# Systems-level patterns in biological processes are changed under prolongevity interventions and across biological age

**DOI:** 10.1101/2022.07.11.22277435

**Authors:** Kengo Watanabe, Tomasz Wilmanski, Priyanka Baloni, Max Robinson, Gonzalo G. Garcia, Michael R. Hoopmann, Mukul K. Midha, David H. Baxter, Michal Maes, Seamus R. Morrone, Kelly M. Crebs, Charu Kapil, Ulrike Kusebauch, Jack Wiedrick, Jodi Lapidus, Jennifer C. Lovejoy, Andrew T. Magis, Christopher Lausted, Jared C. Roach, Gustavo Glusman, Steven R. Cummings, Nicholas J. Schork, Nathan D. Price, Leroy Hood, Richard A. Miller, Robert L. Moritz, Noa Rappaport

**Author notes:** Correspondence to: Leroy Hood, Noa Rappaport.

## Abstract

Aging manifests as progressive deterioration in cellular and systemic homeostasis, requiring systems-level perspectives to understand the gradual molecular dysregulation of underlying biological processes. Here, we report systems-level changes in the molecular regulation of biological processes under multiple lifespan-extending interventions in mice and across age in humans. In mouse cohorts, Differential Rank Conservation (DIRAC) analyses of liver proteomics and transcriptomics show that mechanistically distinct prolongevity interventions tighten the regulation of aging-related biological modules, including fatty acid metabolism and inflammation processes. An integrated analysis of liver transcriptomics with mouse genome-scale metabolic model supports the shifts in fatty acid metabolism. Additionally, the difference in DIRAC patterns between proteins and transcripts suggests biological modules which may be tightly regulated via cap-independent translation. In a human cohort spanning the majority of the adult lifespan, DIRAC analyses of blood proteomics and metabolomics demonstrate that regulation of biological modules does not monotonically loosen with age; instead, the regulatory patterns shift according to both chronological and biological ages. Our findings highlight the power of systems-level approaches to identifying and characterizing the biological processes involved in aging and longevity.

## Supplementary Data 1 for "Systems-level patterns in biological processes are changed under prolongevity interventions and across biological age"

### Sheet: README
Supplementary Data 1. DIRAC analysis of the LC-M001 liver proteomics using GOBP-defined modules.
This .xlsx file contains the Differential Rank Conservation (DIRAC) results of the LC-M001 liver proteomics using Gene Ontology Biological Process (GOBP)-defined modules, corresponding to Fig. 2 and Supplementary Fig. 1.
In this file, each sample group is abbreviated with the four-character label, Cont: control, Acar: acarbose, 17aE: 17α-estradiol, and Rapa: rapamycin.
ModuleMetadata
This sheet contains metadata for the examined modules, which were retrieved using the European Molecular Biology Laboratory’s European Bioinformatics Institute (EMBL-EBI) QuickGO application programming interface (API) (Jan 26, 2021).
– ModuleID: Module ID.
– ModuleName: Module name.
– ModuleType: Module type.
– MappedAnalyteIDs: UniProt IDs of analytes which were included in the preprocessed dataset and mapped to this module. Each ID is concatenated with the separator “;".
– MappedAnalyteGeneLabels: Gene labels corresponding to the UniProt IDs of the MappedAnalyteIDs column. Gene label corresponds to Gene Symbol which was retrived using the UniProt API (Jan 26, 2021), with two exceptions: (1) only the representative Gene Symbol with “(+)" when multiple Gene Symbols were mapped to the UniProt ID (e.g., P62806), (2) “n/a" with UniProt name when no Gene Symbol was mapped to the UniProt ID (e.g., Q3TQQ9). Each label is concatenated with the separator “;".
– nAnalytes: The number of analytes which were included in the preprocessed dataset and mapped to this module.
– nBackgrounds: The number of background proteins (i.e., all the proteins that were annotated to this module in the used database).
– Coverage: nAnalytes/nBackgrounds [%].
– Source: Source of module metadata.
RCImean
This sheet contains group statistics and test summary of the mean of rank conservation indexes (RCIs), corresponding to Fig. 2a.
Differences in the mean of RCIs between control and each intervention were assessed using two-sided Dunnett’s test, which was performed on R (version 4.1.1) with R multcomp package (version 1.4.19).
– ModuleID: Module ID (dummy column in this sheet).
– [Group]_N: The sample size of Group. (i.e., The number of the examined modules.)
– [Group]_RCImean: The mean of RCIs in Group.
– [Group]_RCIsem: The standard error of the RCI mean in Group.
– [Group1]-vs-[Group2]_Coef: The beta-coefficient (i.e., estimate) for Group1 vs. Group2 in the Dunnett's test. Group1 and Group2 correspond to the contrast and baseline groups, respectively (i.e., positive value indicates an increase in Group1 compared to Group2, and vice versa).
– [Group1]-vs-[Group2]_CoefSE: The standard error of the beta-coefficient for Group1 vs. Group2 in the Dunnett's test.
– [Group1]-vs-[Group2]_tStat: The t-statistic for Group1 vs. Group2 in the Dunnett's test.
– [Group1]-vs-[Group2]_AdjPval: The adjusted P-value for Group1 vs. Group2 in the Dunnett's test (i.e., adjusted across comparisons).
RCI
This sheet contains group statistics and test summary of the mean of rank matching scores (RMSs) under the own group's rank consensus (i.e., RCI), corresponding to Fig. 2b–d and Supplementary Fig. 1a, c, e.
The intervention effect on RCI was assessed using Analysis of Variance (ANOVA; RMS ~ intervention) for each module, followed by the post hoc comparisons for RCI between control and each intervention using two-sided Dunnett’s test, which were performed on R (version 4.1.1) with R multcomp package (version 1.4.19).
– ModuleID: Module ID.
– ModuleName: Module name.
– [Group]_N: The sample size of Group.
– [Group]_RMSmean: The mean of RMSs (i.e., RCI) in Group.
– [Group]_RMSsem: The standard error of the RMS mean (i.e., RCI) in Group.
– [Variable]_DF: The degrees of freedom for Variable in the ANOVA.
– [Variable]_SumSq: The sum of squares for Variable in the ANOVA.
– [Variable]_MeanSq: The mean square for Variable in the ANOVA.
– [Variable]_Fstat: The F-statistic for Variable in the ANOVA.
– [Variable]_Pval: The P-value for Variable in the ANOVA.
– [Variable]_AdjPval: The adjusted P-value for Variable with the Benjamini–Hochberg method across modules. This simple adjustment approach is based on a conservative assumption (See Methods in the paper).
– [Group1]-vs-[Group2]_Coef: The beta-coefficient (i.e., estimate) for Group1 vs. Group2 in the Dunnett's test. Group1 and Group2 correspond to the contrast and baseline groups, respectively (i.e., positive value indicates an increase in Group1 compared to Group2, and vice versa).
– [Group1]-vs-[Group2]_CoefSE: The standard error of the beta-coefficient for Group1 vs. Group2 in the Dunnett's test.
– [Group1]-vs-[Group2]_tStat: The t-statistic for Group1 vs. Group2 in the Dunnett's test.
– [Group1]-vs-[Group2]_AdjPval: The adjusted P-value for Group1 vs. Group2 in the Dunnett's test (i.e., adjusted across comparisons).
[ConsensusGroup]-fixed-RMSmean
This sheet contains group statistics and test summary of the mean of rank matching scores (RMSs) under the ConsensusGroup's rank consensus, corresponding to Fig. 2c, e and Supplementary Fig. 1b, d, f.
Differences in the mean of RMSs between control and each intervention were assessed for each rank consensus using two-sided Dunnett’s test, which was performed on R (version 4.1.1) with R multcomp package (version 1.4.19).
The sample group corresponding to the rank consensus group was excluded from these tests (See Methods in the paper); hence, columns for the Dunnett's test are different between ConsensusGroup sheets.
– ModuleID: Module ID.
– ModuleName: Module name.
– [Group]_N: The sample size of Group.
– [Group]_RMSmean: The mean of RMSs in Group.
– [Group]_RMSsem: The standard error of the RMS mean in Group.
– [Group1]-vs-[Group2]_Coef: The beta-coefficient (i.e., estimate) for Group1 vs. Group2 in the Dunnett's test. Group1 and Group2 correspond to the contrast and baseline groups, respectively (i.e., positive value indicates an increase in Group1 compared to Group2, and vice versa).
– [Group1]-vs-[Group2]_CoefSE: The standard error of the beta-coefficient for Group1 vs. Group2 in the Dunnett's test.
– [Group1]-vs-[Group2]_tStat: The t-statistic for Group1 vs. Group2 in the Dunnett's test.
– [Group1]-vs-[Group2]_AdjPval: The adjusted P-value for Group1 vs. Group2 in the Dunnett's test (i.e., adjusted across comparisons).

### Sheet: ModuleMetadata
ModuleID	ModuleName	ModuleType	MappedAnalyteIDs	MappedAnalyteGeneLabels	nAnalytes	nBackgrounds	Coverage	Source
GO:0000028	ribosomal small subunit assembly	Gene Ontology (Biological Process)	P14206;P25444;P62264;P62843;P62852;P62858;P63325;P97461;Q6ZWU9;Q6ZWY3;Q9CZX8;Q9DCA2	Rpsa;Rps2;Rps14;Rps15;Rps25;Rps28;Rps10;Rps5;Rps27;Rps27l;Rps19;Mrps11	12	18	66.6667	EMBL-EBI QuickGO API
GO:0000038	very long-chain fatty acid metabolic process	Gene Ontology (Biological Process)	O09012;O35488;P41216;P51660;Q4LDG0;Q8BWN8;Q921H8;Q9QXD1;Q9QYR7;Q9QYR9;Q9R0H0	Pex5;Slc27a2;Acsl1;Hsd17b4;Slc27a5;Acot4;Acaa1a;Acox2;Acot3;Acot2;Acox1	11	19	57.8947	EMBL-EBI QuickGO API
GO:0000056	ribosomal small subunit export from nucleus	Gene Ontology (Biological Process)	P62827;P62843;Q61937;Q6P5F9	Ran;Rps15;Npm1;Xpo1	4	7	57.1429	EMBL-EBI QuickGO API
GO:0000338	protein deneddylation	Gene Ontology (Biological Process)	O35864;O88544;O88545;Q8VBV7;Q99LD4;Q9CZ04	Cops5;Cops4;Cops6;Cops8;Gps1;Cops7a	6	11	54.5455	EMBL-EBI QuickGO API
GO:0001561	fatty acid alpha-oxidation	Gene Ontology (Biological Process)	O35386;O35488;Q8BU33;Q9QXE0;Q9WU19	Phyh;Slc27a2;Ilvbl;Hacl1;Hao1	5	7	71.4286	EMBL-EBI QuickGO API
GO:0001667	ameboidal-type cell migration	Gene Ontology (Biological Process)	P40124;P63005;Q8BH43;Q8R0X7;Q99K01;Q9CXS4	Cap1;Pafah1b1;Wasf2;Sgpl1;Pdxdc1;Cenpv	6	9	66.6667	EMBL-EBI QuickGO API
GO:0001731	formation of translation preinitiation complex	Gene Ontology (Biological Process)	P25444;P59325;Q8BGD9;Q99L45;Q9DB27;Q9WUK2;Q9Z0N1	Rps2;Eif5;Eif4b;Eif2s2;Mcts1;Eif4h;Eif2s3x	7	12	58.3333	EMBL-EBI QuickGO API
GO:0001765	membrane raft assembly	Gene Ontology (Biological Process)	O08917;P07356;P08207;Q60634	Flot1;Anxa2;S100a10;Flot2	4	6	66.6667	EMBL-EBI QuickGO API
GO:0002181	cytoplasmic translation	Gene Ontology (Biological Process)	O55142;P14206;P14869;P32233;P35980;P47911;P47955;P47964;P51410;P53026;P61255;P62267;P62717;P62855;P62858;P62889;P62892;P62900;P62918;P67984;P84099;Q8BP67;Q9CPR4;Q9CQR2;Q9CXW4;Q9CZM2;Q9JJI8;Q9QXB9	Rpl35a;Rpsa;Rplp0;Drg1;Rpl18;Rpl6;Rplp1;Rpl36;Rpl9;Rpl10a;Rpl26;Rps23;Rpl18a;Rps26;Rps28;Rpl30;Rpl39;Rpl31;Rpl8;Rpl22;Rpl19;Rpl24;Rpl17;Rps21;Rpl11;Rpl15;Rpl38;Drg2	28	45	62.2222	EMBL-EBI QuickGO API
GO:0006068	ethanol catabolic process	Gene Ontology (Biological Process)	O35945;P00329;P28474;P47738;Q9CZS1;Q9QWG7	Aldh1a7;Adh1;Adh5;Aldh2;Aldh1b1;Sult1b1	6	10	60	EMBL-EBI QuickGO API
GO:0006084	acetyl-CoA metabolic process	Gene Ontology (Biological Process)	E9Q4Z2;P19096;P54869;Q5SWU9;Q8BWT1;Q8JZK9;Q91V92;Q9CZU6;Q9DBK0	Acacb;Fasn;Hmgcs2;Acaca;Acaa2;Hmgcs1;Acly;Cs;Acot12	9	9	100	EMBL-EBI QuickGO API
GO:0006085	acetyl-CoA biosynthetic process	Gene Ontology (Biological Process)	Q8QZT1;Q8VDG5;Q91V92;Q99J39;Q9QXG4	Acat1;Ppcs;Acly;Mlycd;Acss2	5	7	71.4286	EMBL-EBI QuickGO API
GO:0006086	acetyl-CoA biosynthetic process from pyruvate	Gene Ontology (Biological Process)	O08749;P35486;Q8BMF4;Q9D051	Dld;Pdha1;Dlat;Pdhb	4	5	80	EMBL-EBI QuickGO API
GO:0006101	citrate metabolic process	Gene Ontology (Biological Process)	P28271;Q91V92;Q99KI0;Q9CZU6	Aco1;Acly;Aco2;Cs	4	5	80	EMBL-EBI QuickGO API
GO:0006102	isocitrate metabolic process	Gene Ontology (Biological Process)	O88844;P54071;P70404;Q99KI0;Q9D6R2;Q91VA7	Idh1;Idh2;Idh3g;Aco2;Idh3a;Idh3b	6	9	66.6667	EMBL-EBI QuickGO API
GO:0006103	2-oxoglutarate metabolic process	Gene Ontology (Biological Process)	O08749;O35386;O88844;P05201;P05202;P54071;P70404;Q60597;Q71RI9;Q8BGT5;Q8QZR1;Q9CQX8;Q9D2G2;Q9D6R2;Q9WVM8;Q91VA7	Dld;Phyh;Idh1;Got1;Got2;Idh2;Idh3g;Ogdh;Kyat3;Gpt2;Tat;Mrps36;Dlst;Idh3a;Aadat;Idh3b	16	18	88.8889	EMBL-EBI QuickGO API
GO:0006104	succinyl-CoA metabolic process	Gene Ontology (Biological Process)	Q60597;Q8BWN8;Q9D2G2;Q9WUM5;Q9Z2I8;Q9Z2I9	Ogdh;Acot4;Dlst;Suclg1;Suclg2;Sucla2	6	7	85.7143	EMBL-EBI QuickGO API
GO:0006105	succinate metabolic process	Gene Ontology (Biological Process)	Q8BWF0;Q8K2B3;Q9CQA3;Q9WUM5;Q9Z2I8;Q9Z2I9	Aldh5a1;Sdha;Sdhb;Suclg1;Suclg2;Sucla2	6	7	85.7143	EMBL-EBI QuickGO API
GO:0006107	oxaloacetate metabolic process	Gene Ontology (Biological Process)	P05201;P05202;P08249;P14152;Q05920;Q91V92;Q9CZU6;Q9JHW2;Q9Z2V4	Got1;Got2;Mdh2;Mdh1;Pc;Acly;Cs;Nit2;Pck1	9	11	81.8182	EMBL-EBI QuickGO API
GO:0006108	malate metabolic process	Gene Ontology (Biological Process)	P06801;P08249;P14152;P97807	Me1;Mdh2;Mdh1;Fh	4	7	57.1429	EMBL-EBI QuickGO API
GO:0006120	mitochondrial electron transport, NADH to ubiquinone	Gene Ontology (Biological Process)	O08749;P52503;Q8K1Z0;Q8K3J1;Q91WD5;Q91YT0;Q99LC3;Q9D6J6;Q9Z1P6	Dld;Ndufs6;Coq9;Ndufs8;Ndufs2;Ndufv1;Ndufa10;Ndufv2;Ndufa7	9	11	81.8182	EMBL-EBI QuickGO API
GO:0006122	mitochondrial electron transport, ubiquinol to cytochrome c	Gene Ontology (Biological Process)	P62897;P99028;Q8R1I1;Q9CQ69;Q9CR68;Q9CZ13;Q9D0M3;Q9D855	Cycs;Uqcrh;Uqcr10;Uqcrq;Uqcrfs1;Uqcrc1;Cyc1;Uqcrb	8	10	80	EMBL-EBI QuickGO API
GO:0006166	purine ribonucleoside salvage	Gene Ontology (Biological Process)	P00493;P08030;P55264;Q9CQ65	Hprt1;Aprt;Adk;Mtap	4	8	50	EMBL-EBI QuickGO API
GO:0006196	AMP catabolic process	Gene Ontology (Biological Process)	P25688;Q283N4;Q61503;Q9CRB3	Uox;Urad;Nt5e;Urah	4	6	66.6667	EMBL-EBI QuickGO API
GO:0006204	IMP catabolic process	Gene Ontology (Biological Process)	P25688;Q283N4;Q9CRB3;Q9JM14	Uox;Urad;Urah;Nt5c	4	4	100	EMBL-EBI QuickGO API
GO:0006520	cellular amino acid metabolic process	Gene Ontology (Biological Process)	O09173;P05202;Q71RI9;Q8C165;Q8QZR1;Q91YI0	Hgd;Got2;Kyat3;Pm20d1;Tat;Asl	6	11	54.5455	EMBL-EBI QuickGO API
GO:0006526	arginine biosynthetic process	Gene Ontology (Biological Process)	P11725;P16460;Q8R4H7;Q91YI0	Otc;Ass1;Nags;Asl	4	8	50	EMBL-EBI QuickGO API
GO:0006531	aspartate metabolic process	Gene Ontology (Biological Process)	P05201;P05202;P16460;P28650;P46664	Got1;Got2;Ass1;Adss1;Adss2	5	6	83.3333	EMBL-EBI QuickGO API
GO:0006536	glutamate metabolic process	Gene Ontology (Biological Process)	O09172;P05201;P05202;P15105;P97494;Q8BH86;Q8BWF0;Q8QZR1;Q8R4H7;Q9WVM8	Gclm;Got1;Got2;Glul;Gclc;Dglucy;Aldh5a1;Tat;Nags;Aadat	10	13	76.9231	EMBL-EBI QuickGO API
GO:0006544	glycine metabolic process	Gene Ontology (Biological Process)	P50431;Q5FW57;Q64737;Q91X34;Q91XE0;Q9CZN7	Shmt1;Gm4952;Gart;Baat;Glyat;Shmt2	6	7	85.7143	EMBL-EBI QuickGO API
GO:0006547	histidine metabolic process	Gene Ontology (Biological Process)	P35492;Q8VC12;Q91XD4;Q9DBA8	Hal;Uroc1;Ftcd;Amdhd1	4	8	50	EMBL-EBI QuickGO API
GO:0006548	histidine catabolic process	Gene Ontology (Biological Process)	P35492;Q8VC12;Q91XD4;Q9DBA8	Hal;Uroc1;Ftcd;Amdhd1	4	5	80	EMBL-EBI QuickGO API
GO:0006552	leucine catabolic process	Gene Ontology (Biological Process)	P38060;Q3ULD5;Q99MR8;Q9JHI5;Q9JLZ3	Hmgcl;Mccc2;Mccc1;Ivd;Auh	5	7	71.4286	EMBL-EBI QuickGO API
GO:0006559	L-phenylalanine catabolic process	Gene Ontology (Biological Process)	O09173;P16331;P35505;P49429;Q8BVI4;Q8QZR1;Q9WVL0	Hgd;Pah;Fah;Hpd;Qdpr;Tat;Gstz1	7	14	50	EMBL-EBI QuickGO API
GO:0006563	L-serine metabolic process	Gene Ontology (Biological Process)	P50431;Q91WT9;Q9CZN7;Q9QZX7	Shmt1;Cbs;Shmt2;Srr	4	6	66.6667	EMBL-EBI QuickGO API
GO:0006572	tyrosine catabolic process	Gene Ontology (Biological Process)	O09173;P35505;P49429;Q8QZR1;Q9WVL0	Hgd;Fah;Hpd;Tat;Gstz1	5	9	55.5556	EMBL-EBI QuickGO API
GO:0006574	valine catabolic process	Gene Ontology (Biological Process)	Q8QZS1;Q99L13;Q9D7B6;Q9EQ20	Hibch;Hibadh;Acad8;Aldh6a1	4	7	57.1429	EMBL-EBI QuickGO API
GO:0006584	catecholamine metabolic process	Gene Ontology (Biological Process)	O88533;O88587;P52840;Q3UZZ6;Q64133	Ddc;Comt;Sult1a1;Sult1d1;Maoa	5	8	62.5	EMBL-EBI QuickGO API
GO:0006620	posttranslational protein targeting to endoplasmic reticulum membrane	Gene Ontology (Biological Process)	O54984;P61620;Q8BJU0;Q8BU14;Q8VHE0;Q9D8B3;Q9QXZ0	Get3;Sec61a1;Sgta;Sec62;Sec63;Chmp4b;Macf1	7	11	63.6364	EMBL-EBI QuickGO API
GO:0006625	protein targeting to peroxisome	Gene Ontology (Biological Process)	O09012;P97865;Q5BL07;Q91XC9;Q99LC9;Q9DBN5;Q9QXE0	Pex5;Pex7;Pex1;Pex16;Pex6;Lonp2;Hacl1	7	9	77.7778	EMBL-EBI QuickGO API
GO:0006635	fatty acid beta-oxidation	Gene Ontology (Biological Process)	O08756;O09012;O35459;O35488;P32020;P42125;P45952;P50544;P51660;P52825;P55096;P97742;P97865;Q3TLP5;Q61425;Q80XL6;Q8BH95;Q8BMS1;Q8BWT1;Q8CAY6;Q8JZV9;Q8QZT1;Q8VCH0;Q921H8;Q99JY0;Q9CQ62;Q9D9V3;Q9DBM2;Q9DC50;Q9JLZ3;Q9QXD1;Q9R0H0;Q9WUR2;Q80X81	Hsd17b10;Pex5;Ech1;Slc27a2;Scp2;Eci1;Acadm;Acadvl;Hsd17b4;Cpt2;Abcd3;Cpt1a;Pex7;Echdc2;Hadh;Acad11;Echs1;Hadha;Acaa2;Acat2;Bdh2;Acat1;Acaa1b;Acaa1a;Hadhb;Decr1;Echdc1;Ehhadh;Crot;Auh;Acox2;Acox1;Eci2;Acat3	34	58	58.6207	EMBL-EBI QuickGO API
GO:0006637	acyl-CoA metabolic process	Gene Ontology (Biological Process)	A2AKK5;O55137;P32020;P38060;P58137;Q3UNX5;Q60759;Q61586;Q8BGA8;Q8BWN8;Q91VA0;Q91X34;Q9D404;Q9DBK0;Q9DBL1;Q9DBM2;Q9QYR7;Q9QYR9	Acnat1;Acot1;Scp2;Hmgcl;Acot8;Acsm3;Gcdh;Gpam;Acsm5;Acot4;Acsm1;Baat;Oxsm;Acot12;Acadsb;Ehhadh;Acot3;Acot2	18	31	58.0645	EMBL-EBI QuickGO API
GO:0006699	bile acid biosynthetic process	Gene Ontology (Biological Process)	O08756;O09174;O35488;O88962;Q4LDG0;Q60991;Q64505;Q8VCX1;Q91X34;Q9DBG1	Hsd17b10;Amacr;Slc27a2;Cyp8b1;Slc27a5;Cyp7b1;Cyp7a1;Akr1d1;Baat;Cyp27a1	10	15	66.6667	EMBL-EBI QuickGO API
GO:0006703	estrogen biosynthetic process	Gene Ontology (Biological Process)	O70503;O88736;P50171;P51658;Q3U0B3	Hsd17b12;Hsd17b7;Hsd17b8;Hsd17b2;Dhrs11	5	9	55.5556	EMBL-EBI QuickGO API
GO:0006707	cholesterol catabolic process	Gene Ontology (Biological Process)	P08226;Q61009;Q64505;Q8VCX1;Q9DBG1;Q9EQC1;Q9WVK8	Apoe;Scarb1;Cyp7a1;Akr1d1;Cyp27a1;Hsd3b7;Cyp46a1	7	10	70	EMBL-EBI QuickGO API
GO:0006734	NADH metabolic process	Gene Ontology (Biological Process)	P08249;P13707;P14152;P70404;Q01853;Q3ULJ0;Q60597;Q64521;Q9D2G2;Q9D6R2;Q9DCN1;Q91VA7	Mdh2;Gpd1;Mdh1;Idh3g;Vcp;Gpd1l;Ogdh;Gpd2;Dlst;Idh3a;Nudt12;Idh3b	12	17	70.5882	EMBL-EBI QuickGO API
GO:0006739	NADP metabolic process	Gene Ontology (Biological Process)	O88844;P52792;P54071;Q8CFX1;Q8K2I3;Q91X52;Q9DCD0	Idh1;Gck;Idh2;H6pd;Fmo2;Dcxr;Pgd	7	11	63.6364	EMBL-EBI QuickGO API
GO:0006749	glutathione metabolic process	Gene Ontology (Biological Process)	O09172;O35660;O70325;O88844;P08228;P09671;P10649;P11352;P15626;P19157;P19639;P24472;P30115;P47791;P48774;P97494;Q61133;Q64471;Q80W21;Q8K010;Q8R5J9;Q8VCN5;Q91VS7;Q99KB8;Q99L20;Q9CPU0;Q9DCM0;Q9DCM2;Q9WVL0;F6RWR5	Gclm;Gstm6;Gpx4;Idh1;Sod1;Sod2;Gstm1;Gpx1;Gstm2;Gstp1;Gstm3;Gsta4;Gsta3;Gsr;Gstm5;Gclc;Gstt2;Gstt1;Gstm7;Oplah;Arl6ip5;Cth;Mgst1;Hagh;Gstt3;Glo1;Ethe1;Gstk1;Gstz1;Gstp3	30	59	50.8475	EMBL-EBI QuickGO API
GO:0006796	phosphate-containing compound metabolic process	Gene Ontology (Biological Process)	O55023;P06802;Q91VM9;Q9D7I5;Q9D819	Impa1;Enpp1;Ppa2;Lhpp;Ppa1	5	9	55.5556	EMBL-EBI QuickGO API
GO:0008210	estrogen metabolic process	Gene Ontology (Biological Process)	O08756;O88587;P00186;P17717;P50171;P51660;P52840;Q63886;Q64464;Q8R0X7	Hsd17b10;Comt;Cyp1a2;Ugt2b17;Hsd17b8;Hsd17b4;Sult1a1;Ugt1a1;Cyp3a13;Sgpl1	10	18	55.5556	EMBL-EBI QuickGO API
GO:0009062	fatty acid catabolic process	Gene Ontology (Biological Process)	O08914;P50544;P51174;P58137;Q9R0H0;Q9WUR2	Faah;Acadvl;Acadl;Acot8;Acox1;Eci2	6	11	54.5455	EMBL-EBI QuickGO API
GO:0009083	branched-chain amino acid catabolic process	Gene Ontology (Biological Process)	P50136;Q6P3A8;Q8QZS1;Q99L13;Q9D7B6;Q9JHI5;Q9JLZ3	Bckdha;Bckdhb;Hibch;Hibadh;Acad8;Ivd;Auh	7	13	53.8462	EMBL-EBI QuickGO API
GO:0009086	methionine biosynthetic process	Gene Ontology (Biological Process)	O35490;Q91WS4;Q922D8;Q99JT9;Q9CQT1;Q9WVQ5	Bhmt;Bhmt2;Mthfd1;Adi1;Mri1;Apip	6	12	50	EMBL-EBI QuickGO API
GO:0009115	xanthine catabolic process	Gene Ontology (Biological Process)	G3X982;O54754;Q00519;Q283N4;Q9CRB3	Aox3;Aox1;Xdh;Urad;Urah	5	7	71.4286	EMBL-EBI QuickGO API
GO:0009404	toxin metabolic process	Gene Ontology (Biological Process)	P00186;P50285;P61211;Q8K2I3;Q91WU5	Cyp1a2;Fmo1;Arl1;Fmo2;As3mt	5	10	50	EMBL-EBI QuickGO API
GO:0009437	carnitine metabolic process	Gene Ontology (Biological Process)	P45952;P52825;P97742;Q9DC50;Q9JLJ2	Acadm;Cpt2;Cpt1a;Crot;Aldh9a1	5	9	55.5556	EMBL-EBI QuickGO API
GO:0010039	response to iron ion	Gene Ontology (Biological Process)	O08738;O35943;P61922;Q9JKX3	Casp6;Fxn;Abat;Tfr2	4	7	57.1429	EMBL-EBI QuickGO API
GO:0010499	proteasomal ubiquitin-independent protein catabolic process	Gene Ontology (Biological Process)	O09061;O35955;O55234;O70435;P28063;P49722;P70195;P99026;Q60692;Q9QUM9;Q9R1P0;Q9R1P1;Q9R1P3;Q9R1P4;Q9Z2U0;Q9Z2U1	Psmb1;Psmb10;Psmb5;Psma3;Psmb8;Psma2;Psmb7;Psmb4;Psmb6;Psma6;Psma4;Psmb3;Psmb2;Psma1;Psma7;Psma5	16	22	72.7273	EMBL-EBI QuickGO API
GO:0010637	negative regulation of mitochondrial fusion	Gene Ontology (Biological Process)	O55003;Q62465;Q7TMY8;Q8K1M6	Bnip3;Vat1;Huwe1;Dnm1l	4	8	50	EMBL-EBI QuickGO API
GO:0010638	positive regulation of organelle organization	Gene Ontology (Biological Process)	Q02357;Q64310;Q99KF1;Q9D0F3	Ank1;Surf4;Tmed9;Lman1	4	4	100	EMBL-EBI QuickGO API
GO:0010815	bradykinin catabolic process	Gene Ontology (Biological Process)	P49935;Q4PZA2;Q6P1B1;Q9JHR7	Ctsh;Ece1;Xpnpep1;Ide	4	6	66.6667	EMBL-EBI QuickGO API
GO:0010873	positive regulation of cholesterol esterification	Gene Ontology (Biological Process)	P06728;P08226;P09813;P11859;Q00623;Q8C7G5	Apoa4;Apoe;Apoa2;Agt;Apoa1;Apoa5	6	8	75	EMBL-EBI QuickGO API
GO:0010898	positive regulation of triglyceride catabolic process	Gene Ontology (Biological Process)	P06728;P35951;Q00623;Q01339;Q8C7G5;Q99PG0	Apoa4;Ldlr;Apoa1;Apoh;Apoa5;Aadac	6	11	54.5455	EMBL-EBI QuickGO API
GO:0015909	long-chain fatty acid transport	Gene Ontology (Biological Process)	P04117;P08226;P12710;P43883;P55050;Q05816	Fabp4;Apoe;Fabp1;Plin2;Fabp2;Fabp5	6	12	50	EMBL-EBI QuickGO API
GO:0015986	ATP synthesis coupled proton transport	Gene Ontology (Biological Process)	P56382;Q03265;Q91VR2;Q9CPQ8;Q9CQQ7;Q9D3D9;Q9DB20;Q9DCX2	Atp5f1e;Atp5f1a;Atp5f1c;Atp5mg;Atp5pb;Atp5f1d;Atp5po;Atp5pd	8	14	57.1429	EMBL-EBI QuickGO API
GO:0016558	protein import into peroxisome matrix	Gene Ontology (Biological Process)	O09012;P97865;Q5BL07;Q91XC9;Q99LC9;Q9DBN5;Q9R0A0	Pex5;Pex7;Pex1;Pex16;Pex6;Lonp2;Pex14	7	11	63.6364	EMBL-EBI QuickGO API
GO:0016559	peroxisome fission	Gene Ontology (Biological Process)	P58137;Q8K1M6;Q91XT4;Q9CQ92;Q9R0H0;Q9Z211	Acot8;Dnm1l;Sec16b;Fis1;Acox1;Pex11a	6	10	60	EMBL-EBI QuickGO API
GO:0017144	drug metabolic process	Gene Ontology (Biological Process)	G3X982;O54754;O55060;P00186;P12791;P48758;P50285;P52840;P97501;P97872;Q05421;Q8K2I3;Q9CRC0;Q9QY30;Q9JKY7	Aox3;Aox1;Tpmt;Cyp1a2;Cyp2b10;Cbr1;Fmo1;Sult1a1;Fmo3;Fmo5;Cyp2e1;Fmo2;Vkorc1;Abcb11;Cyp2d22	15	22	68.1818	EMBL-EBI QuickGO API
GO:0019346	transsulfuration	Gene Ontology (Biological Process)	P52196;Q8VCN5;Q91WT9;Q99J99	Tst;Cth;Cbs;Mpst	4	4	100	EMBL-EBI QuickGO API
GO:0019430	removal of superoxide radicals	Gene Ontology (Biological Process)	O09164;P06728;P08228;P09671;P35700;Q61171;Q9WU84	Sod3;Apoa4;Sod1;Sod2;Prdx1;Prdx2;Ccs	7	12	58.3333	EMBL-EBI QuickGO API
GO:0019439	aromatic compound catabolic process	Gene Ontology (Biological Process)	P34914;P52430;Q62086;Q62087;Q9D379	Ephx2;Pon1;Pon2;Pon3;Ephx1	5	9	55.5556	EMBL-EBI QuickGO API
GO:0019441	tryptophan catabolic process to kynurenine	Gene Ontology (Biological Process)	P48776;Q8K4H1;Q8R0V5;Q9CXF0	Tdo2;Afmid;Ido2;Kynu	4	7	57.1429	EMBL-EBI QuickGO API
GO:0019509	L-methionine salvage from methylthioadenosine	Gene Ontology (Biological Process)	Q99JT9;Q9CQ65;Q9CQT1;Q9WVQ5	Adi1;Mtap;Mri1;Apip	4	5	80	EMBL-EBI QuickGO API
GO:0019556	histidine catabolic process to glutamate and formamide	Gene Ontology (Biological Process)	P35492;Q8VC12;Q91XD4;Q9DBA8	Hal;Uroc1;Ftcd;Amdhd1	4	7	57.1429	EMBL-EBI QuickGO API
GO:0019557	histidine catabolic process to glutamate and formate	Gene Ontology (Biological Process)	P35492;Q8VC12;Q91XD4;Q9DBA8	Hal;Uroc1;Ftcd;Amdhd1	4	7	57.1429	EMBL-EBI QuickGO API
GO:0019674	NAD metabolic process	Gene Ontology (Biological Process)	P14152;Q3ULJ0;Q8C5H8;Q91WN4	Mdh1;Gpd1l;Nadk2;Kmo	4	6	66.6667	EMBL-EBI QuickGO API
GO:0019853	L-ascorbic acid biosynthetic process	Gene Ontology (Biological Process)	O09131;P58710;Q64374;Q9JII6	Gsto1;Gulo;Rgn;Akr1a1	4	5	80	EMBL-EBI QuickGO API
GO:0022615	protein to membrane docking	Gene Ontology (Biological Process)	O70492;P51150;Q60770;Q91XC9	Snx3;Rab7a;Stxbp3;Pex16	4	4	100	EMBL-EBI QuickGO API
GO:0022904	respiratory electron transport chain	Gene Ontology (Biological Process)	P00397;P09671;P52503;P97478;Q7TPV4;Q8C165;Q8K2B3;Q8VCL2;Q921G7;Q9CPP6;Q9CQA3;Q9CR68;Q9CXZ1	Mtco1;Sod2;Ndufs6;Coq7;Mybbp1a;Pm20d1;Sdha;Sco2;Etfdh;Ndufa5;Sdhb;Uqcrfs1;Ndufs4	13	19	68.4211	EMBL-EBI QuickGO API
GO:0023035	CD40 signaling pathway	Gene Ontology (Biological Process)	O35129;P09055;P11688;P67778	Phb2;Itgb1;Itga5;Phb	4	8	50	EMBL-EBI QuickGO API
GO:0030042	actin filament depolymerization	Gene Ontology (Biological Process)	O88342;P13020;P18760;P45591;Q91YR1;Q9R0P5	Wdr1;Gsn;Cfl1;Cfl2;Twf1;Dstn	6	12	50	EMBL-EBI QuickGO API
GO:0030043	actin filament fragmentation	Gene Ontology (Biological Process)	O88342;P18760;P45591;Q9R0P5	Wdr1;Cfl1;Cfl2;Dstn	4	4	100	EMBL-EBI QuickGO API
GO:0030300	regulation of intestinal cholesterol absorption	Gene Ontology (Biological Process)	P06728;P09813;Q00623;Q8C7G5	Apoa4;Apoa2;Apoa1;Apoa5	4	5	80	EMBL-EBI QuickGO API
GO:0031204	posttranslational protein targeting to membrane, translocation	Gene Ontology (Biological Process)	P20029;P61620;Q8BU14;Q8VHE0	Hspa5;Sec61a1;Sec62;Sec63	4	8	50	EMBL-EBI QuickGO API
GO:0031998	regulation of fatty acid beta-oxidation	Gene Ontology (Biological Process)	Q99J39;Q9DBA6;Q9DBN5;Q9QY30	Mlycd;Tysnd1;Lonp2;Abcb11	4	6	66.6667	EMBL-EBI QuickGO API
GO:0032872	regulation of stress-activated MAPK cascade	Gene Ontology (Biological Process)	P31938;P35700;Q63844;Q63932	Map2k1;Prdx1;Mapk3;Map2k2	4	7	57.1429	EMBL-EBI QuickGO API
GO:0033119	negative regulation of RNA splicing	Gene Ontology (Biological Process)	P17225;P62301;P62855;Q8BHD7;Q9D2C7	Ptbp1;Rps13;Rps26;Ptbp3;Tmbim6	5	7	71.4286	EMBL-EBI QuickGO API
GO:0033499	galactose catabolic process via UDP-galactose	Gene Ontology (Biological Process)	Q03249;Q8K157;Q8R059;Q9R0N0	Galt;Galm;Gale;Galk1	4	4	100	EMBL-EBI QuickGO API
GO:0033539	fatty acid beta-oxidation using acyl-CoA dehydrogenase	Gene Ontology (Biological Process)	P45952;P50544;P51174;Q07417;Q60759;Q80XL6;Q921G7;Q99LC5;Q9DCW4;Q9JHI5	Acadm;Acadvl;Acadl;Acads;Gcdh;Acad11;Etfdh;Etfa;Etfb;Ivd	10	10	100	EMBL-EBI QuickGO API
GO:0033572	transferrin transport	Gene Ontology (Biological Process)	O70492;P39054;P46638;P46735;Q5FWK3;Q68FD5;Q9JKX3	Snx3;Dnm2;Rab11b;Myo1b;Arhgap1;Cltc;Tfr2	7	10	70	EMBL-EBI QuickGO API
GO:0034063	stress granule assembly	Gene Ontology (Biological Process)	O70305;P54823;P62267;P97855;Q03160;Q3TLH4;Q62167;Q80X50;Q91W50	Atxn2;Ddx6;Rps23;G3bp1;Grb7;Prrc2c;Ddx3x;Ubap2l;Csde1	9	15	60	EMBL-EBI QuickGO API
GO:0034334	adherens junction maintenance	Gene Ontology (Biological Process)	P39447;Q8CIB5;Q9QZQ1;Q9CQ73	Tjp1;Fermt2;Afdn;Pkp2	4	7	57.1429	EMBL-EBI QuickGO API
GO:0034354	'de novo' NAD biosynthetic process from tryptophan	Gene Ontology (Biological Process)	Q78JT3;Q8K4H1;Q8R0V5;Q91WN4;Q9CXF0	Haao;Afmid;Ido2;Kmo;Kynu	5	8	62.5	EMBL-EBI QuickGO API
GO:0034372	very-low-density lipoprotein particle remodeling	Gene Ontology (Biological Process)	P06728;P08226;Q00623;Q8C7G5	Apoa4;Apoe;Apoa1;Apoa5	4	7	57.1429	EMBL-EBI QuickGO API
GO:0034379	very-low-density lipoprotein particle assembly	Gene Ontology (Biological Process)	O88908;P22315;Q8VCT4;Q91V01;Q9Z2A7	Soat2;Fech;Ces1d;Lpcat3;Dgat1	5	8	62.5	EMBL-EBI QuickGO API
GO:0034380	high-density lipoprotein particle assembly	Gene Ontology (Biological Process)	P06728;P08226;P09813;Q00623;Q8C7G5	Apoa4;Apoe;Apoa2;Apoa1;Apoa5	5	8	62.5	EMBL-EBI QuickGO API
GO:0039529	RIG-I signaling pathway	Gene Ontology (Biological Process)	O35129;P67778;Q60649;Q8VCF0	Phb2;Phb;Clpb;Mavs	4	7	57.1429	EMBL-EBI QuickGO API
GO:0042157	lipoprotein metabolic process	Gene Ontology (Biological Process)	E9Q414;O08601;P06728;P08226;P09813;P35951;Q00623;Q8C7G5	Apob;Mttp;Apoa4;Apoe;Apoa2;Ldlr;Apoa1;Apoa5	8	16	50	EMBL-EBI QuickGO API
GO:0042159	lipoprotein catabolic process	Gene Ontology (Biological Process)	E9Q414;P08226;P18242;P35951	Apob;Apoe;Ctsd;Ldlr	4	5	80	EMBL-EBI QuickGO API
GO:0042168	heme metabolic process	Gene Ontology (Biological Process)	P20852;P70697;Q8JZV9;Q91X72;Q9R257	Cyp2a5;Urod;Bdh2;Hpx;Hebp1	5	8	62.5	EMBL-EBI QuickGO API
GO:0042178	xenobiotic catabolic process	Gene Ontology (Biological Process)	O09131;P10649;P15626;P41216;P47199;P48774;Q80W21;Q8VI47	Gsto1;Gstm1;Gstm2;Acsl1;Cryz;Gstm5;Gstm7;Abcc2	8	9	88.8889	EMBL-EBI QuickGO API
GO:0042743	hydrogen peroxide metabolic process	Gene Ontology (Biological Process)	P09671;P62897;Q61171;Q99LX0	Sod2;Cycs;Prdx2;Park7	4	8	50	EMBL-EBI QuickGO API
GO:0042776	mitochondrial ATP synthesis coupled proton transport	Gene Ontology (Biological Process)	P19536;P56135;P56480;P97450;Q03265;Q91VR2;Q99JB2;Q9CPQ8;Q9CQQ7;Q9D0M3;Q9D3D9;Q9DB20;Q9DCX2	Cox5b;Atp5mf;Atp5f1b;Atp5pf;Atp5f1a;Atp5f1c;Stoml2;Atp5mg;Atp5pb;Cyc1;Atp5f1d;Atp5po;Atp5pd	13	14	92.8571	EMBL-EBI QuickGO API
GO:0042866	pyruvate biosynthetic process	Gene Ontology (Biological Process)	O35423;P52480;P53657;Q8VBT2;Q9DCU9;Q9QZX7	Agxt;Pkm;Pklr;Sds;Hoga1;Srr	6	6	100	EMBL-EBI QuickGO API
GO:0043171	peptide catabolic process	Gene Ontology (Biological Process)	O89023;P16406;P24527;P97449;Q11011;Q9EQH2;Q9JHR7;Q9WVJ3	Tpp1;Enpep;Lta4h;Anpep;Npepps;Erap1;Ide;Cpq	8	16	50	EMBL-EBI QuickGO API
GO:0043648	dicarboxylic acid metabolic process	Gene Ontology (Biological Process)	P05201;P05202;Q8BWN8;Q91Z53	Got1;Got2;Acot4;Grhpr	4	4	100	EMBL-EBI QuickGO API
GO:0043653	mitochondrial fragmentation involved in apoptotic process	Gene Ontology (Biological Process)	O55003;Q8K1M6;Q8VDP4;Q9CPX6;Q9CQ92;Q9EQH3	Bnip3;Dnm1l;Ccar2;Atg3;Fis1;Vps35	6	11	54.5455	EMBL-EBI QuickGO API
GO:0043691	reverse cholesterol transport	Gene Ontology (Biological Process)	P06728;P08226;P09813;Q00623;Q8VCC2;Q8VCT4	Apoa4;Apoe;Apoa2;Apoa1;Ces1;Ces1d	6	11	54.5455	EMBL-EBI QuickGO API
GO:0044387	negative regulation of protein kinase activity by regulation of protein phosphorylation	Gene Ontology (Biological Process)	Q61937;Q8CGA0;Q99LM2;Q9WUM4	Npm1;Ppm1f;Cdk5rap3;Coro1c	4	8	50	EMBL-EBI QuickGO API
GO:0044794	positive regulation by host of viral process	Gene Ontology (Biological Process)	P08226;P18760;P24369;Q05920	Apoe;Cfl1;Ppib;Pc	4	8	50	EMBL-EBI QuickGO API
GO:0045050	protein insertion into ER membrane by stop-transfer membrane-anchor sequence	Gene Ontology (Biological Process)	Q8C7X2;Q8K273;Q9CQW0;Q9CRD2;Q9EP72	Emc1;Mmgt1;Emc6;Emc2;Emc7	5	10	50	EMBL-EBI QuickGO API
GO:0045723	positive regulation of fatty acid biosynthetic process	Gene Ontology (Biological Process)	P06728;P11859;Q00623;Q64374;Q8BHI7;Q8C7G5;Q91YX5	Apoa4;Agt;Apoa1;Rgn;Elovl5;Apoa5;Lpgat1	7	12	58.3333	EMBL-EBI QuickGO API
GO:0045899	positive regulation of RNA polymerase II transcription preinitiation complex assembly	Gene Ontology (Biological Process)	O88685;P46471;P54775;P62196;P62334;Q6ZQ38	Psmc3;Psmc2;Psmc4;Psmc5;Psmc6;Cand1	6	12	50	EMBL-EBI QuickGO API
GO:0046038	GMP catabolic process	Gene Ontology (Biological Process)	P00493;P23492;P25688;Q00519;Q283N4;Q9CRB3	Hprt1;Pnp;Uox;Xdh;Urad;Urah	6	7	85.7143	EMBL-EBI QuickGO API
GO:0046050	UMP catabolic process	Gene Ontology (Biological Process)	Q8CHR6;Q8VC97;Q9EQF5;Q9JM14	Dpyd;Upb1;Dpys;Nt5c	4	6	66.6667	EMBL-EBI QuickGO API
GO:0046055	dGMP catabolic process	Gene Ontology (Biological Process)	P23492;P25688;Q00519;Q283N4;Q9CRB3;Q9JM14	Pnp;Uox;Xdh;Urad;Urah;Nt5c	6	6	100	EMBL-EBI QuickGO API
GO:0046079	dUMP catabolic process	Gene Ontology (Biological Process)	Q8CHR6;Q8VC97;Q9EQF5;Q9JM14	Dpyd;Upb1;Dpys;Nt5c	4	5	80	EMBL-EBI QuickGO API
GO:0046487	glyoxylate metabolic process	Gene Ontology (Biological Process)	O35423;Q8R1F5;Q91Z53;Q9DCU9	Agxt;Hyi;Grhpr;Hoga1	4	4	100	EMBL-EBI QuickGO API
GO:0046685	response to arsenic-containing substance	Gene Ontology (Biological Process)	P04919;P06537;P10518;P97494;Q91WU5	Slc4a1;Nr3c1;Alad;Gclc;As3mt	5	7	71.4286	EMBL-EBI QuickGO API
GO:0046755	viral budding	Gene Ontology (Biological Process)	Q61187;Q9CR26;Q9D8B3;Q9WU78	Tsg101;Vta1;Chmp4b;Pdcd6ip	4	8	50	EMBL-EBI QuickGO API
GO:0046826	negative regulation of protein export from nucleus	Gene Ontology (Biological Process)	P10639;P46061;P49615;Q99LX0	Txn;Rangap1;Cdk5;Park7	4	7	57.1429	EMBL-EBI QuickGO API
GO:0048208	COPII vesicle coating	Gene Ontology (Biological Process)	E9QAT4;P12815;Q91XT4;Q9WUQ2	Sec16a;Pdcd6;Sec16b;Preb	4	7	57.1429	EMBL-EBI QuickGO API
GO:0048549	positive regulation of pinocytosis	Gene Ontology (Biological Process)	O88531;P57780;P60766;Q810B6	Ppt1;Actn4;Cdc42;Ankfy1	4	6	66.6667	EMBL-EBI QuickGO API
GO:0051006	positive regulation of lipoprotein lipase activity	Gene Ontology (Biological Process)	P06728;Q00623;Q01339;Q3U3R4;Q8C7G5	Apoa4;Apoa1;Apoh;Lmf1;Apoa5	5	10	50	EMBL-EBI QuickGO API
GO:0051099	positive regulation of binding	Gene Ontology (Biological Process)	P07356;P08207;P17182;P52430	Anxa2;S100a10;Eno1;Pon1	4	8	50	EMBL-EBI QuickGO API
GO:0051131	chaperone-mediated protein complex assembly	Gene Ontology (Biological Process)	P07901;P11499;P80314;Q03958;Q06890;Q61316;Q8CGK3;Q9JK23;Q9R0Q7	Hsp90aa1;Hsp90ab1;Cct2;Pfdn6;Clu;Hspa4;Lonp1;Psmg1;Ptges3	9	18	50	EMBL-EBI QuickGO API
GO:0051683	establishment of Golgi localization	Gene Ontology (Biological Process)	P60766;P63101;P70441;Q68FE6;Q8VE70;Q9QZE5	Cdc42;Ywhaz;Slc9a3r1;Ripor1;Pdcd10;Copg1	6	8	75	EMBL-EBI QuickGO API
GO:0051702	biological process involved in interaction with symbiont	Gene Ontology (Biological Process)	P11276;P11352;P20918;P63038;Q3U1J4	Fn1;Gpx1;Plg;Hspd1;Ddb1	5	6	83.3333	EMBL-EBI QuickGO API
GO:0051791	medium-chain fatty acid metabolic process	Gene Ontology (Biological Process)	P45952;P47934;Q8JZN5;Q8VCT4;Q9DC50	Acadm;Crat;Acad9;Ces1d;Crot	5	5	100	EMBL-EBI QuickGO API
GO:0051918	negative regulation of fibrinolysis	Gene Ontology (Biological Process)	P20918;Q01339;Q61247;Q9ESB3	Plg;Apoh;Serpinf2;Hrg	4	7	57.1429	EMBL-EBI QuickGO API
GO:0060440	trachea formation	Gene Ontology (Biological Process)	P31938;Q02248;Q63844;Q63932	Map2k1;Ctnnb1;Mapk3;Map2k2	4	7	57.1429	EMBL-EBI QuickGO API
GO:0061684	chaperone-mediated autophagy	Gene Ontology (Biological Process)	P17047;P63017;Q9D906;Q9JLV1	Lamp2;Hspa8;Atg7;Bag3	4	6	66.6667	EMBL-EBI QuickGO API
GO:0061732	mitochondrial acetyl-CoA biosynthetic process from pyruvate	Gene Ontology (Biological Process)	O08749;P35486;Q8BKZ9;Q8BMF4;Q9D023;Q9D051	Dld;Pdha1;Pdhx;Dlat;Mpc2;Pdhb	6	8	75	EMBL-EBI QuickGO API
GO:0070189	kynurenine metabolic process	Gene Ontology (Biological Process)	Q71RI9;Q8BTY1;Q91WN4;Q9WVM8	Kyat3;Kyat1;Kmo;Aadat	4	4	100	EMBL-EBI QuickGO API
GO:0070458	cellular detoxification of nitrogen compound	Gene Ontology (Biological Process)	P15626;P48774;Q80W21;Q922Q1;Q9CW42	Gstm2;Gstm5;Gstm7;Mtarc2;Mtarc1	5	5	100	EMBL-EBI QuickGO API
GO:0070508	cholesterol import	Gene Ontology (Biological Process)	P35951;Q00623;Q61009;Q9EPQ7	Ldlr;Apoa1;Scarb1;Stard5	4	6	66.6667	EMBL-EBI QuickGO API
GO:0070585	protein localization to mitochondrion	Gene Ontology (Biological Process)	P63037;Q3KNM2;Q791V5;Q8K1M6	Dnaja1;Marchf5;Mtch2;Dnm1l	4	7	57.1429	EMBL-EBI QuickGO API
GO:0070863	positive regulation of protein exit from endoplasmic reticulum	Gene Ontology (Biological Process)	E9QAT4;P35762;P36536;Q8BH24;Q8VEK0;Q91XT4;Q9CQC9	Sec16a;Cd81;Sar1a;Tm9sf4;Tmem30a;Sec16b;Sar1b	7	11	63.6364	EMBL-EBI QuickGO API
GO:0070934	CRD-mediated mRNA stabilization	Gene Ontology (Biological Process)	O70133;P62960;Q7TMK9;Q8VEK3	Dhx9;Ybx1;Syncrip;Hnrnpu	4	5	80	EMBL-EBI QuickGO API
GO:0070995	NADPH oxidation	Gene Ontology (Biological Process)	P46656;P50285;P97872;P99029;Q61578;Q8K2I3;Q9JMH6	Fdx1;Fmo1;Fmo5;Prdx5;Fdxr;Fmo2;Txnrd1	7	9	77.7778	EMBL-EBI QuickGO API
GO:0071404	cellular response to low-density lipoprotein particle stimulus	Gene Ontology (Biological Process)	O35604;P09055;P35762;P35951;Q8JZK9;Q8VCT4	Npc1;Itgb1;Cd81;Ldlr;Hmgcs1;Ces1d	6	12	50	EMBL-EBI QuickGO API
GO:0071569	protein ufmylation	Gene Ontology (Biological Process)	P61961;Q8CCJ3;Q8VE47;Q99LM2;Q9CR09	Ufm1;Ufl1;Uba5;Cdk5rap3;Ufc1	5	6	83.3333	EMBL-EBI QuickGO API
GO:0071816	tail-anchored membrane protein insertion into ER membrane	Gene Ontology (Biological Process)	O54984;P21126;Q8BJU0;Q8C7X2;Q8K273;Q9CQW0;Q9CRD2;Q9EP72;Q9Z1R2	Get3;Ubl4a;Sgta;Emc1;Mmgt1;Emc6;Emc2;Emc7;Bag6	9	16	56.25	EMBL-EBI QuickGO API
GO:0072378	blood coagulation, fibrin clot formation	Gene Ontology (Biological Process)	E9PV24;P11276;Q8K0E8;Q8VCM7	Fga;Fn1;Fgb;Fgg	4	6	66.6667	EMBL-EBI QuickGO API
GO:0075522	IRES-dependent viral translational initiation	Gene Ontology (Biological Process)	O70194;P17225;P23116;P32067;Q61990;Q8JZQ9;Q9DB27;Q9DCH4	Eif3d;Ptbp1;Eif3a;Ssb;Pcbp2;Eif3b;Mcts1;Eif3f	8	10	80	EMBL-EBI QuickGO API
GO:0075525	viral translational termination-reinitiation	Gene Ontology (Biological Process)	O70194;P23116;Q8JZQ9;Q8QZY1;Q9Z1D1	Eif3d;Eif3a;Eif3b;Eif3l;Eif3g	5	5	100	EMBL-EBI QuickGO API
GO:0086073	bundle of His cell-Purkinje myocyte adhesion involved in cell communication	Gene Ontology (Biological Process)	E9Q557;O55111;P55292;Q02257;Q9CQ73	Dsp;Dsg2;Dsc2;Jup;Pkp2	5	7	71.4286	EMBL-EBI QuickGO API
GO:0090277	positive regulation of peptide hormone secretion	Gene Ontology (Biological Process)	E9PV24;Q8K0E8;Q8VCM7;Q9JKX3	Fga;Fgb;Fgg;Tfr2	4	8	50	EMBL-EBI QuickGO API
GO:0090666	scaRNA localization to Cajal body	Gene Ontology (Biological Process)	P11983;P80314;P80315;Q9ESX5	Tcp1;Cct2;Cct4;Dkc1	4	5	80	EMBL-EBI QuickGO API
GO:0098761	cellular response to interleukin-7	Gene Ontology (Biological Process)	O35737;P09103;P17182;P27773;P47941;P51859;P54728;P56480;P62960;P63038;P63158;Q60864;Q9CWJ9	Hnrnph1;P4hb;Eno1;Pdia3;Crkl;Hdgf;Rad23b;Atp5f1b;Ybx1;Hspd1;Hmgb1;Stip1;Atic	13	17	76.4706	EMBL-EBI QuickGO API
GO:0098911	regulation of ventricular cardiac muscle cell action potential	Gene Ontology (Biological Process)	E9Q557;O55111;P55292;Q02257;Q9CQ73	Dsp;Dsg2;Dsc2;Jup;Pkp2	5	10	50	EMBL-EBI QuickGO API
GO:0110095	cellular detoxification of aldehyde	Gene Ontology (Biological Process)	P47738;Q99LX0;Q9JII6;Q9QYF1	Aldh2;Park7;Akr1a1;Rdh11	4	6	66.6667	EMBL-EBI QuickGO API
GO:0140374	antiviral innate immune response	Gene Ontology (Biological Process)	O08715;O35129;P67778;Q60649;Q925I1	Akap1;Phb2;Phb;Clpb;Atad3	5	9	55.5556	EMBL-EBI QuickGO API
GO:0150093	amyloid-beta clearance by transcytosis	Gene Ontology (Biological Process)	P46638;P55302;Q68FD5;Q7M6Y3;Q91ZX7	Rab11b;Lrpap1;Cltc;Picalm;Lrp1	5	7	71.4286	EMBL-EBI QuickGO API
GO:1902396	protein localization to bicellular tight junction	Gene Ontology (Biological Process)	O88792;P39447;P57780;Q8BTM8	F11r;Tjp1;Actn4;Flna	4	7	57.1429	EMBL-EBI QuickGO API
GO:1902416	positive regulation of mRNA binding	Gene Ontology (Biological Process)	O70194;P60229;Q8R081;Q8R1B4	Eif3d;Eif3e;Hnrnpl;Eif3c	4	6	66.6667	EMBL-EBI QuickGO API
GO:1903608	protein localization to cytoplasmic stress granule	Gene Ontology (Biological Process)	O70133;P32067;P62960;Q62167;Q91VR5	Dhx9;Ssb;Ybx1;Ddx3x;Ddx1	5	7	71.4286	EMBL-EBI QuickGO API
GO:1903800	positive regulation of production of miRNAs involved in gene silencing by miRNA	Gene Ontology (Biological Process)	P31938;Q01279;Q60855;Q61656;Q63932	Map2k1;Egfr;Ripk1;Ddx5;Map2k2	5	10	50	EMBL-EBI QuickGO API
GO:1904851	positive regulation of establishment of protein localization to telomere	Gene Ontology (Biological Process)	P11983;P42932;P80313;P80314;P80315;P80316;P80317;P80318;Q9ESX5	Tcp1;Cct8;Cct7;Cct2;Cct4;Cct5;Cct6a;Cct3;Dkc1	9	10	90	EMBL-EBI QuickGO API
GO:1904874	positive regulation of telomerase RNA localization to Cajal body	Gene Ontology (Biological Process)	P11983;P80314;P80315;Q9ESX5	Tcp1;Cct2;Cct4;Dkc1	4	4	100	EMBL-EBI QuickGO API
GO:1905146	lysosomal protein catabolic process	Gene Ontology (Biological Process)	O89023;P17047;P28798;Q61207;Q9ET22	Tpp1;Lamp2;Grn;Psap;Dpp7	5	10	50	EMBL-EBI QuickGO API
GO:1990126	retrograde transport, endosome to plasma membrane	Gene Ontology (Biological Process)	O35075;P40336;P46638;Q3UHD6;Q8VDD8;Q9EQH3;Q9JIG7;Q9QZ88	Vps26c;Vps26a;Rab11b;Snx27;Washc1;Vps35;Ccdc22;Vps29	8	16	50	EMBL-EBI QuickGO API
GO:1990592	protein K69-linked ufmylation	Gene Ontology (Biological Process)	P61961;Q8CCJ3;Q8VE47;Q9CR09	Ufm1;Ufl1;Uba5;Ufc1	4	5	80	EMBL-EBI QuickGO API
GO:2000767	positive regulation of cytoplasmic translation	Gene Ontology (Biological Process)	O70133;P52480;P53996;P58252	Dhx9;Pkm;Cnbp;Eef2	4	7	57.1429	EMBL-EBI QuickGO API

### Sheet: RCImean
ModuleID	Cont_N	Cont_RCImean	Cont_RCIsem	Acar_N	Acar_RCImean	Acar_RCIsem	17aE_N	17aE_RCImean	17aE_RCIsem	Rapa_N	Rapa_RCImean	Rapa_RCIsem	Acar-vs-Cont_Coef	Acar-vs-Cont_CoefSE	Acar-vs-Cont_tStat	Acar-vs-Cont_AdjPval	17aE-vs-Cont_Coef	17aE-vs-Cont_CoefSE	17aE-vs-Cont_tStat	17aE-vs-Cont_AdjPval	Rapa-vs-Cont_Coef	Rapa-vs-Cont_CoefSE	Rapa-vs-Cont_tStat	Rapa-vs-Cont_AdjPval
All	164	0.581918	0.00170504	164	0.675943	0.00515748	164	0.688553	0.00475056	164	0.68603	0.00531234	0.0940241	0.00633623	14.8391	0	0.106635	0.00633623	16.8294	0	0.104112	0.00633623	16.4312	0

### Sheet: RCI
ModuleID	ModuleName	Cont_N	Cont_RMSmean	Cont_RMSsem	Acar_N	Acar_RMSmean	Acar_RMSsem	17aE_N	17aE_RMSmean	17aE_RMSsem	Rapa_N	Rapa_RMSmean	Rapa_RMSsem	Intervention_DF	Intervention_SumSq	Intervention_MeanSq	Intervention_Fstat	Intervention_Pval	Intervention_AdjPval	Acar-vs-Cont_Coef	Acar-vs-Cont_CoefSE	Acar-vs-Cont_tStat	Acar-vs-Cont_AdjPval	17aE-vs-Cont_Coef	17aE-vs-Cont_CoefSE	17aE-vs-Cont_tStat	17aE-vs-Cont_AdjPval	Rapa-vs-Cont_Coef	Rapa-vs-Cont_CoefSE	Rapa-vs-Cont_tStat	Rapa-vs-Cont_AdjPval
GO:0006635	fatty acid beta-oxidation	12	0.589721	0.0131938	12	0.67246	0.016612	12	0.697564	0.0135866	12	0.72044	0.0137722	3	0.117057	0.0390189	15.7785	4.15572e-07	6.81538e-05	0.0827392	0.0203015	4.07551	0.000523687	0.107843	0.0203015	5.31207	7.59494e-06	0.130719	0.0203015	6.43887	2.06571e-07
GO:0031998	regulation of fatty acid beta-oxidation	12	0.555556	0.0626751	12	0.888889	0.0427059	12	0.805556	0.0536282	12	0.763889	0.0433175	3	0.723958	0.241319	7.65776	0.000317566	0.0256271	0.333333	0.0724719	4.59948	0.000163628	0.25	0.0724719	3.44961	0.00361023	0.208333	0.0724719	2.87468	0.0168478
GO:0061732	mitochondrial acetyl-CoA biosynthetic process from pyruvate	12	0.572222	0.0397453	12	0.861111	0.031203	12	0.722222	0.061864	12	0.666667	0.0434226	3	0.525185	0.175062	7.05952	0.000563596	0.0256271	0.288889	0.0642884	4.49364	0.000141502	0.15	0.0642884	2.33324	0.0627215	0.0944444	0.0642884	1.46907	0.333415
GO:0017144	drug metabolic process	12	0.583333	0.0203091	12	0.690476	0.0154859	12	0.695238	0.0133663	12	0.65	0.0271692	3	0.0964626	0.0321542	6.83074	0.000704426	0.0256271	0.107143	0.0280098	3.8252	0.00119803	0.111905	0.0280098	3.99521	0.000698563	0.0666667	0.0280098	2.38012	0.0565499
GO:0044794	positive regulation by host of viral process	12	0.597222	0.083228	12	0.625	0.0619717	12	0.791667	0.0507726	12	0.930556	0.032166	3	0.87037	0.290123	6.7252	0.000781315	0.0256271	0.0277778	0.0847936	0.327593	0.976404	0.194444	0.0847936	2.29315	0.0686171	0.333333	0.0847936	3.93111	0.00082971
GO:0006086	acetyl-CoA biosynthetic process from pyruvate	12	0.569444	0.0596649	12	0.875	0.0416667	12	0.777778	0.0516289	12	0.708333	0.0507726	3	0.594329	0.19811	6.26567	0.00123306	0.0320096	0.305556	0.0725928	4.20917	0.000397543	0.208333	0.0725928	2.86989	0.0169984	0.138889	0.0725928	1.91326	0.151765
GO:0016558	protein import into peroxisome matrix	12	0.579365	0.0441886	12	0.757937	0.0548163	12	0.765873	0.0358743	12	0.829365	0.0358743	3	0.415108	0.138369	6.12412	0.00142158	0.0320096	0.178571	0.0613652	2.90998	0.0153508	0.186508	0.0613652	3.03931	0.0112757	0.25	0.0613652	4.07397	0.000582177
GO:0002181	cytoplasmic translation	12	0.595899	0.0311664	12	0.688713	0.0316077	12	0.741182	0.0220013	12	0.773148	0.0390795	3	0.216128	0.0720425	6.0312	0.00156145	0.0320096	0.0928131	0.0446187	2.08014	0.108494	0.145282	0.0446187	3.25608	0.00621839	0.177249	0.0446187	3.97252	0.000740425
GO:0006625	protein targeting to peroxisome	12	0.587302	0.0381373	12	0.734127	0.0575677	12	0.75	0.0361921	12	0.825397	0.0257728	3	0.356954	0.118985	5.88224	0.00181628	0.0330966	0.146825	0.0580629	2.52873	0.0400189	0.162698	0.0580629	2.80211	0.0203514	0.238095	0.0580629	4.10064	0.00052876
GO:0150093	amyloid-beta clearance by transcytosis	12	0.6	0.0369274	12	0.725	0.0652791	12	0.758333	0.0583333	12	0.891667	0.0336162	3	0.517292	0.172431	5.65838	0.00228349	0.0352973	0.125	0.0712665	1.75398	0.205244	0.158333	0.0712665	2.22171	0.0804237	0.291667	0.0712665	4.09262	0.000522454
GO:0006703	estrogen biosynthetic process	12	0.575	0.027866	12	0.65	0.055732	12	0.766667	0.0284268	12	0.566667	0.0376051	3	0.308958	0.102986	5.62323	0.0023675	0.0352973	0.075	0.0552485	1.3575	0.395428	0.191667	0.0552485	3.46917	0.00324823	-0.00833333	0.0552485	-0.150834	0.997537
GO:1902416	positive regulation of mRNA binding	12	0.555556	0.0374555	12	0.666667	0.0580259	12	0.819444	0.0630934	12	0.791667	0.0464434	3	0.532407	0.177469	5.42337	0.00291036	0.039775	0.111111	0.0738501	1.50455	0.314928	0.263889	0.0738501	3.5733	0.00246913	0.236111	0.0738501	3.19717	0.00707631
GO:0000028	ribosomal small subunit assembly	12	0.599747	0.0279416	12	0.713384	0.0395393	12	0.731061	0.0287192	12	0.775253	0.0355253	3	0.201155	0.0670515	5.0442	0.0043255	0.0516151	0.113636	0.0470687	2.41426	0.0522594	0.131313	0.0470687	2.78982	0.0209458	0.175505	0.0470687	3.7287	0.0015308
GO:0000038	very long-chain fatty acid metabolic process	12	0.59697	0.0288205	12	0.636364	0.0309302	12	0.751515	0.0441597	12	0.725758	0.0233076	3	0.191811	0.0639371	4.97881	0.00463427	0.0516151	0.0393939	0.0462635	0.851513	0.729526	0.154545	0.0462635	3.34055	0.00483681	0.128788	0.0462635	2.78379	0.021289
GO:0019441	tryptophan catabolic process to kynurenine	12	0.527778	0.0451025	12	0.805556	0.0609732	12	0.652778	0.0752614	12	0.819444	0.0630934	3	0.6875	0.229167	4.96128	0.00472089	0.0516151	0.277778	0.0877412	3.16588	0.00777732	0.125	0.0877412	1.42464	0.357285	0.291667	0.0877412	3.32417	0.00504765
GO:0075522	IRES-dependent viral translational initiation	12	0.571429	0.0370424	12	0.651786	0.0469635	12	0.6875	0.0329343	12	0.782738	0.0404009	3	0.276228	0.0920759	4.87591	0.00516726	0.0529644	0.0803571	0.0561008	1.43237	0.353076	0.116071	0.0561008	2.06898	0.1111	0.21131	0.0561008	3.7666	0.00135463
GO:0033572	transferrin transport	12	0.571429	0.0549857	12	0.68254	0.0306447	12	0.674603	0.0530242	12	0.813492	0.0416366	3	0.354261	0.118087	4.62668	0.00673878	0.0650094	0.111111	0.0652215	1.7036	0.224682	0.103175	0.0652215	1.58191	0.277311	0.242063	0.0652215	3.7114	0.00160082
GO:0006104	succinyl-CoA metabolic process	12	0.566667	0.0453197	12	0.705556	0.0361984	12	0.766667	0.0343286	12	0.633333	0.0481999	3	0.271389	0.090463	4.39191	0.00867454	0.0790347	0.138889	0.0585913	2.37047	0.0577784	0.2	0.0585913	3.41348	0.0037736	0.0666667	0.0585913	1.13783	0.534126
GO:0042157	lipoprotein metabolic process	12	0.571429	0.0512672	12	0.767857	0.0246732	12	0.696429	0.0413563	12	0.64881	0.0375176	3	0.245217	0.0817389	4.28738	0.00971396	0.0837644	0.196429	0.0563693	3.48467	0.00326459	0.125	0.0563693	2.21752	0.0811128	0.077381	0.0563693	1.37275	0.386636
GO:0006547	histidine metabolic process	12	0.583333	0.0598117	12	0.666667	0.0680414	12	0.791667	0.0416667	12	0.819444	0.0433175	3	0.4375	0.145833	4.11276	0.0117475	0.0837644	0.0833333	0.0768752	1.08401	0.570543	0.208333	0.0768752	2.71002	0.025549	0.236111	0.0768752	3.07136	0.0100186
GO:0006548	histidine catabolic process	12	0.583333	0.0598117	12	0.666667	0.0680414	12	0.791667	0.0416667	12	0.819444	0.0433175	3	0.4375	0.145833	4.11276	0.0117475	0.0837644	0.0833333	0.0768752	1.08401	0.570493	0.208333	0.0768752	2.71002	0.0256802	0.236111	0.0768752	3.07136	0.0102138
GO:0019556	histidine catabolic process to glutamate and formamide	12	0.583333	0.0598117	12	0.666667	0.0680414	12	0.791667	0.0416667	12	0.819444	0.0433175	3	0.4375	0.145833	4.11276	0.0117475	0.0837644	0.0833333	0.0768752	1.08401	0.570504	0.208333	0.0768752	2.71002	0.0255922	0.236111	0.0768752	3.07136	0.00998674
GO:0019557	histidine catabolic process to glutamate and formate	12	0.583333	0.0598117	12	0.666667	0.0680414	12	0.791667	0.0416667	12	0.819444	0.0433175	3	0.4375	0.145833	4.11276	0.0117475	0.0837644	0.0833333	0.0768752	1.08401	0.570522	0.208333	0.0768752	2.71002	0.0256374	0.236111	0.0768752	3.07136	0.0100573
GO:0023035	CD40 signaling pathway	12	0.583333	0.0632322	12	0.708333	0.0547607	12	0.819444	0.0433175	12	0.791667	0.0507726	3	0.404514	0.134838	3.92496	0.0144321	0.0986191	0.125	0.0756681	1.65195	0.246103	0.236111	0.0756681	3.12035	0.00881818	0.208333	0.0756681	2.75325	0.0232172
GO:0006734	NADH metabolic process	12	0.59596	0.0200291	12	0.723485	0.0317122	12	0.72601	0.0316207	12	0.705808	0.0395393	3	0.137908	0.0459695	3.85968	0.0155076	0.10173	0.127525	0.0445536	2.86229	0.0176011	0.130051	0.0445536	2.91896	0.0151606	0.109848	0.0445536	2.46553	0.0462487
GO:0034354	'de novo' NAD biosynthetic process from tryptophan	12	0.591667	0.0451569	12	0.791667	0.0416667	12	0.766667	0.0432283	12	0.75	0.0543557	3	0.295	0.0983333	3.81204	0.0163446	0.103097	0.2	0.0655686	3.05024	0.0105856	0.175	0.0655686	2.66896	0.0282984	0.158333	0.0655686	2.41477	0.05231
GO:0006749	glutathione metabolic process	12	0.586207	0.0210484	12	0.683142	0.0214158	12	0.67069	0.0160449	12	0.653448	0.0299133	3	0.0671674	0.0223891	3.63356	0.019918	0.120984	0.0969349	0.0320462	3.02485	0.0112931	0.0844828	0.0320462	2.63628	0.0309996	0.0672414	0.0320462	2.09826	0.104557
GO:0043653	mitochondrial fragmentation involved in apoptotic process	12	0.594444	0.0437765	12	0.661111	0.031203	12	0.744444	0.0270096	12	0.733333	0.0426401	3	0.175556	0.0585185	3.5872	0.0209721	0.122836	0.0666667	0.0521426	1.27854	0.443006	0.15	0.0521426	2.87672	0.0168508	0.138889	0.0521426	2.66363	0.0288207
GO:0051131	chaperone-mediated protein complex assembly	12	0.571759	0.0233054	12	0.701389	0.0400391	12	0.701389	0.0329958	12	0.664352	0.0326992	3	0.134774	0.0449246	3.4791	0.0236593	0.128815	0.12963	0.0463909	2.79429	0.0205985	0.12963	0.0463909	2.79429	0.0208093	0.0925926	0.0463909	1.99592	0.129033
GO:0010039	response to iron ion	12	0.583333	0.0435194	12	0.861111	0.0451025	12	0.680556	0.066345	12	0.638889	0.0913639	3	0.520255	0.173418	3.46618	0.0240035	0.128815	0.277778	0.0913159	3.04194	0.0109892	0.0972222	0.0913159	1.06468	0.583705	0.0555556	0.0913159	0.608389	0.875337
GO:0051683	establishment of Golgi localization	12	0.566667	0.0312479	12	0.727778	0.0488648	12	0.727778	0.0521964	12	0.744444	0.0455666	3	0.252222	0.0840741	3.4323	0.0249304	0.128815	0.161111	0.0638944	2.52152	0.0405395	0.161111	0.0638944	2.52152	0.0406982	0.177778	0.0638944	2.78237	0.0214862
GO:0001731	formation of translation preinitiation complex	12	0.56746	0.0488507	12	0.75	0.0454503	12	0.698413	0.0289141	12	0.678571	0.0402378	3	0.212916	0.0709719	3.42501	0.0251347	0.128815	0.18254	0.0587674	3.10614	0.00913004	0.130952	0.0587674	2.22832	0.0794274	0.111111	0.0587674	1.89069	0.158697
GO:0010499	proteasomal ubiquitin-independent protein catabolic process	12	0.58125	0.0157622	12	0.648611	0.0328858	12	0.692361	0.0214298	12	0.621528	0.0287846	3	0.0785113	0.0261704	3.33248	0.0278821	0.138566	0.0673611	0.0361781	1.86193	0.167672	0.111111	0.0361781	3.07122	0.0101558	0.0402778	0.0361781	1.11332	0.550608
GO:0006637	acyl-CoA metabolic process	12	0.570806	0.0172425	12	0.668301	0.0263549	12	0.645969	0.0178964	12	0.623638	0.0296633	3	0.0628142	0.0209381	3.18389	0.0329575	0.148596	0.0974946	0.0331065	2.94488	0.0140575	0.0751634	0.0331065	2.27035	0.0722637	0.0528322	0.0331065	1.59583	0.27082
GO:0039529	RIG-I signaling pathway	12	0.569444	0.0630934	12	0.680556	0.0433175	12	0.777778	0.0626751	12	0.777778	0.0516289	3	0.354167	0.118056	3.16056	0.0338369	0.148596	0.111111	0.0789015	1.40823	0.366389	0.208333	0.0789015	2.64042	0.0305197	0.208333	0.0789015	2.64042	0.0304828
GO:0006068	ethanol catabolic process	12	0.583333	0.0368133	12	0.627778	0.0605576	12	0.672222	0.0388889	12	0.766667	0.0352958	3	0.221019	0.0736728	3.15627	0.0340014	0.148596	0.0444444	0.0623722	0.712568	0.817677	0.0888889	0.0623722	1.42514	0.357004	0.183333	0.0623722	2.93934	0.0143833
GO:0006103	2-oxoglutarate metabolic process	12	0.586111	0.026078	12	0.691667	0.0287213	12	0.682639	0.0229931	12	0.668056	0.0305297	3	0.0840784	0.0280261	3.15	0.0342427	0.148596	0.105556	0.038508	2.74114	0.0236534	0.0965278	0.038508	2.5067	0.0420491	0.0819444	0.038508	2.12799	0.098237
GO:0006107	oxaloacetate metabolic process	12	0.578704	0.0350086	12	0.655093	0.0344405	12	0.69213	0.0308598	12	0.722222	0.038985	3	0.138246	0.046082	3.14516	0.0344308	0.148596	0.0763889	0.0494161	1.54583	0.294437	0.113426	0.0494161	2.29532	0.0682198	0.143519	0.0494161	2.90428	0.0156456
GO:0043691	reverse cholesterol transport	12	0.55	0.0465113	12	0.75	0.0377168	12	0.661111	0.046752	12	0.6	0.0614088	3	0.266944	0.0889815	3.1082	0.0358991	0.150961	0.2	0.0690748	2.89541	0.015899	0.111111	0.0690748	1.60856	0.265227	0.05	0.0690748	0.723853	0.810914
GO:0071404	cellular response to low-density lipoprotein particle stimulus	12	0.583333	0.0545104	12	0.661111	0.0289645	12	0.761111	0.0342877	12	0.638889	0.046752	3	0.198519	0.0661728	3.07564	0.0372464	0.151767	0.0777778	0.059882	1.29885	0.430558	0.177778	0.059882	2.9688	0.0131576	0.0555556	0.059882	0.92775	0.677952
GO:0006574	valine catabolic process	12	0.569444	0.0433175	12	0.847222	0.0479299	12	0.625	0.0897176	12	0.666667	0.082061	3	0.520255	0.173418	3.04934	0.0383725	0.151767	0.277778	0.0973574	2.85318	0.0179029	0.0555556	0.0973574	0.570635	0.893812	0.0972222	0.0973574	0.998611	0.629193
GO:0006739	NADP metabolic process	12	0.587302	0.0348418	12	0.678571	0.0235374	12	0.722222	0.026754	12	0.694444	0.0448159	3	0.122827	0.0409423	3.03803	0.0388673	0.151767	0.0912698	0.047393	1.92581	0.148307	0.134921	0.047393	2.84684	0.0182217	0.107143	0.047393	2.26073	0.0736317
GO:0034063	stress granule assembly	12	0.597222	0.0194925	12	0.675926	0.0339059	12	0.733796	0.0447718	12	0.68287	0.0261426	3	0.114519	0.038173	3.01702	0.0398041	0.151811	0.0787037	0.0459213	1.71388	0.220488	0.136574	0.0459213	2.97409	0.0132415	0.0856481	0.0459213	1.86511	0.166501
GO:0006108	malate metabolic process	12	0.541667	0.0584775	12	0.611111	0.0516289	12	0.777778	0.0592224	12	0.736111	0.08066	3	0.430556	0.143519	2.97168	0.0419054	0.153581	0.0694444	0.0897176	0.774034	0.779936	0.236111	0.0897176	2.63172	0.0312445	0.194444	0.0897176	2.1673	0.0901256
GO:0001561	fatty acid alpha-oxidation	12	0.591667	0.0336162	12	0.6	0.0275241	12	0.675	0.0616994	12	0.75	0.0417424	3	0.1975	0.0658333	2.95076	0.0429126	0.153581	0.00833333	0.060979	0.136659	0.998164	0.0833333	0.060979	1.36659	0.390116	0.158333	0.060979	2.59652	0.033763
GO:0010873	positive regulation of cholesterol esterification	12	0.561111	0.0342877	12	0.738889	0.0481708	12	0.672222	0.0437765	12	0.616667	0.05	3	0.208519	0.0695062	2.92813	0.0440306	0.153581	0.177778	0.0628986	2.82642	0.0191115	0.111111	0.0628986	1.76651	0.200462	0.0555556	0.0628986	0.883256	0.708236
GO:0070189	kynurenine metabolic process	12	0.569444	0.090496	12	0.541667	0.0416667	12	0.75	0.0807686	12	0.75	0.0324375	3	0.458333	0.152778	2.90982	0.0449571	0.153581	-0.0277778	0.0935452	-0.296945	0.982155	0.180556	0.0935452	1.93014	0.146843	0.180556	0.0935452	1.93014	0.146801
GO:0000338	protein deneddylation	12	0.577778	0.02507	12	0.722222	0.0524378	12	0.711111	0.0421104	12	0.6	0.0499158	3	0.19963	0.0665432	2.9021	0.0453534	0.153581	0.144444	0.0618187	2.33658	0.0622734	0.133333	0.0618187	2.15685	0.0922687	0.0222222	0.0618187	0.359474	0.969329
GO:1990592	protein K69-linked ufmylation	12	0.555556	0.0690646	12	0.555556	0.0473779	12	0.666667	0.0580259	12	0.763889	0.0596649	3	0.362847	0.120949	2.89182	0.045887	0.153581	2.31296e-17	0.083491	2.77032e-16	1	0.111111	0.083491	1.33082	0.411198	0.208333	0.083491	2.49528	0.0432289
GO:0019346	transsulfuration	12	0.527778	0.0841709	12	0.819444	0.0596649	12	0.611111	0.087841	12	0.75	0.0781197	3	0.626736	0.208912	2.84659	0.0483121	0.158464	0.291667	0.110597	2.6372	0.0307888	0.0833333	0.110597	0.753487	0.792803	0.222222	0.110597	2.0093	0.125551
GO:0045899	positive regulation of RNA polymerase II transcription preinitiation complex assembly	12	0.588889	0.0549462	12	0.683333	0.0329524	12	0.7	0.0509175	12	0.777778	0.0429025	3	0.216574	0.0721914	2.81838	0.0498909	0.160434	0.0944444	0.0653382	1.44547	0.345896	0.111111	0.0653382	1.70055	0.225822	0.188889	0.0653382	2.89094	0.0162877
GO:0006536	glutamate metabolic process	12	0.590741	0.0251384	12	0.672222	0.0280458	12	0.716667	0.037016	12	0.677778	0.0354016	3	0.100772	0.0335905	2.77015	0.0527132	0.166054	0.0814815	0.0449553	1.8125	0.184177	0.125926	0.0449553	2.80113	0.0204921	0.087037	0.0449553	1.93608	0.145264
GO:0000056	ribosomal small subunit export from nucleus	12	0.611111	0.0626751	12	0.611111	0.0516289	12	0.777778	0.0427059	12	0.736111	0.0479299	3	0.265625	0.0885417	2.7545	0.0536637	0.166054	2.77556e-17	0.0731942	3.79204e-16	1	0.166667	0.0731942	2.27705	0.0712391	0.125	0.0731942	1.70779	0.222989
GO:0098761	cellular response to interleukin-7	12	0.577991	0.0186361	12	0.660256	0.0222338	12	0.688034	0.0371551	12	0.676282	0.0376476	3	0.0891135	0.0297045	2.72057	0.0557849	0.169421	0.082265	0.0426585	1.92845	0.147526	0.110043	0.0426585	2.57962	0.0353038	0.0982906	0.0426585	2.30413	0.0671449
GO:0051702	biological process involved in interaction with symbiont	12	0.55	0.0514929	12	0.725	0.0494286	12	0.716667	0.051981	12	0.625	0.0494286	3	0.2475	0.0825	2.68557	0.0580628	0.173133	0.175	0.0715538	2.44571	0.0482572	0.166667	0.0715538	2.32925	0.0633858	0.075	0.0715538	1.04816	0.595079
GO:0030042	actin filament depolymerization	12	0.583333	0.0368133	12	0.616667	0.0419435	12	0.727778	0.0371169	12	0.655556	0.0392122	3	0.138796	0.0462654	2.55762	0.0672301	0.195645	0.0333333	0.0549078	0.607078	0.876007	0.144444	0.0549078	2.63067	0.0312319	0.0722222	0.0549078	1.31534	0.420465
GO:0006120	mitochondrial electron transport, NADH to ubiquinone	12	0.592593	0.0324975	12	0.699074	0.0309308	12	0.675926	0.0310251	12	0.69213	0.0287006	3	0.087111	0.029037	2.54772	0.0679985	0.195645	0.106481	0.0435837	2.44315	0.0487123	0.0833333	0.0435837	1.91203	0.152249	0.099537	0.0435837	2.28381	0.0700219
GO:0042866	pyruvate biosynthetic process	12	0.594444	0.0388889	12	0.761111	0.0599991	12	0.694444	0.0474667	12	0.755556	0.0473779	3	0.215833	0.0719444	2.49547	0.0722026	0.198528	0.166667	0.0693181	2.40438	0.0534042	0.1	0.0693181	1.44263	0.347436	0.161111	0.0693181	2.32423	0.0641151
GO:0006526	arginine biosynthetic process	12	0.583333	0.0383805	12	0.708333	0.0619717	12	0.763889	0.0596649	12	0.625	0.0416667	3	0.237847	0.0792824	2.49091	0.0725823	0.198528	0.125	0.0728339	1.71623	0.219468	0.180556	0.0728339	2.479	0.0450615	0.0416667	0.0728339	0.572078	0.893156
GO:0140374	antiviral innate immune response	12	0.608333	0.0451569	12	0.666667	0.0414388	12	0.783333	0.0365839	12	0.7	0.0590326	3	0.192292	0.0640972	2.49031	0.0726322	0.198528	0.0583333	0.0654964	0.890635	0.703257	0.175	0.0654964	2.6719	0.0284746	0.0916667	0.0654964	1.39957	0.371241
GO:1990126	retrograde transport, endosome to plasma membrane	12	0.604167	0.0269057	12	0.738095	0.030245	12	0.717262	0.0565476	12	0.758929	0.0542213	3	0.171848	0.0572828	2.45546	0.0756011	0.200286	0.133929	0.0623549	2.14784	0.0940249	0.113095	0.0623549	1.81373	0.183752	0.154762	0.0623549	2.48195	0.0445979
GO:0042776	mitochondrial ATP synthesis coupled proton transport	12	0.601496	0.0272631	12	0.625	0.0430483	12	0.730769	0.0271964	12	0.668803	0.0445189	3	0.11622	0.03874	2.42823	0.0780059	0.200286	0.0235043	0.0515656	0.455813	0.941056	0.129274	0.0515656	2.50697	0.0418681	0.0673077	0.0515656	1.30528	0.4266
GO:0006102	isocitrate metabolic process	12	0.605556	0.0698523	12	0.694444	0.0361984	12	0.788889	0.0432932	12	0.738889	0.0437765	3	0.218056	0.0726852	2.42761	0.0780615	0.200286	0.0888889	0.0706412	1.25832	0.455665	0.183333	0.0706412	2.59527	0.0339216	0.133333	0.0706412	1.88747	0.159499
GO:0071569	protein ufmylation	12	0.566667	0.0594588	12	0.591667	0.0336162	12	0.65	0.0379393	12	0.733333	0.0541229	3	0.197292	0.0657639	2.42651	0.0781603	0.200286	0.025	0.067209	0.371974	0.966255	0.0833333	0.067209	1.23991	0.467274	0.166667	0.067209	2.47983	0.0447495
GO:0019430	removal of superoxide radicals	12	0.575397	0.0515873	12	0.722222	0.0409607	12	0.670635	0.0459514	12	0.722222	0.0457172	3	0.172525	0.0575082	2.2445	0.096396	0.243215	0.146825	0.0653476	2.24684	0.0759988	0.0952381	0.0653476	1.45741	0.339535	0.146825	0.0653476	2.24684	0.0761941
GO:0034380	high-density lipoprotein particle assembly	12	0.558333	0.0668086	12	0.766667	0.0466017	12	0.683333	0.042343	12	0.633333	0.074196	3	0.275625	0.091875	2.19801	0.101709	0.252732	0.208333	0.0834658	2.49603	0.0432801	0.125	0.0834658	1.49762	0.318567	0.075	0.0834658	0.898572	0.697861
GO:0006105	succinate metabolic process	12	0.572222	0.0547159	12	0.738889	0.0474667	12	0.688889	0.0341647	12	0.727778	0.0653704	3	0.209167	0.0697222	2.17459	0.104497	0.255783	0.166667	0.0731007	2.27996	0.0708081	0.116667	0.0731007	1.59597	0.270822	0.155556	0.0731007	2.12796	0.0979869
GO:0033539	fatty acid beta-oxidation using acyl-CoA dehydrogenase	12	0.588889	0.0360301	12	0.722222	0.0427715	12	0.659259	0.0354896	12	0.640741	0.0356473	3	0.109095	0.0363649	2.14246	0.108447	0.261548	0.133333	0.0531875	2.50686	0.041999	0.0703704	0.0531875	1.32306	0.415838	0.0518519	0.0531875	0.974889	0.645545
GO:0034379	very-low-density lipoprotein particle assembly	12	0.591667	0.048396	12	0.65	0.0712444	12	0.541667	0.0416667	12	0.716667	0.0405144	3	0.205	0.0683333	2.10994	0.112598	0.265809	0.0583333	0.0734692	0.793983	0.76719	-0.05	0.0734692	-0.680557	0.836307	0.125	0.0734692	1.70139	0.225458
GO:0006796	phosphate-containing compound metabolic process	12	0.575	0.0509382	12	0.741667	0.0451569	12	0.7	0.0536543	12	0.708333	0.0514315	3	0.192292	0.0640972	2.10338	0.113455	0.265809	0.166667	0.0712665	2.33864	0.0620017	0.125	0.0712665	1.75398	0.205056	0.133333	0.0712665	1.87091	0.16486
GO:0022904	respiratory electron transport chain	12	0.59188	0.0299769	12	0.681624	0.0242859	12	0.69765	0.0218359	12	0.663462	0.0472935	3	0.0783613	0.0261204	2.07211	0.11763	0.271708	0.0897436	0.0458362	1.95792	0.13901	0.105769	0.0458362	2.30755	0.0663757	0.0715812	0.0458362	1.56168	0.28681
GO:0030300	regulation of intestinal cholesterol absorption	12	0.569444	0.0857192	12	0.791667	0.0652791	12	0.694444	0.049549	12	0.611111	0.0690646	3	0.347222	0.115741	2.04842	0.120895	0.271822	0.222222	0.0970417	2.28997	0.0690142	0.125	0.0970417	1.28811	0.43715	0.0416667	0.0970417	0.429369	0.949872
GO:0016559	peroxisome fission	12	0.566667	0.0209215	12	0.672222	0.0481708	12	0.727778	0.0422103	12	0.666667	0.0651339	3	0.161852	0.0539506	2.04771	0.120994	0.271822	0.105556	0.0662656	1.59292	0.272189	0.161111	0.0662656	2.43129	0.0501085	0.1	0.0662656	1.50908	0.312646
GO:0010815	bradykinin catabolic process	12	0.569444	0.0381514	12	0.694444	0.0536282	12	0.638889	0.0790126	12	0.763889	0.056027	3	0.24537	0.0817901	1.98806	0.129632	0.283754	0.125	0.0828056	1.50956	0.312432	0.0694444	0.0828056	0.838645	0.738092	0.194444	0.0828056	2.3482	0.0605437
GO:0006085	acetyl-CoA biosynthetic process	12	0.6	0.0426401	12	0.591667	0.048396	12	0.741667	0.0514315	12	0.675	0.0565752	3	0.178958	0.0596528	1.98717	0.129766	0.283754	-0.00833333	0.070733	-0.117814	0.998819	0.141667	0.070733	2.00284	0.12701	0.075	0.070733	1.06033	0.586708
GO:0034334	adherens junction maintenance	12	0.527778	0.0675239	12	0.736111	0.0694444	12	0.583333	0.0725324	12	0.611111	0.0374555	3	0.279514	0.0931713	1.93552	0.137752	0.290007	0.208333	0.0895709	2.32591	0.0636558	0.0555556	0.0895709	0.620241	0.869228	0.0833333	0.0895709	0.930362	0.67619
GO:0010637	negative regulation of mitochondrial fusion	12	0.555556	0.0720472	12	0.708333	0.0652791	12	0.680556	0.0479299	12	0.75	0.0523038	3	0.252315	0.0841049	1.93543	0.137766	0.290007	0.152778	0.0851033	1.7952	0.190073	0.125	0.0851033	1.4688	0.333472	0.194444	0.0851033	2.28481	0.0697809
GO:0046055	dGMP catabolic process	12	0.572222	0.026538	12	0.616667	0.0657129	12	0.711111	0.0473779	12	0.7	0.0445705	3	0.160741	0.0535802	1.93006	0.138625	0.290007	0.0444444	0.0680208	0.653395	0.85154	0.138889	0.0680208	2.04186	0.117354	0.127778	0.0680208	1.87851	0.162338
GO:0006699	bile acid biosynthetic process	12	0.588889	0.0257328	12	0.690741	0.0257267	12	0.688889	0.0482387	12	0.657407	0.0325334	3	0.0815226	0.0271742	1.92339	0.139698	0.290007	0.101852	0.0485255	2.09894	0.104483	0.1	0.0485255	2.06077	0.112831	0.0685185	0.0485255	1.41201	0.364209
GO:0061684	chaperone-mediated autophagy	12	0.569444	0.0521359	12	0.722222	0.0473779	12	0.597222	0.0596649	12	0.541667	0.0714361	3	0.228588	0.076196	1.86401	0.149627	0.306736	0.152778	0.0825404	1.85095	0.171381	0.0277778	0.0825404	0.336535	0.974523	-0.0277778	0.0825404	-0.336535	0.974516
GO:0075525	viral translational termination-reinitiation	12	0.558333	0.0434468	12	0.583333	0.0625631	12	0.675	0.0708445	12	0.716667	0.0405144	3	0.201667	0.0672222	1.79804	0.161485	0.326237	0.025	0.0789371	0.316708	0.978561	0.116667	0.0789371	1.47797	0.328691	0.158333	0.0789371	2.00582	0.126402
GO:0006084	acetyl-CoA metabolic process	12	0.56713	0.0456766	12	0.6875	0.0306062	12	0.641204	0.034946	12	0.645833	0.0368458	3	0.0902135	0.0300712	1.78933	0.163118	0.326237	0.12037	0.0529241	2.27439	0.0714489	0.0740741	0.0529241	1.39963	0.371202	0.0787037	0.0529241	1.4871	0.323932
GO:1905146	lysosomal protein catabolic process	12	0.575	0.0179435	12	0.625	0.0835981	12	0.741667	0.0499368	12	0.708333	0.0583333	3	0.209167	0.0697222	1.75972	0.168798	0.330806	0.05	0.0812621	0.615293	0.871753	0.166667	0.0812621	2.05098	0.115369	0.133333	0.0812621	1.64078	0.250835
GO:0042168	heme metabolic process	12	0.55	0.0514929	12	0.691667	0.0468045	12	0.675	0.0524043	12	0.691667	0.0556754	3	0.168958	0.0563194	1.75645	0.169437	0.330806	0.141667	0.0731031	1.9379	0.144678	0.125	0.0731031	1.70991	0.222049	0.141667	0.0731031	1.9379	0.144874
GO:0006101	citrate metabolic process	12	0.611111	0.0690646	12	0.638889	0.0958599	12	0.819444	0.0433175	12	0.666667	0.0648749	3	0.311921	0.103974	1.72908	0.174881	0.337418	0.0277778	0.10011	0.277471	0.985313	0.208333	0.10011	2.08104	0.108155	0.0555556	0.10011	0.554943	0.901118
GO:0009086	methionine biosynthetic process	12	0.605556	0.0397453	12	0.677778	0.0477319	12	0.694444	0.0388889	12	0.733333	0.0376051	3	0.102963	0.034321	1.68624	0.18375	0.350407	0.0722222	0.0582431	1.24001	0.467245	0.0888889	0.0582431	1.52617	0.304132	0.127778	0.0582431	2.19387	0.0854409
GO:0022615	protein to membrane docking	12	0.569444	0.0596649	12	0.694444	0.0536282	12	0.75	0.0695706	12	0.611111	0.0690646	3	0.237847	0.0792824	1.64699	0.192265	0.358368	0.125	0.0895709	1.39554	0.373532	0.180556	0.0895709	2.01578	0.123973	0.0416667	0.0895709	0.465181	0.937756
GO:0070458	cellular detoxification of nitrogen compound	12	0.566667	0.0481999	12	0.683333	0.0613402	12	0.691667	0.0434468	12	0.7	0.0408248	3	0.142292	0.0474306	1.64003	0.193815	0.358368	0.116667	0.0694268	1.68043	0.234125	0.125	0.0694268	1.80046	0.188272	0.133333	0.0694268	1.92049	0.149747
GO:0033119	negative regulation of RNA splicing	12	0.55	0.0484612	12	0.625	0.0509382	12	0.633333	0.0771984	12	0.741667	0.0656648	3	0.224167	0.0747222	1.63707	0.19448	0.358368	0.075	0.08722	0.859895	0.723954	0.0833333	0.08722	0.955439	0.658946	0.191667	0.08722	2.19751	0.0848321
GO:0045723	positive regulation of fatty acid biosynthetic process	12	0.583333	0.03523	12	0.670635	0.0358743	12	0.678571	0.0327012	12	0.630952	0.0337355	3	0.0685941	0.0228647	1.60943	0.200779	0.364856	0.0873016	0.0486599	1.79412	0.190451	0.0952381	0.0486599	1.95722	0.139267	0.047619	0.0486599	0.97861	0.642985
GO:0031204	posttranslational protein targeting to membrane, translocation	12	0.569444	0.0950331	12	0.611111	0.0555556	12	0.722222	0.0690646	12	0.763889	0.0630934	3	0.300926	0.100309	1.60224	0.20245	0.364856	0.0416667	0.102148	0.407905	0.956431	0.152778	0.102148	1.49565	0.3196	0.194444	0.102148	1.90356	0.154799
GO:0060440	trachea formation	12	0.569444	0.0694444	12	0.736111	0.0752614	12	0.625	0.0619717	12	0.722222	0.0427059	3	0.228588	0.076196	1.57257	0.209494	0.373446	0.166667	0.089864	1.85465	0.169995	0.0555556	0.089864	0.618218	0.870295	0.152778	0.089864	1.7001	0.22597
GO:0006544	glycine metabolic process	12	0.561111	0.032264	12	0.572222	0.0414049	12	0.622222	0.0299644	12	0.661111	0.0437765	3	0.0773148	0.0257716	1.5424	0.216901	0.379567	0.0111111	0.0527711	0.210553	0.993421	0.0611111	0.0527711	1.15804	0.520641	0.1	0.0527711	1.89498	0.157262
GO:0051099	positive regulation of binding	12	0.569444	0.0780074	12	0.791667	0.0507726	12	0.625	0.0920332	12	0.652778	0.0780074	3	0.321759	0.107253	1.53978	0.217557	0.379567	0.222222	0.107746	2.06247	0.112763	0.0555556	0.107746	0.515617	0.91825	0.0833333	0.107746	0.773426	0.780339
GO:0019674	NAD metabolic process	12	0.583333	0.0905929	12	0.777778	0.0592224	12	0.708333	0.0547607	12	0.680556	0.0479299	3	0.233796	0.0779321	1.52715	0.220743	0.381071	0.194444	0.0922236	2.1084	0.102342	0.125	0.0922236	1.3554	0.396683	0.0972222	0.0922236	1.0542	0.590937
GO:0051918	negative regulation of fibrinolysis	12	0.555556	0.0776695	12	0.777778	0.0516289	12	0.680556	0.0433175	12	0.638889	0.112054	3	0.307292	0.102431	1.47612	0.234084	0.399894	0.222222	0.107542	2.06637	0.111473	0.125	0.107542	1.16234	0.517789	0.0833333	0.107542	0.77489	0.779382
GO:0046755	viral budding	12	0.569444	0.0479299	12	0.736111	0.0724114	12	0.583333	0.066477	12	0.597222	0.066345	3	0.214699	0.0715664	1.45802	0.239002	0.404086	0.166667	0.0904476	1.84269	0.174063	0.0138889	0.0904476	0.153557	0.997404	0.0277778	0.0904476	0.307115	0.980361
GO:0070585	protein localization to mitochondrion	12	0.625	0.0507726	12	0.694444	0.0609732	12	0.75	0.0251259	12	0.75	0.0561833	3	0.126736	0.0422454	1.39652	0.256472	0.429199	0.0694444	0.0710052	0.978019	0.6434	0.125	0.0710052	1.76043	0.202733	0.125	0.0710052	1.76043	0.202527
GO:0009404	toxin metabolic process	12	0.608333	0.052884	12	0.683333	0.0613402	12	0.6	0.0522233	12	0.725	0.0391675	3	0.130833	0.0436111	1.34345	0.272535	0.448501	0.075	0.0735551	1.01964	0.614699	-0.00833333	0.0735551	-0.113294	0.998949	0.116667	0.0735551	1.58611	0.27537
GO:0070934	CRD-mediated mRNA stabilization	12	0.597222	0.0596649	12	0.638889	0.0936389	12	0.763889	0.0479299	12	0.736111	0.0630934	3	0.223958	0.0746528	1.33742	0.274419	0.448501	0.0416667	0.0964526	0.431991	0.949043	0.166667	0.0964526	1.72796	0.214935	0.138889	0.0964526	1.43997	0.348895
GO:0045050	protein insertion into ER membrane by stop-transfer membrane-anchor sequence	12	0.558333	0.0583333	12	0.666667	0.0689019	12	0.616667	0.0672324	12	0.733333	0.0631656	3	0.198958	0.0663194	1.32689	0.277739	0.448501	0.108333	0.0912698	1.18696	0.501513	0.0583333	0.0912698	0.639131	0.859273	0.175	0.0912698	1.91739	0.150628
GO:0033499	galactose catabolic process via UDP-galactose	12	0.569444	0.0752614	12	0.75	0.0695706	12	0.625	0.077103	12	0.611111	0.0427059	3	0.217593	0.0725309	1.3231	0.278946	0.448501	0.180556	0.0955851	1.88895	0.159003	0.0555556	0.0955851	0.581216	0.888804	0.0416667	0.0955851	0.435912	0.947745
GO:0019439	aromatic compound catabolic process	12	0.583333	0.042343	12	0.716667	0.0588183	12	0.691667	0.0556754	12	0.658333	0.0468045	3	0.120833	0.0402778	1.27345	0.295195	0.463702	0.133333	0.0726049	1.83642	0.176029	0.108333	0.0726049	1.49209	0.321318	0.075	0.0726049	1.03299	0.605478
GO:0043171	peptide catabolic process	12	0.610119	0.0318403	12	0.6875	0.0428763	12	0.669643	0.029531	12	0.708333	0.0434824	3	0.0642804	0.0214268	1.272	0.295683	0.463702	0.077381	0.0529858	1.46041	0.337902	0.0595238	0.0529858	1.12339	0.54383	0.0982143	0.0529858	1.8536	0.170337
GO:0009083	branched-chain amino acid catabolic process	12	0.623016	0.0541859	12	0.753968	0.0396825	12	0.68254	0.0689401	12	0.638889	0.0395199	3	0.123583	0.0411943	1.26845	0.296882	0.463702	0.130952	0.073571	1.77995	0.195676	0.0595238	0.073571	0.809067	0.757486	0.015873	0.073571	0.215751	0.992928
GO:0042178	xenobiotic catabolic process	12	0.595238	0.025381	12	0.627976	0.0639267	12	0.636905	0.0390324	12	0.71131	0.0386905	3	0.0865221	0.0288407	1.24025	0.30656	0.473787	0.0327381	0.0622547	0.525873	0.913914	0.0416667	0.0622547	0.669293	0.842713	0.116071	0.0622547	1.86446	0.166928
GO:0086073	bundle of His cell-Purkinje myocyte adhesion involved in cell communication	12	0.541667	0.0434468	12	0.7	0.0717741	12	0.541667	0.0811455	12	0.583333	0.06835	3	0.201667	0.0672222	1.22475	0.312006	0.473787	0.158333	0.0956438	1.65545	0.244475	-4.17056e-17	0.0956438	-4.36051e-16	1	0.0416667	0.0956438	0.435644	0.94783
GO:0098911	regulation of ventricular cardiac muscle cell action potential	12	0.541667	0.0434468	12	0.7	0.0717741	12	0.541667	0.0811455	12	0.583333	0.06835	3	0.201667	0.0672222	1.22475	0.312006	0.473787	0.158333	0.0956438	1.65545	0.244555	-4.17056e-17	0.0956438	-4.36051e-16	1	0.0416667	0.0956438	0.435644	0.947854
GO:0046487	glyoxylate metabolic process	12	0.583333	0.0632322	12	0.75	0.0695706	12	0.722222	0.0803332	12	0.722222	0.0626751	3	0.203704	0.0679012	1.17762	0.329134	0.489886	0.166667	0.0980306	1.70015	0.225902	0.138889	0.0980306	1.41679	0.361652	0.138889	0.0980306	1.41679	0.361653
GO:0015986	ATP synthesis coupled proton transport	12	0.60119	0.0407285	12	0.619048	0.0682934	12	0.729167	0.0391868	12	0.636905	0.0574588	3	0.116789	0.0389296	1.16278	0.334703	0.489886	0.0178571	0.0746991	0.239054	0.990464	0.127976	0.0746991	1.71322	0.220718	0.0357143	0.0746991	0.478109	0.932995
GO:1903608	protein localization to cytoplasmic stress granule	12	0.625	0.0350865	12	0.725	0.0604591	12	0.75	0.0435194	12	0.675	0.0616994	3	0.110625	0.036875	1.161	0.335377	0.489886	0.1	0.0727569	1.37444	0.385556	0.125	0.0727569	1.71805	0.218874	0.05	0.0727569	0.68722	0.832475
GO:0051791	medium-chain fatty acid metabolic process	12	0.6	0.0492366	12	0.708333	0.0434468	12	0.641667	0.0336162	12	0.675	0.0445941	3	0.0772917	0.0257639	1.15576	0.337369	0.489886	0.108333	0.0609531	1.77732	0.196688	0.0416667	0.0609531	0.683586	0.834577	0.075	0.0609531	1.23045	0.47336
GO:0006531	aspartate metabolic process	12	0.558333	0.048396	12	0.683333	0.042343	12	0.6	0.0639602	12	0.666667	0.0594588	3	0.122292	0.0407639	1.15531	0.337544	0.489886	0.125	0.0766856	1.63003	0.255483	0.0416667	0.0766856	0.543344	0.90634	0.108333	0.0766856	1.41269	0.363951
GO:0032872	regulation of stress-activated MAPK cascade	12	0.583333	0.0598117	12	0.666667	0.0410305	12	0.569444	0.083228	12	0.708333	0.0584775	3	0.159722	0.0532407	1.13708	0.344563	0.495686	0.0833333	0.0883387	0.943339	0.667241	-0.0138889	0.0883387	-0.157223	0.997215	0.125	0.0883387	1.41501	0.362714
GO:0009437	carnitine metabolic process	12	0.641667	0.0732972	12	0.741667	0.052884	12	0.75	0.0609272	12	0.791667	0.052884	3	0.145625	0.0485417	1.10237	0.358306	0.502985	0.1	0.0856681	1.1673	0.514471	0.108333	0.0856681	1.26457	0.451757	0.15	0.0856681	1.75094	0.206119
GO:0046050	UMP catabolic process	12	0.569444	0.0479299	12	0.611111	0.0690646	12	0.736111	0.0724114	12	0.652778	0.0780074	3	0.182292	0.0607639	1.10105	0.358837	0.502985	0.0416667	0.0959056	0.434455	0.948227	0.166667	0.0959056	1.73782	0.211386	0.0833333	0.0959056	0.86891	0.717909
GO:0046079	dUMP catabolic process	12	0.569444	0.0479299	12	0.611111	0.0690646	12	0.736111	0.0724114	12	0.652778	0.0780074	3	0.182292	0.0607639	1.10105	0.358837	0.502985	0.0416667	0.0959056	0.434455	0.948232	0.166667	0.0959056	1.73782	0.211128	0.0833333	0.0959056	0.86891	0.717905
GO:0051006	positive regulation of lipoprotein lipase activity	12	0.591667	0.052884	12	0.633333	0.0710669	12	0.733333	0.0395684	12	0.616667	0.0694495	3	0.138958	0.0463194	1.08455	0.365553	0.508057	0.0416667	0.0843686	0.493865	0.927002	0.141667	0.0843686	1.67914	0.234845	0.025	0.0843686	0.296319	0.982256
GO:0009062	fatty acid catabolic process	12	0.572222	0.0460261	12	0.6	0.0246183	12	0.666667	0.0393551	12	0.644444	0.0501401	3	0.065463	0.021821	1.07165	0.370884	0.511134	0.0277778	0.0582551	0.47683	0.933506	0.0944444	0.0582551	1.62122	0.25946	0.0722222	0.0582551	1.23976	0.467391
GO:0034372	very-low-density lipoprotein particle remodeling	12	0.555556	0.0720472	12	0.638889	0.0609732	12	0.736111	0.056027	12	0.625	0.0942921	3	0.199074	0.066358	1.05639	0.377284	0.515622	0.0833333	0.102319	0.814442	0.753942	0.180556	0.102319	1.76463	0.200923	0.0694444	0.102319	0.678702	0.83739
GO:0006620	posttranslational protein targeting to endoplasmic reticulum membrane	12	0.607143	0.0615108	12	0.714286	0.0366051	12	0.666667	0.045023	12	0.694444	0.0344077	3	0.0782313	0.0260771	1.04294	0.383009	0.519119	0.107143	0.0645542	1.65974	0.242559	0.0595238	0.0645542	0.922076	0.681853	0.0873016	0.0645542	1.35238	0.398481
GO:0071816	tail-anchored membrane protein insertion into ER membrane	12	0.578704	0.0291804	12	0.643519	0.0476036	12	0.662037	0.0480923	12	0.673611	0.0398928	3	0.0646058	0.0215353	1.02229	0.391949	0.526883	0.0648148	0.0592533	1.09386	0.563811	0.0833333	0.0592533	1.40639	0.367387	0.0949074	0.0592533	1.60172	0.268196
GO:0090277	positive regulation of peptide hormone secretion	12	0.541667	0.0797856	12	0.638889	0.0574183	12	0.666667	0.0580259	12	0.708333	0.0873405	3	0.180556	0.0601852	0.971138	0.414914	0.553219	0.0972222	0.101632	0.956614	0.658109	0.125	0.101632	1.22993	0.473679	0.166667	0.101632	1.63991	0.251118
GO:1903800	positive regulation of production of miRNAs involved in gene silencing by miRNA	12	0.608333	0.0434468	12	0.708333	0.0468045	12	0.616667	0.0575159	12	0.683333	0.051981	3	0.0875	0.0291667	0.963705	0.418349	0.5533	0.1	0.0710225	1.40801	0.366418	0.00833333	0.0710225	0.117334	0.998833	0.075	0.0710225	1.056	0.589642
GO:0015909	long-chain fatty acid transport	12	0.616667	0.0563329	12	0.727778	0.0452887	12	0.694444	0.0405836	12	0.688889	0.0514656	3	0.0787963	0.0262654	0.919638	0.439235	0.573267	0.111111	0.0689935	1.61046	0.264268	0.0777778	0.0689935	1.12732	0.541137	0.0722222	0.0689935	1.0468	0.595974
GO:0019509	L-methionine salvage from methylthioadenosine	12	0.583333	0.0598117	12	0.694444	0.049549	12	0.694444	0.0675239	12	0.625	0.0507726	3	0.108218	0.0360725	0.913005	0.442458	0.573267	0.111111	0.0811477	1.36925	0.388696	0.111111	0.0811477	1.36925	0.388554	0.0416667	0.0811477	0.513467	0.919098
GO:0046038	GMP catabolic process	12	0.572222	0.0508899	12	0.627778	0.0698523	12	0.644444	0.0487786	12	0.694444	0.0361984	3	0.0913889	0.030463	0.909982	0.443933	0.573267	0.0555556	0.0746954	0.743761	0.798799	0.0722222	0.0746954	0.96689	0.651037	0.122222	0.0746954	1.63627	0.252736
GO:0048549	positive regulation of pinocytosis	12	0.555556	0.0925084	12	0.680556	0.08066	12	0.666667	0.0648749	12	0.555556	0.0516289	3	0.168403	0.0561343	0.852918	0.47259	0.604604	0.125	0.104733	1.19351	0.497239	0.111111	0.104733	1.0609	0.586313	5.66558e-17	0.104733	5.40953e-16	1
GO:0001667	ameboidal-type cell migration	12	0.583333	0.0319142	12	0.594444	0.0414049	12	0.661111	0.0361984	12	0.638889	0.0481708	3	0.0485185	0.0161728	0.847149	0.475573	0.604604	0.0111111	0.0564076	0.196979	0.994587	0.0777778	0.0564076	1.37885	0.383008	0.0555556	0.0564076	0.984895	0.638654
GO:0006122	mitochondrial electron transport, ubiquinol to cytochrome c	12	0.627976	0.0440619	12	0.684524	0.0635287	12	0.714286	0.0421661	12	0.735119	0.051165	3	0.0780187	0.0260062	0.835688	0.481547	0.60749	0.0565476	0.072018	0.785187	0.772865	0.0863095	0.072018	1.19844	0.494063	0.107143	0.072018	1.48772	0.323602
GO:0070995	NADPH oxidation	12	0.595238	0.0502519	12	0.626984	0.0314743	12	0.68254	0.0436016	12	0.619048	0.0346771	3	0.0491308	0.0163769	0.824683	0.487343	0.610109	0.031746	0.0575304	0.551814	0.902536	0.0873016	0.0575304	1.51749	0.308519	0.0238095	0.0575304	0.41386	0.954671
GO:0001765	membrane raft assembly	12	0.555556	0.0516289	12	0.569444	0.0433175	12	0.666667	0.0794552	12	0.583333	0.0383805	3	0.0896991	0.0298997	0.80844	0.496004	0.616248	0.0138889	0.0785116	0.176902	0.996056	0.111111	0.0785116	1.41522	0.362516	0.0277778	0.0785116	0.353805	0.970657
GO:0006559	L-phenylalanine catabolic process	12	0.603175	0.0501949	12	0.642857	0.0328976	12	0.623016	0.0222878	12	0.674603	0.0240488	3	0.0333995	0.0111332	0.79349	0.504089	0.617406	0.0396825	0.0483574	0.82061	0.749983	0.0198413	0.0483574	0.410305	0.955727	0.0714286	0.0483574	1.4771	0.329184
GO:0006204	IMP catabolic process	12	0.569444	0.0381514	12	0.541667	0.0986547	12	0.694444	0.0790126	12	0.611111	0.0720472	3	0.159722	0.0532407	0.784496	0.509005	0.617406	-0.0277778	0.106353	-0.261184	0.987674	0.125	0.106353	1.17533	0.50921	0.0416667	0.106353	0.391776	0.961024
GO:0072378	blood coagulation, fibrin clot formation	12	0.597222	0.083228	12	0.611111	0.0690646	12	0.736111	0.066345	12	0.680556	0.0724114	3	0.149884	0.0499614	0.780334	0.511293	0.617406	0.0138889	0.1033	0.134452	0.99825	0.138889	0.1033	1.34452	0.403003	0.0833333	0.1033	0.80671	0.759013
GO:0010898	positive regulation of triglyceride catabolic process	12	0.583333	0.0672324	12	0.638889	0.0571243	12	0.705556	0.0388889	12	0.605556	0.0726869	3	0.102222	0.0340741	0.779061	0.511995	0.617406	0.0555556	0.0853789	0.650694	0.852965	0.122222	0.0853789	1.43153	0.353516	0.0222222	0.0853789	0.260278	0.987793
GO:0044387	negative regulation of protein kinase activity by regulation of protein phosphorylation	12	0.625	0.0684269	12	0.625	0.100765	12	0.722222	0.0659473	12	0.75	0.0598117	3	0.152778	0.0509259	0.745763	0.530624	0.6352	7.40149e-17	0.106683	6.93786e-16	1	0.0972222	0.106683	0.911322	0.689176	0.125	0.106683	1.1717	0.511617
GO:0070863	positive regulation of protein exit from endoplasmic reticulum	12	0.603175	0.0306447	12	0.654762	0.0556457	12	0.686508	0.0323491	12	0.65873	0.0430065	3	0.0434618	0.0144873	0.696682	0.559063	0.661198	0.0515873	0.0588709	0.876279	0.712919	0.0833333	0.0588709	1.41553	0.362397	0.0555556	0.0588709	0.943685	0.667032
GO:0042159	lipoprotein catabolic process	12	0.555556	0.0902049	12	0.611111	0.0516289	12	0.680556	0.0381514	12	0.583333	0.066477	3	0.103588	0.0345293	0.690151	0.562934	0.661198	0.0555556	0.0913159	0.608389	0.875311	0.125	0.0913159	1.36887	0.388857	0.0277778	0.0913159	0.304194	0.980877
GO:0006707	cholesterol catabolic process	12	0.595238	0.0230767	12	0.623016	0.0381936	12	0.650794	0.0283137	12	0.662698	0.0498945	3	0.0326909	0.010897	0.687624	0.564438	0.661198	0.0277778	0.0513927	0.540501	0.907605	0.0555556	0.0513927	1.081	0.572529	0.0674603	0.0513927	1.31264	0.422101
GO:0009115	xanthine catabolic process	12	0.591667	0.048396	12	0.625	0.0641081	12	0.591667	0.0499368	12	0.683333	0.0474075	3	0.0672917	0.0224306	0.667983	0.576228	0.670223	0.0333333	0.0748104	0.445571	0.944574	1.2757e-16	0.0748104	1.70525e-15	1	0.0916667	0.0748104	1.22532	0.476657
GO:0008210	estrogen metabolic process	12	0.577778	0.0574427	12	0.625926	0.0478363	12	0.640741	0.0416489	12	0.674074	0.0511253	3	0.0576132	0.0192044	0.644244	0.590722	0.677712	0.0481481	0.0704855	0.683093	0.834892	0.062963	0.0704855	0.893276	0.701465	0.0962963	0.0704855	1.36619	0.390377
GO:0006166	purine ribonucleoside salvage	12	0.583333	0.0725324	12	0.569444	0.0724114	12	0.652778	0.083228	12	0.694444	0.064332	3	0.125	0.0416667	0.643902	0.590932	0.677712	-0.0138889	0.103851	-0.133739	0.998277	0.0694444	0.103851	0.668696	0.84304	0.111111	0.103851	1.06991	0.58011
GO:0006552	leucine catabolic process	12	0.591667	0.0499368	12	0.633333	0.0631656	12	0.641667	0.035799	12	0.691667	0.0542976	3	0.060625	0.0202083	0.628757	0.60032	0.683698	0.0416667	0.0731894	0.569299	0.894491	0.05	0.0731894	0.683159	0.834853	0.1	0.0731894	1.36632	0.390307
GO:0046685	response to arsenic-containing substance	12	0.566667	0.0376051	12	0.633333	0.0376051	12	0.616667	0.0505025	12	0.633333	0.0355335	3	0.0358333	0.0119444	0.599493	0.618757	0.699835	0.0666667	0.0576256	1.15689	0.521369	0.05	0.0576256	0.86767	0.718723	0.0666667	0.0576256	1.15689	0.521402
GO:1902396	protein localization to bicellular tight junction	12	0.555556	0.0626751	12	0.680556	0.0596649	12	0.597222	0.090496	12	0.569444	0.0780074	3	0.112847	0.0376157	0.576148	0.633741	0.711873	0.125	0.104314	1.19831	0.494159	0.0416667	0.104314	0.399436	0.95889	0.0138889	0.104314	0.133145	0.9983
GO:0048208	COPII vesicle coating	12	0.583333	0.0695706	12	0.611111	0.0473779	12	0.694444	0.049549	12	0.597222	0.090496	3	0.0896991	0.0298997	0.56215	0.642841	0.717183	0.0277778	0.0941525	0.29503	0.982482	0.111111	0.0941525	1.18012	0.50605	0.0138889	0.0941525	0.147515	0.997696
GO:0006520	cellular amino acid metabolic process	12	0.605556	0.0361984	12	0.65	0.0403061	12	0.6	0.0505858	12	0.661111	0.0422103	3	0.0343519	0.0114506	0.524618	0.667645	0.739823	0.0444444	0.0603139	0.736886	0.803016	-0.00555556	0.0603139	-0.0921107	0.999433	0.0555556	0.0603139	0.921107	0.682507
GO:1904851	positive regulation of establishment of protein localization to telomere	12	0.590278	0.0296359	12	0.650463	0.0395001	12	0.662037	0.0346731	12	0.655093	0.0711046	3	0.0395287	0.0131762	0.505032	0.680814	0.749352	0.0601852	0.0659418	0.912702	0.688195	0.0717593	0.0659418	1.08822	0.567637	0.0648148	0.0659418	0.98291	0.64002
GO:0042743	hydrogen peroxide metabolic process	12	0.638889	0.0536282	12	0.652778	0.0479299	12	0.736111	0.0724114	12	0.638889	0.0913639	3	0.0787037	0.0262346	0.466044	0.707451	0.77348	0.0138889	0.0968608	0.14339	0.997881	0.0972222	0.0968608	1.00373	0.625658	1.13312e-17	0.0968608	1.16984e-16	1
GO:0006572	tyrosine catabolic process	12	0.616667	0.0405144	12	0.633333	0.0449467	12	0.616667	0.0321769	12	0.666667	0.0355335	3	0.02	0.00666667	0.372881	0.772955	0.839501	0.0166667	0.0545875	0.30532	0.980689	2.94392e-17	0.0545875	5.39303e-16	1	0.05	0.0545875	0.91596	0.685964
GO:0006584	catecholamine metabolic process	12	0.591667	0.0312815	12	0.616667	0.0457817	12	0.616667	0.0715979	12	0.666667	0.0512471	3	0.035625	0.011875	0.365598	0.778157	0.83959	0.025	0.0735766	0.339782	0.973828	0.025	0.0735766	0.339782	0.973827	0.075	0.0735766	1.01935	0.61488
GO:0006196	AMP catabolic process	12	0.555556	0.0555556	12	0.527778	0.0790126	12	0.555556	0.0803332	12	0.625	0.0743235	3	0.0619213	0.0206404	0.322908	0.808757	0.866903	-0.0277778	0.103215	-0.269124	0.986553	5.88785e-17	0.103215	5.70443e-16	1	0.0694444	0.103215	0.672811	0.840711
GO:0090666	scaRNA localization to Cajal body	12	0.583333	0.0725324	12	0.638889	0.0705717	12	0.694444	0.0574183	12	0.638889	0.126187	3	0.0740741	0.0246914	0.279365	0.839987	0.88876	0.0555556	0.12137	0.457738	0.940397	0.111111	0.12137	0.915475	0.686391	0.0555556	0.12137	0.457738	0.940387
GO:1904874	positive regulation of telomerase RNA localization to Cajal body	12	0.583333	0.0725324	12	0.638889	0.0705717	12	0.694444	0.0574183	12	0.638889	0.126187	3	0.0740741	0.0246914	0.279365	0.839987	0.88876	0.0555556	0.12137	0.457738	0.940391	0.111111	0.12137	0.915475	0.686328	0.0555556	0.12137	0.457738	0.940383
GO:0010638	positive regulation of organelle organization	12	0.652778	0.0857192	12	0.597222	0.0694444	12	0.666667	0.0648749	12	0.666667	0.0542782	3	0.0393519	0.0131173	0.226255	0.877627	0.922633	-0.0555556	0.0982985	-0.565172	0.896401	0.0138889	0.0982985	0.141293	0.997972	0.0138889	0.0982985	0.141293	0.997972
GO:0046826	negative regulation of protein export from nucleus	12	0.625	0.0584775	12	0.611111	0.0555556	12	0.652778	0.0857192	12	0.583333	0.0561833	3	0.0300926	0.0100309	0.196564	0.898179	0.938225	-0.0138889	0.0922236	-0.1506	0.997549	0.0277778	0.0922236	0.3012	0.981409	-0.0416667	0.0922236	-0.451801	0.942462
GO:0110095	cellular detoxification of aldehyde	12	0.597222	0.0694444	12	0.597222	0.0780074	12	0.638889	0.0675239	12	0.652778	0.0694444	3	0.0295139	0.00983796	0.161625	0.921597	0.956594	-6.4763e-17	0.100722	-6.4299e-16	1	0.0416667	0.100722	0.413681	0.954718	0.0555556	0.100722	0.551575	0.90262
GO:0030043	actin filament fragmentation	12	0.597222	0.0433175	12	0.625	0.0584775	12	0.638889	0.0609732	12	0.625	0.0464434	3	0.0109954	0.00366512	0.109367	0.954182	0.97831	0.0277778	0.0747353	0.371682	0.966331	0.0416667	0.0747353	0.557523	0.899929	0.0277778	0.0747353	0.371682	0.966321
GO:0070508	cholesterol import	12	0.597222	0.0596649	12	0.625	0.0584775	12	0.638889	0.049549	12	0.597222	0.08066	3	0.015625	0.00520833	0.108911	0.954449	0.97831	0.0277778	0.0892767	0.311143	0.979616	0.0416667	0.0892767	0.466714	0.937218	-4.53247e-17	0.0892767	-5.07688e-16	1
GO:2000767	positive regulation of cytoplasmic translation	12	0.583333	0.0481125	12	0.611111	0.0749111	12	0.611111	0.0555556	12	0.625	0.0848969	3	0.0109954	0.00366512	0.0670517	0.977111	0.98223	0.0277778	0.0954474	0.291027	0.983149	0.0277778	0.0954474	0.291027	0.983156	0.0416667	0.0954474	0.436541	0.947559
GO:0006563	L-serine metabolic process	12	0.611111	0.0516289	12	0.638889	0.0980306	12	0.625	0.0652791	12	0.652778	0.0521359	3	0.0115741	0.00385802	0.0667881	0.97724	0.98223	0.0277778	0.09812	0.2831	0.984443	0.0138889	0.09812	0.14155	0.997961	0.0416667	0.09812	0.42465	0.951363
GO:0043648	dicarboxylic acid metabolic process	12	0.555556	0.0516289	12	0.583333	0.0632322	12	0.555556	0.0516289	12	0.583333	0.0882394	3	0.00925926	0.00308642	0.0601093	0.980444	0.98223	0.0277778	0.0925084	0.300273	0.981578	6.62383e-17	0.0925084	7.16025e-16	1	0.0277778	0.0925084	0.300273	0.981574
GO:0019853	L-ascorbic acid biosynthetic process	12	0.569444	0.0596649	12	0.583333	0.0481125	12	0.569444	0.0479299	12	0.597222	0.066345	3	0.00636574	0.00212191	0.0562529	0.98223	0.98223	0.0138889	0.0792895	0.175167	0.996168	7.60514e-17	0.0792895	9.5916e-16	1	0.0277778	0.0792895	0.350334	0.971468

### Sheet: Cont-fixed-RMSmean
ModuleID	ModuleName	Cont_N	Cont_RMSmean	Cont_RMSsem	Acar_N	Acar_RMSmean	Acar_RMSsem	17aE_N	17aE_RMSmean	17aE_RMSsem	Rapa_N	Rapa_RMSmean	Rapa_RMSsem
GO:0006635	fatty acid beta-oxidation	12	0.589721	0.0131938	12	0.563428	0.0121996	12	0.56328	0.0119152	12	0.555556	0.00874177
GO:0031998	regulation of fatty acid beta-oxidation	12	0.555556	0.0626751	12	0.527778	0.0345323	12	0.444444	0.0659473	12	0.680556	0.0521359
GO:0061732	mitochondrial acetyl-CoA biosynthetic process from pyruvate	12	0.572222	0.0397453	12	0.694444	0.0361984	12	0.511111	0.0331646	12	0.533333	0.0449467
GO:0017144	drug metabolic process	12	0.583333	0.0203091	12	0.477778	0.0193281	12	0.560317	0.0134602	12	0.565873	0.0218205
GO:0044794	positive regulation by host of viral process	12	0.597222	0.083228	12	0.458333	0.0684269	12	0.375	0.0464434	12	0.791667	0.0362662
GO:0006086	acetyl-CoA biosynthetic process from pyruvate	12	0.569444	0.0596649	12	0.569444	0.0479299	12	0.444444	0.0659473	12	0.486111	0.0479299
GO:0016558	protein import into peroxisome matrix	12	0.579365	0.0441886	12	0.519841	0.03635	12	0.519841	0.0412219	12	0.472222	0.0358743
GO:0002181	cytoplasmic translation	12	0.595899	0.0311664	12	0.533951	0.0344159	12	0.566138	0.0323138	12	0.578263	0.0273293
GO:0006625	protein targeting to peroxisome	12	0.587302	0.0381373	12	0.519841	0.0283895	12	0.559524	0.0375891	12	0.507937	0.0338414
GO:0150093	amyloid-beta clearance by transcytosis	12	0.6	0.0369274	12	0.425	0.0391675	12	0.525	0.0478714	12	0.541667	0.0259905
GO:0006703	estrogen biosynthetic process	12	0.575	0.027866	12	0.5	0.0246183	12	0.516667	0.0297294	12	0.55	0.0313823
GO:1902416	positive regulation of mRNA binding	12	0.555556	0.0374555	12	0.444444	0.0473779	12	0.541667	0.0416667	12	0.541667	0.0464434
GO:0000028	ribosomal small subunit assembly	12	0.599747	0.0279416	12	0.544192	0.0311776	12	0.584596	0.0273121	12	0.585859	0.0214545
GO:0000038	very long-chain fatty acid metabolic process	12	0.59697	0.0288205	12	0.524242	0.0201215	12	0.560606	0.0161128	12	0.489394	0.024461
GO:0019441	tryptophan catabolic process to kynurenine	12	0.527778	0.0451025	12	0.416667	0.0383805	12	0.430556	0.0433175	12	0.375	0.0299059
GO:0075522	IRES-dependent viral translational initiation	12	0.571429	0.0370424	12	0.58631	0.0221812	12	0.598214	0.0264225	12	0.598214	0.0139884
GO:0033572	transferrin transport	12	0.571429	0.0549857	12	0.611111	0.0379114	12	0.619048	0.0370714	12	0.654762	0.0342409
GO:0006104	succinyl-CoA metabolic process	12	0.566667	0.0453197	12	0.527778	0.0380132	12	0.666667	0.0142134	12	0.588889	0.034654
GO:0042157	lipoprotein metabolic process	12	0.571429	0.0512672	12	0.666667	0.0398894	12	0.452381	0.0415505	12	0.482143	0.050027
GO:0006547	histidine metabolic process	12	0.583333	0.0598117	12	0.666667	0.0680414	12	0.708333	0.0507726	12	0.791667	0.0619717
GO:0006548	histidine catabolic process	12	0.583333	0.0598117	12	0.666667	0.0680414	12	0.708333	0.0507726	12	0.791667	0.0619717
GO:0019556	histidine catabolic process to glutamate and formamide	12	0.583333	0.0598117	12	0.666667	0.0680414	12	0.708333	0.0507726	12	0.791667	0.0619717
GO:0019557	histidine catabolic process to glutamate and formate	12	0.583333	0.0598117	12	0.666667	0.0680414	12	0.708333	0.0507726	12	0.791667	0.0619717
GO:0023035	CD40 signaling pathway	12	0.583333	0.0632322	12	0.375	0.0416667	12	0.458333	0.0464434	12	0.291667	0.0464434
GO:0006734	NADH metabolic process	12	0.59596	0.0200291	12	0.569444	0.028374	12	0.566919	0.0201266	12	0.506313	0.0286788
GO:0034354	'de novo' NAD biosynthetic process from tryptophan	12	0.591667	0.0451569	12	0.325	0.0350865	12	0.516667	0.0405144	12	0.483333	0.066096
GO:0006749	glutathione metabolic process	12	0.586207	0.0210484	12	0.518008	0.022045	12	0.538123	0.0241146	12	0.518582	0.0230415
GO:0043653	mitochondrial fragmentation involved in apoptotic process	12	0.594444	0.0437765	12	0.638889	0.0397453	12	0.7	0.0397805	12	0.677778	0.0392122
GO:0051131	chaperone-mediated protein complex assembly	12	0.571759	0.0233054	12	0.543981	0.0191776	12	0.548611	0.0114045	12	0.585648	0.0130012
GO:0010039	response to iron ion	12	0.583333	0.0435194	12	0.5	0.0355335	12	0.430556	0.0521359	12	0.472222	0.0574183
GO:0051683	establishment of Golgi localization	12	0.566667	0.0312479	12	0.538889	0.0388889	12	0.55	0.0329524	12	0.555556	0.0466619
GO:0001731	formation of translation preinitiation complex	12	0.56746	0.0488507	12	0.646825	0.0230457	12	0.571429	0.0281108	12	0.527778	0.0307147
GO:0010499	proteasomal ubiquitin-independent protein catabolic process	12	0.58125	0.0157622	12	0.530556	0.0122806	12	0.532639	0.0103321	12	0.529861	0.00937091
GO:0006637	acyl-CoA metabolic process	12	0.570806	0.0172425	12	0.516885	0.0275829	12	0.488017	0.0246442	12	0.484205	0.0263099
GO:0039529	RIG-I signaling pathway	12	0.569444	0.0630934	12	0.597222	0.0433175	12	0.666667	0.0580259	12	0.527778	0.0536282
GO:0006068	ethanol catabolic process	12	0.583333	0.0368133	12	0.516667	0.0435194	12	0.583333	0.0339588	12	0.566667	0.0312479
GO:0006103	2-oxoglutarate metabolic process	12	0.586111	0.026078	12	0.580556	0.0186151	12	0.595139	0.0181319	12	0.526389	0.0294777
GO:0006107	oxaloacetate metabolic process	12	0.578704	0.0350086	12	0.5625	0.03246	12	0.479167	0.0253863	12	0.564815	0.0296769
GO:0043691	reverse cholesterol transport	12	0.55	0.0465113	12	0.683333	0.0419435	12	0.416667	0.0419435	12	0.477778	0.0448216
GO:0071404	cellular response to low-density lipoprotein particle stimulus	12	0.583333	0.0545104	12	0.561111	0.0528376	12	0.55	0.0273708	12	0.483333	0.0551246
GO:0006574	valine catabolic process	12	0.569444	0.0433175	12	0.319444	0.0479299	12	0.597222	0.0479299	12	0.444444	0.0555556
GO:0006739	NADP metabolic process	12	0.587302	0.0348418	12	0.607143	0.0443018	12	0.539683	0.0390278	12	0.551587	0.0522491
GO:0034063	stress granule assembly	12	0.597222	0.0194925	12	0.527778	0.0218936	12	0.543981	0.0182402	12	0.553241	0.025463
GO:0006108	malate metabolic process	12	0.541667	0.0584775	12	0.416667	0.0561833	12	0.666667	0.0458735	12	0.597222	0.0381514
GO:0001561	fatty acid alpha-oxidation	12	0.591667	0.0336162	12	0.55	0.0230283	12	0.508333	0.0378561	12	0.516667	0.0207194
GO:0010873	positive regulation of cholesterol esterification	12	0.561111	0.0342877	12	0.616667	0.0385992	12	0.394444	0.031203	12	0.438889	0.0430005
GO:0070189	kynurenine metabolic process	12	0.569444	0.090496	12	0.458333	0.0848969	12	0.555556	0.0516289	12	0.444444	0.0803332
GO:0000338	protein deneddylation	12	0.577778	0.02507	12	0.5	0.0430331	12	0.411111	0.0293972	12	0.522222	0.0356123
GO:1990592	protein K69-linked ufmylation	12	0.555556	0.0690646	12	0.472222	0.064332	12	0.444444	0.0749111	12	0.347222	0.0630934
GO:0019346	transsulfuration	12	0.527778	0.0841709	12	0.680556	0.0596649	12	0.416667	0.0951253	12	0.305556	0.0574183
GO:0045899	positive regulation of RNA polymerase II transcription preinitiation complex assembly	12	0.588889	0.0549462	12	0.661111	0.046752	12	0.633333	0.0406181	12	0.733333	0.0328244
GO:0006536	glutamate metabolic process	12	0.590741	0.0251384	12	0.564815	0.0374514	12	0.557407	0.0267253	12	0.474074	0.0321721
GO:0000056	ribosomal small subunit export from nucleus	12	0.611111	0.0626751	12	0.527778	0.0936389	12	0.75	0.0481125	12	0.652778	0.0521359
GO:0098761	cellular response to interleukin-7	12	0.577991	0.0186361	12	0.491453	0.0182223	12	0.517094	0.0232111	12	0.565171	0.0228937
GO:0051702	biological process involved in interaction with symbiont	12	0.55	0.0514929	12	0.525	0.0616994	12	0.5	0.0522233	12	0.558333	0.0690392
GO:0030042	actin filament depolymerization	12	0.583333	0.0368133	12	0.505556	0.0405836	12	0.494444	0.031203	12	0.511111	0.0421104
GO:0006120	mitochondrial electron transport, NADH to ubiquinone	12	0.592593	0.0324975	12	0.467593	0.0215799	12	0.555556	0.0163979	12	0.488426	0.0284962
GO:0042866	pyruvate biosynthetic process	12	0.594444	0.0388889	12	0.527778	0.035256	12	0.483333	0.0385992	12	0.5	0.0406181
GO:0006526	arginine biosynthetic process	12	0.583333	0.0383805	12	0.597222	0.0381514	12	0.652778	0.0433175	12	0.458333	0.0362662
GO:0140374	antiviral innate immune response	12	0.608333	0.0451569	12	0.633333	0.0284268	12	0.666667	0.0355335	12	0.583333	0.0474075
GO:1990126	retrograde transport, endosome to plasma membrane	12	0.604167	0.0269057	12	0.541667	0.0151225	12	0.568452	0.0404009	12	0.574405	0.0358381
GO:0042776	mitochondrial ATP synthesis coupled proton transport	12	0.601496	0.0272631	12	0.541667	0.0239915	12	0.634615	0.0252249	12	0.606838	0.0266569
GO:0006102	isocitrate metabolic process	12	0.605556	0.0698523	12	0.638889	0.0521964	12	0.766667	0.0371547	12	0.505556	0.0452887
GO:0071569	protein ufmylation	12	0.566667	0.0594588	12	0.475	0.0494286	12	0.45	0.0596708	12	0.366667	0.0481999
GO:0019430	removal of superoxide radicals	12	0.575397	0.0515873	12	0.468254	0.0449594	12	0.416667	0.0469378	12	0.531746	0.0240488
GO:0034380	high-density lipoprotein particle assembly	12	0.558333	0.0668086	12	0.7	0.0615457	12	0.35	0.0679795	12	0.416667	0.0786567
GO:0006105	succinate metabolic process	12	0.572222	0.0547159	12	0.605556	0.046752	12	0.511111	0.0527578	12	0.427778	0.0405836
GO:0033539	fatty acid beta-oxidation using acyl-CoA dehydrogenase	12	0.588889	0.0360301	12	0.607407	0.0231026	12	0.611111	0.0368514	12	0.488889	0.0379023
GO:0034379	very-low-density lipoprotein particle assembly	12	0.591667	0.048396	12	0.633333	0.0607196	12	0.475	0.0524043	12	0.583333	0.0561833
GO:0006796	phosphate-containing compound metabolic process	12	0.575	0.0509382	12	0.491667	0.0259905	12	0.583333	0.0440959	12	0.558333	0.0312815
GO:0022904	respiratory electron transport chain	12	0.59188	0.0299769	12	0.485043	0.0303894	12	0.53312	0.0194854	12	0.483974	0.0366079
GO:0030300	regulation of intestinal cholesterol absorption	12	0.569444	0.0857192	12	0.763889	0.066345	12	0.361111	0.0763028	12	0.444444	0.0854118
GO:0016559	peroxisome fission	12	0.566667	0.0209215	12	0.516667	0.0385992	12	0.538889	0.0224108	12	0.5	0.0278282
GO:0010815	bradykinin catabolic process	12	0.569444	0.0381514	12	0.472222	0.0536282	12	0.444444	0.0313376	12	0.458333	0.0416667
GO:0006085	acetyl-CoA biosynthetic process	12	0.6	0.0426401	12	0.475	0.0494286	12	0.508333	0.0416667	12	0.591667	0.0336162
GO:0034334	adherens junction maintenance	12	0.527778	0.0675239	12	0.375	0.0684269	12	0.416667	0.0598117	12	0.416667	0.0598117
GO:0010637	negative regulation of mitochondrial fusion	12	0.555556	0.0720472	12	0.430556	0.0479299	12	0.652778	0.08066	12	0.527778	0.0574183
GO:0046055	dGMP catabolic process	12	0.572222	0.026538	12	0.472222	0.032264	12	0.466667	0.0307044	12	0.4	0.0357696
GO:0006699	bile acid biosynthetic process	12	0.588889	0.0257328	12	0.535185	0.0209141	12	0.511111	0.0327102	12	0.55	0.0302286
GO:0061684	chaperone-mediated autophagy	12	0.569444	0.0521359	12	0.666667	0.0580259	12	0.458333	0.0619717	12	0.458333	0.0507726
GO:0075525	viral translational termination-reinitiation	12	0.558333	0.0434468	12	0.466667	0.0414388	12	0.525	0.0410561	12	0.566667	0.0466017
GO:0006084	acetyl-CoA metabolic process	12	0.56713	0.0456766	12	0.400463	0.0378373	12	0.474537	0.0402332	12	0.493056	0.0429958
GO:1905146	lysosomal protein catabolic process	12	0.575	0.0179435	12	0.541667	0.0336162	12	0.625	0.0350865	12	0.525	0.0328564
GO:0042168	heme metabolic process	12	0.55	0.0514929	12	0.558333	0.0499368	12	0.525	0.0675603	12	0.608333	0.0556754
GO:0006101	citrate metabolic process	12	0.611111	0.0690646	12	0.388889	0.0690646	12	0.513889	0.0479299	12	0.611111	0.0626751
GO:0009086	methionine biosynthetic process	12	0.605556	0.0397453	12	0.588889	0.0477319	12	0.516667	0.0442863	12	0.588889	0.0537066
GO:0022615	protein to membrane docking	12	0.569444	0.0596649	12	0.5	0.0615457	12	0.555556	0.0516289	12	0.583333	0.0523038
GO:0070458	cellular detoxification of nitrogen compound	12	0.566667	0.0481999	12	0.566667	0.0581708	12	0.541667	0.0514315	12	0.55	0.0452267
GO:0033119	negative regulation of RNA splicing	12	0.55	0.0484612	12	0.491667	0.048396	12	0.483333	0.051981	12	0.441667	0.028758
GO:0045723	positive regulation of fatty acid biosynthetic process	12	0.583333	0.03523	12	0.511905	0.0186512	12	0.40873	0.0277778	12	0.519841	0.0358743
GO:0031204	posttranslational protein targeting to membrane, translocation	12	0.569444	0.0950331	12	0.444444	0.0854118	12	0.388889	0.0749111	12	0.319444	0.056027
GO:0060440	trachea formation	12	0.569444	0.0694444	12	0.513889	0.032166	12	0.513889	0.0433175	12	0.472222	0.0536282
GO:0006544	glycine metabolic process	12	0.561111	0.032264	12	0.505556	0.0332912	12	0.511111	0.0299644	12	0.472222	0.023866
GO:0051099	positive regulation of binding	12	0.569444	0.0780074	12	0.486111	0.0630934	12	0.597222	0.0724114	12	0.458333	0.0652791
GO:0019674	NAD metabolic process	12	0.583333	0.0905929	12	0.583333	0.0481125	12	0.652778	0.0724114	12	0.541667	0.077103
GO:0051918	negative regulation of fibrinolysis	12	0.555556	0.0776695	12	0.305556	0.0451025	12	0.597222	0.0694444	12	0.472222	0.0401666
GO:0046755	viral budding	12	0.569444	0.0479299	12	0.430556	0.0521359	12	0.527778	0.0401666	12	0.569444	0.0381514
GO:0070585	protein localization to mitochondrion	12	0.625	0.0507726	12	0.611111	0.0427059	12	0.666667	0.0458735	12	0.638889	0.0536282
GO:0009404	toxin metabolic process	12	0.608333	0.052884	12	0.65	0.0484612	12	0.5	0.0651339	12	0.491667	0.048396
GO:0070934	CRD-mediated mRNA stabilization	12	0.597222	0.0596649	12	0.583333	0.0481125	12	0.430556	0.066345	12	0.458333	0.0547607
GO:0045050	protein insertion into ER membrane by stop-transfer membrane-anchor sequence	12	0.558333	0.0583333	12	0.566667	0.0449467	12	0.433333	0.0541229	12	0.4	0.0507519
GO:0033499	galactose catabolic process via UDP-galactose	12	0.569444	0.0752614	12	0.75	0.0695706	12	0.569444	0.0857192	12	0.444444	0.0776695
GO:0019439	aromatic compound catabolic process	12	0.583333	0.042343	12	0.616667	0.0321769	12	0.558333	0.0499368	12	0.441667	0.052884
GO:0043171	peptide catabolic process	12	0.610119	0.0318403	12	0.514881	0.040161	12	0.568452	0.0315354	12	0.464286	0.0310853
GO:0009083	branched-chain amino acid catabolic process	12	0.623016	0.0541859	12	0.547619	0.0373024	12	0.611111	0.0392473	12	0.472222	0.0353922
GO:0042178	xenobiotic catabolic process	12	0.595238	0.025381	12	0.544643	0.0400807	12	0.541667	0.0319539	12	0.58631	0.0309165
GO:0086073	bundle of His cell-Purkinje myocyte adhesion involved in cell communication	12	0.541667	0.0434468	12	0.566667	0.0142134	12	0.491667	0.0416667	12	0.483333	0.0440959
GO:0098911	regulation of ventricular cardiac muscle cell action potential	12	0.541667	0.0434468	12	0.566667	0.0142134	12	0.491667	0.0416667	12	0.483333	0.0440959
GO:0046487	glyoxylate metabolic process	12	0.583333	0.0632322	12	0.694444	0.0451025	12	0.583333	0.0324375	12	0.611111	0.0473779
GO:0015986	ATP synthesis coupled proton transport	12	0.60119	0.0407285	12	0.517857	0.0394428	12	0.556548	0.0358381	12	0.571429	0.0320043
GO:1903608	protein localization to cytoplasmic stress granule	12	0.625	0.0350865	12	0.508333	0.0378561	12	0.483333	0.0297294	12	0.541667	0.0259905
GO:0051791	medium-chain fatty acid metabolic process	12	0.6	0.0492366	12	0.608333	0.0378561	12	0.575	0.0391675	12	0.541667	0.028758
GO:0006531	aspartate metabolic process	12	0.558333	0.048396	12	0.516667	0.0385992	12	0.466667	0.0607196	12	0.616667	0.0385992
GO:0032872	regulation of stress-activated MAPK cascade	12	0.583333	0.0598117	12	0.416667	0.0598117	12	0.486111	0.0381514	12	0.486111	0.0433175
GO:0009437	carnitine metabolic process	12	0.641667	0.0732972	12	0.741667	0.052884	12	0.716667	0.0625631	12	0.741667	0.039807
GO:0046050	UMP catabolic process	12	0.569444	0.0479299	12	0.583333	0.0598117	12	0.347222	0.0381514	12	0.486111	0.0724114
GO:0046079	dUMP catabolic process	12	0.569444	0.0479299	12	0.583333	0.0598117	12	0.347222	0.0381514	12	0.486111	0.0724114
GO:0051006	positive regulation of lipoprotein lipase activity	12	0.591667	0.052884	12	0.516667	0.051981	12	0.333333	0.0355335	12	0.483333	0.0625631
GO:0009062	fatty acid catabolic process	12	0.572222	0.0460261	12	0.488889	0.0451957	12	0.533333	0.0338346	12	0.488889	0.0527578
GO:0034372	very-low-density lipoprotein particle remodeling	12	0.555556	0.0720472	12	0.527778	0.0841709	12	0.263889	0.0521359	12	0.402778	0.083228
GO:0006620	posttranslational protein targeting to endoplasmic reticulum membrane	12	0.607143	0.0615108	12	0.428571	0.0472569	12	0.452381	0.0284147	12	0.440476	0.0462
GO:0071816	tail-anchored membrane protein insertion into ER membrane	12	0.578704	0.0291804	12	0.509259	0.021444	12	0.490741	0.0347573	12	0.479167	0.027166
GO:0090277	positive regulation of peptide hormone secretion	12	0.541667	0.0797856	12	0.388889	0.0555556	12	0.444444	0.0902049	12	0.625	0.0684269
GO:1903800	positive regulation of production of miRNAs involved in gene silencing by miRNA	12	0.608333	0.0434468	12	0.575	0.0217597	12	0.533333	0.0449467	12	0.583333	0.034451
GO:0015909	long-chain fatty acid transport	12	0.616667	0.0563329	12	0.705556	0.0437765	12	0.538889	0.0488648	12	0.5	0.0522233
GO:0019509	L-methionine salvage from methylthioadenosine	12	0.583333	0.0598117	12	0.416667	0.0523038	12	0.444444	0.0776695	12	0.513889	0.0630934
GO:0046038	GMP catabolic process	12	0.572222	0.0508899	12	0.505556	0.0508899	12	0.522222	0.0462997	12	0.45	0.0377168
GO:0048549	positive regulation of pinocytosis	12	0.555556	0.0925084	12	0.402778	0.066345	12	0.555556	0.0626751	12	0.527778	0.0675239
GO:0001667	ameboidal-type cell migration	12	0.583333	0.0319142	12	0.55	0.0394619	12	0.616667	0.0319142	12	0.561111	0.0397453
GO:0006122	mitochondrial electron transport, ubiquinol to cytochrome c	12	0.627976	0.0440619	12	0.583333	0.0363401	12	0.541667	0.0334318	12	0.568452	0.0468261
GO:0070995	NADPH oxidation	12	0.595238	0.0502519	12	0.452381	0.0428732	12	0.634921	0.057231	12	0.595238	0.0481571
GO:0001765	membrane raft assembly	12	0.555556	0.0516289	12	0.541667	0.0464434	12	0.472222	0.0451025	12	0.527778	0.0345323
GO:0006559	L-phenylalanine catabolic process	12	0.603175	0.0501949	12	0.539683	0.0333299	12	0.543651	0.0538679	12	0.611111	0.0409607
GO:0006204	IMP catabolic process	12	0.569444	0.0381514	12	0.513889	0.0479299	12	0.611111	0.0427059	12	0.472222	0.0451025
GO:0072378	blood coagulation, fibrin clot formation	12	0.597222	0.083228	12	0.416667	0.066477	12	0.375	0.0714361	12	0.513889	0.083228
GO:0010898	positive regulation of triglyceride catabolic process	12	0.583333	0.0672324	12	0.516667	0.0385992	12	0.416667	0.0247887	12	0.516667	0.05
GO:0044387	negative regulation of protein kinase activity by regulation of protein phosphorylation	12	0.625	0.0684269	12	0.458333	0.0464434	12	0.638889	0.0609732	12	0.5	0.0502519
GO:0070863	positive regulation of protein exit from endoplasmic reticulum	12	0.603175	0.0306447	12	0.527778	0.0251829	12	0.551587	0.0271523	12	0.619048	0.0274929
GO:0042159	lipoprotein catabolic process	12	0.555556	0.0902049	12	0.611111	0.0516289	12	0.486111	0.066345	12	0.5	0.0502519
GO:0006707	cholesterol catabolic process	12	0.595238	0.0230767	12	0.480159	0.0244912	12	0.571429	0.0370714	12	0.599206	0.0230457
GO:0009115	xanthine catabolic process	12	0.591667	0.048396	12	0.508333	0.035799	12	0.508333	0.0312815	12	0.5	0.0369274
GO:0008210	estrogen metabolic process	12	0.577778	0.0574427	12	0.562963	0.0463669	12	0.52963	0.0524615	12	0.555556	0.0508808
GO:0006166	purine ribonucleoside salvage	12	0.583333	0.0725324	12	0.513889	0.0694444	12	0.513889	0.0479299	12	0.583333	0.0781197
GO:0006552	leucine catabolic process	12	0.591667	0.0499368	12	0.45	0.0570752	12	0.508333	0.048396	12	0.458333	0.0336162
GO:0046685	response to arsenic-containing substance	12	0.566667	0.0376051	12	0.45	0.0313823	12	0.566667	0.0497468	12	0.6	0.0325669
GO:1902396	protein localization to bicellular tight junction	12	0.555556	0.0626751	12	0.458333	0.0464434	12	0.541667	0.0464434	12	0.458333	0.0823809
GO:0048208	COPII vesicle coating	12	0.583333	0.0695706	12	0.472222	0.0705717	12	0.527778	0.049549	12	0.541667	0.0619717
GO:0006520	cellular amino acid metabolic process	12	0.605556	0.0361984	12	0.527778	0.035256	12	0.522222	0.0365456	12	0.505556	0.017327
GO:1904851	positive regulation of establishment of protein localization to telomere	12	0.590278	0.0296359	12	0.594907	0.0476803	12	0.518519	0.0606207	12	0.613426	0.0608252
GO:0042743	hydrogen peroxide metabolic process	12	0.638889	0.0536282	12	0.458333	0.0464434	12	0.430556	0.056027	12	0.5	0.0502519
GO:0006572	tyrosine catabolic process	12	0.616667	0.0405144	12	0.466667	0.0449467	12	0.516667	0.0505025	12	0.6	0.0275241
GO:0006584	catecholamine metabolic process	12	0.591667	0.0312815	12	0.6	0.0246183	12	0.466667	0.0414388	12	0.533333	0.0481999
GO:0006196	AMP catabolic process	12	0.555556	0.0555556	12	0.5	0.0845865	12	0.5	0.0648749	12	0.402778	0.0630934
GO:0090666	scaRNA localization to Cajal body	12	0.583333	0.0725324	12	0.611111	0.107256	12	0.472222	0.0913639	12	0.638889	0.126187
GO:1904874	positive regulation of telomerase RNA localization to Cajal body	12	0.583333	0.0725324	12	0.611111	0.107256	12	0.472222	0.0913639	12	0.638889	0.126187
GO:0010638	positive regulation of organelle organization	12	0.652778	0.0857192	12	0.597222	0.056027	12	0.666667	0.0870388	12	0.638889	0.0790126
GO:0046826	negative regulation of protein export from nucleus	12	0.625	0.0584775	12	0.472222	0.0816325	12	0.375	0.100765	12	0.472222	0.0790126
GO:0110095	cellular detoxification of aldehyde	12	0.597222	0.0694444	12	0.430556	0.083228	12	0.416667	0.0905929	12	0.375	0.0714361
GO:0030043	actin filament fragmentation	12	0.597222	0.0433175	12	0.597222	0.0521359	12	0.5	0.0355335	12	0.541667	0.0507726
GO:0070508	cholesterol import	12	0.597222	0.0596649	12	0.458333	0.0684269	12	0.444444	0.0555556	12	0.513889	0.056027
GO:2000767	positive regulation of cytoplasmic translation	12	0.583333	0.0481125	12	0.472222	0.049549	12	0.611111	0.0555556	12	0.513889	0.066345
GO:0006563	L-serine metabolic process	12	0.611111	0.0516289	12	0.416667	0.0481125	12	0.541667	0.0619717	12	0.597222	0.0521359
GO:0043648	dicarboxylic acid metabolic process	12	0.555556	0.0516289	12	0.5	0.0680414	12	0.555556	0.0516289	12	0.472222	0.064332
GO:0019853	L-ascorbic acid biosynthetic process	12	0.569444	0.0596649	12	0.5	0.0542782	12	0.541667	0.0464434	12	0.430556	0.0521359

### Sheet: Acar-fixed-RMSmean
ModuleID	ModuleName	Cont_N	Cont_RMSmean	Cont_RMSsem	Acar_N	Acar_RMSmean	Acar_RMSsem	17aE_N	17aE_RMSmean	17aE_RMSsem	Rapa_N	Rapa_RMSmean	Rapa_RMSsem	17aE-vs-Cont_Coef	17aE-vs-Cont_CoefSE	17aE-vs-Cont_tStat	17aE-vs-Cont_AdjPval	Rapa-vs-Cont_Coef	Rapa-vs-Cont_CoefSE	Rapa-vs-Cont_tStat	Rapa-vs-Cont_AdjPval
GO:0006635	fatty acid beta-oxidation	12	0.538622	0.0216719	12	0.67246	0.016612	12	0.594771	0.0201984	12	0.618538	0.0133103	0.0561497	0.0265181	2.11741	0.0757324	0.0799168	0.0265181	3.01367	0.00936942
GO:0031998	regulation of fatty acid beta-oxidation	12	0.5	0.076761	12	0.888889	0.0427059	12	0.805556	0.0536282	12	0.736111	0.0521359	0.305556	0.0875077	3.49176	0.0026732	0.236111	0.0875077	2.69818	0.0204405
GO:0061732	mitochondrial acetyl-CoA biosynthetic process from pyruvate	12	0.55	0.0506689	12	0.861111	0.031203	12	0.533333	0.0338346	12	0.511111	0.0850167	-0.0166667	0.0854008	-0.195158	0.972497	-0.0388889	0.0854008	-0.455369	0.861292
GO:0017144	drug metabolic process	12	0.513492	0.0212784	12	0.690476	0.0154859	12	0.574603	0.0231906	12	0.534127	0.0278519	0.0611111	0.0343152	1.78087	0.147868	0.0206349	0.0343152	0.601334	0.773592
GO:0044794	positive regulation by host of viral process	12	0.486111	0.0752614	12	0.625	0.0619717	12	0.791667	0.0362662	12	0.652778	0.0381514	0.305556	0.0749891	4.07467	0.00053078	0.166667	0.0749891	2.22255	0.0605698
GO:0006086	acetyl-CoA biosynthetic process from pyruvate	12	0.513889	0.0857192	12	0.875	0.0416667	12	0.472222	0.0609732	12	0.486111	0.08066	-0.0416667	0.108233	-0.384972	0.898227	-0.0277778	0.108233	-0.256648	0.953044
GO:0016558	protein import into peroxisome matrix	12	0.5	0.0661856	12	0.757937	0.0548163	12	0.702381	0.0443018	12	0.781746	0.0390828	0.202381	0.0724369	2.79389	0.0162064	0.281746	0.0724369	3.88954	0.000894363
GO:0002181	cytoplasmic translation	12	0.544312	0.0327654	12	0.688713	0.0316077	12	0.672399	0.0194372	12	0.665123	0.0254592	0.128086	0.0374125	3.42363	0.00321098	0.120811	0.0374125	3.22917	0.00537509
GO:0006625	protein targeting to peroxisome	12	0.5	0.0541991	12	0.734127	0.0575677	12	0.686508	0.0432555	12	0.746032	0.0376842	0.186508	0.0644395	2.89431	0.0126485	0.246032	0.0644395	3.81803	0.001092
GO:0150093	amyloid-beta clearance by transcytosis	12	0.483333	0.0561833	12	0.725	0.0652791	12	0.691667	0.0633154	12	0.725	0.0391675	0.208333	0.0761555	2.73563	0.018675	0.241667	0.0761555	3.17333	0.00621757
GO:0006703	estrogen biosynthetic process	12	0.475	0.0880126	12	0.65	0.055732	12	0.533333	0.0594588	12	0.5	0.0522233	0.0583333	0.0966397	0.603617	0.772132	0.025	0.0966397	0.258693	0.952316
GO:1902416	positive regulation of mRNA binding	12	0.444444	0.0749111	12	0.666667	0.0580259	12	0.708333	0.0619717	12	0.652778	0.0596649	0.263889	0.0931381	2.83331	0.0147116	0.208333	0.0931381	2.23682	0.0587308
GO:0000028	ribosomal small subunit assembly	12	0.52399	0.0617561	12	0.713384	0.0395393	12	0.670455	0.0503599	12	0.666667	0.0360196	0.146465	0.0714019	2.05127	0.0868662	0.142677	0.0714019	1.99822	0.0967797
GO:0000038	very long-chain fatty acid metabolic process	12	0.490909	0.0238956	12	0.636364	0.0309302	12	0.545455	0.0170443	12	0.55303	0.0273606	0.0545455	0.0327629	1.66486	0.183015	0.0621212	0.0327629	1.89609	0.118567
GO:0019441	tryptophan catabolic process to kynurenine	12	0.5	0.0615457	12	0.805556	0.0609732	12	0.652778	0.0927923	12	0.819444	0.0630934	0.152778	0.104496	1.46205	0.259594	0.319444	0.104496	3.05701	0.00839047
GO:0075522	IRES-dependent viral translational initiation	12	0.517857	0.0321549	12	0.651786	0.0469635	12	0.622024	0.0391868	12	0.699405	0.0299641	0.104167	0.048079	2.16657	0.0682756	0.181548	0.048079	3.77602	0.00122722
GO:0033572	transferrin transport	12	0.52381	0.0683562	12	0.68254	0.0306447	12	0.563492	0.029792	12	0.615079	0.0328758	0.0396825	0.066538	0.596389	0.776748	0.0912698	0.066538	1.3717	0.300314
GO:0006104	succinyl-CoA metabolic process	12	0.555556	0.0459346	12	0.705556	0.0361984	12	0.7	0.0323074	12	0.555556	0.0527578	0.144444	0.0629134	2.29592	0.0516287	1.13312e-17	0.0629134	1.80107e-16	1
GO:0042157	lipoprotein metabolic process	12	0.535714	0.0439612	12	0.767857	0.0246732	12	0.505952	0.0310334	12	0.517857	0.0350313	-0.0297619	0.0524268	-0.567684	0.794854	-0.0178571	0.0524268	-0.340611	0.919167
GO:0006547	histidine metabolic process	12	0.583333	0.0598117	12	0.666667	0.0680414	12	0.708333	0.0507726	12	0.791667	0.0619717	0.125	0.0816325	1.53125	0.231195	0.208333	0.0816325	2.55209	0.0288904
GO:0006548	histidine catabolic process	12	0.583333	0.0598117	12	0.666667	0.0680414	12	0.708333	0.0507726	12	0.791667	0.0619717	0.125	0.0816325	1.53125	0.231195	0.208333	0.0816325	2.55209	0.0288904
GO:0019556	histidine catabolic process to glutamate and formamide	12	0.583333	0.0598117	12	0.666667	0.0680414	12	0.708333	0.0507726	12	0.791667	0.0619717	0.125	0.0816325	1.53125	0.231195	0.208333	0.0816325	2.55209	0.0288904
GO:0019557	histidine catabolic process to glutamate and formate	12	0.583333	0.0598117	12	0.666667	0.0680414	12	0.708333	0.0507726	12	0.791667	0.0619717	0.125	0.0816325	1.53125	0.231195	0.208333	0.0816325	2.55209	0.0288904
GO:0023035	CD40 signaling pathway	12	0.444444	0.0776695	12	0.708333	0.0547607	12	0.680556	0.0479299	12	0.763889	0.0521359	0.236111	0.0858214	2.75119	0.0179838	0.319444	0.0858214	3.7222	0.00142439
GO:0006734	NADH metabolic process	12	0.530303	0.0457596	12	0.723485	0.0317122	12	0.614899	0.0249842	12	0.503788	0.0344966	0.084596	0.0510436	1.65733	0.185505	-0.0265152	0.0510436	-0.519461	0.824338
GO:0034354	'de novo' NAD biosynthetic process from tryptophan	12	0.441667	0.0556754	12	0.791667	0.0416667	12	0.6	0.0590326	12	0.6	0.0639602	0.158333	0.0843623	1.87682	0.123102	0.158333	0.0843623	1.87682	0.123102
GO:0006749	glutathione metabolic process	12	0.51341	0.0272067	12	0.683142	0.0214158	12	0.528161	0.0181787	12	0.48908	0.0255631	0.014751	0.0339032	0.43509	0.87236	-0.0243295	0.0339032	-0.717616	0.697149
GO:0043653	mitochondrial fragmentation involved in apoptotic process	12	0.572222	0.0361984	12	0.661111	0.031203	12	0.611111	0.0392122	12	0.611111	0.0336684	0.0388889	0.0515201	0.754829	0.672117	0.0388889	0.0515201	0.754829	0.672117
GO:0051131	chaperone-mediated protein complex assembly	12	0.525463	0.0475575	12	0.701389	0.0400391	12	0.636574	0.0430411	12	0.599537	0.0424944	0.111111	0.0628226	1.76865	0.151295	0.0740741	0.0628226	1.1791	0.400783
GO:0010039	response to iron ion	12	0.527778	0.0866349	12	0.861111	0.0451025	12	0.569444	0.0752614	12	0.555556	0.0626751	0.0416667	0.106765	0.390266	0.895601	0.0277778	0.106765	0.260177	0.951784
GO:0051683	establishment of Golgi localization	12	0.488889	0.0576377	12	0.727778	0.0488648	12	0.705556	0.0388889	12	0.688889	0.0263789	0.216667	0.0607196	3.56832	0.00217214	0.2	0.0607196	3.29383	0.00453501
GO:0001731	formation of translation preinitiation complex	12	0.543651	0.0706933	12	0.75	0.0454503	12	0.619048	0.0457798	12	0.575397	0.0463238	0.0753968	0.0784823	0.960685	0.534586	0.031746	0.0784823	0.404499	0.888413
GO:0010499	proteasomal ubiquitin-independent protein catabolic process	12	0.514583	0.0289426	12	0.648611	0.0328858	12	0.599306	0.0306951	12	0.56875	0.042245	0.0847222	0.0487477	1.73797	0.160175	0.0541667	0.0487477	1.11116	0.440399
GO:0006637	acyl-CoA metabolic process	12	0.510893	0.04132	12	0.668301	0.0263549	12	0.539216	0.0311329	12	0.574619	0.0288783	0.0283224	0.0483774	0.585448	0.783693	0.0637255	0.0483774	1.31726	0.326849
GO:0039529	RIG-I signaling pathway	12	0.458333	0.0619717	12	0.680556	0.0433175	12	0.777778	0.0626751	12	0.777778	0.0516289	0.319444	0.0834034	3.83011	0.00105586	0.319444	0.0834034	3.83011	0.00105586
GO:0006068	ethanol catabolic process	12	0.527778	0.0731487	12	0.627778	0.0605576	12	0.65	0.0403061	12	0.7	0.0453197	0.122222	0.0775851	1.57533	0.214349	0.172222	0.0775851	2.21978	0.0609314
GO:0006103	2-oxoglutarate metabolic process	12	0.529167	0.0404299	12	0.691667	0.0287213	12	0.604861	0.0402206	12	0.577778	0.0370602	0.0756944	0.0555321	1.36307	0.304416	0.0486111	0.0555321	0.875369	0.590922
GO:0006107	oxaloacetate metabolic process	12	0.481481	0.0461699	12	0.655093	0.0344405	12	0.483796	0.0435809	12	0.518519	0.0409354	0.00231481	0.0616802	0.0375293	0.998965	0.037037	0.0616802	0.600469	0.774145
GO:0043691	reverse cholesterol transport	12	0.538889	0.0371169	12	0.75	0.0377168	12	0.461111	0.0301046	12	0.511111	0.0444444	-0.0777778	0.053287	-1.4596	0.260641	-0.0277778	0.053287	-0.521286	0.823246
GO:0071404	cellular response to low-density lipoprotein particle stimulus	12	0.561111	0.0547159	12	0.661111	0.0289645	12	0.694444	0.023866	12	0.494444	0.0289645	0.133333	0.0541748	2.46117	0.0356417	-0.0666667	0.0541748	-1.23059	0.372153
GO:0006574	valine catabolic process	12	0.486111	0.0724114	12	0.847222	0.0479299	12	0.375	0.0897176	12	0.638889	0.0866349	-0.111111	0.117752	-0.943604	0.545734	0.152778	0.117752	1.29746	0.336872
GO:0006739	NADP metabolic process	12	0.515873	0.0422001	12	0.678571	0.0235374	12	0.507937	0.0250974	12	0.519841	0.0244912	-0.00793651	0.0447999	-0.177155	0.977267	0.00396825	0.0447999	0.0885773	0.994254
GO:0034063	stress granule assembly	12	0.50463	0.0383551	12	0.675926	0.0339059	12	0.618056	0.0296359	12	0.622685	0.0256915	0.113426	0.0447918	2.53229	0.0302528	0.118056	0.0447918	2.63565	0.0237327
GO:0006108	malate metabolic process	12	0.513889	0.0479299	12	0.611111	0.0516289	12	0.472222	0.0451025	12	0.513889	0.0433175	-0.0416667	0.064332	-0.647682	0.743575	5.3823e-17	0.064332	8.36645e-16	1
GO:0001561	fatty acid alpha-oxidation	12	0.491667	0.0259905	12	0.6	0.0275241	12	0.475	0.0217597	12	0.5	0.0213201	-0.0166667	0.0326959	-0.509748	0.830115	0.00833333	0.0326959	0.254874	0.953671
GO:0010873	positive regulation of cholesterol esterification	12	0.483333	0.0757121	12	0.738889	0.0481708	12	0.483333	0.0551246	12	0.516667	0.0651985	-1.47196e-17	0.0931733	-1.57981e-16	1	0.0333333	0.0931733	0.357756	0.911306
GO:0070189	kynurenine metabolic process	12	0.486111	0.0479299	12	0.541667	0.0416667	12	0.472222	0.0451025	12	0.416667	0.0523038	-0.0138889	0.0686401	-0.202344	0.970474	-0.0694444	0.0686401	-1.01172	0.501772
GO:0000338	protein deneddylation	12	0.5	0.0627646	12	0.722222	0.0524378	12	0.511111	0.0604881	12	0.5	0.0776333	0.0111111	0.095307	0.116582	0.990073	4.53247e-17	0.095307	4.75565e-16	1
GO:1990592	protein K69-linked ufmylation	12	0.555556	0.0690646	12	0.555556	0.0473779	12	0.555556	0.0555556	12	0.569444	0.0381514	6.3785e-17	0.0787903	8.09554e-16	1	0.0138889	0.0787903	0.176277	0.977488
GO:0019346	transsulfuration	12	0.527778	0.0675239	12	0.819444	0.0596649	12	0.472222	0.0841709	12	0.25	0.0781197	-0.0555556	0.108772	-0.510754	0.82952	-0.277778	0.108772	-2.55377	0.0287773
GO:0045899	positive regulation of RNA polymerase II transcription preinitiation complex assembly	12	0.544444	0.0524378	12	0.683333	0.0329524	12	0.677778	0.0448216	12	0.744444	0.0417087	0.133333	0.0658195	2.02574	0.0915232	0.2	0.0658195	3.03861	0.00879363
GO:0006536	glutamate metabolic process	12	0.542593	0.0443988	12	0.672222	0.0280458	12	0.505556	0.0397453	12	0.533333	0.0293335	-0.037037	0.0542304	-0.682958	0.720289	-0.00925926	0.0542304	-0.170739	0.978861
GO:0000056	ribosomal small subunit export from nucleus	12	0.472222	0.0574183	12	0.611111	0.0516289	12	0.555556	0.0427059	12	0.652778	0.0247745	0.0833333	0.06183	1.34778	0.311786	0.180556	0.06183	2.92019	0.0118576
GO:0098761	cellular response to interleukin-7	12	0.503205	0.029402	12	0.660256	0.0222338	12	0.510684	0.0268199	12	0.505342	0.0274452	0.00747863	0.0394717	0.189468	0.974051	0.00213675	0.0394717	0.0541338	0.997849
GO:0051702	biological process involved in interaction with symbiont	12	0.45	0.0570752	12	0.725	0.0494286	12	0.516667	0.0548183	12	0.458333	0.0596179	0.0666667	0.0808988	0.824075	0.625377	0.00833333	0.0808988	0.103009	0.992239
GO:0030042	actin filament depolymerization	12	0.472222	0.046752	12	0.616667	0.0419435	12	0.616667	0.0427387	12	0.555556	0.0351364	0.144444	0.0591434	2.44227	0.0372119	0.0833333	0.0591434	1.409	0.282996
GO:0006120	mitochondrial electron transport, NADH to ubiquinone	12	0.513889	0.0431823	12	0.699074	0.0309308	12	0.583333	0.0307729	12	0.55787	0.0220156	0.0694444	0.0468784	1.48138	0.25142	0.0439815	0.0468784	0.938204	0.549273
GO:0042866	pyruvate biosynthetic process	12	0.538889	0.0388889	12	0.761111	0.0599991	12	0.594444	0.0361984	12	0.622222	0.036082	0.0555556	0.0524378	1.05946	0.471847	0.0833333	0.0524378	1.58919	0.20925
GO:0006526	arginine biosynthetic process	12	0.527778	0.0734931	12	0.708333	0.0619717	12	0.708333	0.0684269	12	0.458333	0.0416667	0.180556	0.0887678	2.03402	0.0899901	-0.0694444	0.0887678	-0.782316	0.653565
GO:0140374	antiviral innate immune response	12	0.575	0.0509382	12	0.666667	0.0414388	12	0.733333	0.0309773	12	0.65	0.0452267	0.158333	0.0610996	2.5914	0.026349	0.075	0.0610996	1.2275	0.373831
GO:1990126	retrograde transport, endosome to plasma membrane	12	0.520833	0.0577314	12	0.738095	0.030245	12	0.675595	0.0496311	12	0.717262	0.0330319	0.154762	0.0677607	2.28395	0.0530033	0.196429	0.0677607	2.89886	0.0125062
GO:0042776	mitochondrial ATP synthesis coupled proton transport	12	0.501068	0.0306191	12	0.625	0.0430483	12	0.606838	0.039871	12	0.523504	0.0471804	0.105769	0.0562922	1.87893	0.122599	0.0224359	0.0562922	0.398561	0.891434
GO:0006102	isocitrate metabolic process	12	0.572222	0.0508899	12	0.694444	0.0361984	12	0.677778	0.0400617	12	0.483333	0.035887	0.105556	0.0604572	1.74596	0.157825	-0.0888889	0.0604572	-1.47028	0.25609
GO:0071569	protein ufmylation	12	0.533333	0.0512471	12	0.591667	0.0336162	12	0.583333	0.0405144	12	0.616667	0.0385992	0.05	0.0619547	0.807041	0.636868	0.0833333	0.0619547	1.34507	0.313105
GO:0019430	removal of superoxide radicals	12	0.511905	0.0419107	12	0.722222	0.0409607	12	0.480159	0.0463238	12	0.626984	0.0479187	-0.031746	0.0642838	-0.493842	0.839446	0.115079	0.0642838	1.79018	0.145303
GO:0034380	high-density lipoprotein particle assembly	12	0.508333	0.0621074	12	0.766667	0.0466017	12	0.45	0.0468718	12	0.5	0.0507519	-0.0583333	0.075851	-0.769052	0.662521	-0.00833333	0.075851	-0.109865	0.991177
GO:0006105	succinate metabolic process	12	0.572222	0.0722222	12	0.738889	0.0474667	12	0.522222	0.070512	12	0.438889	0.0547159	-0.05	0.0937437	-0.533369	0.815967	-0.133333	0.0937437	-1.42232	0.276988
GO:0033539	fatty acid beta-oxidation using acyl-CoA dehydrogenase	12	0.540741	0.0498658	12	0.722222	0.0427715	12	0.618519	0.0359608	12	0.562963	0.0468486	0.0777778	0.0631113	1.23239	0.371172	0.0222222	0.0631113	0.352111	0.913927
GO:0034379	very-low-density lipoprotein particle assembly	12	0.558333	0.0514315	12	0.65	0.0712444	12	0.491667	0.0732972	12	0.65	0.0645497	-0.0666667	0.0901271	-0.739696	0.682313	0.0916667	0.0901271	1.01708	0.49837
GO:0006796	phosphate-containing compound metabolic process	12	0.475	0.0524043	12	0.741667	0.0451569	12	0.616667	0.0321769	12	0.608333	0.0416667	0.141667	0.0606502	2.3358	0.0472768	0.133333	0.0606502	2.1984	0.0637956
GO:0022904	respiratory electron transport chain	12	0.491453	0.02556	12	0.681624	0.0242859	12	0.550214	0.0243691	12	0.501068	0.0344827	0.0587607	0.0403007	1.45806	0.261305	0.00961538	0.0403007	0.238591	0.959251
GO:0030300	regulation of intestinal cholesterol absorption	12	0.513889	0.0752614	12	0.791667	0.0652791	12	0.416667	0.066477	12	0.5	0.0648749	-0.0972222	0.0976123	-0.996004	0.511792	-0.0138889	0.0976123	-0.142286	0.985258
GO:0016559	peroxisome fission	12	0.544444	0.0383439	12	0.672222	0.0481708	12	0.572222	0.032264	12	0.511111	0.0421104	0.0277778	0.0534447	0.519748	0.824167	-0.0333333	0.0534447	-0.623697	0.759203
GO:0010815	bradykinin catabolic process	12	0.486111	0.090496	12	0.694444	0.0536282	12	0.638889	0.0790126	12	0.680556	0.0596649	0.152778	0.109521	1.39496	0.289433	0.194444	0.109521	1.7754	0.149395
GO:0006085	acetyl-CoA biosynthetic process	12	0.466667	0.0376051	12	0.591667	0.048396	12	0.525	0.037183	12	0.458333	0.0514315	0.0583333	0.0602324	0.96847	0.52953	-0.00833333	0.0602324	-0.138353	0.986055
GO:0034334	adherens junction maintenance	12	0.5	0.0794552	12	0.736111	0.0694444	12	0.555556	0.0803332	12	0.611111	0.0749111	0.0555556	0.110689	0.501905	0.834737	0.111111	0.110689	1.00381	0.506805
GO:0010637	negative regulation of mitochondrial fusion	12	0.527778	0.0675239	12	0.708333	0.0652791	12	0.541667	0.0619717	12	0.638889	0.0574183	0.0138889	0.0883056	0.157282	0.982025	0.111111	0.0883056	1.25826	0.357288
GO:0046055	dGMP catabolic process	12	0.494444	0.0622033	12	0.616667	0.0657129	12	0.566667	0.0534972	12	0.533333	0.0499158	0.0722222	0.0784125	0.921055	0.56056	0.0388889	0.0784125	0.495953	0.838217
GO:0006699	bile acid biosynthetic process	12	0.518519	0.0445565	12	0.690741	0.0257267	12	0.525926	0.053205	12	0.568519	0.0291363	0.00740741	0.0614545	0.120535	0.989393	0.05	0.0614545	0.81361	0.632435
GO:0061684	chaperone-mediated autophagy	12	0.569444	0.0694444	12	0.722222	0.0473779	12	0.486111	0.0927923	12	0.513889	0.0694444	-0.0833333	0.110319	-0.755384	0.671743	-0.0555556	0.110319	-0.503589	0.833747
GO:0075525	viral translational termination-reinitiation	12	0.458333	0.0468045	12	0.583333	0.0625631	12	0.508333	0.0608753	12	0.5	0.0476731	0.05	0.0737979	0.677526	0.723894	0.0416667	0.0737979	0.564605	0.796773
GO:0006084	acetyl-CoA metabolic process	12	0.474537	0.0321584	12	0.6875	0.0306062	12	0.571759	0.0364203	12	0.604167	0.0476394	0.0972222	0.0555585	1.74991	0.156672	0.12963	0.0555585	2.33321	0.0475489
GO:1905146	lysosomal protein catabolic process	12	0.558333	0.0820738	12	0.625	0.0835981	12	0.591667	0.0690392	12	0.508333	0.0701279	0.0333333	0.104628	0.31859	0.928814	-0.05	0.104628	-0.477885	0.848636
GO:0042168	heme metabolic process	12	0.5	0.0564076	12	0.691667	0.0468045	12	0.541667	0.048396	12	0.575	0.0817656	0.0416667	0.0902205	0.461832	0.857698	0.075	0.0902205	0.831297	0.62051
GO:0006101	citrate metabolic process	12	0.416667	0.0725324	12	0.638889	0.0958599	12	0.513889	0.056027	12	0.333333	0.0502519	0.0972222	0.0853433	1.13919	0.423811	-0.0833333	0.0853433	-0.976448	0.524368
GO:0009086	methionine biosynthetic process	12	0.55	0.0538891	12	0.677778	0.0477319	12	0.483333	0.0339588	12	0.555556	0.0480834	-0.0666667	0.0651626	-1.02308	0.494577	0.00555556	0.0651626	0.0852568	0.994675
GO:0022615	protein to membrane docking	12	0.486111	0.066345	12	0.694444	0.0536282	12	0.555556	0.0516289	12	0.527778	0.049549	0.0694444	0.0796756	0.87159	0.59345	0.0416667	0.0796756	0.522954	0.822247
GO:0070458	cellular detoxification of nitrogen compound	12	0.533333	0.0710669	12	0.683333	0.0613402	12	0.675	0.0719059	12	0.6	0.0685344	0.141667	0.0997261	1.42056	0.277777	0.0666667	0.0997261	0.668498	0.729872
GO:0033119	negative regulation of RNA splicing	12	0.5	0.0728219	12	0.625	0.0509382	12	0.516667	0.0385992	12	0.691667	0.0608753	0.0166667	0.083661	0.199217	0.971363	0.191667	0.083661	2.29099	0.0521908
GO:0045723	positive regulation of fatty acid biosynthetic process	12	0.488095	0.0310853	12	0.670635	0.0358743	12	0.496032	0.0412219	12	0.511905	0.0671199	0.00793651	0.0691406	0.114788	0.990374	0.0238095	0.0691406	0.344364	0.917472
GO:0031204	posttranslational protein targeting to membrane, translocation	12	0.458333	0.0584775	12	0.611111	0.0555556	12	0.388889	0.0473779	12	0.430556	0.0479299	-0.0694444	0.072854	-0.9532	0.539461	-0.0277778	0.072854	-0.38128	0.900043
GO:0060440	trachea formation	12	0.513889	0.0630934	12	0.736111	0.0752614	12	0.625	0.0652791	12	0.638889	0.0536282	0.111111	0.0860935	1.29059	0.340394	0.125	0.0860935	1.45191	0.263955
GO:0006544	glycine metabolic process	12	0.494444	0.0452887	12	0.572222	0.0414049	12	0.555556	0.0429025	12	0.538889	0.0277778	0.0611111	0.0557572	1.09602	0.449498	0.0444444	0.0557572	0.797107	0.643576
GO:0051099	positive regulation of binding	12	0.513889	0.0724114	12	0.791667	0.0507726	12	0.430556	0.0596649	12	0.458333	0.0848969	-0.0833333	0.103314	-0.806599	0.637167	-0.0555556	0.103314	-0.537733	0.813318
GO:0019674	NAD metabolic process	12	0.555556	0.0592224	12	0.777778	0.0592224	12	0.486111	0.0752614	12	0.541667	0.0652791	-0.0694444	0.0946324	-0.733834	0.686257	-0.0138889	0.0946324	-0.146767	0.984325
GO:0051918	negative regulation of fibrinolysis	12	0.527778	0.0841709	12	0.777778	0.0516289	12	0.652778	0.0596649	12	0.611111	0.0749111	0.125	0.104104	1.20073	0.388604	0.0833333	0.104104	0.800485	0.641294
GO:0046755	viral budding	12	0.513889	0.0857192	12	0.736111	0.0724114	12	0.555556	0.0902049	12	0.513889	0.08066	0.0416667	0.121081	0.344124	0.917581	2.26623e-17	0.121081	1.87167e-16	1
GO:0070585	protein localization to mitochondrion	12	0.597222	0.0857192	12	0.694444	0.0609732	12	0.75	0.0251259	12	0.75	0.0561833	0.152778	0.0861613	1.77316	0.150023	0.152778	0.0861613	1.77316	0.150023
GO:0009404	toxin metabolic process	12	0.558333	0.0645008	12	0.683333	0.0613402	12	0.55	0.05	12	0.541667	0.0434468	-0.00833333	0.0754894	-0.110391	0.991093	-0.0166667	0.0754894	-0.220781	0.964975
GO:0070934	CRD-mediated mRNA stabilization	12	0.513889	0.0596649	12	0.638889	0.0936389	12	0.680556	0.0596649	12	0.708333	0.0507726	0.166667	0.0804059	2.07282	0.0830947	0.194444	0.0804059	2.41828	0.0392948
GO:0045050	protein insertion into ER membrane by stop-transfer membrane-anchor sequence	12	0.541667	0.067933	12	0.666667	0.0689019	12	0.533333	0.0643538	12	0.616667	0.0561833	-0.00833333	0.0891174	-0.0935096	0.993599	0.075	0.0891174	0.841586	0.613583
GO:0033499	galactose catabolic process via UDP-galactose	12	0.569444	0.0752614	12	0.75	0.0695706	12	0.569444	0.0857192	12	0.444444	0.0776695	9.81308e-18	0.112678	8.70893e-17	1	-0.125	0.112678	-1.10935	0.441482
GO:0019439	aromatic compound catabolic process	12	0.516667	0.0715979	12	0.716667	0.0588183	12	0.658333	0.0690392	12	0.641667	0.0468045	0.141667	0.0897527	1.57841	0.213207	0.125	0.0897527	1.39272	0.29047
GO:0043171	peptide catabolic process	12	0.514881	0.0363733	12	0.6875	0.0428763	12	0.526786	0.0407976	12	0.47619	0.0338625	0.0119048	0.0524985	0.226764	0.963097	-0.0386905	0.0524985	-0.736983	0.684139
GO:0009083	branched-chain amino acid catabolic process	12	0.535714	0.0550248	12	0.753968	0.0396825	12	0.563492	0.0409607	12	0.559524	0.0473023	0.0277778	0.0680344	0.40829	0.886467	0.0238095	0.0680344	0.349963	0.914916
GO:0042178	xenobiotic catabolic process	12	0.541667	0.0407285	12	0.627976	0.0639267	12	0.595238	0.0549662	12	0.550595	0.0444983	0.0535714	0.0666343	0.803962	0.638947	0.00892857	0.0666343	0.133994	0.986913
GO:0086073	bundle of His cell-Purkinje myocyte adhesion involved in cell communication	12	0.525	0.0946485	12	0.7	0.0717741	12	0.458333	0.0856865	12	0.55	0.0773618	-0.0666667	0.121889	-0.546946	0.807689	0.025	0.121889	0.205105	0.969678
GO:0098911	regulation of ventricular cardiac muscle cell action potential	12	0.525	0.0946485	12	0.7	0.0717741	12	0.458333	0.0856865	12	0.55	0.0773618	-0.0666667	0.121889	-0.546946	0.807689	0.025	0.121889	0.205105	0.969678
GO:0046487	glyoxylate metabolic process	12	0.583333	0.0695706	12	0.75	0.0695706	12	0.694444	0.0574183	12	0.694444	0.049549	0.111111	0.0840319	1.32225	0.324353	0.111111	0.0840319	1.32225	0.324353
GO:0015986	ATP synthesis coupled proton transport	12	0.482143	0.0622483	12	0.619048	0.0682934	12	0.568452	0.0593816	12	0.446429	0.073758	0.0863095	0.0925248	0.932826	0.552806	-0.0357143	0.0925248	-0.385997	0.897721
GO:1903608	protein localization to cytoplasmic stress granule	12	0.508333	0.0633154	12	0.725	0.0604591	12	0.7	0.0426401	12	0.608333	0.0451569	0.191667	0.0724162	2.64674	0.0231157	0.1	0.0724162	1.38091	0.295972
GO:0051791	medium-chain fatty acid metabolic process	12	0.566667	0.0619547	12	0.708333	0.0434468	12	0.591667	0.067933	12	0.641667	0.052884	0.025	0.0866025	0.288675	0.941068	0.075	0.0866025	0.866025	0.597175
GO:0006531	aspartate metabolic process	12	0.525	0.0552199	12	0.683333	0.042343	12	0.516667	0.0705319	12	0.516667	0.0548183	-0.00833333	0.0857478	-0.0971842	0.993088	-0.00833333	0.0857478	-0.0971842	0.993088
GO:0032872	regulation of stress-activated MAPK cascade	12	0.5	0.076761	12	0.666667	0.0410305	12	0.569444	0.08066	12	0.625	0.077103	0.0694444	0.110584	0.62798	0.756425	0.125	0.110584	1.13036	0.428998
GO:0009437	carnitine metabolic process	12	0.641667	0.0732972	12	0.741667	0.052884	12	0.716667	0.0625631	12	0.741667	0.039807	0.075	0.0851321	0.880984	0.58717	0.1	0.0851321	1.17465	0.403317
GO:0046050	UMP catabolic process	12	0.541667	0.0848969	12	0.611111	0.0690646	12	0.319444	0.066345	12	0.541667	0.0743235	-0.222222	0.106874	-2.07929	0.0819895	4.67411e-17	0.106874	4.37347e-16	1
GO:0046079	dUMP catabolic process	12	0.541667	0.0848969	12	0.611111	0.0690646	12	0.319444	0.066345	12	0.541667	0.0743235	-0.222222	0.106874	-2.07929	0.0819895	4.67411e-17	0.106874	4.37347e-16	1
GO:0051006	positive regulation of lipoprotein lipase activity	12	0.508333	0.0542976	12	0.633333	0.0710669	12	0.4	0.0707107	12	0.5	0.0627646	-0.108333	0.0890229	-1.21691	0.379633	-0.00833333	0.0890229	-0.0936088	0.993585
GO:0009062	fatty acid catabolic process	12	0.472222	0.0515473	12	0.6	0.0246183	12	0.533333	0.0512471	12	0.466667	0.0449467	0.0611111	0.0697787	0.875785	0.590644	-0.00555556	0.0697787	-0.0796168	0.995354
GO:0034372	very-low-density lipoprotein particle remodeling	12	0.472222	0.0609732	12	0.638889	0.0609732	12	0.430556	0.056027	12	0.541667	0.0584775	-0.0416667	0.0827703	-0.503401	0.833858	0.0694444	0.0827703	0.839002	0.615322
GO:0006620	posttranslational protein targeting to endoplasmic reticulum membrane	12	0.440476	0.0620669	12	0.714286	0.0366051	12	0.47619	0.0559151	12	0.43254	0.0679677	0.0357143	0.0879333	0.406152	0.887566	-0.00793651	0.0879333	-0.090256	0.994035
GO:0071816	tail-anchored membrane protein insertion into ER membrane	12	0.467593	0.0554327	12	0.643519	0.0476036	12	0.578704	0.0351752	12	0.604167	0.039746	0.111111	0.0626622	1.77318	0.150018	0.136574	0.0626622	2.17953	0.0664194
GO:0090277	positive regulation of peptide hormone secretion	12	0.513889	0.056027	12	0.638889	0.0574183	12	0.611111	0.0690646	12	0.402778	0.0596649	0.0972222	0.0874409	1.11186	0.439981	-0.111111	0.0874409	-1.2707	0.350725
GO:1903800	positive regulation of production of miRNAs involved in gene silencing by miRNA	12	0.541667	0.052884	12	0.708333	0.0468045	12	0.583333	0.0625631	12	0.666667	0.0333333	0.0416667	0.0722125	0.577001	0.789019	0.125	0.0722125	1.731	0.16225
GO:0015909	long-chain fatty acid transport	12	0.605556	0.0559331	12	0.727778	0.0452887	12	0.572222	0.0437765	12	0.522222	0.0491225	-0.0333333	0.070512	-0.472733	0.851565	-0.0833333	0.070512	-1.18183	0.399232
GO:0019509	L-methionine salvage from methylthioadenosine	12	0.527778	0.0816325	12	0.694444	0.049549	12	0.361111	0.0536282	12	0.402778	0.0479299	-0.166667	0.0888336	-1.87617	0.123259	-0.125	0.0888336	-1.40712	0.283851
GO:0046038	GMP catabolic process	12	0.494444	0.0693686	12	0.627778	0.0698523	12	0.544444	0.0579291	12	0.527778	0.0460261	0.05	0.0828098	0.603793	0.772019	0.0333333	0.0828098	0.402529	0.889419
GO:0048549	positive regulation of pinocytosis	12	0.472222	0.0936389	12	0.680556	0.08066	12	0.527778	0.108233	12	0.472222	0.0936389	0.0555556	0.139644	0.397836	0.891801	0	0.139644	0	1
GO:0001667	ameboidal-type cell migration	12	0.538889	0.0474667	12	0.594444	0.0414049	12	0.538889	0.0430005	12	0.527778	0.0430005	2.45327e-18	0.0629877	3.89484e-17	1	-0.0111111	0.0629877	-0.176401	0.977457
GO:0006122	mitochondrial electron transport, ubiquinol to cytochrome c	12	0.502976	0.0504039	12	0.684524	0.0635287	12	0.636905	0.0485236	12	0.616071	0.0417343	0.133929	0.0665174	2.01344	0.0938424	0.113095	0.0665174	1.70024	0.171663
GO:0070995	NADPH oxidation	12	0.484127	0.0280087	12	0.626984	0.0314743	12	0.460317	0.0214032	12	0.531746	0.0292096	-0.0238095	0.037379	-0.636975	0.750573	0.047619	0.037379	1.27395	0.349023
GO:0001765	membrane raft assembly	12	0.5	0.0542782	12	0.569444	0.0433175	12	0.638889	0.0790126	12	0.555556	0.0427059	0.138889	0.0856851	1.62092	0.197917	0.0555556	0.0856851	0.648369	0.743124
GO:0006559	L-phenylalanine catabolic process	12	0.484127	0.0273885	12	0.642857	0.0328976	12	0.56746	0.031269	12	0.492063	0.0300789	0.0833333	0.0418937	1.98916	0.0985645	0.00793651	0.0418937	0.189444	0.974058
GO:0006204	IMP catabolic process	12	0.541667	0.0714361	12	0.541667	0.0986547	12	0.555556	0.087841	12	0.444444	0.0776695	0.0138889	0.112106	0.12389	0.988798	-0.0972222	0.112106	-0.867233	0.596366
GO:0072378	blood coagulation, fibrin clot formation	12	0.458333	0.0584775	12	0.611111	0.0690646	12	0.680556	0.0596649	12	0.513889	0.0724114	0.222222	0.0902697	2.46176	0.0355937	0.0555556	0.0902697	0.61544	0.764538
GO:0010898	positive regulation of triglyceride catabolic process	12	0.483333	0.0479372	12	0.638889	0.0571243	12	0.483333	0.0641573	12	0.561111	0.0693686	1.96262e-17	0.0865107	2.26864e-16	1	0.0777778	0.0865107	0.899054	0.575133
GO:0044387	negative regulation of protein kinase activity by regulation of protein phosphorylation	12	0.458333	0.0714361	12	0.625	0.100765	12	0.527778	0.0734931	12	0.666667	0.076761	0.0694444	0.104552	0.664211	0.732703	0.208333	0.104552	1.99263	0.0978773
GO:0070863	positive regulation of protein exit from endoplasmic reticulum	12	0.515873	0.029792	12	0.654762	0.0556457	12	0.496032	0.0519192	12	0.52381	0.0446399	-0.0198413	0.0609693	-0.32543	0.925873	0.00793651	0.0609693	0.130172	0.987643
GO:0042159	lipoprotein catabolic process	12	0.555556	0.0902049	12	0.611111	0.0516289	12	0.486111	0.066345	12	0.5	0.0502519	-0.0694444	0.100213	-0.692972	0.713626	-0.0555556	0.100213	-0.554377	0.803115
GO:0006707	cholesterol catabolic process	12	0.52381	0.0346771	12	0.623016	0.0381936	12	0.547619	0.0278035	12	0.559524	0.0384922	0.0238095	0.0480083	0.495946	0.838221	0.0357143	0.0480083	0.743919	0.679469
GO:0009115	xanthine catabolic process	12	0.508333	0.0782946	12	0.625	0.0641081	12	0.525	0.0304636	12	0.55	0.0484612	0.0166667	0.0791899	0.210464	0.968106	0.0416667	0.0791899	0.526161	0.82032
GO:0008210	estrogen metabolic process	12	0.551852	0.0496025	12	0.625926	0.0478363	12	0.544444	0.046461	12	0.525926	0.0532753	-0.00740741	0.070509	-0.105056	0.991929	-0.0259259	0.070509	-0.367696	0.906613
GO:0006166	purine ribonucleoside salvage	12	0.5	0.0870388	12	0.569444	0.0724114	12	0.458333	0.0942921	12	0.444444	0.0749111	-0.0416667	0.121322	-0.34344	0.917891	-0.0555556	0.121322	-0.457919	0.859878
GO:0006552	leucine catabolic process	12	0.458333	0.0753359	12	0.633333	0.0631656	12	0.441667	0.0820738	12	0.475	0.0686725	-0.0166667	0.106857	-0.155972	0.98232	0.0166667	0.106857	0.155972	0.98232
GO:0046685	response to arsenic-containing substance	12	0.516667	0.0489795	12	0.633333	0.0376051	12	0.516667	0.0613402	12	0.516667	0.0588183	6.19146e-17	0.0800883	7.73079e-16	1	4.53247e-17	0.0800883	5.65933e-16	1
GO:1902396	protein localization to bicellular tight junction	12	0.527778	0.0401666	12	0.680556	0.0596649	12	0.597222	0.090496	12	0.541667	0.0920332	0.0694444	0.110372	0.629185	0.755644	0.0138889	0.110372	0.125837	0.988446
GO:0048208	COPII vesicle coating	12	0.444444	0.0592224	12	0.611111	0.0473779	12	0.527778	0.0277778	12	0.430556	0.0521359	0.0833333	0.0682986	1.22013	0.377865	-0.0138889	0.0682986	-0.203355	0.970184
GO:0006520	cellular amino acid metabolic process	12	0.505556	0.0361984	12	0.65	0.0403061	12	0.588889	0.0517917	12	0.583333	0.0450402	0.0833333	0.0633578	1.31528	0.327841	0.0777778	0.0633578	1.2276	0.373781
GO:1904851	positive regulation of establishment of protein localization to telomere	12	0.56713	0.0553931	12	0.650463	0.0395001	12	0.546296	0.0657994	12	0.608796	0.0423566	-0.0208333	0.0782817	-0.266133	0.949624	0.0416667	0.0782817	0.532266	0.816635
GO:0042743	hydrogen peroxide metabolic process	12	0.555556	0.0776695	12	0.652778	0.0479299	12	0.513889	0.056027	12	0.527778	0.049549	-0.0416667	0.0880405	-0.473267	0.851262	-0.0277778	0.0880405	-0.315512	0.930121
GO:0006572	tyrosine catabolic process	12	0.433333	0.0527046	12	0.633333	0.0449467	12	0.5	0.0564076	12	0.433333	0.0581708	0.0666667	0.0789237	0.844697	0.611491	-9.91477e-18	0.0789237	-1.25625e-16	1
GO:0006584	catecholamine metabolic process	12	0.558333	0.0570198	12	0.616667	0.0457817	12	0.45	0.0435194	12	0.616667	0.0600925	-0.108333	0.0764038	-1.4179	0.278969	0.0583333	0.0764038	0.763487	0.666276
GO:0006196	AMP catabolic process	12	0.5	0.0648749	12	0.527778	0.0790126	12	0.555556	0.0803332	12	0.458333	0.0684269	0.0555556	0.101142	0.549285	0.806252	-0.0416667	0.101142	-0.411964	0.88457
GO:0090666	scaRNA localization to Cajal body	12	0.583333	0.0435194	12	0.638889	0.0705717	12	0.611111	0.0803332	12	0.611111	0.0902049	0.0277778	0.104831	0.264977	0.950046	0.0277778	0.104831	0.264977	0.950046
GO:1904874	positive regulation of telomerase RNA localization to Cajal body	12	0.583333	0.0435194	12	0.638889	0.0705717	12	0.611111	0.0803332	12	0.611111	0.0902049	0.0277778	0.104831	0.264977	0.950046	0.0277778	0.104831	0.264977	0.950046
GO:0010638	positive regulation of organelle organization	12	0.513889	0.0780074	12	0.597222	0.0694444	12	0.666667	0.0648749	12	0.638889	0.0536282	0.152778	0.0937013	1.63048	0.194599	0.125	0.0937013	1.33403	0.318515
GO:0046826	negative regulation of protein export from nucleus	12	0.458333	0.0619717	12	0.611111	0.0555556	12	0.541667	0.0464434	12	0.444444	0.0427059	0.0833333	0.0722093	1.15405	0.415152	-0.0138889	0.0722093	-0.192342	0.973272
GO:0110095	cellular detoxification of aldehyde	12	0.402778	0.0596649	12	0.597222	0.0780074	12	0.555556	0.087841	12	0.652778	0.0694444	0.152778	0.103597	1.47473	0.254208	0.25	0.103597	2.4132	0.0397496
GO:0030043	actin filament fragmentation	12	0.458333	0.0619717	12	0.625	0.0584775	12	0.555556	0.087841	12	0.513889	0.0694444	0.0972222	0.104496	0.930393	0.554405	0.0555556	0.104496	0.531653	0.817006
GO:0070508	cholesterol import	12	0.513889	0.0724114	12	0.625	0.0584775	12	0.583333	0.0598117	12	0.458333	0.0362662	0.0694444	0.0822033	0.844789	0.611429	-0.0555556	0.0822033	-0.675831	0.725018
GO:2000767	positive regulation of cytoplasmic translation	12	0.5	0.0615457	12	0.611111	0.0749111	12	0.444444	0.0555556	12	0.402778	0.0694444	-0.0555556	0.0883056	-0.629128	0.75568	-0.0972222	0.0883056	-1.10097	0.446511
GO:0006563	L-serine metabolic process	12	0.472222	0.0790126	12	0.638889	0.0980306	12	0.513889	0.090496	12	0.541667	0.0714361	0.0416667	0.114122	0.365107	0.907845	0.0694444	0.114122	0.608512	0.768994
GO:0043648	dicarboxylic acid metabolic process	12	0.444444	0.0659473	12	0.583333	0.0632322	12	0.527778	0.0609732	12	0.555556	0.0473779	0.0833333	0.0829114	1.00509	0.505989	0.111111	0.0829114	1.34012	0.315523
GO:0019853	L-ascorbic acid biosynthetic process	12	0.569444	0.0596649	12	0.583333	0.0481125	12	0.486111	0.0479299	12	0.513889	0.056027	-0.0833333	0.0774434	-1.07606	0.461637	-0.0555556	0.0774434	-0.71737	0.697314

### Sheet: 17aE-fixed-RMSmean
ModuleID	ModuleName	Cont_N	Cont_RMSmean	Cont_RMSsem	Acar_N	Acar_RMSmean	Acar_RMSsem	17aE_N	17aE_RMSmean	17aE_RMSsem	Rapa_N	Rapa_RMSmean	Rapa_RMSsem	Acar-vs-Cont_Coef	Acar-vs-Cont_CoefSE	Acar-vs-Cont_tStat	Acar-vs-Cont_AdjPval	Rapa-vs-Cont_Coef	Rapa-vs-Cont_CoefSE	Rapa-vs-Cont_tStat	Rapa-vs-Cont_AdjPval
GO:0006635	fatty acid beta-oxidation	12	0.535354	0.0125917	12	0.588978	0.0161317	12	0.697564	0.0135866	12	0.642305	0.0147862	0.0536245	0.0206142	2.60134	0.0257391	0.106952	0.0206142	5.18827	2.08985e-05
GO:0031998	regulation of fatty acid beta-oxidation	12	0.5	0.076761	12	0.888889	0.0427059	12	0.805556	0.0536282	12	0.736111	0.0521359	0.388889	0.0834034	4.66274	9.75994e-05	0.236111	0.0834034	2.83095	0.0147972
GO:0061732	mitochondrial acetyl-CoA biosynthetic process from pyruvate	12	0.527778	0.0452887	12	0.594444	0.026538	12	0.722222	0.061864	12	0.622222	0.0487786	0.0666667	0.0585074	1.13946	0.423655	0.0944444	0.0585074	1.61423	0.200267
GO:0017144	drug metabolic process	12	0.535714	0.0131656	12	0.542857	0.024025	12	0.695238	0.0133663	12	0.594444	0.0345074	0.00714286	0.0359749	0.198551	0.97155	0.0587302	0.0359749	1.63253	0.193892
GO:0044794	positive regulation by host of viral process	12	0.458333	0.0823809	12	0.569444	0.083228	12	0.791667	0.0507726	12	0.486111	0.0381514	0.111111	0.100562	1.1049	0.44415	0.0277778	0.100562	0.276226	0.945867
GO:0006086	acetyl-CoA biosynthetic process from pyruvate	12	0.513889	0.056027	12	0.375	0.0217597	12	0.777778	0.0516289	12	0.708333	0.0507726	-0.138889	0.0642411	-2.16199	0.0689418	0.194444	0.0642411	3.02679	0.00906221
GO:0016558	protein import into peroxisome matrix	12	0.515873	0.0570807	12	0.710317	0.0548163	12	0.765873	0.0358743	12	0.789683	0.0424537	0.194444	0.0733273	2.65173	0.0228425	0.27381	0.0733273	3.73407	0.00137842
GO:0002181	cytoplasmic translation	12	0.549603	0.0303301	12	0.631834	0.0364364	12	0.741182	0.0220013	12	0.742284	0.0262528	0.082231	0.0442473	1.85844	0.127563	0.192681	0.0442473	4.35463	0.000238389
GO:0006625	protein targeting to peroxisome	12	0.515873	0.0594396	12	0.694444	0.0509169	12	0.75	0.0361921	12	0.769841	0.0309237	0.178571	0.0687113	2.59886	0.0258899	0.253968	0.0687113	3.69616	0.00153045
GO:0150093	amyloid-beta clearance by transcytosis	12	0.533333	0.0800883	12	0.675	0.073983	12	0.758333	0.0583333	12	0.841667	0.0312815	0.141667	0.0926145	1.52964	0.231831	0.308333	0.0926145	3.32921	0.00412985
GO:0006703	estrogen biosynthetic process	12	0.475	0.0509382	12	0.55	0.0633652	12	0.766667	0.0284268	12	0.483333	0.079614	0.075	0.0929094	0.807238	0.636735	0.00833333	0.0929094	0.0896931	0.994109
GO:1902416	positive regulation of mRNA binding	12	0.5	0.104608	12	0.666667	0.076761	12	0.819444	0.0630934	12	0.791667	0.0584775	0.166667	0.116203	1.43427	0.271669	0.291667	0.116203	2.50998	0.0318583
GO:0000028	ribosomal small subunit assembly	12	0.554293	0.0375077	12	0.683081	0.0452036	12	0.731061	0.0287192	12	0.755051	0.0274629	0.128788	0.0529428	2.43259	0.0380408	0.200758	0.0529428	3.79197	0.00117406
GO:0000038	very long-chain fatty acid metabolic process	12	0.530303	0.0301788	12	0.545455	0.0373824	12	0.751515	0.0441597	12	0.692424	0.0354187	0.0151515	0.0487353	0.310894	0.932062	0.162121	0.0487353	3.32657	0.00415891
GO:0019441	tryptophan catabolic process to kynurenine	12	0.5	0.0615457	12	0.722222	0.0592224	12	0.652778	0.0752614	12	0.763889	0.056027	0.222222	0.0834034	2.66442	0.0221616	0.263889	0.0834034	3.164	0.00636995
GO:0075522	IRES-dependent viral translational initiation	12	0.505952	0.0385341	12	0.592262	0.0379338	12	0.6875	0.0329343	12	0.610119	0.0242618	0.0863095	0.0483907	1.7836	0.147113	0.104167	0.0483907	2.15262	0.0703242
GO:0033572	transferrin transport	12	0.563492	0.0482759	12	0.642857	0.0485125	12	0.674603	0.0530242	12	0.694444	0.0403799	0.0793651	0.0648823	1.22322	0.376174	0.130952	0.0648823	2.01831	0.0929185
GO:0006104	succinyl-CoA metabolic process	12	0.533333	0.03849	12	0.572222	0.0452887	12	0.766667	0.0343286	12	0.588889	0.0504747	0.0388889	0.0636671	0.610816	0.767514	0.0555556	0.0636671	0.872595	0.592777
GO:0042157	lipoprotein metabolic process	12	0.505952	0.0456506	12	0.488095	0.0528145	12	0.696429	0.0413563	12	0.577381	0.0539907	-0.0178571	0.0720571	-0.247819	0.956129	0.0714286	0.0720571	0.991277	0.514821
GO:0006547	histidine metabolic process	12	0.583333	0.0781197	12	0.638889	0.0536282	12	0.791667	0.0416667	12	0.819444	0.0433175	0.0555556	0.0850689	0.653065	0.740042	0.236111	0.0850689	2.77553	0.0169499
GO:0006548	histidine catabolic process	12	0.583333	0.0781197	12	0.638889	0.0536282	12	0.791667	0.0416667	12	0.819444	0.0433175	0.0555556	0.0850689	0.653065	0.740042	0.236111	0.0850689	2.77553	0.0169499
GO:0019556	histidine catabolic process to glutamate and formamide	12	0.583333	0.0781197	12	0.638889	0.0536282	12	0.791667	0.0416667	12	0.819444	0.0433175	0.0555556	0.0850689	0.653065	0.740042	0.236111	0.0850689	2.77553	0.0169499
GO:0019557	histidine catabolic process to glutamate and formate	12	0.583333	0.0781197	12	0.638889	0.0536282	12	0.791667	0.0416667	12	0.819444	0.0433175	0.0555556	0.0850689	0.653065	0.740042	0.236111	0.0850689	2.77553	0.0169499
GO:0023035	CD40 signaling pathway	12	0.472222	0.0790126	12	0.680556	0.0752614	12	0.819444	0.0433175	12	0.513889	0.0630934	0.208333	0.102918	2.02427	0.0917973	0.0416667	0.102918	0.404855	0.888231
GO:0006734	NADH metabolic process	12	0.537879	0.0350158	12	0.587121	0.0335769	12	0.72601	0.0316207	12	0.582071	0.0462307	0.0492424	0.0547162	0.899961	0.57453	0.0441919	0.0547162	0.807658	0.636452
GO:0034354	'de novo' NAD biosynthetic process from tryptophan	12	0.541667	0.0792563	12	0.608333	0.0570198	12	0.766667	0.0432283	12	0.75	0.0543557	0.0666667	0.091241	0.730666	0.688387	0.208333	0.091241	2.28333	0.0530749
GO:0006749	glutathione metabolic process	12	0.516475	0.0157254	12	0.511877	0.025881	12	0.67069	0.0160449	12	0.562261	0.0254144	-0.0045977	0.0322801	-0.142432	0.985229	0.0457854	0.0322801	1.41838	0.278755
GO:0043653	mitochondrial fragmentation involved in apoptotic process	12	0.55	0.0465113	12	0.583333	0.0419435	12	0.744444	0.0270096	12	0.677778	0.0408935	0.0333333	0.0610728	0.545796	0.808394	0.127778	0.0610728	2.09222	0.0798191
GO:0051131	chaperone-mediated protein complex assembly	12	0.520833	0.048851	12	0.650463	0.0379914	12	0.701389	0.0329958	12	0.631944	0.0234721	0.12963	0.0540414	2.39871	0.0410713	0.111111	0.0540414	2.05604	0.0860194
GO:0010039	response to iron ion	12	0.444444	0.0854118	12	0.444444	0.0592224	12	0.680556	0.066345	12	0.611111	0.0749111	-4.90654e-17	0.104608	-4.69042e-16	1	0.166667	0.104608	1.59326	0.207769
GO:0051683	establishment of Golgi localization	12	0.511111	0.0642666	12	0.672222	0.0342877	12	0.727778	0.0521964	12	0.744444	0.0455666	0.161111	0.070153	2.29657	0.0515555	0.233333	0.070153	3.32607	0.00416444
GO:0001731	formation of translation preinitiation complex	12	0.527778	0.0395199	12	0.599206	0.0230457	12	0.698413	0.0289141	12	0.56746	0.0283895	0.0714286	0.0439612	1.62481	0.196562	0.0396825	0.0439612	0.902671	0.57273
GO:0010499	proteasomal ubiquitin-independent protein catabolic process	12	0.527083	0.0238614	12	0.581944	0.0265875	12	0.692361	0.0214298	12	0.582639	0.0246281	0.0548611	0.0354288	1.54849	0.224495	0.0555556	0.0354288	1.56809	0.217051
GO:0006637	acyl-CoA metabolic process	12	0.508715	0.0230637	12	0.577887	0.0219806	12	0.645969	0.0178964	12	0.560458	0.019277	0.0691721	0.0304049	2.27504	0.0540471	0.0517429	0.0304049	1.7018	0.171175
GO:0039529	RIG-I signaling pathway	12	0.458333	0.0619717	12	0.680556	0.0433175	12	0.777778	0.0626751	12	0.777778	0.0516289	0.222222	0.0747549	2.97268	0.0103933	0.319444	0.0747549	4.27323	0.000301237
GO:0006068	ethanol catabolic process	12	0.516667	0.0783349	12	0.583333	0.0598117	12	0.672222	0.0388889	12	0.7	0.0371547	0.0666667	0.0860011	0.775184	0.658381	0.183333	0.0860011	2.13176	0.073487
GO:0006103	2-oxoglutarate metabolic process	12	0.551389	0.0310254	12	0.611111	0.0209048	12	0.682639	0.0229931	12	0.602778	0.0319362	0.0597222	0.0401622	1.48702	0.249067	0.0513889	0.0401622	1.27953	0.346112
GO:0006107	oxaloacetate metabolic process	12	0.523148	0.0388096	12	0.502315	0.0538955	12	0.69213	0.0308598	12	0.564815	0.0415027	-0.0208333	0.0639447	-0.325802	0.925711	0.0416667	0.0639447	0.651605	0.741001
GO:0043691	reverse cholesterol transport	12	0.505556	0.0565318	12	0.461111	0.0722222	12	0.661111	0.046752	12	0.522222	0.0543299	-0.0444444	0.0870388	-0.510628	0.829594	0.0166667	0.0870388	0.191485	0.973505
GO:0071404	cellular response to low-density lipoprotein particle stimulus	12	0.55	0.058675	12	0.638889	0.0414049	12	0.761111	0.0342877	12	0.505556	0.0430005	0.0888889	0.0683431	1.30063	0.335254	-0.0444444	0.0683431	-0.650313	0.741849
GO:0006574	valine catabolic process	12	0.513889	0.0724114	12	0.152778	0.0479299	12	0.625	0.0897176	12	0.361111	0.0866349	-0.361111	0.100154	-3.60555	0.00196241	-0.152778	0.100154	-1.52543	0.233494
GO:0006739	NADP metabolic process	12	0.52381	0.0603478	12	0.527778	0.0333943	12	0.722222	0.026754	12	0.646825	0.0484978	0.00396825	0.0688432	0.0576419	0.997561	0.123016	0.0688432	1.7869	0.146202
GO:0034063	stress granule assembly	12	0.537037	0.0344193	12	0.587963	0.0307412	12	0.733796	0.0447718	12	0.599537	0.0364203	0.0509259	0.048001	1.06093	0.470934	0.0625	0.048001	1.30206	0.334526
GO:0006108	malate metabolic process	12	0.486111	0.0596649	12	0.444444	0.0659473	12	0.777778	0.0592224	12	0.736111	0.08066	-0.0416667	0.0980306	-0.425038	0.877723	0.25	0.0980306	2.55023	0.0290163
GO:0001561	fatty acid alpha-oxidation	12	0.491667	0.052884	12	0.483333	0.0474075	12	0.675	0.0616994	12	0.716667	0.0405144	-0.00833333	0.0667613	-0.124823	0.98863	0.225	0.0667613	3.37022	0.00370353
GO:0010873	positive regulation of cholesterol esterification	12	0.494444	0.0605576	12	0.494444	0.0488648	12	0.672222	0.0437765	12	0.538889	0.044539	-9.81308e-18	0.0732062	-1.34047e-16	1	0.0444444	0.0732062	0.607113	0.769892
GO:0070189	kynurenine metabolic process	12	0.486111	0.08814	12	0.486111	0.090496	12	0.75	0.0807686	12	0.722222	0.0626751	3.92523e-17	0.115142	3.40905e-16	1	0.236111	0.115142	2.05062	0.0869829
GO:0000338	protein deneddylation	12	0.488889	0.0444444	12	0.588889	0.0549462	12	0.711111	0.0421104	12	0.566667	0.0362372	0.1	0.0648461	1.54211	0.226956	0.0777778	0.0648461	1.19942	0.389333
GO:1990592	protein K69-linked ufmylation	12	0.527778	0.064332	12	0.527778	0.0574183	12	0.666667	0.0580259	12	0.708333	0.0362662	5.88785e-17	0.0763793	7.70869e-16	1	0.180556	0.0763793	2.36393	0.0444052
GO:0019346	transsulfuration	12	0.5	0.0794552	12	0.569444	0.056027	12	0.611111	0.087841	12	0.305556	0.064332	0.0694444	0.0951867	0.72956	0.68913	-0.194444	0.0951867	-2.04277	0.0883941
GO:0045899	positive regulation of RNA polymerase II transcription preinitiation complex assembly	12	0.555556	0.0558578	12	0.627778	0.0553278	12	0.7	0.0509175	12	0.766667	0.0495773	0.0722222	0.075891	0.951657	0.540468	0.211111	0.075891	2.78177	0.0166938
GO:0006536	glutamate metabolic process	12	0.531481	0.048119	12	0.546296	0.0335524	12	0.716667	0.037016	12	0.540741	0.0548667	0.0148148	0.0655823	0.225897	0.963372	0.00925926	0.0655823	0.141185	0.985483
GO:0000056	ribosomal small subunit export from nucleus	12	0.611111	0.0749111	12	0.472222	0.0936389	12	0.777778	0.0427059	12	0.625	0.0464434	-0.138889	0.104998	-1.32278	0.324091	0.0138889	0.104998	0.132278	0.987243
GO:0098761	cellular response to interleukin-7	12	0.518162	0.0228937	12	0.50641	0.037825	12	0.688034	0.0371551	12	0.560897	0.0317635	-0.0117521	0.0444505	-0.264387	0.950261	0.042735	0.0444505	0.961408	0.534116
GO:0051702	biological process involved in interaction with symbiont	12	0.466667	0.0581708	12	0.525	0.0478714	12	0.716667	0.051981	12	0.575	0.0629153	0.0583333	0.0801409	0.727885	0.690256	0.108333	0.0801409	1.35179	0.309844
GO:0030042	actin filament depolymerization	12	0.483333	0.0457817	12	0.538889	0.0559331	12	0.727778	0.0371169	12	0.577778	0.0331646	0.0555556	0.0649326	0.855589	0.604173	0.0944444	0.0649326	1.4545	0.262836
GO:0006120	mitochondrial electron transport, NADH to ubiquinone	12	0.541667	0.0312442	12	0.643519	0.0313065	12	0.675926	0.0310251	12	0.636574	0.0162037	0.101852	0.0384608	2.6482	0.0230355	0.0949074	0.0384608	2.46764	0.035118
GO:0042866	pyruvate biosynthetic process	12	0.494444	0.0481708	12	0.45	0.0506689	12	0.694444	0.0474667	12	0.688889	0.0379023	-0.0444444	0.0649326	-0.684471	0.719283	0.194444	0.0649326	2.99456	0.00983437
GO:0006526	arginine biosynthetic process	12	0.527778	0.0675239	12	0.625	0.0714361	12	0.763889	0.0596649	12	0.458333	0.0743235	0.0972222	0.10062	0.966231	0.530983	-0.0694444	0.10062	-0.690165	0.715495
GO:0140374	antiviral innate immune response	12	0.458333	0.035799	12	0.633333	0.0541229	12	0.783333	0.0365839	12	0.7	0.0590326	0.175	0.0716273	2.4432	0.0371334	0.241667	0.0716273	3.37395	0.00366691
GO:1990126	retrograde transport, endosome to plasma membrane	12	0.556548	0.0453586	12	0.666667	0.0268608	12	0.717262	0.0565476	12	0.741071	0.0493708	0.110119	0.0589711	1.86734	0.125387	0.184524	0.0589711	3.12905	0.006973
GO:0042776	mitochondrial ATP synthesis coupled proton transport	12	0.569444	0.0319329	12	0.567308	0.0270645	12	0.730769	0.0271964	12	0.641026	0.0259308	-0.00213675	0.0402045	-0.0531471	0.997926	0.0715812	0.0402045	1.78043	0.147992
GO:0006102	isocitrate metabolic process	12	0.594444	0.0784781	12	0.627778	0.0547159	12	0.788889	0.0432932	12	0.538889	0.0521964	0.0333333	0.0889835	0.374601	0.903296	-0.0555556	0.0889835	-0.624335	0.758789
GO:0071569	protein ufmylation	12	0.5	0.0460566	12	0.558333	0.048396	12	0.65	0.0379393	12	0.683333	0.0297294	0.0583333	0.0597061	0.977008	0.524006	0.183333	0.0597061	3.0706	0.00810383
GO:0019430	removal of superoxide radicals	12	0.464286	0.0508044	12	0.484127	0.0457172	12	0.670635	0.0459514	12	0.603175	0.0390278	0.0198413	0.0642615	0.308758	0.932951	0.138889	0.0642615	2.16131	0.0690423
GO:0034380	high-density lipoprotein particle assembly	12	0.491667	0.0656648	12	0.5	0.0536543	12	0.683333	0.042343	12	0.533333	0.0527046	0.00833333	0.0815207	0.102224	0.992356	0.0416667	0.0815207	0.511118	0.829304
GO:0006105	succinate metabolic process	12	0.483333	0.0563329	12	0.405556	0.032264	12	0.688889	0.0341647	12	0.45	0.0368133	-0.0777778	0.0609349	-1.27641	0.347739	-0.0333333	0.0609349	-0.547032	0.807636
GO:0033539	fatty acid beta-oxidation using acyl-CoA dehydrogenase	12	0.551852	0.0397178	12	0.633333	0.0201936	12	0.659259	0.0354896	12	0.544444	0.0265908	0.0814815	0.0423663	1.92326	0.112405	-0.00740741	0.0423663	-0.174842	0.977848
GO:0034379	very-low-density lipoprotein particle assembly	12	0.441667	0.035799	12	0.433333	0.0309773	12	0.541667	0.0416667	12	0.433333	0.0309773	-0.00833333	0.0461935	-0.180401	0.976439	-0.00833333	0.0461935	-0.180401	0.976439
GO:0006796	phosphate-containing compound metabolic process	12	0.558333	0.0542976	12	0.641667	0.0596179	12	0.7	0.0536543	12	0.708333	0.0514315	0.0833333	0.0780928	1.06711	0.467128	0.15	0.0780928	1.92079	0.112954
GO:0022904	respiratory electron transport chain	12	0.514957	0.0285297	12	0.566239	0.0170576	12	0.69765	0.0218359	12	0.565171	0.0268489	0.0512821	0.0348881	1.4699	0.256249	0.0502137	0.0348881	1.43928	0.269463
GO:0030300	regulation of intestinal cholesterol absorption	12	0.486111	0.08066	12	0.402778	0.066345	12	0.694444	0.049549	12	0.583333	0.066477	-0.0833333	0.101084	-0.824399	0.625158	0.0972222	0.101084	0.961799	0.533861
GO:0016559	peroxisome fission	12	0.533333	0.0544331	12	0.583333	0.05	12	0.727778	0.0422103	12	0.6	0.0441912	0.05	0.0703128	0.711109	0.701509	0.0666667	0.0703128	0.948145	0.542763
GO:0010815	bradykinin catabolic process	12	0.486111	0.090496	12	0.694444	0.0536282	12	0.638889	0.0790126	12	0.680556	0.0596649	0.208333	0.0987435	2.10984	0.0769407	0.194444	0.0987435	1.96919	0.102599
GO:0006085	acetyl-CoA biosynthetic process	12	0.5	0.0717741	12	0.491667	0.0645008	12	0.741667	0.0514315	12	0.675	0.0565752	-0.00833333	0.0913332	-0.091241	0.993904	0.175	0.0913332	1.91606	0.114011
GO:0034334	adherens junction maintenance	12	0.472222	0.0675239	12	0.597222	0.0752614	12	0.583333	0.0725324	12	0.555556	0.0626751	0.125	0.097132	1.28691	0.34229	0.0833333	0.097132	0.857939	0.602596
GO:0010637	negative regulation of mitochondrial fusion	12	0.5	0.0794552	12	0.458333	0.077103	12	0.680556	0.0479299	12	0.722222	0.0626751	-0.0416667	0.103879	-0.401109	0.890141	0.222222	0.103879	2.13925	0.0723374
GO:0046055	dGMP catabolic process	12	0.527778	0.0611111	12	0.594444	0.0547159	12	0.711111	0.0473779	12	0.566667	0.0397805	0.0666667	0.0744351	0.895634	0.577407	0.0388889	0.0744351	0.522453	0.822547
GO:0006699	bile acid biosynthetic process	12	0.540741	0.0485736	12	0.501852	0.0332162	12	0.688889	0.0482387	12	0.564815	0.0381442	-0.0388889	0.0572579	-0.679189	0.722792	0.0240741	0.0572579	0.42045	0.880142
GO:0061684	chaperone-mediated autophagy	12	0.513889	0.08814	12	0.638889	0.0705717	12	0.597222	0.0596649	12	0.513889	0.107501	0.125	0.127294	0.981981	0.520798	1.0198e-16	0.127294	8.01143e-16	1
GO:0075525	viral translational termination-reinitiation	12	0.508333	0.0608753	12	0.533333	0.0449467	12	0.675	0.0708445	12	0.566667	0.0497468	0.025	0.0739403	0.33811	0.920288	0.0583333	0.0739403	0.788924	0.649101
GO:0006084	acetyl-CoA metabolic process	12	0.520833	0.0286327	12	0.571759	0.0304786	12	0.641204	0.034946	12	0.608796	0.0321584	0.0509259	0.0430731	1.18231	0.398959	0.087963	0.0430731	2.04218	0.0885012
GO:1905146	lysosomal protein catabolic process	12	0.558333	0.0514315	12	0.575	0.0478714	12	0.741667	0.0499368	12	0.658333	0.039807	0.0166667	0.0659367	0.252768	0.954411	0.1	0.0659367	1.51661	0.237005
GO:0042168	heme metabolic process	12	0.5	0.0507519	12	0.591667	0.048396	12	0.675	0.0524043	12	0.575	0.0428617	0.0916667	0.0671071	1.36598	0.303031	0.075	0.0671071	1.11762	0.43655
GO:0006101	citrate metabolic process	12	0.5	0.082061	12	0.472222	0.0574183	12	0.819444	0.0433175	12	0.527778	0.0816325	-0.0277778	0.105498	-0.263302	0.950656	0.0277778	0.105498	0.263302	0.950656
GO:0009086	methionine biosynthetic process	12	0.505556	0.0528376	12	0.488889	0.0527578	12	0.694444	0.0388889	12	0.711111	0.0331646	-0.0166667	0.0667087	-0.249842	0.95543	0.205556	0.0667087	3.08139	0.00788286
GO:0022615	protein to membrane docking	12	0.486111	0.0724114	12	0.583333	0.0632322	12	0.75	0.0695706	12	0.583333	0.0781197	0.0972222	0.101142	0.961249	0.534219	0.0972222	0.101142	0.961249	0.534219
GO:0070458	cellular detoxification of nitrogen compound	12	0.5	0.0550482	12	0.666667	0.0497468	12	0.691667	0.0434468	12	0.65	0.0452267	0.166667	0.0709484	2.34913	0.0458964	0.15	0.0709484	2.11421	0.0762409
GO:0033119	negative regulation of RNA splicing	12	0.5	0.0590326	12	0.491667	0.077321	12	0.633333	0.0771984	12	0.525	0.0538305	-0.00833333	0.0907785	-0.0917985	0.99383	0.025	0.0907785	0.275396	0.94618
GO:0045723	positive regulation of fatty acid biosynthetic process	12	0.480159	0.0377411	12	0.519841	0.0515873	12	0.678571	0.0327012	12	0.519841	0.0372832	0.0396825	0.060419	0.65679	0.737594	0.0396825	0.060419	0.65679	0.737594
GO:0031204	posttranslational protein targeting to membrane, translocation	12	0.486111	0.0752614	12	0.444444	0.0626751	12	0.722222	0.0690646	12	0.708333	0.0652791	-0.0416667	0.0961035	-0.43356	0.873181	0.222222	0.0961035	2.31232	0.0497977
GO:0060440	trachea formation	12	0.458333	0.0652791	12	0.708333	0.0797856	12	0.625	0.0619717	12	0.666667	0.0794552	0.25	0.106271	2.35248	0.0455548	0.208333	0.106271	1.9604	0.104418
GO:0006544	glycine metabolic process	12	0.516667	0.0339588	12	0.538889	0.0452887	12	0.622222	0.0299644	12	0.572222	0.0508899	0.0222222	0.0621506	0.357554	0.9114	0.0555556	0.0621506	0.893886	0.57857
GO:0051099	positive regulation of binding	12	0.569444	0.0694444	12	0.458333	0.0416667	12	0.625	0.0920332	12	0.402778	0.0479299	-0.111111	0.0768371	-1.44606	0.266497	-0.166667	0.0768371	-2.16909	0.0679114
GO:0019674	NAD metabolic process	12	0.555556	0.087841	12	0.555556	0.0592224	12	0.708333	0.0547607	12	0.625	0.077103	-3.43458e-17	0.106984	-3.21038e-16	1	0.0694444	0.106984	0.649113	0.742636
GO:0051918	negative regulation of fibrinolysis	12	0.555556	0.0659473	12	0.527778	0.0451025	12	0.680556	0.0433175	12	0.527778	0.049549	-0.0277778	0.076761	-0.361873	0.909374	-0.0277778	0.076761	-0.361873	0.909374
GO:0046755	viral budding	12	0.486111	0.083228	12	0.625	0.077103	12	0.583333	0.066477	12	0.541667	0.0873405	0.138889	0.116905	1.18805	0.395716	0.0555556	0.116905	0.47522	0.850153
GO:0070585	protein localization to mitochondrion	12	0.597222	0.0857192	12	0.694444	0.0609732	12	0.75	0.0251259	12	0.75	0.0561833	0.0972222	0.0973724	0.998458	0.510222	0.152778	0.0973724	1.569	0.216708
GO:0009404	toxin metabolic process	12	0.575	0.0591928	12	0.6	0.0507519	12	0.6	0.0522233	12	0.575	0.0478714	0.025	0.0747048	0.33465	0.921829	1.69967e-17	0.0747048	2.27519e-16	1
GO:0070934	CRD-mediated mRNA stabilization	12	0.458333	0.0619717	12	0.583333	0.0858214	12	0.763889	0.0479299	12	0.736111	0.0433175	0.125	0.0933888	1.33849	0.316321	0.277778	0.0933888	2.97442	0.0103477
GO:0045050	protein insertion into ER membrane by stop-transfer membrane-anchor sequence	12	0.541667	0.039807	12	0.566667	0.0594588	12	0.616667	0.0672324	12	0.666667	0.0581708	0.025	0.075294	0.332032	0.922987	0.125	0.075294	1.66016	0.184566
GO:0033499	galactose catabolic process via UDP-galactose	12	0.569444	0.0780074	12	0.666667	0.0615457	12	0.625	0.077103	12	0.444444	0.0592224	0.0972222	0.0944469	1.02938	0.490605	-0.125	0.0944469	-1.32349	0.323733
GO:0019439	aromatic compound catabolic process	12	0.55	0.0609272	12	0.6	0.0639602	12	0.691667	0.0556754	12	0.558333	0.0583333	0.05	0.0864323	0.578488	0.788084	0.00833333	0.0864323	0.0964146	0.993196
GO:0043171	peptide catabolic process	12	0.497024	0.0279624	12	0.544643	0.0285325	12	0.669643	0.029531	12	0.660714	0.032454	0.047619	0.0420259	1.13309	0.427393	0.16369	0.0420259	3.89499	0.000880802
GO:0009083	branched-chain amino acid catabolic process	12	0.551587	0.0575677	12	0.515873	0.0437981	12	0.68254	0.0689401	12	0.40873	0.0529025	-0.0357143	0.073171	-0.488094	0.842777	-0.142857	0.073171	-1.95237	0.106102
GO:0042178	xenobiotic catabolic process	12	0.52381	0.039156	12	0.574405	0.0496311	12	0.636905	0.0390324	12	0.645833	0.0302849	0.0505952	0.0572341	0.884005	0.585154	0.122024	0.0572341	2.13201	0.0734475
GO:0086073	bundle of His cell-Purkinje myocyte adhesion involved in cell communication	12	0.475	0.0817656	12	0.316667	0.0736837	12	0.541667	0.0811455	12	0.483333	0.066096	-0.158333	0.104829	-1.5104	0.2395	0.00833333	0.104829	0.0794948	0.995368
GO:0098911	regulation of ventricular cardiac muscle cell action potential	12	0.475	0.0817656	12	0.316667	0.0736837	12	0.541667	0.0811455	12	0.483333	0.066096	-0.158333	0.104829	-1.5104	0.2395	0.00833333	0.104829	0.0794948	0.995368
GO:0046487	glyoxylate metabolic process	12	0.527778	0.0609732	12	0.638889	0.0841709	12	0.722222	0.0803332	12	0.666667	0.0580259	0.111111	0.0971922	1.14321	0.421459	0.138889	0.0971922	1.42901	0.274
GO:0015986	ATP synthesis coupled proton transport	12	0.559524	0.0451183	12	0.547619	0.0332869	12	0.729167	0.0391868	12	0.60119	0.0266803	-0.0119048	0.0506986	-0.234814	0.960498	0.0416667	0.0506986	0.821851	0.626876
GO:1903608	protein localization to cytoplasmic stress granule	12	0.491667	0.0763349	12	0.658333	0.0645008	12	0.75	0.0435194	12	0.675	0.0552199	0.166667	0.0932259	1.78777	0.145963	0.183333	0.0932259	1.96655	0.103143
GO:0051791	medium-chain fatty acid metabolic process	12	0.516667	0.0694495	12	0.608333	0.0570198	12	0.641667	0.0336162	12	0.658333	0.0514315	0.0916667	0.0845368	1.08434	0.45658	0.141667	0.0845368	1.6758	0.179443
GO:0006531	aspartate metabolic process	12	0.475	0.0664295	12	0.666667	0.0414388	12	0.6	0.0639602	12	0.4	0.0816497	0.191667	0.0923642	2.07512	0.0827	-0.075	0.0923642	-0.812003	0.63352
GO:0032872	regulation of stress-activated MAPK cascade	12	0.444444	0.0749111	12	0.638889	0.0763028	12	0.569444	0.083228	12	0.652778	0.090496	0.194444	0.114377	1.70002	0.17173	0.208333	0.114377	1.82145	0.136941
GO:0009437	carnitine metabolic process	12	0.625	0.0844994	12	0.691667	0.0468045	12	0.75	0.0609272	12	0.775	0.037183	0.0666667	0.0845119	0.788844	0.649156	0.15	0.0845119	1.7749	0.149535
GO:0046050	UMP catabolic process	12	0.541667	0.0873405	12	0.416667	0.066477	12	0.736111	0.0724114	12	0.541667	0.0652791	-0.125	0.104272	-1.19879	0.389687	2.83279e-17	0.104272	2.71674e-16	1
GO:0046079	dUMP catabolic process	12	0.541667	0.0873405	12	0.416667	0.066477	12	0.736111	0.0724114	12	0.541667	0.0652791	-0.125	0.104272	-1.19879	0.389687	2.83279e-17	0.104272	2.71674e-16	1
GO:0051006	positive regulation of lipoprotein lipase activity	12	0.441667	0.052884	12	0.483333	0.0757121	12	0.733333	0.0395684	12	0.533333	0.0449467	0.0416667	0.083862	0.496848	0.837695	0.0916667	0.083862	1.09307	0.451284
GO:0009062	fatty acid catabolic process	12	0.516667	0.0479372	12	0.533333	0.0357696	12	0.666667	0.0393551	12	0.5	0.0522233	0.0166667	0.0648316	0.257076	0.952892	-0.0166667	0.0648316	-0.257076	0.952892
GO:0034372	very-low-density lipoprotein particle remodeling	12	0.472222	0.0841709	12	0.472222	0.0734931	12	0.736111	0.056027	12	0.541667	0.0797856	9.32242e-17	0.112106	8.31571e-16	1	0.0694444	0.112106	0.619452	0.761948
GO:0006620	posttranslational protein targeting to endoplasmic reticulum membrane	12	0.511905	0.0518088	12	0.539683	0.0362908	12	0.666667	0.045023	12	0.662698	0.0386407	0.0277778	0.0605215	0.458973	0.859292	0.150794	0.0605215	2.49157	0.0332405
GO:0071816	tail-anchored membrane protein insertion into ER membrane	12	0.49537	0.0441639	12	0.564815	0.0470478	12	0.662037	0.0480923	12	0.636574	0.0430411	0.0694444	0.0633323	1.09651	0.449203	0.141204	0.0633323	2.22957	0.0596589
GO:0090277	positive regulation of peptide hormone secretion	12	0.458333	0.0547607	12	0.555556	0.0902049	12	0.666667	0.0580259	12	0.541667	0.0416667	0.0972222	0.0926347	1.04952	0.478007	0.0833333	0.0926347	0.899591	0.574776
GO:1903800	positive regulation of production of miRNAs involved in gene silencing by miRNA	12	0.525	0.0462618	12	0.675	0.0478714	12	0.616667	0.0575159	12	0.65	0.055732	0.15	0.070889	2.11598	0.0759591	0.125	0.070889	1.76332	0.152809
GO:0015909	long-chain fatty acid transport	12	0.505556	0.0430005	12	0.561111	0.0342877	12	0.694444	0.0405836	12	0.588889	0.0517917	0.0555556	0.0616824	0.900672	0.574058	0.0833333	0.0616824	1.35101	0.310221
GO:0019509	L-methionine salvage from methylthioadenosine	12	0.472222	0.0763028	12	0.333333	0.0710669	12	0.694444	0.0675239	12	0.625	0.0797856	-0.138889	0.107202	-1.29558	0.33783	0.152778	0.107202	1.42514	0.275725
GO:0046038	GMP catabolic process	12	0.527778	0.0632766	12	0.583333	0.0427387	12	0.644444	0.0487786	12	0.583333	0.0403061	0.0555556	0.0704987	0.788036	0.649701	0.0555556	0.0704987	0.788036	0.649701
GO:0048549	positive regulation of pinocytosis	12	0.444444	0.0516289	12	0.541667	0.0743235	12	0.666667	0.0648749	12	0.472222	0.0609732	0.0972222	0.0890965	1.0912	0.452413	0.0277778	0.0890965	0.311772	0.931694
GO:0001667	ameboidal-type cell migration	12	0.561111	0.0388889	12	0.55	0.0403061	12	0.661111	0.0361984	12	0.594444	0.0332912	-0.0111111	0.0531992	-0.208859	0.968581	0.0333333	0.0531992	0.626576	0.757337
GO:0006122	mitochondrial electron transport, ubiquinol to cytochrome c	12	0.532738	0.0258058	12	0.565476	0.0400104	12	0.714286	0.0421661	12	0.699405	0.0330319	0.0327381	0.0473137	0.691937	0.714315	0.166667	0.0473137	3.52259	0.00245932
GO:0070995	NADPH oxidation	12	0.579365	0.0383619	12	0.444444	0.0381373	12	0.68254	0.0436016	12	0.579365	0.0513788	-0.134921	0.0609145	-2.21492	0.0615729	9.06493e-17	0.0609145	1.48814e-15	1
GO:0001765	membrane raft assembly	12	0.5	0.0739688	12	0.541667	0.0652791	12	0.666667	0.0794552	12	0.5	0.0680414	0.0416667	0.0978515	0.425815	0.877311	1.13312e-17	0.0978515	1.158e-16	1
GO:0006559	L-phenylalanine catabolic process	12	0.507937	0.0257728	12	0.555556	0.0439938	12	0.623016	0.0222878	12	0.492063	0.0322826	0.047619	0.0492738	0.966417	0.530862	-0.015873	0.0492738	-0.322139	0.927294
GO:0006204	IMP catabolic process	12	0.569444	0.0724114	12	0.541667	0.0873405	12	0.694444	0.0790126	12	0.416667	0.0695706	-0.0277778	0.108664	-0.25563	0.953404	-0.152778	0.108664	-1.40596	0.284381
GO:0072378	blood coagulation, fibrin clot formation	12	0.402778	0.08066	12	0.611111	0.0749111	12	0.736111	0.066345	12	0.597222	0.0950331	0.208333	0.118741	1.75453	0.155333	0.194444	0.118741	1.63756	0.192168
GO:0010898	positive regulation of triglyceride catabolic process	12	0.472222	0.0388889	12	0.483333	0.0677314	12	0.705556	0.0388889	12	0.516667	0.0403061	0.0111111	0.071761	0.154835	0.982574	0.0444444	0.071761	0.61934	0.762021
GO:0044387	negative regulation of protein kinase activity by regulation of protein phosphorylation	12	0.541667	0.0714361	12	0.569444	0.0596649	12	0.722222	0.0659473	12	0.694444	0.0574183	0.0277778	0.0892931	0.311086	0.931982	0.152778	0.0892931	1.71097	0.168331
GO:0070863	positive regulation of protein exit from endoplasmic reticulum	12	0.52381	0.0517674	12	0.543651	0.0581614	12	0.686508	0.0323491	12	0.642857	0.0463392	0.0198413	0.0739817	0.268192	0.948867	0.119048	0.0739817	1.60915	0.202064
GO:0042159	lipoprotein catabolic process	12	0.527778	0.049549	12	0.472222	0.0675239	12	0.680556	0.0381514	12	0.527778	0.0574183	-0.0555556	0.0829114	-0.670059	0.728839	6.23214e-17	0.0829114	7.51663e-16	1
GO:0006707	cholesterol catabolic process	12	0.547619	0.0349239	12	0.519841	0.0215033	12	0.650794	0.0283137	12	0.615079	0.0230457	-0.0277778	0.0384116	-0.723161	0.693428	0.0674603	0.0384116	1.75625	0.154835
GO:0009115	xanthine catabolic process	12	0.558333	0.0416667	12	0.525	0.027866	12	0.591667	0.0499368	12	0.6	0.0476731	-0.0333333	0.0564822	-0.590157	0.78071	0.0416667	0.0564822	0.737696	0.683659
GO:0008210	estrogen metabolic process	12	0.5	0.0586352	12	0.518519	0.0372385	12	0.640741	0.0416489	12	0.559259	0.0364773	0.0185185	0.0640592	0.289084	0.940907	0.0592593	0.0640592	0.92507	0.557912
GO:0006166	purine ribonucleoside salvage	12	0.583333	0.0598117	12	0.486111	0.0694444	12	0.652778	0.083228	12	0.666667	0.0410305	-0.0972222	0.0819897	-1.18579	0.396995	0.0833333	0.0819897	1.01639	0.49881
GO:0006552	leucine catabolic process	12	0.475	0.0552199	12	0.466667	0.0432283	12	0.641667	0.035799	12	0.558333	0.0570198	-0.00833333	0.0737979	-0.112921	0.990683	0.0833333	0.0737979	1.12921	0.429679
GO:0046685	response to arsenic-containing substance	12	0.516667	0.0489795	12	0.45	0.0657129	12	0.616667	0.0505025	12	0.633333	0.0466017	-0.0666667	0.07698	-0.866025	0.597175	0.116667	0.07698	1.51554	0.237431
GO:1902396	protein localization to bicellular tight junction	12	0.527778	0.0401666	12	0.680556	0.0596649	12	0.597222	0.090496	12	0.541667	0.0920332	0.152778	0.0953708	1.60193	0.204639	0.0138889	0.0953708	0.14563	0.984564
GO:0048208	COPII vesicle coating	12	0.555556	0.0516289	12	0.5	0.0710669	12	0.694444	0.049549	12	0.541667	0.0823809	-0.0555556	0.0983282	-0.565001	0.796527	-0.0138889	0.0983282	-0.14125	0.98547
GO:0006520	cellular amino acid metabolic process	12	0.483333	0.0411329	12	0.627778	0.0405836	12	0.6	0.0505858	12	0.538889	0.032264	0.144444	0.0540365	2.67309	0.0217074	0.0555556	0.0540365	1.02811	0.491405
GO:1904851	positive regulation of establishment of protein localization to telomere	12	0.530093	0.0389037	12	0.553241	0.0256915	12	0.662037	0.0346731	12	0.506944	0.0282214	0.0231481	0.0444972	0.520216	0.823887	-0.0231481	0.0444972	-0.520216	0.823887
GO:0042743	hydrogen peroxide metabolic process	12	0.444444	0.0592224	12	0.569444	0.0927923	12	0.736111	0.0724114	12	0.638889	0.0763028	0.125	0.109361	1.143	0.421581	0.194444	0.109361	1.778	0.148668
GO:0006572	tyrosine catabolic process	12	0.5	0.0325669	12	0.483333	0.042343	12	0.616667	0.0321769	12	0.533333	0.0309773	-0.0166667	0.0504191	-0.330562	0.923633	0.0333333	0.0504191	0.661125	0.734739
GO:0006584	catecholamine metabolic process	12	0.475	0.0760034	12	0.433333	0.0828775	12	0.616667	0.0715979	12	0.583333	0.0600925	-0.0416667	0.104104	-0.400243	0.890582	0.108333	0.104104	1.04063	0.483552
GO:0006196	AMP catabolic process	12	0.5	0.0648749	12	0.527778	0.0790126	12	0.555556	0.0803332	12	0.458333	0.0684269	0.0277778	0.100446	0.276545	0.945746	-0.0416667	0.100446	-0.414818	0.883087
GO:0090666	scaRNA localization to Cajal body	12	0.555556	0.0626751	12	0.638889	0.049549	12	0.694444	0.0574183	12	0.555556	0.0555556	0.0833333	0.0794552	1.04881	0.478451	0	0.0794552	0	1
GO:1904874	positive regulation of telomerase RNA localization to Cajal body	12	0.555556	0.0626751	12	0.638889	0.049549	12	0.694444	0.0574183	12	0.555556	0.0555556	0.0833333	0.0794552	1.04881	0.478451	0	0.0794552	0	1
GO:0010638	positive regulation of organelle organization	12	0.513889	0.0780074	12	0.597222	0.0694444	12	0.666667	0.0648749	12	0.638889	0.0536282	0.0833333	0.0958599	0.869325	0.594966	0.125	0.0958599	1.30399	0.333545
GO:0046826	negative regulation of protein export from nucleus	12	0.375	0.0684269	12	0.472222	0.064332	12	0.652778	0.0857192	12	0.555556	0.0776695	0.0972222	0.0995101	0.977008	0.524006	0.180556	0.0995101	1.81444	0.13878
GO:0110095	cellular detoxification of aldehyde	12	0.458333	0.0652791	12	0.541667	0.0873405	12	0.638889	0.0675239	12	0.625	0.0362662	0.0833333	0.093826	0.888169	0.582377	0.166667	0.093826	1.77634	0.149132
GO:0030043	actin filament fragmentation	12	0.430556	0.083228	12	0.513889	0.08066	12	0.638889	0.0609732	12	0.486111	0.0694444	0.0833333	0.110319	0.755384	0.671743	0.0555556	0.110319	0.503589	0.833747
GO:0070508	cholesterol import	12	0.458333	0.0584775	12	0.569444	0.0596649	12	0.638889	0.049549	12	0.486111	0.0479299	0.111111	0.0786418	1.41288	0.281239	0.0277778	0.0786418	0.353219	0.913416
GO:2000767	positive regulation of cytoplasmic translation	12	0.555556	0.0592224	12	0.416667	0.0598117	12	0.611111	0.0555556	12	0.541667	0.0897176	-0.138889	0.100446	-1.38273	0.295119	-0.0138889	0.100446	-0.138273	0.986071
GO:0006563	L-serine metabolic process	12	0.583333	0.0753778	12	0.5	0.0458735	12	0.625	0.0652791	12	0.652778	0.0752614	-0.0833333	0.0946942	-0.880026	0.58781	0.0694444	0.0946942	0.733355	0.686579
GO:0043648	dicarboxylic acid metabolic process	12	0.527778	0.0451025	12	0.5	0.0615457	12	0.555556	0.0516289	12	0.472222	0.049549	-0.0277778	0.0742842	-0.373939	0.903616	-0.0555556	0.0742842	-0.747878	0.676802
GO:0019853	L-ascorbic acid biosynthetic process	12	0.513889	0.0433175	12	0.472222	0.0451025	12	0.569444	0.0479299	12	0.458333	0.0416667	-0.0416667	0.0613555	-0.679102	0.722849	-0.0555556	0.0613555	-0.90547	0.570873

### Sheet: Rapa-fixed-RMSmean
ModuleID	ModuleName	Cont_N	Cont_RMSmean	Cont_RMSsem	Acar_N	Acar_RMSmean	Acar_RMSsem	17aE_N	17aE_RMSmean	17aE_RMSsem	Rapa_N	Rapa_RMSmean	Rapa_RMSsem	Acar-vs-Cont_Coef	Acar-vs-Cont_CoefSE	Acar-vs-Cont_tStat	Acar-vs-Cont_AdjPval	17aE-vs-Cont_Coef	17aE-vs-Cont_CoefSE	17aE-vs-Cont_tStat	17aE-vs-Cont_AdjPval
GO:0006635	fatty acid beta-oxidation	12	0.520202	0.0249996	12	0.581551	0.0239776	12	0.630422	0.0244668	12	0.72044	0.0137722	0.0613488	0.0346269	1.77171	0.150431	0.11022	0.0346269	3.18307	0.00606207
GO:0031998	regulation of fatty acid beta-oxidation	12	0.5	0.076761	12	0.722222	0.0427059	12	0.694444	0.0675239	12	0.763889	0.0433175	0.222222	0.0904637	2.45648	0.0360259	0.194444	0.0904637	2.14942	0.0708016
GO:0061732	mitochondrial acetyl-CoA biosynthetic process from pyruvate	12	0.538889	0.0653704	12	0.527778	0.0388889	12	0.666667	0.0471405	12	0.666667	0.0434226	-0.0111111	0.0730655	-0.152071	0.983184	0.127778	0.0730655	1.74881	0.156991
GO:0017144	drug metabolic process	12	0.523016	0.0244631	12	0.498413	0.0323464	12	0.603175	0.0283622	12	0.65	0.0271692	-0.0246032	0.0404075	-0.608876	0.768761	0.0801587	0.0404075	1.98376	0.0996429
GO:0044794	positive regulation by host of viral process	12	0.569444	0.0780074	12	0.541667	0.0584775	12	0.541667	0.0464434	12	0.930556	0.032166	-0.0277778	0.0881731	-0.315037	0.930321	-0.0277778	0.0881731	-0.315037	0.930321
GO:0006086	acetyl-CoA biosynthetic process from pyruvate	12	0.513889	0.056027	12	0.375	0.0217597	12	0.777778	0.0516289	12	0.708333	0.0507726	-0.138889	0.0646945	-2.14684	0.0711877	0.263889	0.0646945	4.079	0.000524291
GO:0016558	protein import into peroxisome matrix	12	0.507937	0.0689401	12	0.757937	0.0560558	12	0.734127	0.0557485	12	0.829365	0.0358743	0.25	0.0856461	2.91899	0.0118933	0.22619	0.0856461	2.64099	0.0234338
GO:0002181	cytoplasmic translation	12	0.551367	0.0362111	12	0.628748	0.0411612	12	0.71164	0.0318244	12	0.773148	0.0390795	0.077381	0.0517577	1.49506	0.245746	0.160273	0.0517577	3.09661	0.00758076
GO:0006625	protein targeting to peroxisome	12	0.507937	0.0689401	12	0.718254	0.0529025	12	0.72619	0.0518088	12	0.825397	0.0257728	0.210317	0.0826058	2.54604	0.0293009	0.218254	0.0826058	2.64211	0.0233712
GO:0150093	amyloid-beta clearance by transcytosis	12	0.55	0.0866025	12	0.608333	0.0782946	12	0.741667	0.0608753	12	0.891667	0.0336162	0.0583333	0.107505	0.542612	0.810342	0.191667	0.107505	1.78287	0.147315
GO:0006703	estrogen biosynthetic process	12	0.525	0.0509382	12	0.5	0.0426401	12	0.383333	0.0385992	12	0.566667	0.0376051	-0.025	0.0627311	-0.398527	0.891451	-0.141667	0.0627311	-2.25832	0.056054
GO:1902416	positive regulation of mRNA binding	12	0.5	0.0710669	12	0.638889	0.064332	12	0.736111	0.0521359	12	0.791667	0.0464434	0.138889	0.0890965	1.55886	0.220532	0.236111	0.0890965	2.65006	0.0229336
GO:0000028	ribosomal small subunit assembly	12	0.561869	0.0368057	12	0.660354	0.0441131	12	0.718434	0.0345638	12	0.775253	0.0355253	0.0984848	0.0547435	1.79902	0.142897	0.156566	0.0547435	2.85999	0.0137736
GO:0000038	very long-chain fatty acid metabolic process	12	0.512121	0.0364897	12	0.539394	0.0461019	12	0.684848	0.0236145	12	0.725758	0.0233076	0.0272727	0.0517335	0.527178	0.819708	0.172727	0.0517335	3.33879	0.00402624
GO:0019441	tryptophan catabolic process to kynurenine	12	0.5	0.0615457	12	0.805556	0.0609732	12	0.652778	0.0927923	12	0.819444	0.0630934	0.305556	0.103653	2.94786	0.0110632	0.152778	0.103653	1.47393	0.254546
GO:0075522	IRES-dependent viral translational initiation	12	0.511905	0.033576	12	0.610119	0.0556867	12	0.633929	0.0461331	12	0.782738	0.0404009	0.0982143	0.0650979	1.50872	0.24018	0.122024	0.0650979	1.87446	0.123667
GO:0033572	transferrin transport	12	0.52381	0.0857463	12	0.626984	0.0422001	12	0.626984	0.0745663	12	0.813492	0.0416366	0.103175	0.0989728	1.04245	0.482412	0.103175	0.0989728	1.04245	0.482412
GO:0006104	succinyl-CoA metabolic process	12	0.555556	0.0487786	12	0.516667	0.0349362	12	0.633333	0.0397805	12	0.633333	0.0481999	-0.0388889	0.0587786	-0.661617	0.734414	0.0777778	0.0587786	1.32323	0.323863
GO:0042157	lipoprotein metabolic process	12	0.505952	0.0316501	12	0.541667	0.0244107	12	0.589286	0.0379444	12	0.64881	0.0375176	0.0357143	0.0449992	0.793665	0.6459	0.0833333	0.0449992	1.85189	0.129185
GO:0006547	histidine metabolic process	12	0.583333	0.0781197	12	0.638889	0.0536282	12	0.791667	0.0416667	12	0.819444	0.0433175	0.0555556	0.0845174	0.657327	0.73724	0.208333	0.0845174	2.46498	0.0353328
GO:0006548	histidine catabolic process	12	0.583333	0.0781197	12	0.638889	0.0536282	12	0.791667	0.0416667	12	0.819444	0.0433175	0.0555556	0.0845174	0.657327	0.73724	0.208333	0.0845174	2.46498	0.0353328
GO:0019556	histidine catabolic process to glutamate and formamide	12	0.583333	0.0781197	12	0.638889	0.0536282	12	0.791667	0.0416667	12	0.819444	0.0433175	0.0555556	0.0845174	0.657327	0.73724	0.208333	0.0845174	2.46498	0.0353328
GO:0019557	histidine catabolic process to glutamate and formate	12	0.583333	0.0781197	12	0.638889	0.0536282	12	0.791667	0.0416667	12	0.819444	0.0433175	0.0555556	0.0845174	0.657327	0.73724	0.208333	0.0845174	2.46498	0.0353328
GO:0023035	CD40 signaling pathway	12	0.444444	0.0776695	12	0.652778	0.0724114	12	0.541667	0.0464434	12	0.791667	0.0507726	0.208333	0.0946324	2.2015	0.0633728	0.0972222	0.0946324	1.02737	0.491875
GO:0006734	NADH metabolic process	12	0.507576	0.0262763	12	0.493687	0.0193332	12	0.592172	0.0142596	12	0.705808	0.0395393	-0.0138889	0.0290695	-0.477782	0.848694	0.084596	0.0290695	2.91013	0.0121595
GO:0034354	'de novo' NAD biosynthetic process from tryptophan	12	0.541667	0.0792563	12	0.608333	0.0570198	12	0.766667	0.0432283	12	0.75	0.0543557	0.0666667	0.0871838	0.764668	0.665479	0.225	0.0871838	2.58076	0.0270161
GO:0006749	glutathione metabolic process	12	0.50728	0.0230621	12	0.469349	0.0298902	12	0.580268	0.0210531	12	0.653448	0.0299133	-0.037931	0.0352942	-1.07471	0.46246	0.0729885	0.0352942	2.06801	0.0839244
GO:0043653	mitochondrial fragmentation involved in apoptotic process	12	0.561111	0.0599991	12	0.594444	0.0437765	12	0.711111	0.0370034	12	0.733333	0.0426401	0.0333333	0.0677521	0.49199	0.840521	0.15	0.0677521	2.21395	0.0617009
GO:0051131	chaperone-mediated protein complex assembly	12	0.539352	0.0451618	12	0.655093	0.0452911	12	0.618056	0.0307966	12	0.664352	0.0326992	0.115741	0.0579615	1.99686	0.0970468	0.0787037	0.0579615	1.35786	0.306914
GO:0010039	response to iron ion	12	0.527778	0.0816325	12	0.611111	0.0592224	12	0.680556	0.0694444	12	0.638889	0.0913639	0.0833333	0.099979	0.833509	0.61902	0.152778	0.099979	1.5281	0.232437
GO:0051683	establishment of Golgi localization	12	0.511111	0.0642666	12	0.672222	0.0342877	12	0.727778	0.0521964	12	0.744444	0.0455666	0.161111	0.0731679	2.20194	0.0633134	0.216667	0.0731679	2.96123	0.0106975
GO:0001731	formation of translation preinitiation complex	12	0.527778	0.0403799	12	0.623016	0.0353922	12	0.666667	0.0594877	12	0.678571	0.0402378	0.0952381	0.0654315	1.45554	0.262388	0.138889	0.0654315	2.12266	0.0749041
GO:0010499	proteasomal ubiquitin-independent protein catabolic process	12	0.513194	0.0257558	12	0.576389	0.0254553	12	0.60625	0.0200778	12	0.621528	0.0287846	0.0631944	0.0338078	1.86923	0.12493	0.0930556	0.0338078	2.75249	0.0179273
GO:0006637	acyl-CoA metabolic process	12	0.507625	0.0344099	12	0.58878	0.0235445	12	0.551198	0.0309331	12	0.623638	0.0296633	0.0811547	0.042389	1.91452	0.114356	0.043573	0.042389	1.02793	0.491519
GO:0039529	RIG-I signaling pathway	12	0.458333	0.0619717	12	0.680556	0.0433175	12	0.777778	0.0626751	12	0.777778	0.0516289	0.222222	0.0801875	2.77128	0.0171262	0.319444	0.0801875	3.98372	0.000686439
GO:0006068	ethanol catabolic process	12	0.527778	0.0515473	12	0.594444	0.0488648	12	0.561111	0.0474667	12	0.766667	0.0352958	0.0666667	0.0697518	0.955769	0.537786	0.0333333	0.0697518	0.477885	0.848636
GO:0006103	2-oxoglutarate metabolic process	12	0.513889	0.0373853	12	0.583333	0.0311805	12	0.610417	0.0333195	12	0.668056	0.0305297	0.0694444	0.0481669	1.44175	0.268381	0.0965278	0.0481669	2.00403	0.0956494
GO:0006107	oxaloacetate metabolic process	12	0.523148	0.033992	12	0.511574	0.0344405	12	0.56713	0.0337548	12	0.722222	0.038985	-0.0115741	0.0481732	-0.240259	0.958694	0.0439815	0.0481732	0.912986	0.565893
GO:0043691	reverse cholesterol transport	12	0.505556	0.0380132	12	0.494444	0.0332912	12	0.472222	0.0632766	12	0.6	0.0614088	-0.0111111	0.0661173	-0.168052	0.979513	-0.0333333	0.0661173	-0.504155	0.833415
GO:0071404	cellular response to low-density lipoprotein particle stimulus	12	0.505556	0.0528376	12	0.55	0.0526247	12	0.55	0.0625631	12	0.638889	0.046752	0.0444444	0.0794788	0.559199	0.800132	0.0444444	0.0794788	0.559199	0.800132
GO:0006574	valine catabolic process	12	0.486111	0.0857192	12	0.736111	0.0433175	12	0.402778	0.0950331	12	0.666667	0.082061	0.25	0.110319	2.26615	0.0551054	-0.0833333	0.110319	-0.755384	0.671743
GO:0006739	NADP metabolic process	12	0.507937	0.0590045	12	0.488095	0.0439124	12	0.65873	0.0240488	12	0.694444	0.0448159	-0.0198413	0.0631832	-0.314028	0.930747	0.150794	0.0631832	2.38661	0.0422049
GO:0034063	stress granule assembly	12	0.518519	0.022508	12	0.648148	0.0321357	12	0.631944	0.0208333	12	0.68287	0.0261426	0.12963	0.0362707	3.57395	0.00213905	0.113426	0.0362707	3.12721	0.0070063
GO:0006108	malate metabolic process	12	0.486111	0.0596649	12	0.444444	0.0659473	12	0.777778	0.0592224	12	0.736111	0.08066	-0.0416667	0.0872401	-0.477609	0.848793	0.291667	0.0872401	3.34326	0.00397873
GO:0001561	fatty acid alpha-oxidation	12	0.508333	0.0514315	12	0.5	0.0590326	12	0.658333	0.0451569	12	0.75	0.0417424	-0.00833333	0.0737979	-0.112921	0.990683	0.15	0.0737979	2.03258	0.0902556
GO:0010873	positive regulation of cholesterol esterification	12	0.461111	0.053471	12	0.594444	0.0224108	12	0.583333	0.0385992	12	0.616667	0.05	0.133333	0.05687	2.34453	0.0463684	0.122222	0.05687	2.14915	0.0708415
GO:0070189	kynurenine metabolic process	12	0.458333	0.0684269	12	0.486111	0.066345	12	0.666667	0.0615457	12	0.75	0.0324375	0.0277778	0.0926347	0.299864	0.936602	0.208333	0.0926347	2.24898	0.0572035
GO:0000338	protein deneddylation	12	0.522222	0.0504747	12	0.477778	0.018041	12	0.555556	0.0521157	12	0.6	0.0499158	-0.0444444	0.0610422	-0.728094	0.690116	0.0333333	0.0610422	0.54607	0.808226
GO:1990592	protein K69-linked ufmylation	12	0.5	0.082061	12	0.527778	0.0705717	12	0.666667	0.0870388	12	0.763889	0.0596649	0.0277778	0.113402	0.244949	0.957111	0.166667	0.113402	1.46969	0.256337
GO:0019346	transsulfuration	12	0.472222	0.0675239	12	0.180556	0.0596649	12	0.527778	0.0841709	12	0.75	0.0781197	-0.291667	0.100678	-2.89702	0.0125635	0.0555556	0.100678	0.551814	0.804696
GO:0045899	positive regulation of RNA polymerase II transcription preinitiation complex assembly	12	0.577778	0.0533922	12	0.672222	0.0508899	12	0.688889	0.0527578	12	0.777778	0.0429025	0.0944444	0.0740446	1.27551	0.34821	0.111111	0.0740446	1.5006	0.243479
GO:0006536	glutamate metabolic process	12	0.472222	0.0250887	12	0.483333	0.0292217	12	0.524074	0.0379476	12	0.677778	0.0354016	0.0111111	0.0441465	0.251687	0.954789	0.0518519	0.0441465	1.17454	0.403376
GO:0000056	ribosomal small subunit export from nucleus	12	0.472222	0.0816325	12	0.583333	0.0481125	12	0.694444	0.0451025	12	0.736111	0.0479299	0.111111	0.0856851	1.29674	0.337239	0.222222	0.0856851	2.59348	0.0262204
GO:0098761	cellular response to interleukin-7	12	0.524573	0.0172481	12	0.472222	0.0334703	12	0.517094	0.0243627	12	0.676282	0.0376476	-0.0523504	0.0366178	-1.42964	0.27372	-0.00747863	0.0366178	-0.204235	0.96993
GO:0051702	biological process involved in interaction with symbiont	12	0.5	0.0408248	12	0.525	0.027866	12	0.616667	0.0385992	12	0.625	0.0494286	0.025	0.051206	0.488224	0.842701	0.116667	0.051206	2.27838	0.0536534
GO:0030042	actin filament depolymerization	12	0.527778	0.0452887	12	0.538889	0.035256	12	0.672222	0.0252374	12	0.655556	0.0392122	0.0111111	0.0511923	0.217047	0.966124	0.144444	0.0511923	2.82161	0.0151415
GO:0006120	mitochondrial electron transport, NADH to ubiquinone	12	0.532407	0.0295783	12	0.587963	0.022115	12	0.652778	0.0214894	12	0.69213	0.0287006	0.0555556	0.0348878	1.5924	0.208078	0.12037	0.0348878	3.45021	0.00298983
GO:0042866	pyruvate biosynthetic process	12	0.505556	0.0481708	12	0.516667	0.0465113	12	0.661111	0.0515473	12	0.755556	0.0473779	0.0111111	0.0689969	0.161038	0.981167	0.155556	0.0689969	2.25453	0.0565176
GO:0006526	arginine biosynthetic process	12	0.5	0.0542782	12	0.597222	0.0479299	12	0.597222	0.0630934	12	0.625	0.0416667	0.0972222	0.0784185	1.23979	0.367169	0.0972222	0.0784185	1.23979	0.367169
GO:0140374	antiviral innate immune response	12	0.458333	0.035799	12	0.633333	0.0541229	12	0.783333	0.0365839	12	0.7	0.0590326	0.175	0.0608235	2.87718	0.0131989	0.325	0.0608235	5.34333	1.32332e-05
GO:1990126	retrograde transport, endosome to plasma membrane	12	0.556548	0.0444983	12	0.672619	0.0248034	12	0.71131	0.0544584	12	0.758929	0.0542213	0.116071	0.060888	1.90631	0.116217	0.154762	0.060888	2.54175	0.0295952
GO:0042776	mitochondrial ATP synthesis coupled proton transport	12	0.571581	0.0365512	12	0.526709	0.0344104	12	0.675214	0.0330397	12	0.668803	0.0445189	-0.0448718	0.0490692	-0.914459	0.564919	0.103632	0.0490692	2.11196	0.0766004
GO:0006102	isocitrate metabolic process	12	0.516667	0.0729951	12	0.472222	0.053471	12	0.544444	0.0448216	12	0.738889	0.0437765	-0.0444444	0.0824476	-0.539063	0.812508	0.0277778	0.0824476	0.336914	0.920823
GO:0071569	protein ufmylation	12	0.5	0.0758787	12	0.575	0.0604591	12	0.65	0.0690849	12	0.733333	0.0541229	0.075	0.0972475	0.771228	0.661051	0.15	0.0972475	1.54246	0.226823
GO:0019430	removal of superoxide radicals	12	0.535714	0.0490846	12	0.579365	0.0355737	12	0.551587	0.0265121	12	0.722222	0.0457172	0.0436508	0.0540227	0.808008	0.636215	0.015873	0.0540227	0.293821	0.939032
GO:0034380	high-density lipoprotein particle assembly	12	0.475	0.0729518	12	0.566667	0.0432283	12	0.566667	0.0619547	12	0.633333	0.074196	0.0916667	0.0857478	1.06903	0.465948	0.0916667	0.0857478	1.06903	0.465948
GO:0006105	succinate metabolic process	12	0.461111	0.0422103	12	0.438889	0.0437765	12	0.455556	0.0714606	12	0.727778	0.0653704	-0.0222222	0.0766147	-0.290052	0.940526	-0.00555556	0.0766147	-0.0725129	0.996144
GO:0033539	fatty acid beta-oxidation using acyl-CoA dehydrogenase	12	0.492593	0.0340367	12	0.581481	0.0299436	12	0.533333	0.0451957	12	0.640741	0.0356473	0.0888889	0.0522671	1.70067	0.171528	0.0407407	0.0522671	0.779473	0.655485
GO:0034379	very-low-density lipoprotein particle assembly	12	0.491667	0.0499368	12	0.566667	0.0527046	12	0.491667	0.0556754	12	0.716667	0.0405144	0.075	0.0747048	1.00395	0.506714	2.40787e-17	0.0747048	3.22318e-16	1
GO:0006796	phosphate-containing compound metabolic process	12	0.558333	0.0542976	12	0.641667	0.0596179	12	0.7	0.0536543	12	0.708333	0.0514315	0.0833333	0.0790836	1.05374	0.475389	0.141667	0.0790836	1.79135	0.144981
GO:0022904	respiratory electron transport chain	12	0.512821	0.0354633	12	0.465812	0.0242603	12	0.55235	0.0416467	12	0.663462	0.0472935	-0.0470085	0.048858	-0.962146	0.533636	0.0395299	0.048858	0.809077	0.635494
GO:0030300	regulation of intestinal cholesterol absorption	12	0.486111	0.0857192	12	0.625	0.0362662	12	0.611111	0.0473779	12	0.611111	0.0690646	0.138889	0.0852748	1.62872	0.195205	0.125	0.0852748	1.46585	0.257971
GO:0016559	peroxisome fission	12	0.533333	0.0686572	12	0.538889	0.0553278	12	0.694444	0.0553278	12	0.666667	0.0651339	0.00555556	0.0849947	0.0653636	0.996866	0.161111	0.0849947	1.89554	0.118693
GO:0010815	bradykinin catabolic process	12	0.458333	0.0823809	12	0.694444	0.0609732	12	0.638889	0.0790126	12	0.763889	0.056027	0.236111	0.105664	2.23455	0.0590206	0.180556	0.105664	1.70877	0.16901
GO:0006085	acetyl-CoA biosynthetic process	12	0.5	0.0717741	12	0.491667	0.0645008	12	0.741667	0.0514315	12	0.675	0.0565752	-0.00833333	0.0892826	-0.0933366	0.993622	0.241667	0.0892826	2.70676	0.0200227
GO:0034334	adherens junction maintenance	12	0.5	0.0355335	12	0.541667	0.0362662	12	0.5	0.0502519	12	0.611111	0.0374555	0.0416667	0.0583273	0.714359	0.699332	-1.13312e-17	0.0583273	-1.94269e-16	1
GO:0010637	negative regulation of mitochondrial fusion	12	0.5	0.0680414	12	0.569444	0.0596649	12	0.625	0.0714361	12	0.75	0.0523038	0.0694444	0.094137	0.737696	0.683659	0.125	0.094137	1.32785	0.321567
GO:0046055	dGMP catabolic process	12	0.483333	0.0411329	12	0.538889	0.0521964	12	0.522222	0.0448216	12	0.7	0.0445705	0.0555556	0.065449	0.848837	0.608708	0.0388889	0.065449	0.594186	0.77815
GO:0006699	bile acid biosynthetic process	12	0.540741	0.0221097	12	0.605556	0.0177536	12	0.544444	0.0258778	12	0.657407	0.0325334	0.0648148	0.0313442	2.06784	0.0839528	0.0037037	0.0313442	0.118162	0.989803
GO:0061684	chaperone-mediated autophagy	12	0.513889	0.056027	12	0.583333	0.0435194	12	0.597222	0.0247745	12	0.541667	0.0714361	0.0694444	0.0613555	1.13184	0.42813	0.0833333	0.0613555	1.3582	0.30675
GO:0075525	viral translational termination-reinitiation	12	0.525	0.0524043	12	0.483333	0.042343	12	0.591667	0.039807	12	0.716667	0.0405144	-0.0416667	0.0638944	-0.652118	0.740664	0.0666667	0.0638944	1.04339	0.481829
GO:0006084	acetyl-CoA metabolic process	12	0.525463	0.0304786	12	0.594907	0.0238018	12	0.599537	0.0308598	12	0.645833	0.0368458	0.0694444	0.0403964	1.71908	0.165849	0.0740741	0.0403964	1.83368	0.13378
GO:1905146	lysosomal protein catabolic process	12	0.475	0.0350865	12	0.475	0.0565752	12	0.625	0.0565752	12	0.708333	0.0583333	3.92523e-17	0.0713329	5.50269e-16	1	0.15	0.0713329	2.10282	0.0780775
GO:0042168	heme metabolic process	12	0.55	0.0543557	12	0.608333	0.052884	12	0.558333	0.0621074	12	0.691667	0.0556754	0.0583333	0.0800358	0.728841	0.689614	0.00833333	0.0800358	0.10412	0.992071
GO:0006101	citrate metabolic process	12	0.583333	0.066477	12	0.361111	0.0705717	12	0.625	0.0362662	12	0.666667	0.0648749	-0.222222	0.0845174	-2.62931	0.0240926	0.0416667	0.0845174	0.492995	0.839938
GO:0009086	methionine biosynthetic process	12	0.494444	0.0553278	12	0.488889	0.0527578	12	0.672222	0.031203	12	0.733333	0.0376051	-0.00555556	0.06742	-0.0824022	0.995024	0.177778	0.06742	2.63687	0.0236642
GO:0022615	protein to membrane docking	12	0.541667	0.0547607	12	0.555556	0.0720472	12	0.75	0.0695706	12	0.611111	0.0690646	0.0138889	0.0932009	0.149021	0.983845	0.208333	0.0932009	2.23532	0.0589224
GO:0070458	cellular detoxification of nitrogen compound	12	0.483333	0.0649398	12	0.633333	0.0466017	12	0.675	0.0410561	12	0.7	0.0408248	0.15	0.0733689	2.04446	0.0880878	0.191667	0.0733689	2.61237	0.025078
GO:0033119	negative regulation of RNA splicing	12	0.5	0.0748736	12	0.608333	0.0633154	12	0.566667	0.0541229	12	0.741667	0.0656648	0.108333	0.0914483	1.18464	0.397642	0.0666667	0.0914483	0.729009	0.689501
GO:0045723	positive regulation of fatty acid biosynthetic process	12	0.511905	0.034739	12	0.519841	0.0277778	12	0.511905	0.028187	12	0.630952	0.0337355	0.00793651	0.0429954	0.18459	0.975349	5.66558e-18	0.0429954	1.31772e-16	1
GO:0031204	posttranslational protein targeting to membrane, translocation	12	0.486111	0.066345	12	0.472222	0.064332	12	0.722222	0.0690646	12	0.763889	0.0630934	-0.0138889	0.094199	-0.147442	0.984182	0.236111	0.094199	2.50651	0.0321145
GO:0060440	trachea formation	12	0.513889	0.056027	12	0.652778	0.0596649	12	0.597222	0.056027	12	0.722222	0.0427059	0.138889	0.0809854	1.71499	0.167098	0.0833333	0.0809854	1.02899	0.490852
GO:0006544	glycine metabolic process	12	0.516667	0.0457817	12	0.494444	0.046752	12	0.533333	0.0518999	12	0.661111	0.0437765	-0.0222222	0.0681924	-0.325875	0.92568	0.0166667	0.0681924	0.244406	0.957296
GO:0051099	positive regulation of binding	12	0.486111	0.0724114	12	0.347222	0.0630934	12	0.458333	0.0743235	12	0.652778	0.0780074	-0.138889	0.099157	-1.4007	0.286791	-0.0277778	0.099157	-0.280139	0.944378
GO:0019674	NAD metabolic process	12	0.527778	0.0734931	12	0.666667	0.0458735	12	0.625	0.0507726	12	0.680556	0.0479299	0.138889	0.0819897	1.69398	0.173629	0.0972222	0.0819897	1.18579	0.396995
GO:0051918	negative regulation of fibrinolysis	12	0.527778	0.0675239	12	0.722222	0.0659473	12	0.625	0.0743235	12	0.638889	0.112054	0.194444	0.0980902	1.9823	0.0999348	0.0972222	0.0980902	0.991152	0.514901
GO:0046755	viral budding	12	0.513889	0.0724114	12	0.402778	0.0630934	12	0.555556	0.0473779	12	0.597222	0.066345	-0.111111	0.0874409	-1.2707	0.350725	0.0416667	0.0874409	0.476513	0.849418
GO:0070585	protein localization to mitochondrion	12	0.597222	0.08814	12	0.638889	0.0734931	12	0.694444	0.0536282	12	0.75	0.0561833	0.0416667	0.103428	0.402859	0.88925	0.0972222	0.103428	0.940003	0.548093
GO:0009404	toxin metabolic process	12	0.508333	0.0583333	12	0.566667	0.0432283	12	0.583333	0.0757121	12	0.725	0.0391675	0.0583333	0.0856496	0.681069	0.721543	0.075	0.0856496	0.875661	0.590727
GO:0070934	CRD-mediated mRNA stabilization	12	0.430556	0.0752614	12	0.5	0.0542782	12	0.736111	0.056027	12	0.736111	0.0630934	0.0694444	0.088504	0.784647	0.65199	0.305556	0.088504	3.45245	0.00297189
GO:0045050	protein insertion into ER membrane by stop-transfer membrane-anchor sequence	12	0.541667	0.0570198	12	0.583333	0.0776875	12	0.616667	0.0649398	12	0.733333	0.0631656	0.0416667	0.0948816	0.439144	0.870174	0.075	0.0948816	0.790459	0.648065
GO:0033499	galactose catabolic process via UDP-galactose	12	0.486111	0.0479299	12	0.555556	0.0427059	12	0.513889	0.0479299	12	0.611111	0.0427059	0.0694444	0.0654133	1.06163	0.470507	0.0277778	0.0654133	0.42465	0.877928
GO:0019439	aromatic compound catabolic process	12	0.483333	0.0757121	12	0.65	0.0596708	12	0.641667	0.0542976	12	0.658333	0.0468045	0.166667	0.090337	1.84494	0.130922	0.158333	0.090337	1.7527	0.155862
GO:0043171	peptide catabolic process	12	0.473214	0.0439887	12	0.526786	0.0386071	12	0.657738	0.0358381	12	0.708333	0.0434824	0.0535714	0.056035	0.956035	0.537613	0.184524	0.056035	3.29301	0.00454485
GO:0009083	branched-chain amino acid catabolic process	12	0.511905	0.0446879	12	0.642857	0.0265391	12	0.47619	0.0401844	12	0.638889	0.0395199	0.130952	0.0536415	2.44125	0.0372988	-0.0357143	0.0536415	-0.665795	0.731657
GO:0042178	xenobiotic catabolic process	12	0.541667	0.0362069	12	0.532738	0.0330319	12	0.577381	0.0337195	12	0.71131	0.0386905	-0.00892857	0.0485734	-0.183816	0.975552	0.0357143	0.0485734	0.735265	0.685295
GO:0086073	bundle of His cell-Purkinje myocyte adhesion involved in cell communication	12	0.475	0.0578988	12	0.533333	0.0541229	12	0.491667	0.0608753	12	0.583333	0.06835	0.0583333	0.0815981	0.714886	0.698979	0.0166667	0.0815981	0.204253	0.969925
GO:0098911	regulation of ventricular cardiac muscle cell action potential	12	0.475	0.0578988	12	0.533333	0.0541229	12	0.491667	0.0608753	12	0.583333	0.06835	0.0583333	0.0815981	0.714886	0.698979	0.0166667	0.0815981	0.204253	0.969925
GO:0046487	glyoxylate metabolic process	12	0.583333	0.0807686	12	0.666667	0.0615457	12	0.666667	0.0710669	12	0.722222	0.0626751	0.0833333	0.101199	0.823457	0.625793	0.0833333	0.101199	0.823457	0.625793
GO:0015986	ATP synthesis coupled proton transport	12	0.571429	0.0552584	12	0.488095	0.0662829	12	0.616071	0.0653716	12	0.636905	0.0574588	-0.0833333	0.0883944	-0.942744	0.546297	0.0446429	0.0883944	0.505042	0.832893
GO:1903608	protein localization to cytoplasmic stress granule	12	0.475	0.0708445	12	0.608333	0.0499368	12	0.733333	0.0541229	12	0.675	0.0616994	0.133333	0.0834343	1.59806	0.20603	0.258333	0.0834343	3.09625	0.00758782
GO:0051791	medium-chain fatty acid metabolic process	12	0.516667	0.0575159	12	0.641667	0.0542976	12	0.641667	0.035799	12	0.675	0.0445941	0.125	0.070889	1.76332	0.152809	0.125	0.070889	1.76332	0.152809
GO:0006531	aspartate metabolic process	12	0.508333	0.0468045	12	0.383333	0.051981	12	0.45	0.0452267	12	0.666667	0.0594588	-0.125	0.0680104	-1.83795	0.13269	-0.0583333	0.0680104	-0.857711	0.602749
GO:0032872	regulation of stress-activated MAPK cascade	12	0.5	0.0710669	12	0.583333	0.0598117	12	0.541667	0.0584775	12	0.708333	0.0584775	0.0833333	0.0896198	0.929854	0.55476	0.0416667	0.0896198	0.464927	0.855965
GO:0009437	carnitine metabolic process	12	0.575	0.073983	12	0.691667	0.048396	12	0.75	0.0763763	12	0.791667	0.052884	0.116667	0.0953904	1.22304	0.376268	0.175	0.0953904	1.83457	0.133554
GO:0046050	UMP catabolic process	12	0.541667	0.0464434	12	0.527778	0.0913639	12	0.541667	0.0464434	12	0.652778	0.0780074	-0.0138889	0.0918743	-0.151173	0.98338	7.36526e-17	0.0918743	8.01667e-16	1
GO:0046079	dUMP catabolic process	12	0.541667	0.0464434	12	0.527778	0.0913639	12	0.541667	0.0464434	12	0.652778	0.0780074	-0.0138889	0.0918743	-0.151173	0.98338	7.36526e-17	0.0918743	8.01667e-16	1
GO:0051006	positive regulation of lipoprotein lipase activity	12	0.491667	0.0656648	12	0.483333	0.0600925	12	0.466667	0.055505	12	0.616667	0.0694495	-0.00833333	0.0856496	-0.0972956	0.993072	-0.025	0.0856496	-0.291887	0.939801
GO:0009062	fatty acid catabolic process	12	0.505556	0.0414049	12	0.555556	0.0480834	12	0.588889	0.0356123	12	0.644444	0.0501401	0.05	0.0594116	0.841586	0.613583	0.0833333	0.0594116	1.40264	0.285898
GO:0034372	very-low-density lipoprotein particle remodeling	12	0.444444	0.0776695	12	0.611111	0.0720472	12	0.569444	0.08066	12	0.625	0.0942921	0.166667	0.108718	1.53302	0.230502	0.125	0.108718	1.14976	0.41764
GO:0006620	posttranslational protein targeting to endoplasmic reticulum membrane	12	0.488095	0.0537615	12	0.468254	0.0355737	12	0.650794	0.0372255	12	0.694444	0.0344077	-0.0198413	0.0607812	-0.326438	0.925435	0.162698	0.0607812	2.67679	0.0215162
GO:0071816	tail-anchored membrane protein insertion into ER membrane	12	0.486111	0.0344476	12	0.569444	0.0488959	12	0.634259	0.0476036	12	0.673611	0.0398928	0.0833333	0.0624155	1.33514	0.317968	0.148148	0.0624155	2.37358	0.0434571
GO:0090277	positive regulation of peptide hormone secretion	12	0.486111	0.08814	12	0.388889	0.0690646	12	0.5	0.091747	12	0.708333	0.0873405	-0.0972222	0.118198	-0.822538	0.626413	0.0138889	0.118198	0.117505	0.989916
GO:1903800	positive regulation of production of miRNAs involved in gene silencing by miRNA	12	0.508333	0.0583333	12	0.691667	0.048396	12	0.583333	0.0548183	12	0.683333	0.051981	0.183333	0.0763763	2.4004	0.0409154	0.075	0.0763763	0.981981	0.520798
GO:0015909	long-chain fatty acid transport	12	0.527778	0.0508899	12	0.583333	0.0513291	12	0.572222	0.0703327	12	0.688889	0.0514656	0.0555556	0.0823454	0.674665	0.725791	0.0444444	0.0823454	0.539732	0.8121
GO:0019509	L-methionine salvage from methylthioadenosine	12	0.444444	0.0626751	12	0.416667	0.0523038	12	0.666667	0.0458735	12	0.625	0.0507726	-0.0277778	0.0764558	-0.363318	0.908692	0.222222	0.0764558	2.90654	0.0122687
GO:0046038	GMP catabolic process	12	0.505556	0.0414049	12	0.55	0.0551246	12	0.611111	0.0517917	12	0.694444	0.0361984	0.0444444	0.0704058	0.631261	0.754294	0.105556	0.0704058	1.49925	0.244031
GO:0048549	positive regulation of pinocytosis	12	0.527778	0.0536282	12	0.486111	0.0433175	12	0.444444	0.023689	12	0.555556	0.0516289	-0.0416667	0.0595178	-0.700071	0.70889	-0.0833333	0.0595178	-1.40014	0.287046
GO:0001667	ameboidal-type cell migration	12	0.527778	0.0553278	12	0.516667	0.0532607	12	0.616667	0.0368133	12	0.638889	0.0481708	-0.0111111	0.069537	-0.159787	0.981455	0.0888889	0.069537	1.2783	0.346756
GO:0006122	mitochondrial electron transport, ubiquinol to cytochrome c	12	0.568452	0.0315354	12	0.577381	0.0353972	12	0.684524	0.0473137	12	0.735119	0.051165	0.00892857	0.0546872	0.163266	0.980649	0.116071	0.0546872	2.12246	0.0749351
GO:0070995	NADPH oxidation	12	0.579365	0.0292096	12	0.492063	0.0333299	12	0.619048	0.0287154	12	0.619048	0.0346771	-0.0873016	0.0431173	-2.02474	0.0917093	0.0396825	0.0431173	0.920338	0.561033
GO:0001765	membrane raft assembly	12	0.527778	0.0536282	12	0.569444	0.056027	12	0.611111	0.0427059	12	0.583333	0.0383805	0.0416667	0.0722902	0.576381	0.789408	0.0833333	0.0722902	1.15276	0.4159
GO:0006559	L-phenylalanine catabolic process	12	0.547619	0.0391011	12	0.507937	0.023689	12	0.511905	0.0556457	12	0.674603	0.0240488	-0.0396825	0.0588019	-0.674851	0.725668	-0.0357143	0.0588019	-0.607366	0.76973
GO:0006204	IMP catabolic process	12	0.458333	0.0652791	12	0.458333	0.0897176	12	0.305556	0.0536282	12	0.611111	0.0720472	9.81308e-18	0.10062	9.75261e-17	1	-0.152778	0.10062	-1.51836	0.236303
GO:0072378	blood coagulation, fibrin clot formation	12	0.458333	0.0619717	12	0.472222	0.0816325	12	0.652778	0.0479299	12	0.680556	0.0724114	0.0138889	0.0923819	0.150342	0.98356	0.194444	0.0923819	2.10479	0.0777569
GO:0010898	positive regulation of triglyceride catabolic process	12	0.505556	0.044539	12	0.55	0.0532607	12	0.472222	0.0708098	12	0.605556	0.0726869	0.0444444	0.080971	0.548893	0.806493	-0.0333333	0.080971	-0.41167	0.884722
GO:0044387	negative regulation of protein kinase activity by regulation of protein phosphorylation	12	0.513889	0.0752614	12	0.597222	0.066345	12	0.666667	0.0680414	12	0.75	0.0598117	0.0833333	0.09898	0.841921	0.613358	0.152778	0.09898	1.54352	0.22641
GO:0070863	positive regulation of protein exit from endoplasmic reticulum	12	0.547619	0.0485125	12	0.575397	0.0481423	12	0.646825	0.0412219	12	0.65873	0.0430065	0.0277778	0.0651685	0.426246	0.877083	0.0992063	0.0651685	1.52231	0.234732
GO:0042159	lipoprotein catabolic process	12	0.555556	0.0626751	12	0.527778	0.0451025	12	0.625	0.0547607	12	0.583333	0.066477	-0.0277778	0.0772923	-0.359386	0.910543	0.0694444	0.0772923	0.898466	0.575524
GO:0006707	cholesterol catabolic process	12	0.531746	0.0335866	12	0.535714	0.0521393	12	0.587302	0.0459047	12	0.662698	0.0498945	0.00396825	0.0630017	0.0629865	0.997089	0.0555556	0.0630017	0.881811	0.586618
GO:0009115	xanthine catabolic process	12	0.508333	0.0378561	12	0.541667	0.0656648	12	0.558333	0.048396	12	0.683333	0.0474075	0.0333333	0.0734262	0.45397	0.862066	0.05	0.0734262	0.680955	0.721619
GO:0008210	estrogen metabolic process	12	0.507407	0.0443461	12	0.503704	0.0408782	12	0.551852	0.0464073	12	0.674074	0.0511253	-0.0037037	0.0621356	-0.0596068	0.997393	0.0444444	0.0621356	0.715282	0.698714
GO:0006166	purine ribonucleoside salvage	12	0.583333	0.0523038	12	0.486111	0.0724114	12	0.625	0.0547607	12	0.694444	0.064332	-0.0972222	0.0855486	-1.13646	0.425414	0.0416667	0.0855486	0.487053	0.843377
GO:0006552	leucine catabolic process	12	0.425	0.0641081	12	0.516667	0.0786567	12	0.508333	0.0633154	12	0.691667	0.0542976	0.0916667	0.0976578	0.938652	0.548979	0.0833333	0.0976578	0.85332	0.605696
GO:0046685	response to arsenic-containing substance	12	0.533333	0.0376051	12	0.466667	0.0512471	12	0.566667	0.0527046	12	0.633333	0.0355335	-0.0666667	0.06742	-0.988826	0.516394	0.0333333	0.06742	0.494413	0.839113
GO:1902396	protein localization to bicellular tight junction	12	0.472222	0.0958599	12	0.569444	0.0857192	12	0.486111	0.066345	12	0.569444	0.0780074	0.0972222	0.118148	0.822883	0.626181	0.0138889	0.118148	0.117555	0.989907
GO:0048208	COPII vesicle coating	12	0.555556	0.0592224	12	0.472222	0.0816325	12	0.666667	0.0502519	12	0.597222	0.090496	-0.0833333	0.0920015	-0.905783	0.570666	0.111111	0.0920015	1.20771	0.384719
GO:0006520	cellular amino acid metabolic process	12	0.494444	0.044539	12	0.605556	0.035256	12	0.544444	0.0417087	12	0.661111	0.0422103	0.111111	0.0575403	1.93101	0.110697	0.05	0.0575403	0.868956	0.595212
GO:1904851	positive regulation of establishment of protein localization to telomere	12	0.5625	0.0457619	12	0.618056	0.0573291	12	0.486111	0.0701979	12	0.655093	0.0711046	0.0555556	0.0828996	0.670154	0.728777	-0.0763889	0.0828996	-0.921462	0.560291
GO:0042743	hydrogen peroxide metabolic process	12	0.555556	0.0829114	12	0.597222	0.0780074	12	0.652778	0.0521359	12	0.638889	0.0913639	0.0416667	0.102234	0.407563	0.886841	0.0972222	0.102234	0.95098	0.540911
GO:0006572	tyrosine catabolic process	12	0.583333	0.0405144	12	0.483333	0.0297294	12	0.516667	0.066096	12	0.666667	0.0355335	-0.1	0.0677935	-1.47507	0.254067	-0.0666667	0.0677935	-0.983378	0.519898
GO:0006584	catecholamine metabolic process	12	0.491667	0.048396	12	0.516667	0.0625631	12	0.533333	0.0481999	12	0.666667	0.0512471	0.025	0.0756287	0.330562	0.923633	0.0416667	0.0756287	0.550937	0.805236
GO:0006196	AMP catabolic process	12	0.472222	0.0816325	12	0.5	0.0845865	12	0.5	0.0502519	12	0.625	0.0743235	0.0277778	0.104384	0.266112	0.949632	0.0277778	0.104384	0.266112	0.949632
GO:0090666	scaRNA localization to Cajal body	12	0.583333	0.0725324	12	0.611111	0.107256	12	0.472222	0.0913639	12	0.638889	0.126187	0.0277778	0.129389	0.214684	0.966842	-0.111111	0.129389	-0.858738	0.60206
GO:1904874	positive regulation of telomerase RNA localization to Cajal body	12	0.583333	0.0725324	12	0.611111	0.107256	12	0.472222	0.0913639	12	0.638889	0.126187	0.0277778	0.129389	0.214684	0.966842	-0.111111	0.129389	-0.858738	0.60206
GO:0010638	positive regulation of organelle organization	12	0.597222	0.0694444	12	0.597222	0.0596649	12	0.666667	0.0502519	12	0.666667	0.0542782	6.86915e-17	0.0852748	8.05532e-16	1	0.0694444	0.0852748	0.814361	0.631929
GO:0046826	negative regulation of protein export from nucleus	12	0.430556	0.0596649	12	0.416667	0.0435194	12	0.597222	0.0630934	12	0.583333	0.0561833	-0.0138889	0.0793079	-0.175126	0.977777	0.166667	0.0793079	2.10151	0.0782899
GO:0110095	cellular detoxification of aldehyde	12	0.402778	0.0596649	12	0.597222	0.0780074	12	0.555556	0.087841	12	0.652778	0.0694444	0.194444	0.107583	1.80739	0.14065	0.152778	0.107583	1.42009	0.277985
GO:0030043	actin filament fragmentation	12	0.541667	0.0299059	12	0.541667	0.0416667	12	0.555556	0.0516289	12	0.625	0.0464434	2.45327e-18	0.0594195	4.12873e-17	1	0.0138889	0.0594195	0.233743	0.960849
GO:0070508	cholesterol import	12	0.513889	0.083228	12	0.430556	0.0596649	12	0.416667	0.066477	12	0.597222	0.08066	-0.0833333	0.0996862	-0.835957	0.617372	-0.0972222	0.0996862	-0.975283	0.525121
GO:2000767	positive regulation of cytoplasmic translation	12	0.527778	0.0451025	12	0.388889	0.0555556	12	0.583333	0.066477	12	0.625	0.0848969	-0.138889	0.079749	-1.74158	0.159111	0.0555556	0.079749	0.696631	0.711186
GO:0006563	L-serine metabolic process	12	0.583333	0.0753778	12	0.444444	0.0516289	12	0.597222	0.0433175	12	0.652778	0.0521359	-0.138889	0.0825581	-1.68232	0.177342	0.0138889	0.0825581	0.168232	0.979469
GO:0043648	dicarboxylic acid metabolic process	12	0.444444	0.101199	12	0.555556	0.0720472	12	0.527778	0.102234	12	0.583333	0.0882394	0.111111	0.131362	0.845841	0.610722	0.0833333	0.131362	0.634381	0.752264
GO:0019853	L-ascorbic acid biosynthetic process	12	0.458333	0.0652791	12	0.527778	0.0841709	12	0.486111	0.083228	12	0.597222	0.066345	0.0694444	0.110372	0.629185	0.755644	0.0277778	0.110372	0.251674	0.954793
