## Supplementary Data 3 for "Systems-level patterns in biological processes are changed under prolongevity interventions and across biological age" (part 1 of 3)

### Sheet: README
Supplementary Data 3. Comparisons of the reaction fluxes using mouse GEM with the M001-related liver transcriptomics.
This .xlsx file contains the comparison results of the predicted flux values using mouse genome-scale metabolic model (GEM) with the M001-related liver transcriptomics, corresponding to Fig. 4 and Supplementary Fig. 2.
In this file, each sample group is abbreviated with the four-character label, Con1: control 1 (control for Acar, 17aE, Prot, Rapa, and CalR), Acar: acarbose, 17aE: 17α-estradiol, Prot: Protandim, Rapa: rapamycin, CalR: calorie restriction, Con2: control 2 (control for MetR), MetR: methionine restriction, GHRw: growth hormone receptor wild-type, GHRk: growth hormone receptor knockout, SneW: Snell wild-type, and SneD: Snell dwarf.
ReactionMetadata
This sheet contains metadata for all the reactions that are defined in the generic GEM, iMM1865.
– ReactionID: Reaction ID.
– Reaction: Definition of this reaction.
– ReactionName: Reaction name. This name was retrieved just for convenience, using the BiGG Models resource (http://bigg.ucsd.edu/data_access; Jun 18, 2022).
– GPR: Definition of the gene–protein–reaction (GPR) association.
– Subsystem: Subsystem to which this reaction belongs (i.e., functional group annotation within the GEM system).
Main_vs-each-control
This sheet contains group statistics and test summary of the median of predicted flux values, corresponding to Fig. 4a–d.
The intervention effect on the flux value was assessed using Kruskal–Wallis H-test (flux value ~ intervention) for each reaction, followed by the post hoc comparisons for the flux value median between control and each intervention using two-sided Dunn’s test, which were performed on R (version 4.1.1) with R dunn.test package (version 1.3.5).
– ReactionID: Reaction ID.
– ReactionName: Reaction name. This name was retrieved just for convenience, using the BiGG Models resource (http://bigg.ucsd.edu/data_access; Jun 18, 2022).
– [Group]_N: The sample size of Group.
– [Group]_FluxMedian: The median of predicted flux values in Group.
– [Group]_FluxMAD: The median absolute deviation of predicted flux values in Group.
– [Variable]_DF: The degrees of freedom for Variable in the Kruskal–Wallis H-test.
– [Variable]_Hstat: The H-statistic for Variable in the Kruskal–Wallis H-test.
– [Variable]_Pval: The P-value for Variable in the Kruskal–Wallis H-test.
– [Variable]_AdjPval: The adjusted P-value for Variable with the Benjamini–Hochberg method across reactions. This simple adjustment approach is based on a conservative assumption (See Methods in the paper).
– [Group1]-vs-[Group2]_zStat: The z-statistic for Group1 vs. Group2 in the Dunn's test. Group1 and Group2 correspond to the contrast and baseline groups, respectively (i.e., positive value indicates an increase in Group1 compared to Group2, and vice versa).
– [Group1]-vs-[Group2]_Pval: The P-value for Group1 vs. Group2 in the Dunn's test.
– [Group1]-vs-[Group2]_AdjPval: The adjusted P-value for Group1 vs. Group2 with the Holm–Bonferroni method across comparisons.
Posthoc2_MR-vs-CR
This sheet contains group statistics and test summary of the median of predicted flux values, corresponding to Supplementary Fig. 2c–f.
The post hoc comparisons for the flux value median among Con1, CalR, Con2, and MetR were assessed using two-sided Dunn’s test, which was performed on R (version 4.1.1) with R dunn.test package (version 1.3.5).
– ReactionID: Reaction ID.
– ReactionName: Reaction name. This name was retrieved just for convenience, using the BiGG Models resource (http://bigg.ucsd.edu/data_access; Jun 18, 2022).
– [Group]_N: The sample size of Group.
– [Group]_FluxMedian: The median of predicted flux values in Group.
– [Group]_FluxMAD: The median absolute deviation of predicted flux values in Group.
– [Group1]-vs-[Group2]_zStat: The z-statistic for Group1 vs. Group2 in the Dunn's test. Group1 and Group2 correspond to the contrast and baseline groups, respectively (i.e., positive value indicates an increase in Group1 compared to Group2, and vice versa).
– [Group1]-vs-[Group2]_Pval: The P-value for Group1 vs. Group2 in the Dunn's test.
– [Group1]-vs-[Group2]_AdjPval: The adjusted P-value for Group1 vs. Group2 with the Holm–Bonferroni method across comparisons.

### Sheet: ReactionMetadata
ReactionID	Reaction	ReactionName	GPR	Subsystem
10FTHF5GLUtl	'10fthf5glu[c] -> 10fthf5glu[l] '	5-glutamyl-10FTHF transport, lysosomal	''	Transport, lysosomal
10FTHF5GLUtm	'10fthf5glu[m] -> 10fthf5glu[c] '	5-glutamyl-10FTHF transport, mitochondrial	''	Transport, mitochondrial
10FTHF6GLUtl	'10fthf6glu[c] -> 10fthf6glu[l] '	6-glutamyl-10FTHF transport, lysosomal	''	Transport, lysosomal
10FTHF6GLUtm	'10fthf6glu[m] -> 10fthf6glu[c] '	6-glutamyl-10FTHF transport, mitochondrial	''	Transport, mitochondrial
10FTHF7GLUtl	'10fthf7glu[c] -> 10fthf7glu[l] '	7-glutamyl-10FTHF transport, lysosomal	''	Transport, lysosomal
10FTHF7GLUtm	'10fthf7glu[m] -> 10fthf7glu[c] '	7-glutamyl-10FTHF transport, mitochondrial	''	Transport, mitochondrial
10FTHFtl	'10fthf[c] <=> 10fthf[l] '	10-Formyltetrahydrofolate lysosomal transport via diffusion	''	Transport, lysosomal
10FTHFtm	'10fthf[c] <=> 10fthf[m] '	10-Formyltetrahydrofolate mitochondrial transport via diffusion	''	Transport, mitochondrial
11DOCRTSLtm	'11docrtsl[c] <=> 11docrtsl[m] '	11-deoxycortisol intracellular transport	''	Transport, mitochondrial
11DOCRTSLtr	'11docrtsl[c] <=> 11docrtsl[r] '	11-deoxycortisol intracellular transport	''	Transport, endoplasmic reticular
11DOCRTSTRNtm	'11docrtstrn[c] <=> 11docrtstrn[m] '	11-deoxycorticosterone intracellular transport	''	Transport, mitochondrial
11DOCRTSTRNtr	'11docrtstrn[c] <=> 11docrtstrn[r] '	11-deoxycorticosterone intracellular transport	''	Transport, endoplasmic reticular
13DAMPPOX	'13dampp[c] + h2o[c] + o2[c] -> bamppald[c] + h2o2[c] + nh4[c] '	1,3-Diaminopropane:oxygen oxidoreductase (deaminating)	'( 11754 or 76507 or 237940 )'	Beta-Alanine metabolism
1a_24_25VITD2Hm	'2425dhvitd2[m] + h[m] + nadph[m] + o2[m] -> 1a2425thvitd2[m] + h2o[m] + nadp[m] '	1-alpha-Vitamin D-24,25-hydroxylase (D2)	''	Vitamin D metabolism
1a_25VITD2Hm	'h[m] + nadph[m] + o2[m] + 1a25dhvitd2[m] -> 1a2425thvitd2[m] + h2o[m] + nadp[m] '	1-alpha,24R,25-Vitamin D-hydroxylase (D2)	''	Vitamin D metabolism
1MNCAMti	'h2o[c] + 1mncam[c] + atp[c] -> 1mncam[e] + adp[c] + h[c] + pi[c] '	N1-Methylnicotinamide transport	''	Transport, extracellular
1PPDCRp	'1pipdn2c[x] + h[x] + nadh[x] -> Lpipecol[x] + nad[x] '	Delta1-piperideine-2-carboxylate reductase, perixosomal	''	Lysine metabolism
24_25DHVITD2t	'2425dhvitd2[c] -> 2425dhvitd2[e] '	24,25-Dihydroxyvitamin D2 transport from cytoplasm	''	Transport, extracellular
24_25DHVITD2tm	'2425dhvitd2[m] -> 2425dhvitd2[c] '	24,25-Dihydroxyvitamin D2 transport from mitochondria	''	Transport, mitochondrial
24_25DHVITD3t	'2425dhvitd3[c] -> 2425dhvitd3[e] '	24,25-Dihydroxyvitamin D3 transport from cytoplasm	''	Transport, extracellular
24_25DHVITD3tm	'2425dhvitd3[m] -> 2425dhvitd3[c] '	24,25-Dihydroxyvitamin D3 transport from mitochondria	''	Transport, mitochondrial
24_25VITD2Hm	'h[m] + nadph[m] + o2[m] + 25hvitd2[m] -> 2425dhvitd2[m] + h2o[m] + nadp[m] '	24R-Vitamin D-25-hydroxylase (D2)	'13081'	Vitamin D metabolism
24_25VITD3Hm	'h[m] + nadph[m] + o2[m] + 25hvitd3[m] -> h2o[m] + nadp[m] + 2425dhvitd3[m] '	24R-Vitamin D-25-hydroxylase (D3)	'13081'	Vitamin D metabolism
24NPHte	'24nph[e] <=> 24nph[c] '	Xenobiotic transport	''	Transport, extracellular
25HVITD2t	'25hvitd2[c] -> 25hvitd2[e] '	25-hydroxyvitamin D2 transport from cytoplasm	''	Transport, extracellular
25HVITD2tin_m	'25hvitd2[c] -> 25hvitd2[m] '	25-hydroxyvitamin D2 transport in mitochondria	''	Transport, mitochondrial
25HVITD3t	'25hvitd3[c] -> 25hvitd3[e] '	25-hydroxyvitamin D3 transport from cytoplasm	''	Transport, extracellular
25HVITD3tin_m	'25hvitd3[c] -> 25hvitd3[m] '	25-hydroxyvitamin D3 transport in mitochondria	''	Transport, mitochondrial
25VITD2Hm	'h[m] + nadph[m] + o2[m] + 25hvitd2[m] -> h2o[m] + nadp[m] + 1a25dhvitd2[m] '	1-alpha-Vitamin D-25-hydroxylase (D2)	'13115'	Vitamin D metabolism
25VITD3Hm	'h[m] + nadph[m] + o2[m] + 25hvitd3[m] -> h2o[m] + nadp[m] + 1a25dhvitd3[m] '	1-alpha-Vitamin D-25-hydroxylase (D3)	'13115'	Vitamin D metabolism
2AMACHYD	'h2o[c] + 2amac[c] -> nh4[c] + pyr[c] '	2-Aminoacrylate hydrolysis	'231691'	Glycine, serine, alanine, and threonine metabolism
2AMACSULT	'2amac[c] + nadph[c] + paps[c] -> Lcyst[c] + nadp[c] + pap[c] '	2-Aminoacrylate sulfotransferase	'20887'	Methionine and cysteine metabolism
2AMADPTm	'L2aadp[c] + akg[m] -> L2aadp[m] + akg[c] '	L-2-aminoadipate shuttle (cytosol/mitochondria)	'217593'	Lysine metabolism
2DR1PP	'h2o[c] + 2dr1p[c] -> pi[c] + drib[c] '	2-deoxy-D-ribose 1-phosphate phosphorylase	''	Pyrimidine catabolism
2HBO	'2hb[c] + nad[c] <=> h[c] + 2obut[c] + nadh[c] '	2 HydroxybutyrateNAD oxidoreductase	'( 106557 or 16833 or 54122 or ( 16832 and 16828 ) or 16828 or 16832 )'	Propanoate metabolism
2HBt2	'2hb[e] + h[e] <=> h[c] + 2hb[c] '	2 hydroxybutyrate cotransport with proton	'( 80879 or 20503 or 20501 )'	Transport, extracellular
2HCO3_NAt	'2 hco3[e] + na1[e] <=> 2 hco3[c] + na1[c] '	Bicarbonate transport (Na/HCO3 1:2 cotransport)	'( 232156 or 54403 )'	Transport, extracellular
2MCITt	'2mcit[c] <=> 2mcit[e] '	2-methylcitrate transport via diffusion	''	Transport, extracellular
2OXOADOXm	'2oxoadp[m] + coa[m] + nad[m] -> co2[m] + glutcoa[m] + nadh[m] '	2-Oxoadipate:lipoamde 2-oxidoreductase(decarboxylating and acceptor-succinylating) (mitochondria)	'( 18293 and 13382 and 27402 and 78920 )'	Lysine metabolism
2OXOADPTm	'akg[m] + 2oxoadp[c] <=> akg[c] + 2oxoadp[m] '	2-oxoadipate shuttle (cytosol/mitochondria)	'217593'	Tryptophan metabolism
34DHOXPEGOX	'h[c] + nadh[c] + 34dhmald[c] <=> nad[c] + 34dhoxpeg[c] '	3,4-Dihydroxyphenylethyleneglycol NAD+ oxidoreductase	'( 100417514 or 26876 or 11522 or 11529 or 11532 or 76187 )'	Tyrosine metabolism
34DHOXPEGt	'34dhoxpeg[c] <=> 34dhoxpeg[e] '	3,4-Dihydroxyphenylethyleneglycol transport (diffusion)	''	Transport, extracellular
34DHPHAMT	'34dhpha[c] + amet[c] -> h[c] + ahcys[c] + homoval[c] '	3,4-Dihydroxyphenylacetate:amet O-methyltransferase	'12846'	Tyrosine metabolism
34DHPHEt	'34dhphe[e] <=> 34dhphe[c] '	3,4-Dihydroxy-L-phenylalanine transport	'72472'	Transport, extracellular
34DHALDD	'h2o[c] + nad[c] + 34dhpac[c] -> 2 h[c] + nadh[c] + 34dhpha[c] '	Aldehyde dehydrogenase 3 4 dihydroxyphenylacetaldehyde NAD	'( 11670 or 73458 or 621603 or 56847 or 67689 )'	Tyrosine metabolism
34DHPLACOX_NADP	'h2o[c] + nadp[c] + 34dhpac[c] <=> 2 h[c] + nadph[c] + 34dhpha[c] '	34DHPLACOX LPAREN NADP RPAREN	'( 73458 or 621603 or 67689 or 11670 )'	Tyrosine metabolism
34DHXMANDACOX	'h2o[c] + nad[c] + 34dhmald[c] -> 2 h[c] + nadh[c] + 34dhoxmand[c] '	3,4-Dihydroxymandelaldehyde:NAD+ oxidoreductase	'( 67689 or 11670 or 56847 )'	Tyrosine metabolism
34DHXMANDACOX_NADP	'h2o[c] + nadp[c] + 34dhmald[c] <=> 2 h[c] + nadph[c] + 34dhoxmand[c] '	3,4-Dihydroxymandelaldehyde:NADP+ oxidoreductase	'( 67689 or 73458 or 621603 )'	Tyrosine metabolism
34HPLFM	'h[m] + nadh[m] + 34hpp[m] -> nad[m] + 34hpl[m] '	3 4 hydroxyphenyl lactate formation	''	Ubiquinone synthesis
34HPPOR	'o2[c] + 34hpp[c] -> co2[c] + hgentis[c] '	4 Hydroxyphenylpyruvateoxygen oxidoreductase	'15445'	Tyrosine metabolism
35CGMPtn	'35cgmp[c] <=> 35cgmp[n] '	35cGMP nuclear transport	''	Transport, nuclear
3AIBTm	'2mop[m] + glu__L[m] <=> akg[m] + 3aib[m] '	L-3-aminoisobutyrate transaminase, mitochondrial	'268860'	Valine, leucine, and isoleucine metabolism
3AIBtm	'3aib[m] -> 3aib[c] '	3-amino-isobutyrate transport, mitochondrial	'268860'	Transport, mitochondrial
3DPHBH1	'h[m] + o2[m] + nadh[m] + 3dphb[m] -> h2o[m] + nad[m] + 3dpdhb[m] '	Hydroxylation of 3-Decaprenyl-4-hydroxybenzoate (NADH)	''	Ubiquinone synthesis
3DPHBH2	'h[m] + nadph[m] + o2[m] + 3dphb[m] -> h2o[m] + nadp[m] + 3dpdhb[m] '	Hydroxylation of 3-Decaprenyl-4-hydroxybenzoate (NADPH)	''	Ubiquinone synthesis
3DSPHR	'h[c] + nadph[c] + 3dsphgn[c] -> nadp[c] + sphgn[c] '	3 Dehydrosphinganine reductase	'70750'	Sphingolipid metabolism
3HAO	'o2[c] + 3hanthrn[c] -> h[c] + cmusa[c] '	3 hydroxyanthranilate 3 4 dioxygenase	'107766'	Tryptophan metabolism
3HBCDm	'h2o[m] + b2coa[m] <=> 3hbcoa__R[m] '	3-hydroxybutyryl-CoA dehydratase, mitochondrial	'52430'	Butanoate metabolism
3HBCOAHLm	'h2o[m] + 3hibutcoa[m] -> h[m] + coa[m] + 3hmp[m] '	3-hydroxyisobutyryl-CoA hydrolase, mitochondrial	''	Valine, leucine, and isoleucine metabolism
3HKYNAKGAT	'akg[c] + hLkynr[c] -> 42A3HP24DB[c] + glu__L[c] '	3-Hydroxy-L-kynurenine:2-oxoglutarate aminotransferase	'( 23923 or 70266 )'	Tryptophan metabolism
3HLYTCL	'h[c] + 34dhphe[c] -> co2[c] + dopa[c] '	3-Hydroxy-L-tyrosine carboxy-lyase	'13195'	Tyrosine metabolism
3M4HDXPAC	'h2o[c] + nad[c] + 3mox4hpac[c] <=> 2 h[c] + nadh[c] + homoval[c] '	3-Methoxy-4-hydroxyphenylacetaldehyde:NAD+ oxidoreductase	'( 11670 or 67689 or 73458 or 621603 or 56847 )'	Tyrosine metabolism
3MLDAt	'3mlda[c] <=> 3mlda[e] '	3MLDA extracellular transport via diffusion	''	Transport, extracellular
3MOBt2im	'h[c] + 3mob[c] -> h[m] + 3mob[m] '	3-methyl-2-oxobutanoate mitochondrial transport via proton symport	''	Transport, mitochondrial
3MOPt2im	'h[c] + 3mop[c] -> h[m] + 3mop[m] '	3-Methyl-2-oxopentanoate mitochondrial transport via proton symport	''	Transport, mitochondrial
3MOX4HOXPGALDOX	'h2o[c] + nad[c] + 3m4hpga[c] -> 2 h[c] + nadh[c] + 3mox4hoxm[c] '	3-Methoxy-4-hydroxyphenylglycolaldehyde:NAD+ oxidoreductase	'( 73458 or 621603 or 56847 or 67689 or 11670 )'	Tyrosine metabolism
3MOX4HOXPGALDOX_NADP	'h2o[c] + nadp[c] + 3m4hpga[c] <=> 2 h[c] + nadph[c] + 3mox4hoxm[c] '	3-Methoxy-4-hydroxyphenylglycolaldehyde:NADP+ oxidoreductase	'( 73458 or 621603 or 56847 or 67689 or 11670 )'	Tyrosine metabolism
3MOXTYROX	'h2o[c] + o2[c] + 3moxtyr[c] -> h2o2[c] + nh4[c] + 3mox4hpac[c] '	3-Methoxytyramine:oxygen oxidoreductase (deaminating)	'( 17161 or 109731 )'	Tyrosine metabolism
3SALAASPm	'3sala[m] + asp__L[c] <=> 3sala[c] + asp__L[m] '	Cysteinesulfinate-aspartate mitochondrial shuttle	'( 50799 or 78830 )'	Transport, mitochondrial
3SALACBOXL_cho	'2 h[c] + 3sala[c] -> co2[c] + hyptaur[c] '	3-Sulfino-L-alanine carboxy-lyase	'( 246277 or 14415 or 14417 )'	Taurine and hypotaurine metabolism
3SALAOX	'o2[c] + 2 h[c] + 2 3sala[c] -> 2 Lcyst[c] '	Cysteinesulfinic acid oxidase	''	Taurine and hypotaurine metabolism
3SALATAi	'h[c] + akg[c] + 3sala[c] -> glu__L[c] + 3snpyr[c] '	3-sulfino-alanine transaminase (irreversible)	'14718'	Methionine and cysteine metabolism
3SALATAim	'h[m] + akg[m] + 3sala[m] -> glu__L[m] + 3snpyr[m] '	3-sulfino-alanine transaminase (irreversible), mitochondrial	'14719'	Methionine and cysteine metabolism
3SPYRSP	'h2o[c] + 3snpyr[c] -> h[c] + pyr[c] + so3[c] '	3-sulfinopyruvate hydrolase (spotaneous reaction)	''	Methionine and cysteine metabolism
3SPYRSPm	'h2o[m] + 3snpyr[m] -> h[m] + pyr[m] + so3[m] '	3-sulfinopyruvate hydrolase (spotaneous reaction), mitochondrial	''	Methionine and cysteine metabolism
41R1H2MAE12BOOX	'h2o[c] + o2[c] + adrnl[c] -> h2o2[c] + 34dhmald[c] + mma[c] '	4-[(1R)-1-Hydroxy-2-(methylamino)ethyl]-1,2-benzenediol:oxygen oxidoreductase(deaminating)(flavin-containing)	'( 17161 or 109731 )'	Tyrosine metabolism
41R2A1H12BOOX	'h2o[c] + o2[c] + nrpphr[c] -> h2o2[c] + nh4[c] + 34dhmald[c] '	4-[(1R)-2-Amino-1-hydroxyethyl]-1,2-benzenediol:oxygen oxidoreductase(deaminating)(flavin-containing)	'( 17161 or 109731 )'	Tyrosine metabolism
42A12BOOX	'h2o[c] + o2[c] + dopa[c] -> h2o2[c] + nh4[c] + 34dhpac[c] '	4-(2-Aminoethyl)-1,2-benzenediol:oxygen oxidoreductase(deaminating)(flavin-containing)	'( 109731 or 11754 or 76507 or 237940 or 17161 )'	Tyrosine metabolism
4ABUTtm	'4abut[c] <=> 4abut[m] '	4 aminobutanoate mitochondrial transport via diffusion	''	Transport, mitochondrial
4HBZCOAFm	'h2o[m] + coa[m] + nad[m] + coucoa[m] -> h[m] + nadh[m] + 4hbzcoa[m] + accoa[m] '	4 hydroxybenzoyl CoA formation	''	Ubiquinone synthesis
4HBZFm	'h2o[m] + 4hbzcoa[m] -> h[m] + coa[m] + 4hbz[m] '	4 hydroxybenzoate formation	''	Ubiquinone synthesis
4HDEBRISOQUINEte	'4hdebrisoquine[e] <=> 4hdebrisoquine[c] '	Xenobiotic transport	''	Transport, extracellular
4HGLSDm	'h2o[m] + nad[m] + 4hglusa[m] -> 2 h[m] + nadh[m] + e4hglu[m] '	L 4 hydroxyglutamate semialdehyde dehydrogenase mitochondrial	'212647'	Arginine and proline metabolism
4HOXPACDOX_NADP	'h2o[c] + nadp[c] + 4hoxpacd[c] <=> 2 h[c] + nadph[c] + 4hphac[c] '	4HOXPACDOX LPAREN NADP RPAREN	'( 73458 or 621603 or 56847 or 67689 or 11670 )'	Tyrosine metabolism
4MOPt2im	'h[c] + 4mop[c] -> h[m] + 4mop[m] '	4-methyl-2-oxopentanoate mitochondrial transport via proton symport	''	Transport, mitochondrial
4MPTNLte	'4mptnl[c] <=> 4mptnl[e] '	4-methylpentanal transport	''	Transport, extracellular
4MPTNLtm	'4mptnl[c] <=> 4mptnl[m] '	4-methylpentanal transport (mitochondria)	''	Transport, mitochondrial
4MTOLBUTAMIDEte	'4mtolbutamide[e] <=> 4mtolbutamide[c] '	Xenobiotic transport	''	Transport, extracellular
4NPHSFte	'4nphsf[e] <=> 4nphsf[c] '	Xenobiotic transport	''	Transport, extracellular
4NPHSULT	'paps[c] + 4nph[c] -> h[c] + pap[c] + 4nphsf[c] '	4-Nitrophenol Sulfotransferase	'20887'	Cytochrome metabolism
4NPHte	'4nph[e] <=> 4nph[c] '	Xenobiotic transport	''	Transport, extracellular
4PYRDX	'h2o[c] + atp[c] + 4pyrdx[c] -> adp[c] + h[c] + pi[c] + 4pyrdx[e] '	4-Pyridoxal secretion	''	Transport, extracellular
5ADTSTSTERONEGLCte	'h2o[c] + atp[c] + 5adtststeroneglc[c] -> adp[c] + h[c] + pi[c] + 5adtststeroneglc[e] '	Glucuronidated compound transport	'17250'	Transport, extracellular
5ADTSTSTERONEGLCtr	'5adtststeroneglc[c] <=> 5adtststeroneglc[r] '	Glucuronidated compound transport	''	Transport, endoplasmic reticular
5ADTSTSTERONESte	'5adtststerones[c] <=> 5adtststerones[e] '	Sulfonated testosterone transport	''	Transport, extracellular
5ADTSTSTERONESULT	'paps[c] + 5adtststerone[c] -> h[c] + pap[c] + 5adtststerones[c] '	5alpha-Dihydrotestosterone sulfotransferase	'( 20859 or 629219 or 434264 or 629203 or 434121 or 20887 )'	Steroid metabolism
5ADTSTSTERONEte	'5adtststerone[e] <=> 5adtststerone[c] '	5 alpha dihydrotesterone transport	''	Transport, extracellular
5ADTSTSTERONEtr	'5adtststerone[r] <=> 5adtststerone[c] '	5 alpha dihydrotesterone intracellular transport	''	Transport, endoplasmic reticular
5AOPtm	'5aop[c] <=> 5aop[m] '	5 Aminolevulinate mitochondrial transport	''	Heme synthesis
5DHFtl	'5dhf[c] -> 5dhf[l] '	5-glutamyl-DHF transport, lysosomal	''	Transport, lysosomal
5FTHFt2_1	'h2o[c] + 5fthf[e] <=> 5fthf[c] + h2o[e] '	5-Formyltetrahydrofolate Transport via Anion Exchange	'20509'	Transport, extracellular
5HLTDL	'h[c] + 5htrp[c] -> co2[c] + srtn[c] '	5-Hydroxy-L-tryptophan decarboxy-lyase	'13195'	Tryptophan metabolism
5HOMEPRAZOLEte	'5homeprazole[e] <=> 5homeprazole[c] '	Xenobiotic transport	''	Transport, extracellular
5HOXINDACTO2OX	'h2o[c] + o2[c] + 5hoxindact[c] -> h2o2[c] + h[c] + 5hoxindoa[c] '	5-Hydroxyindoleacetaldehyde:oxygen oxidoreductase	'11761'	Tryptophan metabolism
5HOXINOXDA	'h2o[c] + o2[c] + srtn[c] -> h2o2[c] + nh4[c] + 5hoxindact[c] '	5-Hydroxytryptamine:oxygen oxidoreductase(deaminating)(flavin-containing)	'( 17161 or 109731 )'	Tryptophan metabolism
5HTRPVESSEC_1	'h2o[c] + atp[c] + 5htrp[c] -> adp[c] + h[c] + pi[c] + 5htrp[e] '	5-Hydroxy-L-Tryptophan Secretion via Secretory Vesicle (ATP Driven)	'( 110877 or 214084 )'	Transport, extracellular
5MTHFt	'5mthf[e] <=> 5mthf[c] '	5-Methyltetrahydrofolate transport via receptor binding and protolysis	'( 14275 or 14276 )'	Transport, extracellular
5MTHFt2_1	'h2o[c] + 5mthf[e] <=> h2o[e] + 5mthf[c] '	5-Methyltetrahydrofolate Transport via Anion Exchange	'20509'	Transport, extracellular
5THFtl	'5thf[c] -> 5thf[l] '	5-glutamyl-THF transport, lysosomal	''	Transport, lysosomal
5THFtm	'5thf[m] -> 5thf[c] '	5-glutamyl-THF transport,m mitochondrial	''	Transport, mitochondrial
6DHFtl	'6dhf[c] -> 6dhf[l] '	6-glutamyl-DHF transport, lysosomal	''	Transport, lysosomal
6DHFtm	'6dhf[m] -> 6dhf[c] '	6-glutamyl-DHF transport,m mitochondrial	''	Transport, mitochondrial
6HTSTSTERONEte	'6htststerone[c] <=> 6htststerone[e] '	Hydroxylated testosterone transport	''	Transport, extracellular
6HTSTSTERONEtr	'6htststerone[c] <=> 6htststerone[r] '	Hydroxylated testosterone transport	''	Transport, endoplasmic reticular
6THFtl	'6thf[c] -> 6thf[l] '	6-glutamyl-THF transport, lysosomal	''	Transport, lysosomal
6THFtm	'6thf[m] -> 6thf[c] '	6-glutamyl-THF transport,m mitochondrial	''	Transport, mitochondrial
7DHCHSTEROLtr	'7dhchsterol[r] <=> 7dhchsterol[c] '	Cholesterol precursor intracellular transport	''	Transport, endoplasmic reticular
7DHFtl	'7dhf[c] -> 7dhf[l] '	7-glutamyl-DHF transport, lysosomal	''	Transport, lysosomal
7DHFtm	'7dhf[m] -> 7dhf[c] '	7-glutamyl-DHF transport,m mitochondrial	''	Transport, mitochondrial
7THFtl	'7thf[c] -> 7thf[l] '	7-glutamyl-THF transport, lysosomal	''	Transport, lysosomal
7THFtm	'7thf[m] -> 7thf[c] '	7-glutamyl-THF transport,m mitochondrial	''	Transport, mitochondrial
A_MANASEly	'2 h2o[l] + m2mn[l] -> 2 man[l] + mn[l] '	Alpha-mannosidase, lysosomal	'17159'	N-glycan degradation
A4GALTc	'galgluside_hs[c] + udpgal[c] -> h[c] + thcrm_hs[c] + udp[c] '	Lactosylceramide 4-alpha-galactosyltransferase	'239559'	Sphingolipid metabolism
A4GALTg	'galgluside_hs[g] + udpgal[g] -> h[g] + thcrm_hs[g] + udp[g] '	Lactosylceramide 4-alpha-galactosyltransferase	'239559'	Sphingolipid metabolism
A4GNT1g	'T_antigen[g] + uacgam[g] -> h[g] + udp[g] + gncore1[g] '	Alpha 1,4-N-acetylglucosaminyltransferase, Golgi apparatus	'333424'	O-glycan metabolism
A4GNT2g	'uacgam[g] + core2[g] -> h[g] + udp[g] + gncore2[g] '	Alpha 1,4-N-acetylglucosaminyltransferase, Golgi apparatus	'333424'	O-glycan metabolism
AACTOOR	'h2o[c] + o2[c] + aact[c] -> h2o2[c] + nh4[c] + mthgxl[c] '	Aminoacetone:oxygen oxidoreductase(deaminating)(flavin-containing)	'11754'	Glycine, serine, alanine, and threonine metabolism
AACTtm	'aact[m] -> aact[c] '	Aminoacetone transport (mitochondrial)	''	Transport, mitochondrial
AASAD3m	'h2o[m] + nad[m] + L2aadp6sa[m] -> 2 h[m] + L2aadp[m] + nadh[m] '	L-aminoadipate-semialdehyde dehydrogenase (NADH), mitochondrial	''	Lysine metabolism
AATA	'2oxoadp[c] + glu__L[c] <=> L2aadp[c] + akg[c] '	2 aminoadipate transaminase	'23923'	Lysine metabolism
ABO1g	'fucgalacglcgalgluside_hs[g] + udpacgal[g] -> h[g] + udp[g] + acgalfucgalacglcgalgluside_hs[g] '	ABO blood group (transferase A, alpha 1-3-N-acetylgalactosaminyltransferase; transferase B, alpha 1-3-galactosyltransferase)	'80908'	Blood group synthesis
ABO2g	'udpgal[g] + fucgalacglcgalgluside_hs[g] -> h[g] + udp[g] + galfucgalacglcgalgluside_hs[g] '	ABO blood group (transferase A, alpha 1-3-N-acetylgalactosaminyltransferase; transferase B, alpha 1-3-galactosyltransferase)	'80908'	Blood group synthesis
ABO3g	'udpgal[g] + fuc12gal14acglcgalgluside_hs[g] -> h[g] + udp[g] + galfuc12gal14acglcgalgluside_hs[g] '	ABO blood group (transferase A, alpha 1-3-N-acetylgalactosaminyltransferase; transferase B, alpha 1-3-galactosyltransferase)	'80908'	Blood group synthesis
ABO4g	'udpacgal[g] + fuc12gal14acglcgalgluside_hs[g] -> h[g] + udp[g] + acgalfuc12gal14acglcgalgluside_hs[g] '	ABO blood group (transferase A, alpha 1-3-N-acetylgalactosaminyltransferase; transferase B, alpha 1-3-galactosyltransferase)	'80908'	Blood group synthesis
ABO5g	'udpacgal[g] + fucgalacgalfuc12gal14acglcgalgluside_hs[g] -> h[g] + udp[g] + acgalfucgalacgalfuc12gal14acglcgalgluside_hs[g] '	ABO blood group (transferase A, alpha 1-3-N-acetylgalactosaminyltransferase; transferase B, alpha 1-3-galactosyltransferase)	'80908'	Blood group synthesis
ABO6g	'udpacgal[g] + fucgalacglcgal14acglcgalgluside_hs[g] -> h[g] + udp[g] + acgalfucgalacglcgal14acglcgalgluside_hs[g] '	ABO blood group (transferase A, alpha 1-3-N-acetylgalactosaminyltransferase; transferase B, alpha 1-3-galactosyltransferase)	'80908'	Blood group synthesis
ABO7g	'udpacgal[g] + fucgalacgalfucgalacglcgal14acglcgalgluside_hs[g] -> h[g] + udp[g] + acgalfucgalacgalfucgalacglcgal14acglcgalgluside_hs[g] '	ABO blood group (transferase A, alpha 1-3-N-acetylgalactosaminyltransferase; transferase B, alpha 1-3-galactosyltransferase)	'80908'	Blood group synthesis
ABO8g	'udpgal[g] + fucgalacglcgal14acglcgalgluside_hs[g] -> h[g] + udp[g] + galfucgalacglcgal14acglcgalgluside_hs[g] '	ABO blood group (transferase A, alpha 1-3-N-acetylgalactosaminyltransferase; transferase B, alpha 1-3-galactosyltransferase)	'80908'	Blood group synthesis
ABO9g	'2 udpgal[g] + fucfucgalacglcgalacglcgal14acglcgalgluside_hs[g] -> 2 h[g] + 2 udp[g] + galgalfucfucgalacglcgalacglcgal14acglcgalgluside_hs[g] '	ABO blood group (transferase A, alpha 1-3-N-acetylgalactosaminyltransferase; transferase B, alpha 1-3-galactosyltransferase)	'80908'	Blood group synthesis
ABTArm	'akg[m] + 4abut[m] <=> glu__L[m] + sucsal[m] '	4-aminobutyrate transaminase, reversible (mitochondrial)	'268860'	Glutamate metabolism
ABTD	'nad[c] + abt[c] <=> h[c] + nadh[c] + xylu__L[c] '	L-arabinitol 4-dehydrogenase	''	Pentose phosphate pathway
ABTt	'abt[e] <=> abt[c] '	L arabinitol transport via passive diffusion	''	Transport, extracellular
ABUTt2rL	'4abut[l] + h[l] <=> h[c] + 4abut[c] '	4-aminobutyrate reversible transport in via proton symport (lysosome)	'215335'	Transport, lysosomal
ABUTt4_2_r	'2 na1[e] + 4abut[e] <=> 2 na1[c] + 4abut[c] '	ABUTt4 LPAREN 2 RPAREN r	'( 232333 or 243616 or 14412 or 14411 )'	Transport, extracellular
ACACT10m	'coa[m] + 2maacoa[m] <=> accoa[m] + ppcoa[m] '	Acetyl-CoA C-acyltransferase	'( 110446 or 231086 or 52538 )'	Valine, leucine, and isoleucine metabolism
ACACT1m	'2 accoa[m] -> coa[m] + aacoa[m] '	Acetyl CoA C acetyltransferase mitochondrial	'(( 97212 and 231086 ) or 110446 )'	Tryptophan metabolism
ACACT1x	'2 accoa[x] -> aacoa[x] + coa[x] '	Acetyl-CoA:acetyl-CoA C-acetyltransferase	'( 224530 or 110460 )'	Cholesterol metabolism
ACACt2m	'h[c] + acac[c] <=> h[m] + acac[m] '	Acetoacetate mitochondrial transport via H+ symport	'20501'	Transport, mitochondrial
ACACT4p	'coa[x] + 3odcoa[x] -> accoa[x] + occoa[x] '	Acetyl CoA C acetyltransferase octanoyl CoA peroxisomal	'235674'	Fatty acid oxidation
ACACT5p	'coa[x] + 3oddcoa[x] -> accoa[x] + dcacoa[x] '	Acetyl CoA C acyltransferase decanoyl CoA peroxisomal	'235674'	Fatty acid oxidation
ACACT6p	'coa[x] + 3otdcoa[x] -> accoa[x] + ddcacoa[x] '	Acetyl CoA C acetyltransferase dodecanoyl peroxisomal	'235674'	Fatty acid oxidation
ACACT7p	'coa[x] + 3ohdcoa[x] -> accoa[x] + tdcoa[x] '	Acetyl CoA acyltransferase tetradecanoyl CoA peroxisomal	'235674'	Fatty acid oxidation
ACACT8p	'coa[x] + 3ohodcoa[x] -> accoa[x] + pmtcoa[x] '	Acetyl CoA acyltransferase hexadecanoyl CoA peroxisomal	'235674'	Fatty acid oxidation
ACACT9p	'coa[x] + 3ohxccoa[x] -> accoa[x] + ttccoa[x] '	Acetyl CoA acyltransferase tetracosanoyl CoA peroxisomal	'235674'	Fatty acid oxidation
ACACtx	'acac[c] <=> acac[x] '	Acetoacetate transport via diffusion, glyoxysome	''	Transport, peroxisomal
ACALDtm	'acald[m] <=> acald[c] '	Acetaldehyde mitochondrial diffusion	''	Transport, mitochondrial
ACALDtr	'acald[r] <=> acald[c] '	Acetaldehyde reversible transport (ER)	''	Transport, endoplasmic reticular
ACALDtx	'acald[x] <=> acald[c] '	Acetaldehyde transport via diffusion, glyoxysome	''	Transport, peroxisomal
ACCOACrm	'accoa[m] + atp[m] + hco3[m] -> h[m] + adp[m] + malcoa[m] + pi[m] '	Acetyl Coa carboxylase mitochondrial	'100705'	Fatty acid oxidation
ACCOAgt	'accoa[c] <=> accoa[g] '	Acetyl-coa transport	'11416'	Transport, extracellular
ACCOALm	'coa[m] + atp[m] + ppa[m] -> ppcoa[m] + amp[m] + ppi[m] '	Acetate-CoA ligase (AMP-forming)	'( 68738 or 380660 )'	Propanoate metabolism
ACCOAtn	'accoa[c] <=> accoa[n] '	Acetyl CoA transport nuclear	''	Transport, nuclear
ACCOAtr	'accoa[c] <=> accoa[r] '	Acetyl-coa transport	'11416'	Transport, endoplasmic reticular
ACETONEt2	'h[e] + acetone[e] <=> h[c] + acetone[c] '	Acetone transport via proton symport	'( 20501 or 80879 or 20503 )'	Transport, extracellular
ACETONEt2m	'h[c] + acetone[c] <=> h[m] + acetone[m] '	Acetone mitochondrial transport via proton symport	'20501'	Transport, mitochondrial
ACGAGBSIDEtg	'acgagbside_hs[c] <=> acgagbside_hs[g] '	Acgagbside hs intracellular transport	''	Transport, golgi apparatus
ACGAGBSIDEtl	'acgagbside_hs[c] <=> acgagbside_hs[l] '	Acgagbside hs intracellular transport	''	Transport, lysosomal
ACGALFUCGALACGALFUC12GAL14ACGLCGALGLUSIDEte	'acgalfucgalacgalfuc12gal14acglcgalgluside_hs[e] <=> acgalfucgalacgalfuc12gal14acglcgalgluside_hs[c] '	Blood group intracellular transport	''	Transport, extracellular
ACGALFUCGALACGALFUC12GAL14ACGLCGALGLUSIDEtg	'acgalfucgalacgalfuc12gal14acglcgalgluside_hs[g] <=> acgalfucgalacgalfuc12gal14acglcgalgluside_hs[c] '	Blood group intracellular transport	''	Transport, golgi apparatus
ACGALFUCGALACGALFUCGALACGLCGAL14ACGLCGALGLUSIDEte	'acgalfucgalacgalfucgalacglcgal14acglcgalgluside_hs[e] <=> acgalfucgalacgalfucgalacglcgal14acglcgalgluside_hs[c] '	Blood group intracellular transport	''	Transport, extracellular
ACGALFUCGALACGALFUCGALACGLCGAL14ACGLCGALGLUSIDEtg	'acgalfucgalacgalfucgalacglcgal14acglcgalgluside_hs[g] <=> acgalfucgalacgalfucgalacglcgal14acglcgalgluside_hs[c] '	Blood group intracellular transport	''	Transport, golgi apparatus
ACGALK	'atp[c] + acgal[c] -> adp[c] + h[c] + acgal1p[c] '	N-acetylgalactosamine kinase	''	Aminosugar metabolism
ACGALK2	'acgal[c] + itp[c] -> h[c] + acgal1p[c] + idp[c] '	N-acetylgalactosamine kinase (ITP)	''	Aminosugar metabolism
ACGALtlg	'acgal[g] <=> acgal[c] '	N-acetyl-galactosamine intracellular transport	''	Transport, golgi apparatus
ACGALtly	'acgal[l] -> acgal[c] '	N-acetyl-galactosamine lysosomal efflux	''	Transport, lysosomal
ACGAM6PS	'accoa[c] + gam6p[c] -> h[c] + acgam6p[c] + coa[c] '	N acetylglucosamine 6 phosphate synthase	'54342'	Aminosugar metabolism
ACGAMK	'atp[c] + acgam[c] -> adp[c] + h[c] + acgam6p[c] '	N-acetylglucosamine kinase	'56174'	Aminosugar metabolism
ACGAMPM	'acgam6p[c] <=> acgam1p[c] '	Phosphoacetylglucosamine mutase	'109785'	Aminosugar metabolism
ACGAMtly	'acgam[l] -> acgam[c] '	N-acetyl-glucosamine lysosomal efflux	''	Transport, lysosomal
ACGBGBSIDEtg	'acgbgbside_hs[c] <=> acgbgbside_hs[g] '	Acgbgbside hs intracellular transport	''	Transport, golgi apparatus
ACGBGBSIDEtl	'acgbgbside_hs[c] <=> acgbgbside_hs[l] '	Acgbgbside hs intracellular transport	''	Transport, lysosomal
ACGPID	'h2o[c] + acgpail_hs[c] -> ac[c] + gpail_hs[c] '	N-acetylglucosaminylphosphatidylinositol deacetylase	'327942'	Phosphatidylinositol phosphate metabolism
ACGSm	'glu__L[m] + accoa[m] -> h[m] + coa[m] + acglu[m] '	N acteylglutamate synthase mitochondrial	'217214'	Urea cycle
ACHEe	'h2o[e] + ach[e] -> h[e] + ac[e] + chol[e] '	Acetylcholinesterase	'11423'	Glycerophospholipid metabolism
ACHtn	'ach[n] <=> ach[c] '	Acetylcholin transport, nuclear trhough pores	''	Transport, nuclear
ACHVESSEC_1	'h2o[c] + atp[c] + ach[c] -> adp[c] + h[c] + pi[c] + ach[e] '	Acetylcholine Secretion via Secretory Vesicle (ATP Driven)	'20508'	Transport, extracellular
ACITL	'atp[c] + coa[c] + cit[c] -> adp[c] + pi[c] + accoa[c] + oaa[c] '	ATP-Citrate lyase	'104112'	Citric acid cycle
ACN13ACNGALGBSIDEte	'acn13acngalgbside_hs[c] <=> acn13acngalgbside_hs[e] '	ACN13ACNGALGBSIDEte	''	Transport, extracellular
ACN13ACNGALGBSIDEtg	'acn13acngalgbside_hs[c] <=> acn13acngalgbside_hs[g] '	Acn13acngalgbside hs intracellular transport	''	Transport, golgi apparatus
ACN23ACNGALGBSIDEte	'acn23acngalgbside_hs[c] <=> acn23acngalgbside_hs[e] '	ACN23ACNGALGBSIDEte	''	Transport, extracellular
ACN23ACNGALGBSIDEtg	'acn23acngalgbside_hs[c] <=> acn23acngalgbside_hs[g] '	Acn23acngalgbside intracellular transport	''	Transport, golgi apparatus
ACNACNGAL14ACGLCGALGLUSIDEte	'acnacngal14acglcgalgluside_hs[e] <=> acnacngal14acglcgalgluside_hs[c] '	Blood group intracellular transport	''	Transport, extracellular
ACNACNGAL14ACGLCGALGLUSIDEtg	'acnacngal14acglcgalgluside_hs[g] <=> acnacngal14acglcgalgluside_hs[c] '	Blood group intracellular transport	''	Transport, golgi apparatus
ACNACNGALGBSIDEte	'acnacngalgbside_hs[c] <=> acnacngalgbside_hs[e] '	ACNACNGALGBSIDEte	''	Transport, extracellular
ACNACNGALGBSIDEtg	'acnacngalgbside_hs[c] <=> acnacngalgbside_hs[g] '	Acnacngalgbside hs intracellular transport	''	Transport, golgi apparatus
ACNAM9PL	'h2o[c] + acmanap[c] + pep[c] -> pi[c] + acnamp[c] '	N-Acetylneuraminate 9-phosphate pyruvate-lyase (pyruvate-phosphorylating)	'94181'	Aminosugar metabolism
ACNAM9PL2	'h2o[c] + pep[c] + man6p[c] -> pi[c] + kdnp[c] '	N-Acetylneuraminate 9-phosphate pyruvate-lyase (pyruvate-phosphorylating)	'94181'	Aminosugar metabolism
ACNAMlt	'h[c] + acnam[c] <=> h[l] + acnam[l] '	N-acetylneuraminate transport into lysososme	'235504'	Transport, lysosomal
ACNAMPH	'h2o[c] + acnamp[c] -> pi[c] + acnam[c] '	N-Acetylneuraminate 9-phosphate phosphohydrolase	'( 67311 or 11433 or 66659 )'	Aminosugar metabolism
ACNAMtn	'acnam[c] -> acnam[n] '	N-acetylneuraminate nuclear import	''	Transport, nuclear
ACNGALACGLCGAL14ACGLCGALGLUSIDEte	'acngalacglcgal14acglcgalgluside_hs[e] <=> acngalacglcgal14acglcgalgluside_hs[c] '	Blood group intracellular transport	''	Transport, extracellular
ACNGALACGLCGAL14ACGLCGALGLUSIDEtg	'acngalacglcgal14acglcgalgluside_hs[g] <=> acngalacglcgal14acglcgalgluside_hs[c] '	Blood group intracellular transport	''	Transport, golgi apparatus
ACNML	'acnam[c] <=> pyr[c] + acmana[c] '	N-Acetylneuraminate lyase	''	Aminosugar metabolism
ACOAD10m	'2mbcoa[m] + fad[m] -> 2mb2coa[m] + fadh2[m] '	2-methylacyl-coa dehydrogenase, trans-2-Methylbut-2-enoyl-CoA forming	'( 66885 or 11364 )'	Valine, leucine, and isoleucine metabolism
ACOAD1fm	'fad[m] + btcoa[m] -> b2coa[m] + fadh2[m] '	Acyl-CoA dehydrogenase (butanoyl-CoA), mitochondrial	'( 66885 or 11409 or 11364 or 102632 or 66948 or 229211 )'	Butanoate metabolism
ACOAD8m	'fad[m] + ivcoa[m] -> fadh2[m] + 3mb2coa[m] '	Isovaleryl-coa dehydrogenase	'56357'	Valine, leucine, and isoleucine metabolism
ACOAD9m	'fad[m] + ibcoa[m] -> fadh2[m] + 2mp2coa[m] '	2-methylacyl-coa dehydrogenase, 2-Methylprop-2-enoyl-CoA forming	'( 11364 or 66948 )'	Valine, leucine, and isoleucine metabolism
ACOAH	'h[c] + coa[c] + ac[c] <=> h2o[c] + accoa[c] '	Acetyl-CoA hydrolase	'74156'	Pyruvate metabolism
ACOAO7p	'pmtcoa[x] + o2[x] -> h2o2[x] + hdd2coa[x] '	Acyl CoA oxidase hexadecanoyl CoA peroxisomal	'11430'	Fatty acid oxidation
ACODA	'h2o[c] + acorn[c] -> ac[c] + orn[c] '	Acetylornithine deacetylase	'109652'	Urea cycle
ACONTm	'cit[m] <=> icit[m] '	Aconitate hydratase	'( 11429 or 11428 )'	Citric acid cycle
ACOX22x	'0.5 o2[x] + dhcholoylcoa[x] + fadh2[x] -> fad[x] + thcholoylcoa[x] '	Acyl-Coenzyme A oxidase 2, branched chain	'93732'	Bile acid synthesis
ACOX2x	'o2[x] + fadh2[x] + cholcoas[x] -> fad[x] + cholcoads[x] + 2 h2o[x] '	Acyl-Coenzyme A oxidase 2, branched chain	'93732'	Bile acid synthesis
ACP1_FMN	'h2o[c] + fmn[c] -> pi[c] + ribflv[c] '	Acid phosphatase (FMN)	'( 11431 or 56318 or 66659 or 11433 )'	Vitamin B2 metabolism
ACRNtm	'acrn[c] <=> acrn[m] '	O acetylcarnintine transport into mitochondria via diffusion	'57279'	Transport, mitochondrial
ACS2	'atp[c] + coa[c] + ppa[c] -> amp[c] + ppcoa[c] + ppi[c] '	Acetyl-CoA synthase (propionate)	'( 60525 or 78894 )'	Propanoate metabolism
ACSm	'coa[m] + atp[m] + ac[m] -> accoa[m] + amp[m] + ppi[m] '	Acetyl CoA synthetase	'68738'	Glycolysis/gluconeogenesis
ACSRTNMT	'amet[c] + Nacsertn[c] -> h[c] + ahcys[c] + melatn[c] '	S-Adenosyl-L-homocysteine:N-acetylserotonin O-methyltransferase	'107626'	Tryptophan metabolism
ACt2m	'h[c] + ac[c] <=> h[m] + ac[m] '	Acetate mitochondrial transport via proton symport	''	Transport, mitochondrial
ACt2r	'h[e] + ac[e] <=> h[c] + ac[c] '	Acetate reversible transport via proton symport	''	Transport, extracellular
ACtg	'ac[c] <=> ac[g] '	Acetate transport, Golgi apparatus	''	Transport, golgi apparatus
ACTLMO	'o2[c] + h[c] + nadph[c] + acetol[c] -> 2 h2o[c] + nadp[c] + mthgxl[c] '	Acetol monooxygenase	'13106'	Pyruvate metabolism
ACTNMO	'o2[c] + h[c] + nadph[c] + acetone[c] -> h2o[c] + nadp[c] + acetol[c] '	Acetone monooxygenase	'13106'	Pyruvate metabolism
ADA	'h2o[c] + h[c] + adn[c] -> nh4[c] + ins[c] '	Adenosine deaminase	'11486'	Purine catabolism
ADAe	'h[e] + h2o[e] + adn[e] -> ins[e] + nh4[e] '	Adenosine deaminase, extracellular	'11486'	Purine catabolism
ADCim	'h[m] + acac[m] -> co2[m] + acetone[m] '	Acetoacetate decarboxylation (irreversible), mitochondrial	''	Propanoate metabolism
ADEt	'ade[e] <=> ade[c] '	Adenine transport via diffusion	'13340'	Transport, extracellular
ADK1m	'atp[m] + amp[m] <=> 2 adp[m] '	Adenylate kinase mitochondrial	'( 11639 or 11637 )'	Nucleotide interconversion
ADK3	'amp[c] + gtp[c] <=> adp[c] + gdp[c] '	Adentylate kinase (GTP)	'229949'	Nucleotide interconversion
ADK3m	'amp[m] + gtp[m] <=> adp[m] + gdp[m] '	Adentylate kinase GTP	'56248'	Nucleotide interconversion
ADKd	'damp[c] + datp[c] <=> 2 dadp[c] '	Adenylate kinase (d form)	'229949'	Nucleotide interconversion
ADMDC	'h[c] + amet[c] -> co2[c] + ametam[c] '	Adenosylmethionine decarboxylase	'( 11702 or 100041585 )'	Arginine and proline metabolism
ADNCYC	'atp[c] -> ppi[c] + camp[c] '	Adenylate cyclase	'( 11512 or 271639 or 104111 or 11514 or 210044 or 11513 or 432530 or 104110 or 11515 or 224129 )'	Nucleotide interconversion
ADNK1m	'atp[m] + adn[m] -> h[m] + adp[m] + amp[m] '	Adenosine kinase, mitochondria	''	Nucleotide interconversion
ADNt	'adn[e] <=> adn[c] '	Adenosine facilated transport in cytosol	'( 13340 or 63959 )'	Transport, extracellular
ADNt4	'na1[e] + adn[e] -> na1[c] + adn[c] '	Adenosine transport (Na/Adn cotransport)	'( 434203 or 114304 or 269346 )'	Transport, extracellular
ADNtl	'adn[l] <=> adn[c] '	Adenosine facilated transport from lysosome	'71279'	Transport, lysosomal
ADNtm	'adn[c] <=> adn[m] '	Equilibrative nucleoside transporter, mitochondrial	'63959'	Transport, mitochondrial
ADPMAN	'h2o[c] + adpman[c] -> 2 h[c] + amp[c] + man1p[c] '	ADPmannose diphosphatase	'53893'	Nucleotide interconversion
ADPRIBt	'adprib[e] -> adprib[c] '	ADPribose transport	'12494'	Transport, extracellular
ADPtx	'adp[c] <=> adp[x] '	ADP transporter, peroxisomal	''	Transport, peroxisomal
ADRNCOAtx	'adrncoa[c] <=> adrncoa[x] '	Fatty acid intracellular transport	''	Transport, peroxisomal
ADRNCPT1	'adrncoa[c] + crn[c] <=> coa[c] + adrncrn[c] '	Carnitine O-palmitoyltransferase	'( 12895 or 78070 or 12894 )'	Fatty acid oxidation
ADRNCPT2	'coa[m] + adrncrn[m] <=> adrncoa[m] + crn[m] '	Carnitine transferase	'12896'	Fatty acid oxidation
ADRNCRNt	'adrncrn[c] <=> adrncrn[m] '	Transport into the mitochondria (carnitine)	'57279'	Fatty acid oxidation
ADRNLPVESSEC_1	'h2o[c] + atp[c] + adrnl[c] -> adp[c] + h[c] + pi[c] + adrnl[e] '	Adrenaline Secretion via Secretory Vesicle (ATP Driven)	'( 110877 or 214084 )'	Transport, extracellular
ADRNt	'adrn[e] <=> adrn[c] '	Fatty acid transport via diffusion	''	Transport, extracellular
ADSK	'atp[c] + aps[c] -> adp[c] + h[c] + paps[c] '	Adenylyl-sulfate kinase	'( 23972 or 23971 )'	Nucleotide interconversion
ADSL1r	'dcamp[c] -> amp[c] + fum[c] '	Adenylsuccinate lyase	'11564'	Nucleotide interconversion
ADSL2r	'25aics[c] -> fum[c] + aicar[c] '	Adenylosuccinate lyase	'11564'	Purine synthesis
AFLATOXINte	'aflatoxin[e] <=> aflatoxin[c] '	Xenobiotic transport	''	Transport, extracellular
AG13T16g	'uacgam[g] + ksii_core4_pre2[g] -> h[g] + udp[g] + ksii_core4_pre3[g] '	N-acetyllactosaminide beta-1,3-N-acetylglucosaminyltransferase, Golgi apparatus	'( 231727 or 53625 or 108902 or 210004 or 232984 or 227327 or 72297 )'	Keratan sulfate synthesis
AG13T17g	'uacgam[g] + ksii_core4_pre4[g] -> h[g] + udp[g] + ksii_core4_pre5[g] '	N-acetyllactosaminide beta-1,3-N-acetylglucosaminyltransferase, Golgi apparatus	'( 53625 or 108902 or 232984 or 227327 or 210004 or 231727 or 72297 )'	Keratan sulfate synthesis
AG13T18g	'uacgam[g] + ksii_core4_pre7[g] -> h[g] + udp[g] + ksii_core4_pre8[g] '	N-acetyllactosaminide beta-1,3-N-acetylglucosaminyltransferase, Golgi apparatus	'( 53625 or 108902 or 232984 or 227327 or 210004 or 231727 or 72297 )'	Keratan sulfate synthesis
AG13T1g	'uacgam[g] + ksii_core2_pre2[g] -> h[g] + udp[g] + ksii_core2_pre3[g] '	N-acetyllactosaminide beta-1,3-N-acetylglucosaminyltransferase, Golgi apparatus	'( 108902 or 53625 or 227327 or 232984 or 210004 or 72297 or 231727 )'	Keratan sulfate synthesis
AG13T2g	'uacgam[g] + ksii_core2_pre4[g] -> h[g] + udp[g] + ksii_core2_pre5[g] '	N-acetyllactosaminide beta-1,3-N-acetylglucosaminyltransferase, Golgi apparatus	'( 231727 or 232984 or 108902 or 210004 or 227327 or 72297 or 53625 )'	Keratan sulfate synthesis
AG13T3g	'uacgam[g] + ksii_core2_pre7[g] -> h[g] + udp[g] + ksii_core2_pre8[g] '	N-acetyllactosaminide beta-1,3-N-acetylglucosaminyltransferase, Golgi apparatus	'( 72297 or 108902 or 232984 or 53625 or 231727 or 227327 or 210004 )'	Keratan sulfate synthesis
AGMTm	'h2o[m] + agm[m] -> ptrc[m] + urea[m] '	Agmatinase (m)	'75986'	Arginine and proline metabolism
AGPAT1_1	'2 h[c] + Rtotal2coa[c] + alpa_hs[c] -> coa[c] + pa_hs[c] '	1-Acylglycerol-3-Phosphate O-Acyltransferase 1	'( 67512 or 102247 or 68262 or 28169 or 52123 or 55979 or 67216 )'	Triacylglycerol synthesis
AGTim	'ala__L[m] + glx[m] -> pyr[m] + gly[m] '	Alanine---glyoxylate aminotransferase	'( 268782 or 71760 )'	Alanine and aspartate metabolism
AGTix	'ala__L[x] + glx[x] -> gly[x] + pyr[x] '	Alanine---glyoxylate aminotransferase, glyoxysome	'11611'	Alanine and aspartate metabolism
AHANDROSTANGLCte	'h2o[c] + atp[c] + ahandrostanglc[c] -> adp[c] + h[c] + pi[c] + ahandrostanglc[e] '	Glucuronidated compound transport	'17250'	Transport, extracellular
AHANDROSTANGLCtr	'ahandrostanglc[c] <=> ahandrostanglc[r] '	Glucuronidated compound transport	''	Transport, endoplasmic reticular
AHCYStr	'ahcys[c] <=> ahcys[r] '	S-Adenosyl-L-homocysteine intracellular diffusion	''	Transport, endoplasmic reticular
AHEXASE2ly	'3 h2o[l] + n2m2nmn[l] -> m2mn[l] + 3 acgam[l] '	Beta-N-acetylhexosaminidase, lysosomal	'( 15211 or 15212 or ( 15211 and 15212 ))'	N-glycan degradation
AHEXASEly	'2 h2o[l] + n2m2mn[l] -> m2mn[l] + 2 acgam[l] '	Beta-N-acetylhexosaminidase, lysosomal	'( 15211 or 15212 or ( 15211 and 15212 ))'	N-glycan degradation
AIRCr	'co2[c] + air[c] <=> h[c] + 5aizc[c] '	Phosphoribosylaminoimidazole carboxylase	'67054'	Purine synthesis
AKGDm	'akg[m] + coa[m] + nad[m] -> co2[m] + nadh[m] + succoa[m] '	2-oxoglutarate dehydrogenase	'( 18293 and 13382 and 27402 and 78920 )'	Citric acid cycle
AKGMALtm	'akg[m] + mal__L[c] <=> akg[c] + mal__L[m] '	Dicarboxylate/tricarboxylate carrier (mal:akg), mitochondrial	'( 67863 or 27376 )'	Transport, mitochondrial
AKGt4_3	'3 na1[e] + akg[e] <=> akg[c] + 3 na1[c] '	AKG transport via sodium symport	'114644'	Transport, extracellular
AKGtp	'akg[c] <=> akg[x] '	AKG transporter peroxisome	''	Transport, peroxisomal
AKR1C1	'h[c] + nadph[c] + prgstrn[c] -> nadp[c] + aprgstrn[c] '	Aldo-keto reductase family 1, member C1 (chlordecone reductase; 3-alpha hydroxysteroid dehydrogenase, type I; dihydrodiol dehydrogenase 4)	'77337'	Steroid metabolism
AKR1C41	'h[c] + nadh[c] + xol7ah[c] -> nad[c] + xol7ah2[c] '	Aldo-keto reductase family 1, member C4 (chlordecone reductase; 3-alpha hydroxysteroid dehydrogenase, type I; dihydrodiol dehydrogenase 4)	'83702'	Bile acid synthesis
AKR1C42	'h[c] + nadh[c] + xoldioloneh[c] -> nad[c] + xoltriol[c] '	Aldo-keto reductase family 1, member C4 (chlordecone reductase; 3-alpha hydroxysteroid dehydrogenase, type I; dihydrodiol dehydrogenase 4)	'83702'	Bile acid synthesis
AKR1D	'h[c] + nadph[c] + xol7aone[c] -> nadp[c] + xol7ah[c] '	Aldo-keto reductase family 1, member D1 (delta 4-3-ketosteroid-5-beta-reductase)	'208665'	Bile acid synthesis
AKR1D2	'h[c] + nadph[c] + xoldiolone[c] -> nadp[c] + xoldioloneh[c] '	Aldo-keto reductase family 1, member D1 (delta 4-3-ketosteroid-5-beta-reductase)	'208665'	Bile acid synthesis
ALAASNNaEx	'na1[e] + ala__L[e] + asn__L[c] -> na1[c] + ala__L[c] + asn__L[e] '	L-alanine/L-asparagine Na-dependent exchange (Ala-L in)	'20514'	Transport, extracellular
ALACYSNaEx	'na1[e] + ala__L[e] + cys__L[c] -> na1[c] + ala__L[c] + cys__L[e] '	L-alanine/L-cysteine Na-dependent exchange (Ala-L in)	'( 55963 or 20514 )'	Transport, extracellular
ALADGLNexR	'ala__D[e] + gln__L[c] <=> ala__D[c] + gln__L[e] '	L-alanine/glutamine reversible exchange	'( 53896 and 17254 )'	Transport, extracellular
ALADGLYexR	'ala__D[e] + gly[c] <=> ala__D[c] + gly[e] '	D-alanine/glycine reversible exchange	'( 53896 and 17254 )'	Transport, extracellular
ALAGLNexR	'ala__L[e] + gln__L[c] <=> ala__L[c] + gln__L[e] '	L-alanine/glutamine reversible exchange	'( 17254 and 53896 )'	Transport, extracellular
ALAGLNNaEx	'na1[e] + ala__L[e] + gln__L[c] -> na1[c] + ala__L[c] + gln__L[e] '	L-alanine/L-glutamine Na-dependent exchange (Ala-L in)	'20514'	Transport, extracellular
ALAGLYexR	'ala__L[e] + gly[c] <=> ala__L[c] + gly[e] '	L-alanine/glycine reversible exchange	'( 53896 and 17254 )'	Transport, extracellular
ALASERNaEx	'na1[e] + ala__L[e] + ser__L[c] -> na1[c] + ala__L[c] + ser__L[e] '	L-alanine/L-serine Na-dependent exchange (Ala-L in)	'( 55963 or 20514 )'	Transport, extracellular
ALASm	'h[m] + gly[m] + succoa[m] -> coa[m] + co2[m] + 5aop[m] '	5 aminolevulinate synthase	'( 11656 or 26912 or 11655 )'	Glycine, serine, alanine, and threonine metabolism
ALAt4	'na1[e] + ala__L[e] -> na1[c] + ala__L[c] '	Alanine-Sodium symporter	'( 67760 or 11988 or 56774 or 11987 or 105727 or 69354 or 11989 or ( 74338 and 57394 ) or ( 74338 and 70008 ))'	Transport, extracellular
ALATA_L	'akg[c] + ala__L[c] <=> pyr[c] + glu__L[c] '	L-alanine transaminase	'( 76282 or 108682 )'	Glutamate metabolism
ALATHRNaEx	'na1[e] + ala__L[e] + thr__L[c] -> na1[c] + ala__L[c] + thr__L[e] '	L-alanine/L-threonine Na-dependent exchange (Ala-L in)	'( 55963 or 20514 )'	Transport, extracellular
ALAtN1	'h[c] + 2 na1[e] + ala__L[e] <=> h[e] + 2 na1[c] + ala__L[c] '	Alanine transport (Na, H coupled)	'( 209837 or 76257 )'	Transport, extracellular
ALCD21_D	'nad[c] + 12ppd__R[c] -> h[c] + nadh[c] + lald__D[c] '	Alcohol dehydrogenase (D-1,2-propanediol)	'( 26876 or 225791 or 11522 or 11532 or 11529 or 100417514 or 76187 )'	Pyruvate metabolism
LCARS	'h[c] + nadh[c] + lald__L[c] <=> nad[c] + 12ppd__S[c] '	Lacaldehyde reductase (S-propane-1,2-diol forming)	'( 100417514 or 11522 or 11532 or 225791 or 76187 or 26876 or 11529 )'	Pyruvate metabolism
ALCD22_D	'nad[c] + lald__D[c] -> h[c] + nadh[c] + mthgxl[c] '	Alcohol dehydrogenase (D-lactaldehyde)	'( 11522 or 76187 or 26876 or 100417514 or 225791 or 11532 or 11529 )'	Pyruvate metabolism
ALCD22_L	'nad[c] + lald__L[c] -> h[c] + nadh[c] + mthgxl[c] '	Alcohol dehydrogenase (L-lactaldehyde)	'( 11522 or 76187 or 26876 or 100417514 or 225791 or 11532 or 11529 )'	Pyruvate metabolism
ALCD2x	'nad[c] + etoh[c] -> h[c] + nadh[c] + acald[c] '	Alcohol dehydrogenase (ethanol)	'( 11522 or 76187 or 26876 or 100417514 or 225791 or 11532 or 11529 )'	Glycolysis/gluconeogenesis
ALCD2y	'nadp[c] + etoh[c] -> h[c] + nadph[c] + acald[c] '	Alcohol dehydrogenase (ethanol, NADP)	'58810'	Glycolysis/gluconeogenesis
ALDD20x	'h2o[c] + nad[c] + id3acald[c] -> 2 h[c] + nadh[c] + ind3ac[c] '	Aldehyde dehydrogenase (indole-3-acetaldehyde, NAD)	'( 11668 or 19378 or 110695 or 56752 or 11671 )'	Tryptophan metabolism
ALDD20xm	'h2o[m] + nad[m] + id3acald[m] -> 2 h[m] + nadh[m] + ind3ac[m] '	Aldehyde dehydrogenase indole 3 acetaldehyde NAD mitochondrial	'( 72535 or 212647 or 11669 )'	Tryptophan metabolism
ALDD21	'h2o[c] + nad[c] + pristanal[c] -> 2 h[c] + nadh[c] + prist[c] '	Aldehyde dehydrogenase (pristanal, NAD)	'11671'	Fatty acid oxidation
ALDD2xm	'h2o[m] + nad[m] + acald[m] -> 2 h[m] + nadh[m] + ac[m] '	Aldehyde dehydrogenase acetylaldehyde NAD mitochondrial	'( 72535 or 11669 )'	Glycolysis/gluconeogenesis
ALDD2y	'h2o[c] + nadp[c] + acald[c] -> 2 h[c] + nadph[c] + ac[c] '	Aldehyde dehydrogenase (acetaldehyde, NADP)	'( 56752 or 67689 or 11670 or 19378 or 73458 or 621603 or 11671 or 72535 )'	Glycolysis/gluconeogenesis
ALDSTRNte	'aldstrn[c] <=> aldstrn[e] '	Aldosterone transport	''	Transport, extracellular
ALDSTRNtm	'aldstrn[c] <=> aldstrn[m] '	Aldosterone intracellular transport	''	Transport, mitochondrial
ALOX12	'o2[c] + arachd[c] -> 12HPET[c] '	Arachidonate 12-lipoxygenase	'11684'	Eicosanoid metabolism
ALOX15	'o2[c] + arachd[c] -> 15HPET[c] '	Arachidonate 15-lipoxygenase	'( 11688 or 11687 )'	Eicosanoid metabolism
ALOX5	'o2[c] + arachd[c] -> 5HPET[c] '	Arachidonate 5-lipoxygenase	'11689'	Eicosanoid metabolism
ALOX52	'5HPET[c] -> h2o[c] + leuktrA4[c] '	Arachidonate 5-lipoxygenase	'11689'	Eicosanoid metabolism
ALR2	'h[c] + nadph[c] + mthgxl[c] -> nadp[c] + acetol[c] '	Aldose reductase (methylglyoxal)	'( 58810 or 110198 or 11677 )'	Pyruvate metabolism
ALR3	'h[c] + nadph[c] + acetol[c] -> nadp[c] + 12ppd__S[c] '	Aldose reductase (acetol)	'( 58810 or 110198 or 11677 )'	Pyruvate metabolism
AMACR2p	'0.5 o2[x] + dhcholestancoa[x] -> dhcholoylcoa[x] + h2o[x] '	Alpha-methylacyl-CoA racemase (reductase)	'17117'	Bile acid synthesis
AMACRp	'cholcoar[x] -> cholcoas[x] '	Alpha-methylacyl-CoA racemase	'17117'	Bile acid synthesis
AMCOXO	'h2o[c] + h[c] + nadph[c] + amuco[c] -> nh4[c] + nadp[c] + 2oxoadp[c] '	2-aminomuconate reductase	''	Tryptophan metabolism
AMETr	'amet[c] <=> amet[r] '	S-Adenosyl-L-methionine intracellular diffusion	''	Transport, endoplasmic reticular
AMETt2m	'amet[c] + ahcys[m] <=> ahcys[c] + amet[m] '	S-Adenosyl-L-methionine reversible transport, mitochondrial	'67582'	Transport, mitochondrial
AMPDA	'h2o[c] + h[c] + amp[c] -> nh4[c] + imp[c] '	Adenosine monophosphate deaminase	'( 109674 or 229665 or 11717 )'	Nucleotide interconversion
AMPTASECGe	'h2o[e] + cgly[e] -> cys__L[e] + gly[e] '	Alanyl aminopeptidase (cys-gly) (e)	'16790'	Glutathione metabolism
AMPtp	'amp[c] <=> amp[x] '	AMP transporter, peroxisome	''	Transport, peroxisomal
AMY1e	'8 h2o[e] + strch1[e] -> 8 glc__D[e] + strch2[e] '	Alpha-amylase, extracellular (strch1 -> strch2)	'( 17254 or 109959 or 100043688 or 100043684 or 100043686 or 11722 or ( 20532 and 30962 ))'	Starch and sucrose metabolism
AMY2e	'8 h2o[e] + glygn2[e] -> 8 glc__D[e] + glygn4[e] '	Alpha-amylase, extracellular (glygn2 -> glygn4)	'( 17254 or 109959 or 100043688 or 100043684 or 100043686 or 11722 or ( 20532 and 30962 ))'	Starch and sucrose metabolism
ANDRSTRNGLCte	'h2o[c] + atp[c] + andrstrnglc[c] -> adp[c] + h[c] + pi[c] + andrstrnglc[e] '	Glucuronidated compound transport	'17250'	Transport, extracellular
ANDRSTRNGLCtr	'andrstrnglc[c] <=> andrstrnglc[r] '	Glucuronidated compound transport (ER)	''	Transport, endoplasmic reticular
ANDRSTRNte	'andrstrn[e] <=> andrstrn[c] '	Androsterone transport	''	Transport, extracellular
ANDRSTRNtr	'andrstrn[r] <=> andrstrn[c] '	Androsterone intracellular transport	''	Transport, endoplasmic reticular
ANTIPYRENEte	'antipyrene[e] <=> antipyrene[c] '	Xenobiotic transport	''	Transport, extracellular
AOBUTDsm	'h[m] + 2aobut[m] -> co2[m] + aact[m] '	L-2-amino-3-oxobutanoate decarboxylation, mitochondrial (spontaneous)	''	Glycine, serine, alanine, and threonine metabolism
APAT2rm	'akg[m] + ala_B[m] <=> glu__L[m] + msa[m] '	3-Aminopropanoate:2-oxoglutarate aminotransferase (m)	'268860'	Beta-Alanine metabolism
APNNOXte	'apnnox[e] <=> apnnox[c] '	Xenobiotic transport	''	Transport, extracellular
APOCF	'apoC[c] + lys__L[c] -> h2o[c] + h[c] + apoC_Lys[c] '	Apocarboxylase formation	''	Biotin metabolism
APOCFm	'apoC[m] + lys__L[m] -> h[m] + h2o[m] + apoC_Lys[m] '	Apocarboxylase formation, mitochondrial	''	Biotin metabolism
APOC_LYS_BTNP	'h2o[c] + apoC_Lys_btn[c] -> apoC[c] + biocyt[c] '	Proteolysis of apoC-Lys-btn	''	Biotin metabolism
APOC_LYS_BTNPm	'h2o[m] + apoC_Lys_btn[m] -> apoC[m] + biocyt[m] '	Proteolysis of apoC-Lys-btn, mitochondrial	''	Biotin metabolism
APPNNte	'appnn[e] <=> appnn[c] '	Xenobiotic transport	''	Transport, extracellular
APRTO2	'h2o[c] + o2[c] + aprut[c] -> h2o2[c] + nh4[c] + n4abutn[c] '	N acetylputrescine oxygen oxireductase deaminating	'( 17161 or 109731 )'	Arginine and proline metabolism
AQCOBALt	'aqcobal[e] -> aqcobal[c] '	Aquacob(III)alamin uptake	''	Transport, extracellular
ARAB_Lt	'arab__L[e] <=> arab__L[c] '	L arabinoase extracellular transport	''	Transport, extracellular
ARABR	'h[c] + nadph[c] + arab__L[c] -> nadp[c] + abt[c] '	Arabinose reductase	'( 58810 or 110198 or 11677 )'	Pentose phosphate pathway
ARACHCOAtx	'arachcoa[c] <=> arachcoa[x] '	Fatty acid intracellular transport	''	Transport, peroxisomal
ARACHCPT1	'crn[c] + arachcoa[c] <=> coa[c] + arachcrn[c] '	Carnitine transferase	'( 12895 or 12894 or 78070 )'	Fatty acid oxidation
ARACHCPT2	'coa[m] + arachcrn[m] <=> crn[m] + arachcoa[m] '	Carnitine transferase	'12896'	Fatty acid oxidation
ARACHCRNt	'arachcrn[c] <=> arachcrn[m] '	Transport into the mitochondria (carnitine)	'57279'	Fatty acid oxidation
ARACHDCOAtx	'arachdcoa[c] <=> arachdcoa[x] '	Fatty acid intracellular transport	''	Transport, peroxisomal
ARACHDt2	'arachd[e] <=> arachd[c] '	Fatty acid transport via diffusion	'26459'	Transport, extracellular
ARACHDtr	'arachd[c] <=> arachd[r] '	Intracellular transport	''	Transport, endoplasmic reticular
ARACHt	'arach[e] <=> arach[c] '	Fatty acid transport via diffusion	''	Transport, extracellular
ARGDCm	'h[m] + arg__L[m] -> co2[m] + agm[m] '	Arginine decarboxylase, mitochondrial	'242669'	Arginine and proline metabolism
ARGLYSex	'lys__L[c] + arg__L[e] -> arg__L[c] + lys__L[e] '	Arginine/Lysine exchanger (Arg in)	'( 330836 and 17254 )'	Transport, extracellular
ARGNm	'h2o[m] + arg__L[m] -> urea[m] + orn[m] '	Arginase (m)	'11847'	Urea cycle
ARGSS	'atp[c] + asp__L[c] + citr__L[c] -> h[c] + amp[c] + ppi[c] + argsuc[c] '	Argininosuccinate synthase	'11898'	Alanine and aspartate metabolism
ARGt4	'na1[e] + arg__L[e] -> na1[c] + arg__L[c] '	L-arginine transport in via sodium symport	'56774'	Transport, extracellular
ARGtm	'h[m] + arg__L[c] <=> h[c] + arg__L[m] '	Arginine mitochondrial transport via ornithine carrier	'( 83885 or 18408 )'	Transport, mitochondrial
ARSA	'h2o[l] + sgalside_hs[l] -> h[l] + galside_hs[l] + so4[l] '	Arylsulfatase A	'11883'	Sphingolipid metabolism
ARTCOAL1_cho	'h2o[c] + Rtotalcoa[c] -> h[c] + coa[c] + Rtotal[c] '	R group coenzyme a ligase	''	R group synthesis
ARTCOAL2_cho	'h2o[c] + Rtotal2coa[c] -> h[c] + coa[c] + Rtotal2[c] '	R group coenzyme a ligase	''	R group synthesis
ARTCOAL3_cho	'h2o[c] + Rtotal3coa[c] -> h[c] + coa[c] + Rtotal3[c] '	R group coenzyme a ligase	''	R group synthesis
R_group_phosphotase_1	'atp[c] + coa[c] + Rtotal[c] -> amp[c] + ppi[c] + Rtotalcoa[c] '	R group phosphotase 1	''	Miscellaneous
R_group_phosphotase_2	'atp[c] + coa[c] + Rtotal2[c] -> amp[c] + ppi[c] + Rtotal2coa[c] '	R group phosphotase 2	''	Miscellaneous
R_group_phosphotase_3	'atp[c] + coa[c] + Rtotal3[c] -> amp[c] + ppi[c] + Rtotal3coa[c] '	R group phosphotase 3	''	Miscellaneous
ARTFR208	'2 h[m] + 2 nadph[m] + 3 fadh2[m] + tmndnccoa[c] -> 2 nadp[m] + 3 fad[m] + 1.25 R2coa_hs[c] '	R group artificial flux	''	R group synthesis
ARTPLM3	'Rtotal3coa[c] -> pmtcoa[c] '	R group to palmitate conversion	''	R group synthesis
ARTPLM3m	'Rtotal3coa[m] -> pmtcoa[m] '	R group to palmitate conversion	''	R group synthesis
ASAH1	'h2o[l] + crm_hs[l] -> Rtotal[l] + sphings[l] '	N-acylsphingosine amidohydrolase	'11886'	Sphingolipid metabolism
ASCBOX_1	'3 h[c] + ascb__L[c] + 2 o2s[c] -> 2 h2o2[c] + dhdascb[c] '	Ascorbic Acid Oxidase	''	Vitamin C metabolism
ASCBt	'ascb__L[e] <=> ascb__L[c] '	L-ascorbate transport via facilitated diffusion	''	Transport, extracellular
ASCBt4	'na1[e] + ascb__L[e] <=> na1[c] + ascb__L[c] '	L-ascorbate transport via proton symport	'( 54338 or 20522 )'	Transport, extracellular
ASNALANaEx	'na1[e] + ala__L[c] + asn__L[e] -> na1[c] + ala__L[e] + asn__L[c] '	L-alanine/L-asparagine Na-dependent exchange (Asn-L in)	'20514'	Transport, extracellular
ASNCYSNaEx	'na1[e] + asn__L[e] + cys__L[c] -> na1[c] + asn__L[c] + cys__L[e] '	L-cysteine/L-asparagine Na-dependent exchange (Asn-L in)	'20514'	Transport, extracellular
ASNGLNNaEx	'na1[e] + asn__L[e] + gln__L[c] -> na1[c] + asn__L[c] + gln__L[e] '	L-glutamine/L-asparagine Na-dependent exchange (Asn-L in)	'20514'	Transport, extracellular
ASNNm	'h2o[m] + asn__L[m] -> asp__L[m] + nh4[m] '	L-asparaginase (mitochondrial)	'66514'	Alanine and aspartate metabolism
ASNS1	'h2o[c] + atp[c] + asp__L[c] + gln__L[c] -> h[c] + glu__L[c] + amp[c] + ppi[c] + asn__L[c] '	Asparagine synthase (glutamine-hydrolysing)	'27053'	Alanine and aspartate metabolism
ASNSERNaEx	'na1[e] + asn__L[e] + ser__L[c] -> na1[c] + asn__L[c] + ser__L[e] '	L-serine/L-asparagine Na-dependent exchange (Asn-L in)	'20514'	Transport, extracellular
ASNt4	'na1[e] + asn__L[e] -> na1[c] + asn__L[c] '	L-asparagine transport in via sodium symport	'( 105727 or 56774 or 67760 or 69354 or ( 74338 and 57394 ) or ( 74338 and 70008 ))'	Transport, extracellular
ASNTHRNaEx	'na1[e] + asn__L[e] + thr__L[c] -> na1[c] + asn__L[c] + thr__L[e] '	L-threonine/L-asparagine Na-dependent exchange (Asn-L in)	'20514'	Transport, extracellular
ASNtm	'asn__L[c] -> asn__L[m] '	L-asparagine transport, mitochondrial	''	Transport, mitochondrial
ASNtN1	'h[c] + 2 na1[e] + asn__L[e] <=> h[e] + 2 na1[c] + asn__L[c] '	Asparagine transport (Na, H coupled)	'( 209837 or 76257 )'	Transport, extracellular
ASPCT	'asp__L[c] + cbp[c] <=> h[c] + pi[c] + cbasp[c] '	Aspartate carbamoyltransferase	'69719'	Pyrimidine synthesis
ASPDt6	'h[e] + 3 na1[e] + asp__D[e] + k[c] -> h[c] + 3 na1[c] + asp__D[c] + k[e] '	D-aspartate transport via Na, H symport and K antiport	'( 20513 or 20510 or 20512 or 20511 or 242607 )'	Transport, extracellular
ASPDxt	'asp__D[x] <=> asp__D[c] '	D-aspartate transport, peroxisomal	''	Transport, peroxisomal
ASPGLUm	'h[c] + glu__L[c] + asp__L[m] -> h[m] + glu__L[m] + asp__L[c] '	Aspartate-glutamate mitochondrial shuttle	'( 78830 or 50799 )'	Transport, mitochondrial
ASPNATm	'asp__L[m] + accoa[m] -> h[m] + coa[m] + Nacasp[m] '	Aspartate N-acetyltransferase, mitochondrial	''	Alanine and aspartate metabolism
ASPt6	'h[e] + 3 na1[e] + k[c] + asp__L[e] -> h[c] + 3 na1[c] + asp__L[c] + k[e] '	L-aspartate transport via Na, H symport and K antiport	'( 20513 or 20510 or 20512 or 20511 or 242607 )'	Transport, extracellular
ASPTAm	'akg[m] + asp__L[m] <=> glu__L[m] + oaa[m] '	Aspartate transaminase	'14719'	Alanine and aspartate metabolism
ATP1ter	'atp[c] + adp[r] <=> adp[c] + atp[r] '	ADP/ATP transporter, endoplasmic reticulum	''	Transport, endoplasmic reticular
ATP2ter	'atp[c] + amp[r] <=> amp[c] + atp[r] '	AMP/ATP transporter, endoplasmic reticulum	''	Transport, endoplasmic reticular
ATPH1e	'2 h2o[e] + atp[e] -> 2 h[e] + amp[e] + 2 pi[e] '	ATP diphosphohydrolase	'( 12496 or 12495 or 215446 or 12497 or 12499 )'	Nucleotide interconversion
ATPH2e	'h2o[e] + adp[e] -> h[e] + amp[e] + pi[e] '	ATP diphosphohydrolase	'( 12496 or 12495 or 215446 or 12497 or 12499 or 72090 )'	Nucleotide interconversion
ATPtm	'adp[c] + atp[m] -> atp[c] + adp[m] '	ADP/ATP transporter, mitochondrial	'( 11739 or 11740 or 73333 )'	Transport, mitochondrial
ATPtn	'atp[c] <=> atp[n] '	ATP diffusion in nucleus	''	Transport, nuclear
ATPtx	'atp[c] <=> atp[x] '	ATP transporter, peroxisomal	''	Transport, peroxisomal
AVITE2t	'avite2[e] -> avite2[c] '	Alpha-tocotrienol (Vit. E) transport	''	Transport, extracellular
B_MANNASEly	'h2o[l] + mn[l] -> man[l] + acgam[l] '	Beta-mannosidase, lysosomal	'110173'	N-glycan degradation
B3GALT3g	'thcrm_hs[g] + udpacgal[g] -> h[g] + udp[g] + gbside_hs[g] '	Beta-1,3-galactosyltransferase 3	'26879'	Sphingolipid metabolism
B3GALT41g	'udpgal[g] + ga2_hs[g] -> h[g] + udp[g] + ga1_hs[g] '	Beta-1,3-galactosyltransferase 4	'54218'	Sphingolipid metabolism
B3GALT42g	'udpgal[g] + gm2_hs[g] -> h[g] + udp[g] + gm1_hs[g] '	Beta-1,3-galactosyltransferase 4	'54218'	Sphingolipid metabolism
B3GALT43g	'udpgal[g] + gd2_hs[g] -> h[g] + udp[g] + gd1b_hs[g] '	Beta-1,3-galactosyltransferase 4	'54218'	Sphingolipid metabolism
B3GALT44g	'udpgal[g] + gt2_hs[g] -> h[g] + udp[g] + gt1c_hs[g] '	Beta-1,3-galactosyltransferase 4	'54218'	Sphingolipid metabolism
B3GALT5g	'udpgal[g] + gbside_hs[g] -> h[g] + udp[g] + galgbside_hs[g] '	Beta-1,3-galactosyltransferase 5	'93961'	Sphingolipid metabolism
B3GALTg	'udpgal[g] + acglcgalgluside_hs[g] -> h[g] + udp[g] + galacglcgalgluside_hs[g] '	Beta galactosyltransferase	''	Blood group synthesis
B3GNT11g	'uacgam[g] + gal14acglcgalgluside_hs[g] -> h[g] + udp[g] + acglcgal14acglcgalgluside_hs[g] '	UDP-GlcNAc:betaGal beta-1,3-N-acetylglucosaminyltransferase 1	'53625'	Blood group synthesis
B3GNT12g	'uacgam[g] + galacglcgal14acglcgalgluside_hs[g] -> h[g] + udp[g] + acglc13galacglcgal14acglcgalgluside_hs[g] '	UDP-GlcNAc:betaGal beta-1,3-N-acetylglucosaminyltransferase 1	'53625'	Blood group synthesis
B3GNT310g	'udpgal[g] + acglcgalgluside_hs[g] -> h[g] + udp[g] + gal14acglcgalgluside_hs[g] '	UDP-GlcNAc:betaGal beta-1,3-N-acetylglucosaminyltransferase 3, Golgi apparatus	'72297'	Blood group synthesis
B3GNT311g	'udpgal[g] + acgalfuc12gal14acglcgalgluside_hs[g] -> h[g] + udp[g] + galacgalfuc12gal14acglcgalgluside_hs[g] '	UDP-GlcNAc:betaGal beta-1,3-N-acetylglucosaminyltransferase 3, Golgi apparatus	'72297'	Blood group synthesis
B3GNT312g	'udpgal[g] + acglcgal14acglcgalgluside_hs[g] -> h[g] + udp[g] + galacglcgal14acglcgalgluside_hs[g] '	UDP-GlcNAc:betaGal beta-1,3-N-acetylglucosaminyltransferase 3, Golgi apparatus	'72297'	Blood group synthesis
B3GNT313g	'udpgal[g] + acgalfucgalacglcgal14acglcgalgluside_hs[g] -> h[g] + udp[g] + galacgalfucgalacglcgal14acglcgalgluside_hs[g] '	UDP-GlcNAc:betaGal beta-1,3-N-acetylglucosaminyltransferase 3, Golgi apparatus	'72297'	Blood group synthesis
B3GNT314g	'udpgal[g] + acglcgalacglcgal14acglcgalgluside_hs[g] -> h[g] + udp[g] + galacglcgalacglcgal14acglcgalgluside_hs[g] '	UDP-GlcNAc:betaGal beta-1,3-N-acetylglucosaminyltransferase 3, Golgi apparatus	'72297'	Blood group synthesis
B3GNT315g	'udpgal[g] + acglc13galacglcgal14acglcgalgluside_hs[g] -> h[g] + udp[g] + galacglc13galacglcgal14acglcgalgluside_hs[g] '	UDP-GlcNAc:betaGal beta-1,3-N-acetylglucosaminyltransferase 3, Golgi apparatus	'72297'	Blood group synthesis
B3GNT31g	'udpgal[g] + thcrm_hs[g] -> h[g] + udp[g] + galthcrm_hs[g] '	UDP-GlcNAc:betaGal beta-1,3-N-acetylglucosaminyltransferase 3, Golgi apparatus	'72297'	Sphingolipid metabolism
B3GNT32g	'udpgal[g] + galthcrm_hs[g] -> h[g] + udp[g] + galgalthcrm_hs[g] '	UDP-GlcNAc:betaGal beta-1,3-N-acetylglucosaminyltransferase 3, Golgi apparatus	'72297'	Sphingolipid metabolism
B3GNT33g	'udpgal[g] + galgalthcrm_hs[g] -> h[g] + udp[g] + galgalgalthcrm_hs[g] '	UDP-GlcNAc:betaGal beta-1,3-N-acetylglucosaminyltransferase 3, Golgi apparatus	'72297'	Sphingolipid metabolism
B3GNT34g	'uacgam[g] + galgbside_hs[g] -> h[g] + udp[g] + acglcgalgbside_hs[g] '	UDP-GlcNAc:betaGal beta-1,3-N-acetylglucosaminyltransferase 3, Golgi apparatus	'72297'	Sphingolipid metabolism
B3GNT35g	'udpgal[g] + acglcgalgbside_hs[g] -> h[g] + udp[g] + galacglcgalgbside_hs[g] '	UDP-GlcNAc:betaGal beta-1,3-N-acetylglucosaminyltransferase 3, Golgi apparatus	'72297'	Sphingolipid metabolism
B3GNT36g	'acgal[g] + gbside_hs[g] -> acgbgbside_hs[g] + h2o[g] '	UDP-GlcNAc:betaGal beta-1,3-N-acetylglucosaminyltransferase 3, Golgi apparatus	'72297'	Sphingolipid metabolism
B3GNT37g	'udpgal[g] + gm2a_hs[g] -> h[g] + udp[g] + gm1a_hs[g] '	UDP-GlcNAc:betaGal beta-1,3-N-acetylglucosaminyltransferase 3, Golgi apparatus	'72297'	Sphingolipid metabolism
B3GNT39g	'udpgal[g] + gluside_hs[g] -> galgluside_hs[g] + h[g] + udp[g] '	UDP-GlcNAc:betaGal beta-1,3-N-acetylglucosaminyltransferase 3, Golgi apparatus	'72297'	Sphingolipid metabolism
B3GNT51g	'galgluside_hs[g] + uacgam[g] -> h[g] + udp[g] + acglcgalgluside_hs[g] '	UDP-GlcNAc:betaGal beta-1,3-N-acetylglucosaminyltransferase 5	'108105'	Blood group synthesis
BAAT1x	'gly[x] + cholcoa[x] -> coa[x] + gchola[x] '	Bile acid Coenzyme A: amino acid N-acyltransferase	'12012'	Bile acid synthesis
BAAT2x	'cholcoa[x] + taur[x] -> coa[x] + tchola[x] '	Bile acid Coenzyme A: amino acid N-acyltransferase	'12012'	Bile acid synthesis
BAAT3x	'gly[x] + dgcholcoa[x] -> coa[x] + dgchol[x] '	Bile acid Coenzyme A: amino acid N-acyltransferase	'12012'	Bile acid synthesis
BAAT4x_cho	'gly[x] + dcholcoa[x] -> coa[x] + dgchol[x] '	Bile acid Coenzyme A: amino acid N-acyltransferase	'12012'	Bile acid synthesis
BACCL	'atp[c] + h[c] + btn[c] -> ppi[c] + btamp[c] '	Biotin acetyl CoA carboxylase ligase	'110948'	Biotin metabolism
BACCLm	'h[m] + atp[m] + btn[m] -> ppi[m] + btamp[m] '	Biotin-[acetyl-CoA-carboxylase] ligase, mitochondrial	'110948'	Biotin metabolism
BALAtmr	'ala_B[c] <=> ala_B[m] '	Beta-alanine transport, mitochondria	''	Transport, mitochondrial
BALAVECSEC_1	'h2o[c] + atp[c] + ala_B[c] -> adp[c] + h[c] + pi[c] + ala_B[e] '	B-Alanine Secretion via Secretory Vesicle (ATP Driven)	'22348'	Transport, extracellular
BAMPPALDOX	'h2o[c] + bamppald[c] + nad[c] -> 2 h[c] + nadh[c] + ala_B[c] '	Beta-Aminopropion aldehyde NAD+ oxidoreductase	'( 19378 or 110695 or 11668 or 11671 or 56752 )'	Beta-Alanine metabolism
BBHOX	'o2[c] + akg[c] + 4tmeabutn[c] -> co2[c] + crn[c] + succ[c] '	4-Trimethylammoniobutanoate,2-oxoglutarate:oxygen oxidoreductase (3-hydroxylating)	'170442'	Lysine metabolism
BCDO	'o2[c] + caro[c] -> 2 retinal[c] '	Beta-Carotene dioxygenase	'63857'	Vitamin A metabolism
BDHm	'nad[m] + bhb[m] <=> h[m] + nadh[m] + acac[m] '	3-Hydroxybutanoate:NAD+ oxidoreductase, mitochondria	'71911'	Butanoate metabolism
BETALDHxm	'h2o[m] + nad[m] + betald[m] -> 2 h[m] + nadh[m] + glyb[m] '	Betaine-aldehyde dehydrogenase, mitochondrial	''	Glycine, serine, alanine, and threonine metabolism
BHBt	'h[e] + bhb[e] <=> h[c] + bhb[c] '	(R)-3-Hydroxybutanoate transport via H+ symport	''	Transport, extracellular
BHBtm	'h[c] + bhb[c] <=> h[m] + bhb[m] '	(R)-3-Hydroxybutanoate mitochondrial transport via H+ symport	''	Transport, mitochondrial
BHMT	'glyb[c] + hcys__L[c] -> dmgly[c] + met__L[c] '	Betaine-homocysteine S-methyltransferase	'( 64918 or 12116 )'	Glycine, serine, alanine, and threonine metabolism
BILDGLCURt	'hco3[c] + bildglcur[e] <=> hco3[e] + bildglcur[c] '	Bilirubin beta-diglucuronide transport via bicarbonate countertransport	'101488'	Transport, extracellular
BILDGLCURte	'h2o[c] + atp[c] + bildglcur[c] -> adp[c] + h[c] + pi[c] + bildglcur[e] '	Bilirubin beta-diglucuronide transport MDR	'( 17250 or 12780 or 76408 )'	Transport, extracellular
BILDGLCURtr	'bildglcur[c] <=> bildglcur[r] '	Glucuronidated compound transport	''	Transport, endoplasmic reticular
BILGLCURt	'hco3[c] + bilglcur[e] <=> hco3[e] + bilglcur[c] '	Bilirubin monoglucuronide transport via bicarbonate countertransport	'( 101488 or 28253 )'	Transport, extracellular
BILGLCURte	'h2o[c] + atp[c] + bilglcur[c] -> adp[c] + h[c] + pi[c] + bilglcur[e] '	Bilirubin monoglucuronide transport MDR	'17250'	Transport, extracellular
BILGLCURtr	'bilglcur[c] <=> bilglcur[r] '	Glucuronidated compound transport	''	Transport, endoplasmic reticular
BILIRED	'h[c] + nadph[c] + biliverd[c] -> nadp[c] + bilirub[c] '	Nad(p)h biliverdin reductase	'( 233016 or 109778 )'	Heme degradation
BILIRUBt2	'hco3[c] + bilirub[e] <=> hco3[e] + bilirub[c] '	Bilirubin transport via bicarbonate countertransport	'101488'	Transport, extracellular
BILIRUBtr	'bilirub[c] <=> bilirub[r] '	Lipid, flip-flop intracellular transport	''	Transport, endoplasmic reticular
BIOCYTtn	'biocyt[c] <=> biocyt[n] '	Biocytin transport, nuclear	''	Transport, nuclear
BMTer_U	'0.1 dolmanp_U[r] + memgacpail_hs[r] -> 0.1 dolp_U[r] + h[r] + m2emgacpail_hs[r] '	B mannosyltransferase, endoplasmic reticulum	'55981'	Phosphatidylinositol phosphate metabolism
BPNT2	'h2o[c] + paps[c] -> pi[c] + aps[c] '	3'-Phospho-5'-adenylyl sulfate 3'-phosphohydrolase	'23827'	Nucleotide interconversion
BTND1	'h2o[c] + biocyt[c] -> lys__L[c] + btn[c] '	Biotinidase (biotin)	'26363'	Biotin metabolism
BTND1n	'biocyt[n] + h2o[n] -> btn[n] + lys__L[n] '	Biotinidase (biotin), nuclear	'26363'	Biotin metabolism
BTNDe	'h2o[e] + biocyt[e] -> lys__L[e] + btn[e] '	Biotinidase (biotin), extracellular	'26363'	Biotin metabolism
BTNDm	'h2o[m] + biocyt[m] -> lys__L[m] + btn[m] '	Biotinidase (biotin), mitochondrial	'26363'	Biotin metabolism
BTNPL	'apoC_Lys[c] + btamp[c] -> h[c] + amp[c] + apoC_Lys_btn[c] '	Holocarboxylase synthestase (biotin protein ligase)	'110948'	Biotin metabolism
BTNPLm	'apoC_Lys[m] + btamp[m] -> h[m] + amp[m] + apoC_Lys_btn[m] '	Holocarboxylase synthestase (biotin protein ligase), mitochondrial	'110948'	Biotin metabolism
BTNt2i	'h[e] + btn[e] <=> h[c] + btn[c] '	Biotin uptake	'20501'	Transport, extracellular
BTNt2m	'h[c] + btn[c] <=> h[m] + btn[m] '	Biotin reversible transport via proton symport, mitochondria	'20501'	Transport, mitochondrial
BTNt3i_1	'h2o[c] + atp[c] + na1[e] + btn[e] -> adp[c] + h[c] + pi[c] + na1[c] + btn[c] '	Biotin Transport via Sodium Symport	'330064'	Transport, extracellular
BTNt4i	'h[c] + btn[e] -> h[e] + btn[c] '	Biotin uptake (antiport)	'80721'	Transport, extracellular
BTNtn	'btn[c] <=> btn[n] '	Biotin transport, nuclear	''	Transport, nuclear
BUP2	'h2o[c] + 2 h[c] + 3uib[c] -> nh4[c] + co2[c] + 3aib__D[c] '	Beta-ureidopropionase (D-3-amino-isobutanoate forming)	'103149'	Pyrimidine catabolism
BUTt2m	'h[c] + but[c] <=> h[m] + but[m] '	Butyrate mitochondrial transport via proton symport, reversible	'20501'	Transport, mitochondrial
BVITEt	'bvite[e] -> bvite[c] '	Beta-Tocopherol (Vit. E) transport	''	Transport, extracellular
BZt	'bz[e] <=> bz[c] '	Benzoate transport (diffusion)	''	Transport, extracellular
BZtr	'bz[c] <=> bz[r] '	Benzene transporter, endoplasmic reticulum	''	Transport, endoplasmic reticular
C14STRr	'h[r] + 44mctr[r] + nadph[r] -> 44mzym[r] + nadp[r] '	C-14 sterol reductase	'73166'	Cholesterol metabolism
C160CPT1	'crn[c] + pmtcoa[c] <=> coa[c] + pmtcrn[c] '	Carnitine O-palmitoyltransferase	'( 78070 or 12895 or 12894 )'	Fatty acid oxidation
C160CPT2	'coa[m] + pmtcrn[m] <=> crn[m] + pmtcoa[m] '	C160 transport into the mitochondria	'( 12896 or 12894 )'	Fatty acid oxidation
C160CRNt	'pmtcrn[c] <=> pmtcrn[m] '	C160 transport into the mitochondria	'57279'	Fatty acid oxidation
C161CPT1	'crn[c] + hdcoa[c] <=> coa[c] + hdcecrn[c] '	Carnitine O-palmitoyltransferase	'( 12895 or 78070 or 12894 )'	Fatty acid oxidation
C161CPT12	'crn[c] + hdd2coa[c] <=> coa[c] + hdd2crn[c] '	Carnitine O-palmitoyltransferase	'( 78070 or 12895 or 12894 )'	Fatty acid oxidation
C161CPT2	'coa[m] + hdcecrn[m] <=> crn[m] + hdcoa[m] '	C161 transport into the mitochondria	'12896'	Fatty acid oxidation
C161CPT22	'coa[m] + hdd2crn[m] <=> crn[m] + hdd2coa[m] '	C161 transport into the mitochondria	'12896'	Fatty acid oxidation
C161CRN2t	'hdd2crn[c] <=> hdd2crn[m] '	C161 transport into the mitochondria	'57279'	Fatty acid oxidation
C161CRNt	'hdcecrn[c] <=> hdcecrn[m] '	C161 transport into the mitochondria	'57279'	Fatty acid oxidation
C180CPT1	'crn[c] + stcoa[c] <=> coa[c] + stcrn[c] '	Carnitine O-stearoyl transferase	'( 12895 or 78070 or 12894 )'	Fatty acid oxidation
C180CPT2	'coa[m] + stcrn[m] <=> crn[m] + stcoa[m] '	Carnitine O-stearoyl transferase	'12896'	Fatty acid oxidation
C180CRNt	'stcrn[c] <=> stcrn[m] '	C180 transport into the mitochondria	'57279'	Fatty acid oxidation
C181CPT1	'crn[c] + odecoa[c] <=> coa[c] + odecrn[c] '	Carnitine octadecenoyl transferase	'( 78070 or 12895 or 12894 )'	Fatty acid oxidation
C181CPT2	'coa[m] + odecrn[m] <=> crn[m] + odecoa[m] '	Carnitine octadecenoyl transferase	'12896'	Fatty acid oxidation
C181CRNt	'odecrn[c] <=> odecrn[m] '	C181 transport into the mitochondria	'57279'	Fatty acid oxidation
C204CPT1	'crn[c] + arachdcoa[c] <=> coa[c] + arachdcrn[c] '	Carnitine C20:4 transferase	'( 12894 or 12895 or 78070 )'	Fatty acid oxidation
C204CPT2	'coa[m] + arachdcrn[m] <=> crn[m] + arachdcoa[m] '	Arachidonic acid transport into the mitochondria	'12896'	Fatty acid oxidation
C204CRNt	'arachdcrn[c] <=> arachdcrn[m] '	Arachidonic acid transport into the mitochondria	'57279'	Fatty acid oxidation
C226COAtx	'c226coa[c] <=> c226coa[x] '	Fatty acid intracellular transport	''	Transport, peroxisomal
C226CPT1	'crn[c] + c226coa[c] <=> coa[c] + c226crn[c] '	Carnitine C22:6 transferase	'( 78070 or 12895 or 12894 )'	Fatty acid oxidation
C226CPT2	'coa[m] + c226crn[m] <=> crn[m] + c226coa[m] '	C226 transport into the mitochondria	'12896'	Fatty acid oxidation
C226CRNt	'c226crn[c] <=> c226crn[m] '	C226 transport into the mitochondria	''	Fatty acid oxidation
C3STDH1Pr	'nadp[r] + 4mzym_int1[r] -> h[r] + nadph[r] + 4mzym_int2[r] + co2[r] '	C-3 sterol dehydrogenase (4-methylzymosterol)	'18194'	Cholesterol metabolism
C3STDH1r	'4mzym_int1[r] + nad[r] -> h[r] + 4mzym_int2[r] + co2[r] + nadh[r] '	C-3 sterol dehydrogenase (4-methylzymosterol)	'18194'	Cholesterol metabolism
C3STKR2r	'h[r] + nadph[r] + zym_int2[r] -> nadp[r] + zymst[r] '	C-3 sterol keto reductase (zymosterol)	'15488'	Cholesterol metabolism
C4STMO1r	'3 h[r] + 3 nadph[r] + 44mzym[r] + 3 o2[r] -> 3 nadp[r] + 4mzym_int1[r] + 4 h2o[r] '	C-4 sterol methyl oxidase (4,4-dimethylzymosterol)	'66234'	Cholesterol metabolism
C4STMO2Pr	'nadp[r] + 4mzym_int2[r] + o2[r] -> h[r] + nadph[r] + co2[r] + zym_int2[r] '	C-4 methyl sterol oxidase	'18194'	Cholesterol metabolism
C4STMO2r	'4mzym_int2[r] + nad[r] + o2[r] -> h[r] + co2[r] + nadh[r] + zym_int2[r] '	C-4 methyl sterol oxidase	'( 66234 or 18194 )'	Cholesterol metabolism
CAATPS_1	'h2o[c] + atp[c] + ca2[c] -> adp[c] + pi[c] + h[e] + ca2[e] '	Ca ATPase	'( 320707 or 11941 or 67972 or 381290 )'	Transport, extracellular
CAROtr	'caro[e] <=> caro[c] '	Beta-carotene transport via diffusion	''	Transport, extracellular
CARVEOLte	'carveol[e] <=> carveol[c] '	Xenobiotic transport	''	Transport, extracellular
CAT2p	'h2o2[x] + etoh[x] -> acald[x] + 2 h2o[x] '	Catalase A, peroxisomal (ethanol)	'12359'	Glycolysis/gluconeogenesis
CAt7r	'3 na1[e] + ca2[c] <=> 3 na1[c] + ca2[e] '	Calcium / sodium antiporter (1:3), reversible	'( 110893 or 20541 or 110891 )'	Transport, extracellular
CATm	'2 h2o2[m] -> o2[m] + 2 h2o[m] '	Catalase	'12359'	ROS detoxification
CATp	'2 h2o2[x] -> o2[x] + 2 h2o[x] '	Catalase A peroxisomal	'12359'	Miscellaneous
CBL2OR	'h[c] + nadh[c] + 2 aqcobal[c] -> 2 h2o[c] + nad[c] + 2 cbl2[c] '	NADH:cob(III)alamine oxidoreductase	''	Vitamin B12 metabolism
CBL2tm	'cbl2[c] -> cbl2[m] '	Cob(II)alamine transport, mitochondrial	'109136'	Transport, mitochondrial
CBPPer	'h[r] + cbp[r] + glc__D[r] -> co2[r] + g6p[r] + nh4[r] '	Carbamoyl phosphate phosphotransferase, endoplasmic reticulum	'( 14377 or 14378 or 68401 )'	Glycolysis/gluconeogenesis
CBPSam	'2 atp[m] + hco3[m] + nh4[m] -> 2 h[m] + 2 adp[m] + pi[m] + cbp[m] '	Carbamoyl-phosphate synthase (ammonia) (mitochondria	'227231'	Glutamate metabolism
CBPter	'pi[c] + ppi[c] + cbp[c] <=> cbp[r] + pi[r] + ppi[r] '	Carbamoyl phosphate transport, endoplasmic reticulum	''	Transport, endoplasmic reticular
CBR2	'h[c] + nadph[c] + prostge2[c] -> nadp[c] + prostgf2[c] '	Carbonyl reductase [NADPH] 1	'12408'	Eicosanoid metabolism
CDIPTr	'cdpdag_hs[c] + inost[c] <=> h[c] + cmp[c] + pail_hs[c] '	Phosphatidylinositol synthase (Homo sapiens)	'52858'	Glycerophospholipid metabolism
CDPDAGtm	'cdpdag_hs[c] <=> cdpdag_hs[m] '	Intracellular transport	''	Transport, mitochondrial
CDS	'h[c] + pa_hs[c] + ctp[c] -> ppi[c] + cdpdag_hs[c] '	Phosphatidate cytidylyltransferase	'( 74596 or 110911 )'	Glycerophospholipid metabolism
CDSm	'h[m] + ctp[m] + pa_hs[m] -> ppi[m] + cdpdag_hs[m] '	Phosphatidate cytidylyltransferase	'( 74596 or 110911 )'	Glycerophospholipid metabolism
CEPTC	'cdpchol[c] + dag_hs[c] -> h[c] + cmp[c] + pchol_hs[c] '	Choline phosphotransferase	'( 99712 or 212862 )'	Glycerophospholipid metabolism
CEPTE	'dag_hs[c] + cdpea[c] -> h[c] + cmp[c] + pe_hs[c] '	Ethanolamine phosphotransferase	'99712'	Glycerophospholipid metabolism
CERK	'atp[c] + crm_hs[c] -> adp[c] + h[c] + crmp_hs[c] '	Ceramide kinase	'223753'	Sphingolipid metabolism
CERT1gt	'crm_hs[c] <=> crm_hs[g] '	Ceramide transport protein	'68018'	Transport, golgi apparatus
CERT1rt	'crm_hs[c] <=> crm_hs[r] '	Ceramide transport protein	'68018'	Transport, endoplasmic reticular
CERT2gt	'gluside_hs[c] <=> gluside_hs[g] '	Ceramide transport protein	'68018'	Transport, golgi apparatus
CERT2rt	'gluside_hs[c] <=> gluside_hs[r] '	Ceramide transport protein	'68018'	Transport, endoplasmic reticular
CGLYt3_2	'2 h[e] + cgly[e] -> 2 h[c] + cgly[c] '	Cys-Gly transport in via proton symport	'57738'	Transport, extracellular
CH25H	'h[r] + nadph[r] + o2[r] + chsterol[r] -> nadp[r] + h2o[r] + xol25oh[r] '	Cholesterol 25-hydroxylase	'12642'	Bile acid synthesis
CHAT	'accoa[c] + chol[c] <=> coa[c] + ach[c] '	Choline O-acetyltransferase	'12647'	Glycerophospholipid metabolism
CHATn	'accoa[n] + chol[n] <=> ach[n] + coa[n] '	Choline O-acetyltransferase	'12647'	Glycerophospholipid metabolism
CHLP	'h2o[c] + cholp[c] -> pi[c] + chol[c] '	Choline phosphate phosphatase	'237928'	Glycerophospholipid metabolism
CHLPCTD	'h[c] + ctp[c] + cholp[c] -> ppi[c] + cdpchol[c] '	Choline phosphate cytididyltransferase	'( 13026 or 236899 )'	Glycerophospholipid metabolism
CHLtm	'chol[c] <=> chol[m] '	Choline transport via diffusion (cytosol to mitochondria)	''	Transport, mitochondrial
CHOLATEt	'hco3[c] + cholate[e] <=> hco3[e] + cholate[c] '	Cholate transport via bicarbonate countertransport	'( 108096 or 101488 )'	Transport, extracellular
CHOLATEt2	'2 na1[e] + cholate[e] -> 2 na1[c] + cholate[c] '	Cholate transport via sodium cotransport	'( 20493 or 20494 )'	Transport, extracellular
CHOLATEt3	'h2o[c] + atp[c] + cholate[c] -> adp[c] + h[c] + pi[c] + cholate[e] '	ABC bile acid transporter	'( 76408 or 27413 )'	Transport, extracellular
CHOLD2m	'fad[m] + chol[m] -> fadh2[m] + betald[m] '	Choline dehydrogenase (FAD acceptor), mitochondrial	'218865'	Glycine, serine, alanine, and threonine metabolism
CHOLK	'atp[c] + chol[c] -> adp[c] + h[c] + cholp[c] '	Choline kinase	'( 12651 or 12660 )'	Glycerophospholipid metabolism
CHOLPtg	'cholp[c] <=> cholp[g] '	Choline phosphate intracellular transport	''	Transport, golgi apparatus
CHOLPtl	'cholp[c] <=> cholp[l] '	Choline phosphate intracellular transport	''	Transport, lysosomal
CHOLt4	'na1[e] + chol[e] <=> na1[c] + chol[c] '	Choline, sodium cotransport	'63993'	Transport, extracellular
CHOLtg	'chol[g] <=> chol[c] '	Choline intracellular transport	''	Transport, golgi apparatus
CHOLtn	'chol[c] <=> chol[n] '	Choline transport, nuclear through pores	''	Transport, nuclear
CHOLtr	'chol[r] <=> chol[c] '	Choline intracellular transport	''	Transport, endoplasmic reticular
CHOLtu	'chol[e] <=> chol[c] '	Choline uniport	'( 20518 or 20520 )'	Transport, extracellular
CHSTEROLSULT	'paps[c] + chsterol[c] -> h[c] + pap[c] + chsterols[c] '	Steroid sulfotransferase	'( 54200 or 20887 )'	Steroid metabolism
CHSTEROLt1	'chsterol[l] <=> chsterol[m] '	Cholesterol intracellular transport	'59045'	Transport, mitochondrial
CHSTEROLt2	'chsterol[r] <=> chsterol[m] '	Cholesterol intracellular transport	''	Transport, mitochondrial
CHSTEROLt3	'chsterol[c] <=> chsterol[m] '	Cholesterol intracellular transport	''	Transport, mitochondrial
CHSTEROLtg	'h2o[c] + atp[c] + chsterol[g] -> adp[c] + h[c] + pi[c] + chsterol[c] '	Cholesterol efflux (ATP depedent), golgi	'11303'	Transport, golgi apparatus
CHTNASE	'2 h2o[c] + chtn[c] -> 3 acgam[c] '	CHTNASE	'( 81600 or 67729 or 71884 )'	Aminosugar metabolism
CHTNASEe	'2 h2o[e] + chtn[e] -> 3 acgam[e] '	Chitinase, extracellular	'81600'	Aminosugar metabolism
CITMCOAHm	'h2o[m] + itaccoa[m] <=> citmcoa__L[m] '	L-Citramalyl-CoA hydro-lyase, mitochondrial	''	C5-branched dibasic acid metabolism
CITMCOALm	'citmcoa__L[m] -> pyr[m] + accoa[m] '	L-Citramalyl-CoA pyruvate-lyase	''	C5-branched dibasic acid metabolism
CITRtm	'citr__L[m] <=> citr__L[c] '	Citrulline transport via diffusion, mitochondria	'( 83885 or 18408 )'	Transport, mitochondrial
CITt4_2	'2 na1[e] + cit[e] <=> 2 na1[c] + cit[c] '	Citrate transport via sodium symport	'20500'	Transport, extracellular
CITtam	'cit[c] + mal__L[m] <=> cit[m] + mal__L[c] '	Citrate transport mitochondrial	'13358'	Transport, mitochondrial
CITtbm	'cit[c] + pep[m] <=> pep[c] + cit[m] '	Citrate transport mitochondrial	'13358'	Transport, mitochondrial
CK_cho	'atp[m] + creat[m] -> h[m] + adp[m] + pcreat[m] '	ATP Creatine kinase	'( 12716 or 76722 )'	Urea cycle
CKc_cho	'atp[c] + creat[c] -> adp[c] + h[c] + pcreat[c] '	ATP Creatine kinase (c)	'( 12709 or 12715 )'	Urea cycle
CLFORtex	'cl[e] + 2 for[c] -> cl[c] + 2 for[e] '	Chloride transport via formate countertransport	'23985'	Transport, extracellular
CLHCO3tex2	'hco3[c] + 2 cl[e] -> hco3[e] + 2 cl[c] '	Chloride transport via bicarbonate countertransport (2:1)	'171429'	Transport, extracellular
CLI2tex	'cl[e] + 2 i[c] -> cl[c] + 2 i[e] '	Chloride transport via iodide countertransport	'23985'	Transport, extracellular
CLOHtex2_1	'h2o[c] + 2 cl[e] -> h2o[e] + 2 cl[c] '	Chloride Transport via Hydroxide Antiport (2:1)	'171429'	Transport, extracellular
CLOXAtex2	'2 cl[e] + oxa[c] -> 2 cl[c] + oxa[e] '	Chloride transport via oxalate countertransport (2:1)	'171429'	Transport, extracellular
CLPNDCOAtx	'clpndcoa[c] <=> clpndcoa[x] '	Fatty acid intracellular transport	''	Transport, peroxisomal
CLPNDCPT1	'crn[c] + clpndcoa[c] <=> coa[c] + clpndcrn[c] '	Carnitine O-palmitoyltransferase	'( 12895 or 78070 or 12894 )'	Fatty acid oxidation
CLPNDCPT2	'coa[m] + clpndcrn[m] <=> crn[m] + clpndcoa[m] '	Carnitine transferase	'12896'	Fatty acid oxidation
CLPNDCRNt	'clpndcrn[c] <=> clpndcrn[m] '	Transport into the mitochondria (carnitine)	'57279'	Fatty acid oxidation
CLPNDt	'clpnd[e] <=> clpnd[c] '	Fatty acid transport via diffusion	''	Transport, extracellular
CLS_hs	'cdpdag_hs[c] + pglyc_hs[c] -> h[c] + cmp[c] + clpn_hs[c] '	Cardiolipin synthase (homo sapiens)	'66586'	Glycerophospholipid metabolism
CMPACNAtg	'cmp[g] + cmpacna[c] <=> cmp[c] + cmpacna[g] '	CMP-Sia Golgi transport via CMP antiport	'24060'	Transport, golgi apparatus
CMPACNAtn	'cmpacna[n] -> cmpacna[c] '	CMP-Sia nuclear export	''	Transport, nuclear
ACNMCT	'acnam[c] + ctp[c] -> ppi[c] + cmpacna[c] '	CTP:N-acylneuraminate cytidylyltransferase	'12764'	Aminosugar metabolism
CMPSASn	'acnam[n] + ctp[n] -> cmpacna[n] + ppi[n] '	CMP sialic acid synthase, nuclear	'12764'	Aminosugar metabolism
CO2ter	'co2[c] <=> co2[r] '	CO2 endoplasmic reticular transport via diffusion	''	Transport, endoplasmic reticular
CO2tg	'co2[c] <=> co2[g] '	CO2 Golgi transport	''	Transport, golgi apparatus
CO2tm	'co2[c] <=> co2[m] '	CO2 transport diffusion mitochondrial	''	Transport, mitochondrial
CO2tp	'co2[c] <=> co2[x] '	CO2 peroxisomal transport	''	Transport, peroxisomal
COAtg	'coa[c] <=> coa[g] '	CoA transport in Golgi via diffusion	''	Transport, golgi apparatus
COAtl	'coa[c] <=> coa[l] '	CoA transport in lysosome via diffusion	''	Transport, lysosomal
COAtim	'coa[c] <=> coa[m] '	CoA transporter mitochondrial irreversible	'73132'	Transport, mitochondrial
COAtn	'coa[c] <=> coa[n] '	Coenzyme A transport nuclear	''	Transport, nuclear
COAtp	'coa[c] <=> coa[x] '	Coenzyme A transport, peroxisomal	''	Transport, peroxisomal
COAtr	'coa[c] <=> coa[r] '	COA transporter, endoplasmic reticulum	''	Transport, endoplasmic reticular
COKECBESr	'h2o[r] + coke[r] -> h[r] + bz[r] + egme[r] '	Carboxylesterase (cocaine) (er)	'436059'	Alkaloid synthesis
COQ3m	'amet[m] + 2dpmhobq[m] -> h[m] + ahcys[m] + q10[m] '	Methyltransferase COQ3	'230027'	Ubiquinone synthesis
COQ5m	'amet[m] + 2dp6mobq[m] -> h[m] + ahcys[m] + 2dp6mobq_me[m] '	Ubiquinone biosynthesis methyltransferase COQ5	''	Ubiquinone synthesis
COQ6m	'o2[m] + 2dp6mep[m] -> h2o[m] + 2dp6mobq[m] '	Ubiquinone biosynthesis monooxgenase COQ6	'217707'	Ubiquinone synthesis
COQ7m	'h[m] + nadph[m] + o2[m] + 2dp6mobq_me[m] -> h2o[m] + nadp[m] + 2dpmhobq[m] '	Ubiquinone biosynthesis COQ7	'12850'	Ubiquinone synthesis
CORE2GTg	'T_antigen[g] + uacgam[g] -> h[g] + udp[g] + core2[g] '	Core 2 acetylglucosaminyltransferase, Golgi apparatus	'( 72077 or 14537 or 218476 )'	O-glycan metabolism
CORE3GTg	'uacgam[g] + Tn_antigen[g] -> h[g] + udp[g] + core3[g] '	Core 3 beta-GlcNAc-transferase, Golgi apparatus	'272411'	O-glycan metabolism
CORE4GTg	'uacgam[g] + core3[g] -> h[g] + udp[g] + core4[g] '	Core 4 beta6-GalNAc-transferase, Golgi apparatus	'72077'	O-glycan metabolism
CORE5GTg	'udpacgal[g] + Tn_antigen[g] -> h[g] + udp[g] + core5[g] '	Core 5 alpha-GalNAc-transferase, Golgi apparatus	''	O-glycan metabolism
CORE6GTg	'uacgam[g] + Tn_antigen[g] -> h[g] + udp[g] + core6[g] '	Core 6 beta-GlcNAc-transferase A, Golgi apparatus	'14537'	O-glycan metabolism
CORE7GTg	'udpacgal[g] + Tn_antigen[g] -> h[g] + udp[g] + core7[g] '	Core 7 alpha-GalNAc-transferase, Golgi apparatus	''	O-glycan metabolism
CORE8GTg	'udpgal[g] + Tn_antigen[g] -> h[g] + udp[g] + core8[g] '	N-acetylgalactosamine 3-alpha-galactosyltransferase, Golgi apparatus	''	O-glycan metabolism
COt	'co[c] <=> co[e] '	CO transporter via diffusion	''	Transport, extracellular
COUCOAFm	'coa[m] + atp[m] + T4hcinnm[m] -> coucoa[m] + amp[m] + ppi[m] '	P coumaroyl CoA formation	''	Ubiquinone synthesis
COUMARINte	'coumarin[e] <=> coumarin[c] '	Xenobiotic transport	''	Transport, extracellular
CREATt4_2_r	'2 na1[e] + creat[e] <=> 2 na1[c] + creat[c] '	CREATt4 LPAREN 2 RPAREN r	'102857'	Transport, extracellular
CREATtmdiffir	'creat[c] -> creat[m] '	Creatine transport to/from mitochondria via diffusion	''	Urea cycle
CRMPte	'crmp_hs[c] <=> crmp_hs[e] '	Crmp hs transport	''	Transport, extracellular
CRNCAR3tp	'crn[c] + pcrn[x] -> crn[x] + pcrn[c] '	Carnitine-propcarnitine carrier, peroxisomal	''	Transport, peroxisomal
CRNCARtp	'crn[c] + acrn[x] -> acrn[c] + crn[x] '	Carnitine acetylcarnitine carrier peroxisomal	'12908'	Transport, peroxisomal
CRNt	'crn[e] <=> crn[c] '	L carnitine reversible transport	'20520'	Transport, extracellular
CRNtHa	'h[e] + crn[c] -> h[c] + crn[e] '	L-carnitine outward transport (H+ antiport)	'30805'	Transport, extracellular
CRNtim	'crn[m] <=> crn[c] '	L carnitine transport out of mitochondria via diffusion	'57279'	Transport, mitochondrial
CRNtuNa	'na1[e] + crn[e] -> na1[c] + crn[c] '	L-carnitine inward transport by Na+ symport	'20520'	Transport, extracellular
CRNtx	'dmnoncrn[x] <=> dmnoncrn[m] '	Carnitine transport peroxisome to mitochondria	''	Transport, peroxisomal
CRTNsyn_cho	'pcreat[c] -> pi[c] + crtn[c] '	Creatinine synthase	''	Urea cycle
CRTSLt	'crtsl[e] <=> crtsl[c] '	Cortisol transport	''	Transport, extracellular
CRTSLtm	'crtsl[c] <=> crtsl[m] '	Cortisol intracellular transport	''	Transport, mitochondrial
CRTSLtr	'crtsl[c] <=> crtsl[r] '	Cortisol intracellular transport	''	Transport, endoplasmic reticular
CRTSTRNt	'crtstrn[e] <=> crtstrn[c] '	Corticosterone transport	''	Transport, extracellular
CRTSTRNtm	'crtstrn[c] <=> crtstrn[m] '	Corticosterone intracellular transport	''	Transport, mitochondrial
CRVNCtr	'crvnc[e] <=> crvnc[c] '	Fatty acid transport via diffusion	''	Transport, extracellular
CSAPASEly	'h2o[l] + cspg_a[l] -> Ser_Gly_Ala_X_Gly[l] + cs_a[l] '	Chondroitin sulfate A proteoglycan protease, lysosome (endosome)	''	Chondroitin sulfate degradation
CSBPASEly	'h2o[l] + cspg_b[l] -> Ser_Gly_Ala_X_Gly[l] + cs_b[l] '	Chondroitin sulfate B proteoglycan protease, lysosome (endosome)	''	Chondroitin sulfate degradation
CSCPASEly	'h2o[l] + cspg_c[l] -> Ser_Gly_Ala_X_Gly[l] + cs_c[l] '	Chondroitin sulfate C proteoglycan protease, lysosome (endosome)	''	Chondroitin sulfate degradation
CSDPASEly	'h2o[l] + cspg_d[l] -> Ser_Gly_Ala_X_Gly[l] + cs_d[l] '	Chondroitin sulfate D proteoglycan protease, lysosome (endosome)	''	Chondroitin sulfate degradation
CSEPASEly	'h2o[l] + cspg_e[l] -> Ser_Gly_Ala_X_Gly[l] + cs_e[l] '	Chondroitin sulfate E proteoglycan protease, lysosome (endosome)	''	Chondroitin sulfate degradation
CSm	'h2o[m] + accoa[m] + oaa[m] -> h[m] + coa[m] + cit[m] '	Citrate synthase	'12974'	Citric acid cycle
CSNAT2m	'coa[m] + pcrn[m] <=> ppcoa[m] + crn[m] '	Carnitine O-aceyltransferase, mitochondrial	'12908'	Fatty acid oxidation
CSNAT2x	'crn[x] + dmnoncoa[x] <=> coa[x] + dmnoncrn[x] '	Carnitine dimethyl nonanoyl transferase, revsible, peroxisomal	'( 74114 or 12908 )'	Fatty acid oxidation
CSNAT3x	'crn[x] + ppcoa[x] <=> coa[x] + pcrn[x] '	Carnitine O-aceyltransferase, peroxisomal	'12908'	Fatty acid oxidation
CSNATer	'accoa[r] + crn[r] <=> coa[r] + acrn[r] '	Carnitine O-acetyltransferase, endolasmic reticulum	'12908'	Fatty acid oxidation
CSNATm	'coa[m] + acrn[m] <=> accoa[m] + crn[m] '	Carnitine O aceyltransferase mitochondrial	'12908'	Fatty acid oxidation
CSNATp	'accoa[x] + crn[x] <=> coa[x] + acrn[x] '	Carnitine O acetyltransferase reverse direction peroxisomal	'12908'	Fatty acid oxidation
CSNATr	'accoa[c] + crn[c] <=> coa[c] + acrn[c] '	Carnitine O acetyltransferase	'12908'	Fatty acid oxidation
CSNt	'csn[e] <=> csn[c] '	Cytosine transport via facilated diffusion	'13340'	Transport, extracellular
CSPG_At	'cspg_a[g] -> cspg_a[e] '	Chondroitin sulfate A transport, golgi to extracellular	''	Transport, extracellular
CSPG_Atly	'cspg_a[e] -> cspg_a[l] '	Chondroitin sulfate A transport, extracellular to lysosome	''	Transport, lysosomal
CSPG_Bt	'cspg_b[g] -> cspg_b[e] '	Chondroitin sulfate B transport, golgi to extracellular	''	Transport, extracellular
CSPG_Btly	'cspg_b[e] -> cspg_b[l] '	Chondroitin sulfate B transport, extracellular to lysosome	''	Transport, lysosomal
CSPG_Ct	'cspg_c[g] -> cspg_c[e] '	Chondroitin sulfate C transport, golgi to extracellular	''	Transport, extracellular
CSPG_Ctly	'cspg_c[e] -> cspg_c[l] '	Chondroitin sulfate C transport, extracellular to lysosome	''	Transport, lysosomal
CSPG_Dt	'cspg_d[g] -> cspg_d[e] '	Chondroitin sulfate D transport, golgi to extracellular	''	Transport, extracellular
CSPG_Dtly	'cspg_d[e] -> cspg_d[l] '	Chondroitin sulfate D transport, extracellular to lysosome	''	Transport, lysosomal
CSPG_Et	'cspg_e[g] -> cspg_e[e] '	Chondroitin sulfate E transport, golgi to extracellular	''	Transport, extracellular
CSPG_Etly	'cspg_e[e] -> cspg_e[l] '	Chondroitin sulfate E transport, extracellular to lysosome	''	Transport, lysosomal
CTPtn	'ctp[c] <=> ctp[n] '	CTP diffusion in nucleus	''	Transport, nuclear
CYANt	'cyan[e] <=> cyan[c] '	Cyanide transport via diffusion (extracellular to cytosol)	''	Transport, extracellular
CYANtm	'cyan[c] <=> cyan[m] '	Cyanide transport via diffusion (mitochondrial)	''	Transport, mitochondrial
CYSALANaEx	'na1[e] + ala__L[c] + cys__L[e] -> na1[c] + ala__L[e] + cys__L[c] '	L-alanine/L-cysteine Na-dependent exchange (Cys-L in)	'( 55963 or 20514 )'	Transport, extracellular
CYSASNNaEx	'na1[e] + asn__L[c] + cys__L[e] -> na1[c] + asn__L[e] + cys__L[c] '	L-cysteine/L-asparagine Na-dependent exchange (Cys-L in)	'20514'	Transport, extracellular
CYSGLNNaEx	'na1[e] + cys__L[e] + gln__L[c] -> na1[c] + cys__L[c] + gln__L[e] '	L-cysteine/L-glutamine Na-dependent exchange (Cys-L in)	'20514'	Transport, extracellular
CYSGLTH	'cysi__L[c] + 2 gthrd[c] <=> 2 cys__L[c] + gthox[c] '	Glutathione:cystine oxidoreductase	''	Methionine and cysteine metabolism
CYSGLUexR	'cys__L[e] + gln__L[c] <=> cys__L[c] + gln__L[e] '	L-cysteine/L-glutamine reversible exchanger	'(( 17254 and 53896 ) or ( 20539 and 17254 ))'	Transport, extracellular
CYSGLYex	'cys__L[c] + gly[e] <=> cys__L[e] + gly[c] '	L-cysteine/glycine exchanger	'(( 17254 and 50934 ) or ( 53896 and 17254 ))'	Transport, extracellular
CYSO	'o2[c] + cys__L[c] -> 2 h[c] + 3sala[c] '	Cysteine oxidase	'12583'	Taurine and hypotaurine metabolism
CYSSERNaEx	'na1[e] + cys__L[e] + ser__L[c] -> na1[c] + cys__L[c] + ser__L[e] '	L-serine/L-cysteine Na-dependent exchange (Cys-L in)	'( 55963 or 20514 )'	Transport, extracellular
CYSt4	'na1[e] + cys__L[e] -> na1[c] + cys__L[c] '	L-cysteine reversible transport via sodium symport	'( 56774 or 67760 or ( 74338 and 57394 ) or ( 74338 and 70008 ))'	Transport, extracellular
CYSTA	'akg[c] + cys__L[c] <=> glu__L[c] + mercppyr[c] '	Cysteine transaminase	'14718'	Methionine and cysteine metabolism
CYStec	'cys__L[e] <=> cys__L[c] '	L-cysteine transport via diffusion (extracellular to cytosol)	'215113'	Transport, extracellular
CYSTGLUex	'glu__L[c] + cysi__L[e] -> cysi__L[c] + glu__L[e] '	L-cystine/L-glutamate exchanger	'( 26570 and 17254 )'	Transport, extracellular
CYSTHRNaEx	'na1[e] + cys__L[e] + thr__L[c] -> na1[c] + cys__L[c] + thr__L[e] '	L-cysteine/L-threonine Na-dependent exchange (Cys-L in)	'( 55963 or 20514 )'	Transport, extracellular
CYSTSERex	'ser__L[c] + cysi__L[e] -> ser__L[e] + cysi__L[c] '	L-cystine/glycine exchanger (cystine in)	'( 20532 and 30962 )'	Transport, extracellular
CYTD	'h2o[c] + h[c] + cytd[c] -> nh4[c] + uri[c] '	Cytidine deaminase	'( 72269 or 11628 )'	Pyrimidine catabolism
CYTDK1	'atp[c] + cytd[c] -> adp[c] + h[c] + cmp[c] '	ATP:cytidine 5'-phosphotransferase	'( 80914 or 22245 )'	Nucleotide interconversion
CYTDK2m	'atp[m] + cytd[m] -> h[m] + adp[m] + cmp[m] '	Cytidine kinase (ATP), mitochondrial	''	Nucleotide interconversion
CYTDn	'h2o[n] + cytd[n] + h[n] -> nh4[n] + uri[n] '	Cytidine deaminase, nuclear	'11628'	Nucleotide interconversion
CYTDt	'cytd[e] <=> cytd[c] '	Cytidine facilated transport in cytosol	'( 13340 or 63959 )'	Transport, extracellular
CYTDt4	'na1[e] + cytd[e] -> na1[c] + cytd[c] '	Cytidine transport in via sodium symport	'( 434203 or 114304 )'	Transport, extracellular
CYTDtl	'cytd[l] <=> cytd[c] '	Cytidine facilated transport from lysosome	'71279'	Transport, lysosomal
CYTDtm	'cytd[c] <=> cytd[m] '	Cytidine facilated transport in mitochondria	'63959'	Transport, mitochondrial
CYTDtn	'cytd[c] <=> cytd[n] '	Cytidine transport in nucleus	''	Transport, nuclear
CYTK10	'cmp[c] + dgtp[c] <=> cdp[c] + dgdp[c] '	Cytidylate kinase (CMP,dGTP)	'66588'	Nucleotide interconversion
CYTK10n	'cmp[n] + dgtp[n] <=> cdp[n] + dgdp[n] '	Cytidylate kinase (CMP,dGTP),nuclear	'66588'	Nucleotide interconversion
CYTK11	'dgtp[c] + dcmp[c] <=> dgdp[c] + dcdp[c] '	Cytidylate kinase (dCMP,dGTP)	'66588'	Nucleotide interconversion
CYTK11n	'dgtp[n] + dcmp[n] <=> dgdp[n] + dcdp[n] '	Cytidylate kinase (dCMP,dGTP),nuclear	'66588'	Nucleotide interconversion
CYTK12	'dcmp[c] + dctp[c] <=> 2 dcdp[c] '	Cytidylate kinase (dCMP,dCTP)	'66588'	Nucleotide interconversion
CYTK12n	'dcmp[n] + dctp[n] <=> 2 dcdp[n] '	Cytidylate kinase (dCMP,dCTP),nuclear	'66588'	Nucleotide interconversion
CYTK13	'datp[c] + dcmp[c] <=> dadp[c] + dcdp[c] '	Cytidylate kinase (dCMP,dATP)	'66588'	Nucleotide interconversion
CYTK13n	'dcmp[n] + datp[n] <=> dcdp[n] + dadp[n] '	Cytidylate kinase (dCMP,dATP),nuclear	'66588'	Nucleotide interconversion
CYTK14	'dcmp[c] + utp[c] <=> udp[c] + dcdp[c] '	Cytidylate kinase (dCMP,UTP)	'66588'	Nucleotide interconversion
CYTK14n	'dcmp[n] + utp[n] <=> dcdp[n] + udp[n] '	Cytidylate kinase (dCMP,CTP),nuclear	'66588'	Nucleotide interconversion
CYTK1m	'atp[m] + cmp[m] <=> adp[m] + cdp[m] '	Cytidylate kinase (CMP),mitochondrial	'22169'	Nucleotide interconversion
CYTK1n	'atp[n] + cmp[n] <=> cdp[n] + adp[n] '	Cytidylate kinase (CMP),nuclear	'66588'	Nucleotide interconversion
CYTK2n	'atp[n] + dcmp[n] <=> dcdp[n] + adp[n] '	Cytidylate kinase (dCMP),nuclear	'66588'	Nucleotide interconversion
CYTK3	'gtp[c] + cmp[c] <=> gdp[c] + cdp[c] '	Cytidylate kinase (CMP)(GTP)	'229949'	Nucleotide interconversion
CYTK3n	'ctp[n] + dcmp[n] <=> cdp[n] + dcdp[n] '	Cytidylate kinase (dCMP,CTP),nuclear	'66588'	Nucleotide interconversion
CYTK4	'gtp[c] + dcmp[c] <=> gdp[c] + dcdp[c] '	Cytidylate kinase (dCMP)(GTP)	'229949'	Nucleotide interconversion
CYTK4n	'dcmp[n] + gtp[n] <=> dcdp[n] + gdp[n] '	Cytidylate kinase (dCMP,GTP),nuclear	'66588'	Nucleotide interconversion
CYTK2_1	'ctp[c] + dcmp[c] <=> cdp[c] + dcdp[c] '	Adenylate kinase	'66588'	Nucleotide interconversion
CYTK5n	'cmp[n] + gtp[n] <=> cdp[n] + gdp[n] '	Cytidylate kinase (CMP),nuclear	'66588'	Nucleotide interconversion
CPK1	'cmp[c] + ctp[c] <=> 2 cdp[c] '	Adenylate kinase	'66588'	Nucleotide interconversion
CYTK6n	'ctp[n] + cmp[n] <=> 2 cdp[n] '	Cytidylate kinase (CMP,CTP),nuclear	'66588'	Nucleotide interconversion
CYTK7	'cmp[c] + utp[c] <=> udp[c] + cdp[c] '	Cytidylate kinase (CMP,UTP)	'66588'	Nucleotide interconversion
CYTK7n	'cmp[n] + utp[n] <=> cdp[n] + udp[n] '	Cytidylate kinase (CMP,UTP),nuclear	'66588'	Nucleotide interconversion
CYTK8	'datp[c] + cmp[c] <=> dadp[c] + cdp[c] '	Cytidylate kinase (CMP,dATP)	'66588'	Nucleotide interconversion
CYTK8n	'cmp[n] + datp[n] <=> cdp[n] + dadp[n] '	Cytidylate kinase (CMP,dATP),nuclear	'66588'	Nucleotide interconversion
CYTK9	'cmp[c] + dctp[c] <=> cdp[c] + dcdp[c] '	Cytidylate kinase (CMP,dCTP)	'66588'	Nucleotide interconversion
CYTK9n	'cmp[n] + dctp[n] <=> cdp[n] + dcdp[n] '	Cytidylate kinase (CMP,dCTP),nuclear	'66588'	Nucleotide interconversion
D_3AIBt	'3aib__D[c] -> 3aib__D[e] '	D-3-amino-isobutyrate transport	''	Transport, extracellular
D3AIBTm	'pyr[m] + 3aib__D[m] <=> 2mop[m] + ala__L[m] '	D-3-Amino-isobutanoate:pyruvate aminotransferase, mitochondrial	'268782'	Pyrimidine catabolism
DADA	'h2o[c] + h[c] + dad_2[c] -> nh4[c] + din[c] '	Deoxyadenosine deaminase	'11486'	Nucleotide interconversion
DADAe	'h[e] + h2o[e] + dad_2[e] -> nh4[e] + din[e] '	Deoxyadenosine deaminase, extracellular	'11486'	Nucleotide interconversion
DADNK	'atp[c] + dad_2[c] -> adp[c] + h[c] + damp[c] '	Deoxyadenosine kinase	''	Nucleotide interconversion
DADNt4	'dad_2[e] <=> dad_2[c] '	Deoxyadenosine transport via diffusion	'13340'	Transport, extracellular
DAG_HSter	'dag_hs[r] -> dag_hs[c] '	Diacylglycerol ER export	''	Transport, endoplasmic reticular
DAGK_hs	'atp[c] + dag_hs[c] -> adp[c] + h[c] + pa_hs[c] '	Diacylglycerol phosphate kinase (homo sapiens)	'( 320127 or 217480 or 104418 or 380921 or 110197 or 227333 or 13139 or 56077 or 110524 )'	Glycerophospholipid metabolism
DAGKn_hs	'atp[n] + dag_hs[n] -> h[n] + adp[n] + pa_hs[n] '	Diacylglycerol phosphate kinase (homo sapiens)	'( 104418 or 320127 )'	Glycerophospholipid metabolism
DAGt	'dag_hs[e] <=> dag_hs[c] '	Diacylglycerol Transport	''	Transport, extracellular
DALAOXx	'o2[x] + h2o[x] + ala__D[x] -> h2o2[x] + pyr[x] + nh4[x] '	D-Alanine Oxidase (x)	'13142'	D-alanine metabolism
DALAt2r	'h[e] + ala__D[e] <=> h[c] + ala__D[c] '	D-alanine transport via proton symport	'215335'	Transport, extracellular
DALAxt	'ala__D[c] -> ala__D[x] '	D-Alanine transport to perixosome	''	D-alanine metabolism
DARGOp	'o2[x] + h2o[x] + arg__D[x] -> h2o2[x] + nh4[x] + 5g2oxpt[x] '	D-arginine oxidase, perixosomal	'13142'	Arginine and proline metabolism
DASCBH	'h2o[c] + dhdascb[c] -> h[c] + 23doguln[c] '	L-Dehydroascorbate lactonohydrolase	''	Vitamin C metabolism
DASCBR_1	'nadph[c] + dhdascb[c] -> nadp[c] + ascb__L[c] '	Dehydroascorbate Reductase	'( 93692 or 69367 )'	Vitamin C metabolism
DASPO1p	'o2[x] + h2o[x] + asp__D[x] -> h2o2[x] + nh4[x] + oaa[x] '	D-aspartate oxidase, peroxisomal	'70503'	Alanine and aspartate metabolism
DATPtn	'datp[c] <=> datp[n] '	DATP diffusion in nucleus	''	Transport, nuclear
DCIm	'dd2coa[m] <=> dd3coa[m] '	Dodecenoyl-Coenzyme A delta isomerase	'( 13177 or 23986 )'	Fatty acid oxidation
DCK1m	'atp[m] + dcyt[m] <=> h[m] + adp[m] + dcmp[m] '	Deoxycytidine kinase, mitochondrial (ATP)	''	Nucleotide interconversion
DCK1n	'atp[n] + dcyt[n] <=> h[n] + dcmp[n] + adp[n] '	Deoxycytidine kinase, nuclear (ATP)	'13178'	Nucleotide interconversion
DCK2n	'utp[n] + dcyt[n] <=> h[n] + dcmp[n] + udp[n] '	Deoxycytidine kinase, nuclear (UTP)	'13178'	Nucleotide interconversion
DCSPTN1COAtx	'dcsptn1coa[c] <=> dcsptn1coa[x] '	Fatty acid intracellular transport	''	Transport, peroxisomal
DCSPTN1CPT1	'crn[c] + dcsptn1coa[c] <=> coa[c] + dcsptn1crn[c] '	Carnitine O-palmitoyltransferase	'( 12895 or 78070 or 12894 )'	Fatty acid oxidation
DCSPTN1CPT2	'coa[m] + dcsptn1crn[m] <=> crn[m] + dcsptn1coa[m] '	Carnitine transferase	'12896'	Fatty acid oxidation
DCSPTN1CRNt	'dcsptn1crn[c] <=> dcsptn1crn[m] '	Transport into the mitochondria (carnitine)	'57279'	Fatty acid oxidation
DCSPTN1t	'dcsptn1[e] <=> dcsptn1[c] '	Fatty acid transport via diffusion	''	Transport, extracellular
DCT	'L_dpchrm[c] <=> 56dihindlcrbxlt[c] '	Dopachrome tautomerase	'13190'	Tyrosine metabolism
DCTPtn	'dctp[c] <=> dctp[n] '	DCTP diffusion in nucleus	''	Transport, nuclear
DCYTD	'h2o[c] + h[c] + dcyt[c] -> nh4[c] + duri[c] '	Deoxycytidine deaminase	'( 72269 or 11628 )'	Pyrimidine catabolism
DCYTDn	'h2o[n] + h[n] + dcyt[n] -> nh4[n] + duri[n] '	Deoxycytidine deaminase, nuclear	'11628'	Nucleotide interconversion
DCYTt	'dcyt[e] <=> dcyt[c] '	Deoxycytidine transport via diffusion	'13340'	Transport, extracellular
DDPGAm	'4h2oglt[m] <=> pyr[m] + glx[m] '	2-dehydro-3-deoxy-phosphogluconate aldolase, mitochondrial	''	Arginine and proline metabolism
DEBRISOQUINEt	'debrisoquine[e] <=> debrisoquine[c] '	DEBRISOQUINEt	'20518'	Transport, extracellular
DECDPtm	'decdp[c] <=> decdp[m] '	Lipid, flip-flop intracellular transport	''	Transport, mitochondrial
DEDOLP1_L	'h2o[c] + 0.1 dedoldp__L[c] -> h[c] + pi[c] + 0.1 dedolp__L[c] '	Dehydrodolichol diphosphate phosphatase (liver)	''	N-glycan synthesis
DEDOLP2_L	'h2o[c] + 0.1 dedolp__L[c] -> pi[c] + 0.1 dedol__L[c] '	Dehydrodolichol phosphate phosphatase (liver)	''	N-glycan synthesis
DEDOLR_L	'h[c] + nadph[c] + 0.1 dedol__L[c] -> nadp[c] + 0.1 dolichol__L[c] '	Dehydrodolichol reductase (liver)	''	N-glycan synthesis
DESAT16_2	'o2[c] + h[c] + nadh[c] + pmtcoa[c] -> 2 h2o[c] + nad[c] + hdcoa[c] '	Palmitoyl-CoA desaturase (n-C16:0CoA -> n-C16:1CoA)	'20249'	Fatty acid synthesis
DESAT18_10	'o2[c] + h[c] + nadh[c] + lnlncacoa[c] -> 2 h2o[c] + nad[c] + strdnccoa[c] '	Fatty acyl-CoA desaturase (n-C18:2CoA -> n-C18:3CoA)	'56473'	Fatty acid synthesis
DESAT18_3	'o2[c] + h[c] + nadh[c] + stcoa[c] -> 2 h2o[c] + nad[c] + odecoa[c] '	Stearoyl-CoA desaturase (n-C18:0CoA -> n-C18:1CoA)	'20249'	Fatty acid synthesis
DESAT18_11	'o2[c] + h[c] + nadh[c] + stcoa[c] -> 2 h2o[c] + nad[c] + octd11ecoa[c] '	Stearoyl Coenzyme A Desaturase (N-C18:0CoA -> N-C18:1CoA)	'20249'	Fatty acid synthesis
DESAT18_5	'o2[c] + h[c] + nadh[c] + stcoa[c] -> 2 h2o[c] + nad[c] + od2coa[c] '	Stearoyl-CoA desaturase (n-C18:0CoA -> n-C18:1CoA)	'20249'	Fatty acid synthesis
DESAT18_6	'o2[c] + h[c] + nadh[c] + odecoa[c] -> 2 h2o[c] + nad[c] + lneldccoa[c] '	Fatty acyl-CoA desaturase (n-C18:1CoA -> n-C18:2CoA)	'56473'	Fatty acid synthesis
DESAT18_12	'o2[c] + h[c] + nadh[c] + octd11ecoa[c] -> 2 h2o[c] + nad[c] + lneldccoa[c] '	Fatty Acyl Coenzyme A Desaturase (N-C18:1CoA -> N-C18:2CoA)	'56473'	Fatty acid synthesis
DESAT18_8	'o2[c] + h[c] + nadh[c] + od2coa[c] -> 2 h2o[c] + nad[c] + lneldccoa[c] '	Fatty acyl-CoA desaturase (n-C18:1CoA -> n-C18:2CoA)	'56473'	Fatty acid synthesis
DESAT18_9	'o2[c] + h[c] + nadh[c] + lnlccoa[c] -> 2 h2o[c] + nad[c] + lnlncgcoa[c] '	Linoleoyl-CoA, hydrogen-donor:oxygen oxidoreductase	'( 56473 or 76267 )'	Fatty acid synthesis
DESAT20_1	'o2[c] + h[c] + nadh[c] + dlnlcgcoa[c] -> 2 h2o[c] + nad[c] + arachdcoa[c] '	Fatty acyl-CoA desaturase (n-C20:3CoA -> n-C20:4CoA)	'76267'	Fatty acid synthesis
DESAT20_2	'o2[c] + h[c] + nadh[c] + eicostetcoa[c] -> 2 h2o[c] + nad[c] + tmndnccoa[c] '	Fatty acyl-CoA desaturase (n-C20:4CoA -> n-C20:5CoA)	'76267'	Fatty acid synthesis
DESAT22_1p	'h[x] + nadh[x] + o2[x] + adrncoa[x] -> nad[x] + 2 h2o[x] + dcsptn1coa[x] '	Fatty acyl-CoA desaturase (n-C22:4CoA -> n-C22:5CoA)	''	Fatty acid synthesis
DESAT22_2p	'h[x] + nadh[x] + o2[x] + clpndcoa[x] -> nad[x] + 2 h2o[x] + c226coa[x] '	Fatty acyl-CoA desaturase (n-C22:5CoA -> n-C22:6CoA)	''	Fatty acid synthesis
DESAT24_1	'o2[c] + h[c] + nadh[c] + tetpent3coa[c] -> 2 h2o[c] + nad[c] + tethex3coa[c] '	Fatty acyl-CoA desaturase (n-C24:5CoA -> n-C24:6CoA)	'56473'	Fatty acid synthesis
DGAT	'Rtotal3coa[c] + dag_hs[c] -> coa[c] + tag_hs[c] '	Diacylglycerol acyltransferase	'( 13350 or 67800 )'	Triacylglycerol synthesis
DGCHOLte	'dgchol[e] <=> dgchol[c] '	Bile acid intracellular transport	''	Transport, extracellular
DGCHOLtx	'dgchol[x] <=> dgchol[c] '	Bile acid intracellular transport	''	Transport, peroxisomal
DGK2m	'datp[m] + dgmp[m] <=> dadp[m] + dgdp[m] '	Deoxyguanylate kinase (dGMP:dATP) (mitochondrial)	''	Nucleotide interconversion
DGNSKm	'atp[m] + dgsn[m] -> h[m] + adp[m] + dgmp[m] '	Deoxyguanosine kinase	'27369'	Nucleotide interconversion
DGSNt	'dgsn[e] <=> dgsn[c] '	Deoyguanosine transport via diffusion	'13340'	Transport, extracellular
DGSNtm	'dgsn[c] <=> dgsn[m] '	Deoyguanosine transport in mitochondria	''	Transport, mitochondrial
DGTPtn	'dgtp[c] <=> dgtp[n] '	DGTP diffusion in nucleus	''	Transport, nuclear
DGULND	'h[c] + 3dhguln[c] <=> co2[c] + xylu__L[c] '	Dehydro-L-gulonate decarboxylase	''	Pentose phosphate pathway
DHAAt1r	'dhdascb[e] <=> dhdascb[c] '	Dehydroascorbate transport (uniport)	'( 20527 or 20525 or 20528 )'	Transport, extracellular
DHCHOLESTANATEtm	'dhcholestanate[m] <=> dhcholestanate[x] '	Lipid, flip-flop intracellular transport	''	Transport, peroxisomal
DHCR241r	'zymst[r] + fadh2[r] -> fad[r] + zymstnl[r] '	24-dehydrocholesterol reductase [Precursor]	'74754'	Cholesterol metabolism
DHCR242r	'fadh2[r] + chlstol[r] -> fad[r] + lthstrl[r] '	24-dehydrocholesterol reductase [Precursor]	'( 74754 or 13122 )'	Cholesterol metabolism
DHCR243r	'fadh2[r] + dsmsterol[r] -> chsterol[r] + fad[r] '	24-dehydrocholesterol reductase [Precursor]	'74754'	Cholesterol metabolism
DHCR71r	'h[r] + nadph[r] + ddsmsterol[r] -> nadp[r] + dsmsterol[r] '	7-dehydrocholesterol reductase	'13360'	Cholesterol metabolism
DHCR72r	'7dhchsterol[r] + h[r] + nadph[r] -> nadp[r] + chsterol[r] '	7-dehydrocholesterol reductase	'13360'	Cholesterol metabolism
DHCRD1	'nadp[c] + dhcrm_hs[c] -> h[c] + nadph[c] + crm_hs[c] '	Dihydroceramide desaturase	'( 13244 or 70059 )'	Sphingolipid metabolism
DHCRD2	'dhcrm_hs[c] + fad[c] -> crm_hs[c] + fadh2[c] '	Dihydroceramide desaturase	'( 13244 or 70059 )'	Sphingolipid metabolism
DHDPBMTm	'3dpdhb[m] + amet[m] -> h[m] + ahcys[m] + 3dpdhb_me[m] '	Dihydroxydecaprenylbenzoate methyltransferase	'230027'	Ubiquinone synthesis
DHEASt	'hco3[c] + dheas[e] <=> hco3[e] + dheas[c] '	Dehydroepiandrosterone sulfate transport via bicarbonate countertransport	'( 101488 or 108096 or 28253 )'	Transport, extracellular
DHEAStr	'dheas[r] <=> dheas[c] '	Dheas intracellular transport	''	Transport, extracellular
DHEASULT	'paps[c] + dhea[c] -> h[c] + pap[c] + dheas[c] '	Dehydroepiandrosterone sulfotransferase	'( 20860 or 20859 or 629219 or 434264 or 629203 or 434121 or 20887 )'	Steroid metabolism
DHEAtr	'dhea[r] <=> dhea[c] '	Dehydroepiandrosterone transport	''	Transport, endoplasmic reticular
DHFtl	'dhf[c] <=> dhf[l] '	Dihydrofolate reversible lysosomal transport	''	Transport, lysosomal
DHFtm	'dhf[c] <=> dhf[m] '	Dihydrofolate reversible mitochondrial transport	''	Transport, mitochondrial
DHORD9	'q10[m] + dhor__S[c] -> orot[c] + q10h2[m] '	Dihydoorotic acid dehydrogenase (quinone10)	'56749'	Pyrimidine synthesis
DHPM1	'h2o[c] + 56dura[c] -> h[c] + cala[c] '	Dihydropyrimidinase (5,6-dihydrouracil)	'( 64705 or 22240 or 12934 )'	Pyrimidine catabolism
DHPM2	'h2o[c] + 56dthm[c] -> h[c] + 3uib[c] '	Dihydropyrimidinase (dihydrothymine)	'64705'	Pyrimidine catabolism
DHPR2	'5mthf[c] + dhbpt[c] -> h[c] + mlthf[c] + thbpt[c] '	6,7-dihydropteridine reduction	''	Tetrahydrobiopterin metabolism
DIDPtn	'didp[c] <=> didp[n] '	DIDP nuclear transport	''	Transport, nuclear
DIGALSGALSIDEtg	'digalsgalside_hs[c] <=> digalsgalside_hs[g] '	Digalsgalside hs intracellular transport	''	Transport, golgi apparatus
DIGALSIDEtg	'digalside_hs[c] <=> digalside_hs[g] '	Digalside hs intracellular transport	''	Transport, golgi apparatus
DIGALSIDEtl	'digalside_hs[c] <=> digalside_hs[l] '	Digalside hs intracellular transport	''	Transport, lysosomal
DINt	'din[e] <=> din[c] '	Deoxyinosine transport via diffusion	'13340'	Transport, extracellular
DITPtn	'ditp[c] <=> ditp[n] '	DITP nuclear transport	''	Transport, nuclear
DKMPPD	'h2o[c] + o2[c] + dkmpp[c] -> 2 h[c] + pi[c] + for[c] + 2kmb[c] '	2,3-diketo-5-methylthio-1-phosphopentane degradation reaction	''	Arginine and proline metabolism
D_LACt2	'h[e] + lac__D[e] <=> h[c] + lac__D[c] '	D lactate transport via proton symport	'( 20503 or 57274 or 20501 or 80879 )'	Transport, extracellular
D_LACtm	'h[c] + lac__D[c] <=> h[m] + lac__D[m] '	D lactate transport mitochondrial	'20501'	Transport, mitochondrial
DLNLCGCPT1	'crn[c] + dlnlcgcoa[c] <=> coa[c] + dlnlcgcrn[c] '	Carnitine O-palmitoyltransferase	'( 12895 or 78070 or 12894 )'	Fatty acid oxidation
DLNLCGCPT2	'coa[m] + dlnlcgcrn[m] <=> crn[m] + dlnlcgcoa[m] '	Carnitine transferase	'12896'	Fatty acid oxidation
DLNLCGCRNt	'dlnlcgcrn[c] <=> dlnlcgcrn[m] '	Transport into the mitochondria (carnitine)	'57279'	Fatty acid oxidation
DLNLCGt	'dlnlcg[e] <=> dlnlcg[c] '	Fatty acid transport via diffusion	'26459'	Transport, extracellular
DM_13_cis_oretn_n	'13_cis_oretn[n] -> '	13-cis-oxo-retinoic acid demand	''	Exchange/demand reaction
DM_13_cis_retn_n	'13_cis_retn[n] -> '	13-cis-retinoate demand	''	Exchange/demand reaction
DM_Asn_X_Ser_Thr_l	'Asn_X_Ser_Thr[l] -> '	DM Asn X Ser FSLASH Thr LPAREN ly RPAREN	''	Exchange/demand reaction
DM_avite2_c	'avite2[c] -> '	Alpha-Tocotrienol demand	''	Exchange/demand reaction
DM_bvite_c	'bvite[c] -> '	Beta-tocopherol demand	''	Exchange/demand reaction
DM_core5_g	'core5[g] -> '	Demand for Core5, Golgi Apparatus	''	Exchange/demand reaction
DM_core7_g	'core7[g] -> '	Demand for Core7, Golgi Apparatus	''	Exchange/demand reaction
DM_core8_g	'core8[g] -> '	Demand for Core8, Golgi Apparatus	''	Exchange/demand reaction
DM_datp_m	'datp[m] -> '	DATP demand	''	Exchange/demand reaction
DM_datp_n	'datp[n] -> '	Demand for dATP, Nuclear	''	Exchange/demand reaction
DM_dctp_m	'dctp[m] -> '	DCTP demand	''	Exchange/demand reaction
DM_dctp_n	'dctp[n] -> '	Demand for dCTP, Nuclear	''	Exchange/demand reaction
DM_dem2emgacpail_prot_hs_r	'dem2emgacpail_prot_hs[r] -> '	Demand for Deacylated-(Phosphoethanolaminyl-Dimannosyl),(Phosphoethanolaminyl)-Mannosyl-Glucosaminyl-Acylphosphatidylinositol, Endoplasmatic Reticulum	''	Exchange/demand reaction
DM_dgpi_prot_hs_r	'dgpi_prot_hs[r] -> '	Demand for Deacylated-Glycophosphatidylinositol (Gpi)-Anchored Protein, Endoplasmatic Reticulum	''	Exchange/demand reaction
DM_dgtp_m	'dgtp[m] -> '	Demand for dGTP, Mitochondrial	''	Exchange/demand reaction
DM_dgtp_n	'dgtp[n] -> '	Demand for dGTP, Nuclear	''	Exchange/demand reaction
DM_dsT_antigen_g	'dsT_antigen[g] -> '	Demand for Disialyl-T Antigen, Golgi Apparatus	''	Exchange/demand reaction
DM_dttp_m	'dttp[m] -> '	DTTP demand	''	Exchange/demand reaction
DM_dttp_n	'dttp[n] -> '	Demand for dTTP, Nuclear	''	Exchange/demand reaction
DM_ethamp_r	'ethamp[r] -> '	Ethanolamine phosphate demand	''	Exchange/demand reaction
DM_gncore2_g	'gncore2[g] -> '	Demand for gncore 2, Golgi Apparatus	''	Exchange/demand reaction
DM_gpi_sig_r	'gpi_sig[r] -> '	DM gpi sig LPAREN er RPAREN	''	Exchange/demand reaction
DM_hretn_n	'hretn[n] -> '	4 hydroxy retinoic acid demand	''	Exchange/demand reaction
DM_kdn_c	'kdn[c] -> '	Demand for 2-Keto-3-Deoxy-D-Glycero-D-Galactononic Acid, Cytosolic	''	Exchange/demand reaction
DM_m3gacpail_prot_hs_r	'm3gacpail_prot_hs[r] -> '	Demand for Phosphoethanolaminyl-Trimannosyl-Glucosaminyl-Acylphosphatidylinositol (H6), Endoplasmatic Reticulum	''	Exchange/demand reaction
DM_melanin_c	'melanin[c] -> '	Demand for Melanin, Cytosolic	''	Exchange/demand reaction
DM_mem2emgacpail_prot_hs_r	'mem2emgacpail_prot_hs[r] -> '	Demand for ({[(mannosyl),(phosphoethanolaminyl)]-dimannosyl},{phosphoethanolaminyl})-mannosyl-glucosaminyl-acylphosphatidylinositol-Protein (M4B), Endoplasmatic Reticulum	''	Exchange/demand reaction
DM_n5m2masn_g	'n5m2masn[g] -> '	Demand for ((N-Acetyl-D-Glucosaminyl)5-(Alpha-D-Mannosyl)2-Beta-D-Mannosyl-Diacetylchitobiosyl)-L-Asparagine (Protein), Golgi Apparatus	''	Exchange/demand reaction
DM_oretn_n	'oretn[n] -> '	4-oxo-retonoic acid demand	''	Exchange/demand reaction
DM_Ser_Thr_l	'Ser_Thr[l] -> '	DM Ser FSLASH Thr LPAREN ly RPAREN	''	Exchange/demand reaction
DM_Ser_Gly_Ala_X_Gly_l	'Ser_Gly_Ala_X_Gly[l] -> '	DM Ser Gly FSLASH Ala X Gly LPAREN ly RPAREN	''	Exchange/demand reaction
DM_sprm_c	'sprm[c] -> '	Demand for Spermine, Cytosolic	''	Exchange/demand reaction
DM_sTn_antigen_g	'sTn_antigen[g] -> '	Demand for Sialyl-Tn Antigen, Golgi Apparatus	''	Exchange/demand reaction
SK_T_antigen_g	'T_antigen[g] -> '	DM T antigen[g]	''	Exchange/demand reaction
DM_yvite_c	'gtocophe[c] -> '	Gamma-Tocopherol demand	''	Exchange/demand reaction
DMANTIPYRINEte	'dmantipyrine[e] <=> dmantipyrine[c] '	Xenobiotic transport	''	Transport, extracellular
DMATTx	'dmpp[x] + ipdp[x] -> grdp[x] + ppi[x] '	Dimethylallyltranstransferase	'110196'	Cholesterol metabolism
DMGDHm	'h2o[m] + fad[m] + dmgly[m] -> fadh2[m] + fald[m] + sarcs[m] '	Dimethylglycine dehydrogenase, mitochondrial	'74129'	Glycine, serine, alanine, and threonine metabolism
DMGtm	'dmgly[c] <=> dmgly[m] '	Dimethylglycine transport via diffusion (cytosol to mitochondria)	''	Transport, mitochondrial
DMHPTCRNCPT2	'coa[m] + dmhptcrn[m] <=> crn[m] + dmhptcoa[m] '	2,6 dimethylheptanoly CoA carnitine transferase	''	Fatty acid oxidation
DMHPTCRNt	'dmhptcrn[c] <=> dmhptcrn[m] '	2,6 dimethylheptanoyl crn transport	''	Fatty acid oxidation
DMHPTCRNte	'dmhptcrn[c] <=> dmhptcrn[e] '	2,6 dimethylheptanoyl carnitine transport	''	Transport, extracellular
DMNONCOACRNCPT1	'crn[c] + dmnoncoa[c] <=> coa[c] + dmnoncrn[c] '	DMNONCOACRNCPT1	''	Fatty acid oxidation
C110CPT2m	'coa[m] + dmnoncrn[m] <=> crn[m] + dmnoncoa[m] '	DMNONCRNCPT2	''	Fatty acid oxidation
DMNONCRNt	'dmnoncrn[c] <=> dmnoncrn[m] '	4,8 dimethylnonanoyl crn transport	''	Fatty acid oxidation
DNADtn	'dnad[c] <=> dnad[n] '	DNAD transport, nuclear trhough pore	''	Transport, nuclear
DNDPt10m	'dadp[c] + dcdp[m] -> dcdp[c] + dadp[m] '	DADP transport via dCDP antiport	'67283'	Transport, mitochondrial
DNDPt11m	'dadp[c] + dgdp[m] -> dgdp[c] + dadp[m] '	DADP transport via dGDP antiport	'67283'	Transport, mitochondrial
DNDPt12m	'adp[m] + dadp[c] -> adp[c] + dadp[m] '	DADP transport via ADP antiport	'67283'	Transport, mitochondrial
DNDPt13m	'atp[m] + dadp[c] -> atp[c] + dadp[m] '	DADP transport via ATP antiport	'67283'	Transport, mitochondrial
DNDPt14m	'dtdp[m] + dudp[c] -> dtdp[c] + dudp[m] '	DUDP transport via dTDP antiport	'67283'	Transport, mitochondrial
DNDPt15m	'dgdp[m] + dudp[c] -> dgdp[c] + dudp[m] '	DUDP transport via dGDP antiport	'67283'	Transport, mitochondrial
DNDPt16m	'dadp[m] + dudp[c] -> dadp[c] + dudp[m] '	DUDP transport via dADP antiport	'67283'	Transport, mitochondrial
DNDPt17m	'dcdp[m] + dudp[c] -> dcdp[c] + dudp[m] '	DUDP transport via dCDP antiport	'67283'	Transport, mitochondrial
DNDPt18m	'adp[m] + dudp[c] -> adp[c] + dudp[m] '	DUDP transport via ADP antiport	'67283'	Transport, mitochondrial
DNDPt19m	'atp[m] + dudp[c] -> atp[c] + dudp[m] '	DUDP transport via ATP antiport	'67283'	Transport, mitochondrial
DNDPt1m	'adp[m] + datp[c] -> adp[c] + datp[m] '	DATP transport via ADP antiport	'67283'	Transport, mitochondrial
DNDPt20m	'atp[m] + dtdp[c] -> atp[c] + dtdp[m] '	DTDP transport via ATP antiport	'67283'	Transport, mitochondrial
DNDPt21m	'adp[m] + dtdp[c] -> adp[c] + dtdp[m] '	DTDP transport via ADP antiport	'67283'	Transport, mitochondrial
DNDPt23m	'dgdp[m] + dtdp[c] -> dgdp[c] + dtdp[m] '	DTDP transport via dGTP antiport	'67283'	Transport, mitochondrial
DNDPt24m	'dadp[m] + dtdp[c] -> dadp[c] + dtdp[m] '	DTDP transport via dADP antiport	'67283'	Transport, mitochondrial
DNDPt25m	'dcdp[m] + dtdp[c] -> dcdp[c] + dtdp[m] '	DTDP transport via dCDP antiport	'67283'	Transport, mitochondrial
DNDPt28m	'dcdp[c] + dgdp[m] -> dgdp[c] + dcdp[m] '	DCDP transport via dGDP antiport	'67283'	Transport, mitochondrial
DNDPt2m	'atp[m] + datp[c] -> atp[c] + datp[m] '	DATP transport via ATP antiport	'67283'	Transport, mitochondrial
DNDPt30m	'adp[m] + dcdp[c] -> adp[c] + dcdp[m] '	DCDP transport via ADP antiport	'67283'	Transport, mitochondrial
DNDPt31m	'atp[m] + dcdp[c] -> atp[c] + dcdp[m] '	DCDP transport via ATP antiport	'67283'	Transport, mitochondrial
DNDPt32m	'atp[m] + dgdp[c] -> atp[c] + dgdp[m] '	DGDP transport via ATP antiport	'67283'	Transport, mitochondrial
DNDPt37m	'dtdp[m] + dutp[c] -> dtdp[c] + dutp[m] '	DUTP transport via dTDP antiport	'67283'	Transport, mitochondrial
DNDPt38m	'dudp[m] + dutp[c] -> dudp[c] + dutp[m] '	DUTP transport via dUDP antiport	'67283'	Transport, mitochondrial
DNDPt39m	'dgdp[m] + dutp[c] -> dgdp[c] + dutp[m] '	DUTP transport via dGDP antiport	'67283'	Transport, mitochondrial
DNDPt3m	'datp[c] + dcdp[m] -> dcdp[c] + datp[m] '	DATP transport via dCDP antiport	'67283'	Transport, mitochondrial
DNDPt40m	'dadp[m] + dutp[c] -> dadp[c] + dutp[m] '	DUTP transport via dADP antiport	'67283'	Transport, mitochondrial
DNDPt41m	'dcdp[m] + dutp[c] -> dcdp[c] + dutp[m] '	DUTP transport via dCDP antiport	'67283'	Transport, mitochondrial
DNDPt42m	'adp[m] + dutp[c] -> adp[c] + dutp[m] '	DUTP transport via ADP antiport	'67283'	Transport, mitochondrial
DNDPt43m	'atp[m] + dutp[c] -> atp[c] + dutp[m] '	DUTP transport via ATP antiport	'67283'	Transport, mitochondrial
DNDPt44m	'atp[m] + dttp[c] -> atp[c] + dttp[m] '	DTTP transport via ATP antiport	'67283'	Transport, mitochondrial
DNDPt45m	'adp[m] + dttp[c] -> adp[c] + dttp[m] '	DTTP transport via ADP antiport	'67283'	Transport, mitochondrial
DNDPt46m	'dudp[m] + dttp[c] -> dttp[m] + dudp[c] '	DTTP transport via dUDP antiport	'67283'	Transport, mitochondrial
DNDPt47m	'dtdp[m] + dttp[c] -> dttp[m] + dtdp[c] '	Deoxynucleotide carrier (dttp), mitochondrial	'67283'	Transport, mitochondrial
DNDPt48m	'dgdp[m] + dttp[c] -> dgdp[c] + dttp[m] '	DTTP transport via dGDP antiport	'67283'	Transport, mitochondrial
DNDPt49m	'dadp[m] + dttp[c] -> dadp[c] + dttp[m] '	DTTP transport via dADP antiport	'67283'	Transport, mitochondrial
DNDPt4m	'datp[c] + dudp[m] -> datp[m] + dudp[c] '	DATP transport via dUDP antiport	'67283'	Transport, mitochondrial
DNDPt50m	'dcdp[m] + dttp[c] -> dcdp[c] + dttp[m] '	DTTP transport via dCDP antiport	'67283'	Transport, mitochondrial
DNDPt51m	'dctp[c] + dcdp[m] -> dcdp[c] + dctp[m] '	Deoxynucleotide carrier (dctp), mitochondrial	'67283'	Transport, mitochondrial
DNDPt52m	'dctp[c] + dudp[m] -> dctp[m] + dudp[c] '	DCTP transport via dUDP antiport	'67283'	Transport, mitochondrial
DNDPt53m	'dctp[c] + dgdp[m] -> dgdp[c] + dctp[m] '	DCTP transport via dGDP antiport	'67283'	Transport, mitochondrial
DNDPt54m	'dctp[c] + dadp[m] -> dadp[c] + dctp[m] '	DCTP transport via dADP antiport	'67283'	Transport, mitochondrial
DNDPt55m	'adp[m] + dctp[c] -> adp[c] + dctp[m] '	DCTP transport via ADP antiport	'67283'	Transport, mitochondrial
DNDPt56m	'atp[m] + dctp[c] -> atp[c] + dctp[m] '	DCTP transport via ATP antiport	'67283'	Transport, mitochondrial
DNDPt57m	'atp[m] + dgtp[c] -> atp[c] + dgtp[m] '	DGTP transport via ATP antiport	'67283'	Transport, mitochondrial
DNDPt58m	'adp[m] + dgtp[c] -> adp[c] + dgtp[m] '	DGTP transport via ADP antiport	'67283'	Transport, mitochondrial
DNDPt59m	'dgtp[c] + dadp[m] -> dadp[c] + dgtp[m] '	DGTP transport via dADP antiport	'67283'	Transport, mitochondrial
DNDPt5m	'datp[c] + dtdp[m] -> datp[m] + dtdp[c] '	DATP transport via dTDP antiport	'67283'	Transport, mitochondrial
DNDPt60m	'dgtp[c] + dudp[m] -> dgtp[m] + dudp[c] '	DGTP transport via dUDP antiport	'67283'	Transport, mitochondrial
DNDPt61m	'dgtp[c] + dtdp[m] -> dgtp[m] + dtdp[c] '	DGTP transport via dTDP antiport	'67283'	Transport, mitochondrial
DNDPt62m	'dgtp[c] + dgdp[m] -> dgdp[c] + dgtp[m] '	DGTP transport via dGDP antiport	'67283'	Transport, mitochondrial
DNDPt63m	'dgtp[c] + dcdp[m] -> dcdp[c] + dgtp[m] '	DGTP transport via dCDP antiport	'67283'	Transport, mitochondrial
DNDPt6m	'datp[c] + dgdp[m] -> dgdp[c] + datp[m] '	DATP transport via dGDP antiport	'67283'	Transport, mitochondrial
DNDPt7m	'datp[c] + dadp[m] -> dadp[c] + datp[m] '	Deoxynucleotide carrier (datp), mitochondrial	'67283'	Transport, mitochondrial
DOGULNO1	'h2o2[c] + 23doguln[c] -> 2 h[c] + oxa[c] + thrnt[c] '	2,3-dioxo-L-gulonate:hydrogen peroxide oxireductase	''	Vitamin C metabolism
DOLGLCP_Lter	'0.1 dolglcp__L[c] -> 0.1 dolglcp__L[r] '	Dolichyl beta-D-glucosyl phosphate flippase (liver)	''	N-glycan synthesis
DOLGPP_Ler	'h2o[r] + 0.1 dolglcp__L[r] -> h[r] + glc__D[r] + 0.1 dolp__L[r] '	Dolichyl-beta-D-glucosyl-phosphate dolichylphosphohydrolase (liver)	''	N-glycan synthesis
DOLICHOL_Lter	'0.1 dolichol__L[r] <=> 0.1 dolichol__L[c] '	Dolichol diffusion, human (liver)	''	N-glycan synthesis
DOLICHOL_Uter	'0.1 dolichol_U[r] <=> 0.1 dolichol_U[c] '	Dolichol diffusion, human (uterus)	''	N-glycan synthesis
DOLK_L	'ctp[c] + 0.1 dolichol__L[c] -> h[c] + cdp[c] + 0.1 dolp__L[c] '	Dolichol kinase, human (liver)	''	N-glycan synthesis
DOLK_U	'ctp[c] + 0.1 dolichol_U[c] -> h[c] + cdp[c] + 0.1 dolp_U[c] '	Dolichol kinase, human (uterus)	''	N-glycan synthesis
DOLMANP_Uter	'0.1 dolmanp_U[c] -> 0.1 dolmanp_U[r] '	Dolichol-phosphate mannose flippase (uterus)	''	N-glycan synthesis
DOLPH_Ler	'h2o[r] + 0.1 dolp__L[r] -> pi[r] + 0.1 dolichol__L[r] '	Dolichol-phosphate phosphohydrolase, human (liver)	'380959'	N-glycan synthesis
DOLPH_Uer	'0.1 dolp_U[r] + h2o[r] -> pi[r] + 0.1 dolichol_U[r] '	Dolichol-phosphate phosphohydrolase, human (uterus)	'380959'	N-glycan synthesis
DOLPMT_U	'0.1 dolp_U[c] + gdpmann[c] -> gdp[c] + 0.1 dolmanp_U[c] '	Dolichyl-phosphate D-mannosyltransferase (uterus)	'( 68563 and 13481 and 13480 )'	N-glycan synthesis
DOLP_Lter	'0.1 dolp__L[r] -> 0.1 dolp__L[c] '	Dolichol phosphate flippase (liver)	''	N-glycan synthesis
DOLP_Uter	'0.1 dolp_U[r] -> 0.1 dolp_U[c] '	Dolichol phosphate flippase (uterus)	''	N-glycan synthesis
DOPABMO_1	'o2[c] + h[c] + dopa[c] + ascb__L[c] -> h2o[c] + nrpphr[c] + dhdascb[c] '	Dopamine Beta-Monooxygenase	'( 59012 or 13166 )'	Tyrosine metabolism
DOPACHRMISO	'o2[c] + 2 2c23dh56dhoxin[c] -> 2 h2o[c] + 2 L_dpchrm[c] '	L-dopachrome isomerase 1	'22173'	Tyrosine metabolism
DOPAMT	'amet[c] + dopa[c] -> h[c] + ahcys[c] + 3moxtyr[c] '	Dopamine:amet O-methyltransferase	'12846'	Tyrosine metabolism
DOPAQNISO1	'dopaqn[c] <=> h[c] + 2c23dh56dhoxin[c] '	Dopaquinone isomerase 1	''	Tyrosine metabolism
DOPASFt	'dopasf[c] -> dopasf[e] '	Dopamine 3-0-sulfate transport (diffusion)	''	Transport, extracellular
DOPASULT	'paps[c] + dopa[c] -> h[c] + pap[c] + dopasf[c] '	Dopamine Sulfotransferase	'20887'	Tyrosine metabolism
DOPAt4_2_r	'2 na1[e] + dopa[e] <=> 2 na1[c] + dopa[c] '	DOPAt4 LPAREN 2 RPAREN r	'( 20538 or 13162 )'	Transport, extracellular
DOPAtu	'dopa[e] <=> dopa[c] '	Dopamine uniport	'( 20519 or 20518 or 20520 )'	Transport, extracellular
DOPAVESSEC_1	'h2o[c] + atp[c] + dopa[c] -> adp[c] + h[c] + pi[c] + dopa[e] '	Secretion of Dopamine via Secretory Vesicle (ATP Driven)	'( 110877 or 214084 )'	Transport, extracellular
DORNOp	'o2[x] + h2o[x] + orn__D[x] -> h2o2[x] + nh4[x] + 5a2opntn[x] '	D-ornithine oxidase, perixosomal	'13142'	Arginine and proline metabolism
DPCOAtl	'dpcoa[l] <=> dpcoa[c] '	Dephospho-CoA transport from lysosome via diffusion	''	Transport, lysosomal
DPGase	'h2o[c] + 23dpg[c] -> pi[c] + 3pg[c] '	Diphosphoglycerate phosphatase	'( 12183 or 18648 or 56012 )'	Glycolysis/gluconeogenesis
DPGM	'13dpg[c] <=> h[c] + 23dpg[c] '	Diphosphoglyceromutase	'( 12183 or 18648 or 56012 )'	Glycolysis/gluconeogenesis
DPHMBDCm	'h[m] + 3dpdhb_me[m] -> co2[m] + 2dp6mep[m] '	3-Decaprenyl-4-hydroxy-5-methoxybenzoate decarboxylation	''	Ubiquinone synthesis
DPMVDx	'atp[x] + 5dpmev[x] -> adp[x] + co2[x] + ipdp[x] + pi[x] '	Diphosphomevalonate decarboxylase	'192156'	Cholesterol metabolism
DPPS	'frdp[c] + 7 ipdp[c] -> 7 ppi[c] + decdp[c] '	Decaprenyl synthase	''	Miscellaneous
DRIBt	'drib[e] <=> drib[c] '	Deoxyribose transport via diffusion	''	Transport, extracellular
DRPA	'2dr5p[c] -> acald[c] + g3p[c] '	Deoxyribose-phosphate aldolase	'232449'	Pentose phosphate pathway
DSAT	'sphgn[c] + Rtotalcoa[c] -> h[c] + coa[c] + dhcrm_hs[c] '	Dihydrosphingosine N-acyltransferase	''	Sphingolipid metabolism
DTDPtn	'dtdp[c] <=> dtdp[n] '	DTDP nuclear transport	''	Transport, nuclear
DTTPtn	'dttp[c] <=> dttp[n] '	DTTP diffusion in nucleus	''	Transport, nuclear
DUDPtn	'dudp[c] <=> dudp[n] '	DUDP nuclear transport	''	Transport, nuclear
DUMPtn	'dump[c] <=> dump[n] '	DUMP nuclear transport	''	Transport, nuclear
DURAD	'nadp[c] + 56dura[c] <=> h[c] + nadph[c] + ura[c] '	Dihydrouracil dehydrogenase (NADP)	'99586'	Pyrimidine catabolism
DURAD2	'nadp[c] + 56dthm[c] <=> h[c] + nadph[c] + thym[c] '	Dihydrothymin dehydrogenase (NADP)	'99586'	Pyrimidine catabolism
DURIK1	'atp[c] + duri[c] -> adp[c] + h[c] + dump[c] '	Deoxyuridine kinase (ATP:Deoxyuridine)	'( 21877 or 57813 )'	Nucleotide interconversion
DURIK1m	'atp[m] + duri[m] -> h[m] + adp[m] + dump[m] '	Deoxyuridine kinase (ATP:Deoxyuridine), mitochondrial	'57813'	Nucleotide interconversion
DURIt	'duri[e] <=> duri[c] '	Deoxyuridine transport via diffusion	'13340'	Transport, extracellular
DURItn	'duri[c] <=> duri[n] '	Deoxyuridine transport in nucleus	''	Transport, nuclear
DUTPDPm	'h2o[m] + dutp[m] -> h[m] + ppi[m] + dump[m] '	DUTP diphosphatase	'( 110074 or 16434 )'	Nucleotide interconversion
DUTPDPn	'h2o[n] + dutp[n] -> ppi[n] + h[n] + dump[n] '	DUTP diphosphatase, nuclear	'110074'	Nucleotide interconversion
EAFLATOXINte	'eaflatoxin[e] <=> eaflatoxin[c] '	Xenobiotic transport	''	Transport, extracellular
EBASTINEOHte	'ebastineoh[e] <=> ebastineoh[c] '	Xenobiotic transport	''	Transport, extracellular
EBASTINEOHtr	'ebastineoh[r] <=> ebastineoh[c] '	Xenobiotic transport	''	Transport, endoplasmic reticular
EBASTINEte	'ebastine[e] <=> ebastine[c] '	Xenobiotic transport	''	Transport, extracellular
EBASTINEtr	'ebastine[r] <=> ebastine[c] '	Xenobiotic transport	''	Transport, endoplasmic reticular
EBP1r	'zymst[r] -> chlstol[r] '	3-beta-hydroxysteroid-delta(8),delta(7)-isomerase	'13595'	Cholesterol metabolism
EBP2r	'zymstnl[r] -> lthstrl[r] '	3-beta-hydroxysteroid-delta(8),delta(7)-isomerase	'13595'	Cholesterol metabolism
ECOAH12m	'h2o[m] + 2mp2coa[m] <=> 3hibutcoa[m] '	Enoyl-coa hydratase, 3-Hydroxyisobutyryl-CoA forming	'( 93747 or ( 97212 and 231086 ))'	Valine, leucine, and isoleucine metabolism
ECOAH1m	'3hbcoa[m] <=> h2o[m] + b2coa[m] '	3-Hydroxybutanoyl-CoA hydro-lyase, mitochondria	'( 11992 or ( 97212 and 231086 ) or 93747 )'	Tryptophan metabolism
ECOAH1x	'3hbcoa[x] <=> h2o[x] + b2coa[x] '	(S)-3-Hydroxybutanoyl-CoA hydro-lyase	'( 51798 or 74147 )'	Tryptophan metabolism
ECOAH9m	'h2o[m] + 2mb2coa[m] <=> 3hmbcoa[m] '	Enoyl-coa hydratase, 3-Hydroxy-2-methylbutyryl-CoA forming	'( 93747 or ( 97212 and 231086 ))'	Valine, leucine, and isoleucine metabolism
EHGLAT2m	'e4hglu[m] + oaa[m] -> asp__L[m] + 4h2oglt[m] '	L-erythro-4-Hydroxyglutamate:2-oxoglutarate aminotransferase 2, mitochondrial	'14719'	Arginine and proline metabolism
EHGLATm	'akg[m] + e4hglu[m] -> glu__L[m] + 4h2oglt[m] '	L erythro 4 Hydroxyglutamate2 oxoglutarate aminotransferase mitochondrial	'14719'	Arginine and proline metabolism
EICOSTETCPT1	'crn[c] + eicostetcoa[c] <=> coa[c] + eicostetcrn[c] '	Carnitine O-palmitoyltransferase	'( 12895 or 78070 or 12894 )'	Fatty acid oxidation
EICOSTETCPT2	'coa[m] + eicostetcrn[m] <=> crn[m] + eicostetcoa[m] '	Carnitine transferase	'12896'	Fatty acid oxidation
EICOSTETCRNt	'eicostetcrn[c] <=> eicostetcrn[m] '	Transport into the mitochondria (carnitine)	'57279'	Fatty acid oxidation
EICOSTETt	'eicostet[e] <=> eicostet[c] '	Fatty acid transport via diffusion	''	Transport, extracellular
ELAIDCPT1	'crn[c] + od2coa[c] <=> coa[c] + elaidcrn[c] '	Carnitine O-palmitoyltransferase	'( 12895 or 78070 or 12894 )'	Fatty acid oxidation
ELAIDCPT2	'coa[m] + elaidcrn[m] <=> crn[m] + od2coa[m] '	Carnitine transferase	'12896'	Fatty acid oxidation
ELAIDCRNt	'elaidcrn[c] <=> elaidcrn[m] '	Transport into the mitochondria (carnitine)	'57279'	Fatty acid oxidation
ELAIDt	'elaid[e] <=> elaid[c] '	Fatty acid transport via diffusion	'26458'	Transport, extracellular
ENGASE2ly	'h2o[l] + n2m2nm[l] -> acgam[l] + n2m2nmn[l] '	Endo-beta-N-acetylglucosaminidase, lysosomal	''	N-glycan degradation
ENGASE3ly	'h2o[l] + ksi_deg2[l] -> acgam[l] + ksi_deg3[l] '	Endo-beta-N-acetylglucosaminidase, lysosomal	''	Keratan sulfate degradation
ENGASEly	'h2o[l] + s2l2n2m2m[l] -> acgam[l] + s2l2n2m2mn[l] '	Endo-beta-N-acetylglucosaminidase, lysosomal	''	N-glycan degradation
ESTRADIOLGLCt	'hco3[c] + estradiolglc[e] <=> hco3[e] + estradiolglc[c] '	Estradiol glucuronide transport via bicarbonate countertransport	'( 28253 or 108115 or 101488 or 108096 or 58807 )'	Transport, extracellular
ESTRADIOLGLCt2	'h2o[c] + atp[c] + estradiolglc[c] -> adp[c] + h[c] + pi[c] + estradiolglc[e] '	17-beta-D-glucuronide transport (ATP-dependent)	'239273'	Transport, extracellular
ESTRADIOLGLCtr	'estradiolglc[c] <=> estradiolglc[r] '	Glucuronidated compound transport	''	Transport, endoplasmic reticular
ESTRADIOLt	'estradiol[e] <=> estradiol[c] '	Transport of Estradiol	''	Transport, extracellular
ESTRADIOLtr	'estradiol[r] <=> estradiol[c] '	Estradiol intracellular transport	''	Transport, endoplasmic reticular
ESTRIOLGLCte	'h2o[c] + atp[c] + estriolglc[c] -> adp[c] + h[c] + pi[c] + estriolglc[e] '	Glucuronidated compound transport	'17250'	Transport, extracellular
ESTRIOLGLCtr	'estriolglc[c] <=> estriolglc[r] '	Glucuronidated compound transport	''	Transport, endoplasmic reticular
ESTRIOLtr	'estriol[r] <=> estriol[c] '	Estriol intracellular transport	''	Transport, endoplasmic reticular
ESTRONEGLCt	'h2o[c] + atp[c] + estroneglc[c] -> adp[c] + h[c] + pi[c] + estroneglc[e] '	ABC transporter	'76408'	Transport, extracellular
ESTRONEGLCtr	'estroneglc[c] <=> estroneglc[r] '	Glucuronidated compound transport	''	Transport, endoplasmic reticular
ESTRONESt	'hco3[c] + estrones[e] <=> hco3[e] + estrones[c] '	Estrone 3-sulfate transport via bicarbonate countertransport	'( 101488 or 58807 or 108096 or 108116 or 108115 or 28253 )'	Transport, extracellular
ESTRONESt2	'2 na1[e] + estrones[e] -> 2 na1[c] + estrones[c] '	Estrone-3-sulfate transport via sodium cotransport	'20493'	Transport, extracellular
ESTRONEtr	'estrone[r] <=> estrone[c] '	Estrone intracellular transport	''	Transport, endoplasmic reticular
ESTSULT	'paps[c] + estrone[c] -> h[c] + pap[c] + estrones[c] '	Estrogen sulfotransferase	'( 20860 or 20887 )'	Steroid metabolism
ETF	'fadh2[m] + etfox[m] -> fad[m] + etfrd[m] '	Electron transfer flavoprotein	'( 110826 and 110842 )'	Fatty acid oxidation
ETFQO	'q10[m] + etfrd[m] -> q10h2[m] + etfox[m] '	Electron transfer flavoprotein-ubiquinone oxidoreductase	'66841'	Fatty acid oxidation
ETHAK	'atp[c] + etha[c] -> adp[c] + h[c] + ethamp[c] '	Ethanolamine kinase	'( 12660 or 75320 or 214253 or 12651 )'	Glycerophospholipid metabolism
ETHP	'h2o[c] + ethamp[c] -> pi[c] + etha[c] '	Ethanolamine phosphate phosphatase	'237928'	Glycerophospholipid metabolism
ETOHMO	'o2[c] + h[c] + nadph[c] + etoh[c] -> 2 h2o[c] + nadp[c] + acald[c] '	Ethanol monooxygenase	'13106'	Glycolysis/gluconeogenesis
ETOHtx	'etoh[c] <=> etoh[x] '	Ethanol transport via diffusion, glyoxysome	''	Transport, peroxisomal
EX_10fthf_e	'10fthf[e] <=> '	10-Formyltetrahydrofolate exchange	''	Exchange/demand reaction
EX_10fthf5glu_e	'10fthf5glu[e] <=> '	10-formyltetrahydrofolate-[Glu](5) exchange	''	Exchange/demand reaction
EX_10fthf6glu_e	'10fthf6glu[e] <=> '	10-formyltetrahydrofolate-[Glu](6) exchange	''	Exchange/demand reaction
EX_10fthf7glu_e	'10fthf7glu[e] <=> '	10-formyltetrahydrofolate-[Glu](7) exchange	''	Exchange/demand reaction
EX_11_cis_retfa_e	'11_cis_retfa[e] <=> '	Fatty acid 11-cis-retinol exchange	''	Exchange/demand reaction
EX_13_cis_retnglc_e	'13_cis_retnglc[e] <=> '	13-cis-retinoyl glucuronide exchange	''	Exchange/demand reaction
EX_1glyc_hs_e	'1glyc_hs[e] <=> '	1 acyl phosphoglycerol exchange	''	Exchange/demand reaction
EX_2425dhvitd2_e	'2425dhvitd2[e] <=> '	24R,25-Dihyoxyvitamin D2 exchange	''	Exchange/demand reaction
EX_2425dhvitd3_e	'2425dhvitd3[e] <=> '	24R,25-Dihydroxyvitamin D3 exchange	''	Exchange/demand reaction
EX_24nph_e	'24nph[e] <=> '	2,4 dihydroxy nitrophenol exchange	''	Exchange/demand reaction
EX_25hvitd2_e	'25hvitd2[e] <=> '	25-Hydroxyvitamin D2 exchange	''	Exchange/demand reaction
EX_25hvitd3_e	'25hvitd3[e] <=> '	25-Hydroxyvitamin D3 exchange	''	Exchange/demand reaction
EX_2hb_e	'2hb[e] <=> '	2 Hydroxybutyrate exchange	''	Exchange/demand reaction
EX_2mcit_e	'2mcit[e] <=> '	2-Methylcitrate exchange	''	Exchange/demand reaction
EX_34dhoxpeg_e	'34dhoxpeg[e] <=> '	3,4-Dihydroxyphenylethyleneglycol exchange	''	Exchange/demand reaction
EX_34dhphe_e	'34dhphe[e] <=> '	3,4-Dihydroxy-L-phenylalanine exchange	''	Exchange/demand reaction
EX_35cgmp_e	'35cgmp[e] <=> '	3',5'-Cyclic GMP exchange	''	Exchange/demand reaction
EX_3aib_e	'3aib[e] <=> '	L-3-Amino-isobutanoate exchange	''	Exchange/demand reaction
EX_3aib__D_e	'3aib__D[e] <=> '	D-3-Amino-isobutanoate exchange	''	Exchange/demand reaction
EX_3mlda_e	'3mlda[e] <=> '	3-Methylimidazoleacetic acid exchange	''	Exchange/demand reaction
EX_4hdebrisoquine_e	'4hdebrisoquine[e] <=> '	4 hydroxy debrisoquine exchange	''	Exchange/demand reaction
EX_4hphac_e	'4hphac[e] <=> '	4 hydroxyphenylacetate exchange	''	Exchange/demand reaction
EX_4mptnl_e	'4mptnl[e] <=> '	4-methylpentanal Exchange	''	Exchange/demand reaction
EX_4mtolbutamide_e	'4mtolbutamide[e] <=> '	4 hydroxy tolbutamide exchange	''	Exchange/demand reaction
EX_4nph_e	'4nph[e] <=> '	4-Nitrophenol exchange	''	Exchange/demand reaction
EX_4nphsf_e	'4nphsf[e] <=> '	4-Nitrophenyl sulfate exchange	''	Exchange/demand reaction
EX_4pyrdx_e	'4pyrdx[e] <=> '	4-Pyridoxate exchange	''	Exchange/demand reaction
EX_5adtststerone_e	'5adtststerone[e] <=> '	5alpha-Dihydrotestosterone exchange	''	Exchange/demand reaction
EX_5adtststeroneglc_e	'5adtststeroneglc[e] <=> '	5alpha-Dihydrotestosterone glucuronide exchange	''	Exchange/demand reaction
EX_5adtststerones_e	'5adtststerones[e] <=> '	5alpha-Dihydrotestosterone sulfate exchange	''	Exchange/demand reaction
EX_5dhf_e	'5dhf[e] <=> '	Pentaglutamyl folate (DHF) exchange	''	Exchange/demand reaction
EX_5fthf_e	'5fthf[e] <=> '	5-Formyltetrahydrofolate exchange	''	Exchange/demand reaction
EX_5homeprazole_e	'5homeprazole[e] <=> '	5 hydroxy omeprazole exchange	''	Exchange/demand reaction
EX_5htrp_e	'5htrp[e] <=> '	5-Hydroxy-L-tryptophan exchange	''	Exchange/demand reaction
EX_5mthf_e	'5mthf[e] <=> '	5-Methyltetrahydrofolate exchange	''	Exchange/demand reaction
EX_5thf_e	'5thf[e] <=> '	Pentaglutamyl folate (THF) exchange	''	Exchange/demand reaction
EX_6dhf_e	'6dhf[e] <=> '	Haxglutamyl folate (DHF) exchange	''	Exchange/demand reaction
EX_6htststerone_e	'6htststerone[e] <=> '	6 beta hydroxy testosterone exchange	''	Exchange/demand reaction
EX_6thf_e	'6thf[e] <=> '	Hexaglutamyl folate (THF) exchange	''	Exchange/demand reaction
EX_7dhf_e	'7dhf[e] <=> '	Heptaglutamyl folate (DHF) exchange	''	Exchange/demand reaction
EX_7thf_e	'7thf[e] <=> '	Heptaglutamyl folate (THF) exchange	''	Exchange/demand reaction
EX_9_cis_retfa_e	'9_cis_retfa[e] <=> '	Fatty acid 9-cis-retinol exchange	''	Exchange/demand reaction
EX_abt_e	'abt[e] <=> '	L Arabinitol exchange	''	Exchange/demand reaction
EX_acetone_e	'acetone[e] <=> '	Acetone exchange	''	Exchange/demand reaction
EX_acgalfucgalacgalfuc12gal14acglcgalgluside_hs_e	'acgalfucgalacgalfuc12gal14acglcgalgluside_hs[e] <=> '	Type IIIA glycolipid exchange	''	Exchange/demand reaction
EX_acgalfucgalacgalfucgalacglcgal14acglcgalgluside_hs_e	'acgalfucgalacgalfucgalacglcgal14acglcgalgluside_hs[e] <=> '	Type IIIAb exchange	''	Exchange/demand reaction
EX_ach_e	'ach[e] <=> '	Acetylcholine exchange	''	Exchange/demand reaction
EX_acn13acngalgbside_hs_e	'acn13acngalgbside_hs[e] <=> '	Sialyl (1,3) sialyl (2,6) galactosylgloboside (homo sapiens) exchange	''	Exchange/demand reaction
EX_acn23acngalgbside_hs_e	'acn23acngalgbside_hs[e] <=> '	Sialyl (2,3) sialyl (2,6) galactosylgloboside (homo sapiens) exchange	''	Exchange/demand reaction
EX_acnacngal14acglcgalgluside_hs_e	'acnacngal14acglcgalgluside_hs[e] <=> '	3',8'-LD1 exchange	''	Exchange/demand reaction
EX_acnacngalgbside_hs_e	'acnacngalgbside_hs[e] <=> '	Disialyl galactosylgloboside (homo sapiens) exchange	''	Exchange/demand reaction
EX_acngalacglcgal14acglcgalgluside_hs_e	'acngalacglcgal14acglcgalgluside_hs[e] <=> '	VI3NeuAc-nLc6Cer exchange	''	Exchange/demand reaction
EX_adp_e	'adp[e] <=> '	Adp exchange	''	Exchange/demand reaction
EX_adprbp_e	'adprbp[e] <=> '	ADPribose 2'-phosphate exchange	''	Exchange/demand reaction
EX_adrn_e	'adrn[e] <=> '	Adrenic acid exchange	''	Exchange/demand reaction
EX_adrnl_e	'adrnl[e] <=> '	Adrenaline exchange	''	Exchange/demand reaction
EX_aflatoxin_e	'aflatoxin[e] <=> '	Aflatoxin B1 exchange	''	Exchange/demand reaction
EX_ahandrostanglc_e	'ahandrostanglc[e] <=> '	Etiocholan-3alpha-ol-17-one 3-glucuronide exchange	''	Exchange/demand reaction
EX_ak2lgchol_hs_e	'ak2lgchol_hs[e] <=> '	1-alkyl 2-lysoglycerol 3-phosphocholine exchange	''	Exchange/demand reaction
EX_ala_B_e	'ala_B[e] <=> '	Beta-Alanine exchange	''	Exchange/demand reaction
EX_ala__D_e	'ala__D[e] <=> '	D-Alanine exchange	''	Exchange/demand reaction
EX_aldstrn_e	'aldstrn[e] <=> '	Aldosterone exchange	''	Exchange/demand reaction
EX_amp_e	'amp[e] <=> '	AMP exchange	''	Exchange/demand reaction
EX_andrstrn_e	'andrstrn[e] <=> '	Androsterone exchange	''	Exchange/demand reaction
EX_andrstrnglc_e	'andrstrnglc[e] <=> '	Androsterone glucuronide exchange	''	Exchange/demand reaction
EX_antipyrene_e	'antipyrene[e] <=> '	Antipyrene exchange	''	Exchange/demand reaction
EX_apnnox_e	'apnnox[e] <=> '	Alpha-Pinene-oxide exchange	''	Exchange/demand reaction
EX_appnn_e	'appnn[e] <=> '	(+)-alpha-Pinene exchange	''	Exchange/demand reaction
EX_aprgstrn_e	'aprgstrn[e] <=> '	20alpha-Hydroxyprogesterone exchange	''	Exchange/demand reaction
EX_aqcobal_e	'aqcobal[e] <=> '	Aquacob(III)alamin exchange	''	Exchange/demand reaction
EX_arach_e	'arach[e] <=> '	Arachidic acid exchange	''	Exchange/demand reaction
EX_arachd_e	'arachd[e] <=> '	NC20:4 exchange	''	Exchange/demand reaction
EX_ascb__L_e	'ascb__L[e] <=> '	L-Ascorbate exchange	''	Exchange/demand reaction
EX_asp__D_e	'asp__D[e] <=> '	D-Aspartate exchange	''	Exchange/demand reaction
EX_atp_e	'atp[e] <=> '	EX atp LPAREN e RPAREN	''	Exchange/demand reaction
EX_avite1_e	'avite1[e] <=> '	Alpha-Tocopherol exchange	''	Exchange/demand reaction
EX_avite2_e	'avite2[e] <=> '	Alpha-Tocotrienol exchange	''	Exchange/demand reaction
EX_bhb_e	'bhb[e] <=> '	(R)-3-Hydroxybutanoate transport via H+ symport	''	Exchange/demand reaction
EX_bildglcur_e	'bildglcur[e] <=> '	Bilirubin beta-diglucuronide exchange	''	Exchange/demand reaction
EX_bilglcur_e	'bilglcur[e] <=> '	Bilirubin monoglucuronide exchange	''	Exchange/demand reaction
EX_bilirub_e	'bilirub[e] <=> '	Bilirubin exchange	''	Exchange/demand reaction
EX_biocyt_e	'biocyt[e] <=> '	Biocytin exchange	''	Exchange/demand reaction
EX_bvite_e	'bvite[e] <=> '	Beta-tocopherol exchange	''	Exchange/demand reaction
EX_camp_e	'camp[e] <=> '	CAMP exchange	''	Exchange/demand reaction
EX_caro_e	'caro[e] <=> '	Beta-Carotene exchange	''	Exchange/demand reaction
EX_carveol_e	'carveol[e] <=> '	(E)-carveol exchange	''	Exchange/demand reaction
EX_chol_e	'chol[e] <=> '	Choline exchange	''	Exchange/demand reaction
EX_cholate_e	'cholate[e] <=> '	Cholate exchange	''	Exchange/demand reaction
EX_chsterol_e	'chsterol[e] <=> '	Cholesterol exchange	''	Exchange/demand reaction
EX_chtn_e	'chtn[e] <=> '	Chitin exchange	''	Exchange/demand reaction
EX_clpnd_e	'clpnd[e] <=> '	Clupanodonic acid (docosapentaenoic (n-3)) exchange	''	Exchange/demand reaction
EX_cmp_e	'cmp[e] <=> '	CMP exchange	''	Exchange/demand reaction
EX_co_e	'co[e] <=> '	EX co LPAREN e RPAREN	''	Exchange/demand reaction
EX_coumarin_e	'coumarin[e] <=> '	Coumarin exchange	''	Exchange/demand reaction
EX_creat_e	'creat[e] <=> '	Creatine exchange	''	Exchange/demand reaction
EX_crmp_hs_e	'crmp_hs[e] <=> '	Ceramide 1-phosphate exchange	''	Exchange/demand reaction
EX_crn_e	'crn[e] <=> '	L-Carnitine exchange	''	Exchange/demand reaction
EX_crtsl_e	'crtsl[e] <=> '	Cortisol Exchange	''	Exchange/demand reaction
EX_crtstrn_e	'crtstrn[e] <=> '	Corticosterone Exchange	''	Exchange/demand reaction
EX_crvnc_e	'crvnc[e] <=> '	NC22:6 exchange	''	Exchange/demand reaction
EX_cspg_a_e	'cspg_a[e] <=> '	Chondroitin sulfate A (GalNAc4S-GlcA) proteoglycan exchange	''	Exchange/demand reaction
EX_cspg_b_e	'cspg_b[e] <=> '	Chondroitin sulfate B / dermatan sulfate (IdoA2S-GalNAc4S) proteoglycan exchange	''	Exchange/demand reaction
EX_cspg_c_e	'cspg_c[e] <=> '	Chondroitin sulfate C (GalNAc6S-GlcA) proteoglycan exchange	''	Exchange/demand reaction
EX_cspg_d_e	'cspg_d[e] <=> '	Chondroitin sulfate D (GlcNAc6S-GlcA2S) proteoglycan exchange	''	Exchange/demand reaction
EX_cspg_e_e	'cspg_e[e] <=> '	Chondroitin sulfate E (GalNAc4,6diS-GlcA) proteoglycan exchange	''	Exchange/demand reaction
EX_cyan_e	'cyan[e] <=> '	Hydrogen cyanide exchange	''	Exchange/demand reaction
EX_dag_hs_e	'dag_hs[e] <=> '	Diacylglycerol (homo sapiens) exchange	''	Exchange/demand reaction
EX_dcsptn1_e	'dcsptn1[e] <=> '	Docosa-4,7,10,13,16-pentaenoic acid (n-6) exchange	''	Exchange/demand reaction
EX_debrisoquine_e	'debrisoquine[e] <=> '	EX debrisoquine e	''	Exchange/demand reaction
EX_dgchol_e	'dgchol[e] <=> '	Chenodeoxyglycocholate exchange	''	Exchange/demand reaction
EX_dhdascb_e	'dhdascb[e] <=> '	Dehydroascorbate exchange	''	Exchange/demand reaction
EX_dheas_e	'dheas[e] <=> '	Dehydroepiandrosterone sulfate exchange	''	Exchange/demand reaction
EX_dhf_e	'dhf[e] <=> '	7,8-Dihydrofolate exchange	''	Exchange/demand reaction
EX_digalsgalside_hs_e	'digalsgalside_hs[e] <=> '	Digalactosylceramidesulfate exchange	''	Exchange/demand reaction
EX_dlnlcg_e	'dlnlcg[e] <=> '	Dihomo-gamma-linolenic acid (n-6) exchange	''	Exchange/demand reaction
EX_dmantipyrine_e	'dmantipyrine[e] <=> '	Demethylated antipyrine exchange	''	Exchange/demand reaction
EX_dmhptcrn_e	'dmhptcrn[e] <=> '	2,6 dimethylheptanoyl carnitine exchange	''	Exchange/demand reaction
EX_dopa_e	'dopa[e] <=> '	Dopamine exchange	''	Exchange/demand reaction
EX_dopasf_e	'dopasf[e] <=> '	Dopamine 3-O-sulfate exchange	''	Exchange/demand reaction
EX_eaflatoxin_e	'eaflatoxin[e] <=> '	8,9 epxoy aflatoxin B1 exchange	''	Exchange/demand reaction
EX_ebastine_e	'ebastine[e] <=> '	Ebastine exchange	''	Exchange/demand reaction
EX_ebastineoh_e	'ebastineoh[e] <=> '	Hydroxylated ebastine exchange	''	Exchange/demand reaction
EX_eicostet_e	'eicostet[e] <=> '	Eicosatetranoic acid exchange	''	Exchange/demand reaction
EX_elaid_e	'elaid[e] <=> '	Elaidic acid exchange	''	Exchange/demand reaction
EX_estradiol_e	'estradiol[e] <=> '	Estradiol exchange	''	Exchange/demand reaction
EX_estradiolglc_e	'estradiolglc[e] <=> '	Estradiol glucuronide exchange	''	Exchange/demand reaction
EX_estriolglc_e	'estriolglc[e] <=> '	16-Glucuronide-estriol exchange	''	Exchange/demand reaction
EX_estroneglc_e	'estroneglc[e] <=> '	Estrone glucuronide exchange	''	Exchange/demand reaction
EX_estrones_e	'estrones[e] <=> '	Estrone 3-sulfate exchange	''	Exchange/demand reaction
EX_fuc13galacglcgal14acglcgalgluside_hs_e	'fuc13galacglcgal14acglcgalgluside_hs[e] <=> '	III3Fuc-nLc6Cer exchange	''	Exchange/demand reaction
EX_fuc14galacglcgalgluside_hs_e	'fuc14galacglcgalgluside_hs[e] <=> '	Lea glycolipid exchange	''	Exchange/demand reaction
EX_fucacgalfucgalacglcgalgluside_hs_e	'fucacgalfucgalacglcgalgluside_hs[e] <=> '	(Gal)2 (GalNAc)1 (Glc)1 (GlcNAc)1 (LFuc)2 (Cer)1 exchange	''	Exchange/demand reaction
EX_fucacngal14acglcgalgluside_hs_e	'fucacngal14acglcgalgluside_hs[e] <=> '	IV3-a-NeuAc,III3-a-Fuc-nLc4Cer exchange	''	Exchange/demand reaction
EX_fucacngalacglcgalgluside_hs_e	'fucacngalacglcgalgluside_hs[e] <=> '	IV3-a-Neu5Ac,III4-a-Fuc-Lc4Cer exchange	''	Exchange/demand reaction
EX_fucfuc12gal14acglcgalgluside_hs_e	'fucfuc12gal14acglcgalgluside_hs[e] <=> '	Ley glycolipid exchange	''	Exchange/demand reaction
EX_fucfuc132galacglcgal14acglcgalgluside_hs_e	'fucfuc132galacglcgal14acglcgalgluside_hs[e] <=> '	V3Fuc,III3Fuc-nLc6Cer exchange	''	Exchange/demand reaction
EX_fucfucfucgalacglc13galacglcgal14acglcgalgluside_hs_e	'fucfucfucgalacglc13galacglcgal14acglcgalgluside_hs[e] <=> '	(Gal)4 (Glc)1 (GlcNAc)3 (LFuc)3 (Cer)1 exchange	''	Exchange/demand reaction
EX_fucfucfucgalacglcgal14acglcgalgluside_hs_e	'fucfucfucgalacglcgal14acglcgalgluside_hs[e] <=> '	(Gal)3 (Glc)1 (GlcNAc)2 (LFuc)3 (Cer)1 exchange	''	Exchange/demand reaction
EX_fucfucgalacglcgalgluside_hs_e	'fucfucgalacglcgalgluside_hs[e] <=> '	Leb glycolipid exchange	''	Exchange/demand reaction
EX_fucgal14acglcgalgluside_hs_e	'fucgal14acglcgalgluside_hs[e] <=> '	Lacto-N-fucopentaosyl III ceramide exchange	''	Exchange/demand reaction
EX_fucgalfucgalacglcgalgluside_hs_e	'fucgalfucgalacglcgalgluside_hs[e] <=> '	(Gal)3 (Glc)1 (GlcNAc)1 (LFuc)2 (Cer)1 exchange	''	Exchange/demand reaction
EX_fucgalgbside_hs_e	'fucgalgbside_hs[e] <=> '	Fucosyl galactosylgloboside (homo sapiens) exchange	''	Exchange/demand reaction
EX_fuc__L_e	'fuc__L[e] <=> '	L-Fucose exchange	''	Exchange/demand reaction
EX_galacglcgalgbside_hs_e	'galacglcgalgbside_hs[e] <=> '	Gal-GlcNAc-Gal globoside (homo sapiens) exchange	''	Exchange/demand reaction
EX_galfuc12gal14acglcgalgluside_hs_e	'galfuc12gal14acglcgalgluside_hs[e] <=> '	(Gal)3 (Glc)1 (GlcNAc)1 (LFuc)1 (Cer)1 exchange	''	Exchange/demand reaction
EX_galfucgalacglcgal14acglcgalgluside_hs_e	'galfucgalacglcgal14acglcgalgluside_hs[e] <=> '	(Gal)4 (Glc)1 (GlcNAc)2 (LFuc)1 (Cer)1 exchange	''	Exchange/demand reaction
EX_galgalfucfucgalacglcgalacglcgal14acglcgalgluside_hs_e	'galgalfucfucgalacglcgalacglcgal14acglcgalgluside_hs[e] <=> '	(Gal)6 (Glc)1 (GlcNAc)3 (LFuc)2 (Cer)1 exchange	''	Exchange/demand reaction
EX_galgalgalthcrm_hs_e	'galgalgalthcrm_hs[e] <=> '	Gal-Gal-Gal-Gal-Gal-Glc-Cer (homo sapiens) exchange	''	Exchange/demand reaction
EX_gbside_hs_e	'gbside_hs[e] <=> '	Globoside (homo sapiens) exchange	''	Exchange/demand reaction
EX_gchola_e	'gchola[e] <=> '	Glycocholate exchange	''	Exchange/demand reaction
EX_gd1b2_hs_e	'gd1b2_hs[e] <=> '	GD1beta (homo sapiens) exchange	''	Exchange/demand reaction
EX_gd1c_hs_e	'gd1c_hs[e] <=> '	GD1c (homo sapiens) exchange	''	Exchange/demand reaction
EX_gdp_e	'gdp[e] <=> '	GDP exchange	''	Exchange/demand reaction
EX_gluala_e	'gluala[e] <=> '	5-L-Glutamyl-L-alanine exchange	''	Exchange/demand reaction
EX_glyc__S_e	'glyc__S[e] <=> '	(S)-Glycerate exchange	''	Exchange/demand reaction
EX_glygn2_e	'glygn2[e] <=> '	Glycogen, structure 2 (glycogenin-1,6-{7[1,4-Glc], 4[1,4-Glc]}) exchange	''	Exchange/demand reaction
EX_glygn4_e	'glygn4[e] <=> '	Glycogen, structure 4 (glycogenin-1,6-{2[1,4-Glc], [1,4-Glc]}) exchange	''	Exchange/demand reaction
EX_glygn5_e	'glygn5[e] <=> '	Glycogen, structure 5 (glycogenin-2[1,4-Glc]) exchange	''	Exchange/demand reaction
EX_gmp_e	'gmp[e] <=> '	GMP exchange	''	Exchange/demand reaction
EX_gp1c_hs_e	'gp1c_hs[e] <=> '	GP1c (homo sapiens) exchange	''	Exchange/demand reaction
EX_gp1calpha_hs_e	'gp1calpha_hs[e] <=> '	GP1c alpha (homo sapiens) exchange	''	Exchange/demand reaction
EX_gq1b_hs_e	'gq1b_hs[e] <=> '	GQ1b (homo sapiens) exchange	''	Exchange/demand reaction
EX_gq1balpha_hs_e	'gq1balpha_hs[e] <=> '	GQ1balpha (homo sapiens) exchange	''	Exchange/demand reaction
EX_gsn_e	'gsn[e] <=> '	Guanosine exchange	''	Exchange/demand reaction
EX_gt1a_hs_e	'gt1a_hs[e] <=> '	GT1a (homo sapiens) exchange	''	Exchange/demand reaction
EX_gthox_e	'gthox[e] <=> '	Oxidized glutathione exchange	''	Exchange/demand reaction
EX_gthrd_e	'gthrd[e] <=> '	Reduced glutathione exchange	''	Exchange/demand reaction
EX_gtp_e	'gtp[e] <=> '	GTP exchange	''	Exchange/demand reaction
EX_h2o2_e	'h2o2[e] <=> '	Hydrogen peroxide exchange	''	Exchange/demand reaction
EX_ha_e	'ha[e] <=> '	Hyaluronan exchange	''	Exchange/demand reaction
EX_ha_pre1_e	'ha_pre1[e] <=> '	Hyaluronan biosynthesis, precursor 1 exchange	''	Exchange/demand reaction
EX_hco3_e	'hco3[e] <=> '	EX hco3 LPAREN e RPAREN	''	Exchange/demand reaction
EX_hcoumarin_e	'hcoumarin[e] <=> '	Hydroxy coumarin exchange	''	Exchange/demand reaction
EX_hdca_e	'hdca[e] <=> '	Hexadecanoate (n-C16:0) exchange	''	Exchange/demand reaction
EX_hdcea_e	'hdcea[e] <=> '	Hexadecenoate (n-C16:1) exchange	''	Exchange/demand reaction
EX_hestratriol_e	'hestratriol[e] <=> '	4,17 dihydroxy estradiol exchange	''	Exchange/demand reaction
EX_hexc_e	'hexc[e] <=> '	Hexacosanoate n C260 exchange	''	Exchange/demand reaction
EX_hista_e	'hista[e] <=> '	Histamine exchange	''	Exchange/demand reaction
EX_hom__L_e	'hom__L[e] <=> '	L-Homoserine exchange	''	Exchange/demand reaction
EX_hpdca_e	'hpdca[e] <=> '	Heptadecanoate exchange	''	Exchange/demand reaction
EX_hspg_e	'hspg[e] <=> '	Heparan sulfate proteoglycan exchange	''	Exchange/demand reaction
EX_htaxol_e	'htaxol[e] <=> '	Hydroxylated taxol exchange	''	Exchange/demand reaction
EX_i_e	'i[e] <=> '	Iodide exchange	''	Exchange/demand reaction
EX_idp_e	'idp[e] <=> '	IDP exchange	''	Exchange/demand reaction
EX_imp_e	'imp[e] <=> '	IMP exchange	''	Exchange/demand reaction
EX_inost_e	'inost[e] <=> '	Myo-Inositol exchange	''	Exchange/demand reaction
EX_ksi_e	'ksi[e] <=> '	Keratan sulfate I exchange	''	Exchange/demand reaction
EX_ksi_deg1_e	'ksi_deg1[e] <=> '	Keratan sulfate I, degradation product 1 exchange	''	Exchange/demand reaction
EX_ksii_core2_e	'ksii_core2[e] <=> '	Keratan sulfate II (core 2-linked) exchange	''	Exchange/demand reaction
EX_ksii_core4_e	'ksii_core4[e] <=> '	Keratan sulfate II (core 4-linked) exchange	''	Exchange/demand reaction
EX_lac__D_e	'lac__D[e] <=> '	D-lactate exchange	''	Exchange/demand reaction
EX_cysi__L_e	'cysi__L[e] <=> '	L Cystine exchange	''	Exchange/demand reaction
EX_leuktrA4_e	'leuktrA4[e] <=> '	Leukotriene A4 exchange	''	Exchange/demand reaction
EX_leuktrB4_e	'leuktrB4[e] <=> '	Leukotriene B4 exchange	''	Exchange/demand reaction
EX_leuktrC4_e	'leuktrC4[e] <=> '	Leukotriene C4 exchange	''	Exchange/demand reaction
EX_leuktrD4_e	'leuktrD4[e] <=> '	Leukotriene D4 exchange	''	Exchange/demand reaction
EX_leuktrE4_e	'leuktrE4[e] <=> '	Leukotriene E4 exchange	''	Exchange/demand reaction
EX_leuktrF4_e	'leuktrF4[e] <=> '	Leukotriene F4 exchange	''	Exchange/demand reaction
EX_lgnc_e	'lgnc[e] <=> '	Lignoceric acid exchange	''	Exchange/demand reaction
EX_limnen_e	'limnen[e] <=> '	Limonene exchange	''	Exchange/demand reaction
EX_lipoate_e	'lipoate[e] <=> '	Lipoate exchange	''	Exchange/demand reaction
EX_lneldc_e	'lneldc[e] <=> '	Linoelaidic acid exchange	''	Exchange/demand reaction
EX_lnlc_e	'lnlc[e] <=> '	Linoleic acid (all cis C18:2) exchange	''	Exchange/demand reaction
EX_lnlnca_e	'lnlnca[e] <=> '	Alpha-Linolenic acid exchange	''	Exchange/demand reaction
EX_lnlncg_e	'lnlncg[e] <=> '	Gamma-linolenic acid exchange	''	Exchange/demand reaction
EX_lpchol_hs_e	'lpchol_hs[e] <=> '	Lysophosphatidylcholine (homo sapiens) exchange	''	Exchange/demand reaction
EX_mag_hs_e	'mag_hs[e] <=> '	Monoacylglycerol 2 (homo sapiens) exchange	''	Exchange/demand reaction
EX_meoh_e	'meoh[e] <=> '	Methanol exchange	''	Exchange/demand reaction
EX_mercplaccys_e	'mercplaccys[e] <=> '	3-mercaptolactate-cysteine disulfide exchange	''	Exchange/demand reaction
EX_mthgxl_e	'mthgxl[e] <=> '	Methylglyoxal exchange	''	Exchange/demand reaction
EX_n2m2nmasn_e	'n2m2nmasn[e] <=> '	N-Acetyl-beta-D-glucosaminyl-1,2-alpha-D-mannosyl-1,3-(N-acetyl-beta-D-glucosaminyl-1,2-alpha-D-mannosyl-1,6)-(N-acetyl-beta-D-glucosaminyl-1,4)-beta-D-mannosyl-1,4-N-acetyl-beta-D-glucosaminyl-R exchange	''	Exchange/demand reaction
EX_nad_e	'nad[e] <=> '	Nicotinamide adenine dinucleotide exchange	''	Exchange/demand reaction
EX_nadp_e	'nadp[e] <=> '	Nicotinamide adenine dinucleotide phosphate exchange	''	Exchange/demand reaction
EX_ncam_e	'ncam[e] <=> '	Nicotinamide exchange	''	Exchange/demand reaction
EX_nifedipine_e	'nifedipine[e] <=> '	Nifedipine exchange	''	Exchange/demand reaction
EX_no_e	'no[e] <=> '	Nitric oxide exchange	''	Exchange/demand reaction
EX_npthl_e	'npthl[e] <=> '	Naphthalene exchange	''	Exchange/demand reaction
EX_nrpphr_e	'nrpphr[e] <=> '	Norepinephrine exchange	''	Exchange/demand reaction
EX_nrpphrsf_e	'nrpphrsf[e] <=> '	Sulfate derivative of norepinephrine exchange	''	Exchange/demand reaction
EX_nrvnc_e	'nrvnc[e] <=> '	Nervonic acid exchange	''	Exchange/demand reaction
EX_o2s_e	'o2s[e] <=> '	Superoxide anion exchange	''	Exchange/demand reaction
EX_oagd3_hs_e	'oagd3_hs[e] <=> '	9-O-Acetylated GD3 (homo sapiens) exchange	''	Exchange/demand reaction
EX_oagt3_hs_e	'oagt3_hs[e] <=> '	9-O-Acetylated GT3 (homo sapiens) exchange	''	Exchange/demand reaction
EX_ocdca_e	'ocdca[e] <=> '	Octadecanoate (n-C18:0) exchange	''	Exchange/demand reaction
EX_ocdcea_e	'ocdcea[e] <=> '	Octadecenoate (n-C18:1) exchange	''	Exchange/demand reaction
EX_octa_e	'octa[e] <=> '	Octanoate (n-C8:0) exchange	''	Exchange/demand reaction
EX_omeprazole_e	'omeprazole[e] <=> '	Omeprazole exchange	''	Exchange/demand reaction
EX_onpthl_e	'onpthl[e] <=> '	Naphthalene epoxide exchange	''	Exchange/demand reaction
EX_oxa_e	'oxa[e] <=> '	Oxalate exchange	''	Exchange/demand reaction
EX_paf_hs_e	'paf_hs[e] <=> '	1-alkyl 2-acteylglycerol 3-phosphocholine (homo sapiens) exchange	''	Exchange/demand reaction
EX_pchol_hs_e	'pchol_hs[e] <=> '	Phosphatidylcholine (homo sapiens) exchange	''	Exchange/demand reaction
EX_pe_hs_e	'pe_hs[e] <=> '	Phosphatidylethanolamine (homo sapiens) exchange	''	Exchange/demand reaction
EX_peplys_e	'peplys[e] <=> '	Peptidyl-L-lysine exchange	''	Exchange/demand reaction
EX_perillyl_e	'perillyl[e] <=> '	Perillyl alcohol exchange	''	Exchange/demand reaction
EX_pglyc_hs_e	'pglyc_hs[e] <=> '	Phosphatidylglycerol (homo sapiens) exchange	''	Exchange/demand reaction
EX_pheacgln_e	'pheacgln[e] <=> '	Alpha-N-Phenylacetyl-L-glutamine exchange	''	Exchange/demand reaction
EX_phllqne_e	'phllqne[e] <=> '	EX phyQ e	''	Exchange/demand reaction
EX_phyt_e	'phyt[e] <=> '	Phytanic acid exchange	''	Exchange/demand reaction
EX_prgstrn_e	'prgstrn[e] <=> '	Progesterone exchange	''	Exchange/demand reaction
EX_prostgd2_e	'prostgd2[e] <=> '	Prostaglandin D2 exchange	''	Exchange/demand reaction
EX_prostge1_e	'prostge1[e] <=> '	Prostaglandin E1 exchange	''	Exchange/demand reaction
EX_prostge2_e	'prostge2[e] <=> '	Prostaglandin E2 exchange	''	Exchange/demand reaction
EX_prostgf2_e	'prostgf2[e] <=> '	Prostaglandin F2alpha exchange	''	Exchange/demand reaction
EX_ps_hs_e	'ps_hs[e] <=> '	Phosphatidylserine (homo sapiens) exchange	''	Exchange/demand reaction
EX_ptdca_e	'ptdca[e] <=> '	Pentadecanoate exchange	''	Exchange/demand reaction
EX_rbt_e	'rbt[e] <=> '	Ribitol exchange	''	Exchange/demand reaction
EX_retfa_e	'retfa[e] <=> '	Fatty acid retinol exchange	''	Exchange/demand reaction
EX_retinol_e	'retinol[e] <=> '	Retinol exchange	''	Exchange/demand reaction
EX_retinol_9_cis_e	'retinol_9_cis[e] <=> '	9-cis-retinol exchange	''	Exchange/demand reaction
EX_retinol_cis_11_e	'retinol_cis_11[e] <=> '	Cis-11-retinol exchange	''	Exchange/demand reaction
EX_retn_e	'retn[e] <=> '	Retinoate exchange	''	Exchange/demand reaction
EX_retnglc_e	'retnglc[e] <=> '	Retinoyl glucuronide exchange	''	Exchange/demand reaction
EX_Rtotal_e	'Rtotal[e] <=> '	R total exchange	''	Exchange/demand reaction
EX_Rtotal2_e	'Rtotal2[e] <=> '	R total 2 position exchange	''	Exchange/demand reaction
EX_Rtotal3_e	'Rtotal3[e] <=> '	R total 3 position exchange	''	Exchange/demand reaction
EX_s2l2fn2m2masn_e	's2l2fn2m2masn[e] <=> '	PA6 exchange	''	Exchange/demand reaction
EX_s2l2n2m2masn_e	's2l2n2m2masn[e] <=> '	De-Fuc form of PA6 exchange	''	Exchange/demand reaction
EX_sarcs_e	'sarcs[e] <=> '	Sarcosine exchange	''	Exchange/demand reaction
EX_sl__L_e	'sl__L[e] <=> '	L-sulfolactate exchange	''	Exchange/demand reaction
EX_spc_hs_e	'spc_hs[e] <=> '	Sphingosylphosphorylcholine (homo sapiens) exchange	''	Exchange/demand reaction
EX_sph1p_e	'sph1p[e] <=> '	Sphinganine 1-phosphate exchange	''	Exchange/demand reaction
EX_sphs1p_e	'sphs1p[e] <=> '	Sphingosine 1-phosphate exchange	''	Exchange/demand reaction
EX_srtn_e	'srtn[e] <=> '	Serotonin exchange	''	Exchange/demand reaction
EX_strch1_e	'strch1[e] <=> '	Starch, structure 1 (1,6-{7[1,4-Glc], 4[1,4-Glc]}) exchange	''	Exchange/demand reaction
EX_strch2_e	'strch2[e] <=> '	Starch, structure 2 (1,6-{2[1,4-Glc], [1,4-Glc]}) exchange	''	Exchange/demand reaction
EX_strdnc_e	'strdnc[e] <=> '	Stearidonic acid exchange	''	Exchange/demand reaction
EX_tag_hs_e	'tag_hs[e] <=> '	Triacylglycerol (homo sapiens) exchange	''	Exchange/demand reaction
EX_tag__D_e	'tag__D[e] <=> '	D Tagatose exchange	''	Exchange/demand reaction
EX_taxol_e	'taxol[e] <=> '	Paclitaxel exchange	''	Exchange/demand reaction
EX_tchola_e	'tchola[e] <=> '	Taurocholic acid exchange	''	Exchange/demand reaction
EX_tcynt_e	'tcynt[e] <=> '	Thiocyanate exchange	''	Exchange/demand reaction
EX_tdchola_e	'tdchola[e] <=> '	Taurochenodeoxycholate exchange	''	Exchange/demand reaction
EX_tethex3_e	'tethex3[e] <=> '	Tetracosahexaenoic acid, n-3 exchange	''	Exchange/demand reaction
EX_tetpent3_e	'tetpent3[e] <=> '	Tetracosapentaenoic acid, n-3 exchange	''	Exchange/demand reaction
EX_tetpent6_e	'tetpent6[e] <=> '	Tetracosapentaenoic acid, n-6 exchange	''	Exchange/demand reaction
EX_tettet6_e	'tettet6[e] <=> '	Tetracosatetraenoic acid n-6 exchange	''	Exchange/demand reaction
EX_thf_e	'thf[e] <=> '	5,6,7,8-Tetrahydrofolate exchange	''	Exchange/demand reaction
EX_thmmp_e	'thmmp[e] <=> '	Thiamin monophosphate exchange	''	Exchange/demand reaction
EX_thmtp_e	'thmtp[e] <=> '	Thiamin triphosphate exchange	''	Exchange/demand reaction
EX_thym_e	'thym[e] <=> '	Thymine exchange	''	Exchange/demand reaction
EX_thyox__L_e	'thyox__L[e] <=> '	L-Thyroxine exchange	''	Exchange/demand reaction
EX_tmndnc_e	'tmndnc[e] <=> '	Timnodonic acid exchange	''	Exchange/demand reaction
EX_tolbutamide_e	'tolbutamide[e] <=> '	Tolbutamide exchange	''	Exchange/demand reaction
EX_triodthy_e	'triodthy[e] <=> '	Triiodothyronine exchange	''	Exchange/demand reaction
EX_triodthysuf_e	'triodthysuf[e] <=> '	Triiodothyronine sulfate exchange	''	Exchange/demand reaction
EX_tststerone_e	'tststerone[e] <=> '	Testosterone exchange	''	Exchange/demand reaction
EX_tststeroneglc_e	'tststeroneglc[e] <=> '	Testosterone glucuronide exchange	''	Exchange/demand reaction
EX_tststerones_e	'tststerones[e] <=> '	Testosterone sulfate exchange	''	Exchange/demand reaction
EX_tsul_e	'tsul[e] <=> '	Thiosulfate exchange	''	Exchange/demand reaction
EX_ttdca_e	'ttdca[e] <=> '	Tetradecanoate (n-C14:0) exchange	''	Exchange/demand reaction
EX_txa2_e	'txa2[e] <=> '	Thromboxane A2 exchange	''	Exchange/demand reaction
EX_tymsf_e	'tymsf[e] <=> '	Tyramine O-sulfate exchange	''	Exchange/demand reaction
EX_Tyr_ggn_e	'Tyr_ggn[e] <=> '	Tyr-194 of apo-glycogenin protein (primer for glycogen synthesis) exchange	''	Exchange/demand reaction
EX_udp_e	'udp[e] <=> '	UDP exchange	''	Exchange/demand reaction
EX_ump_e	'ump[e] <=> '	UMP exchange	''	Exchange/demand reaction
EX_urate_e	'urate[e] <=> '	Urate exchange	''	Exchange/demand reaction
EX_utp_e	'utp[e] <=> '	UTP exchange	''	Exchange/demand reaction
EX_vacc_e	'vacc[e] <=> '	Vaccenic acid exchange	''	Exchange/demand reaction
EX_vitd3_e	'vitd3[e] <=> '	Vitamin D3 exchange	''	Exchange/demand reaction
EX_whddca_e	'whddca[e] <=> '	Omega hydroxy dodecanoate (n-C12:0) exchange	''	Exchange/demand reaction
EX_whhdca_e	'whhdca[e] <=> '	Omega hydroxy hexadecanoate (n-C16:0) exchange	''	Exchange/demand reaction
EX_whtststerone_e	'whtststerone[e] <=> '	W hydroxy testosterone exchange	''	Exchange/demand reaction
EX_whttdca_e	'whttdca[e] <=> '	Omega hydroxy tetradecanoate (n-C14:0) exchange	''	Exchange/demand reaction
EX_xolest_hs_e	'xolest_hs[e] <=> '	Cholesterol ester exchange	''	Exchange/demand reaction
EX_xolest2_hs_e	'xolest2_hs[e] <=> '	Cholesterol ester (from FULLR2) exchange	''	Exchange/demand reaction
EX_xoltri24_e	'xoltri24[e] <=> '	7-alpha,24(S)-Dihydroxycholesterol exchange	''	Exchange/demand reaction
EX_xoltri25_e	'xoltri25[e] <=> '	7-alpha,25-Dihydroxycholesterol exchange	''	Exchange/demand reaction
EX_xoltri27_e	'xoltri27[e] <=> '	7-alpha,27-Dihydroxycholesterol exchange	''	Exchange/demand reaction
EX_xylt_e	'xylt[e] <=> '	Xylitol exchange	''	Exchange/demand reaction
EX_yvite_e	'gtocophe[e] <=> '	Gamma-Tocopherol exchange	''	Exchange/demand reaction
F1Atg	'f1a[g] <=> f1a[l] '	F1alpha transport (from golgi to lysosome)	''	Transport, golgi apparatus
F1PGT	'h[c] + gtp[c] + fuc1p__L[c] <=> ppi[c] + gdpfuc[c] '	Fucose-1-phosphate guanylyltransferase	'( 75540 or 435766 )'	Fructose and mannose metabolism
FACOAL140	'atp[c] + coa[c] + ttdca[c] -> amp[c] + ppi[c] + tdcoa[c] '	Fatty acid CoA ligase tetradecanoate	'74205'	Fatty acid oxidation
FACOAL150	'atp[c] + coa[c] + ptdca[c] -> amp[c] + ppi[c] + ptdcacoa[c] '	Fatty-acid--CoA ligase	'( 50790 or 14081 or 74205 )'	Fatty acid oxidation
FACOAL160	'atp[c] + coa[c] + hdca[c] -> amp[c] + ppi[c] + pmtcoa[c] '	Fatty acid CoA ligase hexadecanoate	'( 74205 or 433256 or 14081 or 50790 or 328845 )'	Fatty acid oxidation
FACOAL170	'atp[c] + coa[c] + hpdca[c] -> amp[c] + ppi[c] + hpdcacoa[c] '	Fatty-acid--CoA ligase	'( 50790 or 14081 or 74205 )'	Fatty acid oxidation
FACOAL180	'atp[c] + coa[c] + ocdca[c] -> amp[c] + ppi[c] + stcoa[c] '	Fatty acid CoA ligase octadecanoate	'( 74205 or 433256 or 14081 )'	Fatty acid oxidation
FACOAL1812_1	'atp[c] + coa[c] + vacc[c] -> amp[c] + ppi[c] + octd11ecoa[c] '	Fatty-Acid- Coenzyme A Ligase	'14081'	Fatty acid oxidation
FACOAL1813	'atp[c] + coa[c] + elaid[c] -> amp[c] + ppi[c] + od2coa[c] '	Fatty-acid--CoA ligase	'14081'	Fatty acid oxidation
FACOAL181	'atp[c] + coa[c] + ocdcea[c] -> amp[c] + ppi[c] + odecoa[c] '	Fatty acid CoA ligase octadecenoate	'( 14081 or 74205 or 50790 or 328845 )'	Fatty acid oxidation
FACOAL1821	'atp[c] + coa[c] + lnlc[c] -> amp[c] + ppi[c] + lnlccoa[c] '	Linoleic acid:CoA ligase (AMP-forming)	'( 14081 or 50790 or 328845 or 74205 )'	Fatty acid oxidation
FACOAL1822	'atp[c] + coa[c] + lneldc[c] -> amp[c] + ppi[c] + lneldccoa[c] '	Fatty-acid--CoA ligase	'14081'	Fatty acid oxidation
FACOAL1831	'atp[c] + coa[c] + lnlncg[c] -> amp[c] + ppi[c] + lnlncgcoa[c] '	Gamma-Linolenic acid:CoA ligase (AMP-forming)	'( 14081 or 50790 or 74205 or 328845 or 216739 or 433256 )'	Fatty acid oxidation
FACOAL1832	'atp[c] + coa[c] + lnlnca[c] -> amp[c] + ppi[c] + lnlncacoa[c] '	Alpha-Linolenic acid:CoA ligase (AMP-forming)	'14081'	Fatty acid oxidation
FACOAL184	'atp[c] + coa[c] + strdnc[c] -> amp[c] + ppi[c] + strdnccoa[c] '	Fatty-acid--CoA ligase	'14081'	Fatty acid oxidation
FACOAL191	'atp[c] + coa[c] + prist[c] -> amp[c] + ppi[c] + pristcoa[c] '	Fatty-acid--CoA ligase	'26458'	Fatty acid oxidation
FACOAL200	'atp[c] + coa[c] + arach[c] -> amp[c] + ppi[c] + arachcoa[c] '	Fatty-acid--CoA ligase	'14081'	Fatty acid oxidation
FACOAL203	'atp[c] + coa[c] + dlnlcg[c] -> amp[c] + ppi[c] + dlnlcgcoa[c] '	Fatty-acid--CoA ligase	'14081'	Fatty acid oxidation
FACOAL204	'atp[c] + coa[c] + arachd[c] -> amp[c] + ppi[c] + arachdcoa[c] '	Fatty-acid--CoA ligase	'( 74205 or 14081 or 50790 or 328845 )'	Fatty acid oxidation
FACOAL2042	'atp[c] + coa[c] + eicostet[c] -> amp[c] + ppi[c] + eicostetcoa[c] '	Fatty-acid--CoA ligase	'14081'	Fatty acid oxidation
FACOAL205	'atp[c] + coa[c] + tmndnc[c] -> amp[c] + ppi[c] + tmndnccoa[c] '	Fatty-acid--CoA ligase	'14081'	Fatty acid oxidation
FACOAL206	'atp[c] + coa[c] + phyt[c] -> amp[c] + ppi[c] + phytcoa[c] '	Fatty-acid--CoA ligase	'26458'	Fatty acid oxidation
FACOAL224	'atp[c] + coa[c] + adrn[c] -> amp[c] + ppi[c] + adrncoa[c] '	Fatty-acid--CoA ligase	'14081'	Fatty acid oxidation
FACOAL2251	'atp[c] + coa[c] + dcsptn1[c] -> amp[c] + ppi[c] + dcsptn1coa[c] '	Fatty-acid--CoA ligase	'14081'	Fatty acid oxidation
FACOAL2252	'atp[c] + coa[c] + clpnd[c] -> amp[c] + ppi[c] + clpndcoa[c] '	Fatty-acid--CoA ligase	'14081'	Fatty acid oxidation
FACOAL226	'atp[c] + coa[c] + crvnc[c] -> amp[c] + ppi[c] + c226coa[c] '	Fatty-acid--CoA ligase	'14081'	Fatty acid oxidation
FACOAL240_1	'atp[c] + coa[c] + lgnc[c] -> amp[c] + ppi[c] + ttccoa[c] '	Fatty-Acid- Coenzyme A Ligase	'14081'	Fatty acid oxidation
FACOAL241	'atp[c] + coa[c] + nrvnc[c] -> amp[c] + ppi[c] + nrvnccoa[c] '	Fatty-acid--CoA ligase	'14081'	Fatty acid oxidation
FACOAL244_1	'atp[c] + coa[c] + tettet6[c] -> amp[c] + ppi[c] + tettet6coa[c] '	Fatty-acid--CoA ligase	'14081'	Fatty acid oxidation
FACOAL245_1	'atp[c] + coa[c] + tetpent6[c] -> amp[c] + ppi[c] + tetpent6coa[c] '	Fatty-acid--CoA ligase	'14081'	Fatty acid oxidation
FACOAL245_2	'atp[c] + coa[c] + tetpent3[c] -> amp[c] + ppi[c] + tetpent3coa[c] '	Fatty-acid--CoA ligase	'14081'	Fatty acid oxidation
FACOAL246_1	'atp[c] + coa[c] + tethex3[c] -> amp[c] + ppi[c] + tethex3coa[c] '	Fatty-acid--CoA ligase	'14081'	Fatty acid oxidation
FACOAL260	'atp[c] + coa[c] + hexc[c] -> amp[c] + ppi[c] + hexccoa[c] '	Fatty-acid--CoA ligase (n-C26:0)	'14081'	Fatty acid oxidation
FACOAL40im	'coa[m] + atp[m] + but[m] -> amp[m] + ppi[m] + btcoa[m] '	Fatty-acid--CoA ligase (butanoate), mitochondrial	'117147'	Fatty acid oxidation
FACOAL80	'atp[c] + coa[c] + octa[c] -> amp[c] + ppi[c] + occoa[c] '	Fatty-acid--CoA ligase (octanoate)	'74205'	Fatty acid oxidation
FADDP	'h2o[c] + fad[c] -> 2 h[c] + fmn[c] + amp[c] '	FAD diphosphatase	'( 18605 or 209558 )'	Vitamin B2 metabolism
FADH2tru	'fadh2[c] -> fadh2[r] '	FADH2 transporter, endoplasmic reticulum	''	Transport, endoplasmic reticular
FADH2tx	'fadh2[c] <=> fadh2[x] '	FADH2 transport, glyoxysome	''	Transport, peroxisomal
FADtru	'fad[r] -> fad[c] '	FAD transporter, endoplasmic reticulum	''	Transport, endoplasmic reticular
FADtx	'fad[c] <=> fad[x] '	FAD transport by free diffusion, glyoxysome	''	Transport, peroxisomal
FAEL183	'o2[c] + 5 h[c] + 4 nadph[c] + lnlncgcoa[c] + malcoa[c] -> 3 h2o[c] + 4 nadp[c] + co2[c] + coa[c] + dlnlcgcoa[c] '	Fatty-acyl-CoA elongation (n-C18:3CoA)	'( 83603 or 170439 or 68801 or 54326 )'	Fatty acid synthesis
FAEL184	'o2[c] + 5 h[c] + 4 nadph[c] + strdnccoa[c] + malcoa[c] -> 3 h2o[c] + 4 nadp[c] + co2[c] + coa[c] + eicostetcoa[c] '	Fatty-acyl-CoA elongation (n-C20:4CoA)	'( 83603 or 170439 or 68801 or 54326 )'	Fatty acid synthesis
FAEL204	'o2[c] + 5 h[c] + 4 nadph[c] + arachdcoa[c] + malcoa[c] -> 3 h2o[c] + 4 nadp[c] + co2[c] + coa[c] + adrncoa[c] '	Fatty-acyl-CoA elongation (n-C20:4CoA)	'( 83603 or 170439 or 68801 or 54326 )'	Fatty acid synthesis
FAEL205	'o2[c] + 5 h[c] + 4 nadph[c] + tmndnccoa[c] + malcoa[c] -> 3 h2o[c] + 4 nadp[c] + co2[c] + coa[c] + clpndcoa[c] '	Fatty-acyl-CoA elongation (n-C20:5CoA)	'( 83603 or 170439 or 68801 or 54326 )'	Fatty acid synthesis
FAH1	'o2[c] + h[c] + nadph[c] + ddca[c] -> h2o[c] + nadp[c] + whddca[c] '	Fatty acid omega-hydroxylase	'( 666168 or 100040843 or 13117 or 435802 )'	Cytochrome metabolism
FAH2	'o2[c] + h[c] + nadph[c] + ttdca[c] -> h2o[c] + nadp[c] + whttdca[c] '	Fatty acid omega-hydroxylase	'( 666168 or 100040843 or 13117 or 435802 )'	Cytochrome metabolism
FAH3_1	'o2[c] + nadph[c] + hdca[c] -> h2o[c] + nadp[c] + whhdca[c] '	Fatty Acid Omega-Hydroxylase	'( 666168 or 100040843 or 13117 or 435802 )'	Cytochrome metabolism
FALDH	'nad[c] + gthrd[c] + fald[c] <=> h[c] + nadh[c] + Sfglutth[c] '	Formaldehyde dehydrogenase	'11532'	Tyrosine metabolism
FALDtly	'fald[l] <=> fald[c] '	Formaldehyde transport via diffusion (lysosomall)	''	Transport, lysosomal
FALDtm	'fald[m] <=> fald[c] '	Formaldehyde transport via diffusion (mitochondrial)	''	Transport, mitochondrial
FAOXC11	'h2o[m] + coa[m] + nad[m] + dmnoncoa[m] -> h[m] + nadh[m] + accoa[m] + dmhptcoa[m] '	Beta oxidation of long chain fatty acid	'11364'	Fatty acid oxidation
FAOXC140	'6 h2o[m] + 6 coa[m] + 6 nad[m] + 6 fad[m] + tdcoa[m] -> 6 h[m] + 6 nadh[m] + 7 accoa[m] + 6 fadh2[m] '	Beta oxidation of long chain fatty acid	'( 11409 or 11364 )'	Fatty acid oxidation
FAOXC150m	'6 h2o[m] + 6 coa[m] + 6 nad[m] + 6 fad[m] + ptdcacoa[m] -> 6 h[m] + 6 nadh[m] + 6 accoa[m] + ppcoa[m] + 6 fadh2[m] '	Beta oxidation of long chain fatty acid (odd chain)	'( 11409 or 11364 )'	Fatty acid oxidation
FAOXC160	'7 h2o[m] + 7 coa[m] + 7 nad[m] + 7 fad[m] + pmtcoa[m] -> 7 h[m] + 7 nadh[m] + 8 accoa[m] + 7 fadh2[m] '	Beta oxidation of long chain fatty acid	'( 11364 or 11409 )'	Fatty acid oxidation
FAOXC16080m	'4 h2o[m] + 4 coa[m] + 4 nad[m] + 4 fad[m] + pmtcoa[m] -> 4 h[m] + 4 nadh[m] + 4 accoa[m] + 4 fadh2[m] + occoa[m] '	Beta oxidation of long chain fatty acid	'( 11409 or 11364 )'	Fatty acid oxidation
FAOXC16080x	'4 nad[x] + 4 coa[x] + pmtcoa[x] + 4 o2[x] + 4 h2o[x] -> 4 h[x] + 4 nadh[x] + 4 accoa[x] + occoa[x] + 4 h2o2[x] '	Beta oxidation of long chain fatty acid	'(( 11430 and 15488 and 235674 ) or ( 11430 and 235674 and 74147 ) or ( 235674 and 11430 and 74147 ) or ( 15488 and 235674 and 11430 ))'	Fatty acid oxidation
FAOXC161802m	'4 h2o[m] + 4 coa[m] + 4 nad[m] + 3 fad[m] + hdd2coa[m] -> 4 h[m] + 4 nadh[m] + 4 accoa[m] + 3 fadh2[m] + occoa[m] '	Beta oxidation fatty acid	'( 11364 or 11409 )'	Fatty acid oxidation
FAOXC16180m	'4 h2o[m] + 4 coa[m] + 4 nad[m] + 3 fad[m] + hdcoa[m] -> 4 h[m] + 4 nadh[m] + 4 accoa[m] + 3 fadh2[m] + occoa[m] '	Beta oxidation fatty acid	'( 11409 or 11364 )'	Fatty acid oxidation
FAOXC170m	'7 h2o[m] + 7 coa[m] + 7 nad[m] + 7 fad[m] + hpdcacoa[m] -> 7 h[m] + 7 nadh[m] + 7 accoa[m] + ppcoa[m] + 7 fadh2[m] '	Beta oxidation of long chain fatty acid (odd chain)	'11364'	Fatty acid oxidation
FAOXC180	'h2o[m] + coa[m] + nad[m] + fad[m] + stcoa[m] -> h[m] + nadh[m] + accoa[m] + fadh2[m] + pmtcoa[m] '	Beta oxidation of long chain fatty acid	'( 11364 or 11409 )'	Fatty acid oxidation
FAOXC180x	'nad[x] + coa[x] + o2[x] + h2o[x] + stcoa[x] -> h[x] + nadh[x] + accoa[x] + pmtcoa[x] + h2o2[x] '	Beta oxidation of long chain fatty acid	'(( 11430 and 15488 and 235674 ) or ( 11430 and 235674 and 74147 ) or ( 235674 and 11430 and 74147 ) or ( 15488 and 235674 and 11430 ))'	Fatty acid oxidation
FAOXC1811601m	'5 h2o[m] + 5 coa[m] + 5 nad[m] + 4 fad[m] + od2coa[m] -> 5 h[m] + 5 nadh[m] + 5 accoa[m] + 4 fadh2[m] + occoa[m] '	Beta oxidation fatty acid	'( 11409 or 11364 )'	Fatty acid oxidation
FAOXC1811602m_1	'5 h2o[m] + 5 coa[m] + 5 nad[m] + 4 fad[m] + octd11ecoa[m] -> 5 h[m] + 5 nadh[m] + 5 accoa[m] + 4 fadh2[m] + occoa[m] '	Beta Oxidation Fatty Acid	'( 11409 or 11364 )'	Fatty acid oxidation
FAOXC1811603m	'5 h2o[m] + 5 coa[m] + 5 nad[m] + 4 fad[m] + odecoa[m] -> 5 h[m] + 5 nadh[m] + 5 accoa[m] + 4 fadh2[m] + occoa[m] '	Beta oxidation fatty acid	'( 11364 or 11409 )'	Fatty acid oxidation
FAOXC182806m	'5 h2o[m] + 5 coa[m] + 5 nad[m] + 3 fad[m] + lnlccoa[m] -> 5 h[m] + 5 nadh[m] + 5 accoa[m] + 3 fadh2[m] + occoa[m] '	Beta oxidation of fatty acid	'( 11364 or 11409 )'	Fatty acid oxidation
FAOXC18280m	'5 h2o[m] + 5 coa[m] + 5 nad[m] + 3 fad[m] + lneldccoa[m] -> 5 h[m] + 5 nadh[m] + 5 accoa[m] + 3 fadh2[m] + occoa[m] '	Beta oxidation of fatty acid	'( 11364 or 11409 )'	Fatty acid oxidation
FAOXC183803m	'5 h2o[m] + 5 coa[m] + 5 nad[m] + 2 fad[m] + lnlncacoa[m] -> 5 h[m] + 5 nadh[m] + 5 accoa[m] + 2 fadh2[m] + occoa[m] '	Beta oxidation of fatty acid	'( 11364 or 11409 )'	Fatty acid oxidation
FAOXC183806m	'2 o2[m] + 5 h2o[m] + 5 coa[m] + 5 nad[m] + lnlncgcoa[m] -> 5 h[m] + 5 nadh[m] + 5 accoa[m] + 2 h2o2[m] + occoa[m] '	Beta oxidation of fatty acid	'( 11364 or 11409 )'	Fatty acid oxidation
FAOXC183806x	'5 nad[x] + 5 coa[x] + 2 o2[x] + 5 h2o[x] + lnlncgcoa[x] -> 5 h[x] + 5 nadh[x] + 5 accoa[x] + occoa[x] + 2 h2o2[x] '	Beta oxidation of long chain fatty acid	'(( 15488 and 235674 and 11430 ) or ( 235674 and 11430 and 74147 ) or ( 11430 and 15488 and 235674 ) or ( 11430 and 235674 and 74147 ))'	Fatty acid oxidation
FAOXC18480m	'5 h2o[m] + 5 coa[m] + 5 nad[m] + fad[m] + strdnccoa[m] -> 5 h[m] + 5 nadh[m] + 5 accoa[m] + fadh2[m] + occoa[m] '	Beta oxidation of fatty acid	'( 11364 or 11409 )'	Fatty acid oxidation
FAOXC18480x	'5 nad[x] + 5 coa[x] + o2[x] + 5 h2o[x] + strdnccoa[x] -> 5 h[x] + 5 nadh[x] + 5 accoa[x] + occoa[x] + h2o2[x] '	Beta oxidation of long chain fatty acid	'(( 11430 and 15488 and 235674 ) or ( 235674 and 11430 and 74147 ) or ( 11430 and 235674 and 74147 ) or ( 15488 and 235674 and 11430 ))'	Fatty acid oxidation
FAOXC200180m	'h2o[m] + coa[m] + nad[m] + fad[m] + arachcoa[m] -> h[m] + nadh[m] + accoa[m] + fadh2[m] + stcoa[m] '	Beta oxidation of long chain fatty acid	'( 11409 or 11364 )'	Fatty acid oxidation
FAOXC200180x	'nad[x] + coa[x] + o2[x] + h2o[x] + arachcoa[x] -> h[x] + nadh[x] + accoa[x] + h2o2[x] + stcoa[x] '	Beta oxidation of long chain fatty acid	'(( 15488 and 235674 and 11430 ) or ( 11430 and 235674 and 74147 ) or ( 11430 and 15488 and 235674 ) or ( 235674 and 11430 and 74147 ))'	Fatty acid oxidation
FAOXC2031836m	'h2o[m] + coa[m] + nad[m] + fad[m] + dlnlcgcoa[m] -> h[m] + nadh[m] + accoa[m] + fadh2[m] + lnlncgcoa[m] '	Beta oxidation of fatty acid	'( 11409 or 11364 )'	Fatty acid oxidation
FAOXC204	'9 h2o[m] + 9 coa[m] + 9 nad[m] + 5 fad[m] + arachdcoa[m] -> 9 h[m] + 9 nadh[m] + 10 accoa[m] + 5 fadh2[m] '	Beta oxidation of long chain fatty acid	'( 11409 or 11364 )'	Fatty acid oxidation
FAOXC204184m	'h2o[m] + coa[m] + nad[m] + fad[m] + eicostetcoa[m] -> h[m] + nadh[m] + accoa[m] + fadh2[m] + strdnccoa[m] '	Beta oxidation fatty acid	'( 11409 or 11364 )'	Fatty acid oxidation
FAOXC2051843m	'h2o[m] + coa[m] + nad[m] + tmndnccoa[m] -> h[m] + nadh[m] + accoa[m] + strdnccoa[m] '	Beta oxidation of fatty acid	'( 11364 or 11409 )'	Fatty acid oxidation
FAOXC2051843x	'nad[x] + coa[x] + h2o[x] + tmndnccoa[x] -> h[x] + nadh[x] + accoa[x] + strdnccoa[x] '	Beta oxidation of long chain fatty acid	'(( 235674 and 11430 and 74147 ) or ( 11430 and 15488 and 235674 ) or ( 11430 and 235674 and 74147 ) or ( 15488 and 235674 and 11430 ))'	Fatty acid oxidation
FAOXC2242046m	'h2o[m] + coa[m] + nad[m] + fad[m] + adrncoa[m] -> h[m] + nadh[m] + accoa[m] + fadh2[m] + arachdcoa[m] '	Beta oxidation of long chain fatty acid	'( 11364 or 11409 )'	Fatty acid oxidation
FAOXC2242046x	'nad[x] + coa[x] + o2[x] + h2o[x] + adrncoa[x] -> h[x] + nadh[x] + accoa[x] + h2o2[x] + arachdcoa[x] '	Beta oxidation of long chain fatty acid	'(( 15488 and 235674 and 11430 ) or ( 11430 and 235674 and 74147 ) or ( 235674 and 11430 and 74147 ) or ( 11430 and 15488 and 235674 ))'	Fatty acid oxidation
FAOXC2251836m	'2 h2o[m] + 2 coa[m] + 2 nad[m] + dcsptn1coa[m] -> 2 h[m] + 2 nadh[m] + 2 accoa[m] + lnlncgcoa[m] '	Beta oxidation of fatty acid	'( 11364 or 11409 )'	Fatty acid oxidation
FAOXC2251836x	'2 nad[x] + 2 coa[x] + 2 h2o[x] + dcsptn1coa[x] -> 2 h[x] + 2 nadh[x] + 2 accoa[x] + lnlncgcoa[x] '	Beta oxidation of long chain fatty acid	'(( 15488 and 235674 and 11430 ) or ( 11430 and 235674 and 74147 ) or ( 11430 and 15488 and 235674 ) or ( 235674 and 11430 and 74147 ))'	Fatty acid oxidation
FAOXC2252053m	'o2[m] + h2o[m] + coa[m] + nad[m] + dcsptn1coa[m] -> h[m] + nadh[m] + accoa[m] + h2o2[m] + tmndnccoa[m] '	Beta oxidation of long chain fatty acid	'( 11409 or 11364 )'	Fatty acid oxidation
FAOXC2252053x	'nad[x] + coa[x] + o2[x] + h2o[x] + dcsptn1coa[x] -> h[x] + nadh[x] + accoa[x] + h2o2[x] + tmndnccoa[x] '	Beta oxidation of long chain fatty acid	'(( 11430 and 15488 and 235674 ) or ( 235674 and 11430 and 74147 ) or ( 11430 and 235674 and 74147 ) or ( 15488 and 235674 and 11430 ))'	Fatty acid oxidation
FAOXC226	'10 h2o[m] + 10 coa[m] + 10 nad[m] + 4 fad[m] + c226coa[m] -> 10 h[m] + 10 nadh[m] + 11 accoa[m] + 4 fadh2[m] '	Beta oxidation of long chain fatty acid	'( 11409 or 11364 )'	Fatty acid oxidation
FAOXC226205m	'h2o[m] + coa[m] + nad[m] + c226coa[m] -> h[m] + nadh[m] + accoa[m] + tmndnccoa[m] '	Beta oxidation of long chain fatty acid	'( 11409 or 11364 )'	Fatty acid oxidation
FAOXC226205x	'nad[x] + coa[x] + h2o[x] + c226coa[x] -> h[x] + nadh[x] + accoa[x] + tmndnccoa[x] '	Beta oxidation of long chain fatty acid	'(( 15488 and 235674 and 11430 ) or ( 11430 and 15488 and 235674 ) or ( 235674 and 11430 and 74147 ) or ( 11430 and 235674 and 74147 ))'	Fatty acid oxidation
FAOXC240200x_1	'2 nad[x] + 2 coa[x] + ttccoa[x] + 2 o2[x] + 2 h2o[x] -> 2 h[x] + 2 nadh[x] + 2 accoa[x] + 2 h2o2[x] + arachcoa[x] '	Beta Oxidation of Long Chain Fatty Acid	'(( 11430 and 15488 and 235674 ) or ( 235674 and 11430 and 74147 ) or ( 11430 and 235674 and 74147 ) or ( 15488 and 235674 and 11430 ))'	Fatty acid oxidation
FAOXC241181x	'3 nad[x] + 3 coa[x] + 3 o2[x] + 3 h2o[x] + nrvnccoa[x] -> 3 h[x] + 3 nadh[x] + 3 accoa[x] + 3 h2o2[x] + odecoa[x] '	Beta oxidation of long chain fatty acid	'(( 15488 and 235674 and 11430 ) or ( 11430 and 235674 and 74147 ) or ( 11430 and 15488 and 235674 ) or ( 235674 and 11430 and 74147 ))'	Fatty acid oxidation
FAOXC2442246x	'nad[x] + coa[x] + o2[x] + h2o[x] + tettet6coa[x] -> h[x] + nadh[x] + accoa[x] + h2o2[x] + adrncoa[x] '	Beta oxidation of long chain fatty acid	'(( 11430 and 15488 and 235674 ) or ( 11430 and 235674 and 74147 ) or ( 235674 and 11430 and 74147 ) or ( 15488 and 235674 and 11430 ))'	Fatty acid oxidation
FAOXC2452253x	'nad[x] + coa[x] + o2[x] + h2o[x] + tetpent3coa[x] -> h[x] + nadh[x] + accoa[x] + h2o2[x] + clpndcoa[x] '	Beta oxidation of long chain fatty acid	'(( 15488 and 235674 and 11430 ) or ( 235674 and 11430 and 74147 ) or ( 11430 and 235674 and 74147 ) or ( 11430 and 15488 and 235674 ))'	Fatty acid oxidation
FAOXC2452256x	'nad[x] + coa[x] + o2[x] + h2o[x] + tetpent6coa[x] -> h[x] + nadh[x] + accoa[x] + h2o2[x] + dcsptn1coa[x] '	Beta oxidation of long chain fatty acid	'(( 15488 and 235674 and 11430 ) or ( 11430 and 15488 and 235674 ) or ( 235674 and 11430 and 74147 ) or ( 11430 and 235674 and 74147 ))'	Fatty acid oxidation
FAOXC246226x	'nad[x] + coa[x] + o2[x] + h2o[x] + tethex3coa[x] -> h[x] + nadh[x] + accoa[x] + h2o2[x] + c226coa[x] '	Beta oxidation of long chain fatty acid	'(( 15488 and 235674 and 11430 ) or ( 11430 and 15488 and 235674 ) or ( 235674 and 11430 and 74147 ) or ( 11430 and 235674 and 74147 ))'	Fatty acid oxidation
FAOXC260240x_1	'nad[x] + coa[x] + o2[x] + h2o[x] + hexccoa[x] -> h[x] + nadh[x] + accoa[x] + ttccoa[x] + h2o2[x] '	Beta Oxidation of Long Chain Fatty Acid	'(( 15488 and 235674 and 11430 ) or ( 11430 and 235674 and 74147 ) or ( 11430 and 15488 and 235674 ) or ( 235674 and 11430 and 74147 ))'	Fatty acid oxidation
FAOXC80	'3 h2o[m] + 3 coa[m] + 3 nad[m] + 3 fad[m] + occoa[m] -> 3 h[m] + 3 nadh[m] + 4 accoa[m] + 3 fadh2[m] '	Beta oxidation of med/long chain fatty acid	'( 11409 or 11364 )'	Fatty acid oxidation
FAS100COA	'3 h[c] + 2 nadph[c] + occoa[c] + malcoa[c] -> h2o[c] + 2 nadp[c] + co2[c] + coa[c] + dcacoa[c] '	Fatty acyl CoA synthase n C100CoA	'( 14104 or ( 14104 and 170439 and 68801 and 54326 ))'	Fatty acid synthesis
FAS120COA	'3 h[c] + 2 nadph[c] + malcoa[c] + dcacoa[c] -> h2o[c] + 2 nadp[c] + co2[c] + coa[c] + ddcacoa[c] '	Fatty acyl CoA synthase n C120CoA	'( 14104 or ( 14104 and 170439 and 68801 and 54326 ))'	Fatty acid synthesis
FAS140COA	'3 h[c] + 2 nadph[c] + malcoa[c] + ddcacoa[c] -> h2o[c] + 2 nadp[c] + co2[c] + coa[c] + tdcoa[c] '	Fatty acyl CoA synthase n C140CoA	'( 14104 or ( 14104 and 170439 and 68801 and 54326 ))'	Fatty acid synthesis
FAS160COA	'3 h[c] + 2 nadph[c] + tdcoa[c] + malcoa[c] -> h2o[c] + 2 nadp[c] + co2[c] + coa[c] + pmtcoa[c] '	Fatty acyl CoA synthase n C160CoA	'( 14104 or ( 14104 and 170439 and 68801 and 54326 ))'	Fatty acid synthesis
FAS180COA	'3 h[c] + 2 nadph[c] + pmtcoa[c] + malcoa[c] -> h2o[c] + 2 nadp[c] + co2[c] + coa[c] + stcoa[c] '	Fatty acyl CoA synthase n C180CoA	'( 14104 or ( 14104 and 170439 and 68801 and 54326 ))'	Fatty acid synthesis
FAS80COA_L	'9 h[c] + 6 nadph[c] + accoa[c] + 3 malcoa[c] -> 3 h2o[c] + 6 nadp[c] + 3 co2[c] + 3 coa[c] + occoa[c] '	Fatty acyl CoA synthase n C80CoA lumped reaction	'14104'	Fatty acid synthesis
FATP1t	'na1[c] + hdca[c] <=> na1[e] + hdca[e] '	Fatty acid electroneutral transport	'( 26457 or 26569 or 26568 )'	Transport, extracellular
FATP2t	'na1[c] + ocdcea[c] <=> na1[e] + ocdcea[e] '	Fatty acid electroneutral transport	'26457'	Transport, extracellular
FATP3t	'na1[c] + ocdca[c] <=> na1[e] + ocdca[e] '	Fatty acid electroneutral transport	'26457'	Transport, extracellular
FATP4t	'na1[c] + arach[c] <=> na1[e] + arach[e] '	Fatty acid electroneutral transport	'26459'	Transport, extracellular
FATP5t	'na1[c] + arachd[c] <=> na1[e] + arachd[e] '	Fatty acid electroneutral transport	'26459'	Transport, extracellular
FATP6t	'na1[c] + adrn[c] <=> na1[e] + adrn[e] '	Fatty acid electroneutral transport	'( 26459 or 26458 )'	Transport, extracellular
FATP7t	'na1[c] + crvnc[c] <=> na1[e] + crvnc[e] '	Fatty acid electroneutral transport	'( 26459 or 26458 )'	Transport, extracellular
FATP8t	'na1[c] + lgnc[c] <=> na1[e] + lgnc[e] '	Fatty acid electroneutral transport	'( 26459 or 26458 )'	Transport, extracellular
FATP9t	'na1[c] + nrvnc[c] <=> na1[e] + nrvnc[e] '	Fatty acid electroneutral transport	'( 26459 or 26458 )'	Transport, extracellular
FBA4	'xu1p__D[c] <=> dhap[c] + gcald[c] '	D-Fructose 1-phosphate D-glyceraldehyde-3-phosphate-lyase	'( 11674 or 230163 or 11676 )'	Glyoxylate and dicarboxylate metabolism
FBA5	'tag1p__D[c] <=> dhap[c] + glyald[c] '	D-Tagatose 1-phosphate D-glyceraldehyde-3-phosphate-lyase	'230163'	Galactose metabolism
FBP26	'h2o[c] + f26bp[c] -> pi[c] + f6p[c] '	Fructose 2 6 bisphosphate 2 phosphatase	'( 14121 or 270198 or 18639 or 170768 or 18640 or 14120 )'	Fructose and mannose metabolism
FCLTm	'fe2[m] + ppp9[m] -> 2 h[m] + pheme[m] '	Ferrochelatase mitochondrial	'14151'	Heme synthesis
FCOAH2	'h2o[c] + forcoa[c] -> h[c] + coa[c] + for[c] '	Formyl coa hydrolase	''	Fatty acid oxidation
FDH	'nad[c] + for[c] -> nadh[c] + co2[c] '	Formate dehydrogenase	'107747'	Fatty acid oxidation
FE2t	'fe2[e] -> fe2[c] '	Iron II transport	''	Transport, extracellular
FE2tm	'h[c] + fe2[c] -> h[m] + fe2[m] '	Iron (II) transport	''	Transport, mitochondrial
FE3R2e_1	'ascb__L[e] + 2 fe3[e] -> h[e] + dhdascb[e] + 2 fe2[e] '	Fe3+ Reduction (Ascorbate)	'73649'	Heme synthesis
FK	'atp[c] + fuc__L[c] -> adp[c] + h[c] + fuc1p__L[c] '	Fucokinase	'234730'	Fructose and mannose metabolism
FKYNH	'h2o[c] + Lfmkynr[c] -> h[c] + for[c] + Lkynr[c] '	N Formyl L kynurenine amidohydrolase	'71562'	Tryptophan metabolism
FOLR2	'nadph[c] + fol[c] -> nadp[c] + dhf[c] '	Folate reductase	'13361'	Folate metabolism
FOLt2_1	'h2o[c] + fol[e] <=> h2o[e] + fol[c] '	Folate Transport via Anion Antiport	'20509'	Transport, extracellular
FORMCOAtx	'forcoa[x] <=> forcoa[c] '	Formyl coa transport	''	Transport, peroxisomal
FORtm	'for[m] <=> for[c] '	Formate mitochondrial transport	''	Transport, mitochondrial
FORtr	'for[c] <=> for[r] '	FOR transporter, endoplasmic reticulum	''	Transport, endoplasmic reticular
FPGS2	'atp[c] + glu__L[c] + 5thf[c] -> adp[c] + h[c] + pi[c] + 6thf[c] '	Folylpolyglutamate synthetase	'14287'	Folate metabolism
FPGS2m	'glu__L[m] + 5thf[m] + atp[m] -> h[m] + 6thf[m] + adp[m] + pi[m] '	Folylpolyglutamate synthetase, mitochondrial	'14287'	Folate metabolism
FPGS3	'atp[c] + glu__L[c] + 6thf[c] -> adp[c] + h[c] + pi[c] + 7thf[c] '	Folylpolyglutamate synthetase	'14287'	Folate metabolism
FPGS3m	'glu__L[m] + 6thf[m] + atp[m] -> h[m] + 7thf[m] + adp[m] + pi[m] '	Folylpolyglutamate synthetase, mitochondrial	'14287'	Folate metabolism
FPGS4_1	'atp[c] + 4 glu__L[c] + dhf[c] -> 3 h2o[c] + adp[c] + h[c] + pi[c] + 5dhf[c] '	Folylpolyglutamate Synthetase (Dhf)	'14287'	Folate metabolism
FPGS4m_1	'4 glu__L[m] + atp[m] + dhf[m] -> h[m] + 3 h2o[m] + adp[m] + pi[m] + 5dhf[m] '	Folylpolyglutamate Synthetase (Dhf), Mitochondrial	'14287'	Folate metabolism
FPGS5	'atp[c] + glu__L[c] + 5dhf[c] -> adp[c] + h[c] + pi[c] + 6dhf[c] '	Folylpolyglutamate synthetase (DHF)	'14287'	Folate metabolism
FPGS5m	'glu__L[m] + atp[m] + 5dhf[m] -> h[m] + 6dhf[m] + adp[m] + pi[m] '	Folylpolyglutamate synthetase (DHF), mitochondrial	'14287'	Folate metabolism
FPGS6	'atp[c] + glu__L[c] + 6dhf[c] -> adp[c] + h[c] + pi[c] + 7dhf[c] '	Folylpolyglutamate synthetase (DHF)	'14287'	Folate metabolism
FPGS6m	'glu__L[m] + 6dhf[m] + atp[m] -> h[m] + 7dhf[m] + adp[m] + pi[m] '	Folylpolyglutamate synthetase (DHF), mitochondrial	'14287'	Folate metabolism
FPGS7m_1	'10fthf[m] + 4 glu__L[m] + atp[m] -> 10fthf5glu[m] + h[m] + 3 h2o[m] + adp[m] + pi[m] '	Folylpolyglutamate Synthetase (10Fthf), Mitochondrial	'14287'	Folate metabolism
FPGS8	'10fthf5glu[c] + atp[c] + glu__L[c] -> 10fthf6glu[c] + adp[c] + h[c] + pi[c] '	Folylpolyglutamate synthetase (10fthf)	'14287'	Folate metabolism
FPGS8m	'10fthf5glu[m] + glu__L[m] + atp[m] -> 10fthf6glu[m] + h[m] + adp[m] + pi[m] '	Folylpolyglutamate synthetase (10fthf), mitochondrial	'14287'	Folate metabolism
FPGS9	'10fthf6glu[c] + atp[c] + glu__L[c] -> 10fthf7glu[c] + adp[c] + h[c] + pi[c] '	Folylpolyglutamate synthetase (10fthf)	'14287'	Folate metabolism
FPGS9m	'10fthf6glu[m] + glu__L[m] + atp[m] -> 10fthf7glu[m] + h[m] + adp[m] + pi[m] '	Folylpolyglutamate synthetase (10fthf), mitochondrial	'14287'	Folate metabolism
FPGSm_1	'4 glu__L[m] + atp[m] + thf[m] -> h[m] + 3 h2o[m] + 5thf[m] + adp[m] + pi[m] '	Folylpolyglutamate Synthetase, Mitochondrial	'14287'	Folate metabolism
FRDPtc	'frdp[x] <=> frdp[c] '	Lipid, flip-flop intracellular transport	''	Transport, peroxisomal
FRDPtr	'frdp[x] <=> frdp[r] '	Lipid, flip-flop intracellular transport	''	Transport, peroxisomal
FRUt1r	'fru[e] <=> fru[c] '	D-fructose transport in via uniport	'( 56017 or 20526 or 435818 or 56485 )'	Transport, extracellular
FTHFDH	'10fthf[c] + h2o[c] + nadp[c] -> h[c] + nadph[c] + co2[c] + thf[c] '	10-formyltetrahydrofolate:NADP+ oxidoreductase	'( 107747 or 216188 )'	Folate metabolism
FTHFLmi	'atp[m] + for[m] + thf[m] -> 10fthf[m] + adp[m] + pi[m] '	Formate tetrahydrofolate ligase mitochondrial irreversible	'( 270685 or 108156 )'	Folate metabolism
FUC13GALACGLCGAL14ACGLCGALGLUSIDEte	'fuc13galacglcgal14acglcgalgluside_hs[e] <=> fuc13galacglcgal14acglcgalgluside_hs[c] '	Blood group intracellular transport	''	Transport, extracellular
FUC13GALACGLCGAL14ACGLCGALGLUSIDEtg	'fuc13galacglcgal14acglcgalgluside_hs[g] <=> fuc13galacglcgal14acglcgalgluside_hs[c] '	Blood group intracellular transport	''	Transport, golgi apparatus
FUC14GALACGLCGALGLUSIDEte	'fuc14galacglcgalgluside_hs[e] <=> fuc14galacglcgalgluside_hs[c] '	Blood group intracellular transport	''	Transport, extracellular
FUC14GALACGLCGALGLUSIDEtg	'fuc14galacglcgalgluside_hs[g] <=> fuc14galacglcgalgluside_hs[c] '	Blood group intracellular transport	''	Transport, golgi apparatus
FUCACGALFUCGALACGLCGALGLUSIDEte	'fucacgalfucgalacglcgalgluside_hs[e] <=> fucacgalfucgalacglcgalgluside_hs[c] '	Blood group intracellular transport	''	Transport, extracellular
FUCACGALFUCGALACGLCGALGLUSIDEtg	'fucacgalfucgalacglcgalgluside_hs[g] <=> fucacgalfucgalacglcgalgluside_hs[c] '	Blood group intracellular transport	''	Transport, golgi apparatus
FUCACNGAL14ACGLCGALGLUSIDEte	'fucacngal14acglcgalgluside_hs[e] <=> fucacngal14acglcgalgluside_hs[c] '	Blood group intracellular transport	''	Transport, extracellular
FUCACNGAL14ACGLCGALGLUSIDEtg	'fucacngal14acglcgalgluside_hs[g] <=> fucacngal14acglcgalgluside_hs[c] '	Blood group intracellular transport	''	Transport, golgi apparatus
FUCACNGALACGLCGALGLUSIDEte	'fucacngalacglcgalgluside_hs[e] <=> fucacngalacglcgalgluside_hs[c] '	Blood group intracellular transport	''	Transport, extracellular
FUCACNGALACGLCGALGLUSIDEtg	'fucacngalacglcgalgluside_hs[g] <=> fucacngalacglcgalgluside_hs[c] '	Blood group intracellular transport	''	Transport, golgi apparatus
FUCASE2e	'h2o[e] + ksi[e] -> fuc__L[e] + ksi_deg1[e] '	Alpha-fucosidase, extracellular	'66848'	Keratan sulfate degradation
FUCASE2ly	'h2o[l] + ksi[l] -> fuc__L[l] + ksi_deg1[l] '	Alpha-fucosidase, lysosomal	'71665'	Keratan sulfate degradation
FUCASEe	'h2o[e] + s2l2fn2m2masn[e] -> fuc__L[e] + s2l2n2m2masn[e] '	Alpha-fucosidase, extracellular	'66848'	N-glycan degradation
FUCASEly	'h2o[l] + s2l2fn2m2masn[l] -> fuc__L[l] + s2l2n2m2masn[l] '	Alpha-fucosidase, lysosomal	'71665'	N-glycan degradation
FUCFUC12GAL14ACGLCGALGLUSIDEte	'fucfuc12gal14acglcgalgluside_hs[e] <=> fucfuc12gal14acglcgalgluside_hs[c] '	Blood group intracellular transport	''	Transport, extracellular
FUCFUC12GAL14ACGLCGALGLUSIDEtg	'fucfuc12gal14acglcgalgluside_hs[g] <=> fucfuc12gal14acglcgalgluside_hs[c] '	Blood group intracellular transport	''	Transport, golgi apparatus
FUCFUC132GALACGLCGAL14ACGLCGALGLUSIDEte	'fucfuc132galacglcgal14acglcgalgluside_hs[e] <=> fucfuc132galacglcgal14acglcgalgluside_hs[c] '	Blood group intracellular transport	''	Transport, extracellular
FUCFUC132GALACGLCGAL14ACGLCGALGLUSIDEtg	'fucfuc132galacglcgal14acglcgalgluside_hs[g] <=> fucfuc132galacglcgal14acglcgalgluside_hs[c] '	Blood group intracellular transport	''	Transport, golgi apparatus
FUCFUCFUCGALACGLC13GALACGLCGAL14ACGLCGALGLUSIDEte	'fucfucfucgalacglc13galacglcgal14acglcgalgluside_hs[e] <=> fucfucfucgalacglc13galacglcgal14acglcgalgluside_hs[c] '	Blood group intracellular transport	''	Transport, extracellular
FUCFUCFUCGALACGLC13GALACGLCGAL14ACGLCGALGLUSIDEtg	'fucfucfucgalacglc13galacglcgal14acglcgalgluside_hs[g] <=> fucfucfucgalacglc13galacglcgal14acglcgalgluside_hs[c] '	Blood group intracellular transport	''	Transport, golgi apparatus
FUCFUCFUCGALACGLCGAL14ACGLCGALGLUSIDEte	'fucfucfucgalacglcgal14acglcgalgluside_hs[e] <=> fucfucfucgalacglcgal14acglcgalgluside_hs[c] '	Blood group intracellular transport	''	Transport, extracellular
FUCFUCFUCGALACGLCGAL14ACGLCGALGLUSIDEtg	'fucfucfucgalacglcgal14acglcgalgluside_hs[g] <=> fucfucfucgalacglcgal14acglcgalgluside_hs[c] '	Blood group intracellular transport	''	Transport, golgi apparatus
FUCFUCGALACGLCGALGLUSIDEte	'fucfucgalacglcgalgluside_hs[e] <=> fucfucgalacglcgalgluside_hs[c] '	Blood group intracellular transport	''	Transport, extracellular
FUCFUCGALACGLCGALGLUSIDEtg	'fucfucgalacglcgalgluside_hs[g] <=> fucfucgalacglcgalgluside_hs[c] '	Blood group intracellular transport	''	Transport, golgi apparatus
FUCGAL14ACGLCGALGLUSIDEte	'fucgal14acglcgalgluside_hs[e] <=> fucgal14acglcgalgluside_hs[c] '	Blood group intracellular transport	''	Transport, extracellular
FUCGAL14ACGLCGALGLUSIDEtg	'fucgal14acglcgalgluside_hs[g] <=> fucgal14acglcgalgluside_hs[c] '	Blood group intracellular transport	''	Transport, golgi apparatus
FUCGALFUCGALACGLCGALGLUSIDEte	'fucgalfucgalacglcgalgluside_hs[e] <=> fucgalfucgalacglcgalgluside_hs[c] '	Blood group intracellular transport	''	Transport, extracellular
FUCGALFUCGALACGLCGALGLUSIDEtg	'fucgalfucgalacglcgalgluside_hs[g] <=> fucgalfucgalacglcgalgluside_hs[c] '	Blood group intracellular transport	''	Transport, golgi apparatus
FUCGALGBSIDEte	'fucgalgbside_hs[c] <=> fucgalgbside_hs[e] '	Transport of Fucosyl Galactosylgloboside	''	Transport, extracellular
FUCGALGBSIDEtg	'fucgalgbside_hs[c] <=> fucgalgbside_hs[g] '	Fucgalgbside hs intracellular transport	''	Transport, golgi apparatus
FUCtly	'fuc__L[l] -> fuc__L[c] '	L-fucose efflux from lysosome	''	Transport, lysosomal
FUMAC	'h2o[c] + 4fumacac[c] -> h[c] + acac[c] + fum[c] '	Fumarylacetoacetase	'14085'	Tyrosine metabolism
FUMm	'h2o[m] + fum[m] <=> mal__L[m] '	Fumarase mitochondrial	'14194'	Citric acid cycle
FUMSO3tm	'so3[m] + fum[c] <=> so3[c] + fum[m] '	Fumarate:sulfite antiport, mitochondrial	'27376'	Transport, mitochondrial
FUMSO4tm	'fum[c] + so4[m] <=> fum[m] + so4[c] '	Fumarate:sulfate antiport, mitochondrial	'27376'	Transport, mitochondrial
FUMtm	'pi[m] + fum[c] <=> pi[c] + fum[m] '	Fumarate transport, mitochondrial	'27376'	Transport, mitochondrial
FUMTSULtm	'fum[c] + tsul[m] <=> fum[m] + tsul[c] '	Fumarate:thiosulfate antiport, mitochondrial	'27376'	Transport, mitochondrial
FUT11g	'galgbside_hs[g] + gdpfuc[g] -> h[g] + fucgalgbside_hs[g] + gdp[g] '	Galactoside 2-alpha-L-fucosyltransferase 1	'14343'	Sphingolipid metabolism
FUT12g	'galacglcgalgluside_hs[g] + gdpfuc[g] -> h[g] + fucgalacglcgalgluside_hs[g] + gdp[g] '	Galactoside 2-alpha-L-fucosyltransferase 1	'14343'	Blood group synthesis
FUT14g	'gal14acglcgalgluside_hs[g] + gdpfuc[g] -> h[g] + fuc12gal14acglcgalgluside_hs[g] + gdp[g] '	Galactoside 2-alpha-L-fucosyltransferase 1	'14343'	Blood group synthesis
FUT15g	'galacgalfuc12gal14acglcgalgluside_hs[g] + gdpfuc[g] -> h[g] + fucgalacgalfuc12gal14acglcgalgluside_hs[g] + gdp[g] '	Galactoside 2-alpha-L-fucosyltransferase 1	'14343'	Blood group synthesis
FUT16g	'galacglcgal14acglcgalgluside_hs[g] + gdpfuc[g] -> h[g] + fucgalacglcgal14acglcgalgluside_hs[g] + gdp[g] '	Galactoside 2-alpha-L-fucosyltransferase 1	'14343'	Blood group synthesis
FUT17g	'galacgalfucgalacglcgal14acglcgalgluside_hs[g] + gdpfuc[g] -> h[g] + fucgalacgalfucgalacglcgal14acglcgalgluside_hs[g] + gdp[g] '	Galactoside 2-alpha-L-fucosyltransferase 1	'14343'	Blood group synthesis
FUT18g	'galacglcgalacglcgal14acglcgalgluside_hs[g] + 2 gdpfuc[g] -> 2 h[g] + fucfucgalacglcgalacglcgal14acglcgalgluside_hs[g] + 2 gdp[g] '	Galactoside 2-alpha-L-fucosyltransferase 1	'14343'	Blood group synthesis
FUT32g	'gdpfuc[g] + acngalacglcgalgluside_hs[g] -> h[g] + fucacngalacglcgalgluside_hs[g] + gdp[g] '	Fucosyltransferase 3 (galactoside 3(4)-L-fucosyltransferase, Lewis blood group included) 1	''	Blood group synthesis
FUT33g	'acgalfucgalacglcgalgluside_hs[g] + gdpfuc[g] -> h[g] + fucacgalfucgalacglcgalgluside_hs[g] + gdp[g] '	Fucosyltransferase 3 (galactoside 3(4)-L-fucosyltransferase, Lewis blood group included) 1	''	Blood group synthesis
FUT34g	'fucgalacglcgalgluside_hs[g] + gdpfuc[g] -> h[g] + fucfucgalacglcgalgluside_hs[g] + gdp[g] '	Fucosyltransferase 3 (galactoside 3(4)-L-fucosyltransferase, Lewis blood group included) 1	''	Blood group synthesis
FUT35g	'galfucgalacglcgalgluside_hs[g] + gdpfuc[g] -> h[g] + fucgalfucgalacglcgalgluside_hs[g] + gdp[g] '	Fucosyltransferase 3 (galactoside 3(4)-L-fucosyltransferase, Lewis blood group included) 1	''	Blood group synthesis
FUT910g	'gdpfuc[g] + fucgalacglc13galacglcgal14acglcgalgluside_hs[g] -> h[g] + gdp[g] + fucfucgalacglc13galacglcgal14acglcgalgluside_hs[g] '	Alpha-(1,3)-fucosyltransferase	'14348'	Blood group synthesis
FUT911g	'gdpfuc[g] + fucfucgalacglc13galacglcgal14acglcgalgluside_hs[g] -> h[g] + fucfucfucgalacglc13galacglcgal14acglcgalgluside_hs[g] + gdp[g] '	Alpha-(1,3)-fucosyltransferase	'14348'	Blood group synthesis
FUT91g	'gal14acglcgalgluside_hs[g] + gdpfuc[g] -> h[g] + fucgal14acglcgalgluside_hs[g] + gdp[g] '	Alpha-(1,3)-fucosyltransferase	'14348'	Blood group synthesis
FUT92g	'gdpfuc[g] + acngal14acglcgalgluside_hs[g] -> h[g] + fucacngal14acglcgalgluside_hs[g] + gdp[g] '	Alpha-(1,3)-fucosyltransferase	'14348'	Blood group synthesis
FUT93g	'fuc12gal14acglcgalgluside_hs[g] + gdpfuc[g] -> h[g] + fucfuc12gal14acglcgalgluside_hs[g] + gdp[g] '	Alpha-(1,3)-fucosyltransferase	'14348'	Blood group synthesis
FUT94g	'fucgalacglcgal14acglcgalgluside_hs[g] + gdpfuc[g] -> h[g] + gdp[g] + fucfucgalacglcgal14acglcgalgluside_hs[g] '	Alpha-(1,3)-fucosyltransferase	'14348'	Blood group synthesis
FUT95g	'gdpfuc[g] + fucfucgalacglcgal14acglcgalgluside_hs[g] -> h[g] + fucfucfucgalacglcgal14acglcgalgluside_hs[g] + gdp[g] '	Alpha-(1,3)-fucosyltransferase	'14348'	Blood group synthesis
FUT96g	'galacglcgal14acglcgalgluside_hs[g] + gdpfuc[g] -> h[g] + gdp[g] + fuc132galacglcgal14acglcgalgluside_hs[g] '	Alpha-(1,3)-fucosyltransferase	'14348'	Blood group synthesis
FUT97g	'gdpfuc[g] + fuc132galacglcgal14acglcgalgluside_hs[g] -> h[g] + fucfuc132galacglcgal14acglcgalgluside_hs[g] + gdp[g] '	Alpha-(1,3)-fucosyltransferase	'14348'	Blood group synthesis
FUT98g	'galacglcgal14acglcgalgluside_hs[g] + gdpfuc[g] -> h[g] + fuc13galacglcgal14acglcgalgluside_hs[g] + gdp[g] '	Alpha-(1,3)-fucosyltransferase	'14348'	Blood group synthesis
FUT99g	'galacglc13galacglcgal14acglcgalgluside_hs[g] + gdpfuc[g] -> h[g] + gdp[g] + fucgalacglc13galacglcgal14acglcgalgluside_hs[g] '	Alpha-(1,3)-fucosyltransferase	'14348'	Blood group synthesis
G14T18g	'2 udpgal[g] + core4[g] -> 2 h[g] + 2 udp[g] + ksii_core4_pre1[g] '	Beta-N-acetylglucosaminylglycopeptide beta-1,4-galactosyltransferase, Golgi	'( 57370 or 53418 or 14595 or 56336 )'	Keratan sulfate synthesis
G14T19g	'udpgal[g] + ksii_core4_pre3[g] -> h[g] + udp[g] + ksii_core4_pre4[g] '	Beta-N-acetylglucosaminylglycopeptide beta-1,4-galactosyltransferase, Golgi	'( 56336 or 53418 or 57370 or 14595 )'	Keratan sulfate synthesis
G14T20g	'udpgal[g] + ksii_core4_pre6[g] -> h[g] + udp[g] + ksii_core4_pre7[g] '	Beta-N-acetylglucosaminylglycopeptide beta-1,4-galactosyltransferase, Golgi	'( 57370 or 14595 or 53418 or 56336 )'	Keratan sulfate synthesis
G14T21g	'udpgal[g] + ksii_core4_pre9[g] -> h[g] + udp[g] + ksii_core4_pre10[g] '	Beta-N-acetylglucosaminylglycopeptide beta-1,4-galactosyltransferase, Golgi	'( 57370 or 14595 or 53418 or 56336 )'	Keratan sulfate synthesis
G14T2g	'udpgal[g] + ksii_core2_pre1[g] -> h[g] + udp[g] + ksii_core2_pre2[g] '	Beta-N-acetylglucosaminylglycopeptide beta-1,4-galactosyltransferase, Golgi	'( 57370 or 14595 or 53418 or 56336 )'	Keratan sulfate synthesis
G14T3g	'udpgal[g] + ksii_core2_pre3[g] -> h[g] + udp[g] + ksii_core2_pre4[g] '	Beta-N-acetylglucosaminylglycopeptide beta-1,4-galactosyltransferase, Golgi	'( 57370 or 14595 or 53418 or 56336 )'	Keratan sulfate synthesis
G14T4g	'udpgal[g] + ksii_core2_pre6[g] -> h[g] + udp[g] + ksii_core2_pre7[g] '	Beta-N-acetylglucosaminylglycopeptide beta-1,4-galactosyltransferase, Golgi	'( 57370 or 14595 or 53418 or 56336 )'	Keratan sulfate synthesis
G14T5g	'udpgal[g] + ksii_core2_pre9[g] -> h[g] + udp[g] + ksii_core2_pre10[g] '	Beta-N-acetylglucosaminylglycopeptide beta-1,4-galactosyltransferase, Golgi	'( 56336 or 14595 or 53418 or 57370 )'	Keratan sulfate synthesis
G3PD2m	'fad[m] + glyc3p[c] -> fadh2[m] + dhap[c] '	Glycerol-3-phosphate dehydrogenase (FAD), mitochondrial	'14571'	Glycolysis/gluconeogenesis
G5SADrm	'glu5sa[m] <=> h[m] + h2o[m] + 1pyr5c[m] '	L glutamate 5 semialdehyde dehydratase reversible mitochondrial	''	Arginine and proline metabolism
G5SDym	'h[m] + nadph[m] + glu5p[m] -> nadp[m] + pi[m] + glu5sa[m] '	Glutamate-5-semialdehyde dehydrogenase, mitochondria	'56454'	Urea cycle
G6PDH1er	'nad[r] + g6p[r] <=> h[r] + nadh[r] + 6pgl[r] '	Glucose-6-phosphate dehydrogenase, endoplasmic reticulum	'100198'	Pentose phosphate pathway
G6PDH2er	'nadp[r] + g6p[r] <=> h[r] + nadph[r] + 6pgl[r] '	Glucose 6 phosphate dehydrogenase endoplasmic reticulum	'( 100198 or 14381 )'	Pentose phosphate pathway
G6PPer	'h2o[r] + g6p[r] -> glc__D[r] + pi[r] '	Glucose-6-phosphate phosphatase, edoplasmic reticular	'( 14378 or 14377 or 68401 )'	Glycolysis/gluconeogenesis
G6Pter	'g6p[c] <=> g6p[r] '	Glucose 6 phosphate endoplasmic reticular transport via diffusion	'14385'	Transport, endoplasmic reticular
GABAVESSEC_1	'h2o[c] + atp[c] + 4abut[c] -> adp[c] + h[c] + pi[c] + 4abut[e] '	GABA Secretion via Secretory Vesicle (ATP Driven)	'22348'	Transport, extracellular
GACMTRc	'amet[c] + gudac[c] <=> h[c] + ahcys[c] + creat[c] '	Guanidinoacetate N-methyltransferase (c)	'14431'	Urea cycle
GACPAILter	'gacpail_hs[c] -> gacpail_hs[r] '	Glucosaminyl-acylphosphatidylinositol ER flippase	''	Transport, endoplasmic reticular
GAL3ST11	'galside_hs[g] + paps[g] -> h[g] + pap[g] + sgalside_hs[g] '	Galactosylceramide sulfotransferase	'53897'	Sphingolipid metabolism
GAL3ST12	'digalside_hs[g] + paps[g] -> h[g] + digalsgalside_hs[g] + pap[g] '	Galactosylceramide sulfotransferase	'53897'	Sphingolipid metabolism
GALACGLCGALGBSIDEte	'galacglcgalgbside_hs[c] <=> galacglcgalgbside_hs[e] '	Transport of Gal-GlcNac-Gal Globoside	''	Transport, extracellular
GALACGLCGALGBSIDEtg	'galacglcgalgbside_hs[c] <=> galacglcgalgbside_hs[g] '	Galacglcgalgbside hs intracellular transport	''	Transport, golgi apparatus
GALASE10ly	'h2o[l] + ksi_deg26[l] -> gal[l] + ksi_deg27[l] '	Beta-galactosidase, lysosomal	'(( 19025 and 12091 and 50917 and 18010 ) or ( 19025 and 12091 ))'	Keratan sulfate degradation
GALASE11ly	'h2o[l] + ksi_deg29[l] -> gal[l] + ksi_deg30[l] '	Beta-galactosidase, lysosomal	'(( 19025 and 12091 and 50917 and 18010 ) or ( 19025 and 12091 ))'	Keratan sulfate degradation
GALASE12ly	'h2o[l] + ksi_deg32[l] -> gal[l] + ksi_deg33[l] '	Beta-galactosidase, lysosomal	'(( 19025 and 12091 and 50917 and 18010 ) or ( 19025 and 12091 ))'	Keratan sulfate degradation
GALASE13ly	'h2o[l] + ksi_deg35[l] -> gal[l] + ksi_deg36[l] '	Beta-galactosidase, lysosomal	'(( 19025 and 12091 and 50917 and 18010 ) or ( 19025 and 12091 ))'	Keratan sulfate degradation
GALASE14ly	'h2o[l] + ksi_deg38[l] -> gal[l] + ksi_deg39[l] '	Beta-galactosidase, lysosomal	'(( 19025 and 12091 and 50917 and 18010 ) or ( 19025 and 12091 ))'	Keratan sulfate degradation
GALASE15ly	'h2o[l] + ksi_deg40[l] -> gal[l] + ksi_deg41[l] '	Beta-galactosidase, lysosomal	'(( 19025 and 12091 and 50917 and 18010 ) or ( 19025 and 12091 ))'	Keratan sulfate degradation
GALASE16ly	'2 h2o[l] + ksii_core2_deg2[l] -> 2 gal[l] + ksii_core2_deg3[l] '	Beta-galactosidase, lysosomal	'(( 19025 and 12091 and 50917 and 18010 ) or ( 19025 and 12091 ))'	Keratan sulfate degradation
GALASE17ly	'h2o[l] + ksii_core2_deg5[l] -> gal[l] + ksii_core2_deg6[l] '	Beta-galactosidase, lysosomal	'(( 19025 and 12091 and 50917 and 18010 ) or ( 19025 and 12091 ))'	Keratan sulfate degradation
GALASE18ly	'h2o[l] + ksii_core2_deg8[l] -> gal[l] + ksii_core2_deg9[l] '	Beta-galactosidase, lysosomal	'(( 19025 and 12091 and 50917 and 18010 ) or ( 19025 and 12091 ))'	Keratan sulfate degradation
GALASE19ly	'h2o[l] + f1a[l] -> gal[l] + core6[l] '	Beta-galactosidase, lysosomal	'(( 19025 and 12091 and 50917 and 18010 ) or ( 19025 and 12091 ))'	Keratan sulfate degradation
GALASE1ly	'2 h2o[l] + l2n2m2mn[l] -> n2m2mn[l] + 2 gal[l] '	Beta-galactosidase, lysosomal	'(( 19025 and 12091 and 50917 and 18010 ) or ( 19025 and 12091 ))'	N-glycan degradation
GALASE20ly	'2 h2o[l] + ksii_core4_deg2[l] -> 2 gal[l] + ksii_core4_deg3[l] '	Beta-galactosidase, lysosomal	'(( 19025 and 12091 and 50917 and 18010 ) or ( 19025 and 12091 ))'	Keratan sulfate degradation
GALASE3ly	'2 h2o[l] + ksi_deg5[l] -> 2 gal[l] + ksi_deg6[l] '	Beta-galactosidase, lysosomal	'(( 19025 and 12091 and 50917 and 18010 ) or ( 19025 and 12091 ))'	Keratan sulfate degradation
GALASE4ly	'h2o[l] + ksi_deg8[l] -> gal[l] + ksi_deg9[l] '	Beta-galactosidase, lysosomal	'(( 19025 and 12091 and 50917 and 18010 ) or ( 19025 and 12091 ))'	Keratan sulfate degradation
GALASE5ly	'h2o[l] + ksi_deg11[l] -> gal[l] + ksi_deg12[l] '	Beta-galactosidase, lysosomal	'(( 19025 and 12091 and 50917 and 18010 ) or ( 19025 and 12091 ))'	Keratan sulfate degradation
GALASE6ly	'h2o[l] + ksi_deg14[l] -> gal[l] + ksi_deg15[l] '	Beta-galactosidase, lysosomal	'(( 19025 and 12091 and 50917 and 18010 ) or ( 19025 and 12091 ))'	Keratan sulfate degradation
GALASE7ly	'h2o[l] + ksi_deg17[l] -> gal[l] + ksi_deg18[l] '	Beta-galactosidase, lysosomal	'(( 19025 and 12091 and 50917 and 18010 ) or ( 19025 and 12091 ))'	Keratan sulfate degradation
GALASE8ly	'h2o[l] + ksi_deg20[l] -> gal[l] + ksi_deg21[l] '	Beta-galactosidase, lysosomal	'(( 19025 and 12091 and 50917 and 18010 ) or ( 19025 and 12091 ))'	Keratan sulfate degradation
GALASE9ly	'h2o[l] + ksi_deg23[l] -> gal[l] + ksi_deg24[l] '	Beta-galactosidase, lysosomal	'(( 19025 and 12091 and 50917 and 18010 ) or ( 19025 and 12091 ))'	Keratan sulfate degradation
GALC	'h2o[l] + galside_hs[l] -> crm_hs[l] + gal[l] '	Galactocerebrosidase	'14420'	Sphingolipid metabolism
GALFUC12GAL14ACGLCGALGLUSIDEte	'galfuc12gal14acglcgalgluside_hs[e] <=> galfuc12gal14acglcgalgluside_hs[c] '	Blood group intracellular transport	''	Transport, extracellular
GALFUC12GAL14ACGLCGALGLUSIDEtg	'galfuc12gal14acglcgalgluside_hs[g] <=> galfuc12gal14acglcgalgluside_hs[c] '	Blood group intracellular transport	''	Transport, golgi apparatus
GALFUCGALACGLCGAL14ACGLCGALGLUSIDEte	'galfucgalacglcgal14acglcgalgluside_hs[e] <=> galfucgalacglcgal14acglcgalgluside_hs[c] '	Blood group intracellular transport	''	Transport, extracellular
GALFUCGALACGLCGAL14ACGLCGALGLUSIDEtg	'galfucgalacglcgal14acglcgalgluside_hs[g] <=> galfucgalacglcgal14acglcgalgluside_hs[c] '	Blood group intracellular transport	''	Transport, golgi apparatus
GALGALFUCFUCGALACGLCGALACGLCGAL14ACGLCGALGLUSIDEte	'galgalfucfucgalacglcgalacglcgal14acglcgalgluside_hs[e] <=> galgalfucfucgalacglcgalacglcgal14acglcgalgluside_hs[c] '	Blood group intracellular transport	''	Transport, extracellular
GALGALFUCFUCGALACGLCGALACGLCGAL14ACGLCGALGLUSIDEtg	'galgalfucfucgalacglcgalacglcgal14acglcgalgluside_hs[g] <=> galgalfucfucgalacglcgalacglcgal14acglcgalgluside_hs[c] '	Blood group intracellular transport	''	Transport, golgi apparatus
GALGALGALTHCRMte	'galgalgalthcrm_hs[c] <=> galgalgalthcrm_hs[e] '	Transport of Gal-Gal-Gal-Gal-Gal-Glc-Cer	''	Transport, extracellular
GALGALGALTHCRMtg	'galgalgalthcrm_hs[c] <=> galgalgalthcrm_hs[g] '	Galgalgalthcrm hs intracellular transport	''	Transport, golgi apparatus
GALGLUSIDEtg	'galgluside_hs[c] <=> galgluside_hs[g] '	Galgluside hs intracellular transport	''	Transport, golgi apparatus
GALGLUSIDEtl	'galgluside_hs[c] <=> galgluside_hs[l] '	Galgluside hs intracellular transport	''	Transport, lysosomal
GALGT1	'galgluside_hs[g] + udpacgal[g] -> h[g] + udp[g] + ga2_hs[g] '	Beta-1,4 N-acetylgalactosaminyltransferase	'14421'	Sphingolipid metabolism
GALGT2	'udpacgal[g] + gm3_hs[g] -> h[g] + udp[g] + gm2_hs[g] '	Beta-1,4 N-acetylgalactosaminyltransferase	'14421'	Sphingolipid metabolism
GALGT3	'udpacgal[g] + gd3_hs[g] -> h[g] + udp[g] + gd2_hs[g] '	Beta-1,4 N-acetylgalactosaminyltransferase	'14421'	Sphingolipid metabolism
GALGT4	'udpacgal[g] + gt3_hs[g] -> h[g] + udp[g] + gt2_hs[g] '	Beta-1,4 N-acetylgalactosaminyltransferase	'14421'	Sphingolipid metabolism
GALNACT1g	'udpacgal[g] + cs_hs_linkage[g] -> h[g] + udp[g] + cs_pre[g] '	UDPGal-chondroitin acetylgalactosaminyltransferase I, Golgi	'( 234356 or 78752 )'	Chondroitin synthesis
GALNACT2g	'uacgam[g] + cs_a_b_pre2[g] -> h[g] + udp[g] + cs_a_b_pre3[g] '	Uridine diphosphoacetylgalactosamine-chondroitin acetylgalactosaminyltransferase II, Golgi	'(( 74241 and 269941 ) or 78923 or 78752 or 234356 )'	Chondroitin synthesis
GALNACT3g	'uacgam[g] + cs_c_pre2[g] -> h[g] + udp[g] + cs_c_pre3[g] '	Uridine diphosphoacetylgalactosamine-chondroitin acetylgalactosaminyltransferase II, Golgi	'(( 74241 and 269941 ) or 78923 or 78752 or 234356 )'	Chondroitin synthesis
GALNACT4g	'uacgam[g] + cs_d_pre3[g] -> h[g] + udp[g] + cs_d_pre4[g] '	Uridine diphosphoacetylgalactosamine-chondroitin acetylgalactosaminyltransferase II, Golgi	'(( 74241 and 269941 ) or 78923 or 78752 or 234356 )'	Chondroitin synthesis
GALNACT5g	'uacgam[g] + cs_e_pre3[g] -> h[g] + udp[g] + cs_e_pre4[g] '	Uridine diphosphoacetylgalactosamine-chondroitin acetylgalactosaminyltransferase II, Golgi	'(( 74241 and 269941 ) or 78923 or 78752 or 234356 )'	Chondroitin synthesis
GALNTg	'udpacgal[g] + Ser_Thr[g] -> h[g] + udp[g] + Tn_antigen[g] '	GalNAc transferase, Golgi apparatus	'( 230145 or 14423 or 231605 or 14426 or 171212 or 271786 or 207839 or 78754 or 241391 or 108148 or 108150 or 71685 or 231050 or 14425 )'	O-glycan metabolism
GALOR	'h[c] + nadph[c] + gal[c] <=> nadp[c] + galt[c] '	D-Galactose:NADP+ 1-oxidoreductase	'( 11677 or 58810 )'	Galactose metabolism
GALSIDEtg	'galside_hs[c] <=> galside_hs[g] '	Galactocerebroside intracellular transport	''	Transport, golgi apparatus
GALSIDEtl	'galside_hs[c] <=> galside_hs[l] '	Galactocerebroside intracellular transport	''	Transport, lysosomal
GALt1r	'gal[e] <=> gal[c] '	Galactose transport (uniport)	'( 56017 or 20525 or 20527 or 20526 or 170441 )'	Transport, extracellular
GALT2g	'udpgal[g] + lxser[g] -> h[g] + udp[g] + l2xser[g] '	UDP-D-galactose:galactosylxylose galactosyltransferase, Golgi apparatus	'117592'	Chondroitin synthesis
GALTg	'udpgal[g] + xser[g] -> h[g] + udp[g] + lxser[g] '	UDP-D-galactose:D-xylose galactosyltransferase, Golgi apparatus	'218271'	Chondroitin synthesis
GALtly	'gal[l] -> gal[c] '	Galactose efflux from lysosome	''	Transport, lysosomal
GAMt1r	'gam[e] <=> gam[c] '	Glucosamine transport (uniport)	'( 20525 or 20528 or 20526 )'	Transport, extracellular
GAMYe	'h2o[e] + glygn5[e] -> Tyr_ggn[e] + malt[e] '	Glucoamylase, extracellular (glygn5 -> malt)	'232714'	Starch and sucrose metabolism
GAO1	'accoa[c] + gd3_hs[c] -> coa[c] + oagd3_hs[c] '	Ganglioside O-acetylation	'11416'	Sphingolipid metabolism
GAO1g	'accoa[g] + gd3_hs[g] -> coa[g] + oagd3_hs[g] '	Ganglioside O-acetylation	'11416'	Sphingolipid metabolism
GAO2	'accoa[c] + gt3_hs[c] -> coa[c] + oagt3_hs[c] '	Ganglioside O-acetylation	'11416'	Sphingolipid metabolism
GAO2g	'accoa[g] + gt3_hs[g] -> coa[g] + oagt3_hs[g] '	Ganglioside O-acetylation	'11416'	Sphingolipid metabolism
GARFT	'10fthf[c] + gar[c] <=> h[c] + thf[c] + fgam[c] '	Phosphoribosylglycinamide formyltransferase	'14450'	Purine synthesis
GASNASE2ly	'h2o[l] + n2m2nmasn[l] -> Asn_X_Ser_Thr[l] + n2m2nm[l] '	Glycosylasparaginase, lysosomal	'11593'	N-glycan degradation
GASNASE3ly	'h2o[l] + ksi_deg1[l] -> Asn_X_Ser_Thr[l] + ksi_deg2[l] '	Glycosylasparaginase, lysosomal	'11593'	Keratan sulfate degradation
GASNASEly	'h2o[l] + s2l2n2m2masn[l] -> Asn_X_Ser_Thr[l] + s2l2n2m2m[l] '	Glycosylasparaginase, lysosomal	'11593'	N-glycan degradation
GBA	'h2o[c] + gluside_hs[c] -> crm_hs[c] + glc__D[c] '	Glucosylceramidase	'14466'	Sphingolipid metabolism
GBAl	'h2o[l] + gluside_hs[l] -> crm_hs[l] + glc__D[l] '	Glucosylceramidase	'14466'	Sphingolipid metabolism
GBGT1	'udpacgal[g] + gbside_hs[g] -> h[g] + udp[g] + acgagbside_hs[g] '	Globoside alpha-1,3-N-acetylgalactosaminyltransferase 1	'227671'	Sphingolipid metabolism
GBSIDEte	'gbside_hs[c] <=> gbside_hs[e] '	Globoside transport	''	Transport, extracellular
GBSIDEtl	'gbside_hs[c] <=> gbside_hs[l] '	Globoside intracellular transport	''	Transport, lysosomal
GCALDDm	'h2o[m] + nad[m] + gcald[m] -> 2 h[m] + nadh[m] + glyclt[m] '	Glycolaldehyde dehydrogenase, mitochondrial	'( 104776 or 214579 or 212647 or 56454 or 11669 or 72535 )'	Glyoxylate and dicarboxylate metabolism
GCC2am	'h[m] + gly[m] + lpam[m] <=> co2[m] + alpam[m] '	Glycine cleavage complex lipoamide mitochondrial	'( 434437 and 13382 and 104174 and 68133 )'	Glycine, serine, alanine, and threonine metabolism
GCC2bim	'thf[m] + alpam[m] -> nh4[m] + dhlam[m] + mlthf[m] '	Glycine cleavage system lipoamide irreversible mitochondrial	'( 434437 and 13382 and 104174 and 68133 )'	Glycine, serine, alanine, and threonine metabolism
GCC2cm	'nad[m] + dhlam[m] <=> h[m] + nadh[m] + lpam[m] '	Glycine cleavage complex lipoamide mitochondrial	'( 434437 and 13382 and 104174 and 68133 )'	Glycine, serine, alanine, and threonine metabolism
GCCam	'h[m] + gly[m] + lpro[m] <=> co2[m] + alpro[m] '	Glycine cleavage complex lipoylprotein mitochondrial	'( 434437 and 13382 and 104174 and 68133 )'	Glycine, serine, alanine, and threonine metabolism
GCCbim	'thf[m] + alpro[m] -> nh4[m] + mlthf[m] + dhlpro[m] '	Glycine cleavage complex lipoylprotein irreversible mitochondrial	'( 434437 and 13382 and 104174 and 68133 )'	Glycine, serine, alanine, and threonine metabolism
GCCcm	'nad[m] + dhlpro[m] <=> h[m] + nadh[m] + lpro[m] '	Glycine cleavage complex lipoylprotein mitochondrial	'( 434437 and 13382 and 104174 and 68133 )'	Glycine, serine, alanine, and threonine metabolism
GCHOLAt	'hco3[c] + gchola[e] <=> hco3[e] + gchola[c] '	Glycocholate transport via bicarbonate countertransport	'( 108096 or 28253 or 101488 )'	Transport, extracellular
GCHOLAt2	'2 na1[e] + gchola[e] -> 2 na1[c] + gchola[c] '	Glycocholate transport via sodium cotransport	'( 20493 or 20494 )'	Transport, extracellular
GCHOLAte	'gchola[e] <=> gchola[c] '	Bile acid intracellular transport	''	Transport, extracellular
GCHOLAtx	'gchola[x] <=> gchola[c] '	Bile acid intracellular transport	''	Transport, peroxisomal
GCNTg	'uacgam[g] + galacglcgal14acglcgalgluside_hs[g] -> h[g] + udp[g] + acglcgalacglcgal14acglcgalgluside_hs[g] '	N-acetyllactosaminide beta-1,6-N-acetylglucosaminyl-transferase	'14538'	Blood group synthesis
GD1B2te	'gd1b2_hs[c] <=> gd1b2_hs[e] '	Gd1b2 hs transport	''	Transport, extracellular
GD1B2tg	'gd1b2_hs[c] <=> gd1b2_hs[g] '	Gd1b2 hs intracellular transport	''	Transport, golgi apparatus
GD1Cte	'gd1c_hs[c] <=> gd1c_hs[e] '	Gd1c hs transport	''	Transport, extracellular
GD1Ctg	'gd1c_hs[c] <=> gd1c_hs[g] '	Gd1c hs intracellular transport	''	Transport, golgi apparatus
GDPFUCtg	'gdpfuc[c] + gmp[g] <=> gdpfuc[g] + gmp[c] '	GDPFuc Golgi transport via CMP antiport	'228368'	Transport, golgi apparatus
GDPtg	'gdp[c] <=> gdp[g] '	GDP intracellular transport	''	Transport, golgi apparatus
GFUCS	'h[c] + nadph[c] + gdpddman[c] -> nadp[c] + gdpfuc[c] '	GDP-L-fucose synthase	'22122'	Fructose and mannose metabolism
GGH_10FTHF5GLUe	'4 h2o[e] + 10fthf5glu[e] -> 4 glu__L[e] + 10fthf[e] '	Gamma-glutamyl hydrolase (10FTHF5GLU), extracellular	'14590'	Folate metabolism
GGH_10FTHF5GLUl	'10fthf5glu[l] + 4 h2o[l] -> 10fthf[l] + 4 glu__L[l] '	Gamma-glutamyl hydrolase (10FTHF5GLU), lysosomal	'14590'	Folate metabolism
GGH_10FTHF6GLUe	'h2o[e] + 10fthf6glu[e] -> glu__L[e] + 10fthf5glu[e] '	Gamma-glutamyl hydrolase (10FTHF6GLU), extracellular	'14590'	Folate metabolism
GGH_10FTHF6GLUl	'10fthf6glu[l] + h2o[l] -> 10fthf5glu[l] + glu__L[l] '	Gamma-glutamyl hydrolase (10FTHF6GLU), lysosomal	'14590'	Folate metabolism
GGH_10FTHF7GLUe	'h2o[e] + 10fthf7glu[e] -> glu__L[e] + 10fthf6glu[e] '	Gamma-glutamyl hydrolase (10FTHF7GLU), extracellular	'14590'	Folate metabolism
GGH_10FTHF7GLUl	'10fthf7glu[l] + h2o[l] -> 10fthf6glu[l] + glu__L[l] '	Gamma-glutamyl hydrolase (10FTHF7GLU), lysosomal	'14590'	Folate metabolism
GGH_5DHFe	'4 h2o[e] + 5dhf[e] -> 4 glu__L[e] + dhf[e] '	Gamma-glutamyl hydrolase (5DHF), extracellular	'14590'	Folate metabolism
GGH_5DHFl	'5dhf[l] + 4 h2o[l] -> dhf[l] + 4 glu__L[l] '	Gamma-glutamyl hydrolase (5DHF), lysosomal	'14590'	Folate metabolism
GGH_5THFe	'4 h2o[e] + 5thf[e] -> 4 glu__L[e] + thf[e] '	Gamma-glutamyl hydrolase (5THF), extracellular	'14590'	Folate metabolism
GGH_5THFl	'5thf[l] + 4 h2o[l] -> 4 glu__L[l] + thf[l] '	Gamma-glutamyl hydrolase (5THF), lysosomal	'14590'	Folate metabolism
GGH_6DHFe	'h2o[e] + 6dhf[e] -> glu__L[e] + 5dhf[e] '	Gamma-glutamyl hydrolase (6DHF), extracellular	'14590'	Folate metabolism
GGH_6DHFl	'6dhf[l] + h2o[l] -> 5dhf[l] + glu__L[l] '	Gamma-glutamyl hydrolase (6DHF), lysosomal	'14590'	Folate metabolism
GGH_6THFe	'h2o[e] + 6thf[e] -> glu__L[e] + 5thf[e] '	Gamma-glutamyl hydrolase (6THF), extracellular	'14590'	Folate metabolism
GGH_6THFl	'6thf[l] + h2o[l] -> 5thf[l] + glu__L[l] '	Gamma-glutamyl hydrolase (6THF), lysosomal	'14590'	Folate metabolism
GGH_7DHFe	'h2o[e] + 7dhf[e] -> glu__L[e] + 6dhf[e] '	Gamma-glutamyl hydrolase (7DHF), extracellular	'14590'	Folate metabolism
GGH_7DHFl	'7dhf[l] + h2o[l] -> 6dhf[l] + glu__L[l] '	Gamma-glutamyl hydrolase (7DHF), lysosomal	'14590'	Folate metabolism
GGH_7THFe	'h2o[e] + 7thf[e] -> glu__L[e] + 6thf[e] '	Gamma-glutamyl hydrolase (7THF), extracellular	'14590'	Folate metabolism
GGH_7THFl	'7thf[l] + h2o[l] -> 6thf[l] + glu__L[l] '	Gamma-glutamyl hydrolase (7THF), lysosomal	'14590'	Folate metabolism
GGLUCT	'gluala[e] -> ala__L[c] + 5oxpro[c] '	Gamma-glutamylcyclotransferase	'110175'	Glutathione metabolism
GGNG	'Tyr_ggn[c] + 8 udpg[c] -> 8 h[c] + 8 udp[c] + ggn[c] '	Glycogenin self-glucosylation	'(( 27357 and 232493 ) or ( 232493 and 27357 ) or ( 14936 and 27357 ) or ( 27357 and 14936 ))'	Starch and sucrose metabolism
GGT_L	'17.6 ipdp[c] + ttc_ggdp[c] -> 17.6 ppi[c] + 0.1 dedoldp__L[c] '	Geranylgeranyltransferase (liver)	''	N-glycan synthesis
GGT5r	'h2o[r] + leuktrC4[r] <=> glu__L[r] + leuktrD4[r] '	Gamma-glutamyltransferase 5	'23887'	Eicosanoid metabolism
GGT6	'glu__L[c] + leuktrE4[c] <=> h2o[c] + leuktrF4[c] '	Gamma-glutamyltransferase	''	Eicosanoid metabolism
GHMT2rm	'thf[m] + ser__L[m] <=> h2o[m] + gly[m] + mlthf[m] '	Glycine hydroxymethyltransferase reversible mitochondrial	'( 108037 or 20425 )'	Glycine, serine, alanine, and threonine metabolism
GHMT3	'h[c] + 3htmelys[c] -> gly[c] + 4tmeabut[c] '	Glycine hydroxymethyltransferase	'20425'	Lysine metabolism
GLACO	'2 h2o[c] + nad[c] + glac[c] -> 3 h[c] + nadh[c] + glcr[c] '	D-Glucuronolactone:NAD+ oxidoreductase	'( 56752 or 56847 or 11671 or 19378 or 11670 or 11668 or 67689 or 73458 or 621603 )'	Vitamin C metabolism
GLACter	'glac[c] <=> glac[r] '	D-glucurono-6,3-lactone transport, endoplasmic reticulum	''	Transport, endoplasmic reticular
GLAl	'h2o[l] + digalside_hs[l] -> galside_hs[l] + gal[l] '	Galactosidase, alpha	'11605'	Sphingolipid metabolism
GLB1	'h2o[l] + galgluside_hs[l] -> gal[l] + gluside_hs[l] '	Beta-galactosidase	'(( 19025 and 12091 and 50917 and 18010 ) or ( 19025 and 12091 ))'	Sphingolipid metabolism
GLBRAN	'glygn1[c] -> glygn2[c] '	1,4-alpha-glucan branching enzyme (glygn1 -> glygn2)	'74185'	Starch and sucrose metabolism
GLCAASE1ly	'h2o[l] + hs_deg9[l] -> glcur[l] + hs_deg10[l] '	Beta-glucuronidase, lysosomal	'110006'	Heparan sulfate degradation
GLCAASE4ly	'h2o[l] + cs_a_deg2[l] -> glcur[l] + cs_a_deg3[l] '	Beta-glucuronidase, lysosomal	'110006'	Chondroitin sulfate degradation
GLCAASE5ly	'h2o[l] + cs_c_deg2[l] -> glcur[l] + cs_c_deg3[l] '	Beta-glucuronidase, lysosomal	'110006'	Chondroitin sulfate degradation
GLCAASE6ly	'h2o[l] + cs_d_deg3[l] -> glcur[l] + cs_d_deg4[l] '	Beta-glucuronidase, lysosomal	'110006'	Chondroitin sulfate degradation
GLCAASE7ly	'h2o[l] + cs_e_deg3[l] -> glcur[l] + cs_e_deg4[l] '	Beta-glucuronidase, lysosomal	'110006'	Chondroitin sulfate degradation
GLCAASE8ly	'h2o[l] + ha[l] -> glcur[l] + ha_deg1[l] '	Beta-glucuronidase, lysosomal	'( 110006 or 109685 )'	Hyaluronan metabolism
GLCAASE9ly	'2 h2o[l] + ha_pre1[l] -> acgam[l] + glcur[l] '	Beta-glucuronidase, lysosomal	'110006'	Hyaluronan metabolism
GLCAE1g	'cs_a_b_pre3[g] -> cs_b_pre4[g] '	Chondroitin-glucuronate 5-epimerase	''	Chondroitin synthesis
GLCAE2g	'hs_pre10[g] -> hs_pre11[g] '	Heparosan-N-sulfate-glucuronate 5-epimerase	'93683'	Chondroitin synthesis
GLCAT2g	'cs_a_b_e_pre1[g] + udpglcur[g] -> h[g] + udp[g] + cs_a_b_pre2[g] '	Chondroitin glucuronyltransferase II, Golgi apparatus	'( 100910 or ( 74241 and 269941 ) or 78923 )'	Chondroitin synthesis
GLCAT3g	'udpglcur[g] + cs_c_d_e_pre1[g] -> h[g] + udp[g] + cs_c_pre2[g] '	Chondroitin glucuronyltransferase II, Golgi apparatus	'( 100910 or ( 74241 and 269941 ) or 78923 )'	Chondroitin synthesis
GLCAT4g	'udpglcur[g] + cs_d_pre2[g] -> h[g] + udp[g] + cs_d_pre3[g] '	Chondroitin glucuronyltransferase II, Golgi apparatus	'( 100910 or ( 74241 and 269941 ) or 78923 )'	Chondroitin synthesis
GLCAT5g	'udpglcur[g] + cs_e_pre2[g] -> h[g] + udp[g] + cs_e_pre3[g] '	Chondroitin glucuronyltransferase II, Golgi apparatus	'( 100910 or ( 74241 and 269941 ) or 78923 )'	Chondroitin synthesis
GLCAT6g	'udpglcur[g] + hs_pre1[g] -> h[g] + udp[g] + hs_pre2[g] '	Heparan glucuronyltransferase II	'( 14042 and 14043 )'	Chondroitin synthesis
GLCAT7g	'udpglcur[g] + hs_pre3[g] -> h[g] + udp[g] + hs_pre4[g] '	Heparan glucuronyltransferase II	'( 14042 and 14043 )'	Chondroitin synthesis
GLCAT8g	'udpglcur[g] + hs_pre5[g] -> h[g] + udp[g] + hs_pre6[g] '	Heparan glucuronyltransferase II	'( 14042 and 14043 )'	Chondroitin synthesis
GLCAT9g	'udpglcur[g] + hs_pre7[g] -> h[g] + udp[g] + hs_pre8[g] '	Heparan glucuronyltransferase II	'( 14042 and 14043 )'	Chondroitin synthesis
GLCATg	'l2xser[g] + udpglcur[g] -> h[g] + udp[g] + cs_hs_linkage[g] '	UDP-D-glucuronate:galactosylgalactosylxylose glucuronosyltransferase, Golgi apparatus	'( 76898 or 280645 or 72727 )'	Chondroitin synthesis
GLCMter	'glc__D[r] -> glc__D[e] '	Glucose transport via membrane vesicle	''	Transport, extracellular
GLCNACASE1ly	'h2o[l] + hs_deg3[l] -> acgam[l] + hs_deg4[l] '	Alpha-N-acetylglucosaminidase, lysosomal	'27419'	Heparan sulfate degradation
GLCNACASE2ly	'h2o[l] + hs_deg8[l] -> acgam[l] + hs_deg9[l] '	Alpha-N-acetylglucosaminidase, lysosomal	'27419'	Heparan sulfate degradation
GLCNACASE3ly	'h2o[l] + hs_deg14[l] -> acgam[l] + hs_deg15[l] '	Alpha-N-acetylglucosaminidase, lysosomal	'27419'	Heparan sulfate degradation
GLCNACASE4ly	'h2o[l] + hs_deg20[l] -> acgam[l] + hs_deg21[l] '	Alpha-N-acetylglucosaminidase, lysosomal	'27419'	Heparan sulfate degradation
GLCNACASE5ly	'h2o[l] + hs_deg24[l] -> acgam[l] + hs_deg25[l] '	Alpha-N-acetylglucosaminidase, lysosomal	'27419'	Heparan sulfate degradation
GLCNACDASg	'4 h2o[g] + 4 paps[g] + hs_pre9[g] -> 4 h[g] + 4 ac[g] + 4 pap[g] + hs_pre10[g] '	GlcNAc N-deacetylase / N-sulfotransferase	'( 64580 or 15531 or 83398 or 17423 )'	Chondroitin synthesis
GLCNACT1g	'uacgam[g] + cs_hs_linkage[g] -> h[g] + udp[g] + hs_pre1[g] '	Alpha-N-acetylglucosaminyltransferase I, Golgi apparatus	'( 54616 or 58193 )'	Chondroitin synthesis
GLCNACT2g	'uacgam[g] + hs_pre2[g] -> h[g] + udp[g] + hs_pre3[g] '	Alpha-N-acetylglucosaminyltransferase II	'(( 14042 and 14043 ) or 54616 or 56219 )'	Chondroitin synthesis
GLCNACT3g	'uacgam[g] + hs_pre4[g] -> h[g] + udp[g] + hs_pre5[g] '	Alpha-N-acetylglucosaminyltransferase II	'(( 14042 and 14043 ) or 54616 or 56219 )'	Chondroitin synthesis
GLCNACT4g	'uacgam[g] + hs_pre6[g] -> h[g] + udp[g] + hs_pre7[g] '	Alpha-N-acetylglucosaminyltransferase II	'(( 14042 and 14043 ) or 54616 or 56219 )'	Chondroitin synthesis
GLCNACT5g	'uacgam[g] + hs_pre8[g] -> h[g] + udp[g] + hs_pre9[g] '	Alpha-N-acetylglucosaminyltransferase II	'(( 14042 and 14043 ) or 54616 or 56219 )'	Chondroitin synthesis
GLCt1	'glc__D[e] <=> glc__D[c] '	Glucose transport uniport	'( 20528 or 117591 or 353169 or 20525 or 227659 or 56017 or 20526 or 435818 or 20527 or 170441 )'	Transport, extracellular
GLCt2_2	'2 h[e] + glc__D[e] <=> 2 h[c] + glc__D[c] '	D-glucose transport in via proton symport	'20537'	Transport, extracellular
GLCter	'glc__D[c] <=> glc__D[r] '	Glucose transport, endoplasmic reticulum	''	Transport, endoplasmic reticular
GLCtg	'glc__D[c] <=> glc__D[g] '	Glucose transport, Golgi apparatus	'20525'	Transport, golgi apparatus
GLCtly	'glc__D[l] -> glc__D[c] '	Glucose efflux from lysosome	''	Transport, lysosomal
GLCURter	'glcur[c] -> glcur[r] '	Glucuronate endoplasmic reticular transport	''	Transport, endoplasmic reticular
GLCURtly	'h[c] + glcur[c] <=> h[l] + glcur[l] '	Glucuronate transport into lysososme	'235504'	Transport, lysosomal
GLDBRAN	'h2o[c] + dxtrn[c] -> glc__D[c] + glygn3[c] '	Glycogen debranching enzyme	'77559'	Starch and sucrose metabolism
GLGNS1	'3 udpg[c] + ggn[c] -> 3 h[c] + 3 udp[c] + glygn1[c] '	Glycogen synthase (ggn -> glygn1)	'(( 27357 and 14936 ) or ( 232493 and 27357 ) or ( 14936 and 27357 ) or ( 27357 and 232493 ))'	Starch and sucrose metabolism
GLNALANaEx	'na1[e] + ala__L[c] + gln__L[e] -> na1[c] + ala__L[e] + gln__L[c] '	L-alanine/L-glutamine Na-dependent exchange (Gln-L in)	'20514'	Transport, extracellular
GLNASNNaEx	'na1[e] + asn__L[c] + gln__L[e] -> na1[c] + asn__L[e] + gln__L[c] '	L-glutamine/L-asparagine Na-dependent exchange (Gln-L in)	'20514'	Transport, extracellular
GLNCYSNaEx	'na1[e] + cys__L[c] + gln__L[e] -> na1[c] + cys__L[e] + gln__L[c] '	L-cysteine/L-glutamine Na-dependent exchange (Gln-L in)	'20514'	Transport, extracellular
GLNLASEer	'h[r] + guln__L[r] <=> h2o[r] + gullac[r] '	Gluconolactonase, endoplasmic reticulum	''	Vitamin C metabolism
GLNSERNaEx	'na1[e] + gln__L[e] + ser__L[c] -> na1[c] + gln__L[c] + ser__L[e] '	L-serine/L-glutamine Na-dependent exchange (Gln-L in)	'20514'	Transport, extracellular
GLNTHRNaEx	'na1[e] + gln__L[e] + thr__L[c] -> na1[c] + gln__L[c] + thr__L[e] '	L-threonine/L-glutamine Na-dependent exchange (Gln-L in)	'20514'	Transport, extracellular
GLNtm	'gln__L[c] -> gln__L[m] '	L-glutamine transport via electroneutral transporter	''	Transport, mitochondrial
GLNtN1	'h[c] + 2 na1[e] + gln__L[e] <=> h[e] + 2 na1[c] + gln__L[c] '	Glutamine transport (Na, H coupled)	'( 209837 or 76257 )'	Transport, extracellular
GLPASE1	'3 pi[c] + glygn2[c] -> dxtrn[c] + 3 g1p[c] '	Glycogen phosphorylase (glygn2 -> dxtrn)	'( 110078 or 19309 or 110095 )'	Starch and sucrose metabolism
GLPASE2	'7 h2o[c] + glygn3[c] -> 7 glc__D[c] + Tyr_ggn[c] '	Glycogen phosphorylase (amyls -> glc-D)	'( 110078 or 110095 or 19309 )'	Starch and sucrose metabolism
GLRASE	'nadp[c] + gullac[c] <=> h[c] + nadph[c] + glac[c] '	Glucuronolactone reductase	''	Vitamin C metabolism
GLU5Km	'glu__L[m] + atp[m] -> adp[m] + glu5p[m] '	Glutamate 5-kinase (m)	'56454'	Urea cycle
GLUCYS	'atp[c] + glu__L[c] + cys__L[c] -> adp[c] + h[c] + pi[c] + glucys[c] '	Gamma-glutamylcysteine synthetase	'( 14629 and 14630 )'	Glutathione metabolism
GLUDC	'h[c] + glu__L[c] -> co2[c] + 4abut[c] '	Glutamate Decarboxylase	'( 14415 or 14417 )'	Glutamate metabolism
GDHm	'h2o[m] + nad[m] + glu__L[m] <=> h[m] + akg[m] + nadh[m] + nh4[m] '	Glutamate dehydrogenase, mitochondria	'14661'	Glutamate metabolism
GLUDym	'h2o[m] + nadp[m] + glu__L[m] <=> h[m] + nadph[m] + akg[m] + nh4[m] '	Glutamate dehydrogenase (NADP), mitochondrial	'14661'	Glutamate metabolism
GluForTx	'h[c] + thf[c] + forglu[c] -> glu__L[c] + 5forthf[c] '	Formimidoyltransferase cyclodeaminase	'14317'	Histidine metabolism
GLUNm	'h2o[m] + gln__L[m] -> glu__L[m] + nh4[m] '	Glutaminase (mitochondrial)	'( 14660 or 216456 )'	Glutamate metabolism
GLUt2m	'h[c] + glu__L[c] <=> h[m] + glu__L[m] '	Amino acid transporter (glu-L), mitochondrial	'( 71803 or 78830 or 68267 or 50799 )'	Transport, mitochondrial
GLUt6	'h[e] + 3 na1[e] + k[c] + glu__L[e] -> h[c] + 3 na1[c] + glu__L[c] + k[e] '	Glutamate transport via Na, H symport and K antiport	'( 20513 or 20510 or 20512 or 20511 or 242607 )'	Transport, extracellular
GLUt7l	'glu__L[l] -> glu__L[c] '	Glutamate transport, lysosomal	''	Transport, lysosomal
GLUTCOADHm	'h[m] + glutcoa[m] + fad[m] -> co2[m] + b2coa[m] + fadh2[m] '	Glutaryl-CoA dehydrogenase (mitochondria)	'270076'	Tryptophan metabolism
GLUtr	'glu__L[c] <=> glu__L[r] '	Intracellular transport	''	Transport, endoplasmic reticular
GLUVESSEC	'h2o[c] + atp[c] + glu__L[c] -> adp[c] + h[c] + pi[c] + glu__L[e] '	L-glutamate secretion via secretory vesicle (ATP driven)	'( 140919 or 216227 or 72961 )'	Transport, extracellular
GLXO2p	'o2[x] + h2o[x] + glx[x] -> h[x] + h2o2[x] + oxa[x] '	Glyoxylate oxidase, peroxisomal	'( 15112 or 56185 )'	Glyoxylate and dicarboxylate metabolism
GLXtm	'glx[c] <=> glx[m] '	Glyoxylate transport, mitochondrial	''	Transport, mitochondrial
GLXtp	'glx[c] <=> glx[x] '	Glyoxylate transport peroxisomal	''	Transport, peroxisomal
GLYAMDTRc	'gly[c] + arg__L[c] <=> orn[c] + gudac[c] '	Glycine amidinotransferase (c)	'67092'	Urea cycle
GLYATm	'accoa[m] + gly[m] <=> coa[m] + 2aobut[m] '	Glycine C-acetyltransferase	'26912'	Glycine, serine, alanine, and threonine metabolism
GLYBt4_2_r	'2 na1[e] + glyb[e] <=> 2 na1[c] + glyb[c] '	GLYBt4 LPAREN 2 RPAREN r	'14411'	Transport, extracellular
GLYBtm	'glyb[m] <=> glyb[c] '	Glycine betaine transport via diffusion (mitochondria to cytosol)	''	Transport, mitochondrial
GLYC3Ptm	'glyc3p[c] -> glyc3p[m] '	Glycerol 3 phosphate shuttle	''	Transport, mitochondrial
GLYCK2	'atp[c] + glyc__R[c] -> adp[c] + h[c] + 2pg[c] '	Glycerate kinase	''	Glyoxylate and dicarboxylate metabolism
GLYCLTDy	'h[c] + nadph[c] + glx[c] -> nadp[c] + glyclt[c] '	Glycolate dehydrogenase (NADP)	'76238'	Glyoxylate and dicarboxylate metabolism
GLYCLTDym	'h[m] + nadph[m] + glx[m] -> nadp[m] + glyclt[m] '	Glycolate dehydrogenase (NADP), mitochondrial	''	Glyoxylate and dicarboxylate metabolism
GLYCLTtp	'glyclt[c] -> glyclt[x] '	Glycolate transport, glyoxysome	''	Transport, peroxisomal
GLYC_St	'glyc__S[c] -> glyc__S[e] '	L-glycerate export	''	Transport, extracellular
GLYCtm	'glyc[c] <=> glyc[m] '	Glycerol transport	''	Transport, mitochondrial
GLYCTO1p	'o2[x] + glyclt[x] -> h2o2[x] + glx[x] '	(S)-2-hydroxy-acid oxidase	'( 56185 or 15112 )'	Glyoxylate and dicarboxylate metabolism
GLYKm	'atp[m] + glyc[m] -> h[m] + adp[m] + glyc3p[m] '	Glycerol kinase	'( 14933 or 14626 )'	Glycerophospholipid metabolism
GLYOp	'o2[x] + h2o[x] + gly[x] -> h2o2[x] + glx[x] + nh4[x] '	Glycine oxidase, perixosomal	''	Glycine, serine, alanine, and threonine metabolism
GLYOXm	'h2o[m] + lgt__S[m] -> h[m] + lac__D[m] + gthrd[m] '	Hydroxyacylglutathione hydrolase mitochondrial	'14651'	Pyruvate metabolism
GLYt4	'na1[e] + gly[e] -> na1[c] + gly[c] '	Glycine transport via sodium symport	'( 105727 or 56774 or 67760 or 69354 or ( 74338 and 57394 ) or ( 74338 and 70008 ))'	Transport, extracellular
GLYt7_211_r	'2 na1[e] + gly[e] + cl[e] <=> 2 na1[c] + gly[c] + cl[c] '	GLYt7 LPAREN 211 RPAREN r	'14664'	Transport, extracellular
GLYtm	'gly[c] <=> gly[m] '	Glycine passive transport to mitochondria	''	Transport, mitochondrial
GLYtp	'gly[c] <=> gly[x] '	Glycine passive transport to peroxisome	''	Transport, peroxisomal
GLYVESSEC_1	'h2o[c] + atp[c] + gly[c] -> adp[c] + h[c] + pi[c] + gly[e] '	Secretion of Glycine via Secretory Vesicle (ATP Driven)	'22348'	Transport, extracellular
GMPtg	'gmp[c] <=> gmp[g] '	GMP transport (Golgi)	''	Transport, golgi apparatus
GMPtn	'gmp[c] <=> gmp[n] '	GMP nuclear transport	''	Transport, nuclear
GNDer	'nadp[r] + 6pgc[r] -> nadph[r] + co2[r] + ru5p__D[r] '	Phosphogluconate dehydrogenase, endoplasmic reticulum	'110208'	Pentose phosphate pathway
GNMT	'amet[c] + gly[c] -> h[c] + ahcys[c] + sarcs[c] '	Glycine N-methyltransferase	'14711'	Glycine, serine, alanine, and threonine metabolism
GP1CALPHAte	'gp1calpha_hs[c] <=> gp1calpha_hs[e] '	Gp1calpha hs transport	''	Transport, extracellular
GP1CALPHAtg	'gp1calpha_hs[c] <=> gp1calpha_hs[g] '	Gp1calpha hs intracellular transport	''	Transport, golgi apparatus
GP1Cte	'gp1c_hs[c] <=> gp1c_hs[e] '	Gp1c hs transport	''	Transport, extracellular
GP1Ctg	'gp1c_hs[c] <=> gp1c_hs[g] '	Gp1c hs intracellular transport	''	Transport, golgi apparatus
GPAM_hs_1	'Rtotalcoa[c] + glyc3p[c] -> 2 h[c] + coa[c] + alpa_hs[c] '	Glycerol-3-Phosphate Acyltransferase	'( 14732 or 67216 )'	Triacylglycerol synthesis
GPIAT	'gpail_hs[c] + pmtcoa[c] -> coa[c] + gacpail_hs[c] '	Glucosaminylphosphatidyl inositol acetyltransferase	'70325'	Phosphatidylinositol phosphate metabolism
GPIDA2er	'h2o[r] + em2emgacpail_prot_hs[r] -> h[r] + dem2emgacpail_prot_hs[r] + hdca[r] '	Glycophosphatidylinositol (GPI) deacylase, endoplasmic reticulum	'241062'	Phosphatidylinositol phosphate metabolism
GPIDAer	'h2o[r] + gpi_prot_hs[r] -> h[r] + dgpi_prot_hs[r] + hdca[r] '	Glycophosphatidylinositol (GPI) deacylase, endoplasmic reticulum	'241062'	Phosphatidylinositol phosphate metabolism
GPIMTer_U	'0.1 dolmanp_U[r] + gacpail_hs[r] -> 0.1 dolp_U[r] + h[r] + mgacpail_hs[r] '	GlcN-acylPI mannosyltransferase, endoplasmic reticulum	'( 67556 and 72084 )'	Phosphatidylinositol phosphate metabolism
GQ1BALPHAte	'gq1balpha_hs[c] <=> gq1balpha_hs[e] '	Gq1balpha hs transport	''	Transport, extracellular
GQ1BALPHAtg	'gq1balpha_hs[c] <=> gq1balpha_hs[g] '	Gq1balpha hs intracellular transport	''	Transport, golgi apparatus
GQ1Bte	'gq1b_hs[c] <=> gq1b_hs[e] '	Gq1b hs transport	''	Transport, extracellular
GQ1Btg	'gq1b_hs[c] <=> gq1b_hs[g] '	Gq1b hs intracellular transport	''	Transport, golgi apparatus
GRTTx	'ipdp[x] + grdp[x] -> ppi[x] + frdp[x] '	Geranyltranstransferase	'110196'	Cholesterol metabolism
GSNt	'gsn[e] <=> gsn[c] '	Guanosine facilated transport in cytosol	'( 13340 or 63959 )'	Transport, extracellular
GSNt4	'na1[e] + gsn[e] -> na1[c] + gsn[c] '	Guanosine transport in via sodium symport	'( 269346 or 114304 )'	Transport, extracellular
GSNtl	'gsn[l] <=> gsn[c] '	Guanosine facilated transport from lysosome	'71279'	Transport, lysosomal
GT1Ate	'gt1a_hs[c] <=> gt1a_hs[e] '	Gt1a hs transport	''	Transport, extracellular
GT1Atg	'gt1a_hs[c] <=> gt1a_hs[g] '	Gt1a hs intracellular transport	''	Transport, golgi apparatus
DHAOX_c	'dhdascb[c] + 2 gthrd[c] -> h[c] + ascb__L[c] + gthox[c] '	Dehydroascorbate oxidoreductase	''	Vitamin C metabolism
GTHOr	'h[c] + nadph[c] + gthox[c] -> nadp[c] + 2 gthrd[c] '	Glutathione oxidoreductase	'14782'	Glutamate metabolism
GTHOm	'h[m] + nadph[m] + gthox[m] -> nadp[m] + 2 gthrd[m] '	Glutathione oxidoreductase	'14782'	Glutamate metabolism
GTHPi	'h2o2[c] + 2 gthrd[c] -> 2 h2o[c] + gthox[c] '	Glutathione peridoxase	'( 21672 or 18477 or 14776 or 14775 or 625249 )'	Glutathione metabolism
GTHPe	'2 gthrd[e] + h2o2[e] -> 2 h2o[e] + gthox[e] '	Glutathione peroxidase	'( 14778 or 75512 or 67305 or 14776 or 14775 )'	Glutathione metabolism
GTHPm	'h2o2[m] + 2 gthrd[m] -> 2 h2o[m] + gthox[m] '	Glutathione peroxidase mitochondria	'( 11757 or 625249 or 14775 )'	Glutathione metabolism
GTHRDt	'h2o[c] + atp[c] + gthrd[c] -> adp[c] + h[c] + pi[c] + gthrd[m] '	Glutathione transport into mitochondria	''	Glutathione metabolism
GTHRDtr	'gthrd[c] <=> gthrd[r] '	Glutathione transport via diffusion	''	Transport, endoplasmic reticular
GTHS	'atp[c] + gly[c] + glucys[c] -> adp[c] + h[c] + pi[c] + gthrd[c] '	Glutathione synthetase	'14854'	Glutathione metabolism
GTMLTe	'ala__L[c] + gthrd[c] -> cgly[e] + gluala[e] '	G-glutamyltransferase (e)	'14598'	Glutathione metabolism
GUACYC	'gtp[c] -> 35cgmp[c] + ppi[c] '	Guanylate cyclase	'(( 234889 and 54195 ) or 230103 or 245650 or 14917 or 18160 or 14919 or ( 60596 and 54195 ))'	Nucleotide interconversion
GUAD	'h2o[c] + h[c] + gua[c] -> nh4[c] + xan[c] '	Guanine deaminase	'14544'	Purine catabolism
GULLACter	'gullac[c] -> gullac[r] '	Gulonolactone endoplasmic reticular transport	''	Transport, endoplasmic reticular
GULN3D	'nad[c] + guln__L[c] <=> h[c] + nadh[c] + 3dhguln[c] '	L-gulonate 3-dehydrogenase	''	Pentose phosphate pathway
GULNDer	'h[r] + nadph[r] + glcur[r] <=> nadp[r] + guln__L[r] '	Gulonate dehydrogenase, endoplasmic reticulum	''	Pentose phosphate pathway
GULNter	'guln__L[r] -> guln__L[c] '	L-gulonate endoplasmic reticular export	''	Transport, endoplasmic reticular
GUR1PP	'h2o[c] + glcur1p[c] -> pi[c] + glcur[c] '	Glucuronate 1-phosphate phosphatase	''	Pentose phosphate pathway
HCO3Em	'h2o[m] + co2[m] -> h[m] + hco3[m] '	HCO3 equilibration reaction	'( 12352 or 56078 )'	Miscellaneous
H2ETer	'mgacpail_hs[r] + pe_hs[r] -> dag_hs[r] + emgacpail_hs[r] '	H2 phosphoethanolaminyl transferase, endoplasmic reticulum	'27392'	Phosphatidylinositol phosphate metabolism
H2MTer_U	'0.1 dolmanp_U[r] + mgacpail_hs[r] -> 0.1 dolp_U[r] + h[r] + m2gacpail_hs[r] '	H2 mannosyltransferase, endoplasmic reticulum	'230801'	Phosphatidylinositol phosphate metabolism
H2O2syn	'o2[c] + h[c] + nadph[c] -> h2o2[c] + nadp[c] '	Hydrogen peroxide synthesis (NADPH dependent)	'( 99439 or 214593 )'	Tyrosine metabolism
H2O2t	'h2o2[e] <=> h2o2[c] '	Hydrogen peroxide transport via diffusion	''	Transport, extracellular
H2O2tly	'h2o2[c] <=> h2o2[l] '	Hydrogen peroxide lysosomal transport via diffusion	''	Transport, lysosomal
H2O2tm	'h2o2[c] -> h2o2[m] '	Hydrogen peroxide transport via diffusion, mitochondria	''	Transport, mitochondrial
H2O2tn	'h2o2[c] <=> h2o2[n] '	Hydrogen peroxide nuclear transport	''	Transport, nuclear
H2O2tp	'h2o2[c] <=> h2o2[x] '	Hydrogen peroxide transport via diffusion, glyoxysome	''	Transport, peroxisomal
H2Oter	'h2o[c] <=> h2o[r] '	H2O endoplasmic reticulum transport	''	Transport, endoplasmic reticular
H2Otg	'h2o[c] <=> h2o[g] '	H2O transport, Golgi apparatus	''	Transport, golgi apparatus
H2Otly	'h2o[c] <=> h2o[l] '	H2O transport, lysosomal	''	Transport, lysosomal
H2Otm	'h2o[c] <=> h2o[m] '	H2O transport mitochondrial	'11833'	Transport, mitochondrial
H2Otn	'h2o[n] <=> h2o[c] '	H2O transport nuclear	''	Transport, nuclear
H2Otp	'h2o[c] <=> h2o[x] '	H2O transport peroxisomal	''	Transport, peroxisomal
H3ETer	'pe_hs[r] + m2gacpail_hs[r] -> memgacpail_hs[r] + dag_hs[r] '	H3 phosphoethanolaminyl transferase, endoplasmic reticulum	'27392'	Phosphatidylinositol phosphate metabolism
H3MTer_U	'0.1 dolmanp_U[r] + m2gacpail_hs[r] -> 0.1 dolp_U[r] + h[r] + m3gacpail_hs[r] '	H3 mannosyltransferase, endoplasmic reticulum	'55981'	Phosphatidylinositol phosphate metabolism
H4ET3er	'pe_hs[r] + m3gacpail_hs[r] -> dag_hs[r] + em3gacpail_hs[r] '	H4 phosphoethanolaminyl transferase, endoplasmic reticulum	'(( 56703 and 18701 ) or ( 18701 and 56703 ))'	Phosphatidylinositol phosphate metabolism
H4ETer	'pe_hs[r] + m3gacpail_hs[r] -> m2emgacpail_hs[r] + dag_hs[r] '	H4 phosphoethanolaminyl transferase, endoplasmic reticulum	'27392'	Phosphatidylinositol phosphate metabolism
H5MTer_U	'0.1 dolmanp_U[r] + emgacpail_hs[r] -> memgacpail_hs[r] + 0.1 dolp_U[r] + h[r] '	H5 mannosyltransferase, endoplasmic reticulum	'230801'	Phosphatidylinositol phosphate metabolism
H6_ET2er	'pe_hs[r] + em3gacpail_hs[r] -> dag_hs[r] + emem2gacpail_hs[r] '	H6' phosphoethanolaminyl transferase, endoplasmic reticulum	'( 18701 and 433931 )'	Phosphatidylinositol phosphate metabolism
H6ET3er	'm2emgacpail_hs[r] + pe_hs[r] -> dag_hs[r] + em2emgacpail_hs[r] '	H6 phosphoethanolaminyl transferase, endoplasmic reticulum	'(( 56703 and 18701 ) or ( 18701 and 56703 ))'	Phosphatidylinositol phosphate metabolism
H6_ETer	'pe_hs[r] + em3gacpail_hs[r] -> dag_hs[r] + em2emgacpail_hs[r] '	H6' phosphoethanolaminyl transferase, endoplasmic reticulum	'27392'	Phosphatidylinositol phosphate metabolism
H6MTer_U	'0.1 dolmanp_U[r] + m2emgacpail_hs[r] -> 0.1 dolp_U[r] + h[r] + m3emgacpail_hs[r] '	H6 mannosyltransferase, endoplasmic reticulum	'239827'	Phosphatidylinositol phosphate metabolism
H7ET2er	'pe_hs[r] + em2emgacpail_hs[r] -> dag_hs[r] + gpi_hs[r] '	H7 phosphoethanolaminyl transferase, endoplasmic reticulum	'( 18701 and 433931 )'	Phosphatidylinositol phosphate metabolism
H7_ETer	'pe_hs[r] + emem2gacpail_hs[r] -> dag_hs[r] + gpi_hs[r] '	H7' phosphoethanolaminyl transferase, endoplasmic reticulum	'27392'	Phosphatidylinositol phosphate metabolism
H7MTer_U	'0.1 dolmanp_U[r] + em2emgacpail_hs[r] -> 0.1 dolp_U[r] + h[r] + mem2emgacpail_hs[r] '	H7 mannosyltransferase, endoplasmic reticulum	'239827'	Phosphatidylinositol phosphate metabolism
H7_TAer	'em2emgacpail_hs[r] + pre_prot[r] -> gpi_sig[r] + em2emgacpail_prot_hs[r] '	H7' transamidase, endoplasmic reticulum	'( 329777 and 14731 and 228812 and 276846 and 78928 )'	Phosphatidylinositol phosphate metabolism
H8TAer	'gpi_hs[r] + pre_prot[r] -> gpi_sig[r] + gpi_prot_hs[r] '	H8 transamidase, endoplasmic reticulum	'( 329777 and 14731 and 228812 and 276846 and 78928 )'	Phosphatidylinositol phosphate metabolism
HACD1m	'h[m] + nadh[m] + aacoa[m] <=> nad[m] + 3hbcoa[m] '	3-Hydroxybutanoyl-CoA:NAD+ oxidoreductase, mitochondria	'( 15108 or 15107 or ( 97212 and 231086 ))'	Tryptophan metabolism
HACD1x	'h[x] + nadh[x] + aacoa[x] <=> nad[x] + 3hbcoa[x] '	(S)-3-Hydroxybutanoyl-CoA:NAD oxidoreductase	'( 74147 or 15488 )'	Tryptophan metabolism
HACD9m	'nad[m] + 3hmbcoa[m] <=> h[m] + nadh[m] + 2maacoa[m] '	(2S,3S)-3-hydroxy-2-methylbutanoyl-CoA:NAD+ oxidoreductase	'( 15108 or 74147 or 15107 )'	Valine, leucine, and isoleucine metabolism
HAS1	'uacgam[c] + udpglcur[c] -> 2 h[c] + 2 udp[c] + ha_pre1[e] '	Hyaluronan synthase	'( 15118 or 15116 or 15117 )'	Hyaluronan metabolism
HAS2	'ha_pre1[e] + uacgam[c] + udpglcur[c] -> 2 h[c] + 2 udp[c] + ha[e] '	Hyaluronan synthase	'( 15118 or 15116 or 15117 )'	Hyaluronan metabolism
HAtly	'ha[e] -> ha[l] '	Hyaluronan transport, extracellular to lysosome	''	Transport, lysosomal
HBZOPT10m	'4hbz[m] + decdp[m] -> 3dphb[m] + ppi[m] '	Hydroxybenzoate Decaprenyltransferase	'71883'	Ubiquinone synthesis
HCO3_CLt	'hco3[e] + cl[c] <=> hco3[c] + cl[e] '	Bicarbonate transport (Cl-/HCO3- exchange)	'( 20535 or 240215 or 20533 or 20536 )'	Transport, extracellular
HCOUMARINte	'hcoumarin[e] <=> hcoumarin[c] '	Xenobiotic transport	''	Transport, extracellular
HDCAter	'hdca[r] -> hdca[c] '	Palmitate ER export	''	Transport, endoplasmic reticular
HDCAt	'hdca[e] <=> hdca[c] '	Hexadecanoate n C160 transport in via uniport	'26459'	Transport, extracellular
HDCEAt	'hdcea[e] <=> hdcea[c] '	Hexadecenoate n C161 transport in via uniport	'26458'	Transport, extracellular
HDD2COAtx	'hdd2coa[c] <=> hdd2coa[x] '	Hdd2coa intracellular transport	''	Transport, peroxisomal
HESTRATRIOLte	'hestratriol[c] <=> hestratriol[e] '	Hydroxylated estrogen derivative transport	''	Transport, extracellular
HESTRATRIOLtr	'hestratriol[c] <=> hestratriol[r] '	Hydroxylated estrogen derivative transport	''	Transport, endoplasmic reticular
HEX10	'atp[c] + gam[c] -> adp[c] + h[c] + gam6p[c] '	Hexokinase (D-glucosamine:ATP)	'( 103988 or 15277 or 15275 or 216019 or 212032 )'	Aminosugar metabolism
HEX4	'atp[c] + man[c] -> adp[c] + h[c] + man6p[c] '	Hexokinase (D-mannose:ATP)	'( 15275 or 103988 or 15277 or 212032 or 216019 )'	Fructose and mannose metabolism
HEXCCOAtx	'hexccoa[c] <=> hexccoa[x] '	Fatty acid intracellular transport	''	Transport, peroxisomal
HEXCt	'hexc[e] <=> hexc[c] '	Fatty acid transport via diffusion	''	Transport, extracellular
HGNTOR	'o2[c] + hgentis[c] -> h[c] + 4mlacac[c] '	Homogentisateoxygen 1 2 oxidoreductase decyclizing	'15233'	Tyrosine metabolism
HIBDm	'nad[m] + 3hmp[m] <=> h[m] + nadh[m] + 2mop[m] '	3-hydroxyisobutyrate dehydrogenase, mitochondrial	'58875'	Valine, leucine, and isoleucine metabolism
HISDC	'h[c] + his__L[c] -> co2[c] + hista[c] '	Histidine decarboxylase	'( 13195 or 15186 )'	Histidine metabolism
HISt4	'na1[e] + his__L[e] -> na1[c] + his__L[c] '	L-histidine transport in via sodium symport	'( 56774 or 67760 )'	Transport, extracellular
HISTASE	'h2o[c] + o2[c] + hista[c] -> h2o2[c] + nh4[c] + im4act[c] '	HISTASE	'76507'	Histidine metabolism
HISTAtu	'hista[e] <=> hista[c] '	Histamine uniport	'( 20519 or 20518 or 20520 )'	Transport, extracellular
HISTAVESSEC_1	'h2o[c] + atp[c] + hista[c] -> adp[c] + h[c] + pi[c] + hista[e] '	Histamine Secretion via Secretory Vesicle (ATP Driven)	'( 110877 or 214084 )'	Transport, extracellular
HIStiDF	'his__L[e] -> his__L[c] '	L-histidine transport via diffusion (extracellular to cytosol)	'69354'	Transport, extracellular
HIStN1	'h[c] + 2 na1[e] + his__L[e] <=> h[e] + 2 na1[c] + his__L[c] '	Histidine transport (Na, H coupled)	'76257'	Transport, extracellular
HKt	'h2o[c] + atp[c] + k[e] -> adp[c] + pi[c] + h[e] + k[c] '	H+/K+ gastric/non-gastric P-ATPase and ABC ATPase	'( 11944 and 11945 )'	Transport, extracellular
HKYNH	'h2o[c] + hLkynr[c] -> 3hanthrn[c] + ala__L[c] '	3 Hydroxy L kynurenine hydrolase	'70789'	Tryptophan metabolism
HMGCOAS	'h[c] + coa[c] + hmgcoa[c] <=> h2o[c] + accoa[c] + aacoa[c] '	Hydroxymethylglutaryl CoA synthase	'208715'	Cholesterol metabolism
HMGCOASm	'h[m] + coa[m] + hmgcoa[m] <=> h2o[m] + accoa[m] + aacoa[m] '	Hydroxymethylglutaryl CoA synthase mitochondrial	'15360'	Cholesterol metabolism
HMGCOAtm	'hmgcoa[c] <=> hmgcoa[m] '	Hydroxymethylglutaryl CoA reversible mitochondrial transport	''	Transport, mitochondrial
HMGCOAtx	'hmgcoa[c] <=> hmgcoa[x] '	Hydroxymethylglutaryl-CoA reversible peroxisomal transport	''	Transport, peroxisomal
HMGLm	'hmgcoa[m] -> accoa[m] + acac[m] '	Hydroxymethylglutaryl-CoA lyase	'( 15356 or 208982 )'	Cholesterol metabolism
HMGLx	'hmgcoa[x] -> accoa[x] + acac[x] '	Hydroxymethylglutaryl-CoA lyase	'15356'	Cholesterol metabolism
HOMt4	'na1[e] + hom__L[e] -> na1[c] + hom__L[c] '	L-homoserine via sodium symport	'( 11987 or 11989 or 11988 )'	Transport, extracellular
HOXG	'3 o2[c] + 5 h[c] + 3 nadph[c] + pheme[c] -> 3 h2o[c] + 3 nadp[c] + biliverd[c] + co[c] + fe2[c] '	Heme oxygenase 1	'( 15368 or 15369 )'	Heme degradation
HPACtr	'4hphac[c] <=> 4hphac[e] '	Hydroxyphenylacetate transport via diffusion	''	Transport, extracellular
HPCLx_1	'phyt2ohcoa[x] -> forcoa[x] + pristanal[x] '	2-Hydroxyphytanoyl Coenzyme A Lyase	'56794'	Fatty acid oxidation
HPDCACRNCPT1	'crn[c] + hpdcacoa[c] <=> coa[c] + hpdcacrn[c] '	Carnitine fatty-acyl transferase	'( 12895 or 12894 or 78070 )'	Fatty acid oxidation
HPDCACRNCPT2	'coa[m] + hpdcacrn[m] <=> crn[m] + hpdcacoa[m] '	Heptadecanoate transport into the mitochondria	'12896'	Fatty acid oxidation
HPDCACRNt	'hpdcacrn[c] <=> hpdcacrn[m] '	Heptadecanoate transport into the mitochondria	'57279'	Fatty acid oxidation
HPDCAt	'hpdca[e] <=> hpdca[c] '	Fatty acid transport via diffusion	''	Transport, extracellular
HPYRDC	'h[c] + hpyr[c] -> co2[c] + gcald[c] '	Hydroxypyruvate decarboxylase	''	Glyoxylate and dicarboxylate metabolism
HPYRDCm	'h[m] + hpyr[m] -> co2[m] + gcald[m] '	Hydroxypyruvate decarboxylase, mitochondria	''	Glyoxylate and dicarboxylate metabolism
HPYRR2x_1	'3 h[c] + nadh[c] + 2 hpyr[c] -> nad[c] + 2 glyc__S[c] '	Hydroxypyruvate Reductase (NADH)	'( 16833 or 52815 or 16832 or 106557 or 16828 or ( 16832 and 16828 ))'	Glyoxylate and dicarboxylate metabolism
HPYRRy	'h[c] + nadph[c] + hpyr[c] -> nadp[c] + glyc__R[c] '	Hydroxypyruvate reductase (NADPH)	'76238'	Glyoxylate and dicarboxylate metabolism
HPYRtp	'hpyr[c] <=> hpyr[x] '	Hydroxypyruate transport, peroxisomal	''	Transport, peroxisomal
HRETNtn	'hretn[c] <=> hretn[n] '	4-hydroxyretinoic acid transport, Nuclear	''	Transport, nuclear
HS1ly	'h2o[l] + hs_deg1[l] -> h[l] + so4[l] + hs_deg2[l] '	Heparan-N-sulfatase, lysosomal	'27029'	Heparan sulfate degradation
HS2ly	'h2o[l] + hs_deg6[l] -> h[l] + so4[l] + hs_deg7[l] '	Heparan-N-sulfatase, lysosomal	'27029'	Heparan sulfate degradation
HS3ly	'h2o[l] + hs_deg12[l] -> h[l] + so4[l] + hs_deg13[l] '	Heparan-N-sulfatase, lysosomal	'27029'	Heparan sulfate degradation
HS4ly	'h2o[l] + hs_deg18[l] -> h[l] + so4[l] + hs_deg19[l] '	Heparan-N-sulfatase, lysosomal	'27029'	Heparan sulfate degradation
HSAT1ly	'accoa[c] + hs_deg2[l] -> h[l] + coa[c] + hs_deg3[l] '	Heparan-glucosaminide N-acetyltransferase, lysosomal	''	Heparan sulfate degradation
HSAT2ly	'accoa[c] + hs_deg7[l] -> h[l] + coa[c] + hs_deg8[l] '	Heparan-glucosaminide N-acetyltransferase, lysosomal	''	Heparan sulfate degradation
HSAT3ly	'accoa[c] + hs_deg13[l] -> h[l] + coa[c] + hs_deg14[l] '	Heparan-glucosaminide N-acetyltransferase, lysosomal	''	Heparan sulfate degradation
HSAT4ly	'accoa[c] + hs_deg19[l] -> h[l] + coa[c] + hs_deg20[l] '	Heparan-glucosaminide N-acetyltransferase, lysosomal	''	Heparan sulfate degradation
HSD11B1r	'h[r] + nadph[r] + cortsn[r] <=> nadp[r] + crtsl[r] '	11-beta-hydroxysteroid dehydrogenase type 1	'15483'	Steroid metabolism
HSD11B2r	'h[r] + nadh[r] + cortsn[r] <=> nad[r] + crtsl[r] '	11-beta-hydroxysteroid dehydrogenase type 2	'15484'	Steroid metabolism
HSD17B1	'h[c] + nadph[c] + estrone[c] <=> nadp[c] + estradiol[c] '	Testicular 17-beta-hydroxysteroid dehydrogenase	'( 15485 or 14979 )'	Steroid metabolism
HSD17B2r	'h[r] + nadh[r] + andrstndn[r] -> nad[r] + tststerone[r] '	17-beta-hydroxysteroid dehydrogenase	'15486'	Steroid metabolism
HSD17B42x_1	'2 h[x] + o2[x] + thcholoylcoa[x] + 2 nadph[x] -> dhcholoylcoa[x] + 3 h2o[x] + 2 nadp[x] '	Hydroxysteroid (17-Beta) Dehydrogenase 4	'15488'	Bile acid synthesis
HSD17B4x	'h[x] + o2[x] + cholcoads[x] + nadph[x] -> h2o[x] + nadp[x] + cholcoaone[x] '	Hydroxysteroid (17-beta) dehydrogenase 4	'15488'	Bile acid synthesis
HSD17B7r	'h[r] + nadph[r] + estrone[r] -> nadp[r] + estradiol[r] '	Testicular 17-beta-hydroxysteroid dehydrogenase	'15490'	Steroid metabolism
HSD17B8r	'h[r] + nadh[r] + estrone[r] -> nad[r] + estradiol[r] '	17-beta-hydroxysteroid dehydrogenase	'15486'	Steroid metabolism
HSD17B9r	'andrstrn[r] + h[r] + nadph[r] + 1.5 o2[r] -> nadp[r] + 2 h2o[r] + eandrstrn[r] '	17-beta-hydroxysteroid dehydrogenase (type 7)	'15490'	Steroid metabolism
HSD3A1r	'h[r] + nadh[r] + andrstandn[r] <=> andrstrn[r] + nad[r] '	3 alpha-hydroxysteroid dehydrogenase (type 3)	'83702'	Steroid metabolism
HSD3A2r	'h[r] + nadph[r] + andrstandn[r] <=> andrstrn[r] + nadp[r] '	3 alpha-hydroxysteroid dehydrogenase (type 3)	'83702'	Steroid metabolism
HSD3B11	'nad[c] + prgnlone[c] -> h[c] + nadh[c] + prgstrn[c] '	3 beta-hydroxysteroid dehydrogenase/delta 5-->4-isomerase type I	'( 15497 or 15492 or 15496 or 15494 or 15493 or 15495 or 100043456 )'	Steroid metabolism
HSD3B11r	'nad[r] + prgnlone[r] -> h[r] + nadh[r] + prgstrn[r] '	3 beta-hydroxysteroid dehydrogenase/delta 5-->4-isomerase type I	'15493'	Steroid metabolism
HSD3B12r	'nad[r] + dhea[r] -> h[r] + nadh[r] + andrstndn[r] '	3 beta-hydroxysteroid dehydrogenase/delta 5-->4-isomerase type I	'15493'	Steroid metabolism
HSD3B13	'nad[c] + 17ahprgnlone[c] -> h[c] + nadh[c] + 17ahprgstrn[c] '	3 beta-hydroxysteroid dehydrogenase/delta 5-->4-isomerase type I	'( 15497 or 15492 or 15496 or 15494 or 15493 or 15495 or 100043456 )'	Steroid metabolism
HSD3B13r	'nad[r] + 17ahprgnlone[r] -> h[r] + nadh[r] + 17ahprgstrn[r] '	3 beta-hydroxysteroid dehydrogenase/delta 5-->4-isomerase type I	'15493'	Steroid metabolism
HSD3B2r	'h[r] + nadh[r] + eandrstrn[r] -> nad[r] + h2o[r] + andrstandn[r] '	3 beta-hydroxysteroid dehydrogenase type 1	'15493'	Steroid metabolism
HSD3B3r	'h[r] + nadph[r] + eandrstrn[r] -> nadp[r] + h2o[r] + andrstandn[r] '	3 beta-hydroxysteroid dehydrogenase type 1	'15493'	Steroid metabolism
HSD3B7P	'nadp[r] + xol7a[r] -> h[r] + nadph[r] + xol7aone[r] '	Hydroxy-delta-5-steroid dehydrogenase, 3 beta- and steroid delta-isomerase 7	'101502'	Bile acid synthesis
HSPASEly	'h2o[l] + hspg[l] -> Ser_Gly_Ala_X_Gly[l] + hs[l] '	Heparan sulfate proteoglycan protease, lysosome (endosome)	''	Heparan sulfate degradation
HSPGt	'hspg[g] -> hspg[e] '	Heparan sulfate transport, golgi to extracellular	''	Transport, extracellular
HSPGtly	'hspg[e] -> hspg[l] '	Heparan sulfate transport, extracellular to lysosome	''	Transport, lysosomal
HTAXOLte	'htaxol[e] <=> htaxol[c] '	Xenobiotic transport	''	Transport, extracellular
Htg	'h[g] <=> h[c] '	Proton transport, Golgi	''	Transport, golgi apparatus
Htr	'h[c] <=> h[r] '	H transporter, endoplasmic reticulum	''	Transport, endoplasmic reticular
Htx	'h[c] <=> h[x] '	H transporter, peroxisome	''	Transport, peroxisomal
HXANtx	'hxan[c] -> hxan[x] '	Hypoxanthine diffusion in peroxisome	''	Transport, peroxisomal
HYPOE	'h2o[c] + pyam5p[c] -> pi[c] + pydam[c] '	Hypothetical enyme	'57028'	Vitamin B6 metabolism
HYPTROX_cho	'o2[c] + 2 hyptaur[c] -> 2 taur[c] '	Hypotaurine oxidase	''	Taurine and hypotaurine metabolism
ICDHxm	'nad[m] + icit[m] -> akg[m] + co2[m] + nadh[m] '	Isocitrate dehydrogenase NAD	'(( 15929 and 170718 and 67834 ) or ( 170718 and 15929 and 67834 ) or ( 15929 and 67834 and 170718 ))'	Citric acid cycle
ICDHyr	'nadp[c] + icit[c] -> nadph[c] + akg[c] + co2[c] '	Isocitrate dehydrogenase (NADP)	'15926'	Citric acid cycle
ICDHyp	'nadp[x] + icit[x] -> akg[x] + co2[x] + nadph[x] '	Isocitrate dehydrogenase NADP	'15926'	Citric acid cycle
ICDHym	'nadp[m] + icit[m] <=> nadph[m] + akg[m] + co2[m] '	Isocitrate dehydrogenase NADP	'269951'	Citric acid cycle
IDHPOXOX2b	'3ityr__L[c] + iodine[c] -> h[c] + i[c] + 35diotyr[c] '	Iodide:hydrogen-peroxide oxidoreductase 2	'22018'	Tyrosine metabolism
IDHPOXOX3	'h2o2[c] + 3ityr__L[c] + 35diotyr[c] -> 2 h2o[c] + 2amac[c] + triodthy[c] '	Iodide:hydrogen-peroxide oxidoreductase 3	'22018'	Tyrosine metabolism
IDHPOXOX4	'h2o2[c] + 2 35diotyr[c] -> 2 h2o[c] + 2amac[c] + thyox__L[c] '	Iodide:hydrogen-peroxide oxidoreductase 4	'22018'	Tyrosine metabolism
IDHPOXOXb	'iodine[c] + tyr__L[c] -> h[c] + i[c] + 3ityr__L[c] '	Iodide:hydrogen-peroxide oxidoreductase	'22018'	Tyrosine metabolism
IDOAASE1ly	'h2o[l] + hs_deg4[l] -> hs_deg5[l] + idour[l] '	Alpha-L-iduronidase, lysosomal	'15932'	Heparan sulfate degradation
IDOAASE2ly	'h2o[l] + hs_deg16[l] -> idour[l] + hs_deg17[l] '	Alpha-L-iduronidase, lysosomal	'15932'	Heparan sulfate degradation
IDOAASE3ly	'h2o[l] + hs_deg22[l] -> idour[l] + hs_deg23[l] '	Alpha-L-iduronidase, lysosomal	'15932'	Heparan sulfate degradation
IDOAASE4ly	'h2o[l] + cs_b_deg3[l] -> cs_a_deg3[l] + idour[l] '	Alpha-L-iduronidase, lysosomal	'15932'	Chondroitin sulfate degradation
IDOURtly	'h[c] + idour[c] <=> h[l] + idour[l] '	Iduronate transport into lysososme	'235504'	Transport, lysosomal
IDPtn	'idp[c] <=> idp[n] '	IDP nuclear transport	''	Transport, nuclear
ILEt4	'na1[e] + ile__L[e] -> na1[c] + ile__L[c] '	L-isoleucine transport in via sodium symport	'( 56774 or ( 74338 and 57394 ) or ( 74338 and 70008 ))'	Transport, extracellular
ILEtmi	'ile__L[m] <=> ile__L[c] '	Isoleucine transport from mitochondria to cytosol	''	Transport, mitochondrial
ILETAm	'akg[m] + ile__L[m] <=> glu__L[m] + 3mop[m] '	Isoleucine transaminase mitochondrial	'12036'	Valine, leucine, and isoleucine metabolism
ILEtec	'ile__L[e] <=> ile__L[c] '	L-isoleucine transport via diffusion (extracellular to cytosol)	'( 72401 or 215113 )'	Transport, extracellular
INOSTO	'o2[c] + inost[c] -> h2o[c] + h[c] + glcur[c] '	Myo-Inositol:oxygen oxidoreductase	'56727'	Inositol phosphate metabolism
INSt	'ins[e] <=> ins[c] '	Inosine transport (diffusion)	'( 13340 or 63959 )'	Transport, extracellular
INSt4	'na1[e] + ins[e] -> na1[c] + ins[c] '	Inosine transport in via sodium symport	'( 269346 or 114304 )'	Transport, extracellular
INSTt2	'h[e] + inost[e] <=> h[c] + inost[c] '	Inositol transport in via proton symport	'239606'	Transport, extracellular
INSTt4	'na1[e] + inost[e] <=> na1[c] + inost[c] '	Inositol transport via sodium symport	'53881'	Transport, extracellular
IPDDIx	'ipdp[x] <=> dmpp[x] '	Isopentenyl-diphosphate D-isomerase	'( 319554 or 320581 )'	Cholesterol metabolism
IPDPtx	'ipdp[x] <=> ipdp[c] '	Isopentenyl diphosphate transport (peroxisome)	''	Transport, peroxisomal
It	'i[e] <=> i[c] '	Iodide uniport	'216225'	Transport, extracellular
ITCOAL1m	'coa[m] + gtp[m] + itacon[m] <=> pi[m] + gdp[m] + itaccoa[m] '	Itaconate--CoA ligase (GDP-forming), mitochondrial	'( 56451 and 20917 )'	C5-branched dibasic acid metabolism
ITCOALm	'coa[m] + atp[m] + itacon[m] -> adp[m] + pi[m] + itaccoa[m] '	Itaconate CoA ligase ADP forming mitochondrial	'( 56451 and 20916 )'	C5-branched dibasic acid metabolism
ITPtn	'itp[c] <=> itp[n] '	ITP nuclear transport	''	Transport, nuclear
KAS8	'20 h[c] + 14 nadph[c] + accoa[c] + 7 malcoa[c] -> 6 h2o[c] + 14 nadp[c] + 7 co2[c] + 8 coa[c] + hdca[c] '	B-ketoacyl synthetase (palmitate, n-C16:0)	'( 14104 or ( 14104 and 170439 and 68801 and 54326 ))'	Fatty acid synthesis
KCC2t	'nh4[e] + cl[e] <=> nh4[c] + cl[c] '	K+-Cl- cotransporter (NH4+)	'( 20498 or 20499 or 107723 )'	Transport, extracellular
KCCt	'k[e] + cl[e] <=> k[c] + cl[c] '	K+-Cl- cotransport	'( 20499 or 57138 or 107723 or 20498 )'	Transport, extracellular
KDNH	'h2o[c] + kdnp[c] -> pi[c] + kdn[c] '	2-keto-3deoxy-D-glycero-D-galactononic acid phosphohydrolase	''	Aminosugar metabolism
KHK	'atp[c] + fru[c] -> adp[c] + h[c] + f1p[c] '	Ketohexokinase	'16548'	Fructose and mannose metabolism
KHK2	'atp[c] + xylu__D[c] -> adp[c] + h[c] + xu1p__D[c] '	Ketohexokinase (D-xylulose)	'16548'	Glyoxylate and dicarboxylate metabolism
KHK3	'atp[c] + tag__D[c] -> adp[c] + h[c] + tag1p__D[c] '	Ketohexokinase (D-tagatose)	'16548'	Galactose metabolism
KSII_CORE2t	'ksii_core2[g] -> ksii_core2[e] '	Keratan sulfate II (core2) transport, golgi to extracellular	''	Transport, extracellular
KSII_CORE2tly	'ksii_core2[e] -> ksii_core2[l] '	Keratan sulfate II (core 2) transport, extracellular to lysosome	''	Transport, lysosomal
KSII_CORE4t	'ksii_core4[g] -> ksii_core4[e] '	Keratan sulfate II (core4) transport, golgi to extracellular	''	Transport, extracellular
KSII_CORE4tly	'ksii_core4[e] -> ksii_core4[l] '	Keratan sulfate II (core 4) transport, extracellular to lysosome	''	Transport, lysosomal
KSItly	'ksi[e] -> ksi[l] '	Keratan sulfate I transport, extracellular to lysosome	''	Transport, lysosomal
Kt3g	'h[g] + k[c] <=> h[c] + k[g] '	Potassium transport via proton antiport	'( 236727 or 77031 )'	Transport, golgi apparatus
KYN	'h2o[c] + Lkynr[c] -> h[c] + ala__L[c] + anth[c] '	Kynureninase	'70789'	Tryptophan metabolism
KYN3OX	'o2[c] + h[c] + nadph[c] + Lkynr[c] -> h2o[c] + nadp[c] + hLkynr[c] '	Kynurenine 3 monooxygenase	'98256'	Tryptophan metabolism
KYNAKGAT	'akg[c] + Lkynr[c] -> glu__L[c] + 4aphdob[c] '	L-Kynurenine:2-oxoglutarate aminotransferase	'( 23923 or 70266 )'	Tryptophan metabolism
KYNATESYN	'4aphdob[c] -> h2o[c] + kynate[c] '	4-(2-Aminophenyl)-2,4-dioxobutanoate dehydratase	''	Tryptophan metabolism
LACZe	'h2o[e] + lcts[e] -> glc__D[e] + gal[e] '	B-galactosidase, extracellular	'( 226413 or 12091 )'	Galactose metabolism
LALDO	'nad[c] + lald__D[c] + gthrd[c] <=> h[c] + nadh[c] + lgt__S[c] '	D-Lactaldehyde NAD+ oxidoreductase (glutathione-formylating)	'11532'	Pyruvate metabolism
LAPCOAl	'h2o[l] + coa[l] -> dpcoa[l] + pi[l] '	Lysosomal acid phosphorylase (CoA)	'( 11432 or 56318 or 66659 or 11433 )'	CoA catabolism
LCADi_D	'h2o[c] + nad[c] + lald__D[c] -> 2 h[c] + nadh[c] + lac__D[c] '	Lactaldehyde dehydrogenase	'( 11670 or 56752 or 19378 or 11671 or 73458 or 621603 or 67689 or 11668 or 110695 or 56847 )'	Pyruvate metabolism
LCADm	'h2o[m] + nad[m] + lald__L[m] -> 2 h[m] + nadh[m] + lac__L[m] '	Lactaldehyde dehydrogenase, mitochondrial	'( 104776 or 214579 or 212647 or 56454 or 11669 or 72535 )'	Pyruvate metabolism
LCAT1e	'chsterol[e] + pchol_hs[e] -> lpchol_hs[e] + xolest2_hs[e] '	Lecithin-cholesterol acyltransferase	'16816'	Fatty acid oxidation
LCTStg	'lcts[g] -> lcts[e] '	Lactose transport from Golgi to extracellular (via vesicle)	''	Transport, extracellular
LCYSTAT	'Lcyst[c] + akg[c] <=> glu__L[c] + 3spyr[c] '	L-Cysteate:2-oxoglutarate aminotransferase	'14718'	Methionine and cysteine metabolism
LCYSTCBOXL	'h[c] + Lcyst[c] -> co2[c] + taur[c] '	3-Sulfoalanine carboxy-lyase	'( 246277 or 14415 or 14417 )'	Taurine and hypotaurine metabolism
LDH_Lm	'nad[m] + lac__L[m] <=> h[m] + nadh[m] + pyr[m] '	L-lactate dehydrogenase, mitochondria	'( 16828 or 16832 or 52815 )'	Pyruvate metabolism
LEUKTRA4t	'leuktrA4[e] <=> leuktrA4[c] '	Leukotriene A4 transmembrane (homo sapiens) transport	'( 171405 or 207151 or 236149 or 236293 or 319800 or 434674 )'	Transport, extracellular
LEUKTRA4tr	'leuktrA4[c] <=> leuktrA4[r] '	Leukotriene intracellular transport	''	Transport, endoplasmic reticular
LEUKTRB4t	'leuktrB4[e] <=> leuktrB4[c] '	Leukotriene B4 transmembrane (homo sapiens) transport	'( 171405 or 207151 or 236149 or 236293 or 319800 or 434674 )'	Transport, extracellular
LEUKTRB4tr	'leuktrB4[c] <=> leuktrB4[r] '	Leukotriene intracellular transport	''	Transport, endoplasmic reticular
LEUKTRC4t	'hco3[c] + leuktrC4[e] <=> hco3[e] + leuktrC4[c] '	Leukotriene C4 transport via bicarbonate countertransport	'( 101488 or 28253 )'	Transport, extracellular
LEUKTRD4t	'leuktrD4[e] <=> leuktrD4[c] '	Leukotriene D4 transport	''	Transport, extracellular
LEUKTRD4tr	'leuktrD4[c] <=> leuktrD4[r] '	Leukotriene intracellular transport	''	Transport, endoplasmic reticular
LEUKTRE4t	'leuktrE4[e] <=> leuktrE4[c] '	Leukotriene E4 transport	'( 171405 or 207151 or 236149 or 236293 or 319800 or 434674 )'	Transport, extracellular
LEUKTRF4t	'leuktrF4[e] <=> leuktrF4[c] '	Leukotriene F4 transport	'( 171405 or 207151 or 236149 or 236293 or 319800 or 434674 )'	Transport, extracellular
LEUt4	'na1[e] + leu__L[e] -> na1[c] + leu__L[c] '	L-leucine transport in via sodium symport	'( 105727 or 11989 or 17254 or 11988 or 11987 or 56774 or 69354 or ( 74338 and 57394 ) or ( 74338 and 70008 ))'	Transport, extracellular
LEUt5m	'leu__L[c] <=> leu__L[m] '	Leucine mitochondrial transport	''	Transport, mitochondrial
LEUTAm	'akg[m] + leu__L[m] <=> glu__L[m] + 4mop[m] '	Leucine transaminase mitochondrial	'12036'	Valine, leucine, and isoleucine metabolism
LEUtec	'leu__L[e] <=> leu__L[c] '	L-leucine transport via diffusion	'( 72401 or 215113 )'	Transport, extracellular
LFORKYNHYD	'h2o[c] + Lfmkynr[c] -> h[c] + ala__L[c] + nformanth[c] '	L-Formylkynurenine hydrolase	'70789'	Tryptophan metabolism
TTCCOAtx	'ttccoa[c] <=> ttccoa[x] '	Fatty acid intracellular transport	''	Transport, peroxisomal
LGNCt	'lgnc[e] <=> lgnc[c] '	Fatty acid transport via diffusion	'26458'	Transport, extracellular
LIMNENte	'limnen[e] <=> limnen[c] '	Xenobiotic transport	''	Transport, extracellular
LINKDEG1ly	'3 h2o[l] + hs_deg25[l] -> 2 gal[l] + glcur[l] + xyl__D[l] '	Degradation of proteoglycan linkage region, lysosomal	''	Heparan sulfate degradation
LINKDEG2ly	'4 h2o[l] + cs_a_deg5[l] -> h[l] + so4[l] + 2 gal[l] + glcur[l] + xyl__D[l] '	Degradation of proteoglycan linkage region, lysosomal	''	Chondroitin sulfate degradation
LINKDEG3ly	'4 h2o[l] + cs_c_deg5[l] -> h[l] + so4[l] + 2 gal[l] + glcur[l] + xyl__D[l] '	Degradation of proteoglycan linkage region, lysosomal	''	Chondroitin sulfate degradation
LINKDEG4ly	'5 h2o[l] + cs_e_deg7[l] -> 2 h[l] + 2 so4[l] + 2 gal[l] + glcur[l] + xyl__D[l] '	Degradation of proteoglycan linkage region, lysosomal	''	Chondroitin sulfate degradation
LIPOti_1	'h2o[c] + atp[c] + na1[e] + lipoate[e] -> adp[c] + h[c] + pi[c] + na1[c] + lipoate[c] '	Transport of Lipoate via Sodium Symport	'330064'	Transport, extracellular
L_LACDcm	'2 ficytC[m] + lac__L[c] -> 2 h[c] + pyr[c] + 2 focytC[m] '	L-Lactate dehydrogenase, cytosolic/mitochondrial	'327951'	Pyruvate metabolism
L_LACtcm	'lac__L[c] -> lac__L[m] '	L-lactate transport via diffusion (cytosol to mitochondria)	'64008'	Transport, mitochondrial
L_LACtm	'h[c] + lac__L[c] -> h[m] + lac__L[m] '	L lactate transport mitochondrial	'20501'	Transport, mitochondrial
LNELDCCPT1	'crn[c] + lneldccoa[c] <=> coa[c] + lneldccrn[c] '	Carnitine O-palmitoyltransferase	'( 12895 or 78070 or 12894 )'	Fatty acid oxidation
LNELDCCPT2	'coa[m] + lneldccrn[m] <=> crn[m] + lneldccoa[m] '	Carnitine transferase	'12896'	Fatty acid oxidation
LNELDCCRNt	'lneldccrn[c] <=> lneldccrn[m] '	Transport into the mitochondria (carnitine)	'57279'	Fatty acid oxidation
LNELDCt	'lneldc[e] <=> lneldc[c] '	Fatty acid transport via diffusion	''	Transport, extracellular
LNLCCPT1	'crn[c] + lnlccoa[c] <=> coa[c] + lnlccrn[c] '	Carnitine O-palmitoyltransferase	'( 12895 or 78070 or 12894 )'	Fatty acid oxidation
LNLCCPT2	'coa[m] + lnlccrn[m] <=> crn[m] + lnlccoa[m] '	Carnitine transferase	'12896'	Fatty acid oxidation
LNLCCRNt	'lnlccrn[c] <=> lnlccrn[m] '	Transport into the mitochondria (carnitine)	'57279'	Fatty acid oxidation
LNLCt	'lnlc[e] <=> lnlc[c] '	Linoleic acid (n-C18:2) transport in via diffusion	'26459'	Transport, extracellular
LNLNCACPT1	'crn[c] + lnlncacoa[c] <=> coa[c] + lnlncacrn[c] '	Carnitine O-palmitoyltransferase	'( 12895 or 78070 or 12894 )'	Fatty acid oxidation
LNLNCACPT2	'coa[m] + lnlncacrn[m] <=> crn[m] + lnlncacoa[m] '	Carnitine transferase	'12896'	Fatty acid oxidation
LNLNCACRNt	'lnlncacrn[c] <=> lnlncacrn[m] '	Transport into the mitochondria (carnitine)	'57279'	Fatty acid oxidation
LNLNCAt	'lnlnca[e] <=> lnlnca[c] '	Fatty acid transport via diffusion	'26459'	Transport, extracellular
LNLNCGCPT1	'crn[c] + lnlncgcoa[c] <=> coa[c] + lnlncgcrn[c] '	Carnitine O-palmitoyltransferase	'( 12895 or 78070 or 12894 )'	Fatty acid oxidation
LNLNCGCPT2	'coa[m] + lnlncgcrn[m] <=> crn[m] + lnlncgcoa[m] '	Carnitine transferase	'12896'	Fatty acid oxidation
LNLNCGCRNt	'lnlncgcrn[c] <=> lnlncgcrn[m] '	Transport into the mitochondria (carnitine)	'57279'	Fatty acid oxidation
LNLNCGt	'lnlncg[e] <=> lnlncg[c] '	Fatty acid transport via diffusion	'26459'	Transport, extracellular
LNS14DM	'3 o2[c] + 2 h[c] + 3 nadph[c] + lanost[c] -> 4 h2o[c] + 3 nadp[c] + for[c] + 44mctr[c] '	Cytochrome P450 lanosterol 14 alpha demethylase NADP	'106648'	Cholesterol metabolism
LNSTLSr	'Ssq23epx[r] -> lanost[r] '	Lanosterol synthase	'16987'	Cholesterol metabolism
LPASE	'h2o[c] + lpchol_hs[c] -> h[c] + Rtotal[c] + g3pc[c] '	Lysophospholipase	'( 18783 or 12735 )'	Glycerophospholipid metabolism
LPCHOLt	'lpchol_hs[e] <=> lpchol_hs[c] '	Lysophosphatidylcholine Transport	''	Transport, extracellular
LPCOXp	'Lpipecol[x] + o2[x] -> h[x] + h2o2[x] + thp2c[x] '	L-pipecolate oxidase, peroxisomal	'19193'	Lysine metabolism
LPS	'h2o[c] + tag_hs[c] -> h[c] + Rtotal3[c] + dag_hs[c] '	Lipase	'( 16956 or 15450 or 12613 or 116939 )'	Triacylglycerol synthesis
LPS2	'h2o[c] + dag_hs[c] -> h[c] + Rtotal[c] + mag_hs[c] '	Lipase	'( 16956 or 12613 )'	Triacylglycerol synthesis
LPS2e	'h2o[e] + dag_hs[e] -> h[e] + mag_hs[e] + Rtotal[e] '	Lipase, extracellular	'15450'	Fatty acid oxidation
LPS3	'h2o[c] + mag_hs[c] -> h[c] + Rtotal2[c] + glyc[c] '	Lipase	'23945'	Triacylglycerol synthesis
LPS3e	'h2o[e] + mag_hs[e] -> h[e] + Rtotal2[e] + glyc[e] '	Lipase, extracellular	'15450'	Fatty acid oxidation
LPS4e	'h2o[e] + pglyc_hs[e] -> h[e] + 1glyc_hs[e] + Rtotal2[e] '	Phospholipase	'237625'	Triacylglycerol synthesis
LRAT	'pchol_hs[c] + retinol[c] -> lpchol_hs[c] + retfa[c] '	Lecithin retinol acyltransferase	'79235'	Vitamin A metabolism
LRAT1	'pchol_hs[c] + retinol_cis_11[c] -> lpchol_hs[c] + 11_cis_retfa[c] '	Lecithin retinol acyltransferase (11-cis)	''	Vitamin A metabolism
LRAT2	'pchol_hs[c] + retinol_9_cis[c] -> lpchol_hs[c] + 9_cis_retfa[c] '	Lecithin retinol acyltransferase (9-cis)	''	Vitamin A metabolism
LSTO1r	'h[r] + nadph[r] + o2[r] + chlstol[r] -> nadp[r] + 2 h2o[r] + ddsmsterol[r] '	Lathosterol oxidase	'235293'	Cholesterol metabolism
LSTO2r	'h[r] + nadph[r] + o2[r] + lthstrl[r] -> 7dhchsterol[r] + nadp[r] + 2 h2o[r] '	Lathosterol oxidase	'( 235293 or 13122 )'	Cholesterol metabolism
LTA4H	'h2o[c] + leuktrA4[c] -> leuktrB4[c] '	Leukotriene A-4 hydrolase	'16993'	Eicosanoid metabolism
LTC4CP	'h2o[c] + leuktrC4[c] <=> gly[c] + leuktrF4[c] '	Leukotriene C4 carboxypeptidase	''	Eicosanoid metabolism
LTC4Sr	'gthrd[r] + leuktrA4[r] -> leuktrC4[r] '	Leukotriene C4 synthase	'( 17001 or 66447 or 211666 )'	Eicosanoid metabolism
LTD4DP	'h2o[c] + leuktrD4[c] <=> gly[c] + leuktrE4[c] '	Leukotriene D4 dipeptidase	''	Eicosanoid metabolism
LTDCL	'h[c] + trp__L[c] -> co2[c] + trypta[c] '	L-Tryptophan decarboxy-lyase	'13195'	Tryptophan metabolism
LYSOXp	'o2[x] + h2o[x] + lys__L[x] -> h2o2[x] + nh4[x] + 6a2ohxnt[x] '	L-lysine oxidase, peroxisomal	''	Lysine metabolism
LYSt4	'na1[e] + lys__L[e] -> na1[c] + lys__L[c] '	L-lysine transport in via sodium symport	'( 56774 or 20520 )'	Transport, extracellular
LYSt5r	'lys__L[e] -> lys__L[c] '	LYStiDF	'( 11987 or 11988 or 69354 or 11989 )'	Transport, extracellular
LYStip	'lys__L[c] -> lys__L[x] '	L-lysine transport, peroxisomal (irreversible)	''	Transport, peroxisomal
LYStm	'h[m] + lys__L[c] <=> h[c] + lys__L[m] '	Lysine mitochondrial transport via ornithine carrier	'( 83885 or 18408 )'	Transport, mitochondrial
LYStn	'lys__L[c] <=> lys__L[n] '	L-lysine transport, nuclear	''	Transport, nuclear
M4BTAer	'mem2emgacpail_hs[r] + pre_prot[r] -> gpi_sig[r] + mem2emgacpail_prot_hs[r] '	M4B transamidase, endoplasmic reticulum	'( 329777 and 228812 and 14731 and 276846 and 78928 )'	Phosphatidylinositol phosphate metabolism
M4CET3er	'pe_hs[r] + m3emgacpail_hs[r] -> dag_hs[r] + mem2emgacpail_hs[r] '	M4C phosphoethanolaminyl transferase, endoplasmic reticulum	'(( 56703 and 18701 ) or ( 18701 and 56703 ))'	Phosphatidylinositol phosphate metabolism
MACACI	'4mlacac[c] -> 4fumacac[c] '	Maleylacetoacetate isomerase	'14874'	Tyrosine metabolism
MACOXO	'h2o[c] + nad[c] + 3mldz[c] -> 2 h[c] + nadh[c] + 3mlda[c] '	3-Methylimidazole acetaldehyde:NAD+ oxidoreductase	'( 11670 or 67689 or 109731 or 73458 or 621603 or 56847 )'	Histidine metabolism
MAGt	'mag_hs[e] <=> mag_hs[c] '	Monoacylglycerol 2 Transport	''	Transport, extracellular
MALSO3tm	'so3[m] + mal__L[c] <=> so3[c] + mal__L[m] '	Malate:sulfite antiport, mitochondrial	'27376'	Transport, mitochondrial
MALSO4tm	'mal__L[c] + so4[m] <=> mal__L[m] + so4[c] '	Malate:sulfate antiport, mitochondrial	'27376'	Transport, mitochondrial
MALTe	'h2o[e] + malt[e] -> 2 glc__D[e] '	Alpha-glucosidase, extracellular	'232714'	Starch and sucrose metabolism
MALTly	'h2o[l] + malt[l] -> 2 glc__D[l] '	Alpha-glucosidase, lysosomal	'14387'	Starch and sucrose metabolism
MALtm	'pi[m] + mal__L[c] <=> pi[c] + mal__L[m] '	Malate transport mitochondrial	'27376'	Transport, mitochondrial
MALTSULtm	'mal__L[c] + tsul[m] <=> mal__L[m] + tsul[c] '	Malate:thiosulfate antiport, mitochondrial	'27376'	Transport, mitochondrial
MALTt1r	'malt[e] <=> malt[c] '	Maltose transport (uniport)	'20527'	Transport, extracellular
MANt1r	'man[e] <=> man[c] '	Mannose transport (uniport)	'( 20525 or 20527 or 20526 )'	Transport, extracellular
MANtly	'man[l] -> man[c] '	Mannose efflux from lysosome	''	Transport, lysosomal
MAOLNOR	'h2o[c] + o2[c] + normete__L[c] -> h2o2[c] + nh4[c] + 3m4hpga[c] '	Monoamine oxidase (L-Normetanephrine)	'( 17161 or 109731 )'	Tyrosine metabolism
MAOX	'h2o[c] + o2[c] + mma[c] -> h2o2[c] + nh4[c] + fald[c] '	Methylamine:oxygen oxidoreductase (deaminating) (copper-containing)	'( 11754 or 76507 or 237940 )'	Tyrosine metabolism
MCCCrm	'atp[m] + hco3[m] + 3mb2coa[m] -> h[m] + adp[m] + pi[m] + 3mgcoa[m] '	Methylcrotonoyl-CoA carboxylase, mitochondrial	'( 72039 and 78038 )'	Valine, leucine, and isoleucine metabolism
MCD	'h[c] + malcoa[c] -> co2[c] + accoa[c] '	Malonyl-CoA Decarboxylase cytoplasmic	'56690'	Fatty acid oxidation
MCDm	'h[m] + malcoa[m] -> co2[m] + accoa[m] '	Malonyl-CoA Decarboxylase, mitochondrial	'56690'	Fatty acid oxidation
MCDp	'h[x] + malcoa[x] -> accoa[x] + co2[x] '	Malonyl-CoA Decarboxylase peroxisomal	'56690'	Fatty acid oxidation
MCITS	'h2o[c] + oaa[c] + ppcoa[c] -> h[c] + 2mcit[c] + coa[c] '	2-methylcitrate synthase	''	Propanoate metabolism
MCLACCYSR	'nad[c] + cys__L[c] + mercplac[c] -> h[c] + nadh[c] + mercplaccys[c] '	3-mercaptolactate:cysteine reductase	''	Methionine and cysteine metabolism
MCLORi	'h[c] + nadh[c] + mercppyr[c] <=> nad[c] + mercplac[c] '	3-Mercaptolactate:NAD+ oxidoreductase irreversible	'( 106557 or ( 16832 and 16828 ) or 54122 or 16833 or 16832 or 16828 )'	Methionine and cysteine metabolism
MCPST	'cyan[c] + mercppyr[c] -> h[c] + pyr[c] + tcynt[c] '	3-mercaptopyruvate sulfurtransferase	'246221'	Methionine and cysteine metabolism
MDHm	'nad[m] + mal__L[m] <=> h[m] + nadh[m] + oaa[m] '	Malate dehydrogenase mitochondrial	'( 17448 or 17449 )'	Citric acid cycle
MDRPD	'5mdru1p[c] -> h2o[c] + dkmpp[c] '	5-Methylthio-5-deoxy-D-ribulose 1-phosphate dehydratase	''	Arginine and proline metabolism
ME1m	'nad[m] + mal__L[m] -> co2[m] + nadh[m] + pyr[m] '	Malic enzyme NAD mitochondrial	'107029'	Pyruvate metabolism
ME2	'nadp[c] + mal__L[c] -> pyr[c] + nadph[c] + co2[c] '	Malic enzyme (NADP)	'17436'	Pyruvate metabolism
ME2m	'nadp[m] + mal__L[m] -> nadph[m] + co2[m] + pyr[m] '	Malic enzyme NADP mitochondrial	'( 107029 or 109264 )'	Pyruvate metabolism
MECOALm	'coa[m] + atp[m] + mescon[m] -> adp[m] + pi[m] + mescoa[m] '	Mesaconate--CoA ligase (ADP-forming), mitochondrial	'( 56451 and 20916 )'	C5-branched dibasic acid metabolism
MECOAS1m	'coa[m] + gtp[m] + mescon[m] <=> pi[m] + gdp[m] + mescoa[m] '	Mesaconate--CoA ligase (GDP-forming)	'( 56451 and 20917 )'	C5-branched dibasic acid metabolism
MELATN23DOX	'o2[c] + melatn[c] -> fna5moxam[c] '	Melatonin:oxygen 2,3-dioxygenase (indole-decyclizing)	'15930'	Tryptophan metabolism
MELATNOX	'o2[c] + h[c] + nadph[c] + melatn[c] -> h2o[c] + nadp[c] + 6hoxmelatn[c] '	Melatonin:NADP oxidoreductase	'( 13095 or 13076 or 13078 or 13077 )'	Tryptophan metabolism
MEOHt2	'meoh[e] <=> meoh[c] '	Methanol diffusion	''	Transport, extracellular
MEOHtly	'meoh[c] <=> meoh[l] '	Methanol transporter, lysosome	''	Transport, lysosomal
MEPIVESSte_cho	'h2o[c] + atp[c] + mepi[c] -> adp[c] + h[c] + pi[c] + mepi[e] '	Metanephrine secretion via secretory vesicle (ATP driven)	''	Transport, extracellular
MERCPLACCYSt	'mercplaccys[c] -> mercplaccys[e] '	3-mercaptolactate-cysteine disulfide transport, extracellular	''	Transport, extracellular
MESCOALm	'h2o[m] + mescoa[m] -> pyr[m] + accoa[m] '	Mesaconyl-CoA pyruvate-lyase	''	C5-branched dibasic acid metabolism
METAT	'h2o[c] + atp[c] + met__L[c] -> pi[c] + amet[c] + ppi[c] '	Methionine adenosyltransferase	'( 11720 or ( 108645 and 232087 ))'	Methionine and cysteine metabolism
METLEUex	'leu__L[c] + met__L[e] -> met__L[c] + leu__L[e] '	Methionine/Leucine exchange (Met in)	'( 17254 and 20539 )'	Transport, extracellular
METS	'5mthf[c] + hcys__L[c] -> h[c] + met__L[c] + thf[c] '	Methionine synthase	'238505'	Methionine and cysteine metabolism
METt4	'na1[e] + met__L[e] -> na1[c] + met__L[c] '	L-methionine transport in via sodium symport	'( 105727 or 56774 or 67760 or 20520 or ( 74338 and 57394 ) or ( 74338 and 70008 ))'	Transport, extracellular
METtec	'met__L[e] <=> met__L[c] '	L-methionine transport via diffusion (extracellular to cytosol)	'( 72401 or 215113 )'	Transport, extracellular
MEVK1x	'atp[x] + mev__R[x] -> h[x] + adp[x] + 5pmev[x] '	Mevalonate kinase (atp)	'17855'	Cholesterol metabolism
MGACONm	'citmcoa__L[m] <=> h2o[m] + mescoa[m] '	Methylglutaconase, mitochondrial	''	C5-branched dibasic acid metabolism
MGCHrm	'h2o[m] + 3mgcoa[m] <=> hmgcoa[m] '	Methylglutaconyl-coa hydratase	'11992'	Valine, leucine, and isoleucine metabolism
MGSA	'dhap[c] -> pi[c] + mthgxl[c] '	Methylglyoxal synthase	''	Pyruvate metabolism
MGSA2	'g3p[c] -> pi[c] + mthgxl[c] '	Methyglyoxylate synthase 2 (from g3p)	''	Pyruvate metabolism
MHISOR	'h2o[c] + o2[c] + mhista[c] -> h2o2[c] + nh4[c] + 3mldz[c] '	N-Methylhistamine:oxygen oxidoreductase (deaminating)	'76507'	Histidine metabolism
MI1345PP	'h2o[c] + mi1345p[c] -> pi[c] + mi134p[c] '	D-myo-Inositol 1,3,4,5-tetrakisphosphate 5-phosphohydrolase	'( 16331 or 104015 or 16332 or 170835 or 16330 or 64436 or 212111 )'	Inositol phosphate metabolism
MI134P4P	'h2o[c] + mi134p[c] -> pi[c] + mi13p[c] '	Inositol-1,3,4-trisphosphate 4-phosphatase	''	Inositol phosphate metabolism
MI134PP	'h2o[c] + mi134p[c] -> pi[c] + mi34p[c] '	D-myo-Inositol 1,3,4-trisphosphate 1-phosphohydrolase	'16329'	Inositol phosphate metabolism
MI13PP	'h2o[c] + mi13p[c] -> pi[c] + mi1p__D[c] '	Inositol-1,3-bisphosphate 3-phosphatase	''	Inositol phosphate metabolism
MI145PK	'atp[c] + mi145p[c] -> adp[c] + h[c] + mi1345p[c] '	Inositol-1,4,5-trisphosphate 3-kinase	'( 228550 or 233011 or 320404 )'	Inositol phosphate metabolism
MI145PP	'h2o[c] + mi145p[c] -> pi[c] + mi14p[c] '	D-myo-Inositol-1,4,5-trisphosphate 5-phosphohydrolase	'( 16331 or 104015 or 16332 or 170835 or 16330 or 64436 or 212111 )'	Inositol phosphate metabolism
MI14P4P	'h2o[c] + mi14p[c] -> pi[c] + mi1p__D[c] '	Inositol-1,4-bisphosphate 4-phosphatase	''	Inositol phosphate metabolism
MI14PP	'h2o[c] + mi14p[c] -> pi[c] + mi4p__D[c] '	D-myo-Inositol-1,4-bisphosphate 1-phosphohydrolase	'16329'	Inositol phosphate metabolism
MI14Ptn	'mi14p[c] <=> mi14p[n] '	Inositol 1,4-bisphosphate nuclear transport (diffusion)	''	Transport, nuclear
MI1P_Dtn	'mi1p__D[c] <=> mi1p__D[n] '	Inositol 1-phosphate nuclear transport (diffusion)	''	Transport, nuclear
MI1PS	'g6p[c] -> mi1p__D[c] '	Myo Inositol 1 phosphate synthase	'71780'	Inositol phosphate metabolism
MI34PP	'h2o[c] + mi34p[c] -> pi[c] + mi3p__D[c] '	D-myo-Inositol-3,4-bisphosphate 4-phosphohydrolase	'( 269180 or 234515 )'	Inositol phosphate metabolism
MINOHPtn	'minohp[c] <=> minohp[n] '	Inositol hexakisphosphate nuclear transport diffusion	''	Transport, nuclear
MLTG1	'h2o[c] + malttr[c] -> glc__D[c] + malt[c] '	Maltodextrin glucosidase (maltotriose)	'76051'	Starch and sucrose metabolism
MLTG1e	'h2o[e] + malttr[e] -> glc__D[e] + malt[e] '	Maltodextrin glucosidase (maltotriose), extracellular	'232714'	Starch and sucrose metabolism
MLTG1ly	'h2o[l] + malttr[l] -> glc__D[l] + malt[l] '	Maltodextrin glucosidase (maltotriose), lysosome	'14387'	Starch and sucrose metabolism
MMCDm	'h[m] + mmcoa__S[m] -> co2[m] + ppcoa[m] '	Methylmalonyl-CoA decarboxylase, mitochondrial	'56690'	Valine, leucine, and isoleucine metabolism
MMEm	'mmcoa__R[m] <=> mmcoa__S[m] '	Methylmalonyl-CoA epimerase/racemase	'73724'	Valine, leucine, and isoleucine metabolism
MMMm	'mmcoa__R[m] <=> succoa[m] '	Methylmalonyl-CoA mutase	'17850'	Valine, leucine, and isoleucine metabolism
MMSAD1m	'coa[m] + nad[m] + 2mop[m] -> co2[m] + nadh[m] + ppcoa[m] '	Methylmalonate-semialdehyde dehydrogenase	'104776'	Valine, leucine, and isoleucine metabolism
MMSAD3m	'coa[m] + nad[m] + msa[m] -> co2[m] + nadh[m] + accoa[m] '	Methylmalonate-semialdehyde dehydrogenase (acylating)	'104776'	Propanoate metabolism
MMTSADm	'coa[m] + nad[m] + 2mop[m] -> h[m] + nadh[m] + mmcoa__R[m] '	Malonate-semialdehyde dehydrogenase (acetylating), mitochondrial	''	Valine, leucine, and isoleucine metabolism
MOGAT	'Rtotalcoa[c] + mag_hs[c] -> coa[c] + dag_hs[c] '	Monoacylglycerol acyltransferase	'( 68393 or 233549 )'	Triacylglycerol synthesis
MTAP	'pi[c] + 5mta[c] -> ade[c] + 5mdr1p[c] '	5 methylthioadenosine phosphorylase	'66902'	Arginine and proline metabolism
MTHFCm	'h2o[m] + methf[m] <=> 10fthf[m] + h[m] '	Methenyltetrahydrifikate cyclohydrolase mitochondrial	'( 270685 or 17768 )'	Folate metabolism
MTHFD2m	'nad[m] + mlthf[m] <=> nadh[m] + methf[m] '	Methylenetetrahydrofolate dehydrogenase (NAD), mitochondrial	'17768'	Folate metabolism
MTHFDm	'nadp[m] + mlthf[m] <=> nadph[m] + methf[m] '	Methylenetetrahydrofolate dehydrogenase NADP mitochondrial	'( 270685 or 17768 or 108156 )'	Folate metabolism
MTHGXLt	'mthgxl[c] -> mthgxl[e] '	Methylglyoxal transport (cytosol to extracellular)	''	Transport, extracellular
N2M2NMASNtly	'n2m2nmasn[e] -> n2m2nmasn[l] '	N2m2nmasn transport, extracellular to lysosome	''	Transport, lysosomal
N3Tg	'udpgal[g] + Tn_antigen[g] -> h[g] + udp[g] + T_antigen[g] '	N-acetylgalactosamine 3-beta-galactosyltransferase, Golgi apparatus	'94192'	O-glycan metabolism
N4Tg	'udpgal[g] + core6[g] -> h[g] + udp[g] + f1a[g] '	N-acetylgalactosamine 4-beta-galactosyltransferase, Golgi apparatus	''	O-glycan metabolism
NABTNO	'h2o[c] + nad[c] + n4abutn[c] -> 2 h[c] + nadh[c] + 4aabutn[c] '	N4 AcetylaminobutanalNAD oxidoreductase	'( 19378 or 110695 or 11668 or 11671 or 56752 )'	Arginine and proline metabolism
NACASPAH	'h2o[c] + Nacasp[c] -> asp__L[c] + ac[c] '	N-Acetyl-L-aspartate amidohydrolase	'( 11484 or 71670 )'	Alanine and aspartate metabolism
NACASPtm	'Nacasp[m] -> Nacasp[c] '	N-acetyl-L-aspartate transport (mitochondria to cytosol)	''	Transport, mitochondrial
NACHEX10ly	'2 h2o[l] + ksi_deg7[l] -> 2 acgam[l] + ksi_deg8[l] '	Beta-N-acetylhexosaminidase, lysosomal	'( 15211 or 15212 or ( 15211 and 15212 ))'	Keratan sulfate degradation
NACHEX11ly	'h2o[l] + ksi_deg10[l] -> acgam[l] + ksi_deg11[l] '	Beta-N-acetylhexosaminidase, lysosomal	'( 15211 or ( 15211 and 15212 ))'	Keratan sulfate degradation
NACHEX12ly	'h2o[l] + ksi_deg13[l] -> acgam[l] + ksi_deg14[l] '	Beta-N-acetylhexosaminidase, lysosomal	'( 15211 or 15212 or ( 15211 and 15212 ))'	Keratan sulfate degradation
NACHEX13ly	'h2o[l] + ksi_deg16[l] -> acgam[l] + ksi_deg17[l] '	Beta-N-acetylhexosaminidase, lysosomal	'( 15211 or 15212 or ( 15211 and 15212 ))'	Keratan sulfate degradation
NACHEX14ly	'h2o[l] + ksi_deg19[l] -> acgam[l] + ksi_deg20[l] '	Beta-N-acetylhexosaminidase, lysosomal	'(( 15211 and 15212 ) or 15211 or 15212 )'	Keratan sulfate degradation
NACHEX15ly	'h2o[l] + ksi_deg22[l] -> acgam[l] + ksi_deg23[l] '	Beta-N-acetylhexosaminidase, lysosomal	'(( 15211 and 15212 ) or 15211 or 15212 )'	Keratan sulfate degradation
NACHEX16ly	'h2o[l] + ksi_deg25[l] -> acgam[l] + ksi_deg26[l] '	Beta-N-acetylhexosaminidase, lysosomal	'(( 15211 and 15212 ) or 15211 or 15212 )'	Keratan sulfate degradation
NACHEX17ly	'h2o[l] + ksi_deg28[l] -> acgam[l] + ksi_deg29[l] '	Beta-N-acetylhexosaminidase, lysosomal	'( 15211 or 15212 or ( 15211 and 15212 ))'	Keratan sulfate degradation
NACHEX18ly	'h2o[l] + ksi_deg31[l] -> acgam[l] + ksi_deg32[l] '	Beta-N-acetylhexosaminidase, lysosomal	'( 15211 or ( 15211 and 15212 ))'	Keratan sulfate degradation
NACHEX19ly	'h2o[l] + ksi_deg34[l] -> acgam[l] + ksi_deg35[l] '	Beta-N-acetylhexosaminidase, lysosomal	'(( 15211 and 15212 ) or 15211 or 15212 )'	Keratan sulfate degradation
NACHEX1ly	'h2o[l] + cs_a_deg1[l] -> acgal[l] + cs_a_deg2[l] '	Beta-N-acetylhexosaminidase, lysosomal	'(( 15211 and 15212 ) or 15211 or 15212 )'	Chondroitin sulfate degradation
NACHEX20ly	'h2o[l] + ksi_deg37[l] -> acgam[l] + ksi_deg38[l] '	Beta-N-acetylhexosaminidase, lysosomal	'(( 15211 and 15212 ) or 15211 or 15212 )'	Keratan sulfate degradation
NACHEX21ly	'h2o[l] + ksi_deg39[l] -> acgam[l] + ksi_deg40[l] '	Beta-N-acetylhexosaminidase, lysosomal	'( 15211 or 15212 or ( 15211 and 15212 ))'	Keratan sulfate degradation
NACHEX22ly	'h2o[l] + ksi_deg41[l] -> m2mn[l] + acgam[l] '	Beta-N-acetylhexosaminidase, lysosomal	'(( 15211 and 15212 ) or 15211 or 15212 )'	Keratan sulfate degradation
NACHEX23ly	'h2o[l] + ksii_core2_deg4[l] -> acgam[l] + ksii_core2_deg5[l] '	Beta-N-acetylhexosaminidase, lysosomal	'(( 15211 and 15212 ) or 15211 or 15212 )'	Keratan sulfate degradation
NACHEX24ly	'h2o[l] + ksii_core2_deg7[l] -> acgam[l] + ksii_core2_deg8[l] '	Beta-N-acetylhexosaminidase, lysosomal	'( 15211 or 15212 or ( 15211 and 15212 ))'	Keratan sulfate degradation
NACHEX25ly	'h2o[l] + ksii_core2_deg9[l] -> acgam[l] + f1a[l] '	Beta-N-acetylhexosaminidase, lysosomal	'(( 15211 and 15212 ) or 15211 or 15212 )'	Keratan sulfate degradation
NACHEX26ly	'2 h2o[l] + ksii_core4_deg4[l] -> 2 acgam[l] + ksii_core2_deg5[l] '	Beta-N-acetylhexosaminidase, lysosomal	'(( 15211 and 15212 ) or 15211 or 15212 )'	Keratan sulfate degradation
NACHEX27ly	'h2o[l] + ha_deg1[l] -> acgam[l] + ha_pre1[l] '	Beta-N-acetylhexosaminidase, lysosomal	'(( 15211 and 15212 ) or 15211 or 15212 )'	Hyaluronan metabolism
NACHEX2ly	'h2o[l] + cs_a_deg4[l] -> acgal[l] + cs_a_deg5[l] '	Beta-N-acetylhexosaminidase, lysosomal	'(( 15211 and 15212 ) or 15211 or 15212 )'	Chondroitin sulfate degradation
NACHEX3ly	'h2o[l] + cs_b_deg1[l] -> acgal[l] + cs_b_deg2[l] '	Beta-N-acetylhexosaminidase, lysosomal	'( 15211 or ( 15211 and 15212 ))'	Chondroitin sulfate degradation
NACHEX4ly	'h2o[l] + cs_c_deg1[l] -> acgal[l] + cs_c_deg2[l] '	Beta-N-acetylhexosaminidase, lysosomal	'( 15211 or ( 15211 and 15212 ))'	Chondroitin sulfate degradation
NACHEX5ly	'h2o[l] + cs_c_deg4[l] -> acgal[l] + cs_c_deg5[l] '	Beta-N-acetylhexosaminidase, lysosomal	'( 15211 or ( 15211 and 15212 ))'	Chondroitin sulfate degradation
NACHEX6ly	'h2o[l] + cs_d_deg1[l] -> acgal[l] + cs_d_deg2[l] '	Beta-N-acetylhexosaminidase, lysosomal	'(( 15211 and 15212 ) or 15211 or 15212 )'	Chondroitin sulfate degradation
NACHEX7ly	'h2o[l] + cs_d_deg5[l] -> acgal[l] + cs_d_deg6[l] '	Beta-N-acetylhexosaminidase, lysosomal	'(( 15211 and 15212 ) or 15211 or 15212 )'	Chondroitin sulfate degradation
NACHEX8ly	'h2o[l] + cs_e_deg2[l] -> acgal[l] + cs_e_deg3[l] '	Beta-N-acetylhexosaminidase, lysosomal	'(( 15211 and 15212 ) or 15211 or 15212 )'	Chondroitin sulfate degradation
NACHEX9ly	'h2o[l] + cs_e_deg6[l] -> acgal[l] + cs_e_deg7[l] '	Beta-N-acetylhexosaminidase, lysosomal	'(( 15211 and 15212 ) or 15211 or 15212 )'	Chondroitin sulfate degradation
NACHEXA10ly	'2 h2o[l] + ksi_deg9[l] -> h[l] + acgam[l] + so4[l] + ksi_deg11[l] '	Beta-N-acetylhexosaminidase A, lysosomal	'( 15211 or ( 15211 and 15212 ))'	Keratan sulfate degradation
NACHEXA11ly	'2 h2o[l] + ksi_deg12[l] -> h[l] + acgam[l] + so4[l] + ksi_deg14[l] '	Beta-N-acetylhexosaminidase A, lysosomal	'( 15211 or ( 15211 and 15212 ))'	Keratan sulfate degradation
NACHEXA12ly	'2 h2o[l] + ksi_deg15[l] -> h[l] + acgam[l] + so4[l] + ksi_deg17[l] '	Beta-N-acetylhexosaminidase A, lysosomal	'( 15211 or ( 15211 and 15212 ))'	Keratan sulfate degradation
NACHEXA13ly	'2 h2o[l] + ksi_deg18[l] -> h[l] + acgam[l] + so4[l] + ksi_deg20[l] '	Beta-N-acetylhexosaminidase A, lysosomal	'( 15211 or ( 15211 and 15212 ))'	Keratan sulfate degradation
NACHEXA14ly	'2 h2o[l] + ksi_deg21[l] -> h[l] + acgam[l] + so4[l] + ksi_deg23[l] '	Beta-N-acetylhexosaminidase A, lysosomal	'( 15211 or ( 15211 and 15212 ))'	Keratan sulfate degradation
NACHEXA15ly	'2 h2o[l] + ksi_deg24[l] -> h[l] + acgam[l] + so4[l] + ksi_deg26[l] '	Beta-N-acetylhexosaminidase A, lysosomal	'( 15211 or ( 15211 and 15212 ))'	Keratan sulfate degradation
NACHEXA16ly	'2 h2o[l] + ksi_deg27[l] -> h[l] + acgam[l] + so4[l] + ksi_deg29[l] '	Beta-N-acetylhexosaminidase A, lysosomal	'( 15211 or ( 15211 and 15212 ))'	Keratan sulfate degradation
NACHEXA17ly	'2 h2o[l] + ksi_deg30[l] -> h[l] + acgam[l] + so4[l] + ksi_deg32[l] '	Beta-N-acetylhexosaminidase A, lysosomal	'( 15211 or ( 15211 and 15212 ))'	Keratan sulfate degradation
NACHEXA18ly	'2 h2o[l] + ksi_deg33[l] -> h[l] + acgam[l] + so4[l] + ksi_deg35[l] '	Beta-N-acetylhexosaminidase A, lysosomal	'( 15211 or ( 15211 and 15212 ))'	Keratan sulfate degradation
NACHEXA19ly	'2 h2o[l] + ksi_deg36[l] -> h[l] + acgam[l] + so4[l] + ksi_deg38[l] '	Beta-N-acetylhexosaminidase A, lysosomal	'( 15211 or ( 15211 and 15212 ))'	Keratan sulfate degradation
NACHEXA1ly	'2 h2o[l] + cs_a[l] -> h[l] + acgal[l] + so4[l] + cs_a_deg2[l] '	Beta-N-acetylhexosaminidase A, lysosomal	'( 15211 or ( 15211 and 15212 ))'	Chondroitin sulfate degradation
NACHEXA20ly	'2 h2o[l] + ksii_core2_deg3[l] -> h[l] + acgam[l] + so4[l] + ksii_core2_deg5[l] '	Beta-N-acetylhexosaminidase A, lysosomal	'( 15211 or ( 15211 and 15212 ))'	Keratan sulfate degradation
NACHEXA21ly	'2 h2o[l] + ksii_core2_deg6[l] -> h[l] + acgam[l] + so4[l] + ksii_core2_deg8[l] '	Beta-N-acetylhexosaminidase A, lysosomal	'( 15211 or ( 15211 and 15212 ))'	Keratan sulfate degradation
NACHEXA22ly	'3 h2o[l] + ksii_core4_deg3[l] -> h[l] + 2 acgam[l] + so4[l] + ksii_core2_deg5[l] '	Beta-N-acetylhexosaminidase A, lysosomal	'( 15211 or ( 15211 and 15212 ))'	Keratan sulfate degradation
NACHEXA2ly	'2 h2o[l] + cs_b[l] -> h[l] + acgal[l] + so4[l] + cs_b_deg2[l] '	Beta-N-acetylhexosaminidase A, lysosomal	'( 15211 or ( 15211 and 15212 ))'	Chondroitin sulfate degradation
NACHEXA3ly	'2 h2o[l] + cs_c[l] -> h[l] + acgal[l] + so4[l] + cs_c_deg2[l] '	Beta-N-acetylhexosaminidase A, lysosomal	'( 15211 or ( 15211 and 15212 ))'	Chondroitin sulfate degradation
NACHEXA4ly	'2 h2o[l] + cs_c_deg3[l] -> h[l] + acgal[l] + so4[l] + cs_c_deg5[l] '	Beta-N-acetylhexosaminidase A, lysosomal	'( 15211 or ( 15211 and 15212 ))'	Chondroitin sulfate degradation
NACHEXA5ly	'2 h2o[l] + cs_d[l] -> h[l] + acgal[l] + so4[l] + cs_d_deg2[l] '	Beta-N-acetylhexosaminidase A, lysosomal	'( 15211 or ( 15211 and 15212 ))'	Chondroitin sulfate degradation
NACHEXA6ly	'2 h2o[l] + cs_d_deg4[l] -> h[l] + acgal[l] + so4[l] + cs_d_deg6[l] '	Beta-N-acetylhexosaminidase A, lysosomal	'( 15211 or ( 15211 and 15212 ))'	Chondroitin sulfate degradation
NACHEXA7ly	'3 h2o[l] + cs_e[l] -> 2 h[l] + acgal[l] + 2 so4[l] + cs_e_deg3[l] '	Beta-N-acetylhexosaminidase A, lysosomal	'( 15211 or ( 15211 and 15212 ))'	Chondroitin sulfate degradation
NACHEXA8ly	'3 h2o[l] + cs_e_deg4[l] -> 2 h[l] + acgal[l] + 2 so4[l] + cs_e_deg7[l] '	Beta-N-acetylhexosaminidase A, lysosomal	'( 15211 or ( 15211 and 15212 ))'	Chondroitin sulfate degradation
NACHEXA9ly	'3 h2o[l] + ksi_deg6[l] -> h[l] + 2 acgam[l] + so4[l] + ksi_deg8[l] '	Beta-N-acetylhexosaminidase A, lysosomal	'( 15211 or ( 15211 and 15212 ))'	Keratan sulfate degradation
NACt	'nac[e] -> nac[c] '	Nicotinic acid transport	''	Transport, extracellular
NADHtpu	'nadh[c] -> nadh[x] '	NADH transporter, peroxisome	''	Transport, peroxisomal
NADHtru	'nadh[c] -> nadh[r] '	NADH transporter, endoplasmic reticulum	''	Transport, endoplasmic reticular
NADNe	'h2o[e] + nad[e] -> h[e] + adprib[e] + ncam[e] '	NAD nucleosidase,extracellular	'12494'	NAD metabolism
NADPHtru	'nadph[c] -> nadph[r] '	NADPH transporter, endoplasmic reticulum	''	Transport, endoplasmic reticular
NADPHtxu	'nadph[c] -> nadph[x] '	NADPH transport, glyoxysome	''	Transport, peroxisomal
NADPN	'h2o[c] + nadp[c] -> h[c] + adprbp[c] + ncam[c] '	NADP nucleosidase	''	NAD metabolism
NADPNe	'h2o[e] + nadp[e] -> h[e] + adprbp[e] + ncam[e] '	NADP nucleosidase,extracellular	'12494'	NAD metabolism
NADPtru	'nadp[r] -> nadp[c] '	NADP transporter, endoplasmic reticulum	''	Transport, endoplasmic reticular
NADPtxu	'nadp[x] -> nadp[c] '	NADP transport, glyoxysome	''	Transport, peroxisomal
NADtn	'nad[n] <=> nad[c] '	NAD transport nuclear through pores	''	Transport, nuclear
NADtru	'nad[r] -> nad[c] '	NAD transporter, endoplasmic reticulum	''	Transport, endoplasmic reticular
NAGA2ly	'h[l] + Tn_antigen[l] + udp[l] -> Ser_Thr[l] + udpacgal[l] '	N-acetylgalactosaminidase, alpha-	'17939'	Keratan sulfate degradation
NAGAlby	'h[l] + acgbgbside_hs[l] + udp[l] -> gbside_hs[l] + udpacgal[l] '	N-acetylgalactosaminidase, beta-	''	Sphingolipid metabolism
NAGAly	'h[l] + acgagbside_hs[l] + udp[l] -> gbside_hs[l] + udpacgal[l] '	N-acetylgalactosaminidase, alpha-	'17939'	Sphingolipid metabolism
NAGLCAly	'h2o[l] + core6[l] -> acgam[l] + Tn_antigen[l] '	N-acetylglucosaminidase, lysosomal	''	Keratan sulfate degradation
NAHCO3_HCLt	'h[c] + hco3[e] + na1[e] + cl[c] <=> h[e] + hco3[c] + na1[c] + cl[e] '	Bicarbonate transport (HCl/NaHCO3 exchange)	'( 59033 or 94229 )'	Transport, extracellular
NAIt	'2 na1[e] + i[e] <=> 2 na1[c] + i[c] '	Na+ / iodide cotransport	'114479'	Transport, extracellular
NaKt_1	'h2o[c] + atp[c] + na1[c] + k[e] -> adp[c] + h[c] + pi[c] + na1[e] + k[c] '	Na+/K+ Exchanging ATPase	'(( 11931 and 232975 ) or ( 98660 and 67821 ) or ( 11933 and 11928 ) or ( 11931 and 27222 ) or ( 11932 and 232975 ) or ( 11932 and 11928 ) or ( 11932 and 98660 ) or ( 11931 and 11928 ) or ( 67821 and 11928 ) or ( 27222 and 67821 ) or ( 11931 and 98660 ))'	Transport, extracellular
NAt	'na1[e] <=> na1[c] '	Sodium transport (uniport)	'( 53881 or 20537 or 114479 )'	Transport, extracellular
NAt3_1g	'na1[c] + h[g] <=> h[c] + na1[g] '	Sodium proton antiporter (H:NA is 1:1)	'( 236727 or 77031 )'	Transport, golgi apparatus
NAt5	'na1[c] + nh4[e] <=> nh4[c] + na1[e] '	Sodium/ammonium proton antiporter	'( 20544 or 105243 or 226999 )'	Transport, extracellular
NAtx	'na1[c] <=> na1[x] '	Sodium transport via diffusion (perioxisome)	''	Transport, peroxisomal
NBAHH_ir	'h2o[c] + carn[c] -> ala_B[c] + his__L[c] '	Nalpha-(beta-alanyl)-L-histidine hydrolase IR	'( 338403 or 66054 )'	Beta-Alanine metabolism
NCAMUP	'ncam[e] -> ncam[c] '	Nicotinamide acid uptake	''	Transport, extracellular
NCCt	'na1[e] + cl[e] -> na1[c] + cl[c] '	Na+-Cl- cotransport	'20497'	Transport, extracellular
NCKt	'4 na1[c] + k[e] + ca2[e] <=> 4 na1[e] + k[c] + ca2[c] '	Na+/Ca2+-K+ exchange	'( 238384 or 94249 or 214111 or 76376 )'	Transport, extracellular
NCNt	'4 na1[c] + nh4[e] + ca2[e] <=> nh4[c] + 4 na1[e] + ca2[c] '	Na+/Ca2+-NH4+ exchange	'( 214111 or 76376 )'	Transport, extracellular
NDP10ex	'h2o[e] + idp[e] -> h[e] + pi[e] + imp[e] '	Nucleoside-diphosphatase (IDP), extracellular	'( 76025 or 12495 or 72090 or 215446 )'	Nucleotide interconversion
NDP3ex	'h2o[e] + gdp[e] -> h[e] + pi[e] + gmp[e] '	Nucleoside-diphosphatase (GDP), extracellular	'( 76025 or 12495 or 72090 or 215446 )'	Nucleotide interconversion
NDP6	'h2o[c] + dcdp[c] -> h[c] + pi[c] + dcmp[c] '	Nucleoside-diphosphatase (dCDP)	'66422'	Nucleotide interconversion
NDP7er	'h2o[r] + udp[r] -> h[r] + pi[r] + ump[r] '	Nucleoside-diphosphatase (UDP), endoplasmic reticulum	'( 76025 or 12499 or 67464 or 100862375 )'	Nucleotide interconversion
NDP7ex	'h2o[e] + udp[e] -> h[e] + pi[e] + ump[e] '	Nucleoside-diphosphatase (UDP), extracellular	'( 76025 or 12495 or 72090 or 215446 )'	Nucleotide interconversion
NDP7g	'udp[g] + h2o[g] -> h[g] + pi[g] + ump[g] '	Nucleoside-diphosphatase (UDP), Golgi apparatus	'( 67464 or 100862375 )'	Nucleotide interconversion
NDP8	'h2o[c] + dudp[c] -> h[c] + pi[c] + dump[c] '	Nucleoside-diphosphatase (dUDP)	'21915'	Nucleotide interconversion
NDP8ex	'h2o[e] + utp[e] -> h[e] + pi[e] + udp[e] '	Nucleoside-diphosphatase (UTP), extracellular	'( 76025 or 12495 or 72090 or 215446 )'	Nucleotide interconversion
NDPK10	'atp[c] + didp[c] <=> adp[c] + ditp[c] '	Nucleoside-diphosphate kinase (ATP dIDP)	'( 79059 or ( 18103 and 18102 ) or 54369 or 171567 )'	Nucleotide interconversion
NDPK10n	'atp[n] + didp[n] <=> adp[n] + ditp[n] '	Nucleoside-diphosphate kinase (ATP:dIDP), nuclear	'(( 18103 and 18102 ) or ( 18102 and 18103 ))'	Nucleotide interconversion
NDPK1m	'atp[m] + gdp[m] <=> adp[m] + gtp[m] '	Nucleoside-diphosphate kinase (ATP:GDP), mitochondrial	'( 56520 or 54369 )'	Nucleotide interconversion
NDPK1n	'atp[n] + gdp[n] <=> adp[n] + gtp[n] '	Nucleoside-diphosphate kinase (ATP:GDP), nuclear	'(( 18103 and 18102 ) or ( 18102 and 18103 ))'	Nucleotide interconversion
NDPK2n	'atp[n] + udp[n] <=> utp[n] + adp[n] '	Nucleoside-diphosphate kinase (ATP:UDP), nuclear	'(( 18103 and 18102 ) or ( 18102 and 18103 ))'	Nucleotide interconversion
NDPK3m	'atp[m] + cdp[m] <=> adp[m] + ctp[m] '	ATP:CDP phosphotransferase, mitochondria	'( 56520 or 54369 )'	Nucleotide interconversion
NDPK3n	'atp[n] + cdp[n] <=> ctp[n] + adp[n] '	Nucleoside-diphosphate kinase (ATP:CDP),nuclear	'(( 18103 and 18102 ) or ( 18102 and 18103 ))'	Nucleotide interconversion
NDPK4m	'atp[m] + dtdp[m] -> adp[m] + dttp[m] '	ATP:dTDP phosphotransferase, mitochondria	'56520'	Nucleotide interconversion
NDPK4n	'atp[n] + dtdp[n] <=> adp[n] + dttp[n] '	Nucleoside-diphosphate kinase (ATP:dTDP), nuclear	'(( 18103 and 18102 ) or ( 18102 and 18103 ))'	Nucleotide interconversion
NDPK5m	'atp[m] + dgdp[m] -> adp[m] + dgtp[m] '	Nucleoside-diphosphate kinase (ATP:dGDP), mitochondrial	'( 56520 or 54369 )'	Nucleotide interconversion
NDPK5n	'atp[n] + dgdp[n] <=> dgtp[n] + adp[n] '	Nucleoside-diphosphate kinase (ATP:dGDP), nuclear	'(( 18103 and 18102 ) or ( 18102 and 18103 ))'	Nucleotide interconversion
NDPK6m	'atp[m] + dudp[m] <=> adp[m] + dutp[m] '	ATP:dUDP phosphotransferase, mitochondria	'( 56520 or 54369 )'	Nucleotide interconversion
NDPK6n	'atp[n] + dudp[n] <=> adp[n] + dutp[n] '	Nucleoside-diphosphate kinase (ATP:dUDP), nuclear	'(( 18103 and 18102 ) or ( 18102 and 18103 ))'	Nucleotide interconversion
NDPK7m	'atp[m] + dcdp[m] -> adp[m] + dctp[m] '	ATP:dCDP phosphotransferase, mitochondria	'56520'	Nucleotide interconversion
NDPK7n	'atp[n] + dcdp[n] <=> dctp[n] + adp[n] '	Nucleoside-diphosphate kinase (ATP:dCDP), nuclear	'(( 18103 and 18102 ) or ( 18102 and 18103 ))'	Nucleotide interconversion
NDPK8m	'atp[m] + dadp[m] -> adp[m] + datp[m] '	Nucleoside-diphosphate kinase, mitochondria	'( 56520 or 54369 )'	Nucleotide interconversion
NDPK8n	'atp[n] + dadp[n] <=> datp[n] + adp[n] '	Nucleoside-diphosphate kinase (ATP:dADP), nuclear	'(( 18103 and 18102 ) or ( 18102 and 18103 ))'	Nucleotide interconversion
NDPK9n	'atp[n] + idp[n] <=> adp[n] + itp[n] '	Nucleoside-diphosphate kinase (ATP:IDP), nuclear	'(( 18103 and 18102 ) or ( 18102 and 18103 ))'	Nucleotide interconversion
NH4t3r	'nh4[c] + h[e] <=> h[c] + nh4[e] '	Ammonia transport via proton antiport	'( 58176 or 19743 )'	Transport, extracellular
NH4tn	'nh4[c] <=> nh4[n] '	Ammonia nuclear transport	''	Transport, nuclear
NH4tp	'nh4[c] <=> nh4[x] '	Ammonia peroxisomal transport	''	Transport, peroxisomal
NICRNS	'atp[c] + nicrns[c] -> adp[c] + h[c] + nicrnt[c] '	Nicotinate D-ribonucleotide synthase (ATP)	''	NAD metabolism
NICRNTtn	'nicrnt[c] <=> nicrnt[n] '	NICRNT transport, nuclear trhough pore	''	Transport, nuclear
NIFEDIPINEte	'nifedipine[e] <=> nifedipine[c] '	Xenobiotic transport	''	Transport, extracellular
NKCC2t	'na1[e] + nh4[e] + 2 cl[e] <=> nh4[c] + na1[c] + 2 cl[c] '	Na+-K+-Cl- cotransport (NH4+)	'( 20495 or 20496 )'	Transport, extracellular
NKCCt	'na1[e] + k[e] + 2 cl[e] <=> na1[c] + k[c] + 2 cl[c] '	Na+-K+-Cl- cotransport	'( 20495 or 20496 )'	Transport, extracellular
NMNATm	'h[m] + atp[m] + nmn[m] -> nad[m] + ppi[m] '	Nicotinamide nucleotide adenylyltransferase mitochondrial	'74080'	NAD metabolism
NMNATn	'atp[n] + h[n] + nmn[n] -> ppi[n] + nad[n] '	Nicotinamide-nucleotide adenylyltransferase	'66454'	NAD metabolism
NMNAT	'atp[c] + h[c] + nmn[c] <=> nad[c] + ppi[c] '	Nicotinamide-nucleotide adenylyltransferase	'( 74080 or 226518 )'	NAD metabolism
NMNS	'h[c] + ncam[c] + prpp[c] -> ppi[c] + nmn[c] '	NMN synthetase	'59027'	NAD metabolism
NMNtn	'nmn[c] <=> nmn[n] '	NMN transport, nuclear trhough pore	''	Transport, nuclear
NNATn	'atp[n] + h[n] + nicrnt[n] -> ppi[n] + dnad[n] '	ATP:nicotinamide-nucleotide adenylyltransferase, nucleus	'66454'	NAD metabolism
NNMT	'amet[c] + ncam[c] -> 1mncam[c] + ahcys[c] '	Nicotinamide N methyltransferase	'18113'	NAD metabolism
NORANMT	'amet[c] + nrpphr[c] -> h[c] + ahcys[c] + adrnl[c] '	Noradrenaline N-methyltransferase	'18948'	Tyrosine metabolism
NOS1	'o2[c] + h[c] + nadph[c] + arg__L[c] -> h2o[c] + nadp[c] + nwharg[c] '	L-Arginine,NADPH:oxygen oxidoreductase (N-(omega)-hydroxyarginine-forming)	'( 18127 or 18125 or 18126 )'	Arginine and proline metabolism
NOS2_2	'o2[c] + nadph[c] + nwharg[c] -> h2o[c] + h[c] + nadp[c] + citr__L[c] + no[c] '	Nitric Oxide Synthase (No Forming)	'( 18127 or 18125 or 18126 )'	Arginine and proline metabolism
NOt	'no[e] <=> no[c] '	NO transport (diffusion)	''	Transport, extracellular
NP1	'h[c] + nac[c] + r1p[c] -> pi[c] + nicrns[c] '	Nucleotide phosphatase	'( 667034 or 18950 )'	NAD metabolism
NPTHLte	'npthl[e] <=> npthl[c] '	Xenobiotic transport	''	Transport, extracellular
NRPPHRSFt	'nrpphrsf[c] -> nrpphrsf[e] '	Norepinephrine sulfate transport (diffusion)	''	Transport, extracellular
NRPPHRSULT	'paps[c] + nrpphr[c] -> h[c] + pap[c] + nrpphrsf[c] '	Norepinephrine Sulfotransferase	'20887'	Tyrosine metabolism
NRPPHRt4_2_r	'2 na1[e] + nrpphr[e] <=> 2 na1[c] + nrpphr[c] '	NRPPHRt4 LPAREN 2 RPAREN r	'( 20538 or 13162 )'	Transport, extracellular
NRPPHRtu	'nrpphr[e] <=> nrpphr[c] '	Norepinephrine uniport	'( 20519 or 20518 or 20517 )'	Transport, extracellular
NRPPHRVESSEC_1	'h2o[c] + atp[c] + nrpphr[c] -> adp[c] + h[c] + pi[c] + nrpphr[e] '	Secretion of Noradrenaline via Secretory Vesicle (ATP Driven)	'( 110877 or 214084 )'	Transport, extracellular
NRVNCCOAtx	'nrvnccoa[c] <=> nrvnccoa[x] '	Fatty acid intracellular transport	''	Transport, peroxisomal
NS26T2g	'cmpacna[g] + sT_antigen[g] -> h[g] + cmp[g] + dsT_antigen[g] '	Alpha-N-acetylgalactosaminide alpha-2,6-sialyltransferase	'20445'	O-glycan metabolism
NS26Tg	'cmpacna[g] + Tn_antigen[g] -> h[g] + cmp[g] + sTn_antigen[g] '	Alpha-N-acetylgalactosaminide alpha-2,6-sialyltransferase	'20445'	O-glycan metabolism
NTD12	'h2o[c] + dimp[c] -> pi[c] + din[c] '	5'-nucleotidase (dIMP)	'( 50773 or 18675 )'	Nucleotide interconversion
NTD1m	'h2o[m] + dump[m] -> pi[m] + duri[m] '	5'-nucleotidase (dUMP),mitochondrial	'103850'	Nucleotide interconversion
NTD2e	'h2o[e] + ump[e] -> pi[e] + uri[e] '	5'-nucleotidase (UMP), extracellular	'23959'	Nucleotide interconversion
NTD2l	'h2o[l] + ump[l] -> pi[l] + uri[l] '	5'-nucleotidase (UMP), lysosome	'( 11432 or 56318 or 66659 or 11433 )'	Pyrimidine catabolism
NTD4e	'h2o[e] + cmp[e] -> pi[e] + cytd[e] '	5'-nucleotidase (CMP), extracellular	'( 23959 or 50773 )'	Nucleotide interconversion
NTD4l	'h2o[l] + cmp[l] -> cytd[l] + pi[l] '	5'-nucleotidase (CMP), lysosome	'( 11432 or 56318 or 66659 or 11433 )'	Pyrimidine catabolism
NTD5l	'h2o[l] + dtmp[l] -> pi[l] + thymd[l] '	5'-nucleotidase (dTMP), lysosomal	'( 11432 or 56318 or 66659 or 11433 )'	Pyrimidine catabolism
NTD5m	'h2o[m] + dtmp[m] -> pi[m] + thymd[m] '	5'-nucleotidase (dTMP), mitochondrial	'103850'	Nucleotide interconversion
NTD7e	'h2o[e] + amp[e] -> adn[e] + pi[e] '	5'-nucleotidase (AMP), extracellular	'( 23959 or 50773 )'	Nucleotide interconversion
NTD7l	'h2o[l] + amp[l] -> adn[l] + pi[l] '	5'-nucleotidase (AMP), lysosome	'( 11432 or 56318 or 66659 or 11433 )'	Purine catabolism
NTD9e	'h2o[e] + gmp[e] -> pi[e] + gsn[e] '	5'-nucleotidase (GMP), extracellular	'( 23959 or 50773 )'	Nucleotide interconversion
NTD9l	'h2o[l] + gmp[l] -> gsn[l] + pi[l] '	5'-nucleotidase (GMP), lysosome	'( 11432 or 56318 or 66659 or 11433 )'	Purine catabolism
NTP3e	'h2o[e] + gtp[e] -> h[e] + pi[e] + gdp[e] '	Nucleoside-triphosphatase (GTP)	'( 76025 or 12495 or 72090 or 215446 )'	Nucleotide interconversion
NTPP10	'h2o[c] + ditp[c] -> h[c] + ppi[c] + dimp[c] '	Nucleoside triphosphate pyrophosphorylase (ditp)	'16434'	Nucleotide interconversion
NTPP9	'h2o[c] + itp[c] -> h[c] + ppi[c] + imp[c] '	Nucleoside triphosphate pyrophosphorylase (itp)	'16434'	Nucleotide interconversion
O16G1e	'h2o[e] + glygn4[e] -> glc__D[e] + glygn5[e] '	Oligo-1,6-glucosidase (glygn4 -> glygn5), extracellular	'69983'	Starch and sucrose metabolism
O16G2e	'h2o[e] + strch2[e] -> glc__D[e] + malt[e] '	Oligo-1,6-glucosidase (strch2 ->strch3), extracellular	'69983'	Starch and sucrose metabolism
O2St	'o2s[c] <=> o2s[e] '	Superoxide anion transport via diffusion (extracellular)	''	Transport, extracellular
O2Stm	'o2s[c] <=> o2s[m] '	Superoxide anion transport via diffusion (mitochondria)	''	Transport, mitochondrial
O2Stn	'o2s[c] <=> o2s[n] '	Superoxide anion transport via diffusion (nucleus)	''	Transport, nuclear
O2Stx	'o2s[c] <=> o2s[x] '	Superoxide anion transport via diffusion (peroxisome)	''	Transport, peroxisomal
O2ter	'o2[c] <=> o2[r] '	O2 transport endoplasmic reticulum	''	Transport, endoplasmic reticular
O2tm	'o2[c] <=> o2[m] '	O2 transport diffusion	''	Transport, mitochondrial
O2tn	'o2[c] <=> o2[n] '	O2 transport (diffusion), nucleus	''	Transport, nuclear
O2tp	'o2[c] <=> o2[x] '	O2 transport glycosome	''	Transport, peroxisomal
OAGD3te	'oagd3_hs[c] <=> oagd3_hs[e] '	Oagd3 hs transport	''	Transport, extracellular
OAGD3tg	'oagd3_hs[c] <=> oagd3_hs[g] '	Oagd3 hs intracellular transport	''	Transport, golgi apparatus
OAGT3te	'oagt3_hs[c] <=> oagt3_hs[e] '	Oagt3 hs transport	''	Transport, extracellular
OAGT3tg	'oagt3_hs[c] <=> oagt3_hs[g] '	Oagt3 hs intracellular transport	''	Transport, golgi apparatus
OCBTm	'orn[m] + cbp[m] -> h[m] + pi[m] + citr__L[m] '	Ornithine carbamoyltransferase, irreversible	'18416'	Urea cycle
OCCOAtm	'occoa[c] -> occoa[m] '	Octanoyl-CoA transport, diffusion	''	Transport, mitochondrial
OCCOAtx	'occoa[c] <=> occoa[x] '	Fatty acid intracellular transport	''	Transport, peroxisomal
OCDCAt	'ocdca[e] <=> ocdca[c] '	Octadecanoate n C180 transport in via uniport	'26459'	Transport, extracellular
OCDCEAt	'ocdcea[e] <=> ocdcea[c] '	Octadecenoate n C181 transport in via uniport	'26459'	Transport, extracellular
OCOAT1m	'acac[m] + succoa[m] -> aacoa[m] + succ[m] '	3-oxoacid CoA-transferase	'( 67041 or 353371 )'	Valine, leucine, and isoleucine metabolism
OCTAt	'octa[e] <=> octa[c] '	Octanoate transport via diffusion	''	Transport, extracellular
ODECOAtx	'odecoa[c] <=> odecoa[x] '	Fatty acid intracellular transport	''	Transport, peroxisomal
OIVD1m	'coa[m] + nad[m] + 4mop[m] -> co2[m] + nadh[m] + ivcoa[m] '	2-oxoisovalerate dehydrogenase (acylating; 4-methyl-2-oxopentaoate), mitochondrial	'(( 13171 and 12040 and 12039 and 13382 ) or ( 13171 and 13382 and 12040 and 12039 ))'	Valine, leucine, and isoleucine metabolism
OIVD2m	'coa[m] + nad[m] + 3mob[m] -> co2[m] + nadh[m] + ibcoa[m] '	2-oxoisovalerate dehydrogenase (acylating; 3-methyl-2-oxobutanoate), mitochondrial	'(( 13171 and 12040 and 12039 and 13382 ) or ( 13171 and 13382 and 12040 and 12039 ))'	Valine, leucine, and isoleucine metabolism
OIVD3m	'coa[m] + nad[m] + 3mop[m] -> co2[m] + nadh[m] + 2mbcoa[m] '	2-oxoisovalerate dehydrogenase (acylating; 3-methyl-2-oxopentanoate), mitochondrial	'(( 13171 and 12040 and 12039 and 13382 ) or ( 13171 and 13382 and 12040 and 12039 ))'	Valine, leucine, and isoleucine metabolism
OMEPRAZOLEte	'omeprazole[e] <=> omeprazole[c] '	Xenobiotic transport	''	Transport, extracellular
ONPTHLte	'onpthl[e] <=> onpthl[c] '	Xenobiotic transport	''	Transport, extracellular
OPAH	'2 h2o[c] + atp[c] + 5oxpro[c] -> adp[c] + h[c] + pi[c] + glu__L[c] '	5-Oxoproline amidohydrolase (ATP-hydrolysing) (ir)	'75475'	Glutathione metabolism
ORETNF	'o2[c] + 2 retn[c] -> 2 oretn[c] '	4-oxo-retinoic acid formation (oxidation)	''	Vitamin A metabolism
ORETNF2	'o2[c] + 2 13_cis_retn[c] -> 2 13_cis_oretn[c] '	13-cis-4-oxo-retinoic acid formation (oxidation)	''	Vitamin A metabolism
ORETNtn	'oretn[c] <=> oretn[n] '	4-oxo-retinoic acid transport, Nuclear	''	Transport, nuclear
ORETNtn2	'13_cis_oretn[c] <=> 13_cis_oretn[n] '	13-cis-4-oxo-retinoic acid transport, Nuclear	''	Transport, nuclear
ORNt3m	'h[c] + orn[m] <=> h[m] + orn[c] '	Ornithine mitochondrial transport via proton antiport	'( 83885 or 18408 )'	Transport, mitochondrial
ORNt4m	'h[c] + orn[m] + citr__L[c] <=> h[m] + orn[c] + citr__L[m] '	Ornithine mitochondrial transport exchange with citruline	'( 18408 or 83885 )'	Transport, mitochondrial
ORNTArm	'akg[m] + orn[m] <=> glu__L[m] + glu5sa[m] '	L-Ornithine:2-oxo-acid aminotransferase	'18242'	Urea cycle
ORNt	'orn[e] -> orn[c] '	Ornithine transport via diffusion	'( 11988 or 11987 or 11989 )'	Transport, extracellular
ORPT	'ppi[c] + orot5p[c] <=> orot[c] + prpp[c] '	Orotate phosphoribosyltransferase	'22247'	Pyrimidine synthesis
OXAHCOtex	'2 hco3[c] + oxa[e] -> 2 hco3[e] + oxa[c] '	Oxalate transport via bicarbonate countertransport	'( 13521 or 231583 or 13487 )'	Transport, extracellular
OXAtp	'oxa[x] -> oxa[c] '	Oxalate transport out of peroxisome	''	Transport, peroxisomal
P45011A1m	'h[m] + nadph[m] + 2 o2[m] + chsterol[m] -> 2 h2o[m] + nadp[m] + 4mptnl[m] + prgnlone[m] '	Cytochrome P450 11A1, mitochondrial [Precursor]	'13070'	Steroid metabolism
P45011B11m	'11docrtstrn[m] + h[m] + nadph[m] + o2[m] -> h2o[m] + nadp[m] + crtstrn[m] '	Steroid 11-beta-hydroxylase	'13072'	Steroid metabolism
P45011B12m	'11docrtsl[m] + h[m] + nadph[m] + o2[m] -> h2o[m] + nadp[m] + crtsl[m] '	Steroid 11-beta-hydroxylase	'13072'	Steroid metabolism
P45011B21m	'11docrtstrn[m] + h[m] + nadph[m] + 2 o2[m] -> 2 h2o[m] + nadp[m] + aldstrn[m] '	Steroid 11-beta-hydroxylase	'110115'	Steroid metabolism
P45017A1r	'h[r] + nadph[r] + o2[r] + prgnlone[r] -> nadp[r] + h2o[r] + 17ahprgnlone[r] '	Cytochrome P450 17A1	'13074'	Steroid metabolism
P45017A2r	'h[r] + nadph[r] + 0.5 o2[r] + 17ahprgnlone[r] -> acald[r] + nadp[r] + h2o[r] + dhea[r] '	Cytochrome P450 17A1	'13074'	Steroid metabolism
P45017A3r	'h[r] + nadph[r] + o2[r] + prgstrn[r] -> nadp[r] + h2o[r] + 17ahprgstrn[r] '	Cytochrome P450 17A1	'13074'	Steroid metabolism
P45017A4r	'h[r] + nadph[r] + 0.5 o2[r] + 17ahprgstrn[r] -> acald[r] + nadp[r] + h2o[r] + andrstndn[r] '	Cytochrome P450 17A1	'13074'	Steroid metabolism
P45019A1r	'nadph[r] + 2 o2[r] + andrstndn[r] -> nadp[r] + 2 h2o[r] + estrone[r] + for[r] '	Aromatase	'13075'	Steroid metabolism
P45019A2r	'nadph[r] + 2 o2[r] + tststerone[r] -> nadp[r] + 2 h2o[r] + estradiol[r] + for[r] '	Aromatase	'13075'	Steroid metabolism
P4501B1r	'h[r] + nadph[r] + o2[r] + estradiol[r] -> nadp[r] + h2o[r] + hestratriol[r] '	Cytochrome P450 1B1	'( 13078 or 56388 or 13113 or 13114 or 337924 or 13112 or 100041449 or 622127 or 100041375 )'	Steroid metabolism
P45021A1r	'h[r] + nadph[r] + o2[r] + prgstrn[r] -> 11docrtstrn[r] + nadp[r] + h2o[r] '	Steroid 21-hydroxylase	'13079'	Steroid metabolism
P45021A2r	'h[r] + nadph[r] + o2[r] + 17ahprgstrn[r] -> 11docrtsl[r] + nadp[r] + h2o[r] '	Steroid 21-hydroxylase	'13079'	Steroid metabolism
P45027A11m	'h[m] + nadph[m] + o2[m] + xoltriol[m] -> h2o[m] + nadp[m] + xoltetrol[m] '	5-beta-cholestane-3-alpha,7-alpha,12-alpha-triol 27-hydroxylase	'104086'	Bile acid synthesis
P45027A12m	'nadp[m] + xoltetrol[m] -> h[m] + nadph[m] + thcholst[m] '	5-beta-cholestane-3-alpha,7-alpha,12-alpha-triol 27-hydroxylase	'104086'	Bile acid synthesis
P45027A13m	'nadph[m] + o2[m] + thcholst[m] -> h2o[m] + nadp[m] + thcholstoic[m] '	5-beta-cholestane-3-alpha,7-alpha,12-alpha-triol 27-hydroxylase	'104086'	Bile acid synthesis
P45027A14m	'h[m] + nadph[m] + o2[m] + xol7ah2[m] -> h2o[m] + nadp[m] + xol7ah3[m] '	5-beta-cytochrome P450, family 27, subfamily A, polypeptide 1	'104086'	Bile acid synthesis
P45027A15m	'h[m] + nadph[m] + o2[m] + xol7ah3[m] -> 2 h2o[m] + nadp[m] + xol7ah2al[m] '	5-beta-cytochrome P450, family 27, subfamily A, polypeptide 1	'104086'	Bile acid synthesis
P45027A16m	'nadph[m] + o2[m] + xol7ah2al[m] -> h2o[m] + nadp[m] + dhcholestanate[m] '	Cytochrome P450 27	'104086'	Bile acid synthesis
P45027A1m	'h[m] + nadph[m] + o2[m] + chsterol[m] -> h2o[m] + nadp[m] + xol27oh[m] '	Cytochrome P450 27	'104086'	Bile acid synthesis
P4502A6	'o2[c] + h[c] + nadph[c] + coumarin[c] -> h2o[c] + nadp[c] + hcoumarin[c] '	Cytochrome P450 2A6	'( 13086 or 13087 )'	Cytochrome metabolism
P4502C18	'0.5 o2[c] + h[c] + nadph[c] + antipyrene[c] -> nadp[c] + dmantipyrine[c] + meoh[c] '	Cytochrome P450 2C18	'72082'	Cytochrome metabolism
P4502C19	'o2[c] + h[c] + nadph[c] + omeprazole[c] -> h2o[c] + nadp[c] + 5homeprazole[c] '	Cytochrome P450 2C19	'13095'	Cytochrome metabolism
P4502C8	'o2[c] + h[c] + nadph[c] + taxol[c] -> h2o[c] + nadp[c] + htaxol[c] '	Cytochrome P450 2C8	'( 13097 or 13095 or 13098 )'	Cytochrome metabolism
P4502C9	'o2[c] + h[c] + nadph[c] + tolbutamide[c] -> h2o[c] + nadp[c] + 4mtolbutamide[c] '	Cytochrome P450 2C9	'( 69888 or 72303 )'	Cytochrome metabolism
P4502C92	'o2[c] + h[c] + nadph[c] + limnen[c] -> h2o[c] + nadp[c] + carveol[c] '	Cytochrome P450 2C9	'( 69888 or 72303 or 13095 )'	Limonene and pinene degradation
P4502C93	'o2[c] + h[c] + nadph[c] + limnen[c] -> h2o[c] + nadp[c] + perillyl[c] '	Cytochrome P450 2C9	'( 69888 or 72303 or 13095 )'	Limonene and pinene degradation
P4502C94	'o2[c] + h[c] + nadph[c] + appnn[c] -> h2o[c] + nadp[c] + apnnox[c] '	Cytochrome P450 2C9	'( 69888 or 72303 or 13095 )'	Limonene and pinene degradation
P4502D6	'o2[c] + h[c] + nadph[c] + debrisoquine[c] -> h2o[c] + nadp[c] + 4hdebrisoquine[c] '	Cytochrome P450 2D6	'56448'	Cytochrome metabolism
P4502E1	'o2[c] + h[c] + nadph[c] + 4nph[c] -> h2o[c] + 24nph[c] + nadp[c] '	Cytochrome P450 2E1	'13106'	Cytochrome metabolism
P4502F1	'o2[c] + h[c] + nadph[c] + npthl[c] -> h2o[c] + nadp[c] + onpthl[c] '	Cytochrome P450 2F1	'13107'	Cytochrome metabolism
P45039A1r	'h[r] + nadph[r] + o2[r] + xol24oh[r] -> nadp[r] + h2o[r] + xoltri24[r] '	Oxysterol 7-alpha-hydroxylase	'56050'	Bile acid synthesis
P4503A4	'o2[c] + h[c] + nadph[c] + nifedipine[c] -> h2o[c] + nadp[c] + hnifedipine[c] '	Cytochrome P450 3A4	'( 56388 or 13113 or 13114 or 337924 or 13112 or 100041449 or 622127 or 100041375 )'	Cytochrome metabolism
P4503A43r	'h[r] + nadph[r] + o2[r] + tststerone[r] -> nadp[r] + h2o[r] + whtststerone[r] '	Cytochrome p450 P450 3A43	'13075'	Steroid metabolism
P4503A5	'o2[c] + h[c] + nadph[c] + aflatoxin[c] -> h2o[c] + nadp[c] + eaflatoxin[c] '	Cytochrome P450 3A5	'( 100041375 or 13112 or 53973 or 337924 or 13114 )'	Cytochrome metabolism
P4503A7r	'h[r] + nadph[r] + o2[r] + tststerone[r] -> 6htststerone[r] + nadp[r] + h2o[r] '	Cytochrome p450 P450 3A7	'13113'	Steroid metabolism
P45046A1r	'h[r] + nadph[r] + o2[r] + chsterol[r] -> nadp[r] + h2o[r] + xol24oh[r] '	Cytochrome P450, family 46, subfamily A, polypeptide 1	'13116'	Bile acid synthesis
P4504B1r	'arachd[r] + h[r] + nadph[r] + o2[r] -> nadp[r] + h2o[r] + 12harachd[r] '	Cytochrome P450 4B1	'13107'	Eicosanoid metabolism
P4504F121r	'arachd[r] + h[r] + nadph[r] + o2[r] -> nadp[r] + h2o[r] + wharachd[r] '	Cytochrome p450 4F12/4F2	'64385'	Eicosanoid metabolism
P4504F122r	'h[r] + nadph[r] + o2[r] + leuktrB4[r] -> nadp[r] + h2o[r] + leuktrB4woh[r] '	Cytochrome p450 4F12/4F2	'( 170716 or 72054 or 64385 )'	Eicosanoid metabolism
P4504F123r	'h[r] + nadph[r] + o2[r] + ebastine[r] -> nadp[r] + h2o[r] + ebastineoh[r] '	Cytochrome p450 4F12/4F2	'64385'	Cytochrome metabolism
P4504F81r	'arachd[r] + h[r] + nadph[r] + o2[r] -> nadp[r] + h2o[r] + 18harachd[r] '	Cytochrome p450 4F8	'106648'	Eicosanoid metabolism
P4507A1r	'h[r] + nadph[r] + o2[r] + chsterol[r] -> nadp[r] + h2o[r] + xol7a[r] '	Cytochrome P450, family 7, subfamily A, polypeptide 1	'13122'	Bile acid synthesis
P4507B11r	'h[r] + nadph[r] + o2[r] + xol25oh[r] -> nadp[r] + h2o[r] + xoltri25[r] '	Oxysterol 7alpha-hydroxylase	'13123'	Bile acid synthesis
P4507B12r	'h[r] + nadph[r] + o2[r] + xol27oh[r] -> nadp[r] + h2o[r] + xoltri27[r] '	Oxysterol 7alpha-hydroxylase	'13123'	Bile acid synthesis
P4508B11r	'h[r] + nadph[r] + o2[r] + xol7aone[r] -> nadp[r] + h2o[r] + xoldiolone[r] '	Sterol 12-alpha-hydroxylase	'13124'	Bile acid synthesis
P4508B13r	'h[r] + nadh[r] + o2[r] + xol7aone[r] -> nad[r] + h2o[r] + xoldiolone[r] '	Sterol 12-alpha-hydroxylase (nadh)	'13124'	Bile acid synthesis
P450LTB4r	'nadph[r] + 1.5 o2[r] + leuktrB4woh[r] -> nadp[r] + 2 h2o[r] + leuktrB4wcooh[r] '	Cytochrome p450 leukotriene B4	''	Eicosanoid metabolism
P450SCC1m	'h[m] + nadph[m] + o2[m] + chsterol[m] -> h2o[m] + nadp[m] + 20ahchsterol[m] '	Cholesterol monooxygenase	''	Cholesterol metabolism
P5CDm	'2 h2o[m] + nad[m] + 1pyr5c[m] -> h[m] + nadh[m] + glu__L[m] '	1 pyrroline 5 carboxylate dehydrogenase mitochondrial	'212647'	Glutamate metabolism
P5CRm	'2 h[m] + nadph[m] + 1pyr5c[m] -> nadp[m] + pro__L[m] '	Pyrroline-5-carboxylate reductase, mitochondria	'209027'	Arginine and proline metabolism
P5CRxm	'2 h[m] + nadh[m] + 1pyr5c[m] -> nad[m] + pro__L[m] '	Pyrroline-5-carboxylate reductase (m)	'209027'	Arginine and proline metabolism
PA_HSter	'pa_hs[c] <=> pa_hs[r] '	Phosphatidate scramblase	''	Transport, endoplasmic reticular
PA_HStg	'pa_hs[c] <=> pa_hs[g] '	Phosphatidate scramblase	''	Transport, golgi apparatus
PA_HStn	'pa_hs[c] <=> pa_hs[n] '	Phosphatidate transport, nuclear	''	Transport, nuclear
PACCOAL	'atp[c] + coa[c] + pac[c] -> amp[c] + ppi[c] + phaccoa[c] '	Phenylacetate-CoA ligase	''	Phenylalanine metabolism
PAFH	'h2o[c] + paf_hs[c] -> h[c] + ac[c] + ak2lgchol_hs[c] '	Platelet-activating factor acetylhydrolase	'( 100163 or ( 18475 and 18476 ) or ( 18475 and 18476 and 18472 ))'	Glycerophospholipid metabolism
PAFHe	'h2o[e] + paf_hs[e] -> h[e] + ac[e] + ak2lgchol_hs[e] '	Platelet-activating factor acetylhydrolase	'27226'	Glycerophospholipid metabolism
PAFS	'accoa[c] + ak2lgchol_hs[c] -> coa[c] + paf_hs[c] '	Alkyl glycerol phosphocholine acetyl transferase	''	Glycerophospholipid metabolism
PAIL_HStn	'pail_hs[c] <=> pail_hs[n] '	Phosphatidylinositol nuclear transport (diffusion)	''	Transport, nuclear
PAIL45P_HStn	'pail45p_hs[c] <=> pail45p_hs[n] '	Phosphatidylinositol 4,5-bisphosphate nuclear transport (diffusion)	''	Transport, nuclear
PAIL4P_HStn	'pail4p_hs[c] <=> pail4p_hs[n] '	Phosphatidylinositol 4-phosphate nuclear transport (diffusion)	''	Transport, nuclear
PAN4PP	'h2o[c] + pan4p[c] -> pi[c] + ptth[c] '	Phosphatase (pan4p)	''	CoA catabolism
PAPStg	'paps[c] <=> paps[g] '	3'-Phosphoadenylyl sufate Golgi transport	'73836'	Transport, golgi apparatus
PAPtg	'pap[g] -> pap[c] '	Adenosine 3',5'-bisphosphate Golgi transport	''	Transport, golgi apparatus
PCFLOPm	'h2o[c] + atp[c] + pchol_hs[m] -> adp[c] + h[c] + pi[c] + pchol_hs[c] '	Phosphatidylcholine flippase	'11982'	Transport, mitochondrial
PCHOL_HSter	'pchol_hs[c] <=> pchol_hs[r] '	Phosphatidylcholine scramblase	''	Transport, endoplasmic reticular
PCHOL_HStg	'pchol_hs[c] <=> pchol_hs[g] '	Phosphatidylcholine scramblase	''	Transport, golgi apparatus
PCHOLP_hs	'h2o[c] + pchol_hs[c] -> h[c] + pa_hs[c] + chol[c] '	Choline phosphatase	'( 18806 or 18805 )'	Glycerophospholipid metabolism
PCHOLPg_hs	'h2o[g] + pchol_hs[g] -> h[g] + chol[g] + pa_hs[g] '	Choline phosphatase	'18805'	Glycerophospholipid metabolism
PCHOLPm_hs	'h2o[m] + pchol_hs[m] -> h[m] + pa_hs[m] + chol[m] '	Choline phosphatase	'18805'	Glycerophospholipid metabolism
PCHOLPr_hs	'h2o[r] + pchol_hs[r] -> h[r] + chol[r] + pa_hs[r] '	Choline phosphatase	'18805'	Glycerophospholipid metabolism
PCLAD	'h[c] + cmusa[c] -> co2[c] + am6sa[c] '	Picolinic acid decarboxylase	'266645'	Tryptophan metabolism
PCm	'pyr[m] + atp[m] + hco3[m] -> h[m] + adp[m] + pi[m] + oaa[m] '	Pyruvate carboxylase	'18563'	Pyruvate metabolism
PCREATtmdiffir	'pcreat[m] -> pcreat[c] '	Phosphocreatine transport to/from mitochondria via diffusion	''	Urea cycle
PCRNtc	'pcrn[x] -> pcrn[c] '	Transport into the cytosol from peroxisome (carnitine)	''	Fatty acid oxidation
PCRNtm	'pcrn[c] <=> pcrn[m] '	Transport into the mitochondria from cytosol (carnitine)	'57279'	Fatty acid oxidation
PCt	'h2o[c] + atp[c] + pchol_hs[c] -> adp[c] + h[c] + pi[c] + pchol_hs[e] '	Phosphatidylcholine transporter	'( 18670 or 11303 )'	Transport, extracellular
PDE1	'h2o[c] + camp[c] -> h[c] + amp[c] '	3',5'-cyclic-nucleotide phosphodiesterase	'( 54611 or 18578 or 18584 or 18574 or 18583 or 110385 or 18575 or 238871 or 18573 or 18576 or 23984 or 18577 or 207728 or 29863 or 241489 or 218461 )'	Nucleotide interconversion
PDE1g	'h2o[g] + camp[g] -> h[g] + amp[g] '	3',5'-cyclic-nucleotide phosphodiesterase,Golgi	'23984'	Nucleotide interconversion
PDE4	'h2o[c] + 35cgmp[c] -> h[c] + gmp[c] '	3',5'-cyclic-nucleotide phosphodiesterase	'( 54611 or 110855 or 18585 or 241489 or 18573 or 242202 or 23984 or ( 225600 and 18587 and 78600 ) or 18576 or 18575 or 207728 or 18574 or ( 225600 and 110855 and 18587 and 18582 and 18588 ))'	Nucleotide interconversion
PDE4g	'h2o[g] + 35cgmp[g] -> h[g] + gmp[g] '	3',5'-cyclic-nucleotide phosphodiesterase, Golgi	'23984'	Nucleotide interconversion
GCPNn	'35cgmp[n] + h2o[n] -> h[n] + gmp[n] '	Guanosine 3',5'-cyclic phosphate 5'-nucleotidohydrolase, nucleus	'18585'	Nucleotide interconversion
PDHm	'coa[m] + nad[m] + pyr[m] -> co2[m] + nadh[m] + accoa[m] '	Pyruvate dehydrogenase	'(( 13382 and 27402 and 18598 and 68263 and 235339 ) or ( 13382 and 27402 and 18597 and 68263 and 235339 ))'	Glycolysis/gluconeogenesis
PDX5POi	'o2[c] + pdx5p[c] -> h2o2[c] + pydx5p[c] '	Pyridoxine 5'-phosphate oxidase	'103711'	Vitamin B6 metabolism
PDXPP	'h2o[c] + pdx5p[c] -> pi[c] + pydxn[c] '	Pyridoxine 5-phosphate phosphatase	'57028'	Vitamin B6 metabolism
PE_HSter	'pe_hs[c] <=> pe_hs[r] '	Phosphatidylethanolamine scramblase	''	Transport, endoplasmic reticular
PE_HStm	'pe_hs[c] <=> pe_hs[m] '	Phosphatidylethanolamine scramblase	''	Transport, mitochondrial
PEAMNO	'h2o[c] + o2[c] + peamn[c] -> h2o2[c] + nh4[c] + pacald[c] '	Phenethylamine oxidase	'( 109731 or 17161 or 76507 or 237940 )'	Phenylalanine metabolism
PEFLIP	'h2o[c] + atp[c] + pe_hs[e] -> adp[c] + h[c] + pi[c] + pe_hs[c] '	Phosphatidylethanolamine flippase	'( 11980 or 11982 or 18670 )'	Transport, extracellular
PEFLIPm	'h2o[c] + atp[c] + pe_hs[c] -> adp[c] + h[c] + pi[c] + pe_hs[m] '	Phosphatidylethanolamine flippase	'( 11980 or 11982 )'	Transport, mitochondrial
PEPCK_re	'oaa[c] + gtp[c] -> co2[c] + pep[c] + gdp[c] '	Phosphoenolpyruvate carboxykinase (GTP)	'18534'	Glycolysis/gluconeogenesis
PEPCKm	'gtp[m] + oaa[m] -> co2[m] + gdp[m] + pep[m] '	Phosphoenolpyruvate carboxykinase (GTP)	'( 74551 or 18534 )'	Glycolysis/gluconeogenesis
PERILLYLte	'perillyl[e] <=> perillyl[c] '	Xenobiotic transport	''	Transport, extracellular
PEROXx	'3 nad[x] + 3 coa[x] + 2 o2[x] + 3 h2o[x] + pristcoa[x] -> 3 h[x] + 3 nadh[x] + accoa[x] + 2 h2o2[x] + dmnoncoa[x] + 2 ppcoa[x] '	Peroxisomal lumped long chain fatty acid oxidation	'( 15488 and 80911 and 235674 and 74147 )'	Fatty acid oxidation
PEt	'pe_hs[e] <=> pe_hs[c] '	Phosphatidylethanolamine Transport	''	Transport, extracellular
PETHCT	'h[c] + ctp[c] + ethamp[c] -> ppi[c] + cdpea[c] '	Phosphoethanolamine cytidyltransferase	'68671'	Glycerophospholipid metabolism
PETOHMm_hs	'3 amet[m] + pe_hs[m] -> 3 h[m] + 3 ahcys[m] + pchol_hs[m] '	Phosphatidylethanolamine N-methyltransferase	'18618'	Glycerophospholipid metabolism
PETOHMr_hs	'3 amet[r] + pe_hs[r] -> 3 ahcys[r] + 3 h[r] + pchol_hs[r] '	Phosphatidylethanolamine N-methyltransferase	'18618'	Glycerophospholipid metabolism
PFK26	'atp[c] + f6p[c] -> adp[c] + h[c] + f26bp[c] '	6 phosphofructo 2 kinase	'( 270198 or 18639 or 170768 or 18640 )'	Fructose and mannose metabolism
PGCD	'nad[c] + 3pg[c] -> h[c] + nadh[c] + 3php[c] '	Phosphoglycerate dehydrogenase	'236539'	Glycine, serine, alanine, and threonine metabolism
PGDI	'prostgh2[c] <=> prostgd2[c] '	Prostaglandin-H2 D-isomerase [Precursor]	'( 19215 or 54486 )'	Eicosanoid metabolism
PGDIr	'prostgh2[r] <=> prostgd2[r] '	Prostaglandin-H2 D-isomerase [Precursor]	'( 19215 or 54486 )'	Eicosanoid metabolism
PGESr	'prostgh2[r] <=> prostge2[r] '	Prostaglandin E synthase	'( 96979 or 64292 )'	Eicosanoid metabolism
PGISr	'prostgh2[r] <=> prostgi2[r] '	Prostaglandin I2 synthase	'19223'	Eicosanoid metabolism
PGLer	'h2o[r] + 6pgl[r] -> h[r] + 6pgc[r] '	6-phosphogluconolactonase, endoplasmic reticulum	'100198'	Pentose phosphate pathway
PGLYCt	'pglyc_hs[e] <=> pglyc_hs[c] '	Phosphatidylglycerol Transport	''	Transport, extracellular
PGPP_hs	'h2o[c] + pgp_hs[c] -> pi[c] + pglyc_hs[c] '	Phosphatidylglycerol phosphate phosphatase (homo sapiens)	'66461'	Glycerophospholipid metabolism
PGPPT	'cdpdag_hs[c] + glyc3p[c] -> h[c] + cmp[c] + pgp_hs[c] '	Phosphatidyl-CMP: glycerophosphate phosphatidyltransferase	'74451'	Glycerophospholipid metabolism
PGS	'2 o2[c] + h[c] + nadph[c] + arachd[c] -> h2o[c] + nadp[c] + prostgh2[c] '	Prostaglandin G/H synthase	'( 19225 or 19224 )'	Eicosanoid metabolism
PGSr	'arachd[r] + h[r] + nadph[r] + 2 o2[r] -> nadp[r] + h2o[r] + prostgh2[r] '	Prostaglandin G/H synthase	'( 19225 or 19224 )'	Eicosanoid metabolism
PHACCOAGLNAC	'gln__L[c] + phaccoa[c] -> coa[c] + pheacgln[c] '	Phenylacetyl-CoA:L-glutamine alpha-N-phenylacetyltransferase	''	Phenylalanine metabolism
PHCDm	'2 h2o[m] + nad[m] + 1p3h5c[m] -> h[m] + nadh[m] + e4hglu[m] '	L 1 pyrroline 3 hydroxy 5 carboxylate dehydrogenase	'212647'	Arginine and proline metabolism
PHCHGSm	'h[m] + h2o[m] + 1p3h5c[m] <=> 4hglusa[m] '	L 1 Pyrroline 3 hydroxy 5 carboxylate spontaneous conversion to L 4 Hydroxyglutamate semialdehyde mitochondrial	''	Arginine and proline metabolism
PHEACGLNt	'pheacgln[c] <=> pheacgln[e] '	PHEACGLN extracellular transport via diffusion	''	Transport, extracellular
PHEMEtm	'pheme[m] <=> pheme[c] '	Protoheme transport (mitochondria)	''	Transport, mitochondrial
PHEt4	'na1[e] + phe__L[e] -> na1[c] + phe__L[c] '	L-phenylalanine transport in via sodium symport	'( 67760 or 11989 or 56774 or 11988 or 105727 or 11987 or 69354 or ( 74338 and ( 57394 or 70008 )))'	Transport, extracellular
PHETA1m	'akg[m] + phe__L[m] <=> glu__L[m] + phpyr[m] '	L-Phenylalanine:2-oxoglutarate aminotransferase, mitochondria	'( 234724 or 14719 )'	Phenylalanine metabolism
PHEtec	'phe__L[e] <=> phe__L[c] '	L-phenylalanine transport via diffusion (extracellular to cytosol)	'( 72472 or 215113 or 72401 )'	Transport, extracellular
PHETHPTOX2	'o2[c] + thbpt[c] + phe__L[c] -> tyr__L[c] + thbpt4acam[c] '	L-Phenylalanine,tetrahydrobiopterin:oxygen oxidoreductase (4-hydroxylating)	'18478'	Phenylalanine metabolism
PHYCBOXL	'h[c] + phe__L[c] -> co2[c] + peamn[c] '	L-Phenylalanine carboxy-lyase	'13195'	Phenylalanine metabolism
PHYHx	'o2[x] + akg[x] + phytcoa[x] -> co2[x] + phyt2ohcoa[x] + succ[x] '	Phytanoyl-CoA dioxygenase, peroxisomal	'16922'	Fatty acid oxidation
PHYQt	'h2o[c] + atp[c] + phllqne[e] -> adp[c] + h[c] + pi[c] + phllqne[c] '	Phylloquinone transport	''	Transport, extracellular
PHYTt	'phyt[e] <=> phyt[c] '	Fatty acid transport via diffusion	''	Transport, extracellular
PI345P3P	'h2o[c] + pail345p_hs[c] -> pi[c] + pail45p_hs[c] '	Phosphatidylinositol-3,4,5-trisphosphate 3-phosphatase	'19211'	Inositol phosphate metabolism
PI345P3Pn	'h2o[n] + pail345p_hs[n] -> pail45p_hs[n] + pi[n] '	Phosphatidylinositol-3,4,5-trisphosphate 3-phosphatase, nuclear	'19211'	Inositol phosphate metabolism
PI345P5P	'h2o[c] + pail345p_hs[c] -> pi[c] + pail34p_hs[c] '	Phosphatidylinositol-3,4,5-trisphosphate 5-phosphatase	'( 16330 or 170835 or 16331 or 16332 or 20975 or 64436 or 104015 or 212111 )'	Inositol phosphate metabolism
PI345P5Pn	'h2o[n] + pail345p_hs[n] -> pi[n] + pail34p_hs[n] '	Phosphatidylinositol-3,4,5-trisphosphate 5-phosphatase, nuclear	''	Inositol phosphate metabolism
PI34P3Pn	'h2o[n] + pail34p_hs[n] -> pail4p_hs[n] + pi[n] '	Phosphatidylinositol-3,4-bisphosphate 3-phosphatase, nuclear	''	Inositol phosphate metabolism
PI34P4Pn	'h2o[n] + pail34p_hs[n] -> pi[n] + pail3p_hs[n] '	Phosphatidylinositol-3,4-bisphosphate 4-phosphatase, nuclear	''	Inositol phosphate metabolism
PI34P5K	'atp[c] + pail34p_hs[c] -> adp[c] + h[c] + pail345p_hs[c] '	Phosphatidylinositol 3,4-bisphosphate 5-kinase	'( 18720 or 18717 or 18719 )'	Inositol phosphate metabolism
PI34P5Kn	'atp[n] + pail34p_hs[n] -> h[n] + adp[n] + pail345p_hs[n] '	Phosphatidylinositol 3,4-bisphosphate 5-kinase, nuclear	''	Inositol phosphate metabolism
PI3P3Pn	'h2o[n] + pail3p_hs[n] -> pail_hs[n] + pi[n] '	Phosphatidylinositol-3-phosphate 3-phosphatase, nuclear	''	Inositol phosphate metabolism
PI3P4K	'atp[c] + pail3p_hs[c] -> adp[c] + h[c] + pail34p_hs[c] '	Phosphatidylinositol 3-phosphate 4-kinase	'( 84095 or 224020 or 18720 or 18717 or 18719 or 107650 )'	Inositol phosphate metabolism
PI3P4Kn	'atp[n] + pail3p_hs[n] -> h[n] + adp[n] + pail34p_hs[n] '	Phosphatidylinositol 3-phosphate 4-kinase, nuclear	''	Inositol phosphate metabolism
PI3P5K	'atp[c] + pail3p_hs[c] -> adp[c] + h[c] + pail35p_hs[c] '	Phosphatidylinositol 3-phosphate 5-kinase	'( 18720 or 18717 or 18719 )'	Inositol phosphate metabolism
PI45P3K	'atp[c] + pail45p_hs[c] -> adp[c] + h[c] + pail345p_hs[c] '	Phosphatidylinositol 4,5-bisphosphate 3-kinase	'(( 74769 and 18708 ) or ( 18707 and 18710 ) or ( 18709 and 18706 ) or ( 18707 and 18708 ) or ( 18709 and 74769 ) or ( 18708 and 18706 ) or ( 23900 and 30955 ) or ( 320207 and 30955 ) or ( 18708 and 18707 ) or ( 18706 and 18708 ) or ( 18706 and 18710 ) or ( 74769 and 18710 ) or ( 18707 and 18709 ) or ( 18708 and 74769 ))'	Inositol phosphate metabolism
PI45P3Kn	'atp[n] + pail45p_hs[n] -> h[n] + adp[n] + pail345p_hs[n] '	Phosphatidylinositol 4,5-bisphosphate 3-kinase, nuclear	''	Inositol phosphate metabolism
PI45P4P	'h2o[c] + pail45p_hs[c] -> pi[c] + pail5p_hs[c] '	Phosphatidylinositol-4,5-bisphosphate 4-phosphatase	''	Inositol phosphate metabolism
PI45P5P	'h2o[c] + pail45p_hs[c] -> pi[c] + pail4p_hs[c] '	Phosphatidylinositol-4,5-bisphosphate 5-phosphatase	'( 104015 or 64436 or 320634 or 20975 or 16330 )'	Inositol phosphate metabolism
PI45P5Pn	'h2o[n] + pail45p_hs[n] -> pail4p_hs[n] + pi[n] '	Phosphatidylinositol-4,5-bisphosphate 5-phosphatase, nuclear	''	Inositol phosphate metabolism
PI45PLC	'h2o[c] + pail45p_hs[c] -> h[c] + dag_hs[c] + mi145p[c] '	Phosphatidylinositol 4,5-bisphosphate phospholipase C	'( 18795 or 234779 or 269615 or 72469 or 114875 or 18802 or 18796 or 18803 or 74055 or 18799 or 18798 or 18797 or 227120 or 433022 or 269437 )'	Inositol phosphate metabolism
PI4P3Kn	'atp[n] + pail4p_hs[n] -> h[n] + adp[n] + pail34p_hs[n] '	Phosphatidylinositol 4-phosphate 3-kinase, nuclear	''	Inositol phosphate metabolism
PI4P5K	'atp[c] + pail4p_hs[c] -> adp[c] + h[c] + pail45p_hs[c] '	Phosphatidylinositol 4-phosphate 5-kinase	'( 18711 or 108083 or 117150 or 18720 or 18717 or 18719 or 18718 )'	Glycerophospholipid metabolism
PI4P5Kn	'atp[n] + pail4p_hs[n] -> h[n] + adp[n] + pail45p_hs[n] '	Phosphatidylinositol 4-phosphate 5-kinase, nuclear	''	Inositol phosphate metabolism
PI4PLC	'h2o[c] + pail4p_hs[c] -> h[c] + dag_hs[c] + mi14p[c] '	Phosphatidylinositol 4-phosphate phospholipase C	'( 18795 or 74055 or 269615 or 72469 or 114875 or 269437 or 227120 or 18797 or 18799 or 433022 or 18798 or 18803 or 234779 or 18796 or 18802 )'	Inositol phosphate metabolism
PI4PLCn	'h2o[n] + pail4p_hs[n] -> h[n] + dag_hs[n] + mi14p[n] '	Phosphatidylinositol 4-phosphate phospholipase C, nucleus	'18795'	Inositol phosphate metabolism
PI4PP	'h2o[c] + pail4p_hs[c] -> pi[c] + pail_hs[c] '	Phosphatidylinositol-4-phosphate 4-phosphatase	''	Inositol phosphate metabolism
PI5P4K	'atp[c] + pail5p_hs[c] -> adp[c] + h[c] + pail45p_hs[c] '	Phosphatidylinositol-5-phosphate 4-kinase	'( 224020 or 84095 or 107650 )'	Inositol phosphate metabolism
PI5P4Kn	'atp[n] + pail5p_hs[n] -> h[n] + adp[n] + pail45p_hs[n] '	Phosphatidylinositol-5-phosphate 4-kinase, nuclear	''	Inositol phosphate metabolism
PIK3n	'atp[n] + pail_hs[n] -> h[n] + adp[n] + pail3p_hs[n] '	Phosphatidylinositol 3-kinase, nuclear	''	Inositol phosphate metabolism
PIK4	'atp[c] + pail_hs[c] -> adp[c] + h[c] + pail4p_hs[c] '	Phosphatidylinositol 4-kinase	'( 107650 or 84095 or 224020 )'	Glycerophospholipid metabolism
PIK4n	'atp[n] + pail_hs[n] -> h[n] + adp[n] + pail4p_hs[n] '	Phosphatidylinositol 4-kinase, nuclear	''	Inositol phosphate metabolism
PIK5	'atp[c] + pail_hs[c] -> adp[c] + h[c] + pail5p_hs[c] '	Phosphatidylinositol 5-kinase	'( 18720 or 18717 or 18719 )'	Inositol phosphate metabolism
PIK5n	'atp[n] + pail_hs[n] -> h[n] + adp[n] + pail5p_hs[n] '	Phosphatidylinositol 5-kinase, nuclear	''	Inositol phosphate metabolism
PIPLC	'h2o[c] + pail_hs[c] -> h[c] + dag_hs[c] + mi1p__D[c] '	Phosphatidylinositol phospholipase C	'( 18795 or 234779 or 269437 or 72469 or 114875 or 18802 or 269615 or 18803 or 74055 or 433022 or 18798 or 18797 or 227120 or 18796 or 18799 )'	Inositol phosphate metabolism
PIPLCn	'h2o[n] + pail_hs[n] -> h[n] + dag_hs[n] + mi1p__D[n] '	Phosphatidylinositol phospholipase C, nucleus	'18795'	Inositol phosphate metabolism
PIter	'pi[r] <=> pi[c] '	Phosphate transport, endoplasmic reticulum	'14385'	Transport, endoplasmic reticular
PItg	'pi[g] -> pi[c] '	Phosphate transport, Golgi apparatus	''	Transport, golgi apparatus
PItn	'pi[n] <=> pi[c] '	Phosphate transport, nuclear	''	Transport, nuclear
PItx	'pi[c] <=> pi[x] '	Phosphate transporter, peroxisome	''	Transport, peroxisomal
PLA2_2	'h2o[c] + pchol_hs[c] -> h[c] + Rtotal2[c] + lpchol_hs[c] '	Phospholipase A2	'( 53357 or 18780 or 237625 or 18783 or 66350 or 18784 or 26971 or 211429 or 329502 )'	Glycerophospholipid metabolism
PLA2_2e	'h2o[e] + pchol_hs[e] -> h[e] + lpchol_hs[e] + Rtotal2[e] '	Phospholipase A2	'( 18784 or 18778 or 66350 or 26971 or 18782 or 18780 or 26565 or 26970 )'	Glycerophospholipid metabolism
PMEVKx	'atp[x] + 5pmev[x] -> adp[x] + 5dpmev[x] '	Phosphomevalonate kinase	'68603'	Cholesterol metabolism
PMI12346PH	'h2o[c] + ppmi12346p[c] -> h[c] + pi[c] + minohp[c] '	5 diphosphoinositol 1 2 3 4 6 pentakisphosphate diphosphohydrolase	'( 271424 or 27399 )'	Inositol phosphate metabolism
PMI12346PHn	'h2o[n] + ppmi12346p[n] -> h[n] + minohp[n] + pi[n] '	5-diphosphoinositol-1,2,3,4,6-pentakisphosphate diphosphohydrolase, nuclear	'( 76500 or 27399 or 271424 )'	Inositol phosphate metabolism
PMTCOAtx	'pmtcoa[c] <=> pmtcoa[x] '	Fatty acid intracellular transport	''	Transport, peroxisomal
PNTOt5_1	'h2o[c] + atp[c] + na1[e] + pnto__R[e] -> adp[c] + h[c] + pi[c] + na1[c] + pnto__R[c] '	Pantothenate Sodium Symporter Ii	'330064'	Transport, extracellular
PPA2	'h2o[c] + pppi[c] -> h[c] + pi[c] + ppi[c] '	Inorganic triphosphatase	''	Miscellaneous
PPAer	'h2o[r] + ppi[r] -> h[r] + 2 pi[r] '	Inorganic diphosphatase, endoplasmic reticulum	'( 14377 or 68401 or 14378 )'	Miscellaneous
PPAm	'h2o[m] + ppi[m] -> h[m] + 2 pi[m] '	Inorganic diphosphatase	'74776'	Oxidative phosphorylation
PPAn	'h2o[n] + ppi[n] -> h[n] + 2 pi[n] '	Inorganic diphosphatase, nuclear	''	Miscellaneous
PPAP	'h2o[c] + pa_hs[c] -> pi[c] + dag_hs[c] '	Phosphatidic acid phosphatase	'( 50784 or 19012 or 67916 )'	Triacylglycerol synthesis
PPAtr	'ppa[e] -> ppa[c] '	Propionate transport, diffusion	''	Transport, extracellular
PPAtm	'ppa[c] -> ppa[m] '	Propanoate transport, mitochondria	''	Transport, mitochondrial
PPD2CSPp	'6a2ohxnt[x] -> 1pipdn2c[x] + h2o[x] '	PPD2CSPp	''	Lysine metabolism
PPDOy	'h[c] + nadph[c] + lald__D[c] -> nadp[c] + 12ppd__R[c] '	Propane-1,2-diol:NADP+ 1-oxidoreductase	'( 110198 or 11677 or 58810 )'	Pyruvate metabolism
PPItr	'ppi[c] <=> ppi[r] '	Diphosphate transporter, endoplasmic reticulum	''	Transport, endoplasmic reticular
PPItx	'ppi[c] <=> ppi[x] '	Diphosphate transporter, peroxisome	''	Transport, peroxisomal
PPMI12346Ptn	'ppmi12346p[c] <=> ppmi12346p[n] '	5-diphosphatidylinositol pentakisphosphate nuclear transport (diffusion)	''	Transport, nuclear
PPOR	'o2[c] + phpyr[c] -> co2[c] + 2hyoxplac[c] '	Phenylpyruvate:oxygen oxidoreductase (hydroxylating,decarboxylating)	'15445'	Phenylalanine metabolism
PPPG9tm	'pppg9[c] <=> pppg9[m] '	Protoporphyrinogen IX mitochondrial transport	''	Heme synthesis
PPPGOm	'3 o2[m] + 2 pppg9[m] -> 6 h2o[m] + 2 ppp9[m] '	Protoporphyrinogen oxidase mitochondrial	'19044'	Heme synthesis
PRAGSr	'atp[c] + gly[c] + pram[c] -> adp[c] + h[c] + pi[c] + gar[c] '	Phosphoribosylglycinamide synthase	'14450'	Purine synthesis
PRASCSi	'atp[c] + asp__L[c] + 5aizc[c] -> adp[c] + h[c] + pi[c] + 25aics[c] '	Phosphoribosylaminoimidazolesuccinocarboxamide synthase	'67054'	Purine synthesis
PRDX	'h2o2[c] + meoh[c] -> 2 h2o[c] + fald[c] '	Peroxidase (multiple substrates)	'( 13861 or 11758 )'	Miscellaneous
PRDXl	'h2o2[l] + meoh[l] -> 2 h2o[l] + fald[l] '	Peroxidase (multiple substrates)	'17523'	Miscellaneous
PRGNLONESULT	'paps[c] + prgnlone[c] -> h[c] + pap[c] + prgnlones[c] '	Steroid sulfotransferase	'( 20859 or 629219 or 434264 or 629203 or 434121 or 54200 or 20887 )'	Steroid metabolism
PRGNLONEtm	'prgnlone[c] <=> prgnlone[m] '	Pregnenolone intracellular transport	''	Transport, mitochondrial
PRGNLONEtr	'prgnlone[c] <=> prgnlone[r] '	Pregnenolone intracellular transport	''	Transport, endoplasmic reticular
PRGSTRNt	'prgstrn[e] <=> prgstrn[c] '	Progesterone transport	''	Transport, extracellular
PRISTANALtx	'pristanal[x] <=> pristanal[c] '	Pristanal peroxisomal transport	''	Transport, peroxisomal
PRISTCOAtx	'pristcoa[x] <=> pristcoa[c] '	Pristcoa peroxisomal transport	''	Transport, peroxisomal
PRISTtx	'prist[x] <=> prist[c] '	Prist peroxisomal transport	''	Transport, peroxisomal
PROD2m	'fad[m] + pro__L[m] -> h[m] + fadh2[m] + 1pyr5c[m] '	Proline dehydrogenase (m)	'19125'	Arginine and proline metabolism
PRODt2r	'h[e] + pro__D[e] <=> h[c] + pro__D[c] '	D-proline reversible transport via proton symport	'215335'	Transport, extracellular
PROSTGD2t	'hco3[c] + prostgd2[e] <=> hco3[e] + prostgd2[c] '	Prostaglandin transport via bicarbonate countertransport	'24059'	Transport, extracellular
PROSTGE1t	'hco3[c] + prostge1[e] <=> hco3[e] + prostge1[c] '	Prostaglandin transport via bicarbonate countertransport	'24059'	Transport, extracellular
PROSTGE1t3	'h2o[c] + atp[c] + prostge1[c] -> adp[c] + h[c] + pi[c] + prostge1[e] '	Prostaglandine E1 transport (ATP-dependent)	'239273'	Transport, extracellular
PROSTGE2t	'hco3[c] + prostge2[e] <=> hco3[e] + prostge2[c] '	Prostaglandin transport via bicarbonate countertransport	'( 108115 or 24059 or 108116 or 108096 )'	Transport, extracellular
PROSTGE2t2	'prostge2[e] <=> prostge2[c] '	Prostaglandin uniport	'( 20518 or 20517 )'	Transport, extracellular
PROSTGE2t3	'h2o[c] + atp[c] + prostge2[c] -> adp[c] + h[c] + pi[c] + prostge2[e] '	Prostaglandine E2 transport (ATP-dependent)	'239273'	Transport, extracellular
PROSTGF2t	'prostgf2[e] <=> prostgf2[c] '	Prostaglandin uniport	'( 20518 or 20517 )'	Transport, extracellular
PROSTGH2t	'hco3[c] + prostgh2[e] <=> hco3[e] + prostgh2[c] '	Prostaglandin H2 transport	''	Transport, extracellular
PROSTGI2t	'hco3[c] + prostgi2[e] <=> hco3[e] + prostgi2[c] '	Prostaglandin I2 transport	''	Transport, extracellular
PROSTGI2tr	'prostgi2[c] <=> prostgi2[r] '	Prostaglandin I2 transport (ER)	''	Transport, endoplasmic reticular
PROt4	'na1[e] + pro__L[e] -> na1[c] + pro__L[c] '	Na+/Proline-L symporter	'( 69354 or 105727 or 67760 or ( 74338 and 57394 ) or ( 74338 and 70008 ))'	Transport, extracellular
PROtm	'pro__L[c] -> pro__L[m] '	L proline transport mitochondrial	''	Transport, mitochondrial
PSDm_hs	'h[m] + ps_hs[m] -> co2[m] + pe_hs[m] '	Phosphatidylserine decarboxylase	'320951'	Glycerophospholipid metabolism
PSFLIP	'h2o[c] + atp[c] + ps_hs[e] -> adp[c] + h[c] + pi[c] + ps_hs[c] '	Phosphatidylserine flippase	'( 11980 or 11982 )'	Transport, extracellular
PSFLIPm	'h2o[c] + atp[c] + ps_hs[c] -> adp[c] + h[c] + pi[c] + ps_hs[m] '	Phosphatidylserine flippase	'( 11980 or 11982 )'	Transport, mitochondrial
PSSA1_hs	'ser__L[c] + pchol_hs[c] <=> chol[c] + ps_hs[c] '	Phosphatidylserine synthase homo sapiens	'19210'	Glycerophospholipid metabolism
PSSA2_hs	'ser__L[c] + pe_hs[c] <=> etha[c] + ps_hs[c] '	Phosphatidylserine synthase homo sapiens	'27388'	Glycerophospholipid metabolism
PSt3	'ps_hs[e] <=> ps_hs[c] '	Transport of Phosphatidylserine	''	Transport, extracellular
PTDCACRNCPT1	'crn[c] + ptdcacoa[c] <=> coa[c] + ptdcacrn[c] '	Carnitine fatty-acyl transferase	'( 12895 or 12894 or 78070 )'	Fatty acid oxidation
PTDCACRNCPT2	'coa[m] + ptdcacrn[m] <=> crn[m] + ptdcacoa[m] '	Pentadecanoate transport into the mitochondria	'12896'	Fatty acid oxidation
PTDCACRNt	'ptdcacrn[c] <=> ptdcacrn[m] '	Pentadecanoate transport into the mitochondria	'57279'	Fatty acid oxidation
PTDCAt	'ptdca[e] <=> ptdca[c] '	Fatty acid transport via diffusion	''	Transport, extracellular
PTE2x	'pmtcoa[x] + h2o[x] -> h[x] + coa[x] + hdca[x] '	Peroxisomal acyl CoA thioesterase	'( 171210 or 170789 or 171282 )'	Fatty acid oxidation
PTE3x	'h2o[x] + pristcoa[x] -> h[x] + coa[x] + prist[x] '	Peroxisomal acyl-CoA thioesterase	'171210'	Fatty acid oxidation
PTE4x	'h2o[x] + phytcoa[x] -> h[x] + coa[x] + phyt[x] '	Peroxisomal acyl-CoA thioesterase	'171210'	Fatty acid oxidation
PTHPS	'ahdt[c] -> pppi[c] + 6pthp[c] '	6-pyruvoyltetrahydropterin synthase	'19286'	Tetrahydrobiopterin metabolism
PTRCAT1	'accoa[c] + ptrc[c] -> h[c] + coa[c] + aprut[c] '	Putrescine acetyltransferase	'( 20229 or 69215 )'	Arginine and proline metabolism
PTRCOX1	'h2o[c] + o2[c] + ptrc[c] -> h2o2[c] + nh4[c] + 4abutn[c] '	Putrescine:oxygen oxidoreductase (deaminating)	'76507'	Arginine and proline metabolism
PVD3	'7dhchsterol[c] <=> pd3[c] '	Previtamin D3 formation	''	Vitamin D metabolism
PYAM5PO	'h2o[c] + o2[c] + pyam5p[c] -> h2o2[c] + nh4[c] + pydx5p[c] '	Pyridoxamine 5'-phosphate oxidase	'103711'	Vitamin B6 metabolism
PYDXDH	'h2o[c] + o2[c] + pydx[c] -> h2o2[c] + 4pyrdx[c] '	Pyridoxal dehydrogenase	'11761'	Vitamin B6 metabolism
PYDXK	'atp[c] + pydx[c] -> adp[c] + h[c] + pydx5p[c] '	Pyridoxal kinase	'216134'	Vitamin B6 metabolism
PYDXPP	'h2o[c] + pydx5p[c] -> pi[c] + pydx[c] '	Pyridoxal 5-phosphate phosphatase	'57028'	Vitamin B6 metabolism
PYNP2r	'pi[c] + uri[c] <=> ura[c] + r1p[c] '	Pyrimidine-nucleoside phosphorylase (uracil)	'( 22271 or 76654 )'	Pyrimidine catabolism
PYRt2m	'h[c] + pyr[c] -> h[m] + pyr[m] '	Pyruvate mitochondrial transport via proton symport	'20501'	Transport, mitochondrial
PYRt2p	'h[c] + pyr[c] <=> h[x] + pyr[x] '	Pyruvate peroxisomal transport via proton symport	'( 20501 or 20503 )'	D-alanine metabolism
QUILSYN	'cmusa[c] -> h2o[c] + h[c] + quln[c] '	Quinolinate Synthase Eukaryotic	''	Tryptophan metabolism
RADH	'h2o[c] + nad[c] + retinal[c] -> 2 h[c] + nadh[c] + retn[c] '	Retinal dehydrogenase	''	Vitamin A metabolism
RADH2	'h2o[c] + nadp[c] + retinal[c] -> 2 h[c] + nadph[c] + retn[c] '	Retinal dehydrogenase (NADPH)	''	Vitamin A metabolism
RADH3	'h2o[c] + nad[c] + retinal_cis_13[c] -> 2 h[c] + nadh[c] + 13_cis_retn[c] '	Retinal dehydrogenase	''	Vitamin A metabolism
RADH4	'h2o[c] + nadp[c] + retinal_cis_13[c] -> 2 h[c] + nadph[c] + 13_cis_retn[c] '	Retinal dehydrogenase (NADPH)	''	Vitamin A metabolism
RAHY	'o2[c] + h[c] + nadph[c] + retn[c] -> h2o[c] + nadp[c] + hretn[c] '	Retinoic acid hydroxylation (P450)	''	Vitamin A metabolism
RAI1	'retinal[c] <=> retinal_11_cis[c] '	Retinal isomerase (11-cis)	''	Vitamin A metabolism
RAI2	'retinal[c] <=> retinal_cis_9[c] '	Retinal isomerase (9-cis)	''	Vitamin A metabolism
RAI3	'retn[c] <=> 13_cis_retn[c] '	13-cis-retinoic acid isomerase	'14863'	Vitamin A metabolism
RAI4	'oretn[c] <=> 13_cis_oretn[c] '	13-cis-4-oxo-retinoic acid isomerase	''	Vitamin A metabolism
RAtn	'retn[c] <=> retn[n] '	Retinoate transport, nuclear	''	Transport, nuclear
RAtn3	'13_cis_retn[c] <=> 13_cis_retn[n] '	13-cis-retinoic acid transport, nuclear	''	Transport, nuclear
RBK_Dr	'atp[c] + rbl__D[c] -> adp[c] + h[c] + ru5p__D[c] '	D-ribulokinase (D-ribulose)	'71336'	Pentose phosphate pathway
RBTt	'rbt[c] -> rbt[e] '	Ribitol transport via passive diffusion	''	Transport, extracellular
RDH1	'nad[c] + retinol[c] <=> h[c] + nadh[c] + retinal[c] '	Retinol dehydrogenase (all-trans)	'( 19682 or 54150 or 216453 or 103142 or 19683 or 216454 or 107605 )'	Vitamin A metabolism
RDH1a	'nadp[c] + retinol[c] -> h[c] + nadph[c] + retinal[c] '	Retinol dehydrogenase (all-trans,NADPH)	'( 98711 or 108841 or 77974 or 17252 or 242285 or 105014 or 235033 )'	Vitamin A metabolism
RDH2	'nad[c] + retinol_9_cis[c] <=> h[c] + nadh[c] + retinal_cis_9[c] '	Retinol dehydrogenase (9-cis,NADH)	'19682'	Vitamin A metabolism
RDH2a	'nadp[c] + retinol_9_cis[c] -> h[c] + nadph[c] + retinal_cis_9[c] '	Retinol dehydrogenase (9-cis,NADPH)	'( 242285 or 108841 or 77974 or 17252 or 105014 or 235033 )'	Vitamin A metabolism
RDH3	'nad[c] + retinol_cis_11[c] <=> h[c] + nadh[c] + retinal_11_cis[c] '	Retinol dehydrogenase (11-cis,NADH)	'19682'	Vitamin A metabolism
RDH3a	'nadp[c] + retinol_cis_11[c] -> h[c] + nadph[c] + retinal_11_cis[c] '	Retinol dehydrogenase (11-cis,NADPH)	'( 108841 or 77974 or 17252 or 105014 or 242285 )'	Vitamin A metabolism
RDH4	'nad[c] + retinol_cis_13[c] <=> h[c] + nadh[c] + retinal_cis_13[c] '	Retinol dehydrogenase (13-cis,NADH)	'19682'	Vitamin A metabolism
RETFA	'Rtotal2coa[c] + retinol[c] -> coa[c] + retfa[c] '	Retinol acyltransferase	''	Vitamin A metabolism
RETFAt	'retfa[c] -> retfa[e] '	Fatty acid retinol efflux	''	Transport, extracellular
RETFAt1	'9_cis_retfa[c] -> 9_cis_retfa[e] '	Fatty acid retinol efflux (9-cis)	''	Transport, extracellular
RETFAt2	'11_cis_retfa[c] -> 11_cis_retfa[e] '	Fatty acid retinol efflux (11-cis)	''	Transport, extracellular
RETH	'h2o[c] + retfa[c] -> h[c] + Rtotal2[c] + retinol[c] '	Retinyl ester hydrolase	''	Vitamin A metabolism
RETH1	'h2o[c] + 9_cis_retfa[c] -> h[c] + Rtotal2[c] + retinol_9_cis[c] '	Retinyl ester hydrolase (9-cis)	''	Vitamin A metabolism
RETH1e	'h2o[e] + 9_cis_retfa[e] -> h[e] + retinol_9_cis[e] + Rtotal2[e] '	Retinyl ester hydrolase (9-cis), extracellular	''	Vitamin A metabolism
RETH2	'h2o[c] + 11_cis_retfa[c] -> h[c] + Rtotal2[c] + retinol_cis_11[c] '	Retinyl ester hydrolase (11-cis)	''	Vitamin A metabolism
RETH2e	'h2o[e] + 11_cis_retfa[e] -> h[e] + retinol_cis_11[e] + Rtotal2[e] '	Retinyl ester hydrolase (11-cis), extracellular	''	Vitamin A metabolism
RETHe	'h2o[e] + retfa[e] -> h[e] + retinol[e] + Rtotal2[e] '	Retinyl ester hydrolase, extracellular	''	Vitamin A metabolism
RETI1	'retinol[c] <=> retinol_cis_11[c] '	Retinol isomerase (11-cis)	''	Vitamin A metabolism
RETI2	'retinol[c] <=> retinol_9_cis[c] '	Retinol isomerase (9-cis)	''	Vitamin A metabolism
RETI3	'retinol[c] <=> retinol_cis_13[c] '	Retinol isomerase (13-cis)	''	Vitamin A metabolism
RETNGLCt	'retnglc[c] -> retnglc[e] '	Retinoyl glucuronide efflux	''	Transport, extracellular
RETNGLCt2	'13_cis_retnglc[c] -> 13_cis_retnglc[e] '	Retinoyl glucuronide efflux (13-cis)	''	Transport, endoplasmic reticular
RETNGLCt2r	'13_cis_retnglc[r] -> 13_cis_retnglc[c] '	Retinoyl glucuronide efflux (13-cis) from ER	''	Transport, endoplasmic reticular
RETNGLCtr	'retnglc[r] -> retnglc[c] '	Retinoyl glucuronide efflux from ER	''	Transport, endoplasmic reticular
RETNt	'retn[c] <=> retn[e] '	Retinoic acid transport	''	Transport, extracellular
RETNtr	'retn[c] -> retn[r] '	Retinoic acid transport in ER	''	Transport, endoplasmic reticular
RETNtr2	'13_cis_retn[c] -> 13_cis_retn[r] '	Retinoic acid transport in ER (13-cis)	''	Transport, endoplasmic reticular
RIBFLVt3	'h2o[c] + atp[c] + ribflv[e] -> adp[c] + h[c] + pi[c] + ribflv[c] '	Riboflavin transport (ATP dependent)	'69698'	Transport, extracellular
RIBt	'rib__D[e] <=> rib__D[c] '	D-ribose transport via diffusion	''	Transport, extracellular
RIBt2	'h[e] + rib__D[e] -> h[c] + rib__D[c] '	Ribose transport in via proton symporter	''	Transport, extracellular
RNMK	'atp[c] + rnam[c] -> adp[c] + h[c] + nmn[c] '	Ribosylnicotinamide kinase	'225994'	NAD metabolism
RTOTAL2t	'Rtotal2[e] <=> Rtotal2[c] '	RTOTAL2 transport	''	Transport, extracellular
RTOTAL3CRNCPT1	'crn[c] + Rtotal3coa[c] <=> coa[c] + Rtotal3crn[c] '	Carnitine fatty-acyl transferase	'( 12895 or 12894 or 78070 )'	Fatty acid oxidation
RTOTAL3CRNCPT2	'coa[m] + Rtotal3crn[m] <=> crn[m] + Rtotal3coa[m] '	R group transport into the mitochondria	'12896'	Fatty acid oxidation
RTOTAL3CRNt	'Rtotal3crn[c] <=> Rtotal3crn[m] '	R group transport into the mitochondria	'57279'	Fatty acid oxidation
RTOTALt	'Rtotal[e] <=> Rtotal[c] '	RTOTAL transport	''	Transport, extracellular
Rtotaltl	'Rtotal[c] <=> Rtotal[l] '	Fatty acid intracellular transport	''	Transport, lysosomal
S23T2g	'core2[g] + cmpacna[g] -> h[g] + cmp[g] + ksii_core2_pre1[g] '	Beta-galactoside alpha-2,3-sialyltransferase (core 2)	'( 20443 or 20442 or 20444 )'	Keratan sulfate synthesis
S23T4g	'cmpacna[g] + ksii_core4_pre1[g] -> h[g] + ksii_core4_pre2[g] + cmp[g] '	Beta-galactoside alpha-2,3-sialyltransferase	'( 20443 or 20442 or 20444 )'	Keratan sulfate synthesis
S23Tg	'T_antigen[g] + cmpacna[g] -> h[g] + cmp[g] + sT_antigen[g] '	Beta-galactoside alpha-2,3-sialyltransferase (T antigen)	'20442'	O-glycan metabolism
S2L2FN2M2MASNtly	's2l2fn2m2masn[e] -> s2l2fn2m2masn[l] '	S2l2fn2m2masn transport, extracellular to lysosome	''	Transport, lysosomal
S2L2N2M2MASNtly	's2l2n2m2masn[e] -> s2l2n2m2masn[l] '	S2l2n2m2masn transport, extracellular to lysosome	''	Transport, lysosomal
S2T1g	'paps[g] + cs_c_d_e_pre1[g] -> h[g] + pap[g] + cs_d_pre2[g] '	Chondroitin 2-sulfotransferase, Golgi	'338362'	Chondroitin synthesis
S2T2g	'paps[g] + cs_d_pre5[g] -> h[g] + cspg_d[g] + pap[g] '	Chondroitin 2-sulfotransferase, Golgi	'338362'	Chondroitin synthesis
S2T3g	'paps[g] + cs_b_pre5[g] -> h[g] + cspg_b[g] + pap[g] '	Uronyl 2-sulfotransferase, Golgi	'338362'	Chondroitin synthesis
S2T4g	'2 paps[g] + hs_pre11[g] -> 2 h[g] + 2 pap[g] + hs_pre12[g] '	Uronyl 2-sulfotransferase, Golgi	'23908'	Chondroitin synthesis
S2TASE1ly	'h2o[l] + hs_deg15[l] -> h[l] + so4[l] + hs_deg16[l] '	Iduronate-2-sulfatase, lysosomal	'15931'	Heparan sulfate degradation
S2TASE2ly	'h2o[l] + hs_deg21[l] -> h[l] + so4[l] + hs_deg22[l] '	Iduronate-2-sulfatase, lysosomal	'15931'	Heparan sulfate degradation
S2TASE3ly	'h2o[l] + cs_b_deg2[l] -> h[l] + so4[l] + cs_b_deg3[l] '	Iduronate-2-sulfatase, lysosomal	'15931'	Chondroitin sulfate degradation
S2TASE4ly	'h2o[l] + cs_d_deg2[l] -> h[l] + so4[l] + cs_d_deg3[l] '	Glucuronate-2-sulfatase, lysosomal	''	Chondroitin sulfate degradation
S2TASE5ly	'h2o[l] + cs_d_deg6[l] -> h[l] + so4[l] + cs_c_deg5[l] '	Glucuronate-2-sulfatase, lysosomal	''	Chondroitin sulfate degradation
S3T1g	'paps[g] + hs_pre13[g] -> h[g] + pap[g] + hs_pre14[g] '	Heparin-glucosamine 3-O-sulfotransferase	'( 15476 or 628779 or 319415 )'	Chondroitin synthesis
S3T2g	'paps[g] + hs_pre14[g] -> h[g] + pap[g] + hs_pre15[g] '	Heparin-glucosamine 3-O-sulfotransferase	'( 195646 or 628779 or 319415 )'	Chondroitin synthesis
S3T3g	'paps[g] + hs_pre15[g] -> h[g] + pap[g] + hspg[g] '	Heparin-glucosamine 3-O-sulfotransferase	'( 628779 or 15478 or 54710 or 328779 )'	Chondroitin synthesis
S3TASE1ly	'h2o[l] + hs_deg10[l] <=> h[l] + so4[l] + hs_deg11[l] '	N-acetylglucosamine-3-sulfatase, lysosomal	''	Heparan sulfate degradation
S3TASE2ly	'h2o[l] + hs_deg17[l] <=> h[l] + so4[l] + hs_deg18[l] '	N-acetylglucosamine-3-sulfatase, lysosomal	''	Heparan sulfate degradation
S3TASE3ly	'h2o[l] + hs_deg23[l] <=> h[l] + so4[l] + hs_deg24[l] '	N-acetylglucosamine-3-sulfatase, lysosomal	''	Heparan sulfate degradation
S4T1g	'2 paps[g] + cs_pre[g] -> 2 h[g] + 2 pap[g] + cs_a_b_e_pre1[g] '	Chondroitin 4-sulfotransferase, Golgi apparatus	'( 72136 or 58250 or 71797 or 59031 )'	Chondroitin synthesis
S4T2g	'paps[g] + cs_a_b_pre3[g] -> h[g] + cspg_a[g] + pap[g] '	Chondroitin 4-sulfotransferase, Golgi apparatus	'( 72136 or 58250 or 71797 or 59031 )'	Chondroitin synthesis
S4T3g	'paps[g] + cs_e_pre4[g] -> h[g] + pap[g] + cs_e_pre5a[g] '	Chondroitin 4-sulfotransferase, Golgi apparatus	'( 72136 or 58250 or 71797 or 59031 )'	Chondroitin synthesis
S4T4g	'2 paps[g] + cs_c_d_e_pre1[g] -> 2 h[g] + 2 pap[g] + cs_e_pre2[g] '	Chondroitin 4-sulfotransferase, Golgi apparatus	''	Chondroitin synthesis
S4T5g	'paps[g] + cs_e_pre5b[g] -> h[g] + cspg_e[g] + pap[g] '	Chondroitin 4-sulfotransferase, Golgi apparatus	''	Chondroitin synthesis
S4T6g	'paps[g] + cs_b_pre4[g] -> h[g] + pap[g] + cs_b_pre5[g] '	Chondroitin 4-sulfotransferase, Golgi apparatus	'( 71797 or 72136 or 58250 or 59031 )'	Chondroitin synthesis
S4TASE1ly	'h2o[l] + cs_a[l] <=> h[l] + so4[l] + cs_a_deg1[l] '	N-acetylgalactosamine-4-sulfatase, lysosomal	'11881'	Chondroitin sulfate degradation
S4TASE2ly	'h2o[l] + cs_a_deg3[l] <=> h[l] + so4[l] + cs_a_deg4[l] '	N-acetylgalactosamine-4-sulfatase, lysosomal	'11881'	Chondroitin sulfate degradation
S4TASE3ly	'h2o[l] + cs_b[l] <=> h[l] + so4[l] + cs_b_deg1[l] '	N-acetylgalactosamine-4-sulfatase, lysosomal	'11881'	Chondroitin sulfate degradation
S4TASE4ly	'h2o[l] + cs_e[l] <=> h[l] + so4[l] + cs_e_deg1[l] '	N-acetylgalactosamine-4-sulfatase, lysosomal	'11881'	Chondroitin sulfate degradation
S4TASE5ly	'h2o[l] + cs_e_deg4[l] <=> h[l] + so4[l] + cs_e_deg5[l] '	N-acetylgalactosamine-4-sulfatase, lysosomal	'11881'	Chondroitin sulfate degradation
S6T16g	'ksii_core4_pre5[g] + paps[g] -> h[g] + ksii_core4_pre6[g] + pap[g] '	Galactose/N-acetylglucosamine 6-O-sulfotransferase, Golgi apparatus	'( 56773 or 54371 or 26887 )'	Keratan sulfate synthesis
S6T17g	'ksii_core4_pre8[g] + paps[g] -> h[g] + ksii_core4_pre9[g] + pap[g] '	Galactose/N-acetylglucosamine 6-O-sulfotransferase, Golgi apparatus	'( 56773 or 54371 or 26887 )'	Keratan sulfate synthesis
S6T18g	'ksii_core4_pre10[g] + paps[g] -> h[g] + pap[g] + ksii_core4[g] '	Galactose/N-acetylglucosamine 6-O-sulfotransferase, Golgi apparatus	'( 76969 or 53374 )'	Keratan sulfate synthesis
S6T19g	'2 paps[g] + cs_pre[g] -> 2 h[g] + 2 pap[g] + cs_c_d_e_pre1[g] '	Chondroitin 6-sulfotransferase, Golgi apparatus	'( 53374 or 60322 )'	Chondroitin synthesis
S6T1g	'ksii_core2_pre5[g] + paps[g] -> h[g] + ksii_core2_pre6[g] + pap[g] '	Galactose/N-acetylglucosamine 6-O-sulfotransferase, Golgi apparatus	'( 56773 or 54371 or 26887 )'	Keratan sulfate synthesis
S6T20g	'paps[g] + cs_c_pre3[g] -> h[g] + cspg_c[g] + pap[g] '	Chondroitin 6-sulfotransferase, Golgi apparatus	'( 53374 or 60322 )'	Chondroitin synthesis
S6T21g	'paps[g] + cs_d_pre4[g] -> h[g] + pap[g] + cs_d_pre5[g] '	Chondroitin 6-sulfotransferase, Golgi apparatus	'( 53374 or 60322 )'	Chondroitin synthesis
S6T22g	'2 paps[g] + cs_a_b_e_pre1[g] -> 2 h[g] + 2 pap[g] + cs_e_pre2[g] '	Chondroitin 6-sulfotransferase, Golgi apparatus	'60322'	Chondroitin synthesis
S6T23g	'paps[g] + cs_e_pre5a[g] -> h[g] + cspg_e[g] + pap[g] '	Chondroitin 6-sulfotransferase, Golgi apparatus	'60322'	Chondroitin synthesis
S6T24g	'paps[g] + cs_e_pre4[g] -> h[g] + pap[g] + cs_e_pre5b[g] '	Chondroitin 6-sulfotransferase, Golgi apparatus	'( 53374 or 60322 )'	Chondroitin synthesis
S6T25g	'3 paps[g] + hs_pre12[g] -> 3 h[g] + 3 pap[g] + hs_pre13[g] '	Heparan sulfate 6-sulfotransferase, Golgi apparatus	'( 50787 or 50785 or 50786 )'	Chondroitin synthesis
S6T2g	'ksii_core2_pre8[g] + paps[g] -> h[g] + ksii_core2_pre9[g] + pap[g] '	Galactose/N-acetylglucosamine 6-O-sulfotransferase, Golgi apparatus	'( 56773 or 54371 or 26887 )'	Keratan sulfate synthesis
S6T3g	'ksii_core2_pre10[g] + paps[g] -> h[g] + pap[g] + ksii_core2[g] '	Galactose/N-acetylglucosamine 6-O-sulfotransferase, Golgi apparatus	'( 76969 or 53374 )'	Keratan sulfate synthesis
S6TASE10ly	'h2o[l] + ksi_deg4[l] <=> h[l] + so4[l] + ksi_deg5[l] '	Galactose-6-sulfate sulfatase, lysosomal	'( 19025 and 12091 and 50917 and 18010 )'	Keratan sulfate degradation
S6TASE11ly	'h2o[l] + ksi_deg6[l] <=> h[l] + so4[l] + ksi_deg7[l] '	N-acetylglucosamine-6-sulfatase, lysosomal	'75612'	Keratan sulfate degradation
S6TASE12ly	'h2o[l] + ksi_deg9[l] <=> h[l] + so4[l] + ksi_deg10[l] '	N-acetylglucosamine-6-sulfatase, lysosomal	'75612'	Keratan sulfate degradation
S6TASE13ly	'h2o[l] + ksi_deg12[l] <=> h[l] + so4[l] + ksi_deg13[l] '	N-acetylglucosamine-6-sulfatase, lysosomal	'75612'	Keratan sulfate degradation
S6TASE14ly	'h2o[l] + ksi_deg15[l] <=> h[l] + so4[l] + ksi_deg16[l] '	N-acetylglucosamine-6-sulfatase, lysosomal	'75612'	Keratan sulfate degradation
S6TASE15ly	'h2o[l] + ksi_deg18[l] <=> h[l] + so4[l] + ksi_deg19[l] '	N-acetylglucosamine-6-sulfatase, lysosomal	'75612'	Keratan sulfate degradation
S6TASE16ly	'h2o[l] + ksi_deg21[l] <=> h[l] + so4[l] + ksi_deg22[l] '	N-acetylglucosamine-6-sulfatase, lysosomal	'75612'	Keratan sulfate degradation
S6TASE17ly	'h2o[l] + ksi_deg24[l] <=> h[l] + so4[l] + ksi_deg25[l] '	N-acetylglucosamine-6-sulfatase, lysosomal	'75612'	Keratan sulfate degradation
S6TASE18ly	'h2o[l] + ksi_deg27[l] <=> h[l] + so4[l] + ksi_deg28[l] '	N-acetylglucosamine-6-sulfatase, lysosomal	'75612'	Keratan sulfate degradation
S6TASE19ly	'h2o[l] + ksi_deg30[l] <=> h[l] + so4[l] + ksi_deg31[l] '	N-acetylglucosamine-6-sulfatase, lysosomal	'75612'	Keratan sulfate degradation
S6TASE1ly	'h2o[l] + hs[l] <=> h[l] + so4[l] + hs_deg1[l] '	N-acetylglucosamine-6-sulfatase, lysosomal	'75612'	Heparan sulfate degradation
S6TASE20ly	'h2o[l] + ksi_deg33[l] <=> h[l] + so4[l] + ksi_deg34[l] '	N-acetylglucosamine-6-sulfatase, lysosomal	'75612'	Keratan sulfate degradation
S6TASE21ly	'h2o[l] + ksi_deg36[l] <=> h[l] + so4[l] + ksi_deg37[l] '	N-acetylglucosamine-6-sulfatase, lysosomal	'75612'	Keratan sulfate degradation
S6TASE22ly	'h2o[l] + ksii_core2_deg1[l] <=> h[l] + so4[l] + ksii_core2_deg2[l] '	Galactose-6-sulfate sulfatase, lysosomal	'( 19025 and 12091 and 50917 and 18010 )'	Keratan sulfate degradation
S6TASE23ly	'h2o[l] + ksii_core2_deg3[l] <=> h[l] + so4[l] + ksii_core2_deg4[l] '	N-acetylglucosamine-6-sulfatase, lysosomal	'75612'	Keratan sulfate degradation
S6TASE24ly	'h2o[l] + ksii_core2_deg6[l] <=> h[l] + so4[l] + ksii_core2_deg7[l] '	N-acetylglucosamine-6-sulfatase, lysosomal	'75612'	Keratan sulfate degradation
S6TASE25ly	'h2o[l] + ksii_core4_deg1[l] <=> h[l] + so4[l] + ksii_core4_deg2[l] '	Galactose-6-sulfate sulfatase, lysosomal	'( 19025 and 12091 and 50917 and 18010 )'	Keratan sulfate degradation
S6TASE26ly	'h2o[l] + ksii_core4_deg3[l] <=> h[l] + so4[l] + ksii_core4_deg4[l] '	N-acetylglucosamine-6-sulfatase, lysosomal	'75612'	Keratan sulfate degradation
S6TASE2ly	'h2o[l] + hs_deg5[l] <=> h[l] + so4[l] + hs_deg6[l] '	N-acetylglucosamine-6-sulfatase, lysosomal	'75612'	Heparan sulfate degradation
S6TASE3ly	'h2o[l] + hs_deg11[l] <=> h[l] + so4[l] + hs_deg12[l] '	N-acetylglucosamine-6-sulfatase, lysosomal	'75612'	Heparan sulfate degradation
S6TASE4ly	'h2o[l] + cs_c[l] <=> h[l] + so4[l] + cs_c_deg1[l] '	N-acetylgalactosamine-6-sulfatase, lysosomal	'( 19025 and 12091 and 50917 and 18010 )'	Chondroitin sulfate degradation
S6TASE5ly	'h2o[l] + cs_c_deg3[l] <=> h[l] + so4[l] + cs_c_deg4[l] '	N-acetylgalactosamine-6-sulfatase, lysosomal	'( 19025 and 12091 and 50917 and 18010 )'	Chondroitin sulfate degradation
S6TASE6ly	'h2o[l] + cs_d[l] <=> h[l] + so4[l] + cs_d_deg1[l] '	N-acetylgalactosamine-6-sulfatase, lysosomal	'( 19025 and 12091 and 50917 and 18010 )'	Chondroitin sulfate degradation
S6TASE7ly	'h2o[l] + cs_d_deg4[l] <=> h[l] + so4[l] + cs_d_deg5[l] '	N-acetylgalactosamine-6-sulfatase, lysosomal	'( 19025 and 12091 and 50917 and 18010 )'	Chondroitin sulfate degradation
S6TASE8ly	'h2o[l] + cs_e_deg1[l] <=> h[l] + so4[l] + cs_e_deg2[l] '	N-acetylgalactosamine-6-sulfatase, lysosomal	'( 19025 and 12091 and 50917 and 18010 )'	Chondroitin sulfate degradation
S6TASE9ly	'h2o[l] + cs_e_deg5[l] <=> h[l] + so4[l] + cs_e_deg6[l] '	N-acetylgalactosamine-6-sulfatase, lysosomal	'( 19025 and 12091 and 50917 and 18010 )'	Chondroitin sulfate degradation
SACCD3m	'h[m] + nadph[m] + akg[m] + lys__L[m] -> h2o[m] + nadp[m] + saccrp__L[m] '	Saccharopine dehydrogenase (NADP, L-lysine forming), mitochondrial	'30956'	Lysine metabolism
SACCD4m	'h2o[m] + nadp[m] + saccrp__L[m] -> h[m] + nadph[m] + glu__L[m] + L2aadp6sa[m] '	Saccharopine dehydrogenase (NAD, L-glutamate forming), mitochondrial	'30956'	Lysine metabolism
SADT	'atp[c] + h[c] + so4[c] -> ppi[c] + aps[c] '	Sulfate adenylyltransferase	'( 23972 or 23971 )'	Nucleotide interconversion
SALMCOM	'amet[c] + nrpphr[c] -> h[c] + ahcys[c] + normete__L[c] '	S-Adenosyl-L-methionine:catechol O-methyltransferase	'( 12846 or 69156 )'	Tyrosine metabolism
SALMCOM2	'amet[c] + adrnl[c] -> h[c] + ahcys[c] + mepi[c] '	S-Adenosyl-L-methionine:catechol O-methyltransferase	'69156'	Tyrosine metabolism
SAMHISTA	'amet[c] + hista[c] -> h[c] + ahcys[c] + mhista[c] '	S-Adenosyl-L-methionine:histamine N-tele-methyltransferase	'140483'	Histidine metabolism
SARCOXp	'o2[x] + h2o[x] + sarcs[x] -> h2o2[x] + gly[x] + fald[x] '	Sarcosine oxidase, peroxisomal	'19193'	Glycine, serine, alanine, and threonine metabolism
SARCStex	'sarcs[e] -> sarcs[c] '	Sarcosine transport (extracellular to cytosol)	''	Transport, extracellular
SARCStm	'sarcs[c] -> sarcs[m] '	Sarcosine transport (mitochondrial)	''	Transport, mitochondrial
SARCStp	'sarcs[c] -> sarcs[x] '	Sarcosine transport (peroxisomal)	''	Transport, peroxisomal
SARDHm	'fad[m] + sarcs[m] + thf[m] -> fadh2[m] + gly[m] + mlthf[m] '	Sarcosine dehydrogenase (m)	'192166'	Urea cycle
SBPP1er	'h2o[r] + sph1p[r] -> pi[r] + sphgn[r] '	Sphingoid base phosphate phosphatase sphinganine 1 phosphatase endoplasmic reticulum	'81535'	Sphingolipid metabolism
SBPP3er	'h2o[r] + sphs1p[r] -> pi[r] + sphings[r] '	Sphingoid base-phosphate phosphatase (sphinganine 1-phosphatase), endoplasmic reticulum	'81535'	Sphingolipid metabolism
SBTD_D2	'nad[c] + sbt__D[c] -> h[c] + nadh[c] + fru[c] '	D sorbitol dehydrogenase D fructose producing	'20322'	Fructose and mannose metabolism
SBTR	'h[c] + nadph[c] + glc__D[c] -> nadp[c] + sbt__D[c] '	D sorbitol reductase	'( 110198 or 58810 or 11677 )'	Fructose and mannose metabolism
SCP21x	'phytcoa[c] <=> phytcoa[x] '	Sterol carrier protein 2	'20280'	Transport, peroxisomal
SCP22x	'dmnoncoa[c] <=> dmnoncoa[x] '	Sterol carrier protein 2	'20280'	Transport, peroxisomal
SCP2x_1	'8 coa[x] + 7 dhcholoylcoa[x] + 2 h2o[x] + 3 co2[x] -> 7 dgcholcoa[x] + 8 ppcoa[x] '	Peroxisomal Thiolase 2	'20280'	Bile acid synthesis
SCPx	'coa[x] + cholcoaone[x] -> cholcoa[x] + ppcoa[x] '	Peroxisomal thiolase 2	'20280'	Bile acid synthesis
Ser_Thrtg	'Ser_Thr[g] <=> Ser_Thr[l] '	Ser FSLASH Thrtg	''	Transport, golgi apparatus
SERALANaEx	'na1[e] + ala__L[c] + ser__L[e] -> na1[c] + ala__L[e] + ser__L[c] '	L-alanine/L-serine Na-dependent exchange (Ser-L in)	'( 55963 or 20514 )'	Transport, extracellular
SERASNNaEx	'na1[e] + asn__L[c] + ser__L[e] -> na1[c] + asn__L[e] + ser__L[c] '	L-serine/L-asparagine Na-dependent exchange (Ser-L in)	'20514'	Transport, extracellular
SERCYSNaEx	'na1[e] + cys__L[c] + ser__L[e] -> na1[c] + cys__L[e] + ser__L[c] '	L-serine/L-cysteine Na-dependent exchange (Ser-L in)	'( 55963 or 20514 )'	Transport, extracellular
SERDGLNexR	'gln__L[c] + ser__D[e] <=> gln__L[e] + ser__D[c] '	D-Serine/Glutamine reversible exchange	'( 53896 and 17254 )'	Transport, extracellular
SERDGLYexR	'gly[c] + ser__D[e] <=> gly[e] + ser__D[c] '	D-Serine/Glycine reversible exchange	'( 53896 and 17254 )'	Transport, extracellular
SERGLNexR	'gln__L[c] + ser__L[e] <=> gln__L[e] + ser__L[c] '	L-Serine/Glutamine reversible exchange	'( 53896 and 17254 )'	Transport, extracellular
SERGLNNaEx	'na1[e] + gln__L[c] + ser__L[e] -> na1[c] + gln__L[e] + ser__L[c] '	L-serine/L-glutamine Na-dependent exchange (Ser-L in)	'20514'	Transport, extracellular
SERGLYexR	'gly[c] + ser__L[e] <=> gly[e] + ser__L[c] '	L-Serine/Glycine reversible exchange	'( 53896 and 17254 )'	Transport, extracellular
SERHL	'ser__L[c] -> h2o[c] + 2amac[c] '	L-Serine hydro-lyase	'231691'	Glycine, serine, alanine, and threonine metabolism
SERLYSNaex	'na1[e] + ser__L[e] + lys__L[c] -> na1[c] + ser__L[c] + lys__L[e] '	Serine/Lysine Na-dependent exchange (Ser in)	'( 20540 and 20532 )'	Transport, extracellular
SERPT	'h[c] + ser__L[c] + pmtcoa[c] -> co2[c] + 3dsphgn[c] + coa[c] '	Serine C palmitoyltransferase	'( 268656 and 20773 and 228677 )'	Sphingolipid metabolism
SERt4	'na1[e] + ser__L[e] -> na1[c] + ser__L[c] '	L-serine via sodium symport	'( 105727 or 56774 or 67760 or 69354 or ( 74338 and 57394 ) or ( 74338 and 70008 ))'	Transport, extracellular
SERTHRNaEx	'na1[e] + ser__L[e] + thr__L[c] -> na1[c] + ser__L[c] + thr__L[e] '	L-serine/L-threonine Na-dependent exchange (Ser-L in)	'( 55963 or 20514 )'	Transport, extracellular
SERtN1	'h[c] + 2 na1[e] + ser__L[e] <=> h[e] + 2 na1[c] + ser__L[c] '	Serine transport (Na, H coupled)	'209837'	Transport, extracellular
SERtp	'ser__L[c] <=> ser__L[x] '	L-serine transport, peroxisomal	''	Transport, peroxisomal
SFGTHi	'h2o[c] + Sfglutth[c] -> h[c] + for[c] + gthrd[c] '	S-Formylglutathione hydralase	'13885'	Tyrosine metabolism
SGALSIDEtg	'sgalside_hs[c] <=> sgalside_hs[g] '	Sgalside hs intracellular transport	''	Transport, golgi apparatus
SGALSIDEtl	'sgalside_hs[c] <=> sgalside_hs[l] '	Sgalside hs intracellular transport	''	Transport, lysosomal
SGPL12r	'h2o[r] + sphs1p[r] -> h[r] + ethamp[r] + hdca[r] '	Sphingosine-1-phosphate lyase	'20397'	Sphingolipid metabolism
SIAASE2ly	'h2o[l] + ksi_deg3[l] -> acnam[l] + ksi_deg4[l] '	Sialidase, lysosomal	'( 19025 and 12091 and 50917 and 18010 )'	Keratan sulfate degradation
SIAASE3ly	'h2o[l] + ksii_core2[l] -> acnam[l] + ksii_core2_deg1[l] '	Sialidase, lysosomal	'( 19025 and 12091 and 50917 and 18010 )'	Keratan sulfate degradation
SIAASE4ly	'h2o[l] + ksii_core4[l] -> acnam[l] + ksii_core4_deg1[l] '	Sialidase, lysosomal	'( 19025 and 12091 and 50917 and 18010 )'	Keratan sulfate degradation
SIAASEly	'2 h2o[l] + s2l2n2m2mn[l] -> 2 acnam[l] + l2n2m2mn[l] '	Sialidase, lysosomal	'( 19025 and 12091 and 50917 and 18010 )'	N-glycan degradation
SIAT4Bg	'galgbside_hs[g] + cmpacna[g] -> h[g] + cmp[g] + acngalgbside_hs[g] '	Beta-galactoside alpha-2,3-sialyltransferase, Golgi apparatus	'20444'	Sphingolipid metabolism
SIAT9g	'galgluside_hs[g] + cmpacna[g] -> h[g] + cmp[g] + gm3_hs[g] '	Lactosylceramide alpha-2,3-sialyltransferase, Golgi apparatus	'20454'	Sphingolipid metabolism
SK_citr__L_c	'citr__L[c] <=> '	Sink citr c	''	Exchange/demand reaction
SK_pre_prot_r	'pre_prot[r] <=> '	Sink pre prot LPAREN er RPAREN	''	Exchange/demand reaction
SLCBK1	'atp[c] + sphgn[c] -> adp[c] + h[c] + sph1p[c] '	Sphingolipid long chain base kinase sphinganine	'( 56632 or 20698 )'	Sphingolipid metabolism
SLDt	'sl__L[c] -> sl__L[e] '	L-sulfolactate transport (cytosol to extracellular)	''	Methionine and cysteine metabolism
SLDx	'nad[c] + sl__L[c] <=> h[c] + nadh[c] + 3spyr[c] '	L-sulfolactate dehydrogenase (NAD+)	'( 17449 or 76668 )'	Methionine and cysteine metabolism
SMPD3g	'h2o[g] + sphmyln_hs[g] -> h[g] + crm_hs[g] + cholp[g] '	Sphingomyelin phosphodiesterase 3, neutral membrane (neutral sphingomyelinase II)	'( 58994 or 238011 or 77626 )'	Sphingolipid metabolism
SMPD3l	'h2o[l] + sphmyln_hs[l] -> h[l] + crm_hs[l] + cholp[l] '	Sphingomyelin phosphodiesterase 3, neutral membrane (neutral sphingomyelinase II)	'( 58994 or 20597 )'	Sphingolipid metabolism
SMPD4	'h2o[c] + spc_hs[c] -> h[c] + cholp[c] + sphings[c] '	Sphingomyelinase	'20598'	Sphingolipid metabolism
SMS	'pchol_hs[c] + crm_hs[c] -> dag_hs[c] + sphmyln_hs[c] '	Sphingomyelin synthase (homo sapiens)	'208449'	Sphingolipid metabolism
SO4CLtex2	'cl[c] + 2 so4[e] -> cl[e] + 2 so4[c] '	Sulfate transport via chloride countertransport (2:1)	'171429'	Transport, extracellular
SO4HCOtex	'2 hco3[c] + so4[e] -> 2 hco3[e] + so4[c] '	Sulfate transport via bicarbonate countertransport	'( 208890 or 320718 or 13521 or 224661 or 268512 or 231583 or 13487 )'	Transport, extracellular
SO4OXAtex2	'oxa[c] + 2 so4[e] -> oxa[e] + 2 so4[c] '	Sulfate transport via oxalate countertransport (2:1)	'171429'	Transport, extracellular
SO4t4_2	'2 na1[e] + so4[e] <=> 2 na1[c] + so4[c] '	Sulfate transport via sodium symport	'243755'	Transport, extracellular
SO4tl	'so4[l] <=> so4[c] '	Sulfate transport (lysosome)	''	Transport, lysosomal
SOAT12	'R2coa_hs[c] + chsterol[c] -> coa[c] + xolest_hs[c] '	Sterol O-acyltransferase (acyl-Coenzyme A: cholesterol acyltransferase) 1	'20652'	Cholesterol metabolism
SPC_HSt	'spc_hs[c] <=> spc_hs[e] '	Sphingosylphosphorylcholine transport (diffusion)	''	Transport, extracellular
SPH1Pte	'sph1p[c] <=> sph1p[e] '	Sph1p transport	''	Transport, extracellular
SPH1Pter	'sph1p[c] <=> sph1p[r] '	Sphinganine 1 phosphate endoplasmic reticular transport	''	Transport, endoplasmic reticular
SPHGNtr	'sphgn[r] <=> sphgn[c] '	Sphinganine intracellular transport	''	Transport, endoplasmic reticular
SPHINGStl	'sphings[c] <=> sphings[l] '	Sphingosine intracellular transport	''	Transport, lysosomal
SPHINGStr	'sphings[c] <=> sphings[r] '	Sphingosine intracellular transport	''	Transport, endoplasmic reticular
SPHK21c	'atp[c] + sphings[c] -> adp[c] + h[c] + sphs1p[c] '	Sphingosine kinase	'( 56632 or 20698 )'	Sphingolipid metabolism
SPHMDAc	'h2o[c] + sphmyln_hs[c] -> Rtotal[c] + spc_hs[c] '	Sphingomyelin deacylase	''	Sphingolipid metabolism
SPHMYLNtg	'sphmyln_hs[c] <=> sphmyln_hs[g] '	Sphingomyelin intracellular transport	''	Transport, golgi apparatus
SPHMYLNtl	'sphmyln_hs[c] <=> sphmyln_hs[l] '	Sphingomyelin intracellular transport	''	Transport, lysosomal
SPHS1Pte	'sphs1p[c] <=> sphs1p[e] '	Sphingosine-1-phosphate transport	''	Transport, extracellular
SPHS1Ptr	'sphs1p[c] <=> sphs1p[r] '	Sphingosine-1-phosphate transport	''	Transport, endoplasmic reticular
SPMDOX	'h2o[c] + o2[c] + spmd[c] -> 13dampp[c] + h2o2[c] + 4abutn[c] '	Spermidine:(acceptor) oxidoreductase	''	Beta-Alanine metabolism
SPODMe	'2 h[e] + 2 o2s[e] -> h2o2[e] + o2[e] '	Superoxide dismutase, extracellular	'20657'	ROS detoxification
SPODMm	'2 h[m] + 2 o2s[m] -> o2[m] + h2o2[m] '	Superoxide dismutase	'20656'	ROS detoxification
SPODMn	'2 h[n] + 2 o2s[n] -> h2o2[n] + o2[n] '	Superoxide dismutase, nuclear	'20655'	ROS detoxification
SPODMx	'2 h[x] + 2 o2s[x] -> o2[x] + h2o2[x] '	Superoxide dismutase, peroxisome	'20655'	ROS detoxification
SPR	'2 h[c] + 2 nadph[c] + 6pthp[c] -> 2 nadp[c] + thbpt[c] '	Sepiapterin reductase	'20751'	Tetrahydrobiopterin metabolism
SPRMS	'ametam[c] + spmd[c] -> h[c] + sprm[c] + 5mta[c] '	Spermine synthase	'( 20603 or 20810 )'	Urea cycle
SPTix	'pyr[x] + ser__L[x] -> ala__L[x] + hpyr[x] '	Serine-pyruvate aminotransferase (irreversible), peroxisomal	'11611'	Glycine, serine, alanine, and threonine metabolism
SQLEr	'h[r] + nadph[r] + o2[r] + sql[r] -> nadp[r] + h2o[r] + Ssq23epx[r] '	Squalene epoxidase endoplasmic reticular NADP	'20775'	Cholesterol metabolism
SQLSr	'h[r] + nadph[r] + 2 frdp[r] -> nadp[r] + 2 ppi[r] + sql[r] '	Squalene synthase	'14137'	Cholesterol metabolism
SR5AR2r	'h[r] + nadph[r] + andrstndn[r] -> nadp[r] + andrstandn[r] '	3-oxo-5-alpha-steroid 4-dehydrogenase	'( 78925 or 94224 )'	Steroid metabolism
SR5ARr	'h[r] + nadph[r] + tststerone[r] -> 5adtststerone[r] + nadp[r] '	3-oxo-5-alpha-steroid 4-dehydrogenase	'( 94224 or 78925 )'	Steroid metabolism
SRTNACT	'srtn[c] + accoa[c] -> h[c] + coa[c] + Nacsertn[c] '	Acetyl-CoA:aralkylamine N-acetyltransferase	'11298'	Tryptophan metabolism
SRTNt6_2_r	'2 na1[e] + 2 k[c] + srtn[e] <=> 2 na1[c] + srtn[c] + 2 k[e] '	SRTNt6 LPAREN 2 RPAREN r	'15567'	Transport, extracellular
SRTNtu	'srtn[e] <=> srtn[c] '	Serotonin uniport	'( 20517 or 20518 )'	Transport, extracellular
ST3GAL21g	'ga1_hs[g] + cmpacna[g] -> h[g] + cmp[g] + gm1b_hs[g] '	CMP-N-acetylneuraminate-beta-galactosamide-alpha-2,3-sialyltransferase, Golgi apparatus	'20444'	Sphingolipid metabolism
ST3GAL22g	'gm1_hs[g] + cmpacna[g] -> h[g] + cmp[g] + gd1a_hs[g] '	CMP-N-acetylneuraminate-beta-galactosamide-alpha-2,3-sialyltransferase, Golgi apparatus	'20444'	Sphingolipid metabolism
ST3GAL23g	'gd1b_hs[g] + cmpacna[g] -> h[g] + cmp[g] + gt1b_hs[g] '	CMP-N-acetylneuraminate-beta-galactosamide-alpha-2,3-sialyltransferase, Golgi apparatus	'20444'	Sphingolipid metabolism
ST3GAL31g	'galacglcgalgluside_hs[g] + cmpacna[g] -> h[g] + cmp[g] + acngalacglcgalgluside_hs[g] '	ST3 beta-galactoside alpha-2,3-sialyltransferase 3	'20441'	Blood group synthesis
ST3GAL61g	'gal14acglcgalgluside_hs[g] + cmpacna[g] -> h[g] + cmp[g] + acngal14acglcgalgluside_hs[g] '	Type 2 lactosamine alpha-2,3-sialyltransferase	'54613'	Blood group synthesis
ST3GAL62g	'galacglcgal14acglcgalgluside_hs[g] + cmpacna[g] -> h[g] + acngalacglcgal14acglcgalgluside_hs[g] + cmp[g] '	Type 2 lactosamine alpha-2,3-sialyltransferase	'54613'	Blood group synthesis
ST6GALNAC21	'cmpacna[g] + acngalgbside_hs[g] -> h[g] + acn13acngalgbside_hs[g] + cmp[g] '	Alpha-N-acetylgalactosaminide alpha-2,6-sialyltransferase 2	'20446'	Sphingolipid metabolism
ST6GALNAC22	'cmpacna[g] + acngalgbside_hs[g] -> h[g] + acn23acngalgbside_hs[g] + cmp[g] '	Alpha-N-acetylgalactosaminide alpha-2,6-sialyltransferase 2	'20446'	Sphingolipid metabolism
ST6GALNAC23	'ga2_hs[g] + cmpacna[g] -> h[g] + gm2a_hs[g] + cmp[g] '	Alpha-N-acetylgalactosaminide alpha-2,6-sialyltransferase 2	'20446'	Sphingolipid metabolism
ST6GALNAC24	'gm1a_hs[g] + cmpacna[g] -> h[g] + cmp[g] + gd1b2_hs[g] '	Alpha-N-acetylgalactosaminide alpha-2,6-sialyltransferase 2	'20446'	Sphingolipid metabolism
ST6GALNAC61	'cmpacna[g] + gd1a_hs[g] -> h[g] + cmp[g] + gt1alpha_hs[g] '	Sialytransferase 7 ((alpha-N-acetylneuraminyl 2,3-betagalactosyl-1,3)-N-acetyl galactosaminide alpha-2,6-sialytransferase) F	'20446'	Sphingolipid metabolism
ST6GALNAC26	'cmpacna[g] + gt1alpha_hs[g] -> h[g] + cmp[g] + gq1balpha_hs[g] '	Alpha-N-acetylgalactosaminide alpha-2,6-sialyltransferase 2	'20446'	Sphingolipid metabolism
ST6GALNAC27	'gt1c_hs[g] + cmpacna[g] -> h[g] + cmp[g] + gq1c_hs[g] '	Alpha-N-acetylgalactosaminide alpha-2,6-sialyltransferase 2	'20446'	Sphingolipid metabolism
ST6GALNAC28	'cmpacna[g] + gq1c_hs[g] -> h[g] + cmp[g] + gp1c_hs[g] '	Alpha-N-acetylgalactosaminide alpha-2,6-sialyltransferase 2	'20446'	Sphingolipid metabolism
ST6GALNAC31_1	'cmpacna[g] + gm1b_hs[g] -> h[g] + cmp[g] + gd1a_hs[g] '	Alpha-N-Acetylgalactosaminide Alpha-2, 6-Sialyltransferase 3	'( 20447 or 50935 or 26938 )'	Sphingolipid metabolism
ST6GALNAC62	'cmpacna[g] + gt1b_hs[g] -> h[g] + cmp[g] + gq1balpha_hs[g] '	Sialytransferase 7 ((alpha-N-acetylneuraminyl 2,3-betagalactosyl-1,3)-N-acetyl galactosaminide alpha-2,6-sialytransferase) F	'50935'	Sphingolipid metabolism
ST8SIA11	'cmpacna[g] + acngalgbside_hs[g] -> h[g] + acnacngalgbside_hs[g] + cmp[g] '	Beta-galactoside alpha-2,3-sialyltransferase	'20449'	Sphingolipid metabolism
ST8SIA12	'cmpacna[g] + gm3_hs[g] -> h[g] + cmp[g] + gd3_hs[g] '	Beta-galactoside alpha-2,3-sialyltransferase	'20449'	Sphingolipid metabolism
ST8SIA51g	'cmpacna[g] + gd3_hs[g] -> h[g] + cmp[g] + gt3_hs[g] '	Beta-galactoside alpha-2,3-sialyltransferase	'225742'	Sphingolipid metabolism
ST8SIA52g	'cmpacna[g] + gt1b_hs[g] -> h[g] + cmp[g] + gq1b_hs[g] '	Beta-galactoside alpha-2,3-sialyltransferase	'225742'	Sphingolipid metabolism
ST8SIA53g	'cmpacna[g] + gd1a_hs[g] -> h[g] + cmp[g] + gt1a_hs[g] '	Beta-galactoside alpha-2,3-sialyltransferase	'225742'	Sphingolipid metabolism
ST8SIA54g	'cmpacna[g] + gm1b_hs[g] -> h[g] + cmp[g] + gd1c_hs[g] '	Beta-galactoside alpha-2,3-sialyltransferase	'225742'	Sphingolipid metabolism
ST8SIA55g	'cmpacna[g] + gq1c_hs[g] -> h[g] + cmp[g] + gp1calpha_hs[g] '	Beta-galactoside alpha-2,3-sialyltransferase	'225742'	Sphingolipid metabolism
ST8SIA56g	'cmpacna[g] + acngal14acglcgalgluside_hs[g] -> h[g] + acnacngal14acglcgalgluside_hs[g] + cmp[g] '	Alpha-2,8-sialyltransferase 8E	'225742'	Blood group synthesis
STCOAtx	'stcoa[c] <=> stcoa[x] '	Fatty acid intracellular transport	''	Transport, peroxisomal
STRDNCCPT1	'crn[c] + strdnccoa[c] <=> coa[c] + strdnccrn[c] '	Carnitine O-palmitoyltransferase	'( 12895 or 78070 or 12894 )'	Fatty acid oxidation
STRDNCCPT2	'coa[m] + strdnccrn[m] <=> crn[m] + strdnccoa[m] '	Carnitine transferase	'12896'	Fatty acid oxidation
STRDNCCRNt	'strdnccrn[c] <=> strdnccrn[m] '	Transport into the mitochondria (carnitine)	'57279'	Fatty acid oxidation
STRDNCt	'strdnc[e] <=> strdnc[c] '	Fatty acid transport via diffusion	''	Transport, extracellular
STS1	'h2o[c] + dheas[c] -> h[c] + dhea[c] + so4[c] '	Steryl-sulfatase	'20905'	Steroid metabolism
STS1r	'h2o[r] + dheas[r] -> h[r] + dhea[r] + so4[r] '	Steryl-sulfatase	'20905'	Steroid metabolism
STS2	'h2o[c] + estrones[c] -> h[c] + estrone[c] + so4[c] '	Steryl-sulfatase	'20905'	Steroid metabolism
STS2r	'h2o[r] + estrones[r] -> h[r] + estrone[r] + so4[r] '	Steryl-sulfatase	'20905'	Steroid metabolism
SUCCtm	'pi[m] + succ[c] <=> pi[c] + succ[m] '	Succinate transport mitochondrial	'27376'	Transport, mitochondrial
SUCCt4_2	'2 na1[e] + succ[e] <=> 2 na1[c] + succ[c] '	Succinate transport via sodium symport	'20500'	Transport, extracellular
SUCCtp	'succ[c] <=> succ[x] '	Succinate transporter, peroxisome	''	Transport, peroxisomal
SUCD1m	'fad[m] + succ[m] <=> fadh2[m] + fum[m] '	Succinate dehydrogenase	'( 66945 and 66925 and 66052 and 67680 )'	Citric acid cycle
SUCOAS1m	'coa[m] + gtp[m] + succ[m] <=> pi[m] + gdp[m] + succoa[m] '	Succinyl-CoA ligase (GDP-forming)	'( 56451 and 20917 )'	Citric acid cycle
SUCOASm	'coa[m] + atp[m] + succ[m] <=> adp[m] + pi[m] + succoa[m] '	Succinate CoA ligase ADP forming	'( 56451 and 20916 )'	Citric acid cycle
SUCRe	'h2o[e] + sucr[e] -> glc__D[e] + fru[e] '	Sucrose hydrolyzing enxyme extracellular	'( 69983 or 232714 )'	Galactose metabolism
SULFOX	'h2o[c] + so3[c] + 2 ficytC[m] -> 2 h[c] + so4[c] + 2 focytC[m] '	Sulfite oxidase	'211389'	Methionine and cysteine metabolism
T4HCINNMFM	'34hpl[m] -> h2o[m] + T4hcinnm[m] '	4 hydroxycinnamate formation	''	Ubiquinone synthesis
TAGAT_Dt	'tag__D[e] -> tag__D[c] '	D-tagatose uptake via diffusion	''	Transport, extracellular
TAGt	'tag_hs[e] <=> tag_hs[c] '	Triacylglycerol Transport	''	Transport, extracellular
TAURt4_2_r	'2 na1[e] + taur[e] <=> 2 na1[c] + taur[c] '	TAURt4 LPAREN 2 RPAREN r	'21366'	Transport, extracellular
TAURtcx	'na1[c] + taur[c] <=> taur[x] + na1[x] '	Taurine transport (sodium symport) (cytosol to peroxisome)	'21366'	Taurine and hypotaurine metabolism
TAXOLte	'taxol[e] <=> taxol[c] '	Xenobiotic transport	''	Transport, extracellular
TCHOLAt	'hco3[c] + tchola[e] <=> hco3[e] + tchola[c] '	Taurocholate transport via bicarbonate countertransport	'( 108115 or 108096 or 28253 or 101488 )'	Transport, extracellular
TCHOLAt2	'2 na1[e] + tchola[e] -> 2 na1[c] + tchola[c] '	Taurocholate transport via sodium cotransport	'( 20493 or 20494 )'	Transport, extracellular
TCHOLAte	'tchola[e] <=> tchola[c] '	Bile acid intracellular transport	''	Transport, extracellular
TCHOLAtx	'tchola[x] <=> tchola[c] '	Bile acid intracellular transport	''	Transport, peroxisomal
TCYNTt	'tcynt[c] -> tcynt[e] '	Thiocyanate transport via diffusion (cytosol to extracellular)	''	Transport, extracellular
TCYNTtm	'tcynt[m] -> tcynt[c] '	Thiocyanate transport via diffusion (mitochondrial)	''	Transport, mitochondrial
TDCHOLAte	'tdchola[e] <=> tdchola[c] '	Bile acid intracellular transport	''	Transport, extracellular
TDCHOLAtx	'tdchola[x] <=> tdchola[c] '	Bile acid intracellular transport	''	Transport, peroxisomal
TDP	'h2o[c] + thmpp[c] -> h[c] + pi[c] + thmmp[c] '	Thiamin pyrophosphatase	''	Thiamine metabolism
TDPm	'h2o[m] + thmpp[m] -> h[m] + pi[m] + thmmp[m] '	Thiamin pyrophosphatase, mitochondrial	''	Thiamine metabolism
TETHEX3COAtx	'tethex3coa[c] <=> tethex3coa[x] '	Fatty acid intracellular transport	''	Transport, peroxisomal
TETHEX3t	'tethex3[e] <=> tethex3[c] '	Fatty acid transport via diffusion	''	Transport, extracellular
TETPENT3COAtx	'tetpent3coa[c] <=> tetpent3coa[x] '	Fatty acid intracellular transport	''	Transport, peroxisomal
TETPENT3CPT1	'crn[c] + tetpent3coa[c] <=> coa[c] + tetpent3crn[c] '	Carnitine O-palmitoyltransferase	'( 12895 or 78070 or 12894 )'	Fatty acid oxidation
TETPENT3CPT2	'coa[m] + tetpent3crn[m] <=> crn[m] + tetpent3coa[m] '	Carnitine transferase	'12896'	Fatty acid oxidation
TETPENT3CRNt	'tetpent3crn[c] <=> tetpent3crn[m] '	Transport into the mitochondria (carnitine)	'57279'	Fatty acid oxidation
TETPENT3t	'tetpent3[e] <=> tetpent3[c] '	Fatty acid transport via diffusion	''	Transport, extracellular
TETPENT6COAtx	'tetpent6coa[c] <=> tetpent6coa[x] '	Fatty acid intracellular transport	''	Transport, peroxisomal
TETPENT6CPT1	'crn[c] + tetpent6coa[c] <=> coa[c] + tetpent6crn[c] '	Carnitine O-palmitoyltransferase	'( 12895 or 78070 or 12894 )'	Fatty acid oxidation
TETPENT6CPT2	'coa[m] + tetpent6crn[m] <=> crn[m] + tetpent6coa[m] '	Carnitine transferase	'12896'	Fatty acid oxidation
TETPENT6CRNt	'tetpent6crn[c] <=> tetpent6crn[m] '	Transport into the mitochondria (carnitine)	'57279'	Fatty acid oxidation
TETPENT6t	'tetpent6[e] <=> tetpent6[c] '	Fatty acid transport via diffusion	''	Transport, extracellular
TETTET6COAtx	'tettet6coa[c] <=> tettet6coa[x] '	Fatty acid intracellular transport	''	Transport, peroxisomal
TETTET6CPT1	'crn[c] + tettet6coa[c] <=> coa[c] + tettet6crn[c] '	Carnitine O-palmitoyltransferase	'( 12895 or 78070 or 12894 )'	Fatty acid oxidation
TETTET6CPT2	'coa[m] + tettet6crn[m] <=> crn[m] + tettet6coa[m] '	Carnitine transferase	'12896'	Fatty acid oxidation
TETTET6CRNt	'tettet6crn[c] <=> tettet6crn[m] '	Transport into the mitochondria (carnitine)	'57279'	Fatty acid oxidation
TETTET6t	'tettet6[e] <=> tettet6[c] '	Fatty acid transport via diffusion	''	Transport, extracellular
THBPT4ACAMDASE	'thbpt4acam[c] -> h2o[c] + dhbpt[c] '	Tetrahydrobiopterin-4a-carbinolamine dehydratase	'13180'	Tetrahydrobiopterin metabolism
THCHOLSTOICtm	'thcholstoic[m] <=> thcholstoic[x] '	Lipid, flip-flop intracellular transport	''	Transport, peroxisomal
THD1m	'nadp[m] + h[c] + nadh[m] -> h[m] + nadph[m] + nad[m] '	NAD(P) transhydrogenase	'18115'	NAD metabolism
THFt2_1	'h2o[c] + thf[e] <=> h2o[e] + thf[c] '	Tetrahydrofolate Transport via Anion Antiport	'20509'	Transport, extracellular
THFtl	'thf[c] <=> thf[l] '	5,6,7,8-Tetrahydrofolate transport, diffusion, lysosomal	''	Transport, lysosomal
THFtm	'thf[c] <=> thf[m] '	5,6,7,8-Tetrahydrofolate transport, diffusion, mitochondrial	''	Transport, mitochondrial
THMDt4	'na1[e] + thymd[e] -> na1[c] + thymd[c] '	Thymidine transport in via sodium symport	'( 434203 or 114304 )'	Transport, extracellular
THMMPt4_1	'h2o[c] + thmmp[e] <=> h2o[e] + thmmp[c] '	Thiamine Monophosphate Transport in via Anion Antiport	'20509'	Transport, extracellular
THMMPtm_cho	'h2o[m] + thmmp[c] <=> h2o[c] + thmmp[m] '	Thiamine monophosphate transport, mitochondrial	''	Transport, mitochondrial
THMP	'h2o[c] + thmmp[c] -> pi[c] + thm[c] '	Thiamin phosphatase	''	Thiamine metabolism
THMPPtm_cho	'2 h2o[m] + thmpp[c] -> 2 h2o[c] + thmpp[m] '	Thiamine diphosphate transport in via anion antiport, mitochondria	''	Transport, mitochondrial
THMt2m	'h[c] + thm[c] -> h[m] + thm[m] '	Thiamine transport in via proton symport, mitochondrial	''	Transport, mitochondrial
THMTP	'h2o[c] + thmtp[c] -> h[c] + pi[c] + thmpp[c] '	Thiamine-triphosphatase	'105663'	Thiamine metabolism
THMTPt_1	'3 h2o[e] + thmtp[c] -> 3 h2o[c] + thmtp[e] '	Thiamine Triphosphate Transport in via Anion Antiport	'20509'	Transport, extracellular
THP2Ctp	'thp2c[c] <=> thp2c[x] '	2,3,4,5-Tetrahydropyridine-2-carboxylate transport, peroxisomal	''	Transport, peroxisomal
THRALANaEx	'na1[e] + ala__L[c] + thr__L[e] -> na1[c] + ala__L[e] + thr__L[c] '	L-alanine/L-threonine Na-dependent exchange (Thr-L in)	'( 55963 or 20514 )'	Transport, extracellular
THRASNNaEx	'na1[e] + asn__L[c] + thr__L[e] -> na1[c] + asn__L[e] + thr__L[c] '	L-threonine/L-asparagine Na-dependent exchange (Thr-L in)	'20514'	Transport, extracellular
THRCYSNaEx	'na1[e] + cys__L[c] + thr__L[e] -> na1[c] + cys__L[e] + thr__L[c] '	L-cysteine/L-threonine Na-dependent exchange (Thr-L in)	'( 55963 or 20514 )'	Transport, extracellular
THRGLNexR	'gln__L[c] + thr__L[e] <=> gln__L[e] + thr__L[c] '	L-threonine/glycine reversible exchange	'( 53896 and 17254 )'	Transport, extracellular
THRGLNNaEx	'na1[e] + gln__L[c] + thr__L[e] -> na1[c] + gln__L[e] + thr__L[c] '	L-threonine/L-glutamine Na-dependent exchange (Thr-L in)	'20514'	Transport, extracellular
THRGLYexR	'gly[c] + thr__L[e] <=> gly[e] + thr__L[c] '	L-threonine/glycine reversible exchange	'( 53896 and 17254 )'	Transport, extracellular
THRSERNaEx	'na1[e] + ser__L[c] + thr__L[e] -> na1[c] + ser__L[e] + thr__L[c] '	L-serine/L-threonine Na-dependent exchange (Thr-L in)	'( 55963 or 20514 )'	Transport, extracellular
THRt4	'na1[e] + thr__L[e] -> na1[c] + thr__L[c] '	L-threonine via sodium symport	'( 56774 or 105727 or 67760 or ( 74338 and 57394 ) or ( 74338 and 70008 ))'	Transport, extracellular
THYMDt1	'thymd[e] -> thymd[c] '	Thymd transport	'( 13340 or 63959 )'	Transport, extracellular
THYMDtl	'thymd[l] <=> thymd[c] '	Thymidine facilated transport from lysosome	'71279'	Transport, lysosomal
THYMDtm	'thymd[c] <=> thymd[m] '	Thymd transport	'63959'	Transport, mitochondrial
THYMt	'thym[e] <=> thym[c] '	Thymine reversible transport via facilated diffusion	'13340'	Transport, extracellular
THYOXt	'hco3[c] + thyox__L[e] <=> hco3[e] + thyox__L[c] '	T4 transport via bicarbonate countertransport	'( 58807 or 108096 or 108115 or 101488 )'	Transport, extracellular
THYOXt2	'thyox__L[e] <=> thyox__L[c] '	T4 transport via facilitated diffusion	'20502'	Transport, extracellular
THYPX	'h2o2[c] + 2 h[c] + 2 i[c] -> 2 h2o[c] + iodine[c] '	Thyroid peroxidase	'22018'	Tyrosine metabolism
TMABADH	'h2o[c] + nad[c] + 4tmeabut[c] -> 2 h[c] + nadh[c] + 4tmeabutn[c] '	4-trimethylaminobutyraldehyde dehydrogenase	'56752'	Lysine metabolism
TMDK1m	'atp[m] + thymd[m] -> h[m] + adp[m] + dtmp[m] '	Thymidine kinase (ATP:thymidine)	'57813'	Nucleotide interconversion
TMDPP	'pi[c] + thymd[c] <=> 2dr1p[c] + thym[c] '	Thymidine phosphorylase	'72962'	Pyrimidine catabolism
TMDPPK	'atp[c] + thmpp[c] -> adp[c] + thmtp[c] '	Thiamine diphosphate kinase	''	Thiamine metabolism
TMLYSOX	'o2[c] + akg[c] + tmlys[c] -> co2[c] + succ[c] + 3htmelys[c] '	Trimethyllysine dioxygenase	'192289'	Lysine metabolism
TMNDNCCOAtx	'tmndnccoa[c] <=> tmndnccoa[x] '	Fatty acid intracellular transport	''	Transport, peroxisomal
TMNDNCCPT1	'crn[c] + tmndnccoa[c] <=> coa[c] + tmndnccrn[c] '	Carnitine O-palmitoyltransferase	'( 12895 or 78070 or 12894 )'	Fatty acid oxidation
TMNDNCCPT2	'coa[m] + tmndnccrn[m] <=> crn[m] + tmndnccoa[m] '	Carnitine transferase	'12896'	Fatty acid oxidation
TMNDNCCRNt	'tmndnccrn[c] <=> tmndnccrn[m] '	Transport into the mitochondria (carnitine)	'57279'	Fatty acid oxidation
TMNDNCt	'tmndnc[e] <=> tmndnc[c] '	Fatty acid transport via diffusion	''	Transport, extracellular
TOLBUTAMIDEte	'tolbutamide[e] <=> tolbutamide[c] '	Xenobiotic transport	''	Transport, extracellular
TRDR	'h[c] + nadph[c] + trdox[c] -> nadp[c] + trdrd[c] '	Thioredoxin reductase (NADPH)	'50493'	Nucleotide interconversion
TRDR2	'h[c] + nadph[c] + q10[c] -> nadp[c] + q10h2[c] '	Thioredoxin (ubiquinone 10) reductase (NADPH)	'50493'	Miscellaneous
TRDR3	'h[c] + nadh[c] + q10[c] -> nad[c] + q10h2[c] '	Thioredoxin (ubiquinone 10) reductase (NADH)	'50493'	Miscellaneous
TREH	'h2o[c] + tre[c] -> 2 glc__D[c] '	Alpha,alpha-trehalase	'( 212974 or 58866 )'	Starch and sucrose metabolism
TREHe	'h2o[e] + tre[e] -> 2 glc__D[e] '	Alpha,alpha-trehalase	'58866'	Starch and sucrose metabolism
TRIODTHYSUFt	'triodthysuf[c] -> triodthysuf[e] '	Triiodothyronine sulfate transport (diffusion)	''	Transport, extracellular
TRIODTHYSULT	'paps[c] + triodthy[c] -> h[c] + pap[c] + triodthysuf[c] '	Triiodothyronine Sulfotransferase	'20887'	Tyrosine metabolism
TRIODTHYt	'hco3[c] + triodthy[e] <=> hco3[e] + triodthy[c] '	T3 transport via bicarbonate countertransport	'( 28253 or 108115 or 101488 or 108096 or 58807 )'	Transport, extracellular
TRIODTHYt2	'triodthy[e] <=> triodthy[c] '	T3 transport via facilitated diffusion	'20502'	Transport, extracellular
TRIOK	'atp[c] + glyald[c] -> adp[c] + h[c] + g3p[c] '	Triokinase	''	Fructose and mannose metabolism
TRPHYDRO2	'o2[c] + thbpt[c] + trp__L[c] -> 5htrp[c] + thbpt4acam[c] '	L-Tryptophan,tetrahydrobiopterin:oxygen oxidoreductase (5-hydroxylating)	'( 21990 or 216343 )'	Tryptophan metabolism
TRPO2	'o2[c] + trp__L[c] -> Lfmkynr[c] '	L Tryptophanoxygen 2 3 oxidoreductase decyclizing	'( 56720 or 209176 or 15930 )'	Tryptophan metabolism
TRPt4	'na1[e] + trp__L[e] -> na1[c] + trp__L[c] '	L-tryptophan transport in via sodium symport	'( 56774 or ( 74338 and 57394 ) or ( 74338 and 70008 ))'	Transport, extracellular
TRYPTAOX	'h2o[c] + o2[c] + trypta[c] -> h2o2[c] + nh4[c] + id3acald[c] '	Tryptamine:oxygen oxidoreductase(deaminating)(flavin-containing)	'( 109731 or 76507 or 17161 or 237940 )'	Tryptophan metabolism
TS3	'pd3[c] <=> ts3[c] '	Tachysterol 3 formation	''	Vitamin D metabolism
TSTSTERONEGLCte	'h2o[c] + atp[c] + tststeroneglc[c] -> adp[c] + h[c] + pi[c] + tststeroneglc[e] '	Glucuronidated compound transport	'17250'	Transport, extracellular
TSTSTERONEGLCtr	'tststeroneglc[c] <=> tststeroneglc[r] '	Glucuronidated compound transport	''	Transport, endoplasmic reticular
TSTSTERONESte	'tststerones[c] <=> tststerones[e] '	Sulfonated testosterone transport	''	Transport, extracellular
TSTSTERONESULT	'paps[c] + tststerone[c] -> h[c] + pap[c] + tststerones[c] '	Testosterone sulfotransferase	'( 20859 or 629219 or 434264 or 629203 or 434121 or 20887 )'	Steroid metabolism
TSTSTERONEt	'tststerone[e] <=> tststerone[c] '	Testosterone transport	''	Transport, extracellular
TSTSTERONEtr	'tststerone[r] <=> tststerone[c] '	Testosterone intracellular transport	''	Transport, endoplasmic reticular
TSULt4_3	'3 na1[e] + tsul[e] <=> 3 na1[c] + tsul[c] '	Thiosulfate transport via sodium symport	'55961'	Transport, extracellular
TTDCAtr	'ttdca[e] <=> ttdca[c] '	Fatty acid transport	'26458'	Transport, extracellular
TTDCPT2	'coa[m] + ttdcrn[m] <=> crn[m] + tdcoa[m] '	Carnitine transferase	'12896'	Fatty acid oxidation
TTDCRNt	'ttdcrn[c] <=> ttdcrn[m] '	Transport into the mitochondria (carnitine)	'57279'	Fatty acid oxidation
TXA2te	'txa2[e] <=> txa2[c] '	Thromboxane A2 transport	''	Transport, extracellular
TXA2tr	'txa2[c] <=> txa2[r] '	Thromboxane A2 intracellular transport	''	Transport, endoplasmic reticular
TXASr	'prostgh2[r] -> txa2[r] '	Thromboxane-A synthase	'21391'	Eicosanoid metabolism
TYMSFt	'tymsf[c] -> tymsf[e] '	Tyramine O-sulfate transport (diffusion)	''	Transport, extracellular
TYMSULT	'paps[c] + tym[c] -> h[c] + pap[c] + tymsf[c] '	Tyramine Sulfotransferase	'20887'	Tyrosine metabolism
TYR3MO2	'o2[c] + thbpt[c] + tyr__L[c] -> 34dhphe[c] + thbpt4acam[c] '	Tyrosine 3-monooxygenase	'21823'	Tyrosine metabolism
TYRASE	'56dihindlcrbxlt[c] -> melanin[c] '	TYRASE	'22178'	Tyrosine metabolism
TYRCBOX	'h[c] + tyr__L[c] -> co2[c] + tym[c] '	L-Tyrosine carboxy-lyase	'13195'	Tyrosine metabolism
TYRDOPO	'o2[c] + 2 tyr__L[c] -> 2 34dhphe[c] '	Tyrosine:dopa oxidase	'22173'	Tyrosine metabolism
TYRDOPO3	'o2[c] + 2 34dhphe[c] -> 2 h2o[c] + 2 dopaqn[c] '	Tyrosine:dopa oxidase (dopaquinone producing 2)	'22173'	Tyrosine metabolism
TYROXDAc	'h2o[c] + o2[c] + tym[c] -> h2o2[c] + nh4[c] + 4hoxpacd[c] '	Tyramine:oxygen oxidoreductase(deaminating)(flavin-containing) (cytosol)	'( 17161 or 109731 )'	Tyrosine metabolism
TYRt	'tyr__L[e] <=> tyr__L[c] '	L-tyrosine transport	'72472'	Transport, extracellular
TYRt4	'na1[e] + tyr__L[e] -> na1[c] + tyr__L[c] '	L-tyrosine transport in via sodium symport	'( 56774 or ( 74338 and 57394 ) or ( 74338 and 70008 ))'	Transport, extracellular
TYRTAim	'34hpp[m] + glu__L[m] <=> akg[m] + tyr__L[m] '	Tyrosine transaminase irreversible mitochondrial	'( 234724 or 14719 )'	Tyrosine metabolism
UAG2EMA	'h2o[c] + uacgam[c] -> h[c] + udp[c] + acmana[c] '	UDP-N-acetyl-D-glucosamine 2-epimerase (Hydrolysis)	'50798'	Aminosugar metabolism
UAGALDP	'h[c] + acgal1p[c] + utp[c] -> ppi[c] + udpacgal[c] '	UDP-N-acetylgalactosamine diphosphorylase	''	Aminosugar metabolism
UDPACGALtl	'udpacgal[c] <=> udpacgal[l] '	Udpacgal intracellular transport	''	Transport, lysosomal
UDPDOLPT_L	'0.1 dolp__L[c] + udpg[c] -> udp[c] + 0.1 dolglcp__L[c] '	UDPglucose:dolichyl-phosphate beta-D-glucosyltransferase (liver)	'66248'	N-glycan synthesis
UDPG1P	'h2o[c] + udpglcur[c] -> 2 h[c] + glcur1p[c] + ump[c] '	UDPglucuronate uridine-monophosphohydrolase	''	Pentose phosphate pathway
UDPGALtg	'udpgal[c] + ump[g] <=> udpgal[g] + ump[c] '	UDP-Gal Golgi transport via CMP antiport	'22232'	Transport, golgi apparatus
UDPGD	'h2o[c] + 2 nad[c] + udpg[c] -> 3 h[c] + 2 nadh[c] + udpglcur[c] '	UDPglucose 6-dehydrogenase	'22235'	Starch and sucrose metabolism
UDPGLCAter	'ump[c] + udpglcur[r] <=> udpglcur[c] + ump[r] '	UDPGlcA endoplasmic reticulum transport via UMP antiport	'242585'	Transport, endoplasmic reticular
UDPGLCAtg	'udpglcur[g] + ump[c] <=> udpglcur[c] + ump[g] '	UDPGlcA Golgi transport via UMP antiport	''	Transport, golgi apparatus
UDPGLCter	'udpg[c] + ump[r] <=> ump[c] + udpg[r] '	UDP-Glc endoplasmic reticulum transport via CMP antiport	''	Transport, endoplasmic reticular
UDPGLDCg	'h[g] + udpglcur[g] -> co2[g] + udpxyl[g] '	UDP-D-glucuronate decarboxylase, Golgi apparatus	'67883'	Nucleotide sugar metabolism
UDPGNP	'h2o[c] + udpglcur[c] -> h[c] + udp[c] + glcur[c] '	UDP-glucuronate glucuronohydrolase	''	Pentose phosphate pathway
UDPGP	'h2o[c] + udpg[c] -> 2 h[c] + g1p[c] + ump[c] '	UDP-glucose glucophosphohydrolase	'( 18605 or 209558 or 18606 )'	Starch and sucrose metabolism
UDPtl	'udp[c] <=> udp[l] '	Udp intracellular transport	''	Transport, lysosomal
UDPXYLter	'ump[r] + udpxyl[c] <=> ump[c] + udpxyl[r] '	UDP-Xyl endoplasmic reticular transport via CMP antiport	''	Transport, endoplasmic reticular
UDPXYLtg	'ump[g] + udpxyl[c] <=> ump[c] + udpxyl[g] '	UDP-Xyl Golgi transport via CMP antiport	'58246'	Transport, golgi apparatus
UGALGTg	'udpgal[g] + glc__D[g] -> h[g] + udp[g] + lcts[g] '	UDPgalactose:D-glucose 4-beta-D-galactosyltransferase, Golgi apparatus	'(( 16770 and 14595 ) or 53418 )'	Galactose metabolism
UGALNACtg	'ump[g] + udpacgal[c] <=> udpacgal[g] + ump[c] '	UDP-GalNAc Golgi transport via CMP antiport	'22232'	Transport, golgi apparatus
UGCG	'crm_hs[r] + udpg[r] -> h[r] + gluside_hs[r] + udp[r] '	Ceramide glucosyltransferase	'22234'	Sphingolipid metabolism
UGLCNACtg	'uacgam[c] + ump[g] <=> uacgam[g] + ump[c] '	UDP-GlcNAc Golgi transport via CMP antiport	'70484'	Transport, golgi apparatus
UGT1A10r_1	'bilirub[r] + udpglcur[r] <=> bilglcur[r] + udp[r] '	UDP-Glucuronosyltransferase 1-10 Precursor, Microsomal	'( 394434 or 394430 )'	Steroid metabolism
UGT1A1r	'estrone[r] + udpglcur[r] -> estroneglc[r] + udp[r] '	UDP-glucuronosyltransferase 1-10 precursor, microsomal	'( 394434 or 394430 )'	Steroid metabolism
UGT1A2r	'bilirub[r] + 2 udpglcur[r] -> bildglcur[r] + 2 udp[r] '	UDP-glucuronosyltransferase 1-10 precursor, microsomal	'( 394434 or 394430 or 94284 or 394432 or 394435 or 394433 or 22236 or 394436 )'	Steroid metabolism
UGT1A3r	'andrstrn[r] + udpglcur[r] -> andrstrnglc[r] + udp[r] '	UDP-glucuronosyltransferase 1-10 precursor, microsomal	'( 243085 or 231396 or 394434 or 394430 or 22238 or 112417 or 100559 or 71773 )'	Steroid metabolism
UGT1A4r	'tststerone[r] + udpglcur[r] -> udp[r] + tststeroneglc[r] '	UDP-glucuronosyltransferase 1-10 precursor, microsomal	'( 394434 or 394430 or 22238 or 112417 or 100559 )'	Steroid metabolism
UGT1A5r	'retn[r] + udpglcur[r] -> udp[r] + retnglc[r] '	UDP-glucuronosyltransferase 1-10 precursor, microsomal	'( 394434 or 394430 )'	Vitamin A metabolism
UGT1A5r2	'13_cis_retn[r] + udpglcur[r] -> udp[r] + 13_cis_retnglc[r] '	UDP-glucuronosyltransferase 1-10 precursor, microsomal (13-cis)	'( 394434 or 394430 or 71773 or 100559 or 100727 or 112417 or 22238 or 231396 or 243085 or 94284 or 394432 or 394435 or 394433 or 22236 or 394436 )'	Vitamin A metabolism
UGT1A6r	'estradiol[r] + udpglcur[r] -> estradiolglc[r] + udp[r] '	UDP-glucuronosyltransferase 1-10 precursor, microsomal	'( 394434 or 394430 )'	Steroid metabolism
UGT1A7r	'udpglcur[r] + ahandrostan[r] -> ahandrostanglc[r] + udp[r] '	UDP-glucuronosyltransferase 1-10 precursor, microsomal	'( 394434 or 394430 )'	Steroid metabolism
UGT1A8r	'estriol[r] + udpglcur[r] -> estriolglc[r] + udp[r] '	UDP-glucuronosyltransferase 1-10 precursor, microsomal	'( 100559 or 100727 or 112417 or 22238 or 231396 or 243085 or 71773 or 394434 or 394430 )'	Steroid metabolism
UGT1A9r	'5adtststerone[r] + udpglcur[r] -> 5adtststeroneglc[r] + udp[r] '	UDP-glucuronosyltransferase 1-10 precursor, microsomal	'( 22238 or 112417 or 100559 )'	Steroid metabolism
UMPK2	'ctp[c] + ump[c] <=> udp[c] + cdp[c] '	UMP kinase (CTP)	'66588'	Nucleotide interconversion
UMPK2n	'ctp[n] + ump[n] <=> cdp[n] + udp[n] '	UMP kinase (CTP),nuclear	'66588'	Nucleotide interconversion
UMPK3	'utp[c] + ump[c] <=> 2 udp[c] '	UMP kinase (UTP)	'66588'	Nucleotide interconversion
UMPK3n	'utp[n] + ump[n] <=> 2 udp[n] '	UMP kinase (UTP),nuclear	'66588'	Nucleotide interconversion
UMPK4	'gtp[c] + ump[c] <=> udp[c] + gdp[c] '	UMP kinase (GTP)	'66588'	Nucleotide interconversion
UMPK4n	'gtp[n] + ump[n] <=> udp[n] + gdp[n] '	UMP kinase (GTP),nuclear	'66588'	Nucleotide interconversion
UMPK5	'datp[c] + ump[c] <=> udp[c] + dadp[c] '	UMP kinase (dATP)	'66588'	Nucleotide interconversion
UMPK5n	'datp[n] + ump[n] <=> dadp[n] + udp[n] '	UMP kinase (dATP),nuclear	'66588'	Nucleotide interconversion
UMPK6	'dctp[c] + ump[c] <=> udp[c] + dcdp[c] '	UMP kinase (dCTP)	'66588'	Nucleotide interconversion
UMPK6n	'dctp[n] + ump[n] <=> dcdp[n] + udp[n] '	UMP kinase (dCTP),nuclear	'66588'	Nucleotide interconversion
UMPK7	'dgtp[c] + ump[c] <=> udp[c] + dgdp[c] '	UMP kinase (dGTP)	'66588'	Nucleotide interconversion
UMPK7n	'dgtp[n] + ump[n] <=> dgdp[n] + udp[n] '	UMP kinase (dGTP),nuclear	'66588'	Nucleotide interconversion
UMPKn	'atp[n] + ump[n] <=> udp[n] + adp[n] '	UMP kinase nuclear	'66588'	Nucleotide interconversion
UMPtr	'ump[c] <=> ump[r] '	UMP transport (ER)	''	Transport, endoplasmic reticular
UPPN	'h2o[c] + 2 h[c] + cala[c] -> nh4[c] + co2[c] + ala_B[c] '	B-ureidopropionase	'103149'	Pyrimidine catabolism
URAt	'ura[e] <=> ura[c] '	Uracil transport via facilated diffusion	'13340'	Transport, extracellular
URATEt	'urate[c] -> urate[e] '	Urate export from cytosol	''	Transport, extracellular
URATEtx	'urate[x] -> urate[c] '	Urate export from peroxisome	''	Transport, peroxisomal
UREAt5	'h2o[e] + urea[e] <=> h2o[c] + urea[c] '	Urea, water cotransport	'20537'	Transport, extracellular
UREAtm	'urea[c] <=> urea[m] '	Urea transport via diffusion	'64008'	Urea cycle
URIDK2m	'atp[m] + dump[m] <=> adp[m] + dudp[m] '	Uridylate kinase (dUMP), mitochondrial	'21915'	Nucleotide interconversion
URIK1	'atp[c] + uri[c] -> adp[c] + h[c] + ump[c] '	Uridine kinase ATPUridine	'( 80914 or 22245 or 68556 )'	Pyrimidine synthesis
URIt	'uri[e] <=> uri[c] '	Uridine facilated transport in cytosol	'( 13340 or 63959 )'	Transport, extracellular
URIt4	'na1[e] + uri[e] -> na1[c] + uri[c] '	Uridine transport in via sodium symport	'( 434203 or 114304 or 269346 )'	Transport, extracellular
Uritl	'uri[l] <=> uri[c] '	Uridine facilated transport from lysosome	'71279'	Transport, lysosomal
Uritn	'uri[c] <=> uri[n] '	Uridine transport in nucleus	''	Transport, nuclear
UROLACer	'h[r] + glcur[r] <=> h2o[r] + glac[r] '	Uronolactonase, endoplasmic reticulum	''	Vitamin C metabolism
UTPtn	'utp[c] <=> utp[n] '	UTP diffusion in nucleus	''	Transport, nuclear
VACCt	'vacc[e] <=> vacc[c] '	Fatty acid transport via diffusion	''	Transport, extracellular
VALt4	'na1[e] + val__L[e] -> na1[c] + val__L[c] '	L-valine transport in via sodium symport	'( 56774 or ( 74338 and 57394 ) or ( 74338 and 70008 ))'	Transport, extracellular
VALt5m	'val__L[c] <=> val__L[m] '	Valine reversible mitochondrial transport	''	Transport, mitochondrial
VALTAim	'akg[m] + val__L[m] <=> glu__L[m] + 3mob[m] '	Valine transaminase mitochondiral	'12036'	Valine, leucine, and isoleucine metabolism
VALtec	'val__L[e] <=> val__L[c] '	L-valine transport via diffusion (extracellular to cytosol)	'( 72401 or 215113 )'	Transport, extracellular
VD3	'pd3[c] <=> vitd3[c] '	Vitamin D3 formation	''	Vitamin D metabolism
VITD3t	'vitd3[c] -> vitd3[e] '	Vitamin D3 release	''	Transport, extracellular
VLCS2p	'coa[x] + atp[x] + dhcholestanate[x] -> dhcholestancoa[x] + amp[x] + ppi[x] '	Very-long-chain-fatty-acid-CoA ligase	'( 26458 or 26459 )'	Bile acid synthesis
VLCS2r	'atp[r] + coa[r] + dhcholestanate[r] -> amp[r] + ppi[r] + dhcholestancoa[r] '	Very-long-chain-fatty-acid-CoA ligase	'( 26458 or 26459 )'	Bile acid synthesis
VLCSp	'coa[x] + atp[x] + thcholstoic[x] -> cholcoar[x] + amp[x] + ppi[x] '	Very-long-chain-fatty-acid-CoA ligase	'26458'	Bile acid synthesis
VLCSr	'atp[r] + coa[r] + thcholstoic[r] -> amp[r] + ppi[r] + cholcoar[r] '	Very-long-chain-fatty-acid-CoA ligase	'26458'	Bile acid synthesis
WHDDCAte	'whddca[e] <=> whddca[c] '	Xenobiotic transport	''	Transport, extracellular
WHHDCAte	'whhdca[e] <=> whhdca[c] '	Xenobiotic transport	''	Transport, extracellular
WHTSTSTERONEte	'whtststerone[c] <=> whtststerone[e] '	Omega hydroxy testosterone transport	''	Transport, extracellular
WHTTDCAte	'whttdca[e] <=> whttdca[c] '	Xenobiotic transport	''	Transport, extracellular
XANDp	'nad[x] + h2o[x] + xan[x] -> h[x] + nadh[x] + urate[x] '	Xanthine dehydrogenase, peroxisomal	'22436'	Purine catabolism
XANtx	'xan[c] -> xan[x] '	Xanthine diffusion in peroxisome	''	Transport, peroxisomal
XAO2x	'o2[x] + h2o[x] + hxan[x] -> h2o2[x] + xan[x] '	Xanthine oxidase	'22436'	Purine catabolism
XAOx	'o2[x] + h2o[x] + xan[x] -> h2o2[x] + urate[x] '	Xanthine oxidase,peroxisomal	'22436'	Purine catabolism
XOL27OHtm	'xol27oh[r] <=> xol27oh[m] '	27 hydroxy cholesterol transport	''	Transport, mitochondrial
XOL7AH2tm	'xol7ah2[c] <=> xol7ah2[m] '	Lipid, flip-flop intracellular transport	''	Transport, mitochondrial
XOL7AONEtr	'xol7aone[c] <=> xol7aone[r] '	Lipid, flip-flop intracellular transport	''	Transport, endoplasmic reticular
XOLDIOLONEt	'xoldiolone[c] <=> xoldiolone[r] '	Lipid, flip-flop intracellular transport	''	Transport, endoplasmic reticular
XOLEST2te	'xolest2_hs[e] <=> xolest2_hs[c] '	Cholesterol ester transporter	''	Transport, extracellular
XOLESTte	'xolest_hs[e] <=> xolest_hs[c] '	Cholesterol ester transporter	''	Transport, extracellular
XOLTRI24tc	'xoltri24[r] <=> xoltri24[c] '	24 trihydroxy cholesterol transport	''	Transport, endoplasmic reticular
XOLTRI24te	'xoltri24[c] <=> xoltri24[e] '	24 trihydroxy cholesterol transport	''	Transport, extracellular
XOLTRI25tc	'xoltri25[r] <=> xoltri25[c] '	25 trihydroxy cholesterol transport	''	Transport, endoplasmic reticular
XOLTRI25te	'xoltri25[c] <=> xoltri25[e] '	25 trihydroxy cholesterol transport	''	Transport, extracellular
XOLTRI27tc	'xoltri27[r] <=> xoltri27[c] '	27 trihydroxy cholesterol transport	''	Transport, endoplasmic reticular
XOLTRI27te	'xoltri27[c] <=> xoltri27[e] '	27 trihydroxy cholesterol transport	''	Transport, extracellular
XOLTRIOLtm	'xoltriol[c] <=> xoltriol[m] '	Lipid, flip-flop intracellular transport	''	Transport, mitochondrial
XSERtg	'xser[r] -> xser[g] '	Xyl-L-Ser (protein) transport from endoplasmic reticulum to Golgi apparatus	''	Transport, golgi apparatus
XYLK	'atp[c] + xylu__D[c] -> adp[c] + h[c] + xu5p__D[c] '	Xylulokinase	'102448'	Pentose phosphate pathway
XYLTD_D	'nad[c] + xylt[c] <=> h[c] + nadh[c] + xylu__D[c] '	Xylitol dehydrogenase D xyulose forming	''	Pentose phosphate pathway
XYLTer	'udpxyl[r] + Ser_Gly_Ala_X_Gly[r] -> h[r] + udp[r] + xser[r] '	UDP-xylose:protein xylosyltransferase, endoplasmic reticulum	'( 233781 or 217119 )'	Chondroitin synthesis
XYLtly	'xyl__D[l] -> xyl__D[c] '	Xylose efflux from lysosome	''	Transport, lysosomal
XYLTt	'xylt[e] <=> xylt[c] '	Xylitol transport via passive diffusion	''	Transport, extracellular
XYLUR	'h[c] + nadph[c] + xylu__L[c] <=> nadp[c] + xylt[c] '	Xylulose reductase	'67880'	Pentose phosphate pathway
YVITEt	'gtocophe[e] -> gtocophe[c] '	Gamma-Tocopherol (Vit. E) transport	''	Transport, extracellular
EX_4abutn_e	'4abutn[e] <=> '	Exchange of 4-ammoniobutanal	''	Exchange/demand reaction
EX_acmana_e	'acmana[e] <=> '	N-Acetyl-D-mannosamine exchange	''	Exchange/demand reaction
EX_ahdt_e	'ahdt[e] <=> '	Exchange of 7,8-dihydroneopterin 3-triphosphate(4-)	''	Exchange/demand reaction
EX_ctp_e	'ctp[e] <=> '	Exchange of CTP(4-)	''	Exchange/demand reaction
EX_dgmp_e	'dgmp[e] <=> '	DGMP exchange	''	Exchange/demand reaction
EX_dgtp_e	'dgtp[e] <=> '	Exchange of dGTP	''	Exchange/demand reaction
EX_dha_e	'dha[e] <=> '	Dihydroxyacetone exchange	''	Exchange/demand reaction
EX_dhap_e	'dhap[e] <=> '	Exchange of glycerone phosphate(2-)	''	Exchange/demand reaction
EX_dtmp_e	'dtmp[e] <=> '	DTMP exchange	''	Exchange/demand reaction
EX_dttp_e	'dttp[e] <=> '	DTTP exchange	''	Exchange/demand reaction
EX_fad_e	'fad[e] <=> '	Exchange of Flavin adenine dinucleotide oxidized	''	Exchange/demand reaction
EX_fald_e	'fald[e] <=> '	Formaldehyde exchange	''	Exchange/demand reaction
EX_g1p_e	'g1p[e] <=> '	D-Glucose 1-phosphate exchange	''	Exchange/demand reaction
EX_isomal_e	'isomal[e] <=> '	Exchange of Isomaltose	''	Exchange/demand reaction
EX_HC00250_e	'HC00250[e] <=> '	Exchange of hydrosulfide	''	Exchange/demand reaction
EX_HC01104_e	'HC01104[e] <=> '	Exchange of 4-nitrophenyl phosphate(2-)	''	Exchange/demand reaction
EX_HC01361_e	'HC01361[e] <=> '	Exchange of Dihydroneopterin	''	Exchange/demand reaction
EX_HC01440_e	'HC01440[e] <=> '	Exchange of 3-Keto-beta-D-galactose	''	Exchange/demand reaction
EX_HC01441_e	'HC01441[e] <=> '	Exchange of Lactose-6P	''	Exchange/demand reaction
EX_HC01444_e	'HC01444[e] <=> '	Exchange of Galactosylglycerol	''	Exchange/demand reaction
EX_HC01446_e	'HC01446[e] <=> '	Exchange of 3-Ketolactose	''	Exchange/demand reaction
EX_HC01577_e	'HC01577[e] <=> '	Exchange of gamma-Glutamyl-beta-cyanoalanine	''	Exchange/demand reaction
EX_HC01609_e	'HC01609[e] <=> '	Exchange of UroporphyrinogenI	''	Exchange/demand reaction
EX_cpppg1_e	'cpppg1[e] <=> '	Exchange of CoproporphyrinogenI	''	Exchange/demand reaction
EX_HC01700_e	'HC01700[e] <=> '	Exchange of gamma-Glutamyl-3-aminopropiononitrile	''	Exchange/demand reaction
EX_HC02160_e	'HC02160[e] <=> '	Exchange of GM2-pool	''	Exchange/demand reaction
EX_HC02161_e	'HC02161[e] <=> '	Exchange of GM1-pool	''	Exchange/demand reaction
EX_itp_e	'itp[e] <=> '	Exchange of ITP	''	Exchange/demand reaction
EX_orot_e	'orot[e] <=> '	Orotate exchange	''	Exchange/demand reaction
EX_prpp_e	'prpp[e] <=> '	Exchange of 5-O-phosphonato-alpha-D-ribofuranosyl diphosphate(5-)	''	Exchange/demand reaction
EX_pydx5p_e	'pydx5p[e] <=> '	Exchange of pyridoxal 5-phosphate(2-)	''	Exchange/demand reaction
EX_udpg_e	'udpg[e] <=> '	UDPglucose exchange	''	Exchange/demand reaction
r0002	'crn[c] <=> crn[r] '	Active transport	''	Transport, endoplasmic reticular
r0009	'h2o[x] + ppi[x] -> h[x] + 2 pi[x] '	Pyrophosphate phosphohydrolase EC:3.6.1.1	'( 76429 or 74776 or 67895 )'	Purine catabolism
r0013	'h2o[l] + HC00822[l] -> 2 acgam[l] '	Beta-N-acetylhexosaminidase Aminosugars metabolism EC:3.2.1.52	'( 15212 and 76055 and 15211 )'	Aminosugar metabolism
r0016	'4 h[e] + 4 fe2[e] + o2[e] -> 2 h2o[e] + 4 fe3[e] '	Fe(II):oxygen oxidoreductase Porphyrin and chlorophyll metabolism EC:1.16.3.1	'( 12870 or ( 14325 and 14319 and 12870 ) or 67634 )'	Miscellaneous
GDR	'h[c] + nadh[c] + gthox[c] <=> nad[c] + 2 gthrd[c] '	Glutathione-disulfide reductase	'14782'	Glutathione metabolism
GDRm	'h[m] + nadh[m] + gthox[m] <=> nad[m] + 2 gthrd[m] '	Glutathione-disulfide reductase, mitochondria	'14782'	Glutathione metabolism
r0023	'nadh[c] + 2 HC00617[c] -> h[c] + nad[c] + 2 HC00619[c] '	NADH:Ferricytochrome-B5 Oxidoreductase	'( 109754 or 72017 or 320635 )'	Miscellaneous
NOS2	'2 o2[c] + nadph[c] + 2 nwharg[c] -> 2 h2o[c] + h[c] + nadp[c] + 2 citr__L[c] + 2 no[c] '	Nitric Oxide Synthase (NO forming)	'( 18126 or 18125 or 18127 )'	Arginine and proline metabolism
r0027	'nadp[c] + 2 cys__L[c] <=> h[c] + nadph[c] + cysi__L[c] '	NADPH:CoA-glutathione oxidoreductase EC:1.8.1.9	'( 26462 or 50493 )'	Methionine and cysteine metabolism
NDP1	'h2o[c] + adp[c] -> h[c] + pi[c] + amp[c] '	Nucleoside diphosphatase ADP	'( 12495 or 215446 or 72090 )'	Purine catabolism
DPCOAKm	'atp[m] + dpcoa[m] -> h[m] + coa[m] + adp[m] '	Dephospho CoA kinase mitochondrial	'71743'	CoA synthesis
CPS_m	'h2o[m] + co2[m] + 2 atp[m] + nh4[m] -> 3 h[m] + 2 adp[m] + pi[m] + cbp[m] '	Carbamoyl phosphate synthase (ammonia)	'227231'	Urea cycle
r0047	'h2o[m] + amp[m] -> pi[m] + adn[m] '	Adenosine 5-monophosphate phosphohydrolase Purine metabolism EC:3.1.3.5	'( 76952 or 230718 or 107569 or 50773 or 23959 or 70881 or 103850 )'	Purine catabolism
r0051	'amp[e] + ppi[e] <=> ade[e] + prpp[e] '	AMP:pyrophosphate phosphoribosyltransferase Purine metabolism EC:2.4.2.7	'( 15452 and 11821 )'	Purine catabolism
ALR	'h2o[c] + nadp[c] + mthgxl[c] -> 2 h[c] + pyr[c] + nadph[c] '	Aldose reductase	''	Pyruvate metabolism
ACOAHim	'h2o[m] + accoa[m] -> h[m] + coa[m] + ac[m] '	Acetyl CoA hydrolase mitochondrial irreversible	'74156'	Pyruvate metabolism
r0068	'coa[c] + HC01672[c] -> h[c] + accoa[c] + amp[c] '	Acetyl adenylate:CoA ligase (AMP-forming) Pyruvate metabolism EC:6.2.1.1	'( 60525 or 68738 )'	Miscellaneous
r0074	'h2o[m] + nad[m] + glu5sa[m] <=> 2 h[m] + nadh[m] + glu__L[m] '	L-Glutamate 5-semialdehyde:NAD+ oxidoreductase Arginine and proline metabolism EC:1.5.1.12	'212647'	Urea cycle
ALATA_Lm	'akg[m] + ala__L[m] <=> glu__L[m] + pyr[m] '	L alanine transaminase mitochondrial	'( 108682 or 76282 )'	Citric acid cycle
r0083	'h[m] + HC01434[m] -> akg[m] + co2[m] '	Oxalosuccinate:NADP+ oxidoreductase (decarboxylating) Citrate cycle (TCA cycle) EC:1.1.1.42	'(( 15929 and 170718 and 67834 ) or 15926 or 269951 )'	Miscellaneous
r0084	'h[x] + HC01434[x] -> akg[x] + co2[x] '	Oxalosuccinate:NADP+ oxidoreductase (decarboxylating) Citrate cycle (TCA cycle) EC:1.1.1.42	'( 15926 or 269951 )'	Miscellaneous
r0085	'h2o[c] + HC00591[c] -> nh4[c] + akg[c] '	2-Oxoglutaramate amidohydrolase Glutamate metabolism EC:3.5.1.3	'52633'	Urea cycle
r0086	'h2o[m] + HC00591[m] -> akg[m] + nh4[m] '	2-Oxoglutaramate amidohydrolase Glutamate metabolism EC:3.5.1.3	'52633'	Urea cycle
r0093	'h2o[e] + udpg[e] -> 2 h[e] + ump[e] + g1p[e] '	UDPglucose pyrophosphohydrolase Pyrimidine metabolism / Starch and sucrose metabolism EC:3.6.1.45	'( 209558 or 18605 )'	Starch and sucrose metabolism
r0097	'atp[c] + h[c] + ac[c] -> ppi[c] + HC01672[c] '	Acetate:CoA ligase (AMP-forming) Pyruvate metabolism EC:6.2.1.1	'( 60525 or 68738 )'	Miscellaneous
r0113	'h2o[r] + uacgam[r] -> h[r] + udp[r] + acmana[r] '	UDP-N-acetyl-D-glucosamine 2-epimerase Aminosugars metabolism EC:5.1.3.14	'50798'	Aminosugar metabolism
NTPP2	'h2o[c] + gtp[c] -> h[c] + ppi[c] + gmp[c] '	Nucleoside triphosphate pyrophosphorylase (gtp)	'16434'	Purine catabolism
PYK3	'h[c] + pep[c] + gdp[c] -> pyr[c] + gtp[c] '	Pyruvate kinase(3)	'18770'	Glycolysis/gluconeogenesis
GTHRDH_syn	'h2o[c] + gthrd[c] <=> glu__L[c] + cgly[c] '	Glutathione hydralase (periplasmic)	'( 23887 or 14598 or 207182 or 71522 or (( 23887 or 14598 or 207182 or 71522 ) and 14598 ))'	Glutathione metabolism
GGTAe2	'h2o[e] + gthrd[e] <=> cgly[e] + glu__L[e] '	Gamma glutamyltransferase	'( 23887 or 14598 or 207182 or 71522 or (( 23887 or 14598 or 207182 or 71522 ) and 14598 ))'	Glutathione metabolism
r0139	'h2o[e] + cdp[e] <=> h[e] + pi[e] + cmp[e] '	CDP diphosphohydrolase Pyrimidine metabolism EC:3.6.1.5	'( 12495 or 215446 or 72090 )'	Pyrimidine catabolism
r0142	'o2[m] + h2o[m] + so3[m] -> h2o2[m] + so4[m] '	Sulfite:oxygen oxidoreductase Sulfur metabolism EC:1.8.3.1	'211389'	Methionine and cysteine metabolism
r0145	'2 o2[c] + 2 nadph[c] + arg__L[c] -> 2 h2o[c] + 2 nadp[c] + citr__L[c] + no[c] '	L-Arginine, NADPH:Oxygen Oxidoreductase (Nitric-Oxide-Forming)	'( 18126 or 18125 or 18127 )'	Arginine and proline metabolism
r0149	'h2o[e] + ctp[e] <=> h[e] + pi[e] + cdp[e] '	CTP diphosphohydrolase Pyrimidine metabolism EC:3.6.1.5	'( 12495 or 215446 or 72090 )'	Pyrimidine catabolism
PYK4	'h[c] + pep[c] + cdp[c] -> pyr[c] + ctp[c] '	Pyruvate kinase(4)	'18770'	Glycolysis/gluconeogenesis
r0156	'pyr[c] + gln__L[c] -> ala__L[c] + HC00591[c] '	L-Glutamine:pyruvate aminotransferase Glutamate metabolism EC:2.6.1.15	''	Urea cycle
r0157	'pyr[m] + gln__L[m] -> ala__L[m] + HC00591[m] '	L-Glutamine:pyruvate aminotransferase Glutamate metabolism EC:2.6.1.15	''	Urea cycle
SPTc	'pyr[c] + ser__L[c] -> ala__L[c] + hpyr[c] '	Serine-pyruvate aminotransferase	'11611'	Glycine, serine, alanine, and threonine metabolism
PYK2	'h[c] + udp[c] + pep[c] -> pyr[c] + utp[c] '	Pyruvate kinase(2)	'18770'	Glycolysis/gluconeogenesis
r0166	'h2o[e] + utp[e] -> h[e] + ump[e] + ppi[e] '	Uridine triphosphate pyrophosphohydrolase Pyrimidine metabolism EC:3.6.1.19	'16434'	Pyrimidine catabolism
r0170	'2 frdp[r] <=> ppi[r] + HC01118[r] '	Farnesyl-Diphosphate:Farnesyl-Diphosphate Farnesyltransferase	'14137'	Cholesterol metabolism
r0173	'nad[x] + lac__L[x] <=> h[x] + nadh[x] + pyr[x] '	(S)-Lactate:NAD+ oxidoreductase Glycolysis / Gluconeogenesis / Pyruvate metabolism EC:1.1.1.27	'( 16832 or 16828 or 16833 )'	Glycolysis/gluconeogenesis
SSALxm	'h2o[m] + nad[m] + sucsal[m] <=> 2 h[m] + nadh[m] + succ[m] '	Succinate-semialdehyde:NAD+ oxidoreductase, mitochondria	'214579'	Glutamate metabolism
r0179	'h2o[m] + nadp[m] + sucsal[m] -> 2 h[m] + nadph[m] + succ[m] '	Succinate-semialdehyde:NADP+ oxidoreductase Glutamate metabolism / Tyrosine metabolism / Butanoate metabolism EC:1.2.1.16	''	Glutamate metabolism
r0181	'h2o[e] + itp[e] <=> h[e] + pi[e] + idp[e] '		'( 12495 or 215446 or 72090 )'	Purine catabolism
r0186	'h2o[c] + ethamp[c] -> nh4[c] + pi[c] + acald[c] '	Ethanolamine-phosphate phospho-lyase (deaminating) EC:4.2.3.2	'71760'	Glycerophospholipid metabolism
r0191	'utp[c] + f6p[c] -> h[c] + udp[c] + fdp[c] '	UTP:D-fructose-6-phosphate 1-phosphotransferase EC:2.7.1.11	'18641'	Fructose and mannose metabolism
r0193	'h2o[c] + cys__L[c] <=> nh4[c] + h[c] + pyr[c] + HC00250[c] '	L-Cysteine L-homocysteine-lyase (deaminating) Cysteine metabolism EC:4.4.1.1	'107869'	Methionine and cysteine metabolism
r0196	'gly[m] + succoa[m] <=> coa[m] + HC01496[m] '	Succinyl Coenzyme A:Glycine C-Succinyl-Transferase (Decarboxylating)	'( 11655 or 11656 )'	Miscellaneous
r0202	'nad[x] + glyc3p[x] <=> h[x] + nadh[x] + dhap[x] '	Sn-Glycerol-3-phosphate:NAD+ 2-oxidoreductase Glycerophospholipid metabolism EC:1.1.1.8	'14555'	Glycolysis/gluconeogenesis
r0205	'q10[m] + glyc3p[c] -> q10h2[m] + dhap[c] '	Sn-Glycerol-3-Phosphate: (Acceptor) 2-Oxidoreductase	'14571'	Oxidative phosphorylation
MAN1PT	'h[c] + gtp[c] + man1p[c] -> ppi[c] + gdpmann[c] '	Mannose 1 phosphate guanylyltransferase	'( 69080 or 331026 )'	Fructose and mannose metabolism
r0210	'h[c] + ser__L[c] + HC00250[c] -> h2o[c] + cys__L[c] '	L-Serine hydro-lyase (adding homocysteine) Glycine, serine and threonine metabolism EC:4.2.1.22	'12411'	Methionine and cysteine metabolism
r0221_1	'coa[m] + HC01668[m] -> h[m] + ppcoa[m] + amp[m] '	Propinol Adenylate:Coa Ligase (AMP-Forming)	'( 380660 or 60525 or 68738 )'	Miscellaneous
DHFR2i	'h[c] + nadh[c] + dhf[c] -> nad[c] + thf[c] '	Dihydrofolate reductase (NAD+)	'13361'	Folate metabolism
DHFRim	'h[m] + nadph[m] + dhf[m] -> nadp[m] + thf[m] '	Dihydrofolate reductase mitochondrial	'13361'	Folate metabolism
DURADx	'nad[c] + 56dura[c] -> h[c] + nadh[c] + ura[c] '	Dihydrouracil dehydrogenase (NAD)	''	Pyrimidine catabolism
r0239	'h2o[c] + nformanth[c] <=> h[c] + for[c] + anth[c] '	N-Formylanthranilate amidohydrolase Tryptophan metabolism EC:3.5.1.9	'71562'	Tryptophan metabolism
r0242	'h2o[e] + dhap[e] <=> pi[e] + dha[e] '	Glycerone phosphate phosphohydrolase (alkaline optimum) EC:3.1.3.1	'11647'	Miscellaneous
ALCD19y	'h[c] + nadph[c] + glyald[c] <=> nadp[c] + glyc[c] '	Alcohol dehydrogenase glycerol NADP	'( 11677 or 58810 )'	Glycerophospholipid metabolism
r0246	'nadp[m] + glyc[m] -> h[m] + nadph[m] + glyald[m] '	Glycerol:NADP+ oxidoreductase Glycerolipid metabolism EC:1.1.1.72 EC:1.1.1.2	'( 11677 or 58810 )'	Miscellaneous
r0249	'r5p[r] <=> ru5p__D[r] '	D-Ribose-5-phosphate ketol-isomerase Pentose phosphate pathway EC:5.3.1.6	'19895'	Pentose phosphate pathway
GMPR	'2 h[c] + nadph[c] + gmp[c] <=> nh4[c] + nadp[c] + imp[c] '	GMP reductase	'( 66355 or 105446 )'	Nucleotide interconversion
r0280	'h[c] + pep[c] + dadp[c] -> pyr[c] + datp[c] '	DATP:pyruvate O2-phosphotransferase Purine metabolism EC:2.7.1.40	'18770'	Glycolysis/gluconeogenesis
r0281	'h2o[e] + o2[e] + ptrc[e] -> nh4[e] + h2o2[e] + 4abutn[e] '	Putrescine:oxygen oxidoreductase (deaminating) Urea cycle and metabolism of amino groups EC:1.4.3.6	'76507'	Methionine and cysteine metabolism
r0283	'atp[c] + ala_B[c] + his__L[c] -> h[c] + amp[c] + ppi[c] + carn[c] '	L-Histidine:beta-alanine ligase (AMP-forming) Alanine and aspartate metabolism / Histidine metabolism / beta-Alanine metabolism EC:6.3.2.11	'107239'	Beta-Alanine metabolism
r0287	'coa[m] + HC01408[m] -> accoa[m] + btcoa[m] '	Acetyl Coenzyme A:Acetyl Coenzyme A C-Acetyltransferase	'(( 52538 and 231086 ) or ( 231086 and 235674 ))'	Fatty acid oxidation
GMPS	'nh4[c] + atp[c] + xmp[c] -> 2 h[c] + amp[c] + ppi[c] + gmp[c] '	GMP synthase	'229363'	Bile acid synthesis
r0308	'h[x] + coa[x] + arachd[x] -> h2o[x] + arachdcoa[x] '	Palmitoyl-CoA hydrolase Fatty acid elongation in mitochondria EC:3.1.2.22 EC:3.1.2.2	'( 70025 or 171210 or 19063 or 171282 or 171281 or 54397 )'	Fatty acid oxidation
ACOAR7m	'h[m] + nadph[m] + hdd2coa[m] <=> nadp[m] + pmtcoa[m] '	Trans-2-enoyl-CoA reductase (NADPH) (C16:0)	'( 111175 or 26922 )'	Fatty acid oxidation
r0310	'pmtcoa[m] + q10[m] -> hdd2coa[m] + q10h2[m] '	Palmitoyl Coenzyme A:Oxygen 2-Oxidoreductase	'( 11370 or 80911 or 11363 or 11364 or 11430 )'	Fatty acid oxidation
r0311	'atp[r] + coa[r] + hdca[r] -> amp[r] + ppi[r] + pmtcoa[r] '	Palmitate:CoA ligase (AMP-forming) Fatty acid metabolism EC:6.2.1.3	'( 50790 or 74205 or 328845 or 26458 or 14081 or 216739 or 433256 )'	Fatty acid oxidation
r0317	'cit[m] <=> h2o[m] + HC00342[m] '	Citrate hydro-lyase Citrate cycle (TCA cycle) / Glyoxylate and dicarboxylate metabolism EC:4.2.1.4	'( 11429 or 11428 )'	Miscellaneous
r0319	'h[m] + atp[m] + ppa[m] -> ppi[m] + HC01668[m] '	Propanoate:CoA ligase (AMP-forming) Propanoate metabolism EC:6.2.1.1 EC:6.2.1.17	'( 380660 or 60525 or 68738 )'	Miscellaneous
r0321	'coa[m] + acac[m] + atp[m] -> aacoa[m] + amp[m] + ppi[m] '	Acetoacetate:CoA ligase (AMP-forming) Butanoate metabolism EC:6.2.1.16	'78894'	Cholesterol metabolism
r0330	'h[c] + nadh[c] + thym[c] -> nad[c] + 56dthm[c] '	5,6-Dihydrothymine:NAD+ oxidoreductase Pyrimidine metabolism EC:1.3.1.1	''	Pyrimidine catabolism
r0331	'h[m] + nadh[m] + thym[m] -> nad[m] + 56dthm[m] '	5,6-Dihydrothymine:NAD+ oxidoreductase Pyrimidine metabolism EC:1.3.1.1	''	Pyrimidine catabolism
r0340	'atp[m] + glyc__R[m] -> h[m] + adp[m] + 3pg[m] '	ATP:(R)-glycerate 3-phosphotransferase Glycine, serine and threonine metabolism EC:2.7.1.31	'235582'	Miscellaneous
r0354	'itp[c] + glc__D[c] -> h[c] + idp[c] + g6p[c] '	Glycolysis / Glyconeogenesis EC:2.7.1.1	'( 103988 or 15275 or 15277 or 212032 )'	Glycolysis/gluconeogenesis
r0355	'datp[c] + glc__D[c] -> h[c] + dadp[c] + g6p[c] '	Glycolysis / Glyconeogenesis EC:2.7.1.1	'( 103988 or 15275 or 15277 or 212032 )'	Glycolysis/gluconeogenesis
r0357	'itp[c] + fru[c] -> h[c] + idp[c] + f6p[c] '	Glycolysis / Glyconeogenesis EC:2.7.1.1	'( 15275 or 15277 or 212032 )'	Fructose and mannose metabolism
r0358	'datp[c] + fru[c] -> h[c] + dadp[c] + f6p[c] '	Glycolysis / Glyconeogenesis EC:2.7.1.1	'( 15275 or 15277 or 212032 )'	Fructose and mannose metabolism
r0360	'itp[c] + man[c] -> h[c] + idp[c] + man6p[c] '	Glycolysis / Glyconeogenesis EC:2.7.1.1	'( 15275 or 15277 or 212032 )'	Fructose and mannose metabolism
r0361	'datp[c] + man[c] -> h[c] + man6p[c] + dadp[c] '	Glycolysis / Glyconeogenesis EC:2.7.1.1	'( 15275 or 15277 or 212032 )'	Fructose and mannose metabolism
r0363	'itp[c] + gam[c] -> h[c] + idp[c] + gam6p[c] '	Glycolysis / Glyconeogenesis EC:2.7.1.1	'( 15275 or 15277 or 212032 )'	Aminosugar metabolism
r0364	'datp[c] + gam[c] -> h[c] + gam6p[c] + dadp[c] '	Glycolysis / Glyconeogenesis EC:2.7.1.1	'( 15275 or 15277 or 212032 )'	Aminosugar metabolism
r0365	'nad[m] + 3hpp[m] -> h[m] + nadh[m] + msa[m] '	3-hydroxypropanoate:NAD+ oxidoreductase beta-Alanine metabolism / Propanoate metabolism EC:1.1.1.59	''	Propanoate metabolism
ADADir	'atp[c] + dcyt[c] -> adp[c] + h[c] + dcmp[c] '	Deoxycytidine kinase	'13178'	Pyrimidine catabolism
r0380	'h2o[e] + HC01441[e] -> pi[e] + lcts[e] '	Lactose 6-phosphate galactohydrolase Galactose metabolism EC:3.2.1.23	'12091'	Miscellaneous
r0381	'h2o[c] + nad[c] + hyptaur[c] <=> h[c] + nadh[c] + taur[c] '	Hypotaurine:NAD+ oxidoreductase Taurine and hypotaurine metabolism EC:1.8.1.3	''	Taurine and hypotaurine metabolism
r0383	'h[m] + pyr[m] + lpam[m] -> co2[m] + HC00682[m] '	Pyruvate:[dihydrolipoyllysine-residue acetyltransferase]-lipoyllysine 2-oxidoreductase (decarboxylating, acceptor-acetylating) EC:1.2.4.1	'(( 18597 and 68263 ) or 18598 )'	Miscellaneous
r0385	'h[m] + 3mob[m] + lpam[m] -> co2[m] + 2mpdhl[m] '	3-methyl-2-oxobutanoate:[dihydrolipoyllysine-residue (2-methylpropanoyl)transferase] lipoyllysine 2-oxidoreductase (decarboxylating, acceptor-2-methylpropanoylating) EC:1.2.4.4	'( 12039 and 12040 and 320208 )'	Miscellaneous
r0386	'h[m] + 4mop[m] + lpam[m] -> co2[m] + HC01377[m] '	4-methyl-2-oxopentanoate:[dihydrolipoyllysine-residue (2-methylpropanoyl)transferase] lipoyllysine 2-oxidoreductase (decarboxylating, acceptor-2-methylpropanoylating) EC:1.2.4.4	'( 12039 and 12040 and 320208 )'	Miscellaneous
PYDXO_1	'h2o[c] + o2[c] + pydam[c] -> h2o2[c] + nh4[c] + pydx[c] '	Pyridoxamine:oxygen oxidoreductase (deaminating)	'103711'	Vitamin B6 metabolism
PYDXNO	'o2[c] + pydxn[c] -> h2o2[c] + pydx[c] '	Pyridoxine oxidase	'103711'	Vitamin B6 metabolism
r0390_1	'h2o[e] + isomal[e] <=> 2 glc__D[e] '	Isomaltose 6-Alpha-D-Glucanohydrolase	'69983'	Miscellaneous
NAPRT	'h[c] + nac[c] + prpp[c] <=> ppi[c] + nicrnt[c] '	NAPRTase (rev)	'( 223646 or 67375 )'	NAD metabolism
r0393	'h2o[m] + nad[m] + glyald[m] -> 2 h[m] + nadh[m] + glyc__R[m] '	D-Glyceraldehyde:NAD+ oxidoreductase Glycerolipid metabolism EC:1.2.1.3	'( 11671 or 11669 or 72535 or 56752 or 110695 )'	Miscellaneous
HXAND	'h2o[c] + nad[c] + hxan[c] <=> h[c] + nadh[c] + xan[c] '	Hypoxanthine dehydrogenase	'22436'	Nucleotide interconversion
XAO2	'h2o[c] + o2[c] + hxan[c] -> h2o2[c] + xan[c] '	Xanthine oxidase (hypoxanthine)	'22436'	Nucleotide interconversion
PHETHPTOX	'o2[c] + thbpt[c] + phe__L[c] -> h2o[c] + dhbpt[c] + tyr__L[c] '	L-Phenylalanine,tetrahydrobiopterin:oxygen oxidoreductase (4-hydroxylating) Phenylalanine, tyrosine and tryptophan biosynthesis EC:1.14.16.1	'18478'	Tetrahydrobiopterin metabolism
r0402	'h[c] + nadph[c] + HC01254[c] -> nadp[c] + thbpt[c] '	Tetrahydrobiopterin:NADP+ oxidoreductase Folate biosynthesis EC:1.1.1.153	'20751'	Tetrahydrobiopterin metabolism
r0403	'o2[c] + thbpt[c] + trp__L[c] -> h2o[c] + 5htrp[c] + dhbpt[c] '	L-Tryptophan, Tetrahydrobiopterin:Oxygen Oxidoreductase (5-Hydroxylating)	'( 21990 or 216343 )'	Tetrahydrobiopterin metabolism
r0407	'HC00361[c] <=> dhap[c] + e4p[c] '	Sedoheptulose 1,7-bisphosphate D-glyceraldehyde-3-phosphate-lyase Carbon fixation EC:4.1.2.13	'( 11676 or 230163 or 11674 )'	Miscellaneous
r0408	'atp[c] + s7p[c] <=> adp[c] + h[c] + HC00361[c] '	ATP:Sedoheptulose 7-phosphate 1-phosphotransferase EC:2.7.1.11	'18641'	Miscellaneous
r0409	'utp[c] + s7p[c] <=> h[c] + udp[c] + HC00361[c] '	UTP:Sedoheptulose 7-phosphate 1-phosphotransferase EC:2.7.1.11	'18641'	Miscellaneous
r0410	'h2o[e] + dgtp[e] <=> h[e] + dgmp[e] + ppi[e] '	2-Deoxyguanosine 5-triphosphate pyrophosphohydrolase Purine metabolism EC:3.6.1.19	'16434'	Pyrimidine catabolism
AGPOP	'h[c] + pep[c] + dgdp[c] -> pyr[c] + dgtp[c] '	DGTP:pyruvate 2-O-phosphotransferase, cytosol	'18770'	Glycolysis/gluconeogenesis
r0423	'nadp[m] + icit[m] -> h[m] + nadph[m] + HC01434[m] '	Isocitrate:NADP+ oxidoreductase (decarboxylating) Citrate cycle (TCA cycle) EC:1.1.1.42	'( 15926 or 269951 )'	Miscellaneous
r0424	'nadp[x] + icit[x] <=> h[x] + nadph[x] + HC01434[x] '	Isocitrate:NADP+ oxidoreductase (decarboxylating) Citrate cycle (TCA cycle) EC:1.1.1.42	'( 15926 or 269951 )'	Miscellaneous
r0425	'nad[m] + icit[m] <=> h[m] + nadh[m] + HC01434[m] '	EC:1.1.1.42	'(( 15929 and 170718 and 67834 ) or 15926 or 269951 )'	Miscellaneous
r0426	'icit[m] -> h2o[m] + HC00342[m] '	Isocitrate hydro-lyase Citrate cycle (TCA cycle) / Glyoxylate and dicarboxylate metabolism EC:4.2.1.3	'( 11429 or 11428 )'	Miscellaneous
r0431_1	'h[c] + crn[c] + malcoa[c] <=> coa[c] + HC10859[c] '	Palmitoyl Coenzyme A:L-Carnitine O-Palmitoyltransferase	'( 12894 and 12896 )'	Fatty acid oxidation
r0432_1	'h[m] + malcoa[m] + crn[m] <=> coa[m] + HC10859[m] '	Palmitoyl Coenzyme A:L-Carnitine O-Palmitoyltransferase	'( 12894 and 12896 )'	Fatty acid oxidation
r0433_1	'coa[x] + HC10859[x] -> h[x] + crn[x] + malcoa[x] '	Palmitoyl Coenzyme A:L-Carnitine O-Palmitoyltransferase	'( 12894 and 12896 )'	Fatty acid oxidation
r0434	'crn[r] + pmtcoa[r] <=> coa[r] + pmtcrn[r] '	Palmitoyl-CoA:L-carnitine O-palmitoyltransferase Fatty acid metabolism EC:2.3.1.21	'( 12894 and 12896 )'	Fatty acid oxidation
r0437	'pmtcoa[x] + crn[x] <=> coa[x] + pmtcrn[x] '	Palmitoyl-CoA:L-carnitine O-palmitoyltransferase Fatty acid metabolism EC:2.3.1.21	'( 12894 and 12896 )'	Fatty acid oxidation
r0438	'crn[r] + lnlccoa[r] -> coa[r] + lnlccrn[r] '	Palmitoyl-CoA:L-carnitine O-palmitoyltransferase Fatty acid metabolism EC:2.3.1.21	'( 12894 and 12896 )'	Fatty acid oxidation
r0440	'crn[x] + lnlccoa[x] -> coa[x] + lnlccrn[x] '	Palmitoyl-CoA:L-carnitine O-palmitoyltransferase Fatty acid metabolism EC:2.3.1.21	'( 12894 and 12896 )'	Fatty acid oxidation
r0441	'crn[r] + arachdcoa[r] <=> coa[r] + arachdcrn[r] '	Palmitoyl-CoA:L-carnitine O-palmitoyltransferase Fatty acid metabolism EC:2.3.1.21	'( 12894 and 12896 )'	Fatty acid oxidation
r0443	'arachdcoa[x] + crn[x] -> coa[x] + arachdcrn[x] '	Palmitoyl-CoA:L-carnitine O-palmitoyltransferase Fatty acid metabolism EC:2.3.1.21	'( 12894 and 12896 )'	Fatty acid oxidation
r0444	'crn[r] + hdcoa[r] -> coa[r] + hdcecrn[r] '	Palmitoyl-CoA:L-carnitine O-palmitoyltransferase Fatty acid metabolism EC:2.3.1.21	'( 12894 and 12896 )'	Fatty acid oxidation
r0450	'akg[m] + L2aadp[m] <=> 2oxoadp[m] + glu__L[m] '	L-2-Aminoadipate:2-oxoglutarate aminotransferase Lysine biosynthesis / Lysine degradation EC:2.6.1.39	'23923'	Lysine metabolism
r0451	'h[m] + 2oxoadp[m] + lpam[m] -> co2[m] + HC01712[m] '	2-Oxoadipate:lipoamde 2-oxidoreductase(decarboxylating and acceptor-succinylating) Lysine degradation EC:1.2.4.2	'18293'	Miscellaneous
DGNSK	'atp[c] + dgsn[c] -> adp[c] + h[c] + dgmp[c] '	Deoxyguanosine kinase	'27369'	Nucleotide interconversion
r0463	'h[x] + coa[x] + hmgcoa[x] <=> accoa[x] + aacoa[x] + h2o[x] '	(S)-3-Hydroxy-3-methylglutaryl-CoA acetoacetyl-CoA-lyase (CoA-acetylating) Synthesis and degradation of ketone bodies / Valine, leucine and isoleucine degradation / Butanoate metabolism EC:2.3.3.10	'208715'	Cholesterol metabolism
r0465_1	'atp[c] + 4abut[c] + his__L[c] -> 2 h[c] + amp[c] + ppi[c] + HC00576[c] '	L-Histidine:4-Aminobutanoate Ligase (AMP-Forming)	'107239'	Miscellaneous
r0466_1	'h2o[c] + h[c] + HC00576[c] -> 4abut[c] + his__L[c] '	Alpha-Aminobutyryl Histidine Hydrolase	''	Miscellaneous
RNTR1	'atp[c] + trdrd[c] <=> h2o[c] + datp[c] + trdox[c] '	Ribonucleoside triphosphate reductase ATP	'( 382985 and 20133 and 20135 )'	Nucleotide interconversion
RNTR2	'gtp[c] + trdrd[c] <=> h2o[c] + dgtp[c] + trdox[c] '	Ribonucleoside triphosphate reductase GTP	'( 382985 and 20133 and 20135 )'	Nucleotide interconversion
RNTR3	'ctp[c] + trdrd[c] <=> h2o[c] + dctp[c] + trdox[c] '	Ribonucleoside triphosphate reductase CTP	'( 382985 and 20133 and 20135 )'	Nucleotide interconversion
RNTR4	'utp[c] + trdrd[c] <=> h2o[c] + dutp[c] + trdox[c] '	Ribonucleoside triphosphate reductase UTP	'( 382985 and 20133 and 20135 )'	Nucleotide interconversion
r0480	'amet[c] + ethamp[c] <=> h[c] + ahcys[c] + HC00718[c] '	S-Adenosyl-L-methionine:ethanolamine-phosphate N-methyltransferase Glycerophospholipid metabolism EC:2.1.1.103	''	Glycerophospholipid metabolism
r0483	'akg[m] + 3aib__D[m] <=> 2mop[m] + glu__L[m] '	(R)-3-Amino-2-methylpropanoate:2-oxoglutarate aminotransferase EC:2.6.1.22	'268860'	Pyrimidine catabolism
HMGCOAR	'2 nadp[c] + coa[c] + mev__R[c] <=> 2 h[c] + 2 nadph[c] + hmgcoa[c] '	Hydroxymethylglutaryl CoA reductase	'15357'	Cholesterol metabolism
r0494	'h2o[e] + dtdp[e] <=> h[e] + pi[e] + dtmp[e] '	DTDP diphosphohydrolase Pyrimidine metabolism EC:3.6.1.5	'( 12495 or 215446 or 72090 )'	Pyrimidine catabolism
r0497	'h2o[e] + dttp[e] <=> h[e] + pi[e] + dtdp[e] '	DTTP nucleotidohydrolase Pyrimidine metabolism EC:3.6.1.39	'( 12495 or 215446 or 72090 )'	Pyrimidine catabolism
XAND	'h2o[c] + nad[c] + xan[c] -> h[c] + nadh[c] + urate[c] '	Xanthine dehydrogenase	'22436'	Purine catabolism
XAO	'h2o[c] + o2[c] + xan[c] -> h2o2[c] + urate[c] '	Xanthine oxidase	'22436'	Purine catabolism
r0509	'q10[m] + succ[m] -> q10h2[m] + fum[m] '	Succinate:Ubiquinone Oxidoreductase	'( 66945 and 67680 and 66052 and 66925 )'	Citric acid cycle
r0510	'o2[c] + 2 h[c] + pmtcoa[c] + 2 HC00619[c] -> 2 h2o[c] + hdcoa[c] + 2 HC00617[c] '	Steroyl Coenzyme A, Hydrogen-Donor:Oxygen Oxidoreductase Polyunsaturated Fatty Acid Biosynthesis	'( 20249 or 666417 )'	Miscellaneous
r0511	'o2[c] + 2 h[c] + stcoa[c] + 2 HC00619[c] -> 2 h2o[c] + odecoa[c] + 2 HC00617[c] '	Steroyl Coenzyme A, Hydrogen-Donor:Oxygen Oxidoreductase Polyunsaturated Fatty Acid Biosynthesis	'( 20249 or 666417 )'	Miscellaneous
r0512	'nad[c] + dhf[c] <=> nadh[c] + fol[c] '	Dihydrofolate:NAD+ oxidoreductase Folate biosynthesis EC:1.5.1.3	'13361'	Folate metabolism
r0514	'nadph[m] + fol[m] -> nadp[m] + dhf[m] '	Dihydrofolate:NADP+ oxidoreductase One carbon pool by folate / Folate biosynthesis EC:1.5.1.3	'13361'	Folate metabolism
r0517	'h[m] + HC01496[m] <=> co2[m] + 5aop[m] '	Succinyl Coenzyme A:Glycine C-Succinyl-Transferase (Decarboxylating)	'( 11655 or 11656 )'	Miscellaneous
THFATm	'h2o[m] + methf[m] -> h[m] + 5fthf[m] '	Tetrahydrofolate aminomethyltransferase mitochondrial	'434437'	Folate metabolism
FTHFCLm	'atp[m] + 5fthf[m] -> adp[m] + pi[m] + methf[m] '	5 formethyltetrahydrofolate cyclo ligase mitochondrial	'( 107885 or 100039707 )'	Folate metabolism
r0525	'h2o[m] + nad[m] + saccrp__L[m] <=> h[m] + nadh[m] + glu__L[m] + L2aadp6sa[m] '	N6-(L-1,3-Dicarboxypropyl)-L-lysine:NAD+ oxidoreductase; N6-(L-1,3-Dicarboxypropyl)-L-lysine:NAD+ oxidoreductase (L-glutamate-forming) Lysine degradation EC:1.5.1.9	'30956'	Lysine metabolism
NMNDA	'h2o[c] + nmn[c] <=> nh4[c] + nicrnt[c] '	Nicotinamide-nucleotide amidase	''	NAD metabolism
DUTCP	'cytd[c] + dutp[c] <=> h[c] + cmp[c] + dudp[c] '	DUTP:cytidine 5'-phosphotransferase	'( 22245 or 80914 )'	Nucleotide interconversion
SPHPL	'sph1p[c] <=> ethamp[c] + hxdcal[c] '	Sphinganine phosphate lyase	'20397'	Sphingolipid metabolism
CYSAMO_cho	'o2[c] + cysam[c] -> h[c] + hyptaur[c] '	Cysteamine oxygenase	'211488'	Taurine and hypotaurine metabolism
r0541	'h[m] + glutcoa[m] + q10[m] -> co2[m] + b2coa[m] + q10h2[m] '	Glutaryl Coenzyme A: (Acceptor) 2, 3-Oxidoreductase (Decarboxylating)	'270076'	Tryptophan metabolism
ALDD19xr	'h2o[c] + nad[c] + pacald[c] -> 2 h[c] + nadh[c] + pac[c] '	Aldehyde dehydrogenase (phenylacetaldehyde, NAD)	'( 67689 or 11670 or 73458 or 621603 or 56847 )'	Phenylalanine metabolism
r0546	'h2o[m] + nad[m] + pacald[m] -> 2 h[m] + nadh[m] + pac[m] '	Phenylacetaldehyde:NAD+ oxidoreductase Phenylalanine metabolism / Styrene degradation EC:1.2.1.5 EC:1.2.1.39	'( 67689 or 11670 or 73458 or 621603 or 56847 )'	Miscellaneous
ALDD19x_P	'h2o[c] + nadp[c] + pacald[c] <=> 2 h[c] + nadph[c] + pac[c] '	Aldehyde dehydrogenase (phenylacetaldehyde, NADP)	'( 67689 or 11670 or 73458 or 621603 or 56847 )'	Phenylalanine metabolism
r0548	'h2o[m] + nadp[m] + pacald[m] -> 2 h[m] + nadph[m] + pac[m] '	Aldehyde:NADP+ oxidoreductase Phenylalanine metabolism EC:1.2.1.5	'( 67689 or 11670 or 73458 or 621603 or 56847 )'	Miscellaneous
BETALDHx	'h2o[c] + nad[c] + betald[c] <=> 2 h[c] + nadh[c] + glyb[c] '	Betaine-aldehyde dehydrogenase	'110695'	Glycine, serine, alanine, and threonine metabolism
BETALDHy	'h2o[c] + nadp[c] + betald[c] <=> 2 h[c] + nadph[c] + glyb[c] '	Betaine-aldehyde dehydrogenase	'110695'	Glycine, serine, alanine, and threonine metabolism
r0555	'coa[m] + HC00682[m] -> accoa[m] + dhlam[m] '	Acetyl-CoA:enzyme N6-(dihydrolipoyl)lysine S-acetyltransferase Glycolysis / Gluconeogenesis / Alanine and aspartate metabolism / Pyruvate metabolism EC:2.3.1.12	'235339'	Miscellaneous
r0557	'coa[m] + HC01712[m] -> glutcoa[m] + dhlam[m] '	Glutaryl-CoA:dihydrolipoamide S-succinyltransferase Lysine degradation EC:2.3.1.61	'78920'	Miscellaneous
r0558	'h2o[c] + nad[c] + HC01522[c] <=> 2 h[c] + nadh[c] + HC00460[c] '	Gentisate aldehyde:NAD+ oxidoreductase Tyrosine metabolism EC:1.2.1.29	''	Miscellaneous
r0560	'ibcoa[m] + q10[m] -> 2mp2coa[m] + q10h2[m] '	2-Methylpropanoyl Coenzyme A:Oxygen 2, 3-Oxidoreductase Valine, Leucine And Isoleucine Degradation	'11409'	Valine, leucine, and isoleucine metabolism
DHRT_ibcoa	'coa[m] + 2mpdhl[m] -> ibcoa[m] + dhlam[m] '	Dihydrolipoyllysine-residue (2-methylpropanoyl)transferase, Isobutyryl-CoA forming	'13171'	Valine, leucine, and isoleucine metabolism
r0568	'glucys[c] -> cys__L[c] + 5oxpro[c] '	(5-L-Glutamyl)-L-amino-acid 5-glutamyltransferase (cyclizing) Glutathione metabolism EC:2.3.2.4	'110175'	Glutathione metabolism
r0571	'h2o[m] + mmcoa__S[m] <=> h[m] + coa[m] + HC00900[m] '	(S)-Methylmalonyl-CoA hydrolase Propanoate metabolism EC:3.1.2.17	''	Valine, leucine, and isoleucine metabolism
r0573	'atp[r] + coa[r] + cholate[r] -> amp[r] + ppi[r] + cholcoa[r] '	Cholate:CoA ligase (AMP-forming) Bile acid biosynthesis EC:6.2.1.7	'26459'	Bile acid synthesis
r0575	'h[r] + nadph[r] + HC01118[r] <=> nadp[r] + ppi[r] + sql[r] '	Presqualene Diphosphate:Farnesyl-Diphosphate Farnesyltransferase	'14137'	Cholesterol metabolism
APNPT	'atp[c] + ptth[c] -> adp[c] + h[c] + pan4p[c] '	ATP:pantetheine 4'-phosphotransferase	'( 211347 or 74450 or 75735 or 269614 )'	CoA synthesis
r0579	'atp[m] + ptth[m] -> h[m] + adp[m] + pan4p[m] '	ATP:pantothenate 4-phosphotransferase Pantothenate and CoA biosynthesis EC:2.7.1.33	'( 211347 or 74450 or 75735 or 269614 )'	CoA synthesis
DNADDP	'h2o[c] + dnad[c] <=> 2 h[c] + amp[c] + nicrnt[c] '	Deamino-NAD+ nucleotidohydrolase	'(( 209558 and 67993 ) or ( 18605 and 67993 ))'	NAD metabolism
r0587	'h2o[e] + HC01104[e] <=> 4nph[e] + pi[e] '	4-Nitrophenyl phosphate phosphohydrolase gamma-Hexachlorocyclohexane degradation EC:3.1.3.2 EC:3.1.3.41 EC:3.1.3.1	'11647'	Miscellaneous
PTPATim	'h[m] + atp[m] + pan4p[m] -> ppi[m] + dpcoa[m] '	Panthetheine phosphate adenylyltransferase	'71743'	CoA synthesis
DPCOAPP	'h2o[c] + dpcoa[c] <=> 2 h[c] + amp[c] + pan4p[c] '	Pyrophasphatase (dephospho-CoA)	'( 209558 or 18605 )'	CoA synthesis
AASAD3	'h2o[c] + nad[c] + L2aadp6sa[c] -> 2 h[c] + L2aadp[c] + nadh[c] '	L-aminoadipate-semialdehyde dehydrogenase (NADH)	'110695'	Lysine metabolism
r0595	'h[c] + so3[c] + mercppyr[c] -> pyr[c] + HC01501[c] '	3-Mercaptopyruvate:cyanide sulfurtransferase Cysteine metabolism EC:2.8.1.2	'( 246221 or 22117 )'	Methionine and cysteine metabolism
r0596	'h2o[m] + 3hpcoa[m] -> h[m] + coa[m] + 3hpp[m] '	3-hydroxyisobutyryl-Coenzyme A hydrolase (mitochondrial)	'227095'	CoA synthesis
r0603	'2mbcoa[m] + q10[m] -> 2mb2coa[m] + q10h2[m] '	(S)-2-Methylbutanoyl Coenzyme A:Acceptor 2, 3-Oxidoreductase Valine, Leucine And Isoleucine Degradation	'(( 11364 and 66885 ) or ( 66885 and 11409 ))'	Valine, leucine, and isoleucine metabolism
r0604	'coa[m] + HC01376[m] -> 2mbcoa[m] + dhlam[m] '	(S)-2-methylbutanoyl-CoA:enzyme N6-(dihydrolipoyl)lysine S-(2-methylbutanoyl)transferase Valine, leucine and isoleucine degradation EC:2.3.1.168	'13171'	Miscellaneous
r0610	'ctp[c] + HC00664[c] <=> h[c] + cdp[c] + HC01180[c] '	CTP:D-Tagatose 6-phosphate 1-phosphotransferase Galactose metabolism EC:2.7.1.11	'18641'	Miscellaneous
r0611	'itp[c] + HC00664[c] <=> h[c] + idp[c] + HC01180[c] '	ITP:D-Tagatose 6-phosphate 1-phosphotransferase Galactose metabolism EC:2.7.1.11	'18641'	Miscellaneous
HPROx	'nad[c] + 4hpro_LT[c] <=> 2 h[c] + nadh[c] + 1p3h5c[c] '	Trans-4-Hydroxy-L-proline:NAD+ 5-oxidoreductase Arginine and proline metabolism EC:1.5.1.2	'( 69051 or 209027 )'	Arginine and proline metabolism
HPROxm	'nad[m] + 4hpro_LT[m] <=> 2 h[m] + nadh[m] + 1p3h5c[m] '	L hydroxyproline dehydrogenase NAD mitochondrial	'( 69051 or 209027 )'	Arginine and proline metabolism
HPROb	'2 h[c] + nadph[c] + 1p3h5c[c] <=> nadp[c] + 4hpro_LT[c] '	L hydroxyproline reductase NADP	'( 69051 or 209027 )'	Arginine and proline metabolism
HPROym	'nadp[m] + 4hpro_LT[m] -> 2 h[m] + nadph[m] + 1p3h5c[m] '	L hydroxyproline dehydrogenase NADP mitochondrial	'( 69051 or 209027 )'	Arginine and proline metabolism
r0627	'h2o[e] + HC01444[e] <=> gal[e] + glyc[e] '	Galactosylglycerol galactohydrolase Galactose metabolism EC:3.2.1.22 EC:3.2.1.23	'11605'	Miscellaneous
r0629	'gly[c] + cholcoa[c] <=> coa[c] + gchola[c] '	Choloyl-CoA:glycine N-choloyltransferase Bile acid biosynthesis / Taurine and hypotaurine metabolism EC:2.3.1.65	'12012'	Bile acid synthesis
r0630	'taur[c] + cholcoa[c] <=> coa[c] + tchola[c] '	Choloyl-CoA:glycine N-choloyltransferase Bile acid biosynthesis / Taurine and hypotaurine metabolism EC:2.3.1.65	'12012'	Bile acid synthesis
r0633	'nadp[m] + occoa[m] <=> h[m] + nadph[m] + HC01415[m] '	Trans-Oct-2-Enoyl Coenzyme A Reductase	'( 111175 or 26922 )'	Fatty acid oxidation
ACACT4m	'accoa[m] + occoa[m] <=> coa[m] + 3odcoa[m] '	Acetyl-CoA C-acyltransferase (C10:0)	'(( 52538 and 231086 ) or ( 231086 and 235674 ))'	Fatty acid oxidation
r0636	'coa[m] + c8crn[m] <=> crn[m] + occoa[m] '	Octanoyl-CoA:L-carnitine O-octanoyltransferase EC:2.3.1.137	'74114'	Fatty acid oxidation
r0637	'occoa[x] + crn[x] -> coa[x] + c8crn[x] '	Octanoyl-CoA:L-carnitine O-octanoyltransferase EC:2.3.1.137	'74114'	Fatty acid oxidation
ACOAR5m	'h[m] + nadph[m] + dd2coa[m] <=> nadp[m] + ddcacoa[m] '	Trans-2-enoyl-CoA reductase (NADPH) (C12:0)	'( 111175 or 26922 )'	Fatty acid oxidation
ACACT6m	'accoa[m] + ddcacoa[m] <=> coa[m] + 3otdcoa[m] '	Acetyl-CoA C-acyltransferase (C14:0)	'(( 52538 and 231086 ) or ( 231086 and 235674 ))'	Fatty acid oxidation
r0641	'h2o[c] + leuktrC4[c] <=> glu__L[c] + leuktrD4[c] '	(5-Glutamyl)-peptide:amino-acid 5-glutamyltransferase Arachidonic acid metabolism EC:2.3.2.2	'( 23887 or 14598 or 207182 or 71522 or (( 23887 or 14598 or 207182 or 71522 ) and 14598 ))'	Fatty acid oxidation
r0642	'h2o[c] + nad[c] + 2mop[c] <=> 2 h[c] + nadh[c] + HC00900[c] '	(S)-Methylmalonate semialdehyde:NAD+ oxidoreductase Valine, leucine and isoleucine degradation EC:1.2.1.3	'( 11671 or 11669 or 72535 or 56752 or 110695 )'	Miscellaneous
r0643	'h2o[m] + nad[m] + 2mop[m] <=> 2 h[m] + nadh[m] + HC00900[m] '	(S)-Methylmalonate semialdehyde:NAD+ oxidoreductase Valine, leucine and isoleucine degradation EC:1.2.1.3	'( 11671 or 11669 or 72535 or 56752 or 110695 )'	Valine, leucine, and isoleucine metabolism
AM6SAD	'h2o[c] + nad[c] + am6sa[c] <=> 2 h[c] + nadh[c] + amuco[c] '	Aminomuconate-semialdehyde dehydrogenase	''	Tryptophan metabolism
r0647	'42A3HP24DB[c] <=> h2o[c] + C02470[c] '	Spontaneous reaction	''	Tryptophan metabolism
r0648	'h[e] + glu__L[e] + HC00955[e] -> h2o[e] + HC01577[e] '	(5-Glutamyl)-peptide:amino-acid 5-glutamyltransferase Cyanoamino acid metabolism EC:2.3.2.2	'( 23887 or 14598 or 207182 or 71522 or (( 23887 or 14598 or 207182 or 71522 ) and 14598 ))'	Miscellaneous
r0649_1	'2 h[e] + glu__L[e] + HC00955[e] -> h2o[e] + HC01700[e] + co2[e] '	(5-Glutamyl)-Peptide:Amino-Acid 5-Glutamyltransferase Cyanoamino Acid Metabolism	'( 23887 or 14598 or 207182 or 71522 or (( 23887 or 14598 or 207182 or 71522 ) and 14598 ))'	Miscellaneous
r0650	'atp[r] + coa[r] + C02528[r] -> amp[r] + ppi[r] + dcholcoa[r] '	Chenodeoxycholate:CoA ligase (AMP-forming) Bile acid biosynthesis EC:6.2.1.7	'( 26459 or 26458 )'	Bile acid synthesis
r0651	'atp[c] + coa[c] + C02528[c] -> amp[c] + ppi[c] + dcholcoa[c] '	Chenodeoxycholate:CoA ligase (AMP-forming) Bile acid biosynthesis EC:6.2.1.7	'26459'	Bile acid synthesis
r0652_1	'nadp[m] + tdcoa[m] <=> h[m] + nadph[m] + HC01412[m] '	Trans-Tetradec-2-Enoyl Coenzyme A Reductase	'( 111175 or 26922 )'	Fatty acid oxidation
ACACT7m	'accoa[m] + tdcoa[m] <=> coa[m] + 3ohdcoa[m] '	Acetyl-CoA C-acyltransferase (C16:0)	'(( 52538 and 231086 ) or ( 231086 and 235674 ))'	Fatty acid oxidation
r0655	'ivcoa[m] + q10[m] -> 3mb2coa[m] + q10h2[m] '	3-Methylbutanoyl Coenzyme A: (Acceptor) 2, 3-Oxidoreductase Valine, Leucine And Isoleucine Degradation	'( 11364 or 56357 )'	Valine, leucine, and isoleucine metabolism
r0656	'coa[m] + HC01377[m] -> ivcoa[m] + dhlam[m] '	3-methylbutanoyl-CoA:enzyme N6-(dihydrolipoyl)lysine S-(3-methylbutanoyl)transferase Valine, leucine and isoleucine degradation EC:2.3.1.168	'13171'	Miscellaneous
ECOAH5m	'3hddcoa[m] <=> h2o[m] + dd2coa[m] '	Enoyl-CoA hydratase (C12:0)	'( 97212 and 74147 and 93747 )'	Fatty acid oxidation
ECOAH5p	'3hddcoa[x] <=> h2o[x] + dd2coa[x] '	3 hydroxyacyl CoA dehydratase 3 hydroxydodecanoyl CoA peroxisomal	'( 97212 and 74147 and 93747 )'	Fatty acid oxidation
PRAIS	'atp[c] + fpram[c] -> adp[c] + 2 h[c] + pi[c] + air[c] '	Phosphoribosylaminoimidazole synthase	'14450'	Purine synthesis
r0669	'h2o[m] + 2mp2coa[m] -> HC01223[m] '	(S)-3-Hydroxyisobutyryl Coenzyme A Hydro-Lyase Valine, Leucine And Isoleucine Degradation	'( 97212 and 74147 and 93747 )'	Valine, leucine, and isoleucine metabolism
r0670	'h[m] + 3mop[m] + lpam[m] -> co2[m] + HC01376[m] '	(S)-3-Methyl-2-oxopentanoate:[dihydrolipoyllysine-residue (2-methylpropanoyl)transferase] lipoyllysine 2-oxidoreductase (decarboxylating, acceptor-2-methylpropanoylating) EC:1.2.4.4	'( 12039 and 12040 and 320208 )'	Miscellaneous
r0672	'nadp[r] + xol25oh[r] <=> h[r] + nadph[r] + xol7aone[r] '	Cholest-5-ene-3beta,7alpha-diol:NAD+ 3-oxidoreductase Bile acid biosynthesis EC:1.1.1.181	'101502'	Bile acid synthesis
r0673	'h[c] + nadph[c] + 6pthp[c] -> nadp[c] + HC01254[c] '	6-Lactoyl-5,6,7,8-tetrahydropterin:NADP+ 2-oxidoreductase Folate biosynthesis EC:1.1.1.220	'20751'	Tetrahydrobiopterin metabolism
r0686	'2 h2o[m] + nadp[m] + 1p3h5c[m] <=> h[m] + nadph[m] + e4hglu[m] '	L-1-Pyrroline-3-hydroxy-5-carboxylate:NADP+ oxidoreductase Arginine and proline metabolism EC:1.5.1.12	'212647'	Arginine and proline metabolism
r0688	'h2o[c] + nad[c] + xol7ah2al[c] <=> 2 h[c] + nadh[c] + dhcholestanate[c] '	3Alpha, 7Alpha-Dihydroxy-5Beta-Cholestan-26-Al:NAD+ Oxidoreductase Bile Acid Biosynthesis	'( 11671 or 11669 or 72535 or 56752 or 110695 )'	Bile acid synthesis
r0698	'4 h[x] + dcholcoa[x] + ppcoa[x] -> coa[x] + h2o[x] + dhcholestancoa[x] '	Propanoyl Coenzyme A:Acetyl Coenzyme A C-Acyltransferase Bile Acid Biosynthesis	'(( 52538 and 231086 ) or ( 231086 and 235674 ))'	Bile acid synthesis
r0706	'o2[x] + cholcoar[x] -> h2o2[x] + cholcoads[x] '	Acyl-Coenzyme A dehydrogenase family, member 9 Bile acid biosynthesis EC:1.3.3.6	'229211'	Bile acid synthesis
r0707	'3 h2o[e] + ahdt[e] <=> 2 h[e] + 3 pi[e] + HC01361[e] '	2-Amino-4-hydroxy-6-(erythro-1,2,3-trihydroxypropyl) dihydropteridine triphosphate phosphohydrolase (alkaline optimum) Folate biosynthesis EC:3.1.3.1	'11647'	Miscellaneous
r0714_1	'nad[m] + HC01397[m] -> h[m] + nadh[m] + 3ohdcoa[m] '	(S)-3-Hydroxyhexadecanoyl Coenzyme A:NAD+ Oxidoreductase	'( 97212 and 74147 and 15107 )'	Fatty acid oxidation
r0715	'nad[x] + HC01397[x] -> h[x] + nadh[x] + 3ohdcoa[x] '	(S)-3-Hydroxyhexadecanoyl Coenzyme A:NAD+ Oxidoreductase	'( 97212 and 74147 and 15107 )'	Fatty acid oxidation
r0716_1	'h2o[m] + hdd2coa[m] -> HC01397[m] '	(S)-3-Hydroxyhexadecanoyl Coenzyme A Hydro-Lyase	'( 97212 and 74147 and 93747 )'	Miscellaneous
r0717	'hdd2coa[x] + h2o[x] -> HC01397[x] '	(S)-3-Hydroxyhexadecanoyl Coenzyme A Hydro-Lyase	'( 97212 and 74147 and 93747 )'	Fatty acid oxidation
HACD6m	'h[m] + nadh[m] + 3otdcoa[m] <=> nad[m] + 3htdcoa[m] '	3-hydroxyacyl-CoA dehydrogenase (C14:0)	'( 97212 and 74147 and 15107 )'	Fatty acid oxidation
HACD6p	'h[x] + nadh[x] + 3otdcoa[x] <=> nad[x] + 3htdcoa[x] '	3 Hydroxyacyl CoA dehydrogenase 3 oxotetradecanoyl CoA peroxisomal	'( 97212 and 74147 and 15107 )'	Fatty acid oxidation
r0720_1	'h2o[m] + HC01412[m] -> 3htdcoa[m] '	(S)-3-Hydroxytetradecanoyl Coenzyme A Hydro-Lyase	'( 97212 and 74147 and 93747 )'	Fatty acid oxidation
r0721	'h2o[x] + HC01412[x] -> 3htdcoa[x] '	(S)-3-Hydroxytetradecanoyl Coenzyme A Hydro-Lyase	'( 97212 and 74147 and 93747 )'	Fatty acid oxidation
HACD5m	'h[m] + nadh[m] + 3oddcoa[m] <=> nad[m] + 3hddcoa[m] '	3-hydroxyacyl-CoA dehydrogenase (C12:0)	'( 97212 and 74147 and 15107 )'	Fatty acid oxidation
HACD5p	'h[x] + nadh[x] + 3oddcoa[x] <=> nad[x] + 3hddcoa[x] '	3 hydroxyacyl CoA dehydrogenase 3 oxodecanoyl CoA peroxisomal	'( 97212 and 74147 and 15107 )'	Fatty acid oxidation
ACACT5m	'accoa[m] + dcacoa[m] <=> coa[m] + 3oddcoa[m] '	Acetyl-CoA C-acyltransferase (C12:0)	'(( 52538 and 231086 ) or ( 231086 and 235674 ))'	Fatty acid oxidation
HACD4m	'h[m] + nadh[m] + 3odcoa[m] <=> nad[m] + 3hdcoa[m] '	3-hydroxyacyl-CoA dehydrogenase (C10:0)	'( 97212 and 74147 and 15107 )'	Fatty acid oxidation
HACD4p	'h[x] + nadh[x] + 3odcoa[x] <=> nad[x] + 3hdcoa[x] '	3 hydroxyacyl CoA dehydrogenase 3 oxodecanoyl CoA peroxisomal	'( 97212 and 74147 and 15107 )'	Fatty acid oxidation
ECOAH4m	'3hdcoa[m] <=> h2o[m] + dc2coa[m] '	Enoyl-CoA hydratase (C10:0)	'( 97212 and 74147 and 93747 )'	Fatty acid oxidation
ECOAH4p	'3hdcoa[x] <=> h2o[x] + dc2coa[x] '	3 hydroxyacyl CoA dehydratase 3 hydroxydecanoyl CoA peroxisomal	'( 97212 and 74147 and 93747 )'	Fatty acid oxidation
r0730	'nad[m] + HC01405[m] -> h[m] + nadh[m] + HC01406[m] '	(S)-Hydroxyoctanoyl Coenzyme A:NAD+ Oxidoreductase	'( 97212 and 74147 and 15107 )'	Fatty acid oxidation
r0731	'h2o[m] + HC01415[m] -> HC01405[m] '	(S)-Hydroxyoctanoyl Coenzyme A Hydro-Lyase	'( 97212 and 74147 and 93747 )'	Fatty acid oxidation
r0732	'coa[m] + HC01406[m] -> accoa[m] + hxcoa[m] '	Hexanoyl Coenzyme A:Acetyl Coenzyme A C-Acyltransferase	'(( 52538 and 231086 ) or ( 231086 and 235674 ))'	Fatty acid oxidation
r0733	'nad[m] + HC01407[m] -> h[m] + nadh[m] + HC01408[m] '	(S)-Hydroxyhexanoyl Coenzyme A:NAD+ Oxidoreductase	'( 97212 and 74147 and 15107 )'	Fatty acid oxidation
r0734	'h2o[m] + hx2coa[m] -> HC01407[m] '	(S)-Hydroxyhexanoyl Coenzyme A Hydro-Lyase	'( 97212 and 74147 and 93747 )'	Fatty acid oxidation
ACOAR4m	'h[m] + nadph[m] + dc2coa[m] <=> nadp[m] + dcacoa[m] '	Trans-2-enoyl-CoA reductase (NADPH) (C10:0)	'( 111175 or 26922 )'	Fatty acid oxidation
r0737	'h2o[e] + HC01446[e] -> glc__D[e] + HC01440[e] '	3-Ketolactose galactohydrolase Galactose metabolism EC:3.2.1.23	'12091'	Miscellaneous
r0739	'nad[c] + xol7ah3[c] <=> h[c] + nadh[c] + xol7ah2al[c] '	Alcohol dehydrogenase Bile acid biosynthesis EC:1.1.1.1	'( 11522 or 100417514 or 11529 or 11532 or 26876 )'	Bile acid synthesis
r0741	'o2[c] + h[c] + nadph[c] + xoltriol[c] -> h2o[c] + nadp[c] + xoltetrol[c] '	5Beta-Cholestane-3Alpha, 7Alpha, 12Alpha-Triol, NADPH:Oxygen Oxidoreductase (26-Hydroxylating) Bile Acid Biosynthesis	'104086'	Bile acid synthesis
r0743	'nad[x] + HC01459[x] -> h[x] + nadh[x] + cholcoaone[x] '	Hydroxysteroid (17-beta) dehydrogenase 4 Bile acid biosynthesis EC:1.1.1.35	'15488'	Bile acid synthesis
r0744	'cholcoads[x] + h2o[x] -> HC01459[x] '	(24R,25R)-3alpha,7alpha,12alpha,24-tetrahydroxy-5beta-cholestanoyl- CoA hydro-lyase Bile acid biosynthesis EC:4.2.1.107	'15488'	Bile acid synthesis
r0747	'nadp[c] + xol7ah2[c] <=> h[c] + nadph[c] + xol7ah[c] '	3alpha,7alpha-Dihydroxy-5beta-cholestane:NADP+ oxidoreductase (B-specific); 3alpha,7alpha-Dihydroxy-5beta-cholestane:NADP+ oxidoreductase Bile acid biosynthesis EC:1.1.1.50	'83702'	Bile acid synthesis
r0750	'nadp[c] + xoltriol[c] <=> h[c] + nadph[c] + xoldioloneh[c] '	3alpha,7alpha,12alpha-Trihydroxy-5beta-cholestane:NADP+ oxidoreductase (B-specific); 3alpha,7alpha,12alpha-Trihydroxy-5beta-cholestane:NADP+ oxidoreductase Bile acid biosynthesis EC:1.1.1.50	'83702'	Bile acid synthesis
r0752	'h2o[m] + nad[m] + 34dhmald[m] <=> 2 h[m] + nadh[m] + 34dhoxmand[m] '	3,4-Dihydroxymandelaldehyde:NAD+ oxidoreductase Tyrosine metabolism EC:1.2.1.5	'( 67689 or 11670 or 73458 or 621603 or 56847 )'	Miscellaneous
r0753	'h2o[m] + nadp[m] + 34dhmald[m] -> 2 h[m] + nadph[m] + 34dhoxmand[m] '	3,4-Dihydroxymandelaldehyde:NADP+ oxidoreductase Tyrosine metabolism EC:1.2.1.5	'( 67689 or 11670 or 73458 or 621603 or 56847 )'	Miscellaneous
r0754	'h2o[m] + nad[m] + 3mox4hpac[m] <=> 2 h[m] + nadh[m] + homoval[m] '	3-Methoxy-4-hydroxyphenylacetaldehyde:NAD+ oxidoreductase Tyrosine metabolism EC:1.2.1.5	'( 67689 or 11670 or 73458 or 621603 or 56847 )'	Miscellaneous
r0755	'h2o[m] + nadp[m] + 3mox4hpac[m] -> 2 h[m] + nadph[m] + homoval[m] '	3-Methoxy-4-hydroxyphenylacetaldehyde:NADP+ oxidoreductase Tyrosine metabolism EC:1.2.1.5	'( 67689 or 11670 or 73458 or 621603 or 56847 )'	Miscellaneous
r0756	'h2o[m] + nad[m] + 3m4hpga[m] <=> 2 h[m] + nadh[m] + 3mox4hoxm[m] '	3-Methoxy-4-hydroxyphenylglycolaldehyde:NAD+ oxidoreductase Tyrosine metabolism EC:1.2.1.5	'( 67689 or 11670 or 73458 or 621603 or 56847 )'	Miscellaneous
r0757	'h2o[m] + nadp[m] + 3m4hpga[m] -> 2 h[m] + nadph[m] + 3mox4hoxm[m] '	3-Methoxy-4-hydroxyphenylglycolaldehyde:NADP+ oxidoreductase Tyrosine metabolism EC:1.2.1.5	'( 67689 or 11670 or 73458 or 621603 or 56847 )'	Miscellaneous
5HOXINDACTOX	'h2o[c] + nad[c] + 5hoxindact[c] <=> 2 h[c] + nadh[c] + 5hoxindoa[c] '	5-Hydroxyindoleacetaldehyde:NAD+ oxidoreductase	'( 11671 or 11669 or 72535 or 56752 or 110695 )'	Tryptophan metabolism
r0774	'4 h[e] + HC01609[e] <=> cpppg1[e] + 4 co2[e] '	Uroporphyrinogen I carboxy-lyase Porphyrin and chlorophyll metabolism EC:4.1.1.37	'22275'	Miscellaneous
r0779	'h2o[m] + HC01223[m] -> h[m] + coa[m] + 3hmp[m] '	3-Hydroxy-2-Methylpropanoyl Coenzyme A Hydrolase	'227095'	Miscellaneous
LNS14DMr	'2 h[r] + 3 nadph[r] + 3 o2[r] + lanost[r] -> 44mctr[r] + 3 nadp[r] + 4 h2o[r] + for[r] '	Cytochrome P450 lanosterol 14-alpha-demethylase	'13121'	Cholesterol metabolism
r0782	'h[c] + nadh[c] + gdpddman[c] -> nad[c] + gdpfuc[c] '	GDP-L-fucose:NADP+ 4-oxidoreductase (3,5-epimerizing) Fructose and mannose metabolism EC:1.1.1.271	'22122'	Aminosugar metabolism
r0783	'nadp[r] + lthstrl[r] <=> h[r] + nadph[r] + chlstol[r] '	Lanosterol D24-reductase Biosynthesis of steroids EC:1.3.1.72	'74754'	Cholesterol metabolism
r0784	'nad[c] + xylt[c] <=> h[c] + nadh[c] + xylu__L[c] '	Xylitol:NAD oxidoreductase Pentose and glucuronate interconversions EC:1.1.1.15	''	Pentose phosphate pathway
r0786	'sphs1p[c] -> ethamp[c] + HC02228[c] '	Sphinganine-1-phosphate palmitaldehyde-lyase Sphingolipid metabolism EC:4.1.2.27	'20397'	Sphingolipid metabolism
SBPP1	'h2o[c] + sph1p[c] -> pi[c] + sphgn[c] '	Sphinganine 1-phosphate phosphatase	'( 19012 or 81535 or 50784 or 67916 or 433323 )'	Sphingolipid metabolism
r0788	'amet[c] + HC00718[c] <=> 2 h[c] + ahcys[c] + HC01842[c] '	S-Adenosyl-L-methionine:methylethanolamine phosphate N-methyltransferase Glycerophospholipid metabolism EC:2.1.1.103	''	Sphingolipid metabolism
r0789	'amet[c] + HC01842[c] <=> ahcys[c] + cholp[c] '	S-Adenosyl-L-methionine:phosphodimethylethanolamine N-methyltransferase Glycerophospholipid metabolism EC:2.1.1.103	''	Sphingolipid metabolism
ACOAR2m	'h[m] + nadph[m] + hx2coa[m] <=> nadp[m] + hxcoa[m] '	Trans-2-enoyl-CoA reductase (NADPH) (C6:0)	'( 111175 or 26922 )'	Fatty acid oxidation
r0795	'h2o[c] + HC01501[c] -> 2 h[c] + so4[c] + HC00250[c] '	Spontaneous reaction	''	Miscellaneous
r0796	'h[c] + nadh[c] + rib__D[c] <=> nad[c] + rbt[c] '	Ribitol:NAD+ 2-oxidoreductase Pentose and glucuronate interconversions EC:1.1.1.56	''	Pentose phosphate pathway
r0797	'gly[c] + dcholcoa[c] <=> coa[c] + dgchol[c] '	Glycine N-choloyltransferase EC:2.3.1.65	'12012'	Bile acid synthesis
r0809	'adn[c] + ins[e] <=> ins[c] + adn[e] '	Facilitated diffusion	''	Purine catabolism
r0812	'atp[c] + amp[x] <=> amp[c] + atp[x] '	Mitochondrial Carrier (MC) TCDB:2.A.29.20.1	'20524'	Purine catabolism
r0813	'atp[r] + bildglcur[r] + h2o[r] -> adp[r] + bildglcur[e] + h[r] + pi[r] '	ATP-binding Cassette (ABC) TCDB:3.A.1.208.9	'76408'	Transport, extracellular
r0817	'citr__L[c] <=> citr__L[e] '	Amino Acid-Polyamine-Organocation (APC) TCDB:2.A.3.3.2	'11988'	Transport, extracellular
r0818	'dump[m] -> dump[c] '	Transport reaction	''	Pyruvate metabolism
r0819	'akg[c] + succ[m] <=> akg[m] + succ[c] '	Mitochondrial Carrier (MC) TCDB:2.A.29.2.2	'27376'	Transport, mitochondrial
SUCFUMtm	'succ[c] + fum[m] <=> fum[c] + succ[m] '	Succinate fumarate transport mitochondrial	'27376'	Transport, mitochondrial
r0822	'fum[c] + mal__L[m] <=> mal__L[c] + fum[m] '	Mitochondrial Carrier (MC) TCDB:2.A.29.2.2	'27376'	Transport, mitochondrial
r0826	'inost[c] -> inost[r] '	Transport reaction	''	Transport, endoplasmic reticular
r0829	'succ[c] + so4[m] <=> so4[c] + succ[m] '	Mitochondrial Carrier (MC) TCDB:2.A.29.2.2	'27376'	Transport, mitochondrial
r0830	'so3[m] + succ[c] <=> so3[c] + succ[m] '	Mitochondrial Carrier (MC) TCDB:2.A.29.2.2	'27376'	Transport, mitochondrial
r0834	'pi[m] + HC00319[c] <=> pi[c] + HC00319[m] '	Mitochondrial Carrier (MC) TCDB:2.A.29.2.2	'27376'	Transport, mitochondrial
r0835	'so4[m] + HC00319[c] <=> so4[c] + HC00319[m] '	Mitochondrial Carrier (MC) TCDB:2.A.29.2.2	'27376'	Transport, mitochondrial
r0836	'so3[m] + HC00319[c] <=> so3[c] + HC00319[m] '	Mitochondrial Carrier (MC) TCDB:2.A.29.2.2	'27376'	Transport, mitochondrial
NH4tm	'nh4[c] <=> nh4[m] '	NH3 mitochondrial transport	''	Transport, mitochondrial
r0839	'orot[e] <=> orot[c] '	Postulated transport reaction	''	Transport, extracellular
r0840	'r5p[c] <=> r5p[r] '	Free diffusion	''	Transport, endoplasmic reticular
r0841	'ru5p__D[c] <=> ru5p__D[r] '	Free diffusion	''	Transport, endoplasmic reticular
r0842	'udpg[c] <=> udpg[r] '	Postulated transport reaction	''	Transport, endoplasmic reticular
r0845	'uacgam[c] + ump[r] -> ump[c] + uacgam[r] '	Drug/Metabolite Transporter (DMT) TCDB:2.A.7.12.7	'229782'	Transport, endoplasmic reticular
r0853	'atp[c] + pi[m] -> pi[c] + atp[m] '	Facilitated diffusion	''	Purine catabolism
r0859	'atp[c] + adp[l] -> adp[c] + atp[l] '	Postulated Transport Reaction	''	Purine catabolism
r0860	'adp[c] + atp[x] <=> atp[c] + adp[x] '	Utilized transport	''	Purine catabolism
r0870	'fad[e] <=> fad[c] '	Facilitated diffusion	''	Transport, extracellular
r0871	'pydx5p[e] <=> pydx5p[c] '	Diffusion	''	Transport, extracellular
r0879	'na1[e] + akg[e] -> akg[c] + na1[c] '	TCDB:2.A.29.2.4 TCDB:2.A.29.16.1	'( 67283 or 217593 )'	Transport, extracellular
r0881	'na1[e] + ac[e] -> na1[c] + ac[c] '	Active transport	''	Transport, extracellular
r0885	'pi[m] + gthrd[c] <=> pi[c] + gthrd[m] '	Mitochondrial Carrier (MC) TCDB:2.A.29.2.7	'27376'	Transport, mitochondrial
r0886	'cmp[c] <=> cmp[r] '	Postulated Transport Reaction	''	Transport, endoplasmic reticular
r0892	'utp[c] <=> utp[e] '	Facilitated diffusion	''	Transport, extracellular
r0899	'ala_B[c] <=> ala_B[e] '	Amino acid transporter ATB0+ Facilitated diffusion	''	Transport, extracellular
r0907	'ptrc[m] <=> ptrc[c] '	Active transport	''	Transport, mitochondrial
r0908	'acgam[c] <=> acgam[r] '	Postulated transport reaction	''	Transport, endoplasmic reticular
r0909	'acgam[l] <=> acgam[r] '	Transport Reaction	''	Transport, endoplasmic reticular
r0911	'glu__L[m] + pro__L[c] -> glu__L[c] + pro__L[m] '	Facilitated diffusion	''	Transport, mitochondrial
MALICITtm	'icit[m] + mal__L[c] <=> mal__L[m] + icit[c] '	Dicarboxylate/tricarboxylate carrier (mal:icit), mitochondrial	'13358'	Transport, mitochondrial
r0915	'cit[c] + succ[m] <=> cit[m] + succ[c] '	Mitochondrial Carrier (MC) TCDB:2.A.29.7.2	'13358'	Transport, mitochondrial
CITtcm	'cit[c] + icit[m] <=> cit[m] + icit[c] '	Citrate transport mitochondrial	'13358'	Transport, mitochondrial
r0921	'thym[c] -> thym[m] '	Postulated transport reaction	''	Transport, mitochondrial
r0924	'atp[r] + h2o[r] + chsterol[r] -> adp[r] + h[r] + pi[r] + chsterol[e] '	ATP-binding Cassette (ABC) TCDB:3.A.1.204.5	'( 27409 and 67470 )'	Transport, extracellular
r0926	'3pg[m] -> 3pg[c] '	Postulated transport reaction	''	Transport, mitochondrial
r0927	'acetone[m] -> acetone[e] '	Free Diffusion	''	Transport, mitochondrial
r0931	'arachd[l] -> arachd[r] '	Transport reaction	''	Transport, endoplasmic reticular
r0932	'arachd[l] <=> arachd[c] '	Transport reaction	''	Transport, lysosomal
r0934	'taur[c] -> taur[x] '	Neurotransmitter:Sodium Symporter (NSS) TCDB:2.A.22.3.3	'21366'	Transport, peroxisomal
r0936	'hdca[l] -> hdca[r] '	Transport Reaction	''	Transport, endoplasmic reticular
r0937	'hdca[l] <=> hdca[c] '	Transport reaction	''	Transport, lysosomal
r0940	'HC00250[c] <=> HC00250[e] '	Free diffusion	''	Transport, extracellular
r0942	'creat[c] <=> creat[e] '	Neurotransmitter:Sodium Symporter (NSS) TCDB:2.A.22.3.4	'102857'	Transport, extracellular
SPMDtex2	'spmd[c] <=> spmd[e] '	Spermidine excretion cytosol to extracellular	''	Transport, extracellular
r0946	'citr__L[c] + orn[e] <=> orn[c] + citr__L[e] '	Amino Acid-Polyamine-Organocation (APC) TCDB:2.A.3.8.15	'30962'	Transport, extracellular
r0950	'dgmp[m] -> dgmp[c] '	Facilitated diffusion	''	Transport, mitochondrial
r0954	'mev__R[c] <=> mev__R[x] '	MCT 1 Transport reaction	'20501'	Transport, peroxisomal
r0960	'na1[c] + bilirub[c] <=> bilirub[r] + na1[r] '	Resistance-Nodulation-Cell Division (RND) TCDB:2.A.65.1.1	'12870'	Transport, endoplasmic reticular
r0961	'na1[e] + bilirub[e] -> na1[c] + bilirub[c] '	Resistance-Nodulation-Cell Division (RND) TCDB:2.A.65.1.1	'12870'	Transport, extracellular
r0962	'fol[c] -> fol[m] '	Facilitated diffusion	''	Transport, mitochondrial
r0968	'acmana[r] -> acmana[e] '	Postulated transport reaction	''	Transport, endoplasmic reticular
r0970	'cholate[c] <=> cholate[r] '	Active transport	''	Transport, endoplasmic reticular
r0973	'ptth[m] <=> ptth[c] '	Facilitated diffusion	''	Transport, mitochondrial
PNTOt4	'na1[e] + pnto__R[e] <=> na1[c] + pnto__R[c] '	Pantothenate sodium symporter	''	Transport, extracellular
r0975	'56dthm[m] -> 56dthm[c] '	Facilitated diffusion	''	Transport, mitochondrial
r0983	'strdnc[l] -> strdnc[r] '	Solute carrier family 27 (fatty acid transporter), member 5 TCDB:4.C.1.1.5 TCDB:4.C.1.1.8	'26459'	Transport, endoplasmic reticular
r0984	'strdnc[l] <=> strdnc[c] '	Solute carrier family 27 (fatty acid transporter), member 5 TCDB:4.C.1.1.5 TCDB:4.C.1.1.8	'26459'	Transport, lysosomal
r0986	'lnlc[l] -> lnlc[r] '	Vesicular transport	''	Transport, lysosomal
r0987	'lnlc[l] <=> lnlc[c] '	Vesicular transport	''	Transport, lysosomal
r0989	'cholcoa[r] <=> cholcoa[c] '	Postulated transport reaction	''	Transport, endoplasmic reticular
r0990	'cholcoa[x] <=> cholcoa[c] '	Postulated transport reaction	''	Transport, peroxisomal
r0993	'h2o[c] + atp[c] + C02528[c] -> adp[c] + h[c] + pi[c] + C02528[e] '	ATP-binding Cassette (ABC) TCDB:3.A.1.208.2	'12780'	Transport, extracellular
r0994	'C02528[c] <=> C02528[r] '	Facilitated diffusion	''	Transport, endoplasmic reticular
r0995	'crn[c] + acrn[r] <=> acrn[c] + crn[r] '	Mitochondrial Carrier (MC) TCDB:2.A.29.8.3	'57279'	Transport, endoplasmic reticular
r0997	'crn[c] + c8crn[x] -> crn[x] + c8crn[c] '	COT Facilitated diffusion	'74114'	Transport, peroxisomal
r0998	'crn[c] + pmtcrn[r] <=> pmtcrn[c] + crn[r] '	Facilitated diffusion	''	Transport, endoplasmic reticular
r0999	'crn[c] + pmtcrn[x] <=> pmtcrn[c] + crn[x] '	Facilitated diffusion	''	Transport, peroxisomal
r1000	'crn[c] + hdcecrn[r] -> hdcecrn[c] + crn[r] '	Facilitated diffusion	''	Transport, endoplasmic reticular
CARN1619Zt_m	'crn[m] + hdcecrn[c] <=> crn[c] + hdcecrn[m] '	(9Z)-hexadecenoyl-l-carnitine:carnitine antiport (Cytosol to mitochondira)	''	Transport, mitochondrial
r1002	'crn[c] + lnlccrn[r] -> crn[r] + lnlccrn[c] '	Facilitated diffusion	''	Transport, endoplasmic reticular
r1003	'crn[c] + lnlccrn[x] -> crn[x] + lnlccrn[c] '	Facilitated diffusion	''	Transport, peroxisomal
r1005	'crn[c] + HC10859[m] <=> crn[m] + HC10859[c] '	Facilitated Diffusion	''	Transport, mitochondrial
r1006	'crn[x] + HC10859[c] -> crn[c] + HC10859[x] '	Facilitated diffusion	''	Transport, peroxisomal
r1007	'crn[c] + arachdcrn[r] <=> arachdcrn[c] + crn[r] '	Facilitated diffusion	''	Transport, peroxisomal
r1008	'crn[c] + arachdcrn[x] -> arachdcrn[c] + crn[x] '	Facilitated diffusion	''	Transport, mitochondrial
r1011	'dhcholestanate[c] -> dhcholestanate[r] '	Transport reaction	''	Transport, endoplasmic reticular
r1012	'atp[r] + h2o[r] + dhcholestancoa[r] -> dhcholestancoa[x] + adp[r] + h[r] + pi[r] '	Postulated transport reaction	''	Transport, peroxisomal
r1013	'thcholstoic[c] -> thcholstoic[r] '	Transport reaction	''	Transport, endoplasmic reticular
r1014	'atp[r] + h2o[r] + cholcoar[r] -> cholcoar[x] + adp[r] + h[r] + pi[r] '	Postulated transport reaction	''	Transport, peroxisomal
r1015	'na1[e] + tchola[e] -> na1[c] + tchola[c] '	Na (+)Bile Acid Symporter Active Transport	'20493'	Transport, extracellular
r1017	'h2o[x] + atp[x] + tchola[x] -> h[x] + adp[x] + pi[x] + tchola[e] '	Vesicular transport	''	Transport, extracellular
r1018	'dcholcoa[r] <=> dcholcoa[c] '	Transport reaction	''	Transport, endoplasmic reticular
r1019	'dcholcoa[x] <=> dcholcoa[c] '	Postulated transport reaction	''	Transport, peroxisomal
r1020	'xol7ah3[m] <=> xol7ah3[c] '	Postulated transport reaction	''	Transport, mitochondrial
r1024	'atp[r] + h2o[r] + xol7aone[r] -> xol7aone[c] + adp[r] + h[r] + pi[r] '	Active transport	''	Transport, endoplasmic reticular
r1025	'atp[r] + h2o[r] + xoldiolone[r] -> xoldiolone[c] + adp[r] + h[r] + pi[r] '	Active transport	''	Bile acid synthesis
r1026	'h2o[c] + atp[c] + dgchol[c] -> adp[c] + h[c] + pi[c] + dgchol[e] '	ATP-binding Cassette (ABC) TCDB:3.A.1.201.2	'27413'	Transport, extracellular
r1028	'h2o[c] + atp[c] + tdchola[c] -> adp[c] + h[c] + pi[c] + tdchola[e] '	ATP-binding Cassette (ABC) TCDB:3.A.1.201.2	'27413'	Transport, extracellular
r1029	'h2o[x] + atp[x] + tdchola[x] -> h[x] + adp[x] + pi[x] + tdchola[e] '	Vesicular transport	''	Transport, extracellular
r1030	'C02470[c] <=> C02470[e] '	Transport reaction	''	Transport, extracellular
r1043	'na1[e] + dad_2[e] -> na1[c] + dad_2[c] '	Concentrative Nucleoside Transporter (CNT) TCDB:2.A.41.2.3	'( 434203 or 114304 )'	Transport, extracellular
r1044	'na1[e] + dcyt[e] -> na1[c] + dcyt[c] '	Concentrative Nucleoside Transporter (CNT) TCDB:2.A.41.2.3	'( 434203 or 114304 )'	Transport, extracellular
r1045	'na1[e] + dgsn[e] -> na1[c] + dgsn[c] '	Concentrative Nucleoside Transporter (CNT) TCDB:2.A.41.2.4	'( 269346 or 114304 )'	Transport, extracellular
CHOLESTTDe	'chsterol[c] <=> chsterol[e] '	CHOLESTTDe vesicular transport	''	Transport, extracellular
r1051	'chsterol[l] <=> chsterol[r] '	Vesicular Transport	''	Transport, endoplasmic reticular
r1052	'chsterol[l] -> chsterol[c] '	Vesicular transport	''	Transport, lysosomal
r1078	'tyr__L[c] -> tyr__L[m] '	Vesicular transport	''	Transport, mitochondrial
CITt2r	'h[e] + cit[e] <=> h[c] + cit[c] '	Citrate reversible transport via symport	''	Transport, extracellular
CITt4_1	'na1[e] + cit[e] -> na1[c] + cit[c] '	Citrate transport via sodium symport	'( 13358 or 237831 )'	Transport, extracellular
r1106	'ribflv[e] <=> ribflv[c] '	Postulated transport reaction	''	Transport, extracellular
r1109	'cit[m] -> ac[m] + oaa[m] '	Citrate oxaloacetate-lyase ((pro-3S)-CH2COO- -->acetate) Citrate cycle (TCA cycle) EC:4.1.3.6	''	Miscellaneous
r1116	'atp[c] <=> atp[e] '	ATP Exporter (ATP-E) TCDB:9.A.6.1.1	''	Transport, extracellular
r1117	'dtmp[c] <=> dtmp[m] '	Facilitated diffusion	''	Transport, mitochondrial
r1134	'h[r] + nadph[r] + 44mzym[r] + 2 o2[r] -> nadp[r] + 4mzym_int1[r] + 2 h2o[r] '	Methylsterol Monooxygenase	''	Miscellaneous
r1135	'3 h[r] + nadp[r] + 4mzym_int2[r] <=> nadph[r] + HC02110[r] '	Hydroxysteroid (17-Beta) Dehydrogenase 7	'15490'	Miscellaneous
r1143	'na1[e] + asp__L[e] -> na1[c] + asp__L[c] '	Major Facilitator(MFS) TCDB:2.A.18.6.3	'76257'	Transport, extracellular
GLUt4	'na1[e] + glu__L[e] -> na1[c] + glu__L[c] '	Na+/glutamate symport	'76257'	Transport, extracellular
r1146	'2 h2o[r] + HC02110[r] -> 6 h[r] + co2[r] + zymst[r] '	Biosynthesis of Steroids Enzyme Catalyzed	''	Transport, mitochondrial
AKGICITtm	'akg[c] + icit[m] <=> akg[m] + icit[c] '	Dicarboxylate/tricarboxylate carrier (akg:icit), mitochondrial	'13358'	Transport, peroxisomal
r1148	'akg[c] + icit[x] <=> akg[x] + icit[c] '	Active transport	''	Transport, peroxisomal
r1150	'pi[l] -> pi[c] '	Facilitated diffusion	''	Transport, lysosomal
OBDHm	'coa[m] + nad[m] + 2obut[m] <=> co2[m] + nadh[m] + ppcoa[m] '	2 Oxobutanoate dehydrogenase	'( 12039 and 12040 and 13382 and 13171 )'	Propanoate metabolism
r1155	'h[c] + 2obut[c] -> h[m] + 2obut[m] '	TCDB:2.A.1.13.5 TCDB:2.A.1.13.1	'( 20503 or 20501 )'	Transport, mitochondrial
DUTUP	'uri[c] + dutp[c] <=> h[c] + dudp[c] + ump[c] '	DUTP:uridine 5'-phosphotransferase	'( 22245 or 80914 or 68556 )'	Nucleotide interconversion
r1159	'cdpchol[c] <=> cdpchol[r] '	Vesicular transport	''	Transport, endoplasmic reticular
r1162	'h2o[c] + atp[c] + so4[c] -> adp[c] + h[c] + pi[c] + so4[e] '	Active transport	''	Transport, extracellular
r1163	'na1[e] + gchola[e] -> na1[c] + gchola[c] '	Glycoside-Pentoside-Hexuronide (Gph):Cation Symporter Tcdb:2.A.28.1.1	'20493'	Transport, extracellular
r1164	'chsterol[r] + pmtcoa[r] -> coa[r] + HC02020[r] '	EC:2.3.1.26	'( 20652 or 223920 )'	Miscellaneous
r1165	'chsterol[r] + hdd2coa[r] -> coa[r] + HC02021[r] '	EC:2.3.1.26	'( 20652 or 223920 )'	Miscellaneous
r1166	'chsterol[r] + stcoa[r] -> coa[r] + HC02022[r] '	Sterol O-Acyltransferase	'( 20652 or 223920 )'	Miscellaneous
r1167	'chsterol[r] + odecoa[r] -> coa[r] + HC02023[r] '	EC:2.3.1.26	'( 20652 or 223920 )'	Miscellaneous
r1168	'chsterol[r] + lnlccoa[r] -> coa[r] + HC02024[r] '	EC:2.3.1.26	'( 20652 or 223920 )'	Miscellaneous
r1169	'chsterol[r] + lnlncgcoa[r] -> coa[r] + HC02025[r] '	EC:2.3.1.26	'( 20652 or 223920 )'	Miscellaneous
r1170	'chsterol[r] + lnlncgcoa[r] -> coa[r] + HC02026[r] '	EC:2.3.1.26	'( 20652 or 223920 )'	Miscellaneous
r1171	'chsterol[r] + arachdcoa[r] -> coa[r] + HC02027[r] '	EC:2.3.1.26	'( 20652 or 223920 )'	Miscellaneous
r1172	'h2o[r] + HC02020[r] -> h[r] + chsterol[r] + hdca[r] '	EC:3.1.1.13	'( 16889 or 12613 )'	Miscellaneous
r1174	'h2o[r] + HC02021[r] -> h[r] + chsterol[r] + hdcea[r] '	EC:3.1.1.13	'( 16889 or 12613 )'	Miscellaneous
r1175	'h2o[r] + HC02022[r] -> h[r] + chsterol[r] + ocdca[r] '	Sterol Esterase	'( 16889 or 12613 )'	Miscellaneous
r1177	'h2o[r] + HC02023[r] -> h[r] + chsterol[r] + ocdcea[r] '	EC:3.1.1.13	'( 16889 or 12613 )'	Miscellaneous
r1179	'h2o[r] + HC02024[r] -> h[r] + chsterol[r] + lnlc[r] '	EC:3.1.1.13	'( 16889 or 12613 )'	Miscellaneous
r1181	'h2o[r] + HC02025[r] -> h[r] + chsterol[r] + lnlnca[r] '	EC:3.1.1.13	'( 16889 or 12613 )'	Miscellaneous
r1182	'h2o[r] + HC02026[r] -> h[r] + chsterol[r] + lnlncg[r] '	EC:3.1.1.13	'( 16889 or 12613 )'	Miscellaneous
r1183	'h2o[r] + HC02027[r] -> arachd[r] + h[r] + chsterol[r] '	EC:3.1.1.13	'( 16889 or 12613 )'	Miscellaneous
r1251	'atp[r] + coa[r] + hdcea[r] -> amp[r] + ppi[r] + hdd2coa[r] '	EC:6.2.1.3	'( 50790 or 74205 or 328845 or 26458 or 14081 or 216739 or 433256 )'	Fatty acid oxidation
r1252	'atp[c] + coa[c] + hdcea[c] -> amp[c] + ppi[c] + hdd2coa[c] '	EC:6.2.1.3	'( 50790 or 74205 or 328845 or 26458 or 14081 or 216739 or 433256 )'	Fatty acid oxidation
r1253	'atp[r] + 8 h[r] + coa[r] + strdnc[r] -> amp[r] + ppi[r] + stcoa[r] '	Long-Chain-Fatty-Acid---Coa Ligase	'( 50790 or 74205 or 328845 or 26458 or 14081 or 216739 or 433256 )'	Fatty acid oxidation
r1254	'atp[c] + 8 h[c] + coa[c] + strdnc[c] -> amp[c] + ppi[c] + stcoa[c] '	Long-Chain-Fatty-Acid---Coa Ligase	'( 50790 or 74205 or 328845 or 26458 or 14081 or 216739 or 433256 )'	Fatty acid oxidation
r1255	'atp[r] + coa[r] + ocdcea[r] -> amp[r] + ppi[r] + odecoa[r] '	EC:6.2.1.3	'( 50790 or 74205 or 328845 or 26458 or 14081 or 216739 or 433256 )'	Fatty acid oxidation
r1257	'atp[r] + coa[r] + lnlc[r] -> amp[r] + ppi[r] + lnlccoa[r] '	EC:6.2.1.3	'( 50790 or 74205 or 328845 or 26458 or 14081 or 216739 or 433256 )'	Fatty acid oxidation
r1259	'atp[r] + coa[r] + lnlnca[r] -> amp[r] + ppi[r] + lnlncgcoa[r] '	EC:6.2.1.3	'( 50790 or 74205 or 328845 or 26458 or 14081 or 216739 or 433256 )'	Fatty acid oxidation
r1260	'atp[r] + coa[r] + lnlncg[r] -> amp[r] + ppi[r] + lnlncgcoa[r] '	EC:6.2.1.3	'( 50790 or 74205 or 328845 or 26458 or 14081 or 216739 or 433256 )'	Fatty acid oxidation
r1262	'arachd[r] + atp[r] + coa[r] -> amp[r] + ppi[r] + arachdcoa[r] '	EC:6.2.1.3	'( 50790 or 74205 or 328845 or 26458 or 14081 or 216739 or 433256 )'	Fatty acid oxidation
PPCOAtm	'ppcoa[c] <=> ppcoa[m] '	Propanoyl-CoA transport, mitochondria	''	Transport, mitochondrial
r1292	'ppcoa[c] <=> ppcoa[x] '	Postulated transport reaction	''	Transport, peroxisomal
r1298	'lnlncg[l] -> lnlncg[r] '	Vesicular transport	''	Transport, lysosomal
r1299	'lnlncg[c] -> lnlncg[l] '	Vesicular transport	''	Transport, lysosomal
r1301	'ocdcea[l] -> ocdcea[r] '	Vesicular transport	''	Transport, lysosomal
r1302	'ocdcea[l] <=> ocdcea[c] '	Vesicular transport	''	Transport, lysosomal
r1303	'hdcea[l] -> hdcea[r] '	Vesicular transport	''	Transport, endoplasmic reticular
r1304	'hdcea[c] -> hdcea[l] '	Vesicular transport	''	Transport, lysosomal
r1318	'lnlccoa[c] <=> lnlccoa[r] '	Transport reaction	''	Transport, endoplasmic reticular
r1364	'lnlnca[l] -> lnlnca[r] '	Vesicular transport	''	Transport, lysosomal
r1365	'lnlnca[c] -> lnlnca[l] '	Vesicular transport	''	Transport, lysosomal
r1367	'dlnlcg[l] -> dlnlcg[r] '	Vesicular transport	''	Transport, lysosomal
r1368	'dlnlcg[c] -> dlnlcg[l] '	Vesicular transport	''	Transport, lysosomal
r1374	'h2o[e] + 2 chtn[e] -> 3 HC00822[e] '	EC:3.2.1.14	'( 71884 or 81600 )'	Aminosugar metabolism
r1375	'HC00822[e] -> HC00822[l] '	Transport reaction	''	Aminosugar metabolism
r1377	'gthrd[c] + fald[c] <=> HC02121[c] '	S-(hydroxymethyl)glutathione synthase Methane metabolism EC:4.4.1.22	''	Miscellaneous
r1378	'nad[c] + HC02121[c] <=> h[c] + nadh[c] + Sfglutth[c] '	S-(hydroxymethyl)glutathione dehydrogenase Methane metabolism EC:1.1.1.284	'11532'	Miscellaneous
r1380	'h[r] + nadph[r] + zymst[r] -> nadp[r] + zymstnl[r] '	Delta24-sterol reductase Biosynthesis of steroids EC:1.3.1.72	'74754'	Cholesterol metabolism
r1382_1	'6 atp[c] + 6 glu__L[c] + thf[c] -> 6 adp[c] + 6 h[c] + 6 pi[c] + 7thf[c] '	Folylpolyglutamyl Synthetase	'14287'	Folate metabolism
r1383_1	'6 h2o[c] + 7thf[c] -> 6 glu__L[c] + thf[c] '	Gamma-Glutamyl Hydrolase	'14590'	Folate metabolism
r1384	'h2o[c] + h[c] + gsn[c] <=> nh4[c] + xtsn[c] '	Guanosine aminohydrolase EC:3.5.4.15	''	Nucleotide interconversion
r1391	'dxtrn[c] <=> HC02136[c] '	Amylo-1,6-glucosidase, 4-alpha-glucanotransferase EC:2.4.1.25	'77559'	Miscellaneous
r1392	'h2o[c] + HC02136[c] <=> glc__D[c] + glygn3[c] '	Amylo-1,6-glucosidase, 4-alpha-glucanotransferase EC:3.2.1.33	'77559'	Miscellaneous
r1400	'ppcoa[c] + crn[m] <=> ppcoa[m] + crn[c] '	Active transport	''	Fatty acid oxidation
r1401	'btcoa[m] + crn[c] <=> crn[m] + btcoa[c] '	Facilitated diffusion	''	Fatty acid oxidation
r1411	'h2o[e] + HC02161[e] -> gal[e] + HC02160[e] '	D-Galactosyl-N-acetyl-D-galactosaminyl-(N-acetylneuraminyl)-D- galactosyl-D-glucosylceramide galactohydrolase EC:3.2.1.23	'12091'	Miscellaneous
HCO3Ee	'h2o[e] + co2[e] <=> h[e] + hco3[e] '	HCO3 equilibration reaction, extracellular	'( 76459 or 12349 or 230099 or 23831 or 12353 or 12346 or 12351 or 12354 or 12319 or 71934 )'	Miscellaneous
r1421	'fald[e] <=> fald[c] '	Free diffusion	''	Transport, extracellular
PIt	'pi[c] -> pi[e] '	Inorganic phosphate exchange, diffusion	''	Transport, extracellular
HISt2m	'h[m] + his__L[m] <=> h[c] + his__L[c] '	Histidine mitochondrial transport via proton symport	'83885'	Transport, mitochondrial
r1428	'dhap[c] <=> dhap[x] '	Free diffusion	''	Transport, peroxisomal
GLY3Pt	'glyc3p[x] <=> glyc3p[c] '	Glycerol phopshate free diffusion	''	Transport, peroxisomal
ALAtmi	'ala__L[m] <=> ala__L[c] '	Alanine transport from mitochondia to cytoplasm	''	Transport, mitochondrial
r1435	'ser__L[c] -> ser__L[m] '	Transport reaction	''	Transport, mitochondrial
METtm	'met__L[c] -> met__L[m] '	Methionine transport, mitochondria	''	Transport, mitochondrial
r1437	'cys__L[c] -> cys__L[m] '	Transport reaction	''	Transport, mitochondrial
thr_mt	'thr__L[c] -> thr__L[m] '	Transport reaction	''	Transport, mitochondrial
ACOAO5p	'ddcacoa[x] + o2[x] -> h2o2[x] + dd2coa[x] '	Acyl CoA oxidase dodecanoyl CoA peroxisomal	'( 80911 or 11430 )'	Fatty acid oxidation
r1444	'tdcoa[x] + o2[x] -> h2o2[x] + HC01412[x] '	Acyl-CoA Oxidase	'( 80911 or 11430 )'	Fatty acid oxidation
ACOAO4p	'dcacoa[x] + o2[x] -> h2o2[x] + dc2coa[x] '	Acyl CoA oxidase decanoyl CoA peroxisomal	'( 80911 or 11430 )'	Fatty acid oxidation
r1446	'btcoa[m] + q10[m] -> b2coa[m] + q10h2[m] '	Acyl-CoA Oxidase	'( 80911 or 11430 )'	Miscellaneous
r1447	'q10[m] + ddcacoa[m] -> dd2coa[m] + q10h2[m] '	Acyl-CoA Oxidase	'( 80911 or 11430 )'	Fatty acid oxidation
r1448	'q10[m] + occoa[m] -> q10h2[m] + HC01415[m] '	Acyl-CoA Oxidase	'( 80911 or 11430 )'	Fatty acid oxidation
r1449	'q10[m] + tdcoa[m] -> q10h2[m] + HC01412[m] '	Acyl-CoA Oxidase	'( 80911 or 11430 )'	Fatty acid oxidation
r1450	'q10[m] + hxcoa[m] -> q10h2[m] + hx2coa[m] '	Acyl-CoA Oxidase	'( 80911 or 11430 )'	Fatty acid oxidation
r1451	'q10[m] + dcacoa[m] -> q10h2[m] + dc2coa[m] '	Acyl-CoA Oxidase	'( 80911 or 11430 )'	Fatty acid oxidation
r1454	'h[c] + 2obut[m] -> h[m] + 2obut[c] '	TCDB:2.A.1.13.5 TCDB:2.A.1.13.1	'( 20503 or 20501 )'	Transport, mitochondrial
PHEt2m	'h[m] + phe__L[m] <=> h[c] + phe__L[c] '	Phenylalanine mitochondrial transport via proton symport	''	Transport, mitochondrial
r1456	'h[c] + phe__L[m] -> h[m] + phe__L[c] '	Transport reaction	''	Transport, mitochondrial
r1457	'h[c] + nadph[c] + HC02228[c] -> nadp[c] + hxdcal[c] '	Hexadecanal:NADP+ delta2-oxidoreductase EC:1.3.1.27	''	Sphingolipid metabolism
r1459	'ppi[c] <=> ppi[n] '	Transport reaction	''	Transport, nuclear
r1467	'odecoa[c] <=> odecoa[m] '	Postulated transport reaction	''	Transport, mitochondrial
r1468	'hdcoa[c] <=> hdcoa[m] '	Postulated transport reaction	''	Transport, mitochondrial
r1472	'fad[m] + odecoa[m] -> fadh2[m] + HC10856[m] '	Long-Chain-Acyl Coenzyme A Dehydrogenase	'11363'	Fatty acid oxidation
r1474	'h2o[m] + HC10856[m] -> HC10857[m] '	Long-Chain-Acyl Coenzyme A Dehydrogenase	'( 97212 and 74147 and 93747 )'	Fatty acid oxidation
r1477	'nad[m] + HC10857[m] -> h[m] + nadh[m] + HC10858[m] '	Long-Chain-Acyl Coenzyme A Dehydrogenase	'(( 15108 and 74147 and 15488 ) or ( 15107 and 74147 and 15488 ))'	Fatty acid oxidation
r1481	'coa[m] + HC10858[m] -> accoa[m] + hdcoa[m] '	Long-Chain-Acyl Coenzyme A Dehydrogenase	'(( 52538 and 231086 ) or ( 231086 and 235674 ))'	Fatty acid oxidation
r1487	'atp[r] + coa[r] + hdcea[r] -> amp[r] + ppi[r] + hdcoa[r] '	EC:6.2.1.3	'( 50790 or 74205 or 328845 or 26458 or 14081 or 216739 or 433256 )'	Fatty acid oxidation
GTHRDt2	'gthrd[e] <=> gthrd[c] '	Glutathione transport	''	Transport, extracellular
r1495	'2 na1[e] + C02528[e] -> 2 na1[c] + C02528[c] '	Glycoside-Pentoside-Hexuronide (GPH):Cation Symporter TCDB:2.A.28.1.1	'20493'	Transport, extracellular
r1497	'2 na1[e] + tdchola[e] -> 2 na1[c] + tdchola[c] '	Glycoside-Pentoside-Hexuronide (GPH):Cation Symporter TCDB:2.A.28.1.1	'20493'	Transport, extracellular
r1498	'2 na1[e] + dgchol[e] -> 2 na1[c] + dgchol[c] '	Glycoside-Pentoside-Hexuronide (GPH):Cation Symporter TCDB:2.A.28.1.1	'20493'	Transport, extracellular
r1499	'2 na1[e] + HC02192[e] -> 2 na1[c] + HC02192[c] '	Glycoside-Pentoside-Hexuronide (GPH):Cation Symporter TCDB:2.A.28.1.1	'20493'	Transport, extracellular
r1500	'2 na1[e] + HC02193[e] -> 2 na1[c] + HC02193[c] '	Glycoside-Pentoside-Hexuronide (GPH):Cation Symporter TCDB:2.A.28.1.1	'20493'	Transport, extracellular
r1501	'2 na1[e] + HC02195[e] -> 2 na1[c] + HC02195[c] '	Glycoside-Pentoside-Hexuronide (GPH):Cation Symporter TCDB:2.A.28.1.1	'20493'	Transport, extracellular
r1502	'2 na1[e] + HC02196[e] -> 2 na1[c] + HC02196[c] '	Glycoside-Pentoside-Hexuronide (GPH):Cation Symporter TCDB:2.A.28.1.1	'20493'	Transport, extracellular
r1503	'2 na1[e] + HC02220[e] -> 2 na1[c] + HC02220[c] '	Glycoside-Pentoside-Hexuronide (GPH):Cation Symporter TCDB:2.A.28.1.1	'20493'	Transport, extracellular
r1512	'bilirub[e] -> bilirub[c] '	Utilized transport	''	Transport, extracellular
r1514	'h2o[c] + atp[c] + arachd[c] -> adp[c] + h[c] + pi[c] + arachd[e] '	ATP-binding Cassette (ABC) TCDB:3.A.1.211.1	'11303'	Transport, extracellular
r1515	'h2o[c] + atp[c] + hdca[c] -> adp[c] + h[c] + pi[c] + hdca[e] '	ATP-binding Cassette (ABC) TCDB:3.A.1.211.1	'11303'	Transport, extracellular
r1516	'h2o[c] + atp[c] + ocdcea[c] -> adp[c] + h[c] + pi[c] + ocdcea[e] '	ATP-binding Cassette (ABC) TCDB:3.A.1.211.1	'11303'	Transport, extracellular
r1517	'h2o[c] + atp[c] + strdnc[c] -> adp[c] + h[c] + pi[c] + strdnc[e] '	ATP-binding Cassette (ABC) TCDB:3.A.1.211.1	'11303'	Transport, extracellular
r1518	'h2o[c] + atp[c] + lnlc[c] -> adp[c] + h[c] + pi[c] + lnlc[e] '	ATP-binding Cassette (ABC) TCDB:3.A.1.211.1	'11303'	Transport, extracellular
r1519	'h2o[c] + atp[c] + elaid[c] -> adp[c] + h[c] + pi[c] + elaid[e] '	ATP-binding Cassette (ABC) TCDB:3.A.1.211.1	'11303'	Transport, extracellular
r1520	'h2o[c] + atp[c] + lnlncg[c] -> adp[c] + h[c] + pi[c] + lnlncg[e] '	ATP-binding Cassette (ABC) TCDB:3.A.1.211.1	'11303'	Transport, extracellular
r1521	'h2o[c] + atp[c] + lnlnca[c] -> adp[c] + h[c] + pi[c] + lnlnca[e] '	ATP-binding Cassette (ABC) TCDB:3.A.1.211.1	'11303'	Transport, extracellular
r1522	'h2o[c] + atp[c] + lgnc[c] -> adp[c] + h[c] + pi[c] + lgnc[e] '	ATP-binding Cassette (ABC) TCDB:3.A.1.211.1	'11303'	Transport, extracellular
r1523	'h2o[c] + atp[c] + hdcea[c] -> adp[c] + h[c] + pi[c] + hdcea[e] '	ATP-binding Cassette (ABC) TCDB:3.A.1.211.1	'11303'	Transport, extracellular
r1525	'h2o[c] + atp[c] + dlnlcg[c] -> adp[c] + h[c] + pi[c] + dlnlcg[e] '	ATP-binding Cassette (ABC) TCDB:3.A.1.211.1	'11303'	Transport, extracellular
r1527	'h2o[c] + atp[c] + dca[c] -> adp[c] + h[c] + pi[c] + dca[e] '	ATP-binding Cassette (ABC) TCDB:3.A.1.211.1	'11303'	Transport, extracellular
r1529	'h2o[c] + atp[c] + ttdca[c] -> adp[c] + h[c] + pi[c] + ttdca[e] '	ATP-binding Cassette (ABC) TCDB:3.A.1.211.1	'11303'	Transport, extracellular
r1530	'h2o[c] + atp[c] + gthrd[c] -> adp[c] + h[c] + pi[c] + gthrd[e] '	ATP-binding Cassette (ABC) TCDB:3.A.1.208.15	'27416'	Transport, extracellular
r1531_1	'h2o[c] + atp[c] + HC02199[c] -> adp[c] + h[c] + pi[c] + HC02199[e] '	ATP-Binding Cassette (ABC) Tcdb:3.A.1.208.15	'27416'	Transport, extracellular
r1532_1	'h2o[c] + atp[c] + HC02200[c] -> adp[c] + h[c] + pi[c] + HC02200[e] '	ATP-Binding Cassette (ABC) Tcdb:3.A.1.208.15	'27416'	Transport, extracellular
r1533_1	'h2o[c] + atp[c] + HC02201[c] -> adp[c] + h[c] + pi[c] + HC02201[e] '	ATP-Binding Cassette (ABC) Tcdb:3.A.1.208.15	'27416'	Transport, extracellular
r1536	'h2o[c] + atp[c] + urate[c] -> adp[c] + h[c] + pi[c] + urate[e] '	ATP-binding Cassette (ABC) TCDB:3.A.1.208.7	'239273'	Transport, extracellular
HCO3_2NAt	'hco3[e] + 2 na1[e] -> hco3[c] + 2 na1[c] '	Bicarbonate transport (Na/HCO3 2:1 cotransport)	'232156'	Transport, extracellular
r1540	'na1[e] + cl[e] + taur[e] -> na1[c] + cl[c] + taur[c] '	Neurotransmitter:Sodium Symporter (Nss) Tcdb:2.A.22.3.3	'21366'	Transport, extracellular
r1544	'gln__L[c] + gly[e] <=> gln__L[e] + gly[c] '	Amino Acid-Polyamine-Organocation (APC) TCDB:2.A.3.8.1	'20539'	Transport, extracellular
r1546	'gly[e] + met__L[c] <=> gly[c] + met__L[e] '	Amino Acid-Polyamine-Organocation (APC) TCDB:2.A.3.8.1	'20539'	Transport, extracellular
r1547	'gly[e] + trp__L[c] <=> gly[c] + trp__L[e] '	Amino Acid-Polyamine-Organocation (APC) TCDB:2.A.3.8.1	'20539'	Transport, extracellular
r1548	'gly[e] + phe__L[c] <=> gly[c] + phe__L[e] '	Amino Acid-Polyamine-Organocation (APC) TCDB:2.A.3.8.1	'20539'	Transport, extracellular
r1549	'gly[e] + tyr__L[c] <=> gly[c] + tyr__L[e] '	Amino Acid-Polyamine-Organocation (APC) TCDB:2.A.3.8.1	'20539'	Transport, extracellular
r1551	'gly[e] + leu__L[c] <=> gly[c] + leu__L[e] '	Amino Acid-Polyamine-Organocation (APC) TCDB:2.A.3.8.1	'20539'	Transport, extracellular
r1552	'gly[e] + pro__L[c] <=> gly[c] + pro__L[e] '	Amino Acid-Polyamine-Organocation (APC) TCDB:2.A.3.8.1	'20539'	Transport, extracellular
r1553	'asn__L[c] + gly[e] <=> asn__L[e] + gly[c] '	Amino Acid-Polyamine-Organocation (APC) TCDB:2.A.3.8.1	'20539'	Transport, extracellular
r1554	'gly[e] + val__L[c] <=> gly[c] + val__L[e] '	Amino Acid-Polyamine-Organocation (APC) TCDB:2.A.3.8.1	'20539'	Transport, extracellular
r1556	'gly[e] + hom__L[c] <=> gly[c] + hom__L[e] '	Amino Acid-Polyamine-Organocation (APC) TCDB:2.A.3.8.1	'20539'	Transport, extracellular
r1557	'gly[e] + ile__L[c] <=> gly[c] + ile__L[e] '	Amino Acid-Polyamine-Organocation (APC) TCDB:2.A.3.8.1	'20539'	Transport, extracellular
r1559	'ala__L[e] + ser__L[c] <=> ala__L[c] + ser__L[e] '	Amino Acid-Polyamine-Organocation (APC) TCDB:2.A.3.8.1	'20539'	Transport, extracellular
r1560	'ala__L[e] + met__L[c] <=> ala__L[c] + met__L[e] '	Amino Acid-Polyamine-Organocation (APC) TCDB:2.A.3.8.1	'20539'	Transport, extracellular
r1561	'ala__L[e] + trp__L[c] <=> ala__L[c] + trp__L[e] '	Amino Acid-Polyamine-Organocation (APC) TCDB:2.A.3.8.1	'20539'	Transport, extracellular
r1562	'ala__L[e] + phe__L[c] <=> ala__L[c] + phe__L[e] '	Amino Acid-Polyamine-Organocation (APC) TCDB:2.A.3.8.1	'20539'	Transport, extracellular
r1563	'ala__L[e] + tyr__L[c] <=> ala__L[c] + tyr__L[e] '	Amino Acid-Polyamine-Organocation (APC) TCDB:2.A.3.8.1	'20539'	Transport, extracellular
r1564	'ala__L[e] + cys__L[c] <=> ala__L[c] + cys__L[e] '	Amino Acid-Polyamine-Organocation (APC) TCDB:2.A.3.8.1	'20539'	Transport, extracellular
r1565	'ala__L[e] + leu__L[c] <=> ala__L[c] + leu__L[e] '	Amino Acid-Polyamine-Organocation (APC) TCDB:2.A.3.8.1	'20539'	Transport, extracellular
r1566	'ala__L[e] + pro__L[c] <=> ala__L[c] + pro__L[e] '	Amino Acid-Polyamine-Organocation (APC) TCDB:2.A.3.8.1	'20539'	Transport, extracellular
r1567	'ala__L[e] + asn__L[c] <=> ala__L[c] + asn__L[e] '	Amino Acid-Polyamine-Organocation (APC) TCDB:2.A.3.8.1	'20539'	Transport, extracellular
r1568	'ala__L[e] + val__L[c] <=> ala__L[c] + val__L[e] '	Amino Acid-Polyamine-Organocation (APC) TCDB:2.A.3.8.1	'20539'	Transport, extracellular
r1569	'ala__L[e] + thr__L[c] <=> ala__L[c] + thr__L[e] '	Amino Acid-Polyamine-Organocation (APC) TCDB:2.A.3.8.1	'20539'	Transport, extracellular
r1570	'ala__L[e] + hom__L[c] <=> ala__L[c] + hom__L[e] '	Amino Acid-Polyamine-Organocation (APC) TCDB:2.A.3.8.1	'20539'	Transport, extracellular
r1571	'ala__L[e] + ile__L[c] <=> ala__L[c] + ile__L[e] '	Amino Acid-Polyamine-Organocation (APC) TCDB:2.A.3.8.1	'20539'	Transport, extracellular
r1573	'gln__L[e] + met__L[c] <=> gln__L[c] + met__L[e] '	Amino Acid-Polyamine-Organocation (APC) TCDB:2.A.3.8.1	'20539'	Transport, extracellular
r1574	'gln__L[e] + trp__L[c] <=> gln__L[c] + trp__L[e] '	Amino Acid-Polyamine-Organocation (APC) TCDB:2.A.3.8.1	'20539'	Transport, extracellular
r1575	'gln__L[e] + phe__L[c] <=> gln__L[c] + phe__L[e] '	Amino Acid-Polyamine-Organocation (APC) TCDB:2.A.3.8.1	'20539'	Transport, extracellular
r1576	'gln__L[e] + tyr__L[c] <=> gln__L[c] + tyr__L[e] '	Amino Acid-Polyamine-Organocation (APC) TCDB:2.A.3.8.1	'20539'	Transport, extracellular
r1578	'gln__L[e] + leu__L[c] <=> gln__L[c] + leu__L[e] '	Amino Acid-Polyamine-Organocation (APC) TCDB:2.A.3.8.1	'20539'	Transport, extracellular
r1579	'gln__L[e] + pro__L[c] <=> gln__L[c] + pro__L[e] '	Amino Acid-Polyamine-Organocation (APC) TCDB:2.A.3.8.1	'20539'	Transport, extracellular
r1580	'asn__L[c] + gln__L[e] <=> asn__L[e] + gln__L[c] '	Amino Acid-Polyamine-Organocation (APC) TCDB:2.A.3.8.1	'20539'	Transport, extracellular
r1581	'gln__L[e] + val__L[c] <=> gln__L[c] + val__L[e] '	Amino Acid-Polyamine-Organocation (APC) TCDB:2.A.3.8.1	'20539'	Transport, extracellular
r1583	'gln__L[e] + hom__L[c] <=> gln__L[c] + hom__L[e] '	Amino Acid-Polyamine-Organocation (APC) TCDB:2.A.3.8.1	'20539'	Transport, extracellular
r1584	'gln__L[e] + ile__L[c] <=> gln__L[c] + ile__L[e] '	Amino Acid-Polyamine-Organocation (APC) TCDB:2.A.3.8.1	'20539'	Transport, extracellular
r1585	'ser__L[e] + met__L[c] <=> ser__L[c] + met__L[e] '	Amino Acid-Polyamine-Organocation (APC) TCDB:2.A.3.8.1	'20539'	Transport, extracellular
r1586	'ser__L[e] + trp__L[c] <=> ser__L[c] + trp__L[e] '	Amino Acid-Polyamine-Organocation (APC) TCDB:2.A.3.8.1	'20539'	Transport, extracellular
r1587	'ser__L[e] + phe__L[c] <=> ser__L[c] + phe__L[e] '	Amino Acid-Polyamine-Organocation (APC) TCDB:2.A.3.8.1	'20539'	Transport, extracellular
r1588	'ser__L[e] + tyr__L[c] <=> ser__L[c] + tyr__L[e] '	Amino Acid-Polyamine-Organocation (APC) TCDB:2.A.3.8.1	'20539'	Transport, extracellular
r1589	'cys__L[c] + ser__L[e] <=> cys__L[e] + ser__L[c] '	Amino Acid-Polyamine-Organocation (APC) TCDB:2.A.3.8.1	'20539'	Transport, extracellular
r1590	'ser__L[e] + leu__L[c] <=> ser__L[c] + leu__L[e] '	Amino Acid-Polyamine-Organocation (APC) TCDB:2.A.3.8.1	'20539'	Transport, extracellular
r1591	'ser__L[e] + pro__L[c] <=> ser__L[c] + pro__L[e] '	Amino Acid-Polyamine-Organocation (APC) TCDB:2.A.3.8.1	'20539'	Transport, extracellular
r1592	'asn__L[c] + ser__L[e] <=> asn__L[e] + ser__L[c] '	Amino Acid-Polyamine-Organocation (APC) TCDB:2.A.3.8.1	'20539'	Transport, extracellular
r1593	'ser__L[e] + val__L[c] <=> ser__L[c] + val__L[e] '	Amino Acid-Polyamine-Organocation (APC) TCDB:2.A.3.8.1	'20539'	Transport, extracellular
r1594	'ser__L[e] + thr__L[c] <=> ser__L[c] + thr__L[e] '	Amino Acid-Polyamine-Organocation (APC) TCDB:2.A.3.8.1	'20539'	Transport, extracellular
r1595	'ser__L[e] + hom__L[c] <=> ser__L[c] + hom__L[e] '	Amino Acid-Polyamine-Organocation (APC) TCDB:2.A.3.8.1	'20539'	Transport, extracellular
r1596	'ser__L[e] + ile__L[c] <=> ser__L[c] + ile__L[e] '	Amino Acid-Polyamine-Organocation (APC) TCDB:2.A.3.8.1	'20539'	Transport, extracellular
r1597	'trp__L[c] + met__L[e] <=> met__L[c] + trp__L[e] '	Amino Acid-Polyamine-Organocation (APC) TCDB:2.A.3.8.1	'20539'	Transport, extracellular
r1598	'met__L[e] + phe__L[c] <=> met__L[c] + phe__L[e] '	Amino Acid-Polyamine-Organocation (APC) TCDB:2.A.3.8.1	'20539'	Transport, extracellular
r1599	'tyr__L[c] + met__L[e] <=> met__L[c] + tyr__L[e] '	Amino Acid-Polyamine-Organocation (APC) TCDB:2.A.3.8.1	'20539'	Transport, extracellular
r1600	'cys__L[c] + met__L[e] <=> cys__L[e] + met__L[c] '	Amino Acid-Polyamine-Organocation (APC) TCDB:2.A.3.8.1	'20539'	Transport, extracellular
r1602	'met__L[e] + pro__L[c] <=> met__L[c] + pro__L[e] '	Amino Acid-Polyamine-Organocation (APC) TCDB:2.A.3.8.1	'20539'	Transport, extracellular
r1603	'asn__L[c] + met__L[e] <=> asn__L[e] + met__L[c] '	Amino Acid-Polyamine-Organocation (APC) TCDB:2.A.3.8.1	'20539'	Transport, extracellular
r1604	'met__L[e] + val__L[c] <=> met__L[c] + val__L[e] '	Amino Acid-Polyamine-Organocation (APC) TCDB:2.A.3.8.1	'20539'	Transport, extracellular
r1605	'thr__L[c] + met__L[e] <=> thr__L[e] + met__L[c] '	Amino Acid-Polyamine-Organocation (APC) TCDB:2.A.3.8.1	'20539'	Transport, extracellular
r1606	'hom__L[c] + met__L[e] <=> met__L[c] + hom__L[e] '	Amino Acid-Polyamine-Organocation (APC) TCDB:2.A.3.8.1	'20539'	Transport, extracellular
r1607	'ile__L[c] + met__L[e] <=> met__L[c] + ile__L[e] '	Amino Acid-Polyamine-Organocation (APC) TCDB:2.A.3.8.1	'20539'	Transport, extracellular
r1608	'phe__L[c] + trp__L[e] <=> trp__L[c] + phe__L[e] '	Amino Acid-Polyamine-Organocation (APC) TCDB:2.A.3.8.1	'20539'	Transport, extracellular
r1609	'tyr__L[c] + trp__L[e] <=> trp__L[c] + tyr__L[e] '	Amino Acid-Polyamine-Organocation (APC) TCDB:2.A.3.8.1	'20539'	Transport, extracellular
r1610	'cys__L[c] + trp__L[e] <=> cys__L[e] + trp__L[c] '	Amino Acid-Polyamine-Organocation (APC) TCDB:2.A.3.8.1	'20539'	Transport, extracellular
r1611	'leu__L[c] + trp__L[e] <=> leu__L[e] + trp__L[c] '	Amino Acid-Polyamine-Organocation (APC) TCDB:2.A.3.8.1	'20539'	Transport, extracellular
r1612	'pro__L[c] + trp__L[e] <=> trp__L[c] + pro__L[e] '	Amino Acid-Polyamine-Organocation (APC) TCDB:2.A.3.8.1	'20539'	Transport, extracellular
r1613	'asn__L[c] + trp__L[e] <=> asn__L[e] + trp__L[c] '	Amino Acid-Polyamine-Organocation (APC) TCDB:2.A.3.8.1	'20539'	Transport, extracellular
r1614	'trp__L[e] + val__L[c] <=> trp__L[c] + val__L[e] '	Amino Acid-Polyamine-Organocation (APC) TCDB:2.A.3.8.1	'20539'	Transport, extracellular
r1615	'thr__L[c] + trp__L[e] <=> thr__L[e] + trp__L[c] '	Amino Acid-Polyamine-Organocation (APC) TCDB:2.A.3.8.1	'20539'	Transport, extracellular
r1616	'hom__L[c] + trp__L[e] <=> hom__L[e] + trp__L[c] '	Amino Acid-Polyamine-Organocation (APC) TCDB:2.A.3.8.1	'20539'	Transport, extracellular
r1617	'ile__L[c] + trp__L[e] <=> ile__L[e] + trp__L[c] '	Amino Acid-Polyamine-Organocation (APC) TCDB:2.A.3.8.1	'20539'	Transport, extracellular
TYRPHELAT2tc	'phe__L[c] + tyr__L[e] <=> tyr__L[c] + phe__L[e] '	Transport of L-Tyrosine into the cell and efflux of L-Phenylalanine out of the cell by LAT2 on the basolateral surfaces of kidney and intestine and Amino Acid-Polyamine-Organocation (APC) TCDB:2.A.3.8.1	'50934'	Transport, extracellular
CYSPHELAT2tc	'cys__L[e] + phe__L[c] <=> cys__L[c] + phe__L[e] '	Transport of L-Cysteine into the cell and efflux of L-Phenylalanine out of the cell by LAT2 on the basolateral surfaces of kidney and intestine and Amino Acid-Polyamine-Organocation (APC) TCDB:2.A.3.8.1	'50934'	Transport, extracellular
LEUPHELAT2tc	'leu__L[e] + phe__L[c] <=> leu__L[c] + phe__L[e] '	Transport of L-Leucine into the cell and efflux of L-Phenylalanine out of the cell by LAT2 on the basolateral surfaces of kidney and intestine and Amino Acid-Polyamine-Organocation (APC) TCDB:2.A.3.8.1	'50934'	Transport, extracellular
r1621	'phe__L[e] + pro__L[c] <=> phe__L[c] + pro__L[e] '	Amino Acid-Polyamine-Organocation (APC) TCDB:2.A.3.8.1	'20539'	Transport, extracellular
ASNPHELAT2tc	'asn__L[e] + phe__L[c] <=> asn__L[c] + phe__L[e] '	Transport of L-Asparagine into the cell and efflux of L-Phenylalanine out of the cell by LAT2 on the basolateral surfaces of kidney and intestine and Amino Acid-Polyamine-Organocation (APC) TCDB:2.A.3.8.1	'50934'	Transport, extracellular
VALPHELAT2tc	'phe__L[c] + val__L[e] <=> phe__L[e] + val__L[c] '	Transport of L-Valine into the cell and efflux of L-Phenylalanine out of the cell by LAT2 on the basolateral surfaces of kidney and intestine and Amino Acid-Polyamine-Organocation (APC) TCDB:2.A.3.8.1	'50934'	Transport, extracellular
THRPHELAT2tc	'thr__L[e] + phe__L[c] <=> thr__L[c] + phe__L[e] '	Transport of L-Threonine into the cell and efflux of L-Phenylalanine out of the cell by LAT2 on the basolateral surfaces of kidney and intestine and Amino Acid-Polyamine-Organocation (APC) TCDB:2.A.3.8.1	'50934'	Transport, extracellular
r1625	'hom__L[c] + phe__L[e] <=> hom__L[e] + phe__L[c] '	Amino Acid-Polyamine-Organocation (APC) TCDB:2.A.3.8.1	'20539'	Transport, extracellular
ILEPHELAT2tc	'ile__L[e] + phe__L[c] <=> ile__L[c] + phe__L[e] '	Transport of L-Isoleucine into the cell and efflux of L-Phenylalanine out of the cell by LAT2 on the basolateral surfaces of kidney and intestine and Amino Acid-Polyamine-Organocation (APC) TCDB:2.A.3.8.1	'50934'	Transport, extracellular
r1627	'cys__L[c] + tyr__L[e] <=> cys__L[e] + tyr__L[c] '	Amino Acid-Polyamine-Organocation (APC) TCDB:2.A.3.8.1	'20539'	Transport, extracellular
r1628	'leu__L[c] + tyr__L[e] <=> tyr__L[c] + leu__L[e] '	Amino Acid-Polyamine-Organocation (APC) TCDB:2.A.3.8.1	'20539'	Transport, extracellular
r1629	'pro__L[c] + tyr__L[e] <=> tyr__L[c] + pro__L[e] '	Amino Acid-Polyamine-Organocation (APC) TCDB:2.A.3.8.1	'20539'	Transport, extracellular
r1630	'asn__L[c] + tyr__L[e] <=> asn__L[e] + tyr__L[c] '	Amino Acid-Polyamine-Organocation (APC) TCDB:2.A.3.8.1	'20539'	Transport, extracellular
r1631	'tyr__L[e] + val__L[c] <=> tyr__L[c] + val__L[e] '	Amino Acid-Polyamine-Organocation (APC) TCDB:2.A.3.8.1	'20539'	Transport, extracellular
r1632	'thr__L[c] + tyr__L[e] <=> thr__L[e] + tyr__L[c] '	Amino Acid-Polyamine-Organocation (APC) TCDB:2.A.3.8.1	'20539'	Transport, extracellular
r1633	'hom__L[c] + tyr__L[e] <=> hom__L[e] + tyr__L[c] '	Amino Acid-Polyamine-Organocation (APC) TCDB:2.A.3.8.1	'20539'	Transport, extracellular
r1634	'ile__L[c] + tyr__L[e] <=> tyr__L[c] + ile__L[e] '	Amino Acid-Polyamine-Organocation (APC) TCDB:2.A.3.8.1	'20539'	Transport, extracellular
r1635	'cys__L[e] + leu__L[c] <=> cys__L[c] + leu__L[e] '	Amino Acid-Polyamine-Organocation (APC) TCDB:2.A.3.8.1	'20539'	Transport, extracellular
r1636	'cys__L[e] + pro__L[c] <=> cys__L[c] + pro__L[e] '	Amino Acid-Polyamine-Organocation (APC) TCDB:2.A.3.8.1	'20539'	Transport, extracellular
r1637	'asn__L[c] + cys__L[e] <=> asn__L[e] + cys__L[c] '	Amino Acid-Polyamine-Organocation (APC) TCDB:2.A.3.8.1	'20539'	Transport, extracellular
r1638	'cys__L[e] + val__L[c] <=> cys__L[c] + val__L[e] '	Amino Acid-Polyamine-Organocation (APC) TCDB:2.A.3.8.1	'20539'	Transport, extracellular
r1639	'cys__L[e] + thr__L[c] <=> cys__L[c] + thr__L[e] '	Amino Acid-Polyamine-Organocation (APC) TCDB:2.A.3.8.1	'20539'	Transport, extracellular
r1640	'cys__L[e] + hom__L[c] <=> cys__L[c] + hom__L[e] '	Amino Acid-Polyamine-Organocation (APC) TCDB:2.A.3.8.1	'20539'	Transport, extracellular
r1641	'cys__L[e] + ile__L[c] <=> cys__L[c] + ile__L[e] '	Amino Acid-Polyamine-Organocation (APC) TCDB:2.A.3.8.1	'20539'	Transport, extracellular
r1642	'leu__L[e] + pro__L[c] <=> leu__L[c] + pro__L[e] '	Amino Acid-Polyamine-Organocation (APC) TCDB:2.A.3.8.1	'20539'	Transport, extracellular
r1643	'asn__L[c] + leu__L[e] <=> asn__L[e] + leu__L[c] '	Amino Acid-Polyamine-Organocation (APC) TCDB:2.A.3.8.1	'20539'	Transport, extracellular
VALLAT1tc	'leu__L[c] + val__L[e] <=> leu__L[e] + val__L[c] '	Transport of L-Valine by LAT1 in association with 4F2hc, across the apical surface of the memebranes and Amino Acid-Polyamine-Organocation (APC) TCDB:2.A.3.8.1	'( 20539 and 17254 )'	Transport, extracellular
r1645	'thr__L[c] + leu__L[e] <=> thr__L[e] + leu__L[c] '	Amino Acid-Polyamine-Organocation (APC) TCDB:2.A.3.8.1	'20539'	Transport, extracellular
r1646	'hom__L[c] + leu__L[e] <=> hom__L[e] + leu__L[c] '	Amino Acid-Polyamine-Organocation (APC) TCDB:2.A.3.8.1	'20539'	Transport, extracellular
ILELAT1tc	'ile__L[e] + leu__L[c] <=> ile__L[c] + leu__L[e] '	Transport of L-Isoleucine by LAT1 in association with 4F2hc, across the apical surface of the memebranes and Amino Acid-Polyamine-Organocation (APC) TCDB:2.A.3.8.1	'( 20539 and 17254 )'	Transport, extracellular
r1648	'asn__L[c] + pro__L[e] <=> asn__L[e] + pro__L[c] '	Amino Acid-Polyamine-Organocation (APC) TCDB:2.A.3.8.1	'20539'	Transport, extracellular
r1649	'pro__L[e] + val__L[c] <=> pro__L[c] + val__L[e] '	Amino Acid-Polyamine-Organocation (APC) TCDB:2.A.3.8.1	'20539'	Transport, extracellular
r1650	'thr__L[c] + pro__L[e] <=> thr__L[e] + pro__L[c] '	Amino Acid-Polyamine-Organocation (APC) TCDB:2.A.3.8.1	'20539'	Transport, extracellular
r1651	'hom__L[c] + pro__L[e] <=> hom__L[e] + pro__L[c] '	Amino Acid-Polyamine-Organocation (APC) TCDB:2.A.3.8.1	'20539'	Transport, extracellular
r1652	'ile__L[c] + pro__L[e] <=> ile__L[e] + pro__L[c] '	Amino Acid-Polyamine-Organocation (APC) TCDB:2.A.3.8.1	'20539'	Transport, extracellular
r1653	'asn__L[e] + val__L[c] <=> asn__L[c] + val__L[e] '	Amino Acid-Polyamine-Organocation (APC) TCDB:2.A.3.8.1	'20539'	Transport, extracellular
r1654	'asn__L[e] + thr__L[c] <=> asn__L[c] + thr__L[e] '	Amino Acid-Polyamine-Organocation (APC) TCDB:2.A.3.8.1	'20539'	Transport, extracellular
r1655	'asn__L[e] + hom__L[c] <=> asn__L[c] + hom__L[e] '	Amino Acid-Polyamine-Organocation (APC) TCDB:2.A.3.8.1	'20539'	Transport, extracellular
r1656	'asn__L[e] + ile__L[c] <=> asn__L[c] + ile__L[e] '	Amino Acid-Polyamine-Organocation (APC) TCDB:2.A.3.8.1	'20539'	Transport, extracellular
r1657	'thr__L[c] + val__L[e] <=> thr__L[e] + val__L[c] '	Amino Acid-Polyamine-Organocation (APC) TCDB:2.A.3.8.1	'20539'	Transport, extracellular
r1658	'hom__L[c] + val__L[e] <=> hom__L[e] + val__L[c] '	Amino Acid-Polyamine-Organocation (APC) TCDB:2.A.3.8.1	'20539'	Transport, extracellular
r1659	'ile__L[c] + val__L[e] <=> ile__L[e] + val__L[c] '	Amino Acid-Polyamine-Organocation (APC) TCDB:2.A.3.8.1	'20539'	Transport, extracellular
r1660	'thr__L[e] + hom__L[c] <=> thr__L[c] + hom__L[e] '	Amino Acid-Polyamine-Organocation (APC) TCDB:2.A.3.8.1	'20539'	Transport, extracellular
r1661	'thr__L[e] + ile__L[c] <=> thr__L[c] + ile__L[e] '	Amino Acid-Polyamine-Organocation (APC) TCDB:2.A.3.8.1	'20539'	Transport, extracellular
r1662	'hom__L[e] + ile__L[c] <=> hom__L[c] + ile__L[e] '	Amino Acid-Polyamine-Organocation (APC) TCDB:2.A.3.8.1	'20539'	Transport, extracellular
r1664	'orn[c] + lys__L[e] <=> lys__L[c] + orn[e] '	Y+LAT2 Utilized transport	'330836'	Transport, extracellular
r1665	'lys__L[e] + his__L[c] <=> lys__L[c] + his__L[e] '	Y+LAT2 Utilized transport	'330836'	Transport, extracellular
r1666	'lys__L[e] + citr__L[c] <=> lys__L[c] + citr__L[e] '	Y+LAT2 Utilized transport	'330836'	Transport, extracellular
r1668	'arg__L[e] + his__L[c] <=> arg__L[c] + his__L[e] '	Y+LAT2 Utilized transport	'330836'	Transport, extracellular
r1669	'arg__L[e] + citr__L[c] <=> arg__L[c] + citr__L[e] '	Y+LAT2 Utilized transport	'330836'	Transport, extracellular
r1670	'his__L[c] + orn[e] <=> orn[c] + his__L[e] '	Y+LAT2 Utilized transport	'330836'	Transport, extracellular
r1671	'citr__L[c] + his__L[e] <=> his__L[c] + citr__L[e] '	Y+LAT2 Utilized transport	'330836'	Transport, extracellular
r1672	'na1[e] + ala__L[c] + gly[e] -> na1[c] + ala__L[e] + gly[c] '	Y+LAT2 Utilized transport	'330836'	Transport, extracellular
r1673	'na1[e] + gln__L[c] + gly[e] -> na1[c] + gln__L[e] + gly[c] '	Y+LAT2 Utilized transport	'330836'	Transport, extracellular
r1674	'na1[e] + gly[e] + ser__L[c] -> na1[c] + gly[c] + ser__L[e] '	Y+LAT2 Utilized transport	'330836'	Transport, extracellular
r1675	'na1[e] + gly[e] + met__L[c] -> na1[c] + gly[c] + met__L[e] '	Y+LAT2 Utilized transport	'330836'	Transport, extracellular
r1676	'na1[e] + gly[e] + trp__L[c] -> na1[c] + gly[c] + trp__L[e] '	Y+LAT2 Utilized transport	'330836'	Transport, extracellular
r1677	'na1[e] + gly[e] + phe__L[c] -> na1[c] + gly[c] + phe__L[e] '	Y+LAT2 Utilized transport	'330836'	Transport, extracellular
r1678	'na1[e] + gly[e] + tyr__L[c] -> na1[c] + gly[c] + tyr__L[e] '	Y+LAT2 Utilized transport	'330836'	Transport, extracellular
r1679	'na1[e] + cys__L[c] + gly[e] -> na1[c] + cys__L[e] + gly[c] '	Y+LAT2 Utilized transport	'330836'	Transport, extracellular
r1680	'na1[e] + gly[e] + leu__L[c] -> na1[c] + gly[c] + leu__L[e] '	Y+LAT2 Utilized transport	'330836'	Transport, extracellular
r1681	'na1[e] + gly[e] + pro__L[c] -> na1[c] + gly[c] + pro__L[e] '	Y+LAT2 Utilized transport	'330836'	Transport, extracellular
r1682	'na1[e] + asn__L[c] + gly[e] -> na1[c] + asn__L[e] + gly[c] '	Y+LAT2 Utilized transport	'330836'	Transport, extracellular
r1683	'na1[e] + gly[e] + val__L[c] -> na1[c] + gly[c] + val__L[e] '	Y+LAT2 Utilized transport	'330836'	Transport, extracellular
r1684	'na1[e] + gly[e] + thr__L[c] -> na1[c] + gly[c] + thr__L[e] '	Y+LAT2 Utilized transport	'330836'	Transport, extracellular
r1685	'na1[e] + gly[e] + hom__L[c] -> na1[c] + gly[c] + hom__L[e] '	Y+LAT2 Utilized transport	'330836'	Transport, extracellular
r1686	'na1[e] + gly[e] + ile__L[c] -> na1[c] + gly[c] + ile__L[e] '	Y+LAT2 Utilized transport	'330836'	Transport, extracellular
r1687	'na1[e] + ala__L[e] + gly[c] -> na1[c] + ala__L[c] + gly[e] '	Y+LAT2 Utilized transport	'330836'	Transport, extracellular
r1690	'na1[e] + ala__L[e] + met__L[c] -> na1[c] + ala__L[c] + met__L[e] '	Y+LAT2 Utilized transport	'330836'	Transport, extracellular
r1691	'na1[e] + ala__L[e] + trp__L[c] -> na1[c] + ala__L[c] + trp__L[e] '	Y+LAT2 Utilized transport	'330836'	Transport, extracellular
r1692	'na1[e] + ala__L[e] + phe__L[c] -> na1[c] + ala__L[c] + phe__L[e] '	Y+LAT2 Utilized transport	'330836'	Transport, extracellular
r1693	'na1[e] + ala__L[e] + tyr__L[c] -> na1[c] + ala__L[c] + tyr__L[e] '	Y+LAT2 Utilized transport	'330836'	Transport, extracellular
r1695	'na1[e] + ala__L[e] + leu__L[c] -> na1[c] + ala__L[c] + leu__L[e] '	Y+LAT2 Utilized transport	'330836'	Transport, extracellular
r1696	'na1[e] + ala__L[e] + pro__L[c] -> na1[c] + ala__L[c] + pro__L[e] '	Y+LAT2 Utilized transport	'330836'	Transport, extracellular
r1698	'na1[e] + ala__L[e] + val__L[c] -> na1[c] + ala__L[c] + val__L[e] '	Y+LAT2 Utilized transport	'330836'	Transport, extracellular
r1700	'na1[e] + ala__L[e] + hom__L[c] -> na1[c] + ala__L[c] + hom__L[e] '	Y+LAT2 Utilized transport	'330836'	Transport, extracellular
r1701	'na1[e] + ala__L[e] + ile__L[c] -> na1[c] + ala__L[c] + ile__L[e] '	Y+LAT2 Utilized transport	'330836'	Transport, extracellular
r1702	'na1[e] + gln__L[e] + gly[c] -> na1[c] + gln__L[c] + gly[e] '	Y+LAT2 Utilized transport	'330836'	Transport, extracellular
r1705	'na1[e] + gln__L[e] + met__L[c] -> na1[c] + gln__L[c] + met__L[e] '	Y+LAT2 Utilized transport	'330836'	Transport, extracellular
r1706	'na1[e] + gln__L[e] + trp__L[c] -> na1[c] + gln__L[c] + trp__L[e] '	Y+LAT2 Utilized transport	'330836'	Transport, extracellular
r1707	'na1[e] + gln__L[e] + phe__L[c] -> na1[c] + gln__L[c] + phe__L[e] '	Y+LAT2 Utilized transport	'330836'	Transport, extracellular
r1708	'na1[e] + gln__L[e] + tyr__L[c] -> na1[c] + gln__L[c] + tyr__L[e] '	Y+LAT2 Utilized transport	'330836'	Transport, extracellular
r1710	'na1[e] + gln__L[e] + leu__L[c] -> na1[c] + gln__L[c] + leu__L[e] '	Y+LAT2 Utilized transport	'330836'	Transport, extracellular
r1711	'na1[e] + gln__L[e] + pro__L[c] -> na1[c] + gln__L[c] + pro__L[e] '	Y+LAT2 Utilized transport	'330836'	Transport, extracellular
r1713	'na1[e] + gln__L[e] + val__L[c] -> na1[c] + gln__L[c] + val__L[e] '	Y+LAT2 Utilized transport	'330836'	Transport, extracellular
r1715	'na1[e] + gln__L[e] + hom__L[c] -> na1[c] + gln__L[c] + hom__L[e] '	Y+LAT2 Utilized transport	'330836'	Transport, extracellular
r1716	'na1[e] + gln__L[e] + ile__L[c] -> na1[c] + gln__L[c] + ile__L[e] '	Y+LAT2 Utilized transport	'330836'	Transport, extracellular
r1717	'na1[e] + gly[c] + ser__L[e] -> na1[c] + gly[e] + ser__L[c] '	Y+LAT2 Utilized transport	'330836'	Transport, extracellular
r1720	'na1[e] + ser__L[e] + met__L[c] -> na1[c] + ser__L[c] + met__L[e] '	Y+LAT2 Utilized transport	'330836'	Transport, extracellular
r1721	'na1[e] + ser__L[e] + trp__L[c] -> na1[c] + ser__L[c] + trp__L[e] '	Y+LAT2 Utilized transport	'330836'	Transport, extracellular
r1722	'na1[e] + ser__L[e] + phe__L[c] -> na1[c] + ser__L[c] + phe__L[e] '	Y+LAT2 Utilized transport	'330836'	Transport, extracellular
r1723	'na1[e] + ser__L[e] + tyr__L[c] -> na1[c] + ser__L[c] + tyr__L[e] '	Y+LAT2 Utilized transport	'330836'	Transport, extracellular
r1725	'na1[e] + ser__L[e] + leu__L[c] -> na1[c] + ser__L[c] + leu__L[e] '	Y+LAT2 Utilized transport	'330836'	Transport, extracellular
r1726	'na1[e] + ser__L[e] + pro__L[c] -> na1[c] + ser__L[c] + pro__L[e] '	Y+LAT2 Utilized transport	'330836'	Transport, extracellular
r1728	'na1[e] + ser__L[e] + val__L[c] -> na1[c] + ser__L[c] + val__L[e] '	Y+LAT2 Utilized transport	'330836'	Transport, extracellular
r1730	'na1[e] + ser__L[e] + hom__L[c] -> na1[c] + ser__L[c] + hom__L[e] '	Y+LAT2 Utilized transport	'330836'	Transport, extracellular
r1731	'na1[e] + ser__L[e] + ile__L[c] -> na1[c] + ser__L[c] + ile__L[e] '	Y+LAT2 Utilized transport	'330836'	Transport, extracellular
r1732	'na1[e] + gly[c] + met__L[e] -> na1[c] + gly[e] + met__L[c] '	Y+LAT2 Utilized transport	'330836'	Transport, extracellular
r1733	'na1[e] + ala__L[c] + met__L[e] -> na1[c] + ala__L[e] + met__L[c] '	Y+LAT2 Utilized transport	'330836'	Transport, extracellular
r1734	'na1[e] + gln__L[c] + met__L[e] -> na1[c] + gln__L[e] + met__L[c] '	Y+LAT2 Utilized transport	'330836'	Transport, extracellular
r1735	'na1[e] + ser__L[c] + met__L[e] -> na1[c] + ser__L[e] + met__L[c] '	Y+LAT2 Utilized transport	'330836'	Transport, extracellular
r1736	'na1[e] + trp__L[c] + met__L[e] -> na1[c] + met__L[c] + trp__L[e] '	Y+LAT2 Utilized transport	'330836'	Transport, extracellular
r1737	'na1[e] + met__L[e] + phe__L[c] -> na1[c] + met__L[c] + phe__L[e] '	Y+LAT2 Utilized transport	'330836'	Transport, extracellular
r1738	'na1[e] + tyr__L[c] + met__L[e] -> na1[c] + met__L[c] + tyr__L[e] '	Y+LAT2 Utilized transport	'330836'	Transport, extracellular
r1739	'na1[e] + cys__L[c] + met__L[e] -> na1[c] + cys__L[e] + met__L[c] '	Y+LAT2 Utilized transport	'330836'	Transport, extracellular
r1740	'na1[e] + leu__L[c] + met__L[e] -> na1[c] + met__L[c] + leu__L[e] '	Y+LAT2 Utilized transport	'330836'	Transport, extracellular
r1741	'na1[e] + met__L[e] + pro__L[c] -> na1[c] + met__L[c] + pro__L[e] '	Y+LAT2 Utilized transport	'330836'	Transport, extracellular
r1742	'na1[e] + asn__L[c] + met__L[e] -> na1[c] + asn__L[e] + met__L[c] '	Y+LAT2 Utilized transport	'330836'	Transport, extracellular
r1743	'na1[e] + met__L[e] + val__L[c] -> na1[c] + met__L[c] + val__L[e] '	Y+LAT2 Utilized transport	'330836'	Transport, extracellular
r1744	'na1[e] + thr__L[c] + met__L[e] -> na1[c] + thr__L[e] + met__L[c] '	Y+LAT2 Utilized transport	'330836'	Transport, extracellular
r1745	'na1[e] + hom__L[c] + met__L[e] -> na1[c] + met__L[c] + hom__L[e] '	Y+LAT2 Utilized transport	'330836'	Transport, extracellular
r1746	'na1[e] + ile__L[c] + met__L[e] -> na1[c] + met__L[c] + ile__L[e] '	Y+LAT2 Utilized transport	'330836'	Transport, extracellular
r1747	'na1[e] + gly[c] + trp__L[e] -> na1[c] + gly[e] + trp__L[c] '	Y+LAT2 Utilized transport	'330836'	Transport, extracellular
r1748	'na1[e] + ala__L[c] + trp__L[e] -> na1[c] + ala__L[e] + trp__L[c] '	Y+LAT2 Utilized transport	'330836'	Transport, extracellular
r1749	'na1[e] + gln__L[c] + trp__L[e] -> na1[c] + gln__L[e] + trp__L[c] '	Y+LAT2 Utilized transport	'330836'	Transport, extracellular
r1750	'na1[e] + ser__L[c] + trp__L[e] -> na1[c] + ser__L[e] + trp__L[c] '	Y+LAT2 Utilized transport	'330836'	Transport, extracellular
r1751	'na1[e] + met__L[c] + trp__L[e] -> na1[c] + trp__L[c] + met__L[e] '	Y+LAT2 Utilized transport	'330836'	Transport, extracellular
r1752	'na1[e] + phe__L[c] + trp__L[e] -> na1[c] + trp__L[c] + phe__L[e] '	Y+LAT2 Utilized transport	'330836'	Transport, extracellular
r1753	'na1[e] + tyr__L[c] + trp__L[e] -> na1[c] + trp__L[c] + tyr__L[e] '	Y+LAT2 Utilized transport	'330836'	Transport, extracellular
r1754	'na1[e] + cys__L[c] + trp__L[e] -> na1[c] + cys__L[e] + trp__L[c] '	Y+LAT2 Utilized transport	'330836'	Transport, extracellular
r1755	'na1[e] + leu__L[c] + trp__L[e] -> na1[c] + leu__L[e] + trp__L[c] '	Y+LAT2 Utilized transport	'330836'	Transport, extracellular
r1756	'na1[e] + pro__L[c] + trp__L[e] -> na1[c] + trp__L[c] + pro__L[e] '	Y+LAT2 Utilized transport	'330836'	Transport, extracellular
r1757	'na1[e] + asn__L[c] + trp__L[e] -> na1[c] + asn__L[e] + trp__L[c] '	Y+LAT2 Utilized transport	'330836'	Transport, extracellular
r1758	'na1[e] + trp__L[e] + val__L[c] -> na1[c] + trp__L[c] + val__L[e] '	Y+LAT2 Utilized transport	'330836'	Transport, extracellular
r1759	'na1[e] + thr__L[c] + trp__L[e] -> na1[c] + thr__L[e] + trp__L[c] '	Y+LAT2 Utilized transport	'330836'	Transport, extracellular
r1760	'na1[e] + hom__L[c] + trp__L[e] -> na1[c] + hom__L[e] + trp__L[c] '	Y+LAT2 Utilized transport	'330836'	Transport, extracellular
r1761	'na1[e] + ile__L[c] + trp__L[e] -> na1[c] + ile__L[e] + trp__L[c] '	Y+LAT2 Utilized transport	'330836'	Transport, extracellular
r1762	'na1[e] + gly[c] + phe__L[e] -> na1[c] + gly[e] + phe__L[c] '	Y+LAT2 Utilized transport	'330836'	Transport, extracellular
r1763	'na1[e] + ala__L[c] + phe__L[e] -> na1[c] + ala__L[e] + phe__L[c] '	Y+LAT2 Utilized transport	'330836'	Transport, extracellular
r1764	'na1[e] + gln__L[c] + phe__L[e] -> na1[c] + gln__L[e] + phe__L[c] '	Y+LAT2 Utilized transport	'330836'	Transport, extracellular
r1765	'na1[e] + ser__L[c] + phe__L[e] -> na1[c] + ser__L[e] + phe__L[c] '	Y+LAT2 Utilized transport	'330836'	Transport, extracellular
r1766	'na1[e] + met__L[c] + phe__L[e] -> na1[c] + met__L[e] + phe__L[c] '	Y+LAT2 Utilized transport	'330836'	Transport, extracellular
r1767	'na1[e] + trp__L[c] + phe__L[e] -> na1[c] + phe__L[c] + trp__L[e] '	Y+LAT2 Utilized transport	'330836'	Transport, extracellular
r1768	'na1[e] + tyr__L[c] + phe__L[e] -> na1[c] + phe__L[c] + tyr__L[e] '	Y+LAT2 Utilized transport	'330836'	Transport, extracellular
r1769	'na1[e] + cys__L[c] + phe__L[e] -> na1[c] + cys__L[e] + phe__L[c] '	Y+LAT2 Utilized transport	'330836'	Transport, extracellular
r1770	'na1[e] + leu__L[c] + phe__L[e] -> na1[c] + leu__L[e] + phe__L[c] '	Y+LAT2 Utilized transport	'330836'	Transport, extracellular
r1771	'na1[e] + phe__L[e] + pro__L[c] -> na1[c] + phe__L[c] + pro__L[e] '	Y+LAT2 Utilized transport	'330836'	Transport, extracellular
r1772	'na1[e] + asn__L[c] + phe__L[e] -> na1[c] + asn__L[e] + phe__L[c] '	Y+LAT2 Utilized transport	'330836'	Transport, extracellular
r1773	'na1[e] + phe__L[e] + val__L[c] -> na1[c] + phe__L[c] + val__L[e] '	Y+LAT2 Utilized transport	'330836'	Transport, extracellular
r1774	'na1[e] + thr__L[c] + phe__L[e] -> na1[c] + thr__L[e] + phe__L[c] '	Y+LAT2 Utilized transport	'330836'	Transport, extracellular
r1775	'na1[e] + hom__L[c] + phe__L[e] -> na1[c] + hom__L[e] + phe__L[c] '	Y+LAT2 Utilized transport	'330836'	Transport, extracellular
r1776	'na1[e] + ile__L[c] + phe__L[e] -> na1[c] + ile__L[e] + phe__L[c] '	Y+LAT2 Utilized transport	'330836'	Transport, extracellular
r1777	'na1[e] + gly[c] + tyr__L[e] -> na1[c] + gly[e] + tyr__L[c] '	Y+LAT2 Utilized transport	'330836'	Transport, extracellular
r1778	'na1[e] + ala__L[c] + tyr__L[e] -> na1[c] + ala__L[e] + tyr__L[c] '	Y+LAT2 Utilized transport	'330836'	Transport, extracellular
r1779	'na1[e] + gln__L[c] + tyr__L[e] -> na1[c] + gln__L[e] + tyr__L[c] '	Y+LAT2 Utilized transport	'330836'	Transport, extracellular
r1780	'na1[e] + ser__L[c] + tyr__L[e] -> na1[c] + ser__L[e] + tyr__L[c] '	Y+LAT2 Utilized transport	'330836'	Transport, extracellular
r1781	'na1[e] + met__L[c] + tyr__L[e] -> na1[c] + tyr__L[c] + met__L[e] '	Y+LAT2 Utilized transport	'330836'	Transport, extracellular
r1782	'na1[e] + trp__L[c] + tyr__L[e] -> na1[c] + tyr__L[c] + trp__L[e] '	Y+LAT2 Utilized transport	'330836'	Transport, extracellular
r1783	'na1[e] + phe__L[c] + tyr__L[e] -> na1[c] + tyr__L[c] + phe__L[e] '	Y+LAT2 Utilized transport	'330836'	Transport, extracellular
r1784	'na1[e] + cys__L[c] + tyr__L[e] -> na1[c] + cys__L[e] + tyr__L[c] '	Y+LAT2 Utilized transport	'330836'	Transport, extracellular
r1785	'na1[e] + leu__L[c] + tyr__L[e] -> na1[c] + tyr__L[c] + leu__L[e] '	Y+LAT2 Utilized transport	'330836'	Transport, extracellular
r1786	'na1[e] + pro__L[c] + tyr__L[e] -> na1[c] + tyr__L[c] + pro__L[e] '	Y+LAT2 Utilized transport	'330836'	Transport, extracellular
r1787	'na1[e] + asn__L[c] + tyr__L[e] -> na1[c] + asn__L[e] + tyr__L[c] '	Y+LAT2 Utilized transport	'330836'	Transport, extracellular
r1788	'na1[e] + tyr__L[e] + val__L[c] -> na1[c] + tyr__L[c] + val__L[e] '	Y+LAT2 Utilized transport	'330836'	Transport, extracellular
r1789	'na1[e] + thr__L[c] + tyr__L[e] -> na1[c] + thr__L[e] + tyr__L[c] '	Y+LAT2 Utilized transport	'330836'	Transport, extracellular
r1790	'na1[e] + hom__L[c] + tyr__L[e] -> na1[c] + hom__L[e] + tyr__L[c] '	Y+LAT2 Utilized transport	'330836'	Transport, extracellular
r1791	'na1[e] + ile__L[c] + tyr__L[e] -> na1[c] + tyr__L[c] + ile__L[e] '	Y+LAT2 Utilized transport	'330836'	Transport, extracellular
r1792	'na1[e] + cys__L[e] + gly[c] -> na1[c] + cys__L[c] + gly[e] '	Y+LAT2 Utilized transport	'330836'	Transport, extracellular
r1796	'na1[e] + cys__L[e] + met__L[c] -> na1[c] + cys__L[c] + met__L[e] '	Y+LAT2 Utilized transport	'330836'	Transport, extracellular
r1797	'na1[e] + cys__L[e] + trp__L[c] -> na1[c] + cys__L[c] + trp__L[e] '	Y+LAT2 Utilized transport	'330836'	Transport, extracellular
r1798	'na1[e] + cys__L[e] + phe__L[c] -> na1[c] + cys__L[c] + phe__L[e] '	Y+LAT2 Utilized transport	'330836'	Transport, extracellular
r1799	'na1[e] + cys__L[e] + tyr__L[c] -> na1[c] + cys__L[c] + tyr__L[e] '	Y+LAT2 Utilized transport	'330836'	Transport, extracellular
r1800	'na1[e] + cys__L[e] + leu__L[c] -> na1[c] + cys__L[c] + leu__L[e] '	Y+LAT2 Utilized transport	'330836'	Transport, extracellular
r1801	'na1[e] + cys__L[e] + pro__L[c] -> na1[c] + cys__L[c] + pro__L[e] '	Y+LAT2 Utilized transport	'330836'	Transport, extracellular
r1803	'na1[e] + cys__L[e] + val__L[c] -> na1[c] + cys__L[c] + val__L[e] '	Y+LAT2 Utilized transport	'330836'	Transport, extracellular
r1805	'na1[e] + cys__L[e] + hom__L[c] -> na1[c] + cys__L[c] + hom__L[e] '	Y+LAT2 Utilized transport	'330836'	Transport, extracellular
r1806	'na1[e] + cys__L[e] + ile__L[c] -> na1[c] + cys__L[c] + ile__L[e] '	Y+LAT2 Utilized transport	'330836'	Transport, extracellular
r1807	'na1[e] + gly[c] + leu__L[e] -> na1[c] + gly[e] + leu__L[c] '	Y+LAT2 Utilized transport	'330836'	Transport, extracellular
r1808	'na1[e] + ala__L[c] + leu__L[e] -> na1[c] + ala__L[e] + leu__L[c] '	Y+LAT2 Utilized transport	'330836'	Transport, extracellular
r1809	'na1[e] + gln__L[c] + leu__L[e] -> na1[c] + gln__L[e] + leu__L[c] '	Y+LAT2 Utilized transport	'330836'	Transport, extracellular
r1810	'na1[e] + ser__L[c] + leu__L[e] -> na1[c] + ser__L[e] + leu__L[c] '	Y+LAT2 Utilized transport	'330836'	Transport, extracellular
r1811	'na1[e] + met__L[c] + leu__L[e] -> na1[c] + leu__L[c] + met__L[e] '	Y+LAT2 Utilized transport	'330836'	Transport, extracellular
r1812	'na1[e] + leu__L[e] + trp__L[c] -> na1[c] + leu__L[c] + trp__L[e] '	Y+LAT2 Utilized transport	'330836'	Transport, extracellular
r1813	'na1[e] + leu__L[e] + phe__L[c] -> na1[c] + leu__L[c] + phe__L[e] '	Y+LAT2 Utilized transport	'330836'	Transport, extracellular
r1814	'na1[e] + tyr__L[c] + leu__L[e] -> na1[c] + leu__L[c] + tyr__L[e] '	Y+LAT2 Utilized transport	'330836'	Transport, extracellular
r1815	'na1[e] + cys__L[c] + leu__L[e] -> na1[c] + cys__L[e] + leu__L[c] '	Y+LAT2 Utilized transport	'330836'	Transport, extracellular
r1816	'na1[e] + leu__L[e] + pro__L[c] -> na1[c] + leu__L[c] + pro__L[e] '	Y+LAT2 Utilized transport	'330836'	Transport, extracellular
r1817	'na1[e] + asn__L[c] + leu__L[e] -> na1[c] + asn__L[e] + leu__L[c] '	Y+LAT2 Utilized transport	'330836'	Transport, extracellular
r1818	'na1[e] + leu__L[e] + val__L[c] -> na1[c] + leu__L[c] + val__L[e] '	Y+LAT2 Utilized transport	'330836'	Transport, extracellular
r1819	'na1[e] + thr__L[c] + leu__L[e] -> na1[c] + thr__L[e] + leu__L[c] '	Y+LAT2 Utilized transport	'330836'	Transport, extracellular
r1820	'na1[e] + hom__L[c] + leu__L[e] -> na1[c] + hom__L[e] + leu__L[c] '	Y+LAT2 Utilized transport	'330836'	Transport, extracellular
r1821	'na1[e] + ile__L[c] + leu__L[e] -> na1[c] + ile__L[e] + leu__L[c] '	Y+LAT2 Utilized transport	'330836'	Transport, extracellular
r1822	'na1[e] + gly[c] + pro__L[e] -> na1[c] + gly[e] + pro__L[c] '	Y+LAT2 Utilized transport	'330836'	Transport, extracellular
r1823	'na1[e] + ala__L[c] + pro__L[e] -> na1[c] + ala__L[e] + pro__L[c] '	Y+LAT2 Utilized transport	'330836'	Transport, extracellular
r1824	'na1[e] + gln__L[c] + pro__L[e] -> na1[c] + gln__L[e] + pro__L[c] '	Y+LAT2 Utilized transport	'330836'	Transport, extracellular
r1825	'na1[e] + ser__L[c] + pro__L[e] -> na1[c] + ser__L[e] + pro__L[c] '	Y+LAT2 Utilized transport	'330836'	Transport, extracellular
r1826	'na1[e] + met__L[c] + pro__L[e] -> na1[c] + met__L[e] + pro__L[c] '	Y+LAT2 Utilized transport	'330836'	Transport, extracellular
r1827	'na1[e] + trp__L[c] + pro__L[e] -> na1[c] + pro__L[c] + trp__L[e] '	Y+LAT2 Utilized transport	'330836'	Transport, extracellular
r1828	'na1[e] + phe__L[c] + pro__L[e] -> na1[c] + phe__L[e] + pro__L[c] '	Y+LAT2 Utilized transport	'330836'	Transport, extracellular
r1829	'na1[e] + tyr__L[c] + pro__L[e] -> na1[c] + pro__L[c] + tyr__L[e] '	Y+LAT2 Utilized transport	'330836'	Transport, extracellular
r1830	'na1[e] + cys__L[c] + pro__L[e] -> na1[c] + cys__L[e] + pro__L[c] '	Y+LAT2 Utilized transport	'330836'	Transport, extracellular
r1831	'na1[e] + leu__L[c] + pro__L[e] -> na1[c] + leu__L[e] + pro__L[c] '	Y+LAT2 Utilized transport	'330836'	Transport, extracellular
r1832	'na1[e] + asn__L[c] + pro__L[e] -> na1[c] + asn__L[e] + pro__L[c] '	Y+LAT2 Utilized transport	'330836'	Transport, extracellular
r1833	'na1[e] + pro__L[e] + val__L[c] -> na1[c] + pro__L[c] + val__L[e] '	Y+LAT2 Utilized transport	'330836'	Transport, extracellular
r1834	'na1[e] + thr__L[c] + pro__L[e] -> na1[c] + thr__L[e] + pro__L[c] '	Y+LAT2 Utilized transport	'330836'	Transport, extracellular
r1835	'na1[e] + hom__L[c] + pro__L[e] -> na1[c] + hom__L[e] + pro__L[c] '	Y+LAT2 Utilized transport	'330836'	Transport, extracellular
r1836	'na1[e] + ile__L[c] + pro__L[e] -> na1[c] + ile__L[e] + pro__L[c] '	Y+LAT2 Utilized transport	'330836'	Transport, extracellular
r1837	'na1[e] + asn__L[e] + gly[c] -> na1[c] + asn__L[c] + gly[e] '	Y+LAT2 Utilized transport	'330836'	Transport, extracellular
r1841	'na1[e] + asn__L[e] + met__L[c] -> na1[c] + asn__L[c] + met__L[e] '	Y+LAT2 Utilized transport	'330836'	Transport, extracellular
r1842	'na1[e] + asn__L[e] + trp__L[c] -> na1[c] + asn__L[c] + trp__L[e] '	Y+LAT2 Utilized transport	'330836'	Transport, extracellular
r1843	'na1[e] + asn__L[e] + phe__L[c] -> na1[c] + asn__L[c] + phe__L[e] '	Y+LAT2 Utilized transport	'330836'	Transport, extracellular
r1844	'na1[e] + asn__L[e] + tyr__L[c] -> na1[c] + asn__L[c] + tyr__L[e] '	Y+LAT2 Utilized transport	'330836'	Transport, extracellular
r1846	'na1[e] + asn__L[e] + leu__L[c] -> na1[c] + asn__L[c] + leu__L[e] '	Y+LAT2 Utilized transport	'330836'	Transport, extracellular
r1847	'na1[e] + asn__L[e] + pro__L[c] -> na1[c] + asn__L[c] + pro__L[e] '	Y+LAT2 Utilized transport	'330836'	Transport, extracellular
r1848	'na1[e] + asn__L[e] + val__L[c] -> na1[c] + asn__L[c] + val__L[e] '	Y+LAT2 Utilized transport	'330836'	Transport, extracellular
r1850	'na1[e] + asn__L[e] + hom__L[c] -> na1[c] + asn__L[c] + hom__L[e] '	Y+LAT2 Utilized transport	'330836'	Transport, extracellular
r1851	'na1[e] + asn__L[e] + ile__L[c] -> na1[c] + asn__L[c] + ile__L[e] '	Y+LAT2 Utilized transport	'330836'	Transport, extracellular
r1852	'na1[e] + gly[c] + val__L[e] -> na1[c] + gly[e] + val__L[c] '	Y+LAT2 Utilized transport	'330836'	Transport, extracellular
r1853	'na1[e] + ala__L[c] + val__L[e] -> na1[c] + ala__L[e] + val__L[c] '	Y+LAT2 Utilized transport	'330836'	Transport, extracellular
r1854	'na1[e] + gln__L[c] + val__L[e] -> na1[c] + gln__L[e] + val__L[c] '	Y+LAT2 Utilized transport	'330836'	Transport, extracellular
r1855	'na1[e] + ser__L[c] + val__L[e] -> na1[c] + ser__L[e] + val__L[c] '	Y+LAT2 Utilized transport	'330836'	Transport, extracellular
r1856	'na1[e] + met__L[c] + val__L[e] -> na1[c] + met__L[e] + val__L[c] '	Y+LAT2 Utilized transport	'330836'	Transport, extracellular
r1857	'na1[e] + trp__L[c] + val__L[e] -> na1[c] + trp__L[e] + val__L[c] '	Y+LAT2 Utilized transport	'330836'	Transport, extracellular
r1858	'na1[e] + phe__L[c] + val__L[e] -> na1[c] + phe__L[e] + val__L[c] '	Y+LAT2 Utilized transport	'330836'	Transport, extracellular
r1859	'na1[e] + tyr__L[c] + val__L[e] -> na1[c] + tyr__L[e] + val__L[c] '	Y+LAT2 Utilized transport	'330836'	Transport, extracellular
r1860	'na1[e] + cys__L[c] + val__L[e] -> na1[c] + cys__L[e] + val__L[c] '	Y+LAT2 Utilized transport	'330836'	Transport, extracellular
r1861	'na1[e] + leu__L[c] + val__L[e] -> na1[c] + leu__L[e] + val__L[c] '	Y+LAT2 Utilized transport	'330836'	Transport, extracellular
r1862	'na1[e] + pro__L[c] + val__L[e] -> na1[c] + pro__L[e] + val__L[c] '	Y+LAT2 Utilized transport	'330836'	Transport, extracellular
r1863	'na1[e] + asn__L[c] + val__L[e] -> na1[c] + asn__L[e] + val__L[c] '	Y+LAT2 Utilized transport	'330836'	Transport, extracellular
r1864	'na1[e] + thr__L[c] + val__L[e] -> na1[c] + thr__L[e] + val__L[c] '	Y+LAT2 Utilized transport	'330836'	Transport, extracellular
r1865	'na1[e] + hom__L[c] + val__L[e] -> na1[c] + hom__L[e] + val__L[c] '	Y+LAT2 Utilized transport	'330836'	Transport, extracellular
r1866	'na1[e] + ile__L[c] + val__L[e] -> na1[c] + ile__L[e] + val__L[c] '	Y+LAT2 Utilized transport	'330836'	Transport, extracellular
r1867	'na1[e] + gly[c] + thr__L[e] -> na1[c] + gly[e] + thr__L[c] '	Y+LAT2 Utilized transport	'330836'	Transport, extracellular
r1871	'na1[e] + thr__L[e] + met__L[c] -> na1[c] + thr__L[c] + met__L[e] '	Y+LAT2 Utilized transport	'330836'	Transport, extracellular
r1872	'na1[e] + thr__L[e] + trp__L[c] -> na1[c] + thr__L[c] + trp__L[e] '	Y+LAT2 Utilized transport	'330836'	Transport, extracellular
r1873	'na1[e] + thr__L[e] + phe__L[c] -> na1[c] + thr__L[c] + phe__L[e] '	Y+LAT2 Utilized transport	'330836'	Transport, extracellular
r1874	'na1[e] + thr__L[e] + tyr__L[c] -> na1[c] + thr__L[c] + tyr__L[e] '	Y+LAT2 Utilized transport	'330836'	Transport, extracellular
r1876	'na1[e] + thr__L[e] + leu__L[c] -> na1[c] + thr__L[c] + leu__L[e] '	Y+LAT2 Utilized transport	'330836'	Transport, extracellular
r1877	'na1[e] + thr__L[e] + pro__L[c] -> na1[c] + thr__L[c] + pro__L[e] '	Y+LAT2 Utilized transport	'330836'	Transport, extracellular
r1879	'na1[e] + thr__L[e] + val__L[c] -> na1[c] + thr__L[c] + val__L[e] '	Y+LAT2 Utilized transport	'330836'	Transport, extracellular
r1880	'na1[e] + thr__L[e] + hom__L[c] -> na1[c] + thr__L[c] + hom__L[e] '	Y+LAT2 Utilized transport	'330836'	Transport, extracellular
r1881	'na1[e] + thr__L[e] + ile__L[c] -> na1[c] + thr__L[c] + ile__L[e] '	Y+LAT2 Utilized transport	'330836'	Transport, extracellular
r1882	'na1[e] + gly[c] + hom__L[e] -> na1[c] + gly[e] + hom__L[c] '	Y+LAT2 Utilized transport	'330836'	Transport, extracellular
r1883	'na1[e] + ala__L[c] + hom__L[e] -> na1[c] + ala__L[e] + hom__L[c] '	Y+LAT2 Utilized transport	'330836'	Transport, extracellular
r1884	'na1[e] + gln__L[c] + hom__L[e] -> na1[c] + gln__L[e] + hom__L[c] '	Y+LAT2 Utilized transport	'330836'	Transport, extracellular
r1885	'na1[e] + ser__L[c] + hom__L[e] -> na1[c] + ser__L[e] + hom__L[c] '	Y+LAT2 Utilized transport	'330836'	Transport, extracellular
r1886	'na1[e] + met__L[c] + hom__L[e] -> na1[c] + hom__L[c] + met__L[e] '	Y+LAT2 Utilized transport	'330836'	Transport, extracellular
r1887	'na1[e] + hom__L[e] + trp__L[c] -> na1[c] + hom__L[c] + trp__L[e] '	Y+LAT2 Utilized transport	'330836'	Transport, extracellular
r1888	'na1[e] + hom__L[e] + phe__L[c] -> na1[c] + hom__L[c] + phe__L[e] '	Y+LAT2 Utilized transport	'330836'	Transport, extracellular
r1889	'na1[e] + hom__L[e] + tyr__L[c] -> na1[c] + hom__L[c] + tyr__L[e] '	Y+LAT2 Utilized transport	'330836'	Transport, extracellular
r1890	'na1[e] + cys__L[c] + hom__L[e] -> na1[c] + cys__L[e] + hom__L[c] '	Y+LAT2 Utilized transport	'330836'	Transport, extracellular
r1891	'na1[e] + hom__L[e] + leu__L[c] -> na1[c] + hom__L[c] + leu__L[e] '	Y+LAT2 Utilized transport	'330836'	Transport, extracellular
r1892	'na1[e] + hom__L[e] + pro__L[c] -> na1[c] + hom__L[c] + pro__L[e] '	Y+LAT2 Utilized transport	'330836'	Transport, extracellular
r1893	'na1[e] + asn__L[c] + hom__L[e] -> na1[c] + asn__L[e] + hom__L[c] '	Y+LAT2 Utilized transport	'330836'	Transport, extracellular
r1894	'na1[e] + hom__L[e] + val__L[c] -> na1[c] + hom__L[c] + val__L[e] '	Y+LAT2 Utilized transport	'330836'	Transport, extracellular
r1895	'na1[e] + thr__L[c] + hom__L[e] -> na1[c] + thr__L[e] + hom__L[c] '	Y+LAT2 Utilized transport	'330836'	Transport, extracellular
r1896	'na1[e] + hom__L[e] + ile__L[c] -> na1[c] + hom__L[c] + ile__L[e] '	Y+LAT2 Utilized transport	'330836'	Transport, extracellular
r1897	'na1[e] + gly[c] + ile__L[e] -> na1[c] + gly[e] + ile__L[c] '	Y+LAT2 Utilized transport	'330836'	Transport, extracellular
r1898	'na1[e] + ala__L[c] + ile__L[e] -> na1[c] + ala__L[e] + ile__L[c] '	Y+LAT2 Utilized transport	'330836'	Transport, extracellular
r1899	'na1[e] + gln__L[c] + ile__L[e] -> na1[c] + gln__L[e] + ile__L[c] '	Y+LAT2 Utilized transport	'330836'	Transport, extracellular
r1900	'na1[e] + ser__L[c] + ile__L[e] -> na1[c] + ser__L[e] + ile__L[c] '	Y+LAT2 Utilized transport	'330836'	Transport, extracellular
r1901	'na1[e] + met__L[c] + ile__L[e] -> na1[c] + ile__L[c] + met__L[e] '	Y+LAT2 Utilized transport	'330836'	Transport, extracellular
r1902	'na1[e] + ile__L[e] + trp__L[c] -> na1[c] + ile__L[c] + trp__L[e] '	Y+LAT2 Utilized transport	'330836'	Transport, extracellular
r1903	'na1[e] + ile__L[e] + phe__L[c] -> na1[c] + ile__L[c] + phe__L[e] '	Y+LAT2 Utilized transport	'330836'	Transport, extracellular
r1904	'na1[e] + tyr__L[c] + ile__L[e] -> na1[c] + ile__L[c] + tyr__L[e] '	Y+LAT2 Utilized transport	'330836'	Transport, extracellular
r1905	'na1[e] + cys__L[c] + ile__L[e] -> na1[c] + cys__L[e] + ile__L[c] '	Y+LAT2 Utilized transport	'330836'	Transport, extracellular
r1906	'na1[e] + ile__L[e] + leu__L[c] -> na1[c] + ile__L[c] + leu__L[e] '	Y+LAT2 Utilized transport	'330836'	Transport, extracellular
r1907	'na1[e] + ile__L[e] + pro__L[c] -> na1[c] + ile__L[c] + pro__L[e] '	Y+LAT2 Utilized transport	'330836'	Transport, extracellular
r1908	'na1[e] + asn__L[c] + ile__L[e] -> na1[c] + asn__L[e] + ile__L[c] '	Y+LAT2 Utilized transport	'330836'	Transport, extracellular
r1909	'na1[e] + ile__L[e] + val__L[c] -> na1[c] + ile__L[c] + val__L[e] '	Y+LAT2 Utilized transport	'330836'	Transport, extracellular
r1910	'na1[e] + thr__L[c] + ile__L[e] -> na1[c] + thr__L[e] + ile__L[c] '	Y+LAT2 Utilized transport	'330836'	Transport, extracellular
r1911	'na1[e] + hom__L[c] + ile__L[e] -> na1[c] + hom__L[e] + ile__L[c] '	Y+LAT2 Utilized transport	'330836'	Transport, extracellular
r1912	'na1[e] + gly[e] + lys__L[c] -> na1[c] + gly[c] + lys__L[e] '	Y+LAT2 Utilized transport	'330836'	Transport, extracellular
r1913	'na1[e] + gly[e] + arg__L[c] -> na1[c] + gly[c] + arg__L[e] '	Y+LAT2 Utilized transport	'330836'	Transport, extracellular
r1914	'na1[e] + orn[c] + gly[e] -> na1[c] + gly[c] + orn[e] '	Y+LAT2 Utilized transport	'330836'	Transport, extracellular
r1915	'na1[e] + gly[e] + his__L[c] -> na1[c] + gly[c] + his__L[e] '	Y+LAT2 Utilized transport	'330836'	Transport, extracellular
r1916	'na1[e] + gly[e] + citr__L[c] -> na1[c] + gly[c] + citr__L[e] '	Y+LAT2 Utilized transport	'330836'	Transport, extracellular
r1917	'na1[e] + ala__L[e] + lys__L[c] -> na1[c] + ala__L[c] + lys__L[e] '	Y+LAT2 Utilized transport	'330836'	Transport, extracellular
r1918	'na1[e] + ala__L[e] + arg__L[c] -> na1[c] + ala__L[c] + arg__L[e] '	Y+LAT2 Utilized transport	'330836'	Transport, extracellular
r1919	'na1[e] + orn[c] + ala__L[e] -> na1[c] + ala__L[c] + orn[e] '	Y+LAT2 Utilized transport	'330836'	Transport, extracellular
r1920	'na1[e] + ala__L[e] + his__L[c] -> na1[c] + ala__L[c] + his__L[e] '	Y+LAT2 Utilized transport	'330836'	Transport, extracellular
r1921	'na1[e] + ala__L[e] + citr__L[c] -> na1[c] + ala__L[c] + citr__L[e] '	Y+LAT2 Utilized transport	'330836'	Transport, extracellular
r1922	'na1[e] + gln__L[e] + lys__L[c] -> na1[c] + gln__L[c] + lys__L[e] '	Y+LAT2 Utilized transport	'330836'	Transport, extracellular
r1923	'na1[e] + gln__L[e] + arg__L[c] -> na1[c] + gln__L[c] + arg__L[e] '	Y+LAT2 Utilized transport	'330836'	Transport, extracellular
r1924	'na1[e] + orn[c] + gln__L[e] -> na1[c] + gln__L[c] + orn[e] '	Y+LAT2 Utilized transport	'330836'	Transport, extracellular
r1925	'na1[e] + gln__L[e] + his__L[c] -> na1[c] + gln__L[c] + his__L[e] '	Y+LAT2 Utilized transport	'330836'	Transport, extracellular
r1926	'na1[e] + gln__L[e] + citr__L[c] -> na1[c] + gln__L[c] + citr__L[e] '	Y+LAT2 Utilized transport	'330836'	Transport, extracellular
r1928	'na1[e] + ser__L[e] + arg__L[c] -> na1[c] + ser__L[c] + arg__L[e] '	Y+LAT2 Utilized transport	'330836'	Transport, extracellular
r1929	'na1[e] + orn[c] + ser__L[e] -> na1[c] + ser__L[c] + orn[e] '	Y+LAT2 Utilized transport	'330836'	Transport, extracellular
r1930	'na1[e] + ser__L[e] + his__L[c] -> na1[c] + ser__L[c] + his__L[e] '	Y+LAT2 Utilized transport	'330836'	Transport, extracellular
r1931	'na1[e] + ser__L[e] + citr__L[c] -> na1[c] + ser__L[c] + citr__L[e] '	Y+LAT2 Utilized transport	'330836'	Transport, extracellular
r1932	'na1[e] + lys__L[c] + met__L[e] -> na1[c] + lys__L[e] + met__L[c] '	Y+LAT2 Utilized transport	'330836'	Transport, extracellular
r1933	'na1[e] + arg__L[c] + met__L[e] -> na1[c] + arg__L[e] + met__L[c] '	Y+LAT2 Utilized transport	'330836'	Transport, extracellular
r1934	'na1[e] + orn[c] + met__L[e] -> na1[c] + met__L[c] + orn[e] '	Y+LAT2 Utilized transport	'330836'	Transport, extracellular
r1935	'na1[e] + his__L[c] + met__L[e] -> na1[c] + met__L[c] + his__L[e] '	Y+LAT2 Utilized transport	'330836'	Transport, extracellular
r1936	'na1[e] + citr__L[c] + met__L[e] -> na1[c] + met__L[c] + citr__L[e] '	Y+LAT2 Utilized transport	'330836'	Transport, extracellular
r1937	'na1[e] + lys__L[c] + trp__L[e] -> na1[c] + lys__L[e] + trp__L[c] '	Y+LAT2 Utilized transport	'330836'	Transport, extracellular
r1938	'na1[e] + arg__L[c] + trp__L[e] -> na1[c] + arg__L[e] + trp__L[c] '	Y+LAT2 Utilized transport	'330836'	Transport, extracellular
r1939	'na1[e] + orn[c] + trp__L[e] -> na1[c] + trp__L[c] + orn[e] '	Y+LAT2 Utilized transport	'330836'	Transport, extracellular
r1940	'na1[e] + his__L[c] + trp__L[e] -> na1[c] + his__L[e] + trp__L[c] '	Y+LAT2 Utilized transport	'330836'	Transport, extracellular
r1941	'na1[e] + citr__L[c] + trp__L[e] -> na1[c] + trp__L[c] + citr__L[e] '	Y+LAT2 Utilized transport	'330836'	Transport, extracellular
r1942	'na1[e] + lys__L[c] + phe__L[e] -> na1[c] + lys__L[e] + phe__L[c] '	Y+LAT2 Utilized transport	'330836'	Transport, extracellular
r1943	'na1[e] + arg__L[c] + phe__L[e] -> na1[c] + arg__L[e] + phe__L[c] '	Y+LAT2 Utilized transport	'330836'	Transport, extracellular
r1944	'na1[e] + orn[c] + phe__L[e] -> na1[c] + orn[e] + phe__L[c] '	Y+LAT2 Utilized transport	'330836'	Transport, extracellular
r1945	'na1[e] + his__L[c] + phe__L[e] -> na1[c] + his__L[e] + phe__L[c] '	Y+LAT2 Utilized transport	'330836'	Transport, extracellular
r1946	'na1[e] + citr__L[c] + phe__L[e] -> na1[c] + phe__L[c] + citr__L[e] '	Y+LAT2 Utilized transport	'330836'	Transport, extracellular
r1947	'na1[e] + lys__L[c] + tyr__L[e] -> na1[c] + lys__L[e] + tyr__L[c] '	Y+LAT2 Utilized transport	'330836'	Transport, extracellular
r1948	'na1[e] + arg__L[c] + tyr__L[e] -> na1[c] + arg__L[e] + tyr__L[c] '	Y+LAT2 Utilized transport	'330836'	Transport, extracellular
r1949	'na1[e] + orn[c] + tyr__L[e] -> na1[c] + tyr__L[c] + orn[e] '	Y+LAT2 Utilized transport	'330836'	Transport, extracellular
r1950	'na1[e] + his__L[c] + tyr__L[e] -> na1[c] + his__L[e] + tyr__L[c] '	Y+LAT2 Utilized transport	'330836'	Transport, extracellular
r1951	'na1[e] + citr__L[c] + tyr__L[e] -> na1[c] + tyr__L[c] + citr__L[e] '	Y+LAT2 Utilized transport	'330836'	Transport, extracellular
r1952	'na1[e] + cys__L[e] + lys__L[c] -> na1[c] + cys__L[c] + lys__L[e] '	Y+LAT2 Utilized transport	'330836'	Transport, extracellular
r1953	'na1[e] + cys__L[e] + arg__L[c] -> na1[c] + cys__L[c] + arg__L[e] '	Y+LAT2 Utilized transport	'330836'	Transport, extracellular
r1954	'na1[e] + orn[c] + cys__L[e] -> na1[c] + cys__L[c] + orn[e] '	Y+LAT2 Utilized transport	'330836'	Transport, extracellular
r1955	'na1[e] + cys__L[e] + his__L[c] -> na1[c] + cys__L[c] + his__L[e] '	Y+LAT2 Utilized transport	'330836'	Transport, extracellular
r1956	'na1[e] + cys__L[e] + citr__L[c] -> na1[c] + cys__L[c] + citr__L[e] '	Y+LAT2 Utilized transport	'330836'	Transport, extracellular
r1957	'na1[e] + lys__L[c] + leu__L[e] -> na1[c] + lys__L[e] + leu__L[c] '	Y+LAT2 Utilized transport	'330836'	Transport, extracellular
r1958	'na1[e] + arg__L[c] + leu__L[e] -> na1[c] + arg__L[e] + leu__L[c] '	Y+LAT2 Utilized transport	'330836'	Transport, extracellular
r1959	'na1[e] + orn[c] + leu__L[e] -> na1[c] + leu__L[c] + orn[e] '	Y+LAT2 Utilized transport	'330836'	Transport, extracellular
r1960	'na1[e] + his__L[c] + leu__L[e] -> na1[c] + his__L[e] + leu__L[c] '	Y+LAT2 Utilized transport	'330836'	Transport, extracellular
r1961	'na1[e] + citr__L[c] + leu__L[e] -> na1[c] + leu__L[c] + citr__L[e] '	Y+LAT2 Utilized transport	'330836'	Transport, extracellular
r1962	'na1[e] + lys__L[c] + pro__L[e] -> na1[c] + lys__L[e] + pro__L[c] '	Y+LAT2 Utilized transport	'330836'	Transport, extracellular
r1963	'na1[e] + arg__L[c] + pro__L[e] -> na1[c] + arg__L[e] + pro__L[c] '	Y+LAT2 Utilized transport	'330836'	Transport, extracellular
r1964	'na1[e] + orn[c] + pro__L[e] -> na1[c] + orn[e] + pro__L[c] '	Y+LAT2 Utilized transport	'330836'	Transport, extracellular
r1965	'na1[e] + his__L[c] + pro__L[e] -> na1[c] + his__L[e] + pro__L[c] '	Y+LAT2 Utilized transport	'330836'	Transport, extracellular
r1966	'na1[e] + citr__L[c] + pro__L[e] -> na1[c] + pro__L[c] + citr__L[e] '	Y+LAT2 Utilized transport	'330836'	Transport, extracellular
r1967	'na1[e] + asn__L[e] + lys__L[c] -> na1[c] + asn__L[c] + lys__L[e] '	Y+LAT2 Utilized transport	'330836'	Transport, extracellular
r1968	'na1[e] + asn__L[e] + arg__L[c] -> na1[c] + asn__L[c] + arg__L[e] '	Y+LAT2 Utilized transport	'330836'	Transport, extracellular
r1969	'na1[e] + orn[c] + asn__L[e] -> na1[c] + asn__L[c] + orn[e] '	Y+LAT2 Utilized transport	'330836'	Transport, extracellular
r1970	'na1[e] + asn__L[e] + his__L[c] -> na1[c] + asn__L[c] + his__L[e] '	Y+LAT2 Utilized transport	'330836'	Transport, extracellular
r1971	'na1[e] + asn__L[e] + citr__L[c] -> na1[c] + asn__L[c] + citr__L[e] '	Y+LAT2 Utilized transport	'330836'	Transport, extracellular
r1972	'na1[e] + lys__L[c] + val__L[e] -> na1[c] + lys__L[e] + val__L[c] '	Y+LAT2 Utilized transport	'330836'	Transport, extracellular
r1973	'na1[e] + arg__L[c] + val__L[e] -> na1[c] + arg__L[e] + val__L[c] '	Y+LAT2 Utilized transport	'330836'	Transport, extracellular
r1974	'na1[e] + orn[c] + val__L[e] -> na1[c] + orn[e] + val__L[c] '	Y+LAT2 Utilized transport	'330836'	Transport, extracellular
r1975	'na1[e] + his__L[c] + val__L[e] -> na1[c] + his__L[e] + val__L[c] '	Y+LAT2 Utilized transport	'330836'	Transport, extracellular
r1976	'na1[e] + citr__L[c] + val__L[e] -> na1[c] + val__L[c] + citr__L[e] '	Y+LAT2 Utilized transport	'330836'	Transport, extracellular
r1977	'na1[e] + thr__L[e] + lys__L[c] -> na1[c] + thr__L[c] + lys__L[e] '	Y+LAT2 Utilized transport	'330836'	Transport, extracellular
r1978	'na1[e] + thr__L[e] + arg__L[c] -> na1[c] + thr__L[c] + arg__L[e] '	Y+LAT2 Utilized transport	'330836'	Transport, extracellular
r1979	'na1[e] + orn[c] + thr__L[e] -> na1[c] + thr__L[c] + orn[e] '	Y+LAT2 Utilized transport	'330836'	Transport, extracellular
r1980	'na1[e] + thr__L[e] + his__L[c] -> na1[c] + thr__L[c] + his__L[e] '	Y+LAT2 Utilized transport	'330836'	Transport, extracellular
r1981	'na1[e] + thr__L[e] + citr__L[c] -> na1[c] + thr__L[c] + citr__L[e] '	Y+LAT2 Utilized transport	'330836'	Transport, extracellular
r1982	'na1[e] + lys__L[c] + hom__L[e] -> na1[c] + lys__L[e] + hom__L[c] '	Y+LAT2 Utilized transport	'330836'	Transport, extracellular
r1983	'na1[e] + arg__L[c] + hom__L[e] -> na1[c] + arg__L[e] + hom__L[c] '	Y+LAT2 Utilized transport	'330836'	Transport, extracellular
r1984	'na1[e] + orn[c] + hom__L[e] -> na1[c] + hom__L[c] + orn[e] '	Y+LAT2 Utilized transport	'330836'	Transport, extracellular
r1985	'na1[e] + hom__L[e] + his__L[c] -> na1[c] + his__L[e] + hom__L[c] '	Y+LAT2 Utilized transport	'330836'	Transport, extracellular
r1986	'na1[e] + citr__L[c] + hom__L[e] -> na1[c] + hom__L[c] + citr__L[e] '	Y+LAT2 Utilized transport	'330836'	Transport, extracellular
r1987	'na1[e] + lys__L[c] + ile__L[e] -> na1[c] + lys__L[e] + ile__L[c] '	Y+LAT2 Utilized transport	'330836'	Transport, extracellular
r1988	'na1[e] + arg__L[c] + ile__L[e] -> na1[c] + arg__L[e] + ile__L[c] '	Y+LAT2 Utilized transport	'330836'	Transport, extracellular
r1989	'na1[e] + orn[c] + ile__L[e] -> na1[c] + ile__L[c] + orn[e] '	Y+LAT2 Utilized transport	'330836'	Transport, extracellular
r1990	'na1[e] + his__L[c] + ile__L[e] -> na1[c] + his__L[e] + ile__L[c] '	Y+LAT2 Utilized transport	'330836'	Transport, extracellular
r1991	'na1[e] + citr__L[c] + ile__L[e] -> na1[c] + ile__L[c] + citr__L[e] '	Y+LAT2 Utilized transport	'330836'	Transport, extracellular
r1992	'gly[c] + lys__L[e] -> gly[e] + lys__L[c] '	Amino Acid-Polyamine-Organocation (APC) TCDB:2.A.3.8.15	'30962'	Transport, extracellular
r1993	'ala__L[c] + lys__L[e] -> ala__L[e] + lys__L[c] '	Amino Acid-Polyamine-Organocation (APC) TCDB:2.A.3.8.15	'30962'	Transport, extracellular
r1994	'gln__L[c] + lys__L[e] -> gln__L[e] + lys__L[c] '	Amino Acid-Polyamine-Organocation (APC) TCDB:2.A.3.8.15	'30962'	Transport, extracellular
r1995	'ser__L[c] + lys__L[e] -> ser__L[e] + lys__L[c] '	Amino Acid-Polyamine-Organocation (APC) TCDB:2.A.3.8.15	'30962'	Transport, extracellular
r1996	'lys__L[e] + met__L[c] -> lys__L[c] + met__L[e] '	Amino Acid-Polyamine-Organocation (APC) TCDB:2.A.3.8.15	'30962'	Transport, extracellular
r1997	'lys__L[e] + trp__L[c] -> lys__L[c] + trp__L[e] '	Amino Acid-Polyamine-Organocation (APC) TCDB:2.A.3.8.15	'30962'	Transport, extracellular
r1998	'lys__L[e] + phe__L[c] -> lys__L[c] + phe__L[e] '	Amino Acid-Polyamine-Organocation (APC) TCDB:2.A.3.8.15	'30962'	Transport, extracellular
r1999	'lys__L[e] + tyr__L[c] -> lys__L[c] + tyr__L[e] '	Amino Acid-Polyamine-Organocation (APC) TCDB:2.A.3.8.15	'30962'	Transport, extracellular
r2000	'cys__L[c] + lys__L[e] -> cys__L[e] + lys__L[c] '	Amino Acid-Polyamine-Organocation (APC) TCDB:2.A.3.8.15	'30962'	Transport, extracellular
r2001	'lys__L[e] + leu__L[c] -> lys__L[c] + leu__L[e] '	Amino Acid-Polyamine-Organocation (APC) TCDB:2.A.3.8.15	'30962'	Transport, extracellular
r2002	'lys__L[e] + pro__L[c] -> lys__L[c] + pro__L[e] '	Amino Acid-Polyamine-Organocation (APC) TCDB:2.A.3.8.15	'30962'	Transport, extracellular
r2003	'asn__L[c] + lys__L[e] -> asn__L[e] + lys__L[c] '	Amino Acid-Polyamine-Organocation (APC) TCDB:2.A.3.8.15	'30962'	Transport, extracellular
r2004	'lys__L[e] + val__L[c] -> lys__L[c] + val__L[e] '	Amino Acid-Polyamine-Organocation (APC) TCDB:2.A.3.8.15	'30962'	Transport, extracellular
r2005	'thr__L[c] + lys__L[e] -> thr__L[e] + lys__L[c] '	Amino Acid-Polyamine-Organocation (APC) TCDB:2.A.3.8.15	'30962'	Transport, extracellular
r2006	'lys__L[e] + hom__L[c] -> lys__L[c] + hom__L[e] '	Amino Acid-Polyamine-Organocation (APC) TCDB:2.A.3.8.15	'30962'	Transport, extracellular
r2007	'lys__L[e] + ile__L[c] -> lys__L[c] + ile__L[e] '	Amino Acid-Polyamine-Organocation (APC) TCDB:2.A.3.8.15	'30962'	Transport, extracellular
r2008	'gly[c] + arg__L[e] -> gly[e] + arg__L[c] '	Amino Acid-Polyamine-Organocation (APC) TCDB:2.A.3.8.15	'30962'	Transport, extracellular
r2009	'ala__L[c] + arg__L[e] -> ala__L[e] + arg__L[c] '	Amino Acid-Polyamine-Organocation (APC) TCDB:2.A.3.8.15	'30962'	Transport, extracellular
r2010	'gln__L[c] + arg__L[e] -> gln__L[e] + arg__L[c] '	Amino Acid-Polyamine-Organocation (APC) TCDB:2.A.3.8.15	'30962'	Transport, extracellular
r2011	'ser__L[c] + arg__L[e] -> ser__L[e] + arg__L[c] '	Amino Acid-Polyamine-Organocation (APC) TCDB:2.A.3.8.15	'30962'	Transport, extracellular
r2012	'arg__L[e] + met__L[c] -> arg__L[c] + met__L[e] '	Amino Acid-Polyamine-Organocation (APC) TCDB:2.A.3.8.15	'30962'	Transport, extracellular
r2013	'arg__L[e] + trp__L[c] -> arg__L[c] + trp__L[e] '	Amino Acid-Polyamine-Organocation (APC) TCDB:2.A.3.8.15	'30962'	Transport, extracellular
r2014	'arg__L[e] + phe__L[c] -> arg__L[c] + phe__L[e] '	Amino Acid-Polyamine-Organocation (APC) TCDB:2.A.3.8.15	'30962'	Transport, extracellular
r2015	'arg__L[e] + tyr__L[c] -> arg__L[c] + tyr__L[e] '	Amino Acid-Polyamine-Organocation (APC) TCDB:2.A.3.8.15	'30962'	Transport, extracellular
r2016	'cys__L[c] + arg__L[e] -> cys__L[e] + arg__L[c] '	Amino Acid-Polyamine-Organocation (APC) TCDB:2.A.3.8.15	'30962'	Transport, extracellular
r2017	'arg__L[e] + leu__L[c] -> arg__L[c] + leu__L[e] '	Amino Acid-Polyamine-Organocation (APC) TCDB:2.A.3.8.15	'30962'	Transport, extracellular
r2018	'arg__L[e] + pro__L[c] -> arg__L[c] + pro__L[e] '	Amino Acid-Polyamine-Organocation (APC) TCDB:2.A.3.8.15	'30962'	Transport, extracellular
r2019	'asn__L[c] + arg__L[e] -> asn__L[e] + arg__L[c] '	Amino Acid-Polyamine-Organocation (APC) TCDB:2.A.3.8.15	'30962'	Transport, extracellular
r2020	'arg__L[e] + val__L[c] -> arg__L[c] + val__L[e] '	Amino Acid-Polyamine-Organocation (APC) TCDB:2.A.3.8.15	'30962'	Transport, extracellular
r2021	'thr__L[c] + arg__L[e] -> thr__L[e] + arg__L[c] '	Amino Acid-Polyamine-Organocation (APC) TCDB:2.A.3.8.15	'30962'	Transport, extracellular
r2022	'arg__L[e] + hom__L[c] -> arg__L[c] + hom__L[e] '	Amino Acid-Polyamine-Organocation (APC) TCDB:2.A.3.8.15	'30962'	Transport, extracellular
r2023	'arg__L[e] + ile__L[c] -> arg__L[c] + ile__L[e] '	Amino Acid-Polyamine-Organocation (APC) TCDB:2.A.3.8.15	'30962'	Transport, extracellular
r2024	'gly[c] + orn[e] -> orn[c] + gly[e] '	Amino Acid-Polyamine-Organocation (APC) TCDB:2.A.3.8.15	'30962'	Transport, extracellular
r2026	'gln__L[c] + orn[e] -> orn[c] + gln__L[e] '	Amino Acid-Polyamine-Organocation (APC) TCDB:2.A.3.8.15	'30962'	Transport, extracellular
r2027	'ser__L[c] + orn[e] -> orn[c] + ser__L[e] '	Amino Acid-Polyamine-Organocation (APC) TCDB:2.A.3.8.15	'30962'	Transport, extracellular
r2028	'met__L[c] + orn[e] -> orn[c] + met__L[e] '	Amino Acid-Polyamine-Organocation (APC) TCDB:2.A.3.8.15	'30962'	Transport, extracellular
r2029	'trp__L[c] + orn[e] -> orn[c] + trp__L[e] '	Amino Acid-Polyamine-Organocation (APC) TCDB:2.A.3.8.15	'30962'	Transport, extracellular
r2030	'orn[e] + phe__L[c] -> orn[c] + phe__L[e] '	Amino Acid-Polyamine-Organocation (APC) TCDB:2.A.3.8.15	'30962'	Transport, extracellular
r2031	'tyr__L[c] + orn[e] -> orn[c] + tyr__L[e] '	Amino Acid-Polyamine-Organocation (APC) TCDB:2.A.3.8.15	'30962'	Transport, extracellular
r2032	'cys__L[c] + orn[e] -> orn[c] + cys__L[e] '	Amino Acid-Polyamine-Organocation (APC) TCDB:2.A.3.8.15	'30962'	Transport, extracellular
r2034	'orn[e] + pro__L[c] -> orn[c] + pro__L[e] '	Amino Acid-Polyamine-Organocation (APC) TCDB:2.A.3.8.15	'30962'	Transport, extracellular
r2035	'asn__L[c] + orn[e] -> orn[c] + asn__L[e] '	Amino Acid-Polyamine-Organocation (APC) TCDB:2.A.3.8.15	'30962'	Transport, extracellular
r2036	'orn[e] + val__L[c] -> orn[c] + val__L[e] '	Amino Acid-Polyamine-Organocation (APC) TCDB:2.A.3.8.15	'30962'	Transport, extracellular
r2037	'thr__L[c] + orn[e] -> orn[c] + thr__L[e] '	Amino Acid-Polyamine-Organocation (APC) TCDB:2.A.3.8.15	'30962'	Transport, extracellular
r2038	'hom__L[c] + orn[e] -> orn[c] + hom__L[e] '	Amino Acid-Polyamine-Organocation (APC) TCDB:2.A.3.8.15	'30962'	Transport, extracellular
r2039	'ile__L[c] + orn[e] -> orn[c] + ile__L[e] '	Amino Acid-Polyamine-Organocation (APC) TCDB:2.A.3.8.15	'30962'	Transport, extracellular
r2040	'gly[c] + his__L[e] -> gly[e] + his__L[c] '	Amino Acid-Polyamine-Organocation (APC) TCDB:2.A.3.8.15	'30962'	Transport, extracellular
r2041	'ala__L[c] + his__L[e] -> ala__L[e] + his__L[c] '	Amino Acid-Polyamine-Organocation (APC) TCDB:2.A.3.8.15	'30962'	Transport, extracellular
r2042	'gln__L[c] + his__L[e] -> gln__L[e] + his__L[c] '	Amino Acid-Polyamine-Organocation (APC) TCDB:2.A.3.8.15	'30962'	Transport, extracellular
r2043	'ser__L[c] + his__L[e] -> ser__L[e] + his__L[c] '	Amino Acid-Polyamine-Organocation (APC) TCDB:2.A.3.8.15	'30962'	Transport, extracellular
r2044	'met__L[c] + his__L[e] -> his__L[c] + met__L[e] '	Amino Acid-Polyamine-Organocation (APC) TCDB:2.A.3.8.15	'30962'	Transport, extracellular
r2045	'his__L[e] + trp__L[c] -> his__L[c] + trp__L[e] '	Amino Acid-Polyamine-Organocation (APC) TCDB:2.A.3.8.15	'30962'	Transport, extracellular
r2046	'his__L[e] + phe__L[c] -> his__L[c] + phe__L[e] '	Amino Acid-Polyamine-Organocation (APC) TCDB:2.A.3.8.15	'30962'	Transport, extracellular
r2047	'his__L[e] + tyr__L[c] -> his__L[c] + tyr__L[e] '	Amino Acid-Polyamine-Organocation (APC) TCDB:2.A.3.8.15	'30962'	Transport, extracellular
r2048	'cys__L[c] + his__L[e] -> cys__L[e] + his__L[c] '	Amino Acid-Polyamine-Organocation (APC) TCDB:2.A.3.8.15	'30962'	Transport, extracellular
r2049	'his__L[e] + leu__L[c] -> his__L[c] + leu__L[e] '	Amino Acid-Polyamine-Organocation (APC) TCDB:2.A.3.8.15	'30962'	Transport, extracellular
r2050	'his__L[e] + pro__L[c] -> his__L[c] + pro__L[e] '	Amino Acid-Polyamine-Organocation (APC) TCDB:2.A.3.8.15	'30962'	Transport, extracellular
r2051	'asn__L[c] + his__L[e] -> asn__L[e] + his__L[c] '	Amino Acid-Polyamine-Organocation (APC) TCDB:2.A.3.8.15	'30962'	Transport, extracellular
r2052	'his__L[e] + val__L[c] -> his__L[c] + val__L[e] '	Amino Acid-Polyamine-Organocation (APC) TCDB:2.A.3.8.15	'30962'	Transport, extracellular
r2053	'thr__L[c] + his__L[e] -> thr__L[e] + his__L[c] '	Amino Acid-Polyamine-Organocation (APC) TCDB:2.A.3.8.15	'30962'	Transport, extracellular
r2054	'his__L[e] + hom__L[c] -> hom__L[e] + his__L[c] '	Amino Acid-Polyamine-Organocation (APC) TCDB:2.A.3.8.15	'30962'	Transport, extracellular
r2055	'his__L[e] + ile__L[c] -> his__L[c] + ile__L[e] '	Amino Acid-Polyamine-Organocation (APC) TCDB:2.A.3.8.15	'30962'	Transport, extracellular
r2056	'gly[c] + citr__L[e] -> gly[e] + citr__L[c] '	Amino Acid-Polyamine-Organocation (APC) TCDB:2.A.3.8.15	'30962'	Transport, extracellular
r2057	'ala__L[c] + citr__L[e] -> ala__L[e] + citr__L[c] '	Amino Acid-Polyamine-Organocation (APC) TCDB:2.A.3.8.15	'30962'	Transport, extracellular
r2058	'gln__L[c] + citr__L[e] -> gln__L[e] + citr__L[c] '	Amino Acid-Polyamine-Organocation (APC) TCDB:2.A.3.8.15	'30962'	Transport, extracellular
r2059	'ser__L[c] + citr__L[e] -> ser__L[e] + citr__L[c] '	Amino Acid-Polyamine-Organocation (APC) TCDB:2.A.3.8.15	'30962'	Transport, extracellular
r2060	'met__L[c] + citr__L[e] -> citr__L[c] + met__L[e] '	Amino Acid-Polyamine-Organocation (APC) TCDB:2.A.3.8.15	'30962'	Transport, extracellular
r2061	'trp__L[c] + citr__L[e] -> citr__L[c] + trp__L[e] '	Amino Acid-Polyamine-Organocation (APC) TCDB:2.A.3.8.15	'30962'	Transport, extracellular
r2062	'phe__L[c] + citr__L[e] -> citr__L[c] + phe__L[e] '	Amino Acid-Polyamine-Organocation (APC) TCDB:2.A.3.8.15	'30962'	Transport, extracellular
r2063	'tyr__L[c] + citr__L[e] -> citr__L[c] + tyr__L[e] '	Amino Acid-Polyamine-Organocation (APC) TCDB:2.A.3.8.15	'30962'	Transport, extracellular
r2064	'cys__L[c] + citr__L[e] -> cys__L[e] + citr__L[c] '	Amino Acid-Polyamine-Organocation (APC) TCDB:2.A.3.8.15	'30962'	Transport, extracellular
r2065	'leu__L[c] + citr__L[e] -> citr__L[c] + leu__L[e] '	Amino Acid-Polyamine-Organocation (APC) TCDB:2.A.3.8.15	'30962'	Transport, extracellular
r2066	'pro__L[c] + citr__L[e] -> citr__L[c] + pro__L[e] '	Amino Acid-Polyamine-Organocation (APC) TCDB:2.A.3.8.15	'30962'	Transport, extracellular
r2067	'asn__L[c] + citr__L[e] -> asn__L[e] + citr__L[c] '	Amino Acid-Polyamine-Organocation (APC) TCDB:2.A.3.8.15	'30962'	Transport, extracellular
r2068	'val__L[c] + citr__L[e] -> citr__L[c] + val__L[e] '	Amino Acid-Polyamine-Organocation (APC) TCDB:2.A.3.8.15	'30962'	Transport, extracellular
r2069	'thr__L[c] + citr__L[e] -> thr__L[e] + citr__L[c] '	Amino Acid-Polyamine-Organocation (APC) TCDB:2.A.3.8.15	'30962'	Transport, extracellular
r2070	'hom__L[c] + citr__L[e] -> citr__L[c] + hom__L[e] '	Amino Acid-Polyamine-Organocation (APC) TCDB:2.A.3.8.15	'30962'	Transport, extracellular
r2071	'ile__L[c] + citr__L[e] -> citr__L[c] + ile__L[e] '	Amino Acid-Polyamine-Organocation (APC) TCDB:2.A.3.8.15	'30962'	Transport, extracellular
r2073_1	'h[e] + zn2[e] -> h[c] + zn2[c] '	Zinc (Zn2+)-Iron (Fe2+) Permease (Zip), Tcdb:2.A.55.2.3	'18173'	Transport, extracellular
r2079	'acac[c] + pyr[e] <=> pyr[c] + acac[e] '	Major Facilitator(MFS) TCDB:2.A.1.13.1	'20501'	Transport, extracellular
r2080	'acac[c] + ac[e] <=> ac[c] + acac[e] '	Major Facilitator(MFS) TCDB:2.A.1.13.1	'20501'	Transport, extracellular
r2081	'acac[c] + for[e] <=> for[c] + acac[e] '	Major Facilitator(MFS) TCDB:2.A.1.13.1	'20501'	Transport, extracellular
r2082	'acac[c] + ppa[e] <=> ppa[c] + acac[e] '	Major Facilitator(MFS) TCDB:2.A.1.13.1	'20501'	Transport, extracellular
r2083	'acac[c] + lac__L[e] <=> lac__L[c] + acac[e] '	Major Facilitator(MFS) TCDB:2.A.1.13.1	'20501'	Transport, extracellular
r2084	'acac[c] + retn[e] <=> retn[c] + acac[e] '	Major Facilitator(MFS) TCDB:2.A.1.13.1	'20501'	Transport, extracellular
r2085	'2hb[e] + acac[c] <=> 2hb[c] + acac[e] '	Major Facilitator(MFS) TCDB:2.A.1.13.1	'20501'	Transport, extracellular
r2086	'2hb[c] + pyr[e] <=> pyr[c] + 2hb[e] '	Major Facilitator(MFS) TCDB:2.A.1.13.1	'20501'	Transport, extracellular
r2087	'2hb[c] + ac[e] <=> 2hb[e] + ac[c] '	Major Facilitator(MFS) TCDB:2.A.1.13.1	'20501'	Transport, extracellular
r2088	'2hb[c] + for[e] <=> 2hb[e] + for[c] '	Major Facilitator(MFS) TCDB:2.A.1.13.1	'20501'	Transport, extracellular
r2089	'2hb[c] + ppa[e] <=> 2hb[e] + ppa[c] '	Major Facilitator(MFS) TCDB:2.A.1.13.1	'20501'	Transport, extracellular
r2090	'2hb[c] + lac__L[e] <=> 2hb[e] + lac__L[c] '	Major Facilitator(MFS) TCDB:2.A.1.13.1	'20501'	Transport, extracellular
r2091	'2hb[c] + but[e] <=> 2hb[e] + but[c] '	Major Facilitator(MFS) TCDB:2.A.1.13.1	'20501'	Transport, extracellular
r2092	'2hb[c] + retn[e] <=> 2hb[e] + retn[c] '	Major Facilitator(MFS) TCDB:2.A.1.13.1	'20501'	Transport, extracellular
r2093	'akg[c] + pyr[e] <=> pyr[c] + akg[e] '	Major Facilitator(MFS) TCDB:2.A.1.13.1	'20501'	Transport, extracellular
r2094	'ac[c] + pyr[e] <=> pyr[c] + ac[e] '	Major Facilitator(MFS) TCDB:2.A.1.13.1	'20501'	Transport, extracellular
r2095	'for[c] + pyr[e] <=> pyr[c] + for[e] '	Major Facilitator (Mfs) Tcdb:2.A.1.13.1	'20501'	Transport, extracellular
r2096	'ppa[c] + pyr[e] <=> pyr[c] + ppa[e] '	Major Facilitator(MFS) TCDB:2.A.1.13.1	'20501'	Transport, extracellular
r2097	'lac__L[c] + pyr[e] <=> pyr[c] + lac__L[e] '	Major Facilitator(MFS) TCDB:2.A.1.13.1	'20501'	Transport, extracellular
r2098	'but[c] + pyr[e] <=> pyr[c] + but[e] '	Major Facilitator(MFS) TCDB:2.A.1.13.1	'20501'	Transport, extracellular
r2099	'retn[c] + pyr[e] <=> pyr[c] + retn[e] '	Major Facilitator(MFS) TCDB:2.A.1.13.1	'20501'	Transport, extracellular
r2100	'bhb[c] + pyr[e] <=> pyr[c] + bhb[e] '	Major Facilitator(MFS) TCDB:2.A.1.13.1	'20501'	Transport, extracellular
r2101	'ac[c] + akg[e] <=> akg[c] + ac[e] '	Major Facilitator(MFS) TCDB:2.A.1.13.1	'20501'	Transport, extracellular
r2102	'akg[e] + for[c] <=> akg[c] + for[e] '	Major Facilitator(MFS) TCDB:2.A.1.13.1	'20501'	Transport, extracellular
r2103	'ppa[c] + akg[e] <=> akg[c] + ppa[e] '	Major Facilitator(MFS) TCDB:2.A.1.13.1	'20501'	Transport, extracellular
r2104	'acac[c] + akg[e] <=> akg[c] + acac[e] '	Major Facilitator(MFS) TCDB:2.A.1.13.1	'20501'	Transport, extracellular
r2105	'akg[e] + lac__L[c] <=> akg[c] + lac__L[e] '	Major Facilitator(MFS) TCDB:2.A.1.13.1	'20501'	Transport, extracellular
r2106	'akg[e] + but[c] <=> akg[c] + but[e] '	Major Facilitator(MFS) TCDB:2.A.1.13.1	'20501'	Transport, extracellular
r2107	'akg[e] + retn[c] <=> akg[c] + retn[e] '	Major Facilitator(MFS) TCDB:2.A.1.13.1	'20501'	Transport, extracellular
r2108	'akg[e] + bhb[c] <=> akg[c] + bhb[e] '	Major Facilitator(MFS) TCDB:2.A.1.13.1	'20501'	Transport, extracellular
r2109	'2hb[c] + akg[e] <=> akg[c] + 2hb[e] '	Major Facilitator(MFS) TCDB:2.A.1.13.1	'20501'	Transport, extracellular
r2110	'ac[e] + for[c] <=> ac[c] + for[e] '	Major Facilitator(MFS) TCDB:2.A.1.13.1	'20501'	Transport, extracellular
r2111	'ac[e] + ppa[c] <=> ac[c] + ppa[e] '	Major Facilitator(MFS) TCDB:2.A.1.13.1	'20501'	Transport, extracellular
r2112	'ac[e] + lac__L[c] <=> ac[c] + lac__L[e] '	Major Facilitator(MFS) TCDB:2.A.1.13.1	'20501'	Transport, extracellular
r2113	'ac[e] + but[c] <=> ac[c] + but[e] '	Major Facilitator(MFS) TCDB:2.A.1.13.1	'20501'	Transport, extracellular
r2114	'ac[e] + retn[c] <=> ac[c] + retn[e] '	Major Facilitator(MFS) TCDB:2.A.1.13.1	'20501'	Transport, extracellular
r2115	'ac[e] + bhb[c] <=> ac[c] + bhb[e] '	Major Facilitator(MFS) TCDB:2.A.1.13.1	'20501'	Transport, extracellular
r2116	'ppa[c] + for[e] <=> for[c] + ppa[e] '	Major Facilitator(MFS) TCDB:2.A.1.13.1	'20501'	Transport, extracellular
r2117	'for[e] + lac__L[c] <=> for[c] + lac__L[e] '	Major Facilitator(MFS) TCDB:2.A.1.13.1	'20501'	Transport, extracellular
r2118	'but[c] + for[e] <=> for[c] + but[e] '	Major Facilitator(MFS) TCDB:2.A.1.13.1	'20501'	Transport, extracellular
r2119	'for[e] + retn[c] <=> for[c] + retn[e] '	Major Facilitator(MFS) TCDB:2.A.1.13.1	'20501'	Transport, extracellular
r2120	'bhb[c] + for[e] <=> bhb[e] + for[c] '	Major Facilitator(MFS) TCDB:2.A.1.13.1	'20501'	Transport, extracellular
r2121	'lac__L[c] + ppa[e] <=> ppa[c] + lac__L[e] '	Major Facilitator(MFS) TCDB:2.A.1.13.1	'20501'	Transport, extracellular
r2122	'but[c] + ppa[e] <=> ppa[c] + but[e] '	Major Facilitator(MFS) TCDB:2.A.1.13.1	'20501'	Transport, extracellular
r2123	'retn[c] + ppa[e] <=> ppa[c] + retn[e] '	Major Facilitator(MFS) TCDB:2.A.1.13.1	'20501'	Transport, extracellular
r2124	'bhb[c] + ppa[e] <=> ppa[c] + bhb[e] '	Major Facilitator(MFS) TCDB:2.A.1.13.1	'20501'	Transport, extracellular
r2125	'but[c] + acac[e] <=> acac[c] + but[e] '	Major Facilitator(MFS) TCDB:2.A.1.13.1	'20501'	Transport, extracellular
r2126	'bhb[c] + acac[e] <=> acac[c] + bhb[e] '	Major Facilitator(MFS) TCDB:2.A.1.13.1	'20501'	Transport, extracellular
r2127	'but[c] + lac__L[e] <=> lac__L[c] + but[e] '	Major Facilitator(MFS) TCDB:2.A.1.13.1	'20501'	Transport, extracellular
r2128	'retn[c] + lac__L[e] <=> retn[e] + lac__L[c] '	Major Facilitator(MFS) TCDB:2.A.1.13.1	'20501'	Transport, extracellular
r2129	'bhb[c] + lac__L[e] <=> bhb[e] + lac__L[c] '	Major Facilitator(MFS) TCDB:2.A.1.13.1	'20501'	Transport, extracellular
r2130	'retn[c] + but[e] <=> but[c] + retn[e] '	Major Facilitator(MFS) TCDB:2.A.1.13.1	'20501'	Transport, extracellular
r2131	'bhb[c] + but[e] <=> bhb[e] + but[c] '	Major Facilitator(MFS) TCDB:2.A.1.13.1	'20501'	Transport, extracellular
r2132	'bhb[c] + retn[e] <=> bhb[e] + retn[c] '	Major Facilitator(MFS) TCDB:2.A.1.13.1	'20501'	Transport, extracellular
r2133	'2hb[c] + bhb[e] <=> 2hb[e] + bhb[c] '	Major Facilitator(MFS) TCDB:2.A.1.13.1	'20501'	Transport, extracellular
r2136	'na1[e] + pi[e] -> pi[c] + na1[c] '	Major Facilitator(MFS) TCDB:2.A.1.14.6	'20504'	Transport, extracellular
r2139	'hco3[c] + cholate[e] + gthrd[c] <=> hco3[e] + cholate[c] + gthrd[e] '	Resistance-Nodulation-Cell Division (RND) TCDB:2.A.60.1.14	'108096'	Transport, extracellular
r2140	'hco3[c] + gthrd[c] + gchola[e] <=> hco3[e] + gthrd[e] + gchola[c] '	Resistance-Nodulation-Cell Division (RND) TCDB:2.A.60.1.14	'108096'	Transport, extracellular
r2141	'hco3[c] + gthrd[c] + tchola[e] <=> hco3[e] + gthrd[e] + tchola[c] '	Resistance-Nodulation-Cell Division (RND) TCDB:2.A.60.1.14	'108096'	Transport, extracellular
r2142	'hco3[c] + gthrd[c] + tdchola[e] <=> hco3[e] + gthrd[e] + tdchola[c] '	Resistance-Nodulation-Cell Division (RND) TCDB:2.A.60.1.14	'108096'	Transport, extracellular
r2143	'hco3[c] + gthrd[c] + HC02191[e] <=> hco3[e] + gthrd[e] + HC02191[c] '	Resistance-Nodulation-Cell Division (RND) TCDB:2.A.60.1.14	'108096'	Transport, extracellular
r2144	'hco3[c] + gthrd[c] + HC02192[e] <=> hco3[e] + gthrd[e] + HC02192[c] '	Resistance-Nodulation-Cell Division (RND) TCDB:2.A.60.1.14	'108096'	Transport, extracellular
r2145	'hco3[c] + gthrd[c] + HC02193[e] <=> hco3[e] + gthrd[e] + HC02193[c] '	Resistance-Nodulation-Cell Division (RND) TCDB:2.A.60.1.14	'108096'	Transport, extracellular
r2146	'hco3[c] + gthrd[c] + HC02194[e] -> hco3[e] + gthrd[e] + HC02194[c] '	Resistance-Nodulation-Cell Division (RND) TCDB:2.A.60.1.14	'108096'	Transport, extracellular
r2147	'hco3[c] + gthrd[c] + HC02195[e] -> hco3[e] + gthrd[e] + HC02195[c] '	Resistance-Nodulation-Cell Division (RND) TCDB:2.A.60.1.14	'108096'	Transport, extracellular
r2148	'hco3[c] + gthrd[c] + HC02196[e] -> hco3[e] + gthrd[e] + HC02196[c] '	Resistance-Nodulation-Cell Division (RND) TCDB:2.A.60.1.14	'108096'	Transport, extracellular
r2149	'hco3[c] + gthrd[c] + HC02197[e] <=> hco3[e] + gthrd[e] + HC02197[c] '	Resistance-Nodulation-Cell Division (RND) TCDB:2.A.60.1.14	'108096'	Transport, extracellular
r2150	'hco3[c] + gthrd[c] + HC02198[e] <=> hco3[e] + gthrd[e] + HC02198[c] '	Resistance-Nodulation-Cell Division (RND) TCDB:2.A.60.1.14	'108096'	Transport, extracellular
r2151	'hco3[c] + cholate[e] + HC02199[c] -> hco3[e] + cholate[c] + HC02199[e] '	Resistance-Nodulation-Cell Division (RND) TCDB:2.A.60.1.14	'108096'	Transport, extracellular
r2152	'hco3[c] + cholate[e] + HC02200[c] -> hco3[e] + cholate[c] + HC02200[e] '	Resistance-Nodulation-Cell Division (RND) TCDB:2.A.60.1.14	'108096'	Transport, extracellular
r2153	'hco3[c] + cholate[e] + HC02201[c] -> hco3[e] + cholate[c] + HC02201[e] '	Resistance-Nodulation-Cell Division (RND) TCDB:2.A.60.1.14	'108096'	Transport, extracellular
r2154	'hco3[c] + gchola[e] + HC02199[c] -> hco3[e] + gchola[c] + HC02199[e] '	Resistance-Nodulation-Cell Division (RND) TCDB:2.A.60.1.14	'108096'	Transport, extracellular
r2155	'hco3[c] + gchola[e] + HC02200[c] -> hco3[e] + gchola[c] + HC02200[e] '	Resistance-Nodulation-Cell Division (RND) TCDB:2.A.60.1.14	'108096'	Transport, extracellular
r2156	'hco3[c] + gchola[e] + HC02201[c] -> hco3[e] + gchola[c] + HC02201[e] '	Resistance-Nodulation-Cell Division (RND) TCDB:2.A.60.1.14	'108096'	Transport, extracellular
r2157	'hco3[c] + C02528[e] + HC02199[c] -> hco3[e] + C02528[c] + HC02199[e] '	Resistance-Nodulation-Cell Division (RND) TCDB:2.A.60.1.14	'108096'	Transport, extracellular
r2158	'hco3[c] + C02528[e] + HC02200[c] -> hco3[e] + C02528[c] + HC02200[e] '	Resistance-Nodulation-Cell Division (RND) TCDB:2.A.60.1.14	'108096'	Transport, extracellular
r2159	'hco3[c] + C02528[e] + HC02201[c] -> hco3[e] + C02528[c] + HC02201[e] '	Resistance-Nodulation-Cell Division (RND) TCDB:2.A.60.1.14	'108096'	Transport, extracellular
r2160	'hco3[c] + tchola[e] + HC02199[c] -> hco3[e] + tchola[c] + HC02199[e] '	Resistance-Nodulation-Cell Division (RND) TCDB:2.A.60.1.14	'108096'	Transport, extracellular
r2161	'hco3[c] + tchola[e] + HC02200[c] -> hco3[e] + tchola[c] + HC02200[e] '	Resistance-Nodulation-Cell Division (RND) TCDB:2.A.60.1.14	'108096'	Transport, extracellular
r2162	'hco3[c] + tchola[e] + HC02201[c] -> hco3[e] + tchola[c] + HC02201[e] '	Resistance-Nodulation-Cell Division (RND) TCDB:2.A.60.1.14	'108096'	Transport, extracellular
r2163	'hco3[c] + tdchola[e] + HC02199[c] -> hco3[e] + tdchola[c] + HC02199[e] '	Resistance-Nodulation-Cell Division (RND) TCDB:2.A.60.1.14	'108096'	Transport, extracellular
r2164	'hco3[c] + tdchola[e] + HC02200[c] -> hco3[e] + tdchola[c] + HC02200[e] '	Resistance-Nodulation-Cell Division (RND) TCDB:2.A.60.1.14	'108096'	Transport, extracellular
r2165	'hco3[c] + tdchola[e] + HC02201[c] -> hco3[e] + tdchola[c] + HC02201[e] '	Resistance-Nodulation-Cell Division (RND) TCDB:2.A.60.1.14	'108096'	Transport, extracellular
r2166	'hco3[c] + HC02199[c] + HC02191[e] -> hco3[e] + HC02199[e] + HC02191[c] '	Resistance-Nodulation-Cell Division (RND) TCDB:2.A.60.1.14	'108096'	Transport, extracellular
r2167	'hco3[c] + HC02200[c] + HC02191[e] -> hco3[e] + HC02200[e] + HC02191[c] '	Resistance-Nodulation-Cell Division (RND) TCDB:2.A.60.1.14	'108096'	Transport, extracellular
r2168	'hco3[c] + HC02201[c] + HC02191[e] -> hco3[e] + HC02201[e] + HC02191[c] '	Resistance-Nodulation-Cell Division (RND) TCDB:2.A.60.1.14	'108096'	Transport, extracellular
r2169	'hco3[c] + HC02192[e] + HC02199[c] -> hco3[e] + HC02192[c] + HC02199[e] '	Resistance-Nodulation-Cell Division (RND) TCDB:2.A.60.1.14	'108096'	Transport, extracellular
r2170	'hco3[c] + HC02192[e] + HC02200[c] -> hco3[e] + HC02192[c] + HC02200[e] '	Resistance-Nodulation-Cell Division (RND) TCDB:2.A.60.1.14	'108096'	Transport, extracellular
r2171	'hco3[c] + HC02192[e] + HC02201[c] -> hco3[e] + HC02192[c] + HC02201[e] '	Resistance-Nodulation-Cell Division (RND) TCDB:2.A.60.1.14	'108096'	Transport, extracellular
r2172	'hco3[c] + HC02193[e] + HC02199[c] -> hco3[e] + HC02193[c] + HC02199[e] '	Resistance-Nodulation-Cell Division (RND) TCDB:2.A.60.1.14	'108096'	Transport, extracellular
r2173	'hco3[c] + HC02193[e] + HC02200[c] -> hco3[e] + HC02193[c] + HC02200[e] '	Resistance-Nodulation-Cell Division (RND) TCDB:2.A.60.1.14	'108096'	Transport, extracellular
r2174	'hco3[c] + HC02193[e] + HC02201[c] -> hco3[e] + HC02193[c] + HC02201[e] '	Resistance-Nodulation-Cell Division (RND) TCDB:2.A.60.1.14	'108096'	Transport, extracellular
r2175	'hco3[c] + HC02199[c] + HC02194[e] -> hco3[e] + HC02199[e] + HC02194[c] '	Resistance-Nodulation-Cell Division (RND) TCDB:2.A.60.1.14	'108096'	Transport, extracellular
r2176	'hco3[c] + HC02200[c] + HC02194[e] -> hco3[e] + HC02200[e] + HC02194[c] '	Resistance-Nodulation-Cell Division (RND) TCDB:2.A.60.1.14	'108096'	Transport, extracellular
r2177	'hco3[c] + HC02201[c] + HC02194[e] -> hco3[e] + HC02201[e] + HC02194[c] '	Resistance-Nodulation-Cell Division (RND) TCDB:2.A.60.1.14	'108096'	Transport, extracellular
r2178	'hco3[c] + HC02195[e] + HC02199[c] -> hco3[e] + HC02195[c] + HC02199[e] '	Resistance-Nodulation-Cell Division (RND) TCDB:2.A.60.1.14	'108096'	Transport, extracellular
r2179	'hco3[c] + HC02195[e] + HC02200[c] -> hco3[e] + HC02195[c] + HC02200[e] '	Resistance-Nodulation-Cell Division (RND) TCDB:2.A.60.1.14	'108096'	Transport, extracellular
r2180	'hco3[c] + HC02195[e] + HC02201[c] -> hco3[e] + HC02195[c] + HC02201[e] '	Resistance-Nodulation-Cell Division (RND) TCDB:2.A.60.1.14	'108096'	Transport, extracellular
r2181	'hco3[c] + HC02196[e] + HC02199[c] -> hco3[e] + HC02196[c] + HC02199[e] '	Resistance-Nodulation-Cell Division (RND) TCDB:2.A.60.1.14	'108096'	Transport, extracellular
r2182	'hco3[c] + HC02196[e] + HC02200[c] -> hco3[e] + HC02196[c] + HC02200[e] '	Resistance-Nodulation-Cell Division (RND) TCDB:2.A.60.1.14	'108096'	Transport, extracellular
r2183	'hco3[c] + HC02196[e] + HC02201[c] -> hco3[e] + HC02196[c] + HC02201[e] '	Resistance-Nodulation-Cell Division (RND) TCDB:2.A.60.1.14	'108096'	Transport, extracellular
r2184	'hco3[c] + HC02199[c] + HC02197[e] -> hco3[e] + HC02199[e] + HC02197[c] '	Resistance-Nodulation-Cell Division (RND) TCDB:2.A.60.1.14	'108096'	Transport, extracellular
r2185	'hco3[c] + HC02200[c] + HC02197[e] -> hco3[e] + HC02200[e] + HC02197[c] '	Resistance-Nodulation-Cell Division (RND) TCDB:2.A.60.1.14	'108096'	Transport, extracellular
r2186	'hco3[c] + HC02201[c] + HC02197[e] -> hco3[e] + HC02201[e] + HC02197[c] '	Resistance-Nodulation-Cell Division (RND) TCDB:2.A.60.1.14	'108096'	Transport, extracellular
r2187	'hco3[c] + HC02199[c] + HC02198[e] -> hco3[e] + HC02199[e] + HC02198[c] '	Resistance-Nodulation-Cell Division (RND) TCDB:2.A.60.1.14	'108096'	Transport, extracellular
r2188	'hco3[c] + HC02200[c] + HC02198[e] -> hco3[e] + HC02200[e] + HC02198[c] '	Resistance-Nodulation-Cell Division (RND) TCDB:2.A.60.1.14	'108096'	Transport, extracellular
r2189	'hco3[c] + HC02201[c] + HC02198[e] -> hco3[e] + HC02201[e] + HC02198[c] '	Resistance-Nodulation-Cell Division (RND) TCDB:2.A.60.1.14	'108096'	Transport, extracellular
r2190	'hco3[c] + HC02220[e] + HC02199[c] -> hco3[e] + HC02220[c] + HC02199[e] '	Resistance-Nodulation-Cell Division (RND) TCDB:2.A.60.1.14	'108096'	Transport, extracellular
r2191	'hco3[c] + HC02220[e] + HC02200[c] -> hco3[e] + HC02220[c] + HC02200[e] '	Resistance-Nodulation-Cell Division (RND) TCDB:2.A.60.1.14	'108096'	Transport, extracellular
r2192	'hco3[c] + HC02220[e] + HC02201[c] -> hco3[e] + HC02220[c] + HC02201[e] '	Resistance-Nodulation-Cell Division (RND) TCDB:2.A.60.1.14	'108096'	Transport, extracellular
r2193	'hco3[c] + bilirub[e] + gthrd[c] <=> hco3[e] + bilirub[c] + gthrd[e] '	Resistance-Nodulation-Cell Division (RND) TCDB:2.A.60.1.14	'108096'	Transport, extracellular
r2194	'hco3[c] + gthrd[c] + thyox__L[e] <=> hco3[e] + gthrd[e] + thyox__L[c] '	Resistance-Nodulation-Cell Division (RND) TCDB:2.A.60.1.14	'108096'	Transport, extracellular
r2195	'hco3[c] + gthrd[c] + triodthy[e] <=> hco3[e] + gthrd[e] + triodthy[c] '	Resistance-Nodulation-Cell Division (RND) TCDB:2.A.60.1.14	'108096'	Transport, extracellular
r2196	'hco3[c] + gthrd[c] + HC02187[e] <=> hco3[e] + gthrd[e] + HC02187[c] '	Resistance-Nodulation-Cell Division (RND) TCDB:2.A.60.1.14	'108096'	Transport, extracellular
r2197	'hco3[c] + gthrd[c] + prostge2[e] <=> hco3[e] + prostge2[c] + gthrd[e] '	Resistance-Nodulation-Cell Division (RND) TCDB:2.A.60.1.14	'108096'	Transport, extracellular
r2198	'hco3[c] + gthrd[c] + leuktrC4[e] <=> hco3[e] + gthrd[e] + leuktrC4[c] '	Resistance-Nodulation-Cell Division (RND) TCDB:2.A.60.1.5	'101488'	Transport, extracellular
r2199	'hco3[c] + bildglcur[e] + gthrd[c] <=> hco3[e] + bildglcur[c] + gthrd[e] '	Resistance-Nodulation-Cell Division (RND) TCDB:2.A.60.1.5	'101488'	Transport, extracellular
r2200	'hco3[c] + gthrd[c] + HC02180[e] <=> hco3[e] + gthrd[e] + HC02180[c] '	Resistance-Nodulation-Cell Division (RND) TCDB:2.A.60.1.5	'101488'	Transport, extracellular
r2201	'hco3[c] + gthrd[c] + leuktrE4[e] <=> hco3[e] + gthrd[e] + leuktrE4[c] '	Resistance-Nodulation-Cell Division (RND) TCDB:2.A.60.1.5	'101488'	Transport, extracellular
r2202	'hco3[c] + bilglcur[e] + gthrd[c] <=> hco3[e] + bilglcur[c] + gthrd[e] '	Resistance-Nodulation-Cell Division (RND) TCDB:2.A.60.1.5	'101488'	Transport, extracellular
r2203	'hco3[c] + bilirub[e] + HC02199[c] -> hco3[e] + bilirub[c] + HC02199[e] '	Resistance-Nodulation-Cell Division (RND) TCDB:2.A.60.1.14	'108096'	Transport, extracellular
r2204	'hco3[c] + bilirub[e] + HC02200[c] -> hco3[e] + bilirub[c] + HC02200[e] '	Resistance-Nodulation-Cell Division (RND) TCDB:2.A.60.1.14	'108096'	Transport, extracellular
r2205	'hco3[c] + bilirub[e] + HC02201[c] -> hco3[e] + bilirub[c] + HC02201[e] '	Resistance-Nodulation-Cell Division (RND) TCDB:2.A.60.1.14	'108096'	Transport, extracellular
r2206	'hco3[c] + thyox__L[e] + HC02199[c] -> hco3[e] + thyox__L[c] + HC02199[e] '	Resistance-Nodulation-Cell Division (RND) TCDB:2.A.60.1.14	'108096'	Transport, extracellular
r2207	'hco3[c] + thyox__L[e] + HC02200[c] -> hco3[e] + thyox__L[c] + HC02200[e] '	Resistance-Nodulation-Cell Division (RND) TCDB:2.A.60.1.14	'108096'	Transport, extracellular
r2208	'hco3[c] + thyox__L[e] + HC02201[c] -> hco3[e] + thyox__L[c] + HC02201[e] '	Resistance-Nodulation-Cell Division (RND) TCDB:2.A.60.1.14	'108096'	Transport, extracellular
r2209	'hco3[c] + triodthy[e] + HC02199[c] -> hco3[e] + triodthy[c] + HC02199[e] '	Resistance-Nodulation-Cell Division (RND) TCDB:2.A.60.1.14	'108096'	Transport, extracellular
r2210	'hco3[c] + triodthy[e] + HC02200[c] -> hco3[e] + triodthy[c] + HC02200[e] '	Resistance-Nodulation-Cell Division (RND) TCDB:2.A.60.1.14	'108096'	Transport, extracellular
r2211	'hco3[c] + triodthy[e] + HC02201[c] -> hco3[e] + triodthy[c] + HC02201[e] '	Resistance-Nodulation-Cell Division (RND) TCDB:2.A.60.1.14	'108096'	Transport, extracellular
r2212	'hco3[c] + HC02199[c] + HC02187[e] -> hco3[e] + HC02199[e] + HC02187[c] '	Resistance-Nodulation-Cell Division (RND) TCDB:2.A.60.1.14	'108096'	Transport, extracellular
r2213	'hco3[c] + HC02200[c] + HC02187[e] -> hco3[e] + HC02200[e] + HC02187[c] '	Resistance-Nodulation-Cell Division (RND) TCDB:2.A.60.1.14	'108096'	Transport, extracellular
r2214	'hco3[c] + HC02201[c] + HC02187[e] -> hco3[e] + HC02201[e] + HC02187[c] '	Resistance-Nodulation-Cell Division (RND) TCDB:2.A.60.1.14	'108096'	Transport, extracellular
r2215	'hco3[c] + prostge2[e] + HC02199[c] -> hco3[e] + prostge2[c] + HC02199[e] '	Resistance-Nodulation-Cell Division (RND) TCDB:2.A.60.1.14	'108096'	Transport, extracellular
r2216	'hco3[c] + prostge2[e] + HC02200[c] -> hco3[e] + prostge2[c] + HC02200[e] '	Resistance-Nodulation-Cell Division (RND) TCDB:2.A.60.1.14	'108096'	Transport, extracellular
r2217	'hco3[c] + prostge2[e] + HC02201[c] -> hco3[e] + prostge2[c] + HC02201[e] '	Resistance-Nodulation-Cell Division (RND) TCDB:2.A.60.1.14	'108096'	Transport, extracellular
r2218	'hco3[c] + arachd[e] + HC02199[c] -> hco3[e] + arachd[c] + HC02199[e] '	Resistance-Nodulation-Cell Division (RND) TCDB:2.A.60.1.5	'101488'	Transport, extracellular
r2219	'hco3[c] + arachd[e] + HC02200[c] -> hco3[e] + arachd[c] + HC02200[e] '	Resistance-Nodulation-Cell Division (RND) TCDB:2.A.60.1.5	'101488'	Transport, extracellular
r2220	'hco3[c] + arachd[e] + HC02201[c] -> hco3[e] + arachd[c] + HC02201[e] '	Resistance-Nodulation-Cell Division (RND) TCDB:2.A.60.1.5	'101488'	Transport, extracellular
r2221	'hco3[c] + leuktrC4[e] + HC02199[c] -> hco3[e] + leuktrC4[c] + HC02199[e] '	Resistance-Nodulation-Cell Division (RND) TCDB:2.A.60.1.5	'101488'	Transport, extracellular
r2222	'hco3[c] + leuktrC4[e] + HC02200[c] -> hco3[e] + leuktrC4[c] + HC02200[e] '	Resistance-Nodulation-Cell Division (RND) TCDB:2.A.60.1.5	'101488'	Transport, extracellular
r2223	'hco3[c] + leuktrC4[e] + HC02201[c] -> hco3[e] + leuktrC4[c] + HC02201[e] '	Resistance-Nodulation-Cell Division (RND) TCDB:2.A.60.1.5	'101488'	Transport, extracellular
r2224	'hco3[c] + estrones[e] + HC02199[c] -> hco3[e] + estrones[c] + HC02199[e] '	Resistance-Nodulation-Cell Division (RND) TCDB:2.A.60.1.5	'101488'	Transport, extracellular
r2225	'hco3[c] + estrones[e] + HC02200[c] -> hco3[e] + estrones[c] + HC02200[e] '	Resistance-Nodulation-Cell Division (RND) TCDB:2.A.60.1.5	'101488'	Transport, extracellular
r2226	'hco3[c] + estrones[e] + HC02201[c] -> hco3[e] + estrones[c] + HC02201[e] '	Resistance-Nodulation-Cell Division (RND) TCDB:2.A.60.1.5	'101488'	Transport, extracellular
r2227	'hco3[c] + dheas[e] + HC02199[c] -> hco3[e] + dheas[c] + HC02199[e] '	Resistance-Nodulation-Cell Division (RND) TCDB:2.A.60.1.5	'101488'	Transport, extracellular
r2228	'hco3[c] + dheas[e] + HC02200[c] -> hco3[e] + dheas[c] + HC02200[e] '	Resistance-Nodulation-Cell Division (RND) TCDB:2.A.60.1.5	'101488'	Transport, extracellular
r2229	'hco3[c] + dheas[e] + HC02201[c] -> hco3[e] + dheas[c] + HC02201[e] '	Resistance-Nodulation-Cell Division (RND) TCDB:2.A.60.1.5	'101488'	Transport, extracellular
r2230	'hco3[c] + bildglcur[e] + HC02199[c] -> hco3[e] + bildglcur[c] + HC02199[e] '	Resistance-Nodulation-Cell Division (RND) TCDB:2.A.60.1.5	'101488'	Transport, extracellular
r2231	'hco3[c] + bildglcur[e] + HC02200[c] -> hco3[e] + bildglcur[c] + HC02200[e] '	Resistance-Nodulation-Cell Division (RND) TCDB:2.A.60.1.5	'101488'	Transport, extracellular
r2232	'hco3[c] + bildglcur[e] + HC02201[c] -> hco3[e] + bildglcur[c] + HC02201[e] '	Resistance-Nodulation-Cell Division (RND) TCDB:2.A.60.1.5	'101488'	Transport, extracellular
r2233	'hco3[c] + leuktrD4[e] + HC02199[c] -> hco3[e] + leuktrD4[c] + HC02199[e] '	Resistance-Nodulation-Cell Division (RND) TCDB:2.A.60.1.5	'101488'	Transport, extracellular
r2234	'hco3[c] + leuktrD4[e] + HC02200[c] -> hco3[e] + leuktrD4[c] + HC02200[e] '	Resistance-Nodulation-Cell Division (RND) TCDB:2.A.60.1.5	'101488'	Transport, extracellular
r2235	'hco3[c] + leuktrD4[e] + HC02201[c] -> hco3[e] + leuktrD4[c] + HC02201[e] '	Resistance-Nodulation-Cell Division (RND) TCDB:2.A.60.1.5	'101488'	Transport, extracellular
r2236	'hco3[c] + HC02199[c] + wharachd[e] -> hco3[e] + HC02199[e] + wharachd[c] '	Resistance-Nodulation-Cell Division (RND) TCDB:2.A.60.1.5	'101488'	Transport, extracellular
r2237	'hco3[c] + HC02200[c] + wharachd[e] -> hco3[e] + HC02200[e] + wharachd[c] '	Resistance-Nodulation-Cell Division (RND) TCDB:2.A.60.1.5	'101488'	Transport, extracellular
r2238	'hco3[c] + HC02201[c] + wharachd[e] -> hco3[e] + HC02201[e] + wharachd[c] '	Resistance-Nodulation-Cell Division (RND) TCDB:2.A.60.1.5	'101488'	Transport, extracellular
r2239	'hco3[c] + HC02199[c] + HC02180[e] -> hco3[e] + HC02199[e] + HC02180[c] '	Resistance-Nodulation-Cell Division (RND) TCDB:2.A.60.1.5	'101488'	Transport, extracellular
r2240	'hco3[c] + HC02200[c] + HC02180[e] -> hco3[e] + HC02200[e] + HC02180[c] '	Resistance-Nodulation-Cell Division (RND) TCDB:2.A.60.1.5	'101488'	Transport, extracellular
r2241	'hco3[c] + HC02201[c] + HC02180[e] -> hco3[e] + HC02201[e] + HC02180[c] '	Resistance-Nodulation-Cell Division (RND) TCDB:2.A.60.1.5	'101488'	Transport, extracellular
r2242	'hco3[c] + leuktrA4[e] + HC02199[c] -> hco3[e] + leuktrA4[c] + HC02199[e] '	Resistance-Nodulation-Cell Division (RND) TCDB:2.A.60.1.5	'101488'	Transport, extracellular
r2243	'hco3[c] + leuktrA4[e] + HC02200[c] -> hco3[e] + leuktrA4[c] + HC02200[e] '	Resistance-Nodulation-Cell Division (RND) TCDB:2.A.60.1.5	'101488'	Transport, extracellular
r2244	'hco3[c] + leuktrA4[e] + HC02201[c] -> hco3[e] + leuktrA4[c] + HC02201[e] '	Resistance-Nodulation-Cell Division (RND) TCDB:2.A.60.1.5	'101488'	Transport, extracellular
r2245	'hco3[c] + leuktrB4[e] + HC02199[c] -> hco3[e] + leuktrB4[c] + HC02199[e] '	Resistance-Nodulation-Cell Division (RND) TCDB:2.A.60.1.5	'101488'	Transport, extracellular
r2246	'hco3[c] + leuktrB4[e] + HC02200[c] -> hco3[e] + leuktrB4[c] + HC02200[e] '	Resistance-Nodulation-Cell Division (RND) TCDB:2.A.60.1.5	'101488'	Transport, extracellular
r2247	'hco3[c] + leuktrB4[e] + HC02201[c] -> hco3[e] + leuktrB4[c] + HC02201[e] '	Resistance-Nodulation-Cell Division (RND) TCDB:2.A.60.1.5	'101488'	Transport, extracellular
r2248	'hco3[c] + leuktrE4[e] + HC02199[c] -> hco3[e] + leuktrE4[c] + HC02199[e] '	Resistance-Nodulation-Cell Division (RND) TCDB:2.A.60.1.5	'101488'	Transport, extracellular
r2249	'hco3[c] + leuktrE4[e] + HC02200[c] -> hco3[e] + leuktrE4[c] + HC02200[e] '	Resistance-Nodulation-Cell Division (RND) TCDB:2.A.60.1.5	'101488'	Transport, extracellular
r2250	'hco3[c] + leuktrE4[e] + HC02201[c] -> hco3[e] + leuktrE4[c] + HC02201[e] '	Resistance-Nodulation-Cell Division (RND) TCDB:2.A.60.1.5	'101488'	Transport, extracellular
r2251	'hco3[c] + leuktrF4[e] + HC02199[c] -> hco3[e] + leuktrF4[c] + HC02199[e] '	Resistance-Nodulation-Cell Division (RND) TCDB:2.A.60.1.5	'101488'	Transport, extracellular
r2252	'hco3[c] + leuktrF4[e] + HC02200[c] -> hco3[e] + leuktrF4[c] + HC02200[e] '	Resistance-Nodulation-Cell Division (RND) TCDB:2.A.60.1.5	'101488'	Transport, extracellular
r2253	'hco3[c] + leuktrF4[e] + HC02201[c] -> hco3[e] + leuktrF4[c] + HC02201[e] '	Resistance-Nodulation-Cell Division (RND) TCDB:2.A.60.1.5	'101488'	Transport, extracellular
r2254	'hco3[c] + bilglcur[e] + HC02199[c] -> hco3[e] + bilglcur[c] + HC02199[e] '	Resistance-Nodulation-Cell Division (RND) TCDB:2.A.60.1.5	'101488'	Transport, extracellular
r2255	'hco3[c] + bilglcur[e] + HC02200[c] -> hco3[e] + bilglcur[c] + HC02200[e] '	Resistance-Nodulation-Cell Division (RND) TCDB:2.A.60.1.5	'101488'	Transport, extracellular
r2256	'hco3[c] + bilglcur[e] + HC02201[c] -> hco3[e] + bilglcur[c] + HC02201[e] '	Resistance-Nodulation-Cell Division (RND) TCDB:2.A.60.1.5	'101488'	Transport, extracellular
r2257	'hco3[c] + HC02199[c] + HC02202[e] -> hco3[e] + HC02199[e] + HC02202[c] '	Resistance-Nodulation-Cell Division (RND) TCDB:2.A.60.1.5	'101488'	Transport, extracellular
r2258	'hco3[c] + HC02200[c] + HC02202[e] -> hco3[e] + HC02200[e] + HC02202[c] '	Resistance-Nodulation-Cell Division (RND) TCDB:2.A.60.1.5	'101488'	Transport, extracellular
r2259	'hco3[c] + HC02201[c] + HC02202[e] -> hco3[e] + HC02201[e] + HC02202[c] '	Resistance-Nodulation-Cell Division (RND) TCDB:2.A.60.1.5	'101488'	Transport, extracellular
r2260	'hco3[c] + HC02199[c] + HC02203[e] -> hco3[e] + HC02199[e] + HC02203[c] '	Resistance-Nodulation-Cell Division (RND) TCDB:2.A.60.1.5	'101488'	Transport, extracellular
r2261	'hco3[c] + HC02200[c] + HC02203[e] -> hco3[e] + HC02200[e] + HC02203[c] '	Resistance-Nodulation-Cell Division (RND) TCDB:2.A.60.1.5	'101488'	Transport, extracellular
r2262	'hco3[c] + HC02201[c] + HC02203[e] -> hco3[e] + HC02201[e] + HC02203[c] '	Resistance-Nodulation-Cell Division (RND) TCDB:2.A.60.1.5	'101488'	Transport, extracellular
r2263	'hco3[c] + HC02199[c] + HC02204[e] -> hco3[e] + HC02199[e] + HC02204[c] '	Resistance-Nodulation-Cell Division (RND) TCDB:2.A.60.1.5	'101488'	Transport, extracellular
r2264	'hco3[c] + HC02200[c] + HC02204[e] -> hco3[e] + HC02200[e] + HC02204[c] '	Resistance-Nodulation-Cell Division (RND) TCDB:2.A.60.1.5	'101488'	Transport, extracellular
r2265	'hco3[c] + HC02201[c] + HC02204[e] -> hco3[e] + HC02201[e] + HC02204[c] '	Resistance-Nodulation-Cell Division (RND) TCDB:2.A.60.1.5	'101488'	Transport, extracellular
r2266	'hco3[c] + HC02199[c] + HC02205[e] -> hco3[e] + HC02199[e] + HC02205[c] '	Resistance-Nodulation-Cell Division (RND) TCDB:2.A.60.1.5	'101488'	Transport, extracellular
r2267	'hco3[c] + HC02200[c] + HC02205[e] -> hco3[e] + HC02200[e] + HC02205[c] '	Resistance-Nodulation-Cell Division (RND) TCDB:2.A.60.1.5	'101488'	Transport, extracellular
r2268	'hco3[c] + HC02201[c] + HC02205[e] -> hco3[e] + HC02201[e] + HC02205[c] '	Resistance-Nodulation-Cell Division (RND) TCDB:2.A.60.1.5	'101488'	Transport, extracellular
r2269	'hco3[c] + HC02199[c] + HC02206[e] -> hco3[e] + HC02199[e] + HC02206[c] '	Resistance-Nodulation-Cell Division (RND) TCDB:2.A.60.1.5	'101488'	Transport, extracellular
r2270	'hco3[c] + HC02200[c] + HC02206[e] -> hco3[e] + HC02200[e] + HC02206[c] '	Resistance-Nodulation-Cell Division (RND) TCDB:2.A.60.1.5	'101488'	Transport, extracellular
r2271	'hco3[c] + HC02201[c] + HC02206[e] -> hco3[e] + HC02201[e] + HC02206[c] '	Resistance-Nodulation-Cell Division (RND) TCDB:2.A.60.1.5	'101488'	Transport, extracellular
r2272	'hco3[c] + HC02199[c] + HC02207[e] -> hco3[e] + HC02199[e] + HC02207[c] '	Resistance-Nodulation-Cell Division (RND) TCDB:2.A.60.1.5	'101488'	Transport, extracellular
r2273	'hco3[c] + HC02200[c] + HC02207[e] -> hco3[e] + HC02200[e] + HC02207[c] '	Resistance-Nodulation-Cell Division (RND) TCDB:2.A.60.1.5	'101488'	Transport, extracellular
r2274	'hco3[c] + HC02201[c] + HC02207[e] -> hco3[e] + HC02201[e] + HC02207[c] '	Resistance-Nodulation-Cell Division (RND) TCDB:2.A.60.1.5	'101488'	Transport, extracellular
r2275	'hco3[c] + HC02199[c] + HC02208[e] -> hco3[e] + HC02199[e] + HC02208[c] '	Resistance-Nodulation-Cell Division (RND) TCDB:2.A.60.1.5	'101488'	Transport, extracellular
r2276	'hco3[c] + HC02200[c] + HC02208[e] -> hco3[e] + HC02200[e] + HC02208[c] '	Resistance-Nodulation-Cell Division (RND) TCDB:2.A.60.1.5	'101488'	Transport, extracellular
r2277	'hco3[c] + HC02201[c] + HC02208[e] -> hco3[e] + HC02201[e] + HC02208[c] '	Resistance-Nodulation-Cell Division (RND) TCDB:2.A.60.1.5	'101488'	Transport, extracellular
r2278	'hco3[c] + prostgd2[e] + HC02199[c] -> hco3[e] + prostgd2[c] + HC02199[e] '	Resistance-Nodulation-Cell Division (RND) TCDB:2.A.60.1.5	'101488'	Transport, extracellular
r2279	'hco3[c] + prostgd2[e] + HC02200[c] -> hco3[e] + prostgd2[c] + HC02200[e] '	Resistance-Nodulation-Cell Division (RND) TCDB:2.A.60.1.5	'101488'	Transport, extracellular
r2280	'hco3[c] + prostgd2[e] + HC02201[c] -> hco3[e] + prostgd2[c] + HC02201[e] '	Resistance-Nodulation-Cell Division (RND) TCDB:2.A.60.1.5	'101488'	Transport, extracellular
r2281	'hco3[c] + HC02199[c] + HC02210[e] -> hco3[e] + HC02199[e] + HC02210[c] '	Resistance-Nodulation-Cell Division (RND) TCDB:2.A.60.1.5	'101488'	Transport, extracellular
r2282	'hco3[c] + HC02200[c] + HC02210[e] -> hco3[e] + HC02200[e] + HC02210[c] '	Resistance-Nodulation-Cell Division (RND) TCDB:2.A.60.1.5	'101488'	Transport, extracellular
r2283	'hco3[c] + HC02201[c] + HC02210[e] -> hco3[e] + HC02201[e] + HC02210[c] '	Resistance-Nodulation-Cell Division (RND) TCDB:2.A.60.1.5	'101488'	Transport, extracellular
r2284	'hco3[c] + prostge1[e] + HC02199[c] -> hco3[e] + prostge1[c] + HC02199[e] '	Resistance-Nodulation-Cell Division (RND) TCDB:2.A.60.1.5	'101488'	Transport, extracellular
r2285	'hco3[c] + prostge1[e] + HC02200[c] -> hco3[e] + prostge1[c] + HC02200[e] '	Resistance-Nodulation-Cell Division (RND) TCDB:2.A.60.1.5	'101488'	Transport, extracellular
r2286	'hco3[c] + prostge1[e] + HC02201[c] -> hco3[e] + prostge1[c] + HC02201[e] '	Resistance-Nodulation-Cell Division (RND) TCDB:2.A.60.1.5	'101488'	Transport, extracellular
r2287	'hco3[c] + HC02199[c] + HC02213[e] -> hco3[e] + HC02199[e] + HC02213[c] '	Resistance-Nodulation-Cell Division (RND) TCDB:2.A.60.1.5	'101488'	Transport, extracellular
r2288	'hco3[c] + HC02200[c] + HC02213[e] -> hco3[e] + HC02200[e] + HC02213[c] '	Resistance-Nodulation-Cell Division (RND) TCDB:2.A.60.1.5	'101488'	Transport, extracellular
r2289	'hco3[c] + HC02201[c] + HC02213[e] -> hco3[e] + HC02201[e] + HC02213[c] '	Resistance-Nodulation-Cell Division (RND) TCDB:2.A.60.1.5	'101488'	Transport, extracellular
r2290	'hco3[c] + HC02199[c] + HC02214[e] -> hco3[e] + HC02199[e] + HC02214[c] '	Resistance-Nodulation-Cell Division (RND) TCDB:2.A.60.1.5	'101488'	Transport, extracellular
r2291	'hco3[c] + HC02200[c] + HC02214[e] -> hco3[e] + HC02200[e] + HC02214[c] '	Resistance-Nodulation-Cell Division (RND) TCDB:2.A.60.1.5	'101488'	Transport, extracellular
r2292	'hco3[c] + HC02201[c] + HC02214[e] -> hco3[e] + HC02201[e] + HC02214[c] '	Resistance-Nodulation-Cell Division (RND) TCDB:2.A.60.1.5	'101488'	Transport, extracellular
r2293	'hco3[c] + prostgf2[e] + HC02199[c] -> hco3[e] + prostgf2[c] + HC02199[e] '	Resistance-Nodulation-Cell Division (RND) TCDB:2.A.60.1.5	'101488'	Transport, extracellular
r2294	'hco3[c] + prostgf2[e] + HC02200[c] -> hco3[e] + prostgf2[c] + HC02200[e] '	Resistance-Nodulation-Cell Division (RND) TCDB:2.A.60.1.5	'101488'	Transport, extracellular
r2295	'hco3[c] + prostgf2[e] + HC02201[c] -> hco3[e] + prostgf2[c] + HC02201[e] '	Resistance-Nodulation-Cell Division (RND) TCDB:2.A.60.1.5	'101488'	Transport, extracellular
r2296	'hco3[c] + HC02199[c] + HC02216[e] -> hco3[e] + HC02199[e] + HC02216[c] '	Resistance-Nodulation-Cell Division (RND) TCDB:2.A.60.1.5	'101488'	Transport, extracellular
r2297	'hco3[c] + HC02200[c] + HC02216[e] -> hco3[e] + HC02200[e] + HC02216[c] '	Resistance-Nodulation-Cell Division (RND) TCDB:2.A.60.1.5	'101488'	Transport, extracellular
r2298	'hco3[c] + HC02201[c] + HC02216[e] -> hco3[e] + HC02201[e] + HC02216[c] '	Resistance-Nodulation-Cell Division (RND) TCDB:2.A.60.1.5	'101488'	Transport, extracellular
r2299	'hco3[c] + HC02199[c] + HC02217[e] -> hco3[e] + HC02199[e] + HC02217[c] '	Resistance-Nodulation-Cell Division (RND) TCDB:2.A.60.1.5	'101488'	Transport, extracellular
r2300	'hco3[c] + HC02200[c] + HC02217[e] -> hco3[e] + HC02200[e] + HC02217[c] '	Resistance-Nodulation-Cell Division (RND) TCDB:2.A.60.1.5	'101488'	Transport, extracellular
r2301	'hco3[c] + HC02201[c] + HC02217[e] -> hco3[e] + HC02201[e] + HC02217[c] '	Resistance-Nodulation-Cell Division (RND) TCDB:2.A.60.1.5	'101488'	Transport, extracellular
r2302	'hco3[c] + prostgh2[e] + HC02199[c] -> hco3[e] + prostgh2[c] + HC02199[e] '	Resistance-Nodulation-Cell Division (RND) TCDB:2.A.60.1.5	'101488'	Transport, extracellular
r2303	'hco3[c] + prostgh2[e] + HC02200[c] -> hco3[e] + prostgh2[c] + HC02200[e] '	Resistance-Nodulation-Cell Division (RND) TCDB:2.A.60.1.5	'101488'	Transport, extracellular
r2304	'hco3[c] + prostgh2[e] + HC02201[c] -> hco3[e] + prostgh2[c] + HC02201[e] '	Resistance-Nodulation-Cell Division (RND) TCDB:2.A.60.1.5	'101488'	Transport, extracellular
r2305	'hco3[c] + prostgi2[e] + HC02199[c] -> hco3[e] + prostgi2[c] + HC02199[e] '	Resistance-Nodulation-Cell Division (RND) TCDB:2.A.60.1.5	'101488'	Transport, extracellular
r2306	'hco3[c] + prostgi2[e] + HC02200[c] -> hco3[e] + prostgi2[c] + HC02200[e] '	Resistance-Nodulation-Cell Division (RND) TCDB:2.A.60.1.5	'101488'	Transport, extracellular
r2307	'hco3[c] + prostgi2[e] + HC02201[c] -> hco3[e] + prostgi2[c] + HC02201[e] '	Resistance-Nodulation-Cell Division (RND) TCDB:2.A.60.1.5	'101488'	Transport, extracellular
r2308	'hco3[c] + gthrd[c] + hista[e] <=> hco3[e] + gthrd[e] + hista[c] '	Resistance-Nodulation-Cell Division (RND) TCDB:2.A.60.1.14	'108096'	Transport, extracellular
r2309	'hco3[c] + gthrd[c] + nrpphr[e] <=> hco3[e] + nrpphr[c] + gthrd[e] '	Resistance-Nodulation-Cell Division (RND) TCDB:2.A.60.1.14	'108096'	Transport, extracellular
r2310	'hco3[c] + gthrd[c] + srtn[e] <=> hco3[e] + srtn[c] + gthrd[e] '	Resistance-Nodulation-Cell Division (RND) TCDB:2.A.60.1.14	'108096'	Transport, extracellular
r2311	'hco3[c] + ach[e] + gthrd[c] <=> hco3[e] + ach[c] + gthrd[e] '	Resistance-Nodulation-Cell Division (RND) TCDB:2.A.60.1.14	'108096'	Transport, extracellular
r2312	'hco3[c] + gthrd[c] + dopa[e] <=> hco3[e] + dopa[c] + gthrd[e] '	Resistance-Nodulation-Cell Division (RND) TCDB:2.A.60.1.14	'108096'	Transport, extracellular
r2313	'hco3[c] + arachd[e] + gthrd[c] <=> hco3[e] + arachd[c] + gthrd[e] '	Resistance-Nodulation-Cell Division (RND) TCDB:2.A.60.1.2	'24059'	Transport, extracellular
r2314	'hco3[c] + gthrd[c] + leuktrD4[e] <=> hco3[e] + gthrd[e] + leuktrD4[c] '	Resistance-Nodulation-Cell Division (RND) TCDB:2.A.60.1.2	'24059'	Transport, extracellular
r2315	'hco3[c] + gthrd[c] + wharachd[e] <=> hco3[e] + gthrd[e] + wharachd[c] '	Resistance-Nodulation-Cell Division (RND) TCDB:2.A.60.1.2	'24059'	Transport, extracellular
r2316	'hco3[c] + gthrd[c] + leuktrA4[e] <=> hco3[e] + leuktrA4[c] + gthrd[e] '	Resistance-Nodulation-Cell Division (RND) TCDB:2.A.60.1.2	'24059'	Transport, extracellular
r2317	'hco3[c] + gthrd[c] + leuktrB4[e] <=> hco3[e] + gthrd[e] + leuktrB4[c] '	Resistance-Nodulation-Cell Division (RND) TCDB:2.A.60.1.2	'24059'	Transport, extracellular
r2318	'hco3[c] + gthrd[c] + leuktrF4[e] <=> hco3[e] + gthrd[e] + leuktrF4[c] '	Resistance-Nodulation-Cell Division (RND) TCDB:2.A.60.1.2	'24059'	Transport, extracellular
r2319	'hco3[c] + gthrd[c] + HC02202[e] <=> hco3[e] + gthrd[e] + HC02202[c] '	Resistance-Nodulation-Cell Division (RND) TCDB:2.A.60.1.2	'24059'	Transport, extracellular
r2320	'hco3[c] + gthrd[c] + HC02203[e] <=> hco3[e] + gthrd[e] + HC02203[c] '	Resistance-Nodulation-Cell Division (RND) TCDB:2.A.60.1.2	'24059'	Transport, extracellular
r2321	'hco3[c] + gthrd[c] + HC02204[e] <=> hco3[e] + gthrd[e] + HC02204[c] '	Resistance-Nodulation-Cell Division (RND) TCDB:2.A.60.1.2	'24059'	Transport, extracellular
r2322	'hco3[c] + gthrd[c] + HC02205[e] <=> hco3[e] + gthrd[e] + HC02205[c] '	Resistance-Nodulation-Cell Division (RND) TCDB:2.A.60.1.2	'24059'	Transport, extracellular
r2323	'hco3[c] + gthrd[c] + HC02206[e] <=> hco3[e] + gthrd[e] + HC02206[c] '	Resistance-Nodulation-Cell Division (RND) TCDB:2.A.60.1.2	'24059'	Transport, extracellular
r2324	'hco3[c] + gthrd[c] + HC02207[e] <=> hco3[e] + gthrd[e] + HC02207[c] '	Resistance-Nodulation-Cell Division (RND) TCDB:2.A.60.1.2	'24059'	Transport, extracellular
r2325	'hco3[c] + gthrd[c] + HC02208[e] <=> hco3[e] + gthrd[e] + HC02208[c] '	Resistance-Nodulation-Cell Division (RND) TCDB:2.A.60.1.2	'24059'	Transport, extracellular
r2326	'hco3[c] + gthrd[c] + prostgd2[e] <=> hco3[e] + gthrd[e] + prostgd2[c] '	Resistance-Nodulation-Cell Division (RND) TCDB:2.A.60.1.2	'24059'	Transport, extracellular
r2327	'hco3[c] + gthrd[c] + HC02210[e] <=> hco3[e] + gthrd[e] + HC02210[c] '	Resistance-Nodulation-Cell Division (RND) TCDB:2.A.60.1.2	'24059'	Transport, extracellular
r2328	'hco3[c] + gthrd[c] + prostge1[e] <=> hco3[e] + gthrd[e] + prostge1[c] '	Resistance-Nodulation-Cell Division (RND) TCDB:2.A.60.1.2	'24059'	Transport, extracellular
r2329	'hco3[c] + gthrd[c] + HC02213[e] <=> hco3[e] + gthrd[e] + HC02213[c] '	Resistance-Nodulation-Cell Division (RND) TCDB:2.A.60.1.2	'24059'	Transport, extracellular
r2330	'hco3[c] + gthrd[c] + HC02214[e] <=> hco3[e] + gthrd[e] + HC02214[c] '	Resistance-Nodulation-Cell Division (RND) TCDB:2.A.60.1.2	'24059'	Transport, extracellular
r2331	'hco3[c] + gthrd[c] + prostgf2[e] <=> hco3[e] + prostgf2[c] + gthrd[e] '	Resistance-Nodulation-Cell Division (RND) TCDB:2.A.60.1.2	'24059'	Transport, extracellular
r2332	'hco3[c] + gthrd[c] + HC02216[e] <=> hco3[e] + gthrd[e] + HC02216[c] '	Resistance-Nodulation-Cell Division (RND) TCDB:2.A.60.1.2	'24059'	Transport, extracellular
r2333	'hco3[c] + gthrd[c] + HC02217[e] <=> hco3[e] + gthrd[e] + HC02217[c] '	Resistance-Nodulation-Cell Division (RND) TCDB:2.A.60.1.2	'24059'	Transport, extracellular
r2334	'hco3[c] + gthrd[c] + prostgh2[e] <=> hco3[e] + gthrd[e] + prostgh2[c] '	Resistance-Nodulation-Cell Division (RND) TCDB:2.A.60.1.2	'24059'	Transport, extracellular
r2335	'hco3[c] + gthrd[c] + prostgi2[e] <=> hco3[e] + gthrd[e] + prostgi2[c] '	Resistance-Nodulation-Cell Division (RND) TCDB:2.A.60.1.2	'24059'	Transport, extracellular
r2338	'ach[e] <=> ach[c] '	Major Facilitator(MFS) TCDB:2.A.1.19.1	'20517'	Transport, extracellular
r2341	'leuktrC4[e] <=> leuktrC4[c] '	Organic anion transporter 5 Utilized transport	'( 171405 or 207151 or 236149 or 236293 or 319800 or 434674 )'	Transport, extracellular
r2342	'estrones[e] <=> estrones[c] '	Organic anion transporter 5 Utilized transport	'( 171405 or 207151 or 236149 or 236293 or 319800 or 434674 )'	Transport, extracellular
r2343	'dheas[e] <=> dheas[c] '	Organic anion transporter 5 Utilized transport	'( 171405 or 207151 or 236149 or 236293 or 319800 or 434674 )'	Transport, extracellular
r2344	'bildglcur[e] <=> bildglcur[c] '	Organic anion transporter 5 Utilized transport	'( 171405 or 207151 or 236149 or 236293 or 319800 or 434674 )'	Transport, extracellular
r2346	'wharachd[e] <=> wharachd[c] '	Organic anion transporter 5 Utilized transport	'( 171405 or 207151 or 236149 or 236293 or 319800 or 434674 )'	Transport, extracellular
r2347	'HC02180[e] <=> HC02180[c] '	Organic anion transporter 5 Utilized transport	'( 171405 or 207151 or 236149 or 236293 or 319800 or 434674 )'	Transport, extracellular
r2352	'HC02187[e] <=> HC02187[c] '	Organic anion transporter 5 Utilized transport	'( 171405 or 207151 or 236149 or 236293 or 319800 or 434674 )'	Transport, extracellular
r2353	'bilglcur[e] <=> bilglcur[c] '	Organic anion transporter 5 Utilized transport	'( 171405 or 207151 or 236149 or 236293 or 319800 or 434674 )'	Transport, extracellular
r2354	'HC02202[e] <=> HC02202[c] '	Organic anion transporter 5 Utilized transport	'( 171405 or 207151 or 236149 or 236293 or 319800 or 434674 )'	Transport, extracellular
r2355	'HC02203[e] <=> HC02203[c] '	Organic anion transporter 5 Utilized transport	'( 171405 or 207151 or 236149 or 236293 or 319800 or 434674 )'	Transport, extracellular
r2356	'HC02204[e] <=> HC02204[c] '	Organic anion transporter 5 Utilized transport	'( 171405 or 207151 or 236149 or 236293 or 319800 or 434674 )'	Transport, extracellular
r2357	'HC02205[e] <=> HC02205[c] '	Organic anion transporter 5 Utilized transport	'( 171405 or 207151 or 236149 or 236293 or 319800 or 434674 )'	Transport, extracellular
r2358	'HC02206[e] <=> HC02206[c] '	Organic anion transporter 5 Utilized transport	'( 171405 or 207151 or 236149 or 236293 or 319800 or 434674 )'	Transport, extracellular
r2359	'HC02207[e] <=> HC02207[c] '	Organic anion transporter 5 Utilized transport	'( 171405 or 207151 or 236149 or 236293 or 319800 or 434674 )'	Transport, extracellular
r2360	'HC02208[e] <=> HC02208[c] '	Organic anion transporter 5 Utilized transport	'( 171405 or 207151 or 236149 or 236293 or 319800 or 434674 )'	Transport, extracellular
r2361	'prostgd2[e] <=> prostgd2[c] '	Organic anion transporter 5 Utilized transport	'( 171405 or 207151 or 236149 or 236293 or 319800 or 434674 )'	Transport, extracellular
r2362	'HC02210[e] <=> HC02210[c] '	Organic anion transporter 5 Utilized transport	'( 171405 or 207151 or 236149 or 236293 or 319800 or 434674 )'	Transport, extracellular
r2363	'prostge1[e] <=> prostge1[c] '	Organic anion transporter 5 Utilized transport	'( 171405 or 207151 or 236149 or 236293 or 319800 or 434674 )'	Transport, extracellular
r2364	'HC02213[e] <=> HC02213[c] '	Organic anion transporter 5 Utilized transport	'( 171405 or 207151 or 236149 or 236293 or 319800 or 434674 )'	Transport, extracellular
r2365	'HC02214[e] <=> HC02214[c] '	Organic anion transporter 5 Utilized transport	'( 171405 or 207151 or 236149 or 236293 or 319800 or 434674 )'	Transport, extracellular
r2366	'HC02216[e] <=> HC02216[c] '	Organic anion transporter 5 Utilized transport	'( 171405 or 207151 or 236149 or 236293 or 319800 or 434674 )'	Transport, extracellular
r2367	'HC02217[e] <=> HC02217[c] '	Organic anion transporter 5 Utilized transport	'( 171405 or 207151 or 236149 or 236293 or 319800 or 434674 )'	Transport, extracellular
r2368	'prostgh2[e] <=> prostgh2[c] '	Organic anion transporter 5 Utilized transport	'( 171405 or 207151 or 236149 or 236293 or 319800 or 434674 )'	Transport, extracellular
r2369	'prostgi2[e] <=> prostgi2[c] '	Organic anion transporter 5 Utilized transport	'( 171405 or 207151 or 236149 or 236293 or 319800 or 434674 )'	Transport, extracellular
ASCBt5	'2 na1[e] + ascb__L[e] -> 2 na1[c] + ascb__L[c] '	L-ascorbate transport via proton symport (1:2 ascb/na ratio)	'20522'	Transport, extracellular
r2371	'cit[m] + HC00342[c] <=> cit[c] + HC00342[m] '	Mitochondrial Carrier (MC) TCDB:2.A.29.7.2	'13358'	Transport, mitochondrial
r2372	'icit[m] + HC00342[c] <=> icit[c] + HC00342[m] '	Mitochondrial Carrier (MC) TCDB:2.A.29.7.2	'13358'	Transport, mitochondrial
AKGCITtm	'akg[c] + cit[m] <=> akg[m] + cit[c] '	Dicarboxylate/tricarboxylate carrier (akg:cit), mitochondrial	'13358'	Transport, mitochondrial
r2374	'cit[m] + oxa[c] <=> cit[c] + oxa[m] '	Mitochondrial Carrier (MC) TCDB:2.A.29.7.2	'13358'	Transport, mitochondrial
r2375	'icit[m] + succ[c] <=> icit[c] + succ[m] '	Mitochondrial Carrier (MC) TCDB:2.A.29.7.2	'13358'	Transport, mitochondrial
r2376	'icit[m] + oxa[c] <=> icit[c] + oxa[m] '	Mitochondrial Carrier (MC) TCDB:2.A.29.7.2	'13358'	Transport, mitochondrial
r2377	'akg[c] + HC00342[m] <=> akg[m] + HC00342[c] '	Mitochondrial Carrier (MC) TCDB:2.A.29.7.2	'13358'	Transport, mitochondrial
r2378	'succ[c] + HC00342[m] <=> succ[m] + HC00342[c] '	Mitochondrial Carrier (MC) TCDB:2.A.29.7.2	'13358'	Transport, mitochondrial
r2379	'mal__L[c] + HC00342[m] <=> mal__L[m] + HC00342[c] '	Mitochondrial Carrier (MC) TCDB:2.A.29.7.2	'13358'	Transport, mitochondrial
r2380	'oxa[c] + HC00342[m] <=> HC00342[c] + oxa[m] '	Mitochondrial Carrier (MC) TCDB:2.A.29.7.2	'13358'	Transport, mitochondrial
r2381	'h[c] + akg[m] + cit[c] -> h[m] + akg[c] + cit[m] '	Mitochondrial Carrier (MC) TCDB:2.A.29.7.2	'13358'	Transport, mitochondrial
r2382	'h[c] + cit[c] + succ[m] -> h[m] + cit[m] + succ[c] '	Mitochondrial Carrier (MC) TCDB:2.A.29.7.2	'13358'	Transport, mitochondrial
r2384	'h[c] + cit[c] + oxa[m] -> h[m] + cit[m] + oxa[c] '	Mitochondrial Carrier (MC) TCDB:2.A.29.7.2	'13358'	Transport, mitochondrial
r2385	'h[c] + akg[m] + icit[c] -> h[m] + akg[c] + icit[m] '	Mitochondrial Carrier (MC) TCDB:2.A.29.7.2	'13358'	Transport, mitochondrial
r2386	'h[c] + icit[c] + succ[m] -> h[m] + icit[m] + succ[c] '	Mitochondrial Carrier (MC) TCDB:2.A.29.7.2	'13358'	Transport, mitochondrial
r2387	'h[c] + mal__L[m] + icit[c] -> h[m] + icit[m] + mal__L[c] '	Mitochondrial Carrier (MC) TCDB:2.A.29.7.2	'13358'	Transport, mitochondrial
r2388	'h[c] + icit[c] + oxa[m] -> h[m] + icit[m] + oxa[c] '	Mitochondrial Carrier (MC) TCDB:2.A.29.7.2	'13358'	Transport, mitochondrial
r2389	'h[c] + akg[m] + HC00342[c] -> h[m] + akg[c] + HC00342[m] '	Mitochondrial Carrier (MC) TCDB:2.A.29.7.2	'13358'	Transport, mitochondrial
r2390	'h[c] + succ[m] + HC00342[c] -> h[m] + succ[c] + HC00342[m] '	Mitochondrial Carrier (MC) TCDB:2.A.29.7.2	'13358'	Transport, mitochondrial
r2391	'h[c] + mal__L[m] + HC00342[c] -> h[m] + mal__L[c] + HC00342[m] '	Mitochondrial Carrier (MC) TCDB:2.A.29.7.2	'13358'	Transport, mitochondrial
r2392	'h[c] + HC00342[c] + oxa[m] -> h[m] + oxa[c] + HC00342[m] '	Mitochondrial Carrier (MC) TCDB:2.A.29.7.2	'13358'	Transport, mitochondrial
r2393	'pep[c] + icit[m] -> pep[m] + icit[c] '	Mitochondrial Carrier (MC) TCDB:2.A.29.7.2	'13358'	Transport, mitochondrial
r2394	'pep[c] + HC00342[m] -> pep[m] + HC00342[c] '	Mitochondrial Carrier (MC) TCDB:2.A.29.7.2	'13358'	Transport, mitochondrial
r2395	'h[c] + lys__L[m] + arg__L[c] -> h[m] + lys__L[c] + arg__L[m] '	Mitochondrial Carrier (MC) TCDB:2.A.29.19.1	'83885'	Transport, mitochondrial
r2396	'h[c] + orn[c] + lys__L[m] -> h[m] + lys__L[c] + orn[m] '	Mitochondrial Carrier (MC) TCDB:2.A.29.19.1	'83885'	Transport, mitochondrial
r2397	'h[c] + lys__L[m] + his__L[c] -> h[m] + lys__L[c] + his__L[m] '	Mitochondrial Carrier (MC) TCDB:2.A.29.19.1	'83885'	Transport, mitochondrial
r2398	'h[c] + lys__L[m] + citr__L[c] -> h[m] + lys__L[c] + citr__L[m] '	Mitochondrial Carrier (MC) TCDB:2.A.29.19.1	'83885'	Transport, mitochondrial
r2399	'h[c] + lys__L[c] + arg__L[m] -> h[m] + lys__L[m] + arg__L[c] '	Mitochondrial Carrier (MC) TCDB:2.A.29.19.1	'83885'	Transport, mitochondrial
r2400	'h[c] + orn[c] + arg__L[m] -> h[m] + arg__L[c] + orn[m] '	Mitochondrial Carrier (MC) TCDB:2.A.29.19.1	'83885'	Transport, mitochondrial
r2401	'h[c] + arg__L[m] + his__L[c] -> h[m] + arg__L[c] + his__L[m] '	Mitochondrial Carrier (MC) TCDB:2.A.29.19.1	'83885'	Transport, mitochondrial
r2402	'h[c] + arg__L[m] + citr__L[c] -> h[m] + arg__L[c] + citr__L[m] '	Mitochondrial Carrier (MC) TCDB:2.A.29.19.1	'83885'	Transport, mitochondrial
r2403	'h[c] + lys__L[c] + orn[m] -> h[m] + orn[c] + lys__L[m] '	Mitochondrial Carrier (MC) TCDB:2.A.29.19.1	'83885'	Transport, mitochondrial
r2404	'h[c] + arg__L[c] + orn[m] -> h[m] + orn[c] + arg__L[m] '	Mitochondrial Carrier (MC) TCDB:2.A.29.19.1	'83885'	Transport, mitochondrial
r2405	'h[c] + orn[m] + his__L[c] -> h[m] + orn[c] + his__L[m] '	Mitochondrial Carrier (MC) TCDB:2.A.29.19.1	'83885'	Transport, mitochondrial
r2406	'h[c] + lys__L[c] + his__L[m] -> h[m] + lys__L[m] + his__L[c] '	Mitochondrial Carrier (MC) TCDB:2.A.29.19.1	'83885'	Transport, mitochondrial
r2407	'h[c] + arg__L[c] + his__L[m] -> h[m] + arg__L[m] + his__L[c] '	Mitochondrial Carrier (MC) TCDB:2.A.29.19.1	'83885'	Transport, mitochondrial
r2408	'h[c] + orn[c] + his__L[m] -> h[m] + orn[m] + his__L[c] '	Mitochondrial Carrier (MC) TCDB:2.A.29.19.1	'83885'	Transport, mitochondrial
r2409	'h[c] + citr__L[c] + his__L[m] -> h[m] + citr__L[m] + his__L[c] '	Mitochondrial Carrier (MC) TCDB:2.A.29.19.1	'83885'	Transport, mitochondrial
r2410	'h[c] + lys__L[c] + citr__L[m] -> h[m] + lys__L[m] + citr__L[c] '	Mitochondrial Carrier (MC) TCDB:2.A.29.19.1	'83885'	Transport, mitochondrial
r2411	'h[c] + arg__L[c] + citr__L[m] -> h[m] + arg__L[m] + citr__L[c] '	Mitochondrial Carrier (MC) TCDB:2.A.29.19.1	'83885'	Transport, mitochondrial
r2412	'h[c] + orn[c] + citr__L[m] -> h[m] + orn[m] + citr__L[c] '	Mitochondrial Carrier (Mc) Tcdb:2.A.29.19.1	'83885'	Transport, mitochondrial
r2413	'h[c] + citr__L[m] + his__L[c] -> h[m] + citr__L[c] + his__L[m] '	Mitochondrial Carrier (MC) TCDB:2.A.29.19.1	'83885'	Transport, mitochondrial
r2416	'h[c] + his__L[m] -> h[m] + his__L[c] '	Mitochondrial Carrier (MC) TCDB:2.A.29.19.1	'83885'	Transport, mitochondrial
r2419	'akg[c] + pi[m] -> pi[c] + akg[m] '	Mitochondrial Carrier (MC) TCDB:2.A.29.2.7	'27376'	Transport, mitochondrial
r2420	'pi[m] + oxa[c] <=> pi[c] + oxa[m] '	Mitochondrial Carrier (MC) TCDB:2.A.29.2.7	'27376'	Transport, mitochondrial
r2425	'adp[m] + dgdp[c] -> adp[c] + dgdp[m] '	Mitochondrial Carrier (MC) TCDB:2.A.29.16.1	'67283'	Transport, mitochondrial
CRNCARtm	'acrn[c] + crn[m] <=> acrn[m] + crn[c] '	Carnithine acetylcarnithine carrier mitochondrial	'57279'	Transport, mitochondrial
r2434	'crn[m] + c8crn[c] <=> crn[c] + c8crn[m] '	Mitochondrial Carrier (Mc) Tcdb:2.A.29.8.3	'57279'	Transport, mitochondrial
CARN160t_m	'crn[m] + pmtcrn[c] <=> crn[c] + pmtcrn[m] '	Hexadecanoyl-l-carnitine:carnitine antiport (Cytosol to mitochondira)	'57279'	Transport, mitochondrial
CARN1819Zt_m	'crn[m] + odecrn[c] <=> crn[c] + odecrn[m] '	(9Z)-octadecenoyl-l-carnitine:carnitine antiport (Cytosol to mitochondira)	'57279'	Transport, mitochondrial
r2437	'crn[m] + pcrn[c] <=> crn[c] + pcrn[m] '	Mitochondrial Carrier (Mc) Tcdb:2.A.29.8.3	'57279'	Transport, mitochondrial
r2438	'crn[m] + c4crn[c] <=> crn[c] + c4crn[m] '	Mitochondrial Carrier (Mc) Tcdb:2.A.29.8.3	'57279'	Transport, mitochondrial
r2439	'hco3[c] + so4[e] -> hco3[e] + so4[c] '	Zinc (Zn2+)-Iron (Fe2+) Permease (Zip), Tcdb:2.A.53.2.2	'231583'	Transport, extracellular
r2447	'na1[e] + duri[e] -> na1[c] + duri[c] '	Concentrative Nucleoside Transporter (CNT) TCDB:2.A.41.2.3	'( 434203 or 114304 )'	Transport, extracellular
r2449	'na1[e] + din[e] -> na1[c] + din[c] '	Concentrative Nucleoside Transporter (CNT) TCDB:2.A.41.2.4	'( 269346 or 114304 )'	Transport, extracellular
r2465_1	'zn2[c] -> zn2[e] '	Cation Diffusion Facilitator (Cdf) Tcdb:2.A.4.2.3	'22782'	Transport, extracellular
SERt2r	'h[e] + ser__L[e] -> h[c] + ser__L[c] '	L serine reversible transport via proton symport	'215335'	Transport, extracellular
r2472	'pi[m] + glyc3p[c] -> pi[c] + glyc3p[m] '	Major Facilitator(MFS) TCDB:2.A.1.4.7	'224674'	Transport, mitochondrial
G6Pt6er	'pi[r] + g6p[c] -> pi[c] + g6p[r] '	Glucose 6-phosphate, inorganic phosphate antiport, endoplasmic reticular transport	'14385'	Transport, endoplasmic reticular
r2482	'hco3[e] + hista[c] + HC02199[e] -> hco3[c] + hista[e] + HC02199[c] '	Resistance-Nodulation-Cell Division (RND) TCDB:2.A.60.1.14	'108096'	Transport, extracellular
r2483	'hco3[e] + hista[c] + HC02200[e] -> hco3[c] + hista[e] + HC02200[c] '	Resistance-Nodulation-Cell Division (RND) TCDB:2.A.60.1.14	'108096'	Transport, extracellular
r2484	'hco3[e] + hista[c] + HC02201[e] -> hco3[c] + hista[e] + HC02201[c] '	Resistance-Nodulation-Cell Division (RND) TCDB:2.A.60.1.14	'108096'	Transport, extracellular
r2485	'hco3[e] + nrpphr[c] + HC02199[e] -> hco3[c] + nrpphr[e] + HC02199[c] '	Resistance-Nodulation-Cell Division (RND) TCDB:2.A.60.1.14	'108096'	Transport, extracellular
r2486	'hco3[e] + nrpphr[c] + HC02200[e] -> hco3[c] + nrpphr[e] + HC02200[c] '	Resistance-Nodulation-Cell Division (RND) TCDB:2.A.60.1.14	'108096'	Transport, extracellular
r2487	'hco3[e] + nrpphr[c] + HC02201[e] -> hco3[c] + nrpphr[e] + HC02201[c] '	Resistance-Nodulation-Cell Division (RND) TCDB:2.A.60.1.14	'108096'	Transport, extracellular
r2488	'hco3[e] + srtn[c] + HC02199[e] -> hco3[c] + srtn[e] + HC02199[c] '	Resistance-Nodulation-Cell Division (RND) TCDB:2.A.60.1.14	'108096'	Transport, extracellular
r2489	'hco3[e] + srtn[c] + HC02200[e] -> hco3[c] + srtn[e] + HC02200[c] '	Resistance-Nodulation-Cell Division (RND) TCDB:2.A.60.1.14	'108096'	Transport, extracellular
r2490	'hco3[e] + srtn[c] + HC02201[e] -> hco3[c] + srtn[e] + HC02201[c] '	Resistance-Nodulation-Cell Division (RND) TCDB:2.A.60.1.14	'108096'	Transport, extracellular
r2491	'hco3[e] + ach[c] + HC02199[e] -> hco3[c] + ach[e] + HC02199[c] '	Resistance-Nodulation-Cell Division (RND) TCDB:2.A.60.1.14	'108096'	Transport, extracellular
r2492	'hco3[e] + ach[c] + HC02200[e] -> hco3[c] + ach[e] + HC02200[c] '	Resistance-Nodulation-Cell Division (RND) TCDB:2.A.60.1.14	'108096'	Transport, extracellular
r2493	'hco3[e] + ach[c] + HC02201[e] -> hco3[c] + ach[e] + HC02201[c] '	Resistance-Nodulation-Cell Division (RND) TCDB:2.A.60.1.14	'108096'	Transport, extracellular
r2494	'hco3[e] + dopa[c] + HC02199[e] -> hco3[c] + dopa[e] + HC02199[c] '	Resistance-Nodulation-Cell Division (RND) TCDB:2.A.60.1.14	'108096'	Transport, extracellular
r2495	'hco3[e] + dopa[c] + HC02200[e] -> hco3[c] + dopa[e] + HC02200[c] '	Resistance-Nodulation-Cell Division (RND) TCDB:2.A.60.1.14	'108096'	Transport, extracellular
r2496	'hco3[e] + dopa[c] + HC02201[e] -> hco3[c] + dopa[e] + HC02201[c] '	Resistance-Nodulation-Cell Division (RND) TCDB:2.A.60.1.14	'108096'	Transport, extracellular
r2497	'h2o[c] + atp[c] + arachd[c] -> adp[c] + h[c] + pi[c] + arachd[x] '	ATP-binding Cassette (ABC) TCDB:3.A.1.203.3	'11666'	Transport, peroxisomal
r2498	'h2o[c] + atp[c] + hdca[c] -> adp[c] + h[c] + pi[c] + hdca[x] '	ATP-binding Cassette (ABC) TCDB:3.A.1.203.3	'11666'	Transport, peroxisomal
r2499	'h2o[c] + atp[c] + ppcoa[c] -> adp[c] + h[c] + pi[c] + ppcoa[x] '	ATP-binding Cassette (ABC) TCDB:3.A.1.203.3	'11666'	Transport, peroxisomal
r2501	'h2o[c] + atp[c] + cholcoa[c] -> adp[c] + h[c] + pi[c] + cholcoa[x] '	ATP-binding Cassette (ABC) TCDB:3.A.1.203.3	'11666'	Transport, peroxisomal
r2502	'h2o[c] + atp[c] + lnlccoa[c] -> adp[c] + h[c] + pi[c] + lnlccoa[x] '	ATP-binding Cassette (ABC) TCDB:3.A.1.203.3	'11666'	Transport, peroxisomal
r2503	'h2o[c] + atp[c] + arachdcoa[c] -> adp[c] + h[c] + pi[c] + arachdcoa[x] '	ATP-binding Cassette (ABC) TCDB:3.A.1.203.3	'11666'	Transport, peroxisomal
r2505	'h2o[c] + atp[c] + HC02198[c] -> adp[c] + h[c] + pi[c] + HC02198[e] '	ATP-binding Cassette (ABC) TCDB:3.A.1.208.8	'17250'	Transport, endoplasmic reticular
r2506	'pi[c] + na1[c] <=> pi[r] + na1[r] '	Utilized transport	''	Transport, endoplasmic reticular
r2507	'arachd[c] + crn[r] <=> crn[c] + arachd[r] '	Utilized transport	''	Transport, endoplasmic reticular
r2508	'crn[r] + hdca[c] <=> crn[c] + hdca[r] '	Utilized transport	''	Transport, endoplasmic reticular
r2509	'crn[r] + ocdcea[c] <=> crn[c] + ocdcea[r] '	Utilized transport	''	Transport, endoplasmic reticular
r2510	'crn[r] + strdnc[c] <=> crn[c] + strdnc[r] '	Utilized transport	''	Transport, endoplasmic reticular
r2511	'crn[r] + lnlc[c] <=> crn[c] + lnlc[r] '	Utilized transport	''	Transport, endoplasmic reticular
r2512	'crn[c] + lnlncg[r] -> crn[r] + lnlncg[c] '	Utilized transport	''	Transport, endoplasmic reticular
r2513	'crn[c] + lnlnca[r] -> crn[r] + lnlnca[c] '	Utilized transport	''	Transport, endoplasmic reticular
r2514	'crn[r] + hdcea[c] <=> crn[c] + hdcea[r] '	Utilized transport	''	Transport, endoplasmic reticular
r2515	'crn[c] + dlnlcg[r] -> crn[r] + dlnlcg[c] '	Utilized transport	''	Transport, endoplasmic reticular
r2516	'h[x] + lac__L[x] <=> h[c] + lac__L[c] '	Major Facilitator(MFS) TCDB:2.A.1.13.1	'20501'	Transport, peroxisomal
r2517	'h2o[c] + atp[c] + thcholstoic[c] -> adp[c] + h[c] + pi[c] + thcholstoic[x] '	ATP-binding Cassette (ABC) TCDB:3.A.1.203.1	'19299'	Transport, peroxisomal
r2518	'h2o[c] + atp[c] + dhcholestanate[c] -> adp[c] + h[c] + pi[c] + dhcholestanate[x] '	ATP-binding Cassette (ABC) TCDB:3.A.1.203.1	'19299'	Transport, peroxisomal
r2519	'udpglcur[c] <=> udpglcur[r] '	Utilized transport	''	Transport, endoplasmic reticular
r2520	'akg[m] + gthrd[c] <=> akg[c] + gthrd[m] '	Mitochondrial Carrier (MC) TCDB:2.A.29.2.1	'67863'	Transport, mitochondrial
r2521	'ppi[c] + pi[r] <=> pi[c] + ppi[r] '	Utilized transport	''	Transport, endoplasmic reticular
GLNt	'gln__L[e] <=> gln__L[c] '	L-glutamine transport via diffusion	'72401'	Transport, extracellular
r2526	'ser__L[e] <=> ser__L[c] '	Major Facilitator(MFS) TCDB:2.A.1.44.1	'72401'	Transport, extracellular
r2532	'asn__L[e] <=> asn__L[c] '	Major Facilitator(MFS) TCDB:2.A.1.44.1	'72401'	Transport, extracellular
r2534	'thr__L[e] <=> thr__L[c] '	Major Facilitator(MFS) TCDB:2.A.1.44.1	'72401'	Transport, extracellular
r2535	'hom__L[e] <=> hom__L[c] '	Major Facilitator(MFS) TCDB:2.A.1.44.1	'72401'	Transport, extracellular
r2537	'lnlncgcoa[c] <=> lnlncgcoa[r] '	Utilized transport	''	Transport, endoplasmic reticular
r2538	'dlnlcgcoa[c] <=> dlnlcgcoa[r] '	Utilized transport	''	Transport, endoplasmic reticular
r2539	'L2aadp[m] + L2aadp6sa[c] <=> L2aadp[c] + L2aadp6sa[m] '	Postulated transport reaction	''	Transport, mitochondrial
EX_so3_e	'so3[e] <=> '	Sulfite exchange	''	Exchange/demand reaction
EX_sprm_e	'sprm[e] <=> '	Spermine exchange	''	Exchange/demand reaction
GNK	'atp[c] + glcn[c] <=> adp[c] + h[c] + 6pgc[c] '	Gluconokinase	''	Pentose phosphate pathway
FACOAE180	'h2o[c] + stcoa[c] <=> h[c] + coa[c] + ocdca[c] '	Fatty-acid-CoA thioesterase (octadecanoate)	'( 217700 or 171281 or 12012 )'	Fatty acid synthesis
GULND	'h[c] + nadph[c] + glcur[c] <=> nadp[c] + guln__L[c] '	Gulonate dehydrogenase	'58810'	Miscellaneous
RE0452M	'datp[m] + dtmp[m] <=> dadp[m] + dtdp[m] '	DTMP Kinase	''	Pyrimidine synthesis
RE0453C	'datp[c] + dtdp[c] <=> dadp[c] + dttp[c] '	Nucleoside-Diphosphate Kinase	''	Pyrimidine synthesis
RE0453M	'datp[m] + dtdp[m] <=> dadp[m] + dttp[m] '	Nucleoside-Diphosphate Kinase	'56520'	Pyrimidine synthesis
RE0453N	'datp[n] + dtdp[n] <=> dadp[n] + dttp[n] '	Nucleoside-Diphosphate Kinase	'( 18102 or 18103 )'	Pyrimidine synthesis
RE0456N	'utp[n] + trdrd[n] <=> h2o[n] + dutp[n] + trdox[n] '	Ribonucleoside-Diphosphate Reductase	'382985'	Pyrimidine synthesis
RE0512M	'nad[m] + CE2421[m] -> h[m] + nadh[m] + CE0713[m] '	3-Hydroxyacyl Coenzyme A Dehydrogenase	'( 97212 or 15488 or 74147 or 15107 or 15108 or 231086 )'	Fatty acid oxidation
RE0512X	'nad[x] + CE2421[x] <=> h[x] + nadh[x] + CE0713[x] '	3-Hydroxyacyl Coenzyme A Dehydrogenase	'( 15488 or 74147 )'	Fatty acid oxidation
RE0549C	'am6sa[c] <=> h2o[c] + h[c] + C10164[c] '	RE0549	''	Tryptophan metabolism
RE0565C	'h[c] + stcoa[c] + malcoa[c] -> co2[c] + coa[c] + CE2251[c] '	RE0565	'( 83603 or 170439 or 68801 or 54326 )'	Fatty acid synthesis
RE0566C	'h[c] + nadph[c] + CE2251[c] <=> nadp[c] + CE2247[c] '	RE0566	''	Fatty acid synthesis
RE0567C	'CE2247[c] <=> h2o[c] + CE2243[c] '	RE0567	''	Fatty acid synthesis
RE0568C	'h[c] + nadph[c] + CE2243[c] <=> nadp[c] + arachcoa[c] '	RE0568	'67115'	Fatty acid synthesis
RE0569C	'h[c] + arachcoa[c] + malcoa[c] -> co2[c] + coa[c] + CE2250[c] '	RE0569	'( 83603 or 170439 or 68801 or 54326 )'	Fatty acid synthesis
RE0569E	'h[e] + arachcoa[e] + malcoa[e] -> co2[e] + CE2250[e] + coa[e] '	RE0569	'94352'	Fatty acid synthesis
RE0570C	'h[c] + nadph[c] + CE2250[c] <=> nadp[c] + CE2246[c] '	RE0570	''	Fatty acid synthesis
RE0571C	'CE2246[c] <=> h2o[c] + CE2242[c] '	RE0571	''	Fatty acid synthesis
RE0574C	'h[c] + nadph[c] + CE2253[c] <=> nadp[c] + CE2249[c] '	RE0574	''	Fatty acid synthesis
RE0575C	'CE2249[c] <=> h2o[c] + CE2245[c] '	RE0575	''	Fatty acid synthesis
RE0576C_1	'h[c] + nadph[c] + CE2245[c] <=> nadp[c] + ttccoa[c] '	RE0576C	''	Fatty acid synthesis
RE0577C	'h2o[c] + arachcoa[c] <=> h[c] + coa[c] + arach[c] '	Palmitoyl Coenzyme A Hydrolase	'( 217700 or 171281 or 12012 )'	Fatty acid synthesis
RE0578C	'h2o[c] + docoscoa[c] <=> h[c] + coa[c] + docosac[c] '	Palmitoyl Coenzyme A Hydrolase	'( 217700 or 171281 or 12012 )'	Fatty acid synthesis
RE0579C_1	'h2o[c] + ttccoa[c] <=> h[c] + coa[c] + lgnc[c] '	Palmitoyl Coenzyme A Hydrolase	'( 217700 or 171281 or 12012 )'	Fatty acid synthesis
RE0581C	'h[c] + nadph[c] + 3ohodcoa[c] <=> nadp[c] + CE2248[c] '	RE0581	''	Fatty acid synthesis
ECOAR	'h[c] + nadph[c] + od2coa[c] <=> nadp[c] + stcoa[c] '	Trans-2-enoyl-CoA reductase (18:0) (NADPH)	''	Fatty acid synthesis
RE0688E	'h2o[e] + o2[e] + sprm[e] -> nh4[e] + h2o2[e] + CE1935[e] '	RE0688	'76507'	Urea cycle
RE0689E	'h2o[e] + o2[e] + spmd[e] -> nh4[e] + h2o2[e] + CE1940[e] '	RE0689	'76507'	Urea cycle
RE0690E	'h2o[e] + o2[e] + CE1940[e] -> nh4[e] + h2o2[e] + CE1943[e] '	RE0690	'76507'	Urea cycle
RE0691C	'4abutn[c] <=> h2o[c] + CE1944[c] '	RE0691	''	Urea cycle
RE0827E	'h2o[e] + o2[e] + CE1935[e] -> nh4[e] + h2o2[e] + CE1936[e] '	RE0827	'76507'	Urea cycle
RE0828E	'h2o[e] + o2[e] + spmd[e] -> nh4[e] + h2o2[e] + CE1939[e] '	RE0828	'76507'	Urea cycle
RE0830C	'thbpt4acam[c] <=> h2o[c] + CE2705[c] '	4A-Hydroxytetrahydrobiopterin Dehydratase	''	Tetrahydrobiopterin metabolism
RE0830N	'thbpt4acam[n] <=> h2o[n] + CE2705[n] '	4A-Hydroxytetrahydrobiopterin Dehydratase	'( 13180 or 72562 )'	Tetrahydrobiopterin metabolism
RE0908C	'h2o[c] + CE2870[c] <=> h[c] + so4[c] + CE2866[c] '	Steryl-Sulfatase	''	Tyrosine metabolism
RE0912C	'paps[c] + CE2866[c] -> h[c] + pap[c] + CE2870[c] '	RE0912	'( 29859 or 20887 )'	Tyrosine metabolism
RE0915C	'h2o[c] + maltttr[c] <=> fru[c] + malttr[c] '	Alpha-Amylase	''	Starch and sucrose metabolism
RE0915E	'h2o[e] + maltttr[e] <=> glc__D[e] + malttr[e] '	Alpha-Amylase	'( 109959 or 100043688 or 100043684 or 100043686 or 67328 or 11722 )'	Starch and sucrose metabolism
RE0916C	'h2o[c] + CE2873[c] <=> h[c] + so4[c] + CE2872[c] '	Steryl-Sulfatase	''	Tyrosine metabolism
RE0918C	'h2o[c] + CE2875[c] <=> h[c] + so4[c] + CE2874[c] '	Steryl-Sulfatase	''	Tyrosine metabolism
RE0926E	'h2o[e] + maltpt[e] <=> glc__D[e] + maltttr[e] '	Alpha-Amylase	'( 100043684 or 100043686 or 100043688 or 109959 or 11722 or 67328 )'	Starch and sucrose metabolism
RE0935E	'h2o[e] + malthx[e] <=> glc__D[e] + maltpt[e] '	Alpha-Amylase	'( 100043684 or 100043686 or 100043688 or 109959 or 11722 or 67328 )'	Starch and sucrose metabolism
RE0936E	'h2o[e] + CE2915[e] <=> ile__L[e] + CE4722[e] '	RE0936	'70008'	Miscellaneous
RE0937E	'h2o[e] + CE2916[e] <=> ile__L[e] + CE4723[e] '	RE0937	'70008'	Miscellaneous
RE0938E	'h2o[e] + CE2917[e] <=> phe__L[e] + CE4724[e] '	RE0938	'70008'	Miscellaneous
RE0944E	'h2o[e] + malthp[e] <=> glc__D[e] + malthx[e] '	Alpha-Amylase	'( 100043684 or 100043686 or 100043688 or 109959 or 11722 or 67328 )'	Starch and sucrose metabolism
RE0958C	'h2o[c] + CE2839[c] <=> fru[c] + CE2838[c] '	Alpha-Amylase	''	Starch and sucrose metabolism
RE0958E	'h2o[e] + CE2839[e] <=> glc__D[e] + CE2838[e] '	Alpha-Amylase	'( 100043684 or 100043686 or 100043688 or 109959 or 11722 or 67328 )'	Starch and sucrose metabolism
RE1050E	'3 h2o2[e] + 2 CE1950[e] -> 6 h[e] + 2 h2o[e] + 2 so3[e] + 2 cynt[e] '	Peroxidase	'76113'	Miscellaneous
RE1077C_1	'prostgh2[c] <=> 2 h[c] + CE0737[c] + CE1243[c] '	Thromboxane-A Synthase	''	Eicosanoid metabolism
RE1096C	'o2[c] + nadph[c] + 17ahprgstrn[c] -> h2o[c] + nadp[c] + ac[c] + andrstndn[c] '	RE1096	''	Steroid metabolism
RE1099C	'h2o[c] + CE1352[c] <=> h[c] + so4[c] + 17ahprgnlone[c] '	Steryl-Sulfatase	'20905'	Steroid metabolism
STS3	'h2o[c] + chsterols[c] <=> h[c] + chsterol[c] + so4[c] '	Steryl-sulfatase	'20905'	Steroid metabolism
STS3r	'h2o[r] + chsterols[r] <=> h[r] + chsterol[r] + so4[r] '	Steryl-sulfatase	'20905'	Steroid metabolism
RE1134C	'o2[c] + nadph[c] + 17ahprgnlone[c] -> h2o[c] + nadp[c] + ac[c] + dhea[c] '	RE1134	''	Steroid metabolism
STS4	'h2o[c] + prgnlones[c] <=> h[c] + so4[c] + prgnlone[c] '	Steryl-sulfatase	'20905'	Steroid metabolism
STS4r	'h2o[r] + prgnlones[r] <=> h[r] + prgnlone[r] + so4[r] '	Steryl-sulfatase	'20905'	Steroid metabolism
RE1233C	'akg[c] + Lkynr[c] <=> h2o[c] + glu__L[c] + kynate[c] '	Kynurenine-Oxoglutarate Transaminase	'70266'	Tryptophan metabolism
SPMDAT1	'accoa[c] + spmd[c] <=> h[c] + coa[c] + N1aspmd[c] '	Spermidine acetyltransferase	''	Urea cycle
SPMDAT2	'accoa[c] + spmd[c] <=> h[c] + coa[c] + n8aspmd[c] '	Spermidine acetyltransferase (N8)	''	Urea cycle
AADSACYCL	'h2o[c] + h[c] + thp2c[c] <=> L2aadp6sa[c] '	AAPSAS	''	Lysine metabolism
RE1266C_1	'o2[c] + 4mop[c] -> h[c] + co2[c] + CE2028[c] '	RE1266C	''	Valine, leucine, and isoleucine metabolism
CYP2R1	'o2[c] + h[c] + nadph[c] + vitd3[c] -> h2o[c] + 25hvitd3[c] + nadp[c] '	Vitamin D3 25-hydroxylase	''	Vitamin D metabolism
RE1342C	'nad[c] + sbt__D[c] <=> h[c] + nadh[c] + glc__D[c] '	Aldehyde Reductase	''	Fructose and mannose metabolism
RE1441R_1	'atp[r] + pail_hs[r] -> adp[r] + h[r] + pail5p_hs[r] '	1-Phosphatidylinositol-4-Phosphate 5-Kinase	'( 18718 or 108083 or 117150 )'	Phosphatidylinositol phosphate metabolism
RE1447M_1	'h2o[m] + pail45p_hs[m] <=> pi[m] + CE5101[m] '	Phosphatidylinositol-3,4-Bisphosphate 4-Phosphatase	'71147'	Phosphatidylinositol phosphate metabolism
RE1447N_1	'h2o[n] + pail45p_hs[n] <=> pi[n] + pail5p_hs[n] '	Phosphatidylinositol-3,4-Bisphosphate 4-Phosphatase	''	Phosphatidylinositol phosphate metabolism
RE1448N_1	'h2o[n] + pail5p_hs[n] <=> pail_hs[n] + pi[n] '	Phosphatidylinositol-3,4,5-Trisphosphate 3-Phosphatase	''	Phosphatidylinositol phosphate metabolism
RE1448R_1	'h2o[r] + pail5p_hs[r] <=> pi[r] + pail_hs[r] '	Phosphatidylinositol-3,4,5-Trisphosphate 3-Phosphatase	'234129'	Phosphatidylinositol phosphate metabolism
RE1516M	'fad[m] + lnlccoa[m] <=> fadh2[m] + CE2434[m] '	RE1516M	'( 11363 or 11430 )'	Fatty acid oxidation
RE1516X	'fad[x] + lnlccoa[x] <=> fadh2[x] + CE2434[x] '	RE1516X	'( 11430 or 80911 )'	Fatty acid oxidation
RE1517M	'fad[m] + CE0849[m] <=> fadh2[m] + CE2433[m] '	RE1517M	'( 11363 or 11430 )'	Fatty acid oxidation
RE1517X	'fad[x] + CE0849[x] <=> fadh2[x] + CE2433[x] '	RE1517X	'( 11430 or 80911 )'	Fatty acid oxidation
RE1518M	'fad[m] + CE0785[m] <=> fadh2[m] + CE2432[m] '	RE1518M	'( 11363 or 11430 )'	Fatty acid oxidation
RE1518X	'fad[x] + CE0785[x] -> fadh2[x] + CE2432[x] '	RE1518X	'( 11430 or 80911 )'	Fatty acid oxidation
RE1519X	'fad[x] + dece4coa[x] <=> fadh2[x] + dec24dicoa[x] '	RE1519X	'( 11430 or 80911 )'	Fatty acid oxidation
RE1520M	'h2o[m] + C05279[m] <=> CE2420[m] '	Enoyl Coenzyme A Hydratase	'( 93747 or 97212 or 74147 or 231086 )'	Fatty acid oxidation
RE1520X	'h2o[x] + C05279[x] <=> CE2420[x] '	Enoyl Coenzyme A Hydratase	'74147'	Fatty acid oxidation
RE1521M	'h2o[m] + CE2432[m] <=> CE2417[m] '	Enoyl Coenzyme A Hydratase	'( 93747 or 97212 or 74147 or 231086 )'	Fatty acid oxidation
RE1521X	'h2o[x] + CE2432[x] <=> CE2417[x] '	Enoyl Coenzyme A Hydratase	'74147'	Fatty acid oxidation
RE1522M	'h2o[m] + CE2433[m] <=> CE2418[m] '	Enoyl Coenzyme A Hydratase	'( 93747 or 97212 or 74147 or 231086 )'	Fatty acid oxidation
RE1522X	'h2o[x] + CE2433[x] <=> CE2418[x] '	Enoyl Coenzyme A Hydratase	'74147'	Fatty acid oxidation
RE1523M	'h2o[m] + CE2434[m] <=> CE2421[m] '	Enoyl Coenzyme A Hydratase	'( 93747 or 97212 or 74147 or 231086 )'	Fatty acid oxidation
RE1523X	'h2o[x] + CE2434[x] <=> CE2421[x] '	Enoyl Coenzyme A Hydratase	'74147'	Fatty acid oxidation
RE1525M	'nad[m] + CE2418[m] <=> h[m] + nadh[m] + CE2422[m] '	3-Hydroxyacyl Coenzyme A Dehydrogenase	'( 15488 or 74147 or 15107 or 15108 )'	Fatty acid oxidation
RE1525X	'nad[x] + CE2418[x] <=> h[x] + nadh[x] + CE2422[x] '	3-Hydroxyacyl Coenzyme A Dehydrogenase	'( 15488 or 74147 )'	Fatty acid oxidation
RE1526M	'nad[m] + CE2417[m] <=> h[m] + nadh[m] + CE2424[m] '	3-Hydroxyacyl Coenzyme A Dehydrogenase	'( 15488 or 74147 or 15107 or 15108 )'	Fatty acid oxidation
RE1526X	'nad[x] + CE2417[x] <=> h[x] + nadh[x] + CE2424[x] '	3-Hydroxyacyl Coenzyme A Dehydrogenase	'( 15488 or 74147 )'	Fatty acid oxidation
RE1527M	'nad[m] + CE2420[m] <=> h[m] + nadh[m] + CE0693[m] '	3-Hydroxyacyl Coenzyme A Dehydrogenase	'( 15488 or 74147 or 15107 or 15108 )'	Fatty acid oxidation
RE1527X	'nad[x] + CE2420[x] <=> h[x] + nadh[x] + CE0693[x] '	RE1527X	'( 15488 or 74147 )'	Fatty acid oxidation
RE1530C	'dgtp[c] + duri[c] <=> h[c] + dgdp[c] + dump[c] '	Thymidine Kinase	''	Pyrimidine synthesis
RE1530M	'dgtp[m] + duri[m] <=> h[m] + dgdp[m] + dump[m] '	Thymidine Kinase	'57813'	Pyrimidine synthesis
RE1531M	'coa[m] + CE0713[m] <=> accoa[m] + CE0849[m] '	Acetyl Coenzyme A C-Acyltransferase	'( 52538 or 231086 or 97212 )'	Fatty acid oxidation
RE1531X	'coa[x] + CE0713[x] <=> accoa[x] + CE0849[x] '	Acetyl Coenzyme A C-Acyltransferase	'235674'	Fatty acid oxidation
RE1532M	'coa[m] + CE2422[m] <=> accoa[m] + CE0785[m] '	Acetyl Coenzyme A C-Acyltransferase	'( 52538 or 231086 or 97212 )'	Fatty acid oxidation
RE1532X	'coa[x] + CE2422[x] <=> accoa[x] + CE0785[x] '	Acetyl Coenzyme A C-Acyltransferase	'235674'	Fatty acid oxidation
RE1533M	'coa[m] + CE2424[m] <=> accoa[m] + C05280[m] '	Acetyl Coenzyme A C-Acyltransferase	'( 52538 or 231086 or 97212 )'	Fatty acid oxidation
RE1533X	'coa[x] + CE2424[x] <=> accoa[x] + C05280[x] '	Acetyl Coenzyme A C-Acyltransferase	'235674'	Fatty acid oxidation
RE1534M	'coa[m] + CE0693[m] <=> accoa[m] + dece4coa[m] '	Acetyl Coenzyme A C-Acyltransferase	'( 52538 or 231086 or 97212 )'	Fatty acid oxidation
RE1534X	'coa[x] + CE0693[x] <=> accoa[x] + dece4coa[x] '	Acetyl Coenzyme A C-Acyltransferase	'235674'	Fatty acid oxidation
RE1573M	'C05280[m] <=> C05279[m] '	Dodecenoyl Coenzyme A Isomerase	'( 13177 or 23986 or 74147 )'	Fatty acid oxidation
RE1573X	'C05280[x] <=> C05279[x] '	Dodecenoyl Coenzyme A Isomerase	'( 23986 or 74147 )'	Fatty acid oxidation
RE1587C	'o2[c] + h[c] + nadph[c] + estrone[c] -> h2o[c] + nadp[c] + C05298[c] '	Quinine 3-Monooxygenase	''	Androgen and estrogen synthesis and metabolism
RE1630C	'amet[c] + C05298[c] <=> h[c] + ahcys[c] + C05299[c] '	Catechol O-Methyltransferase	''	Androgen and estrogen synthesis and metabolism
RE1632C	'o2[c] + h[c] + nadph[c] + estradiol[c] -> h2o[c] + nadp[c] + hestratriol[c] '	Quinine 3-Monooxygenase	''	Androgen and estrogen synthesis and metabolism
CYANSTm	'cyan[m] + tsul[m] <=> h[m] + so3[m] + tcynt[m] '	Cyanide sulfurtransferase, mitochondrial	'22117'	Miscellaneous
RE1709C	'thbpt4acam[c] <=> h2o[c] + CE5236[c] '	4A-Hydroxytetrahydrobiopterin Dehydratase	''	Tetrahydrobiopterin metabolism
RE1709N	'thbpt4acam[n] <=> h2o[n] + CE5236[n] '	4A-Hydroxytetrahydrobiopterin Dehydratase	'( 13180 or 72562 )'	Tetrahydrobiopterin metabolism
RE1711C	'nadp[c] + CE1918[c] <=> h[c] + nadph[c] + 5hoxindact[c] '	Alcohol Dehydrogenase	''	Tryptophan metabolism
RE1796M	'nad[m] + 20ahchsterol[m] <=> h[m] + nadh[m] + xol7aone[m] '	Steroid Delta-Isomerase	'( 15497 or 15492 or 15496 or 15494 or 15493 or 15495 or 100043456 )'	Bile acid synthesis
HSD3B7	'nad[r] + xol7a[r] <=> h[r] + nadh[r] + xol7aone[r] '	Hydroxy-delta-5-steroid dehydrogenase, 3 beta- and steroid delta-isomerase 7	'( 15497 or 15492 or 15496 or 15494 or 15493 or 15495 or 100043456 )'	Bile acid synthesis
RE1803C	'o2[c] + h[c] + nadph[c] + xol27oh[c] -> h2o[c] + nadp[c] + xoltri27[c] '	RE1803	''	Bile acid synthesis
RE1804C	'nad[c] + CE0233[c] <=> h[c] + nadh[c] + xol7ah2al[c] '	RE1804	''	Bile acid synthesis
RE1804M	'nad[m] + xol7ah3[m] <=> h[m] + nadh[m] + xol7ah2al[m] '	RE1804M	'104086'	Bile acid synthesis
RE1807C	'h2o[c] + nadp[c] + xol7ah2al[c] <=> 2 h[c] + nadph[c] + dhcholestanate[c] '	RE1807	''	Bile acid synthesis
RE1807M	'h2o[m] + nadp[m] + xol7ah2al[m] <=> 2 h[m] + nadph[m] + dhcholestanate[m] '	RE1807	'104086'	Bile acid synthesis
RE1810M	'2 nadp[m] + xol7ah2[m] <=> 2 h[m] + 2 nadph[m] + xol7aone[m] '	3Alpha-Hydroxysteroid 3-Dehydrogenase (Si-Specific)	''	Bile acid synthesis
RE1826C	'o2[c] + h[c] + nadph[c] + xol7ah2[c] -> h2o[c] + nadp[c] + CE0233[c] '	RE1826	''	Bile acid synthesis
RE1834C	'h2o[c] + cholcoa[c] -> h[c] + coa[c] + cholate[c] '	Palmitoyl Coenzyme A Hydrolase	'( 217700 or 171281 or 12012 or 170789 )'	Bile acid synthesis
RE1834M	'h2o[m] + cholcoa[m] <=> h[m] + coa[m] + cholate[m] '	Palmitoyl Coenzyme A Hydrolase	'( 171210 or 70025 )'	Bile acid synthesis
RE1834X	'h2o[x] + cholcoa[x] <=> h[x] + coa[x] + cholate[x] '	Palmitoyl Coenzyme A Hydrolase	'( 170789 or 171282 or 12012 )'	Bile acid synthesis
RE1835C	'h2o[c] + dcholcoa[c] -> h[c] + coa[c] + C02528[c] '	Palmitoyl Coenzyme A Hydrolase	'( 217700 or 171281 or 12012 )'	Bile acid synthesis
RE1836C	'o2[c] + coa[c] + dhcholestancoa[c] -> h2o[c] + ppcoa[c] + dcholcoa[c] '	Propionyl Coenzyme A C2-Trimethyltridecanoyltransferase	''	Bile acid synthesis
SCP3x	'coa[x] + o2[x] + dhcholestancoa[x] -> h2o[x] + dcholcoa[x] + ppcoa[x] '	Peroxisomal thiolase 2	'20280'	Bile acid synthesis
RE1845C	'taur[c] + dcholcoa[c] <=> coa[c] + tdchola[c] '	Bile Acid-CoA:Amino Acid N-Acyltransferase	'12012'	Bile acid synthesis
BAAT5x	'taur[x] + dcholcoa[x] <=> coa[x] + tdchola[x] '	Bile acid Coenzyme A: amino acid N-acyltransferase	'12012'	Bile acid synthesis
RE1846C	'taur[c] + CE1589[c] <=> h[c] + coa[c] + tdechola[c] '	Bile Acid-CoA:Amino Acid N-Acyltransferase	'12012'	Bile acid synthesis
RE1860E	'h2o[e] + 23cump[e] <=> h[e] + 3ump[e] '	2',3'-Cyclic-Nucleotide 3'-Phosphodiesterase	'12799'	Miscellaneous
RE1897C	'nad[c] + spmd[c] <=> h[c] + nadh[c] + CE5586[c] '	Deoxyhypusine Synthase	''	Urea cycle
RE1898C	'CE5586[c] <=> 13dampp[c] + CE1944[c] '	Deoxyhypusine Synthase	''	Urea cycle
RE1901R	'nad[r] + h2o[r] + retinal_cis_9[r] <=> 2 h[r] + nadh[r] + CE1617[r] '	Retinal Dehydrogenase	''	Vitamin A metabolism
RE1903R	'nad[r] + h2o[r] + retinal_cis_13[r] <=> 2 h[r] + nadh[r] + 13_cis_retn[r] '	Retinal Dehydrogenase	''	Vitamin A metabolism
RE1915C	'cys__L[c] + dopaqn[c] <=> CE1261[c] '	RE1915C	''	Tyrosine metabolism
RE1916C	'gthrd[c] + dopaqn[c] <=> CE5026[c] '	Glutathione Transferase	''	Tyrosine metabolism
RE1918C	'dopa[c] + acald[c] <=> h2o[c] + C09642[c] '	RE1918	''	Tyrosine metabolism
RE1919C	'pyr[c] + dopa[c] <=> h2o[c] + CE5626[c] '	RE1919	''	Tyrosine metabolism
RE1921C	'CE5626[c] <=> 2 h[c] + co2[c] + CE5629[c] '	Aromatic-L-Amino-Acid Decarboxylase	''	Tyrosine metabolism
RE1923C	'amet[c] + C09642[c] -> h[c] + ahcys[c] + CE4890[c] '	Catechol O-Methyltransferase	''	Tyrosine metabolism
RE1925C	'3moxtyr[c] + acald[c] <=> h2o[c] + CE4890[c] '	RE1925	''	Tyrosine metabolism
RE1933C	'h2o[c] + CE1401[c] <=> h[c] + hcys__L[c] '	Arylesterase	''	Methionine and cysteine metabolism
RE1957R_1	'atp[r] + pail35p_hs[r] -> adp[r] + h[r] + pail345p_hs[r] '	1-Phosphatidylinositol-4-Phosphate 5-Kinase	'( 18718 or 108083 or 117150 )'	Phosphatidylinositol phosphate metabolism
RE1978C	'h2o[c] + C11695[c] <=> arachd[c] + etha[c] '	RE1978	''	Eicosanoid metabolism
RE2030M	'accoa[m] + met__L[m] <=> h[m] + coa[m] + C02712[m] '	Amino-Acid N-Acetyltransferase	'217214'	Methionine and cysteine metabolism
RE2034C	'akg[c] + C02356[c] <=> 2obut[c] + glu__L[c] '	Alanine Transaminase	''	Urea cycle
RE2069C	'prostge2[c] <=> h2o[c] + HC02205[c] '	RE2069	''	Eicosanoid metabolism
RE2078M	'prostge2[m] <=> h2o[m] + HC02203[m] '	RE2078	''	Eicosanoid metabolism
RE2079R	'prostgd2[r] <=> h2o[r] + C05957[r] '	RE2079	''	Eicosanoid metabolism
RE2080C	'C05957[c] <=> h2o[c] + CE4877[c] '	RE2080	''	Eicosanoid metabolism
RE2111M	'3mb2coa[m] + gly[m] <=> h[m] + coa[m] + CE2026[m] '	Glycine N-Acyltransferase	'107146'	Glycine, serine, alanine, and threonine metabolism
RE2112C	'h2o[c] + nadp[c] + cholate[c] -> o2[c] + h[c] + nadph[c] + dchac[c] '	RE2112	''	Bile acid synthesis
RE2112R	'nadp[r] + h2o[r] + cholate[r] -> h[r] + nadph[r] + o2[r] + dchac[r] '	RE2112R	'13122'	Bile acid synthesis
RE2122C	'amet[c] + 34dhphe[c] -> h[c] + ahcys[c] + CE2176[c] '	Catechol O-Methyltransferase	''	Tyrosine metabolism
RE2127C	'amet[c] + bgly[c] -> h[c] + ahcys[c] + CE2934[c] '	Catechol O-Methyltransferase	''	Miscellaneous
RE2130C	'dopa[c] + fald[c] <=> h2o[c] + CE2172[c] '	RE2130	''	Tyrosine metabolism
RE2147C	'udpglcur[c] + 13_cis_retn[c] -> udp[c] + 13_cis_retnglc[c] '	Glucuronosyltransferase	'394436'	Vitamin A metabolism
RE2154C	'h[c] + nadh[c] + C03681[c] <=> nad[c] + CE2211[c] '	3Alpha-Hydroxysteroid 3-Dehydrogenase (Si-Specific)	''	Miscellaneous
RE2155C	'o2[c] + h[c] + nadh[c] + CE2211[c] -> h2o[c] + nad[c] + CE5072[c] '	Steroid 21-Monooxygenase	''	Miscellaneous
RE2223M	'accoa[m] + cys__L[m] <=> h[m] + coa[m] + CE1310[m] '	Amino-Acid N-Acetyltransferase	'217214'	Methionine and cysteine metabolism
RE2235C	'o2[c] + h[c] + nadph[c] + estrone[c] -> h2o[c] + nadp[c] + C05300[c] '	Unspecific Monooxygenase	''	Androgen and estrogen synthesis and metabolism
RE2235R	'h[r] + nadph[r] + o2[r] + estrone[r] -> nadp[r] + h2o[r] + C05300[r] '	Unspecific Monooxygenase	'( 13076 or 13077 or 13106 or 56388 or 13113 or 13114 or 337924 or 13112 or 100041449 or 622127 or 100041375 or 13097 or 13095 or 13098 or 56448 or 13086 or 13087 or 13075 or 69888 or 72303 or 13120 or 13088 or 53973 or 13107 or 72082 or 13110 or 106648 or 13078 or 81906 or 74134 or 631304 or 64385 )'	Androgen and estrogen synthesis and metabolism
RE2240C	'o2[c] + h[c] + 25hvitd3[c] + nadph[c] -> h2o[c] + 2425dhvitd3[c] + nadp[c] '	RE2240	''	Vitamin D metabolism
RE2269E	'2 h2o[e] + CE5786[e] <=> leu__L[e] + phe__L[e] + CE5788[e] '	Chymase	'17228'	Miscellaneous
RE2270E	'h2o[e] + CE5786[e] <=> leu__L[e] + CE5789[e] '	Carboxypeptidase A	'( 109697 or 232680 or 329093 or 74649 )'	Miscellaneous
RE2273E	'h2o[e] + CE5797[e] <=> leu__L[e] + CE5798[e] '	Carboxypeptidase A	'( 109697 or 232680 or 329093 or 74649 )'	Miscellaneous
RE2296C	'gthrd[c] + CE5276[c] <=> CE5025[c] '	Glutathione Transferase	''	Tyrosine metabolism
RE2304E	'2 h2o[e] + CE5786[e] <=> leu__L[e] + CE5787[e] + CE5791[e] '	Tryptase	'( 17229 or 100503895 )'	Miscellaneous
RE2327C	'q10[c] + CE5021[c] <=> q10h2[c] + CE5022[c] '	RE2327	''	Vitamin E metabolism
RE2346C	'CE2576[c] <=> h2o[c] + CE2577[c] '	RE2346	''	Linoleate metabolism
RE2349C	'akg[c] + hLkynr[c] <=> h2o[c] + glu__L[c] + C02470[c] '	Kynurenine-Oxoglutarate Transaminase	'70266'	Tryptophan metabolism
RE2386C	'amet[c] + C05301[c] <=> h[c] + ahcys[c] + C05302[c] '	Catechol O-Methyltransferase	''	Androgen and estrogen synthesis and metabolism
RE2404C	'udpglcur[c] + CE1925[c] -> udp[c] + CE5853[c] '	Glucuronosyltransferase	'394436'	Miscellaneous
RE2405C	'udpglcur[c] + CE1926[c] -> udp[c] + CE5854[c] '	Glucuronosyltransferase	'394436'	Miscellaneous
RE2407C	'h[c] + nadph[c] + lanost[c] <=> nadp[c] + C05109[c] '	RE2407C	''	Cholesterol metabolism
RE2410C	'h[c] + nadph[c] + ddsmsterol[c] <=> nadp[c] + dsmsterol[c] '	7-Dehydrocholesterol Reductase	''	Cholesterol metabolism
RE2426C	'h2o[c] + melatn[c] <=> 2 h[c] + 6hoxmelatn[c] '	RE2426	''	Tryptophan metabolism
RE2427M	'ivcoa[m] + gly[m] <=> h[m] + coa[m] + CE4968[m] '	Glycine N-Acyltransferase	'107146'	Glycine, serine, alanine, and threonine metabolism
RE2428M	'2mbcoa[m] + gly[m] <=> h[m] + coa[m] + CE4970[m] '	Glycine N-Acyltransferase	'107146'	Glycine, serine, alanine, and threonine metabolism
RE2429M	'ibcoa[m] + gly[m] <=> h[m] + coa[m] + CE4969[m] '	Glycine N-Acyltransferase	'107146'	Glycine, serine, alanine, and threonine metabolism
RE2439C	'4 h[c] + 3 melatn[c] + 4 o2s[c] -> 2 h2o[c] + 3 fna5moxam[c] '	RE2439	''	Tryptophan metabolism
RE2445E	'h2o[e] + CE5867[e] <=> CE5868[e] + CE5869[e] '	Peptidyl-Dipeptidase A	'( 11421 or 70008 )'	Miscellaneous
RE2514E	'h[e] + CE4633[e] + no2[e] <=> h2o[e] + CE4881[e] '	Peroxidase	'76113'	Miscellaneous
RE2526C	'h[c] + nadph[c] + CE4888[c] <=> nadp[c] + CE5665[c] '	NADPH:Quinone Reductase	''	Miscellaneous
RE2541C	'h2o[c] + CE5854[c] <=> h[c] + glcur[c] + CE1926[c] '	Beta-Glucuronidase	'16591'	Miscellaneous
RE2541E	'h2o[e] + CE5854[e] <=> h[e] + CE1926[e] + glcur[e] '	Beta-Glucuronidase	'16591'	Miscellaneous
RE2562C	'amet[c] + CE1918[c] -> h[c] + ahcys[c] + CE6205[c] '	Catechol O-Methyltransferase	''	Tryptophan metabolism
RE2563C	'h2o[c] + C13856[c] <=> h[c] + arachd[c] + glyc[c] '	RE2563	''	Arachidonic acid metabolism
RE2605C	'ascb__L[c] + CE6252[c] -> urate[c] + C01041[c] '	RE2605C	''	Purine catabolism
RE2624M	'CE5166[m] <=> cholcoar[m] '	Alpha-Methylacyl Coenzyme A Racemase	'17117'	Fatty acid oxidation
RE2624X	'CE5166[x] <=> cholcoar[x] '	Alpha-Methylacyl Coenzyme A Racemase	'17117'	Fatty acid oxidation
RE2625C	'nad[c] + xoltetrol[c] <=> h[c] + nadh[c] + CE4872[c] '	RE2625	''	Bile acid synthesis
RE2625M	'nad[m] + xoltetrol[m] <=> h[m] + nadh[m] + CE4872[m] '	RE2625M	'104086'	Bile acid synthesis
RE2626C	'h2o[c] + nadp[c] + CE4872[c] <=> 2 h[c] + nadph[c] + thcholstoic[c] '	RE2626	''	Bile acid synthesis
RE2626M	'h2o[m] + nadp[m] + CE4872[m] <=> 2 h[m] + nadph[m] + thcholstoic[m] '	RE2626M	'104086'	Bile acid synthesis
RE2635C	'atp[c] + coa[c] + dchac[c] -> amp[c] + ppi[c] + CE1589[c] '	Cholate- Coenzyme A Ligase	''	Bile acid synthesis
RE2635R	'atp[r] + coa[r] + dchac[r] -> amp[r] + ppi[r] + CE1589[r] '	Cholate- Coenzyme A Ligase	'26459'	Bile acid synthesis
RE2636C	'o2[c] + h[c] + nadph[c] + HC02191[c] -> h2o[c] + nadp[c] + dchac[c] '	RE2636	''	Bile acid synthesis
RE2636R	'h[r] + nadph[r] + o2[r] + HC02191[r] -> nadp[r] + h2o[r] + dchac[r] '	RE2636	'13124'	Bile acid synthesis
RE2637C	'atp[c] + taur[c] + HC02191[c] -> h[c] + amp[c] + ppi[c] + HC02192[c] '	Bile Acid-CoA:Amino Acid N-Acyltransferase	'12012'	Bile acid synthesis
RE2637X	'atp[x] + taur[x] + HC02191[x] -> h[x] + amp[x] + ppi[x] + HC02192[x] '	Bile Acid-CoA:Amino Acid N-Acyltransferase	'12012'	Bile acid synthesis
RE2638C	'atp[c] + gly[c] + HC02191[c] -> h[c] + amp[c] + ppi[c] + HC02193[c] '	Bile Acid-CoA:Amino Acid N-Acyltransferase	'12012'	Bile acid synthesis
RE2640C	'h2o[c] + C02712[c] <=> ac[c] + met__L[c] '	N-Acyl-Aliphatic-L-Amino Acid Amidohydrolase	'109652'	Methionine and cysteine metabolism
RE2644C	'h2o[c] + CE1556[c] <=> ac[c] + asn__L[c] '	Aspartoacylase	'71670'	Urea cycle
RE2649C	'h2o[c] + ppcoa[c] <=> h[c] + coa[c] + ppa[c] '	Palmitoyl Coenzyme A Hydrolase	'( 217700 or 171281 or 12012 )'	Bile acid synthesis
RE2649M	'h2o[m] + ppcoa[m] -> h[m] + coa[m] + ppa[m] '	Palmitoyl Coenzyme A Hydrolase	'( 171210 or 70025 )'	Bile acid synthesis
RE2651R	'retinal[r] <=> retinal_cis_9[r] '	RE2651	''	Vitamin A metabolism
RE2655R	'retinal[r] <=> retinal_cis_13[r] '	RE2655	''	Vitamin A metabolism
RE2658C	'retn[c] <=> CE1617[c] '	RE2658	''	Vitamin A metabolism
RE2658R	'retn[r] <=> CE1617[r] '	RE2658	''	Vitamin A metabolism
RE2659R	'retn[r] <=> 13_cis_retn[r] '	RE2659	''	Vitamin A metabolism
RE2660C	'CE5236[c] <=> CE2705[c] '	RE2660	''	Tetrahydrobiopterin metabolism
RE2660N	'CE5236[n] <=> CE2705[n] '	4A-Hydroxytetrahydrobiopterin Dehydratase	'( 13180 or 72562 )'	Tetrahydrobiopterin metabolism
RE2666C_1	'udpgal[c] + galside_hs[c] -> h[c] + udp[c] + digalside_hs[c] '	RE2666C	''	Glycosphingolipid metabolism
B3GNT38g	'udpgal[g] + galside_hs[g] -> h[g] + udp[g] + digalside_hs[g] '	UDP-GlcNAc:betaGal beta-1,3-N-acetylglucosaminyltransferase 3, Golgi apparatus	'56386'	Glycosphingolipid metabolism
RE2675C_1	'o2[c] + h[c] + nadh[c] + dhcrm_hs[c] -> 2 h2o[c] + nad[c] + crm_hs[c] '	RE2675C	''	Sphingolipid metabolism
RE2677C_1	'udpgal[c] + crm_hs[c] -> h[c] + udp[c] + galside_hs[c] '	N-Acylsphingosine Galactosyltransferase	''	Glycosphingolipid metabolism
RE2677E_1	'crm_hs[e] + udpgal[e] -> h[e] + udp[e] + galside_hs[e] '	N-Acylsphingosine Galactosyltransferase	''	Glycosphingolipid metabolism
RE2677G_1	'udpgal[g] + crm_hs[g] -> h[g] + udp[g] + galside_hs[g] '	N-Acylsphingosine Galactosyltransferase	''	Glycosphingolipid metabolism
RE2677N_1	'crm_hs[n] + udpgal[n] -> h[n] + udp[n] + galside_hs[n] '	N-Acylsphingosine Galactosyltransferase	''	Glycosphingolipid metabolism
RE2677R_1	'crm_hs[r] + udpgal[r] -> h[r] + udp[r] + galside_hs[r] '	N-Acylsphingosine Galactosyltransferase	'( 22239 or 56386 )'	Glycosphingolipid metabolism
RE2705C	'CE7047[c] + no2[c] <=> CE5986[c] '	RE2705	''	Vitamin E metabolism
RE2717L	'h2o[l] + C01747[l] -> sphings[l] + gal[l] '	Galactosylceramidase	'14420'	Glycosphingolipid metabolism
RE2759X	'CE5125[x] <=> CE5126[x] '	Alpha-Methylacyl Coenzyme A Racemase	'17117'	Fatty acid oxidation
RE2766C	'nadp[c] + tststerone[c] <=> h[c] + nadph[c] + andrstndn[c] '	17Beta-Estradiol 17-Dehydrogenase	'235033'	Steroid metabolism
RE2799C	'nadp[c] + prostgf2[c] <=> h[c] + nadph[c] + prostgh2[c] '	Prostaglandin-F Synthase	''	Eicosanoid metabolism
RE2814M	'nad[m] + xol27oh[m] <=> h[m] + nadh[m] + xol7aone[m] '	RE2814	''	Bile acid synthesis
RE2814R	'nad[r] + xol27oh[r] <=> h[r] + nadh[r] + xol7aone[r] '	RE2814	''	Bile acid synthesis
RE2888C_1	'h2o2[c] + urate[c] <=> 2 h[c] + urea[c] + CE0074[c] '	Peroxidase	'( 22018 or 11758 )'	Purine catabolism
RE2898C	'C01041[c] -> dhdascb[c] '	RE2898C	''	Vitamin C metabolism
RE2912M	'coa[m] + atp[m] + hdcea[m] -> amp[m] + ppi[m] + hdcoa[m] '	Long-Chain-Fatty-Acid- Coenzyme A Ligase	'( 50790 or 74205 or 14081 or 433256 or 216739 )'	Fatty acid oxidation
RE2948C	'h[c] + gtocophe[c] + CE5643[c] -> h2o[c] + CE5986[c] '	RE2948	''	Vitamin E metabolism
PYK6	'h[c] + pep[c] + dtdp[c] <=> pyr[c] + dttp[c] '	RE2954	'18746'	Pyrimidine synthesis
RE2958C	'h2o[r] + prostgi2[r] <=> CE0955[r] '	RE2958	''	Eicosanoid metabolism
RE2972M_1	'atp[m] + CE5101[m] -> h[m] + adp[m] + pail45p_hs[m] '	1-Phosphatidylinositol 4-Kinase	'( 224020 or 107650 )'	Phosphatidylinositol phosphate metabolism
RE2973N_1	'atp[n] + pail5p_hs[n] -> h[n] + adp[n] + pail35p_hs[n] '	Phosphatidylinositol 3-Kinase	'( 18704 or 240752 or 18705 )'	Phosphatidylinositol phosphate metabolism
RE2974N_1	'atp[n] + pail3p_hs[n] -> h[n] + adp[n] + pail35p_hs[n] '	1-Phosphatidylinositol-4-Phosphate 5-Kinase	''	Phosphatidylinositol phosphate metabolism
RE2985M	'o2[m] + arachdcoa[m] -> h2o2[m] + CE4795[m] '	Acyl Coenzyme A Oxidase	'11430'	Fatty acid oxidation
RE2985X	'o2[x] + arachdcoa[x] -> h2o2[x] + CE4795[x] '	Acyl Coenzyme A Oxidase	'( 80911 or 93732 or 11430 )'	Fatty acid oxidation
RE2986X	'h2o[x] + CE5114[x] <=> CE4791[x] '	Enoyl Coenzyme A Hydratase	'74147'	Fatty acid oxidation
RE2987X	'nad[x] + CE4791[x] <=> h[x] + nadh[x] + CE4793[x] '	3-Hydroxyacyl Coenzyme A Dehydrogenase	'( 15488 or 74147 )'	Fatty acid oxidation
RE2988X	'coa[x] + CE4793[x] <=> accoa[x] + lnlncgcoa[x] '	Acetyl Coenzyme A C-Acyltransferase	'235674'	Fatty acid oxidation
RE2989X	'coa[x] + CE2439[x] <=> accoa[x] + CE2440[x] '	Acetyl Coenzyme A C-Acyltransferase	'235674'	Fatty acid oxidation
RE2990X	'h2o[x] + CE2437[x] <=> CE2438[x] '	Enoyl Coenzyme A Hydratase	'74147'	Fatty acid oxidation
RE2991X	'nad[x] + CE2438[x] <=> h[x] + nadh[x] + CE2439[x] '	3-Hydroxyacyl Coenzyme A Dehydrogenase	'( 15488 or 74147 )'	Fatty acid oxidation
RE2992M	'CE2442[m] <=> CE2433[m] '	Dodecenoyl Coenzyme A Isomerase	'( 13177 or 23986 or 74147 )'	Fatty acid oxidation
RE2992X	'CE2442[x] <=> CE2433[x] '	Dodecenoyl Coenzyme A Isomerase	'( 23986 or 74147 )'	Fatty acid oxidation
RE2993X	'h[x] + nadph[x] + CE2441[x] <=> nadp[x] + CE2442[x] '	2,4-Dienoyl Coenzyme A Reductase (NADPH)	'26378'	Fatty acid oxidation
RE2994X	'o2[x] + CE2440[x] -> h2o2[x] + CE2441[x] '	Acyl Coenzyme A Oxidase	'( 80911 or 93732 or 11430 )'	Fatty acid oxidation
RE2996X	'h[x] + nadph[x] + CE4795[x] <=> nadp[x] + CE5116[x] '	2,4-Dienoyl Coenzyme A Reductase (NADPH)	'26378'	Fatty acid oxidation
RE2997X	'o2[x] + lnlncgcoa[x] -> h2o2[x] + CE2437[x] '	Acyl Coenzyme A Oxidase	'( 80911 or 93732 or 11430 )'	Fatty acid oxidation
RE2998M	'o2[m] + CE0785[m] -> h2o2[m] + CE2432[m] '	Acyl Coenzyme A Oxidase	'11430'	Fatty acid oxidation
RE2999M	'CE2432[m] <=> CE5117[m] '	Dodecenoyl Coenzyme A Isomerase	'( 13177 or 23986 or 74147 )'	Fatty acid oxidation
RE3000M	'CE5117[m] <=> CE5118[m] '	RE3000M	'51798'	Fatty acid oxidation
RE3001M	'h[m] + nadph[m] + CE5118[m] <=> nadp[m] + CE5119[m] '	2,4-Dienoyl Coenzyme A Reductase (NADPH)	'67460'	Fatty acid oxidation
RE3002X	'CE5114[x] <=> CE5116[x] '	Dodecenoyl Coenzyme A Isomerase	'( 23986 or 74147 )'	Fatty acid oxidation
RE3003M	'CE5120[m] <=> CE5119[m] '	Dodecenoyl Coenzyme A Isomerase	'( 13177 or 23986 or 74147 )'	Fatty acid oxidation
RE3004M	'h2o[m] + CE5120[m] <=> CE4790[m] '	Enoyl Coenzyme A Hydratase	'( 93747 or 97212 or 74147 or 231086 )'	Fatty acid oxidation
RE3005M	'nad[m] + CE4790[m] <=> h[m] + nadh[m] + CE4792[m] '	3-Hydroxyacyl Coenzyme A Dehydrogenase	'( 15488 or 74147 or 15107 or 15108 )'	Fatty acid oxidation
RE3006M	'coa[m] + CE4792[m] <=> accoa[m] + CE4794[m] '	Acetyl Coenzyme A C-Acyltransferase	'( 52538 or 231086 or 97212 )'	Fatty acid oxidation
RE3010C	'nad[c] + leuktrB4[c] <=> h[c] + nadh[c] + CE4990[c] '	Carbonyl Reductase (NADPH)	'( 109857 or 12408 )'	Eicosanoid metabolism
RE3010M	'nad[m] + leuktrB4[m] <=> h[m] + nadh[m] + CE4990[m] '	Carbonyl Reductase (NADPH)	'28200'	Eicosanoid metabolism
RE3010X	'nad[x] + leuktrB4[x] <=> h[x] + nadh[x] + CE4990[x] '	Carbonyl Reductase (NADPH)	'28200'	Eicosanoid metabolism
RE3011M	'nad[m] + leuktrB4woh[m] <=> h[m] + nadh[m] + CE2053[m] '	Alcohol Dehydrogenase	'76187'	Eicosanoid metabolism
RE3011R	'nad[r] + leuktrB4woh[r] <=> h[r] + nadh[r] + CE2053[r] '	Alcohol Dehydrogenase	''	Eicosanoid metabolism
RE3012C	'h2o[c] + nad[c] + CE2053[c] <=> 2 h[c] + nadh[c] + leuktrB4wcooh[c] '	Aldehyde Dehydrogenase (NAD+)	'( 56752 or 11670 )'	Eicosanoid metabolism
RE3012M	'h2o[m] + nad[m] + CE2053[m] <=> 2 h[m] + nadh[m] + leuktrB4wcooh[m] '	Aldehyde Dehydrogenase (NAD+)	'( 11669 or 72535 or 110695 )'	Eicosanoid metabolism
RE3012R	'nad[r] + h2o[r] + CE2053[r] <=> 2 h[r] + nadh[r] + leuktrB4wcooh[r] '	Aldehyde Dehydrogenase (NAD+)	'( 11671 or 11670 )'	Eicosanoid metabolism
RE3013C	'o2[c] + h[c] + nadph[c] + estradiol[c] -> h2o[c] + nadp[c] + C05301[c] '	Unspecific Monooxygenase	''	Androgen and estrogen synthesis and metabolism
RE3014R	'h[r] + nadph[r] + o2[r] + leuktrB4woh[r] -> nadp[r] + h2o[r] + CE2056[r] '	Leukotriene-B4 20-Monooxygenase	'( 72054 or 170716 or 320997 )'	Eicosanoid metabolism
RE3015R	'h[r] + nadph[r] + o2[r] + CE2056[r] -> nadp[r] + h2o[r] + CE3554[r] '	Leukotriene-B4 20-Monooxygenase	'( 72054 or 170716 or 320997 )'	Eicosanoid metabolism
RE3016R	'h[r] + h2o[r] + leuktrB4wcooh[r] <=> CE3554[r] '	RE3016	''	Eicosanoid metabolism
RE3017R	'h2o[r] + CE2053[r] <=> CE2056[r] '	RE3017	''	Eicosanoid metabolism
RE3033C	'o2[c] + 15HPET[c] -> h2o2[c] + CE2567[c] '	Arachidonate 5-Lipoxygenase	''	Arachidonic acid metabolism
RE3036C	'15HPET[c] <=> CE7172[c] '	Arachidonate 12-Lipoxygenase	'11684'	Arachidonic acid metabolism
RE3038C	'h2o[c] + CE2567[c] <=> C06315[c] '	Microsomal Epoxide Hydrolase	'13850'	Arachidonic acid metabolism
RE3040C	'h2o[c] + CE2567[c] <=> C06314[c] '	Microsomal Epoxide Hydrolase	'13850'	Arachidonic acid metabolism
RE3041C	'o2[c] + h[c] + nadph[c] + leuktrA4[c] -> h2o[c] + nadp[c] + CE2567[c] '	Arachidonate 5-Lipoxygenase	'11684'	Arachidonic acid metabolism
RE3044C	'o2[c] + 2 CE7172[c] -> 2 C06315[c] '	Arachidonate 5-Lipoxygenase	''	Arachidonic acid metabolism
RE3050R	'nad[r] + h2o[r] + retinal_cis_13[r] <=> 2 h[r] + nadh[r] + retn[r] '	Retinal Dehydrogenase	''	Vitamin A metabolism
RE3051C	'cpppg1[c] <=> 6 h[c] + C05769[c] '	RE3051	''	Heme synthesis
RE3052C	'cpppg3[c] -> 6 h[c] + C05770[c] '	RE3052C	''	Heme synthesis
RE3076X	'nad[x] + h2o[x] + pristanal[x] <=> 2 h[x] + nadh[x] + prist[x] '	Long-Chain-Aldehyde Dehydrogenase	''	Fatty acid oxidation
RE3074X	'coa[x] + atp[x] + prist[x] -> amp[x] + ppi[x] + CE5125[x] '	Long-Chain-Fatty-Acid- Coenzyme A Ligase	'( 26458 or 50790 or 74205 or 14081 or 433256 or 216739 )'	Fatty acid oxidation
RE3079X	'coa[x] + atp[x] + prist[x] -> amp[x] + ppi[x] + CE5126[x] '	RE3079X	'26458'	Fatty acid oxidation
RE3081X	'h2o[x] + CE2038[x] <=> CE5934[x] '	Enoyl Coenzyme A Hydratase	'74147'	Fatty acid oxidation
RE3082X	'nad[x] + CE5934[x] <=> h[x] + nadh[x] + C07297[x] '	3-Hydroxyacyl Coenzyme A Dehydrogenase	'( 15488 or 74147 )'	Fatty acid oxidation
RE3086X	'o2[x] + CE5125[x] -> h2o2[x] + CE2038[x] '	Acyl Coenzyme A Oxidase	'( 80911 or 93732 or 11430 )'	Fatty acid oxidation
RE3095C	'h2o2[c] + dopa[c] -> 2 h2o[c] + CE5276[c] '	Peroxidase	'( 22018 or 11758 )'	Tyrosine metabolism
RE3103C	'h[c] + lnlncgcoa[c] + malcoa[c] -> co2[c] + coa[c] + CE4793[c] '	RE3103	'( 83603 or 170439 or 68801 or 54326 )'	Fatty acid oxidation
RE3104C	'h[c] + nadph[c] + CE5114[c] <=> nadp[c] + dlnlcgcoa[c] '	RE3104	''	Fatty acid oxidation
RE3106C	'h[c] + nadph[c] + CE4812[c] <=> nadp[c] + eicostetcoa[c] '	RE3106	''	Fatty acid oxidation
RE3108C	'nadp[c] + CE2209[c] <=> h[c] + nadph[c] + 5adtststerone[c] '	3Alpha-Hydroxysteroid 3-Dehydrogenase (Si-Specific)	''	Androgen and estrogen synthesis and metabolism
RE3110C	'h[c] + strdnccoa[c] + malcoa[c] -> co2[c] + coa[c] + CE4811[c] '	RE3110	'( 83603 or 170439 or 68801 or 54326 )'	Fatty acid oxidation
RE3112C	'h[c] + nadph[c] + CE4811[c] <=> nadp[c] + CE4810[c] '	RE3112	''	Fatty acid oxidation
RE3113C	'CE4810[c] <=> h2o[c] + CE4812[c] '	RE3113	''	Fatty acid oxidation
RE3114R	'atp[r] + coa[r] + lnlnca[r] -> amp[r] + ppi[r] + lnlncacoa[r] '	Long-Chain-Fatty-Acid- Coenzyme A Ligase	'( 26458 or 50790 or 74205 or 14081 or 433256 or 216739 )'	Fatty acid oxidation
RE3119C	'h[c] + nadph[c] + CE4821[c] <=> nadp[c] + clpndcoa[c] '	RE3119	''	Fatty acid oxidation
RE3120C	'h[c] + tmndnccoa[c] + malcoa[c] -> co2[c] + coa[c] + CE4819[c] '	RE3120	'( 83603 or 170439 or 68801 or 54326 )'	Fatty acid oxidation
RE3121C	'h[c] + nadph[c] + CE4819[c] <=> nadp[c] + CE4817[c] '	RE3121	''	Fatty acid oxidation
RE3122C	'CE4817[c] <=> h2o[c] + CE4821[c] '	RE3122	''	Fatty acid oxidation
RE3132R	'atp[r] + coa[r] + tmndnc[r] -> amp[r] + ppi[r] + tmndnccoa[r] '	Long-Chain-Fatty-Acid- Coenzyme A Ligase	'( 26458 or 50790 or 74205 or 14081 or 433256 or 216739 )'	Fatty acid oxidation
RE3134C	'h[c] + nadph[c] + CE2313[c] <=> nadp[c] + CE2314[c] '	Delta14-Sterol Reductase	'73166'	Cholesterol metabolism
CHLSTD78I	'zymstnl[c] <=> lthstrl[c] '	5alpha-cholest-7-en-3beta-ol delta7-delta8-isomerase	'13595'	Cholesterol metabolism
RE3146R	'atp[r] + coa[r] + tethex3[r] -> amp[r] + ppi[r] + tethex3coa[r] '	Long-Chain-Fatty-Acid- Coenzyme A Ligase	'( 26458 or 50790 or 74205 or 14081 or 433256 or 216739 )'	Fatty acid oxidation
RE3151C	'h[c] + arachdcoa[c] + malcoa[c] -> co2[c] + coa[c] + CE4833[c] '	RE3151	'( 83603 or 170439 or 68801 or 54326 )'	Fatty acid oxidation
RE3152C	'h[c] + nadph[c] + CE4833[c] <=> nadp[c] + CE4831[c] '	RE3152	''	Fatty acid oxidation
RE3153C	'CE4831[c] <=> h2o[c] + CE4835[c] '	RE3153	''	Fatty acid oxidation
RE3154C	'h[c] + nadph[c] + CE4834[c] <=> nadp[c] + CE4849[c] '	RE3154	''	Fatty acid oxidation
RE3156X	'nad[x] + CE4832[x] <=> h[x] + nadh[x] + CE4820[x] '	3-Hydroxyacyl Coenzyme A Dehydrogenase	'( 15488 or 74147 )'	Fatty acid oxidation
RE3157X	'o2[x] + tetpent6coa[x] -> h2o2[x] + CE4838[x] '	Acyl Coenzyme A Oxidase	'( 80911 or 93732 or 11430 )'	Fatty acid oxidation
RE3158X	'2 h[x] + coa[x] + CE4820[x] <=> accoa[x] + adrncoa[x] '	Acetyl Coenzyme A C-Acyltransferase	'235674'	Fatty acid oxidation
RE3159X	'h2o[x] + CE4838[x] <=> CE4832[x] '	Enoyl Coenzyme A Hydratase	'74147'	Fatty acid oxidation
RE3160R	'atp[r] + coa[r] + tetpent6[r] -> amp[r] + ppi[r] + tetpent6coa[r] '	Long-Chain-Fatty-Acid- Coenzyme A Ligase	'( 26458 or 50790 or 74205 or 14081 or 433256 or 216739 )'	Fatty acid oxidation
RE3161C	'h[c] + lnlccoa[c] + malcoa[c] -> co2[c] + coa[c] + CE4841[c] '	RE3161	'( 83603 or 170439 or 68801 or 54326 )'	Fatty acid oxidation
RE3162C	'h[c] + nadph[c] + CE4841[c] <=> nadp[c] + CE4840[c] '	RE3162	''	Fatty acid oxidation
RE3163C	'CE4840[c] <=> h2o[c] + CE4842[c] '	RE3163	''	Fatty acid oxidation
RE3164C	'h[c] + nadph[c] + CE4842[c] <=> nadp[c] + CE4843[c] '	RE3164	''	Fatty acid oxidation
RE3165C	'h[c] + dlnlcgcoa[c] + malcoa[c] -> co2[c] + coa[c] + CE4845[c] '	RE3165	'( 83603 or 170439 or 68801 or 54326 )'	Fatty acid oxidation
RE3166C	'h[c] + nadph[c] + CE4845[c] <=> nadp[c] + CE4844[c] '	RE3166	''	Fatty acid oxidation
RE3167C	'CE4844[c] <=> h2o[c] + CE4846[c] '	RE3167	''	Fatty acid oxidation
RE3168C	'h[c] + nadph[c] + CE4846[c] <=> nadp[c] + CE4847[c] '	RE3168	''	Fatty acid oxidation
RE3169C	'h[c] + nadph[c] + CE4852[c] <=> nadp[c] + CE4854[c] '	RE3169	''	Fatty acid oxidation
RE3170C	'h[c] + eicostetcoa[c] + malcoa[c] -> co2[c] + coa[c] + CE4850[c] '	RE3170	'( 83603 or 170439 or 68801 or 54326 )'	Fatty acid oxidation
RE3171C	'h[c] + nadph[c] + CE4850[c] <=> nadp[c] + CE4848[c] '	RE3171	''	Fatty acid oxidation
RE3172C	'CE4848[c] <=> h2o[c] + CE4852[c] '	RE3172	''	Fatty acid oxidation
RE3173C	'h[c] + nadph[c] + CE4853[c] <=> nadp[c] + CE4855[c] '	RE3173	''	Fatty acid oxidation
RE3174C	'h[c] + malcoa[c] + CE4854[c] -> co2[c] + coa[c] + CE4851[c] '	RE3174	'( 83603 or 170439 or 68801 or 54326 )'	Fatty acid oxidation
RE3175C	'h[c] + nadph[c] + CE4851[c] <=> nadp[c] + CE4849[c] '	RE3175	''	Fatty acid oxidation
RE3176C	'CE4849[c] <=> h2o[c] + CE4853[c] '	RE3176	''	Fatty acid oxidation
RE3177M	'nad[m] + CE4801[m] <=> h[m] + nadh[m] + CE4803[m] '	3-Hydroxyacyl Coenzyme A Dehydrogenase	'( 97212 or 15488 or 74147 or 15107 or 15108 or 231086 )'	Fatty acid oxidation
RE3178M	'nad[m] + CE4800[m] <=> h[m] + nadh[m] + CE4796[m] '	3-Hydroxyacyl Coenzyme A Dehydrogenase	'( 97212 or 15488 or 74147 or 15107 or 15108 or 231086 )'	Fatty acid oxidation
RE3179M	'nad[m] + CE4802[m] <=> h[m] + nadh[m] + CE4804[m] '	3-Hydroxyacyl Coenzyme A Dehydrogenase	'( 97212 or 15488 or 74147 or 15107 or 15108 or 231086 )'	Fatty acid oxidation
RE3180C	'co2[c] + 3 C05109[c] <=> 2 h2o[c] + 3 CE2313[c] + 4 CE5049[c] '	RE3180C	''	Cholesterol metabolism
RE3181C	'co2[c] + 3 lanost[c] -> 2 h2o[c] + 3 44mctr[c] + 4 CE5049[c] '	RE3181C	''	Cholesterol metabolism
RE3185M	'fad[m] + CE4798[m] <=> fadh2[m] + CE4799[m] '	RE3185M	'( 11364 or 11363 or 66885 )'	Fatty acid oxidation
RE3186M	'fad[m] + CE4808[m] <=> fadh2[m] + CE4807[m] '	RE3186M	'( 11364 or 11363 or 66885 )'	Fatty acid oxidation
RE3189M	'coa[m] + CE4803[m] <=> accoa[m] + CE4797[m] '	Acetyl Coenzyme A C-Acyltransferase	'( 52538 or 231086 or 97212 )'	Fatty acid oxidation
RE3190M	'coa[m] + CE4796[m] <=> ppcoa[m] + CE4808[m] '	Acetyl Coenzyme A C-Acyltransferase	'( 52538 or 231086 or 97212 )'	Fatty acid oxidation
RE3191M	'coa[m] + CE4804[m] <=> accoa[m] + ibcoa[m] '	Acetyl Coenzyme A C-Acyltransferase	'( 52538 or 231086 or 97212 )'	Fatty acid oxidation
RE3192M	'h2o[m] + CE4806[m] <=> CE4801[m] '	Enoyl Coenzyme A Hydratase	'( 93747 or 97212 or 74147 or 231086 )'	Fatty acid oxidation
RE3193M	'h2o[m] + CE4799[m] <=> CE4800[m] '	Enoyl Coenzyme A Hydratase	'( 93747 or 97212 or 74147 or 231086 )'	Fatty acid oxidation
RE3194M	'h2o[m] + CE4807[m] <=> CE4802[m] '	Enoyl Coenzyme A Hydratase	'( 93747 or 97212 or 74147 or 231086 )'	Fatty acid oxidation
RE3195M	'CE4798[m] <=> CE4797[m] '	Alpha-Methylacyl Coenzyme A Racemase	'17117'	Fatty acid oxidation
RE3198C	'h[c] + nadh[c] + L_dpchrm[c] <=> nad[c] + 2c23dh56dhoxin[c] '	RE3198	''	Tyrosine metabolism
RE3201C	'o2[c] + 56dihindlcrbxlt[c] -> h2o2[c] + CE1562[c] '	Tyrosinase	''	Tyrosine metabolism
RE3218C	'h[c] + 5adtststerone[c] + so4[c] <=> h2o[c] + 5adtststerones[c] '	Steryl-Sulfatase	'20905'	Androgen and estrogen synthesis and metabolism
RE3220C	'h[c] + andrstrn[c] + so4[c] <=> h2o[c] + CE6031[c] '	Steryl-Sulfatase	'20905'	Androgen and estrogen synthesis and metabolism
RE3224C	'h[c] + odecoa[c] + malcoa[c] -> co2[c] + coa[c] + CE5144[c] '	RE3224	'( 83603 or 170439 or 68801 or 54326 )'	Fatty acid synthesis
RE3225C	'h[c] + malcoa[c] + CE5151[c] -> co2[c] + coa[c] + CE5152[c] '	RE3225	'( 83603 or 170439 or 68801 or 54326 )'	Fatty acid synthesis
RE3226C	'h[c] + malcoa[c] + CE5155[c] -> co2[c] + coa[c] + CE5156[c] '	RE3226	'( 83603 or 170439 or 68801 or 54326 )'	Fatty acid synthesis
RE3227C	'h[c] + nadph[c] + CE5144[c] <=> nadp[c] + CE5148[c] '	RE3227	''	Fatty acid synthesis
RE3228C	'CE5148[c] <=> h2o[c] + CE5150[c] '	RE3228	''	Fatty acid synthesis
RE3229C	'h[c] + nadph[c] + CE5150[c] <=> nadp[c] + CE5151[c] '	RE3229	''	Fatty acid synthesis
RE3230C	'h[c] + nadph[c] + CE5152[c] <=> nadp[c] + CE5153[c] '	RE3230	''	Fatty acid synthesis
RE3231C	'CE5153[c] <=> h2o[c] + CE5154[c] '	RE3231	''	Fatty acid synthesis
RE3232C	'h[c] + nadph[c] + CE5154[c] <=> nadp[c] + CE5155[c] '	RE3232	''	Fatty acid synthesis
RE3234C	'h[c] + nadph[c] + CE5156[c] <=> nadp[c] + CE5157[c] '	RE3234	''	Fatty acid synthesis
RE3235C	'CE5157[c] <=> h2o[c] + CE5158[c] '	RE3235	''	Fatty acid synthesis
RE3236C	'h[c] + nadph[c] + CE5158[c] <=> nadp[c] + nrvnccoa[c] '	RE3236	''	Fatty acid synthesis
RE3237C	'h2o[c] + nrvnccoa[c] <=> h[c] + coa[c] + nrvnc[c] '	RE3237	''	Fatty acid synthesis
RE3238C	'h2o[c] + CE5151[c] <=> h[c] + coa[c] + CE2510[c] '	RE3238	''	Fatty acid synthesis
RE3239C	'h2o[c] + CE5155[c] <=> h[c] + coa[c] + doco13ac[c] '	RE3239	''	Fatty acid synthesis
RE3241C	'h[c] + hdcoa[c] + malcoa[c] -> co2[c] + coa[c] + CE5160[c] '	RE3241	'( 83603 or 170439 or 68801 or 54326 )'	Fatty acid synthesis
RE3242C	'h[c] + nadph[c] + CE5160[c] <=> nadp[c] + CE5161[c] '	RE3242	''	Fatty acid synthesis
RE3243C	'CE5161[c] <=> h2o[c] + CE5162[c] '	RE3243	''	Fatty acid synthesis
RE3244C	'h[c] + nadph[c] + CE5162[c] <=> nadp[c] + odecoa[c] '	RE3244	''	Fatty acid synthesis
FACOAE181	'h2o[c] + odecoa[c] <=> h[c] + coa[c] + ocdcea[c] '	Fatty-acid-CoA thioesterase (octadecenoate)	''	Fatty acid synthesis
RE3247M	'o2[m] + CE5166[m] -> h2o2[m] + cholcoads[m] '	Acyl Coenzyme A Oxidase	'11430'	Fatty acid oxidation
RE3247X	'o2[x] + CE5166[x] -> h2o2[x] + cholcoads[x] '	Acyl Coenzyme A Oxidase	'( 80911 or 93732 or 11430 )'	Fatty acid oxidation
RE3251C	'o2[c] + h[c] + nadph[c] + xoltetrol[c] -> h2o[c] + nadp[c] + CE4874[c] '	RE3251	''	Bile acid synthesis
RE3251M	'h[m] + nadph[m] + o2[m] + xoltetrol[m] -> h2o[m] + nadp[m] + CE4874[m] '	RE3251	'104086'	Bile acid synthesis
RE3252C	'CE4874[c] <=> h2o[c] + CE4872[c] '	RE3252	''	Bile acid synthesis
RE3258C	'h2o[c] + C14826[c] <=> CE2049[c] '	Microsomal Epoxide Hydrolase	'13850'	Linoleate metabolism
RE3259C	'h2o[c] + C14825[c] <=> CE2047[c] '	Microsomal Epoxide Hydrolase	'13850'	Linoleate metabolism
RE3267E	'12dgr120[e] + cdpea[e] -> h[e] + cmp[e] + pe_hs[e] '	Diacylglycerol Cholinephosphotransferase	''	Glycerophospholipid metabolism
RE3268R_1	'h2o[r] + pail345p_hs[r] <=> pi[r] + pail35p_hs[r] '	Phosphatidylinositol-3,4,5-Trisphosphate 3-Phosphatase	'234129'	Phosphatidylinositol phosphate metabolism
PI35P3P	'h2o[c] + pail35p_hs[c] <=> pi[c] + pail5p_hs[c] '	Phosphatidylinositol-3,5-bisphosphate 3-phosphatase	'( 74302 or 77116 )'	Phosphatidylinositol phosphate metabolism
PI3PP	'h2o[c] + pail3p_hs[c] <=> pi[c] + pail_hs[c] '	Phosphatidylinositol-3-phosphate 3-phosphatase	''	Phosphatidylinositol phosphate metabolism
PI4P4Pn	'h2o[n] + pail4p_hs[n] <=> pail_hs[n] + pi[n] '	Phosphatidylinositol-4-phosphate 4-phosphatase, nuclear	''	Phosphatidylinositol phosphate metabolism
RE3273C_1	'h2o[c] + pail_hs[c] <=> h[c] + pa_hs[c] + inost[c] '	Phospholipase D	'18806'	Phosphatidylinositol phosphate metabolism
RE3273R_1	'h2o[r] + pail_hs[r] <=> h[r] + pa_hs[r] + inost[r] '	Phospholipase D	'18805'	Phosphatidylinositol phosphate metabolism
RE3286C	'o2[c] + arachd[c] + fadh2[c] -> h2o[c] + fad[c] + C14768[c] '	Unspecific Monooxygenase	''	Arachidonic acid metabolism
RE3287C	'o2[c] + arachd[c] + fadh2[c] -> h2o[c] + fad[c] + C14770[c] '	Unspecific Monooxygenase	''	Arachidonic acid metabolism
RE3288C	'o2[c] + arachd[c] + fadh2[c] -> h2o[c] + fad[c] + C14769[c] '	Unspecific Monooxygenase	''	Arachidonic acid metabolism
RE3289C	'o2[c] + arachd[c] + fadh2[c] -> h2o[c] + fad[c] + C14771[c] '	Unspecific Monooxygenase	''	Arachidonic acid metabolism
RE3301C_1	'h2o[c] + ps_hs[c] -> h[c] + pa_hs[c] + ser__L[c] '	Phospholipase D	'18806'	Glycerophospholipid metabolism
RE3307C	'nadp[c] + CE2445[c] <=> h[c] + nadph[c] + CE5178[c] '	Carbonyl Reductase (NADPH)	'( 109857 or 12408 )'	Eicosanoid metabolism
RE3346C	'2 h[c] + nadh[c] + thcholstoic[c] <=> h2o[c] + nad[c] + CE4872[c] '	Aldehyde Dehydrogenase (NAD+)	'( 56752 or 11670 )'	Bile acid synthesis
RE3346M	'2 h[m] + nadh[m] + thcholstoic[m] -> h2o[m] + nad[m] + CE4872[m] '	Aldehyde Dehydrogenase (NAD+)	'( 11669 or 72535 or 110695 )'	Bile acid synthesis
FADRx	'h[c] + nadh[c] + fad[c] -> nad[c] + fadh2[c] '	FAD reductase	''	Vitamin B2 metabolism
RE3352C	'h2o[c] + C11821[c] <=> co2[c] + alltn[c] '	RE3352C	''	Purine catabolism
RE3367E	'h2o[e] + o2[e] + CE1939[e] -> nh4[e] + h2o2[e] + CE1943[e] '	RE3367	'76507'	Urea cycle
RE3381C	'h2o[c] + CE5853[c] <=> h[c] + glcur[c] + CE1925[c] '	Beta-Glucuronidase	'16591'	Miscellaneous
RE3381E	'h2o[e] + CE5853[e] <=> h[e] + glcur[e] + CE1925[e] '	Beta-Glucuronidase	'16591'	Miscellaneous
RE3411C_1	'h2o[c] + h[c] + C04717[c] <=> CE2576[c] + C01601[c] '	RE3411C	''	Linoleate metabolism
RE3413C	'CE2006[c] <=> CE6506[c] '	RE3413	''	Linoleate metabolism
RE3417C_1	'CE6504[c] <=> 3 h[c] + CE6506[c] + C08261[c] '	RE3417C	''	Linoleate metabolism
RE3420C_1	'CE6504[c] <=> 5 h[c] + CE2577[c] + C08261[c] '	RE3420C	''	Linoleate metabolism
RE3421R	'C05957[r] <=> CE4876[r] '	RE3421	''	Eicosanoid metabolism
RE3422C	'prostgd2[c] <=> h2o[c] + CE5304[c] '	RE3422	''	Eicosanoid metabolism
RE3423C	'CE4876[c] <=> h2o[c] + CE4877[c] '	RE3423	''	Eicosanoid metabolism
RE3430C_1	'h[c] + nadh[c] + CE4990[c] <=> nad[c] + CE5944[c] '	RE3430C	'12408'	Eicosanoid metabolism
RE3430M	'h[m] + nadh[m] + CE4990[m] <=> nad[m] + CE5944[m] '	RE3430	''	Eicosanoid metabolism
RE3430X	'h[x] + nadh[x] + CE4990[x] <=> nad[x] + CE5944[x] '	RE3430	''	Eicosanoid metabolism
RE3431C	'CE4987[c] <=> CE4988[c] '	RE3431	''	Eicosanoid metabolism
RE3432C	'h[c] + nadph[c] + CE5944[c] <=> nadp[c] + CE4987[c] '	Carbonyl Reductase (NADPH)	'( 109857 or 12408 )'	Eicosanoid metabolism
RE3432M	'h[m] + nadph[m] + CE5944[m] <=> nadp[m] + CE4988[m] '	Carbonyl Reductase (NADPH)	'28200'	Eicosanoid metabolism
RE3432X	'h[x] + nadph[x] + CE5944[x] <=> nadp[x] + CE4988[x] '	Carbonyl Reductase (NADPH)	'28200'	Eicosanoid metabolism
RE3434C	'o2[c] + h[c] + nadph[c] + CE4988[c] -> h2o[c] + nadp[c] + CE4989[c] '	Leukotriene-B4 20-Monooxygenase	''	Eicosanoid metabolism
RE3435C	'o2[c] + h[c] + nadph[c] + CE5945[c] -> h2o[c] + nadp[c] + CE5946[c] '	Leukotriene-B4 20-Monooxygenase	''	Eicosanoid metabolism
RE3436C	'o2[c] + h[c] + nadph[c] + CE4989[c] -> h2o[c] + nadp[c] + CE5945[c] '	Leukotriene-B4 20-Monooxygenase	''	Eicosanoid metabolism
RE3437C	'CE5946[c] <=> h2o[c] + h[c] + CE5947[c] '	RE3437	''	Eicosanoid metabolism
RE3470C	'nadp[c] + leuktrB4[c] <=> h[c] + nadph[c] + CE7097[c] '	Carbonyl Reductase (NADPH)	'( 109857 or 12408 )'	Arachidonic acid metabolism
RE3470M	'nadp[m] + leuktrB4[m] <=> h[m] + nadph[m] + CE7097[m] '	Carbonyl Reductase (NADPH)	'28200'	Arachidonic acid metabolism
RE3475C	'o2[c] + 2 C04805[c] -> 2 CE7096[c] '	Arachidonate 5-Lipoxygenase	''	Arachidonic acid metabolism
RE3476C	'nadp[c] + C04805[c] <=> h[c] + nadph[c] + CE2084[c] '	Carbonyl Reductase (NADPH)	'( 109857 or 12408 )'	Arachidonic acid metabolism
RE3476M	'nadp[m] + C04805[m] <=> h[m] + nadph[m] + CE2084[m] '	Carbonyl Reductase (NADPH)	'28200'	Arachidonic acid metabolism
RE3485C	'o2[c] + tmndnc[c] -> CE6508[c] '	Arachidonate 5-Lipoxygenase	''	Eicosanoid metabolism
RE3486C	'CE6508[c] <=> h2o[c] + CE7079[c] '	RE3486	''	Eicosanoid metabolism
RE3488C	'o2[c] + tmndnc[c] -> CE7091[c] '	Prostaglandin-Endoperoxide Synthase	''	Eicosanoid metabolism
RE3488R	'o2[r] + tmndnc[r] -> CE7091[r] '	Prostaglandin-Endoperoxide Synthase	'( 19224 or 19225 )'	Eicosanoid metabolism
RE3490C	'15HPET[c] <=> h2o[c] + CE7082[c] '	RE3490	''	Eicosanoid metabolism
RE3491C	'h2o[c] + CE7079[c] <=> CE7083[c] '	Leukotriene-A4 Hydrolase	''	Eicosanoid metabolism
RE3493C	'2 h[c] + CE6508[c] <=> h2o[c] + CE7085[c] '	RE3493	''	Eicosanoid metabolism
RE3496C	'CE7088[c] <=> HC02213[c] '	Prostaglandin-E Synthase	''	Eicosanoid metabolism
RE3513C	'o2[c] + 2 CE0347[c] -> 2 leuktrB4[c] '	Arachidonate 5-Lipoxygenase	''	Arachidonic acid metabolism
RE3513R	'o2[r] + 2 CE0347[r] -> 2 leuktrB4[r] '	Arachidonate 5-Lipoxygenase	''	Arachidonic acid metabolism
RE3520E	'12HPET[e] <=> C04849[e] '	Glutathione Peroxidase	'( 14780 or 75512 or 67305 or 14778 )'	Arachidonic acid metabolism
RE3524R	'prostgd2[r] <=> h2o[r] + CE4876[r] '	RE3524	''	Eicosanoid metabolism
RE3525C	'o2[c] + 2 C04805[c] -> 2 leuktrB4[c] '	Arachidonate 12-Lipoxygenase	'11684'	Arachidonic acid metabolism
RE3525M	'o2[m] + 2 C04805[m] -> 2 leuktrB4[m] '	Arachidonate 12-Lipoxygenase	''	Arachidonic acid metabolism
RE3525R	'o2[r] + 2 C04805[r] -> 2 leuktrB4[r] '	Arachidonate 12-Lipoxygenase	''	Arachidonic acid metabolism
RE3526C	'o2[c] + 2 CE2084[c] -> 2 CE7097[c] '	Arachidonate 12-Lipoxygenase	'11684'	Arachidonic acid metabolism
RE3526M	'o2[m] + 2 CE2084[m] -> 2 CE7097[m] '	Arachidonate 12-Lipoxygenase	''	Arachidonic acid metabolism
RE3556C	'HC02202[c] <=> HC02206[c] '	RE3556	''	Eicosanoid metabolism
RE3565C	'HC02206[c] <=> HC02204[c] '	Prostaglandin-A1 Delta-Isomerase	''	Eicosanoid metabolism
RE3566C	'HC02203[c] <=> HC02207[c] '	RE3566	''	Eicosanoid metabolism
RE3567C	'HC02207[c] <=> HC02205[c] '	Prostaglandin-A1 Delta-Isomerase	''	Eicosanoid metabolism
RE3568C	'prostge1[c] <=> h2o[c] + HC02202[c] '	RE3568	''	Eicosanoid metabolism
RE3570C	'2 h[c] + CE6230[c] <=> h2o[c] + CE2537[c] '	RE3570	''	Eicosanoid metabolism
RE3587C	'CE6234[c] <=> prostge1[c] '	Prostaglandin-E Synthase	''	Eicosanoid metabolism
RE3597C	'h[c] + nadph[c] + leuktrB4wcooh[c] <=> nadp[c] + CE5947[c] '	Carbonyl Reductase (NADPH)	'( 109857 or 12408 )'	Eicosanoid metabolism
RE3597M	'h[m] + nadph[m] + leuktrB4wcooh[m] <=> nadp[m] + CE5947[m] '	Carbonyl Reductase (NADPH)	'28200'	Eicosanoid metabolism
RE3597X	'h[x] + nadph[x] + leuktrB4wcooh[x] <=> nadp[x] + CE5947[x] '	Carbonyl Reductase (NADPH)	'28200'	Eicosanoid metabolism
RE3624M	'o2[m] + CE4794[m] -> h2o2[m] + C05279[m] '	Acyl Coenzyme A Oxidase	'11430'	Fatty acid oxidation
RE3626M	'o2[m] + dece4coa[m] -> h2o2[m] + dec24dicoa[m] '	Acyl Coenzyme A Oxidase	'11430'	Fatty acid oxidation
RE3628M	'dc2coa[m] <=> dece3coa[m] '	Dodecenoyl Coenzyme A Isomerase	'( 13177 or 23986 or 74147 )'	Fatty acid oxidation
RE3629C	'accoa[c] + CE2089[c] -> h[c] + coa[c] + CE2088[c] '	RE3629	''	Histidine metabolism
RE3630C	'h2o[c] + CE2088[c] <=> ac[c] + CE2089[c] '	RE3630C	''	Histidine metabolism
RE3637C	'uppg3[c] -> 6 h[c] + C05767[c] '	RE3637C	''	Heme synthesis
EX_prostgh2_e	'prostgh2[e] <=> '	Prostaglandin H2(1-) exchange	''	Exchange/demand reaction
EX_prostgi2_e	'prostgi2[e] <=> '	Prostaglandin I2(1-) exchange	''	Exchange/demand reaction
EX_cdp_e	'cdp[e] <=> '	CDP(3-) exchange	''	Exchange/demand reaction
EX_dtdp_e	'dtdp[e] <=> '	({[(2R,3S,5R)-3-hydroxy-5-(5-methyl-2,4-dioxo-1,2,3,4-tetrahydropyrimidin-1-yl)oxolan-2-yl]methyl phosphonato}oxy)phosphonate exchange	''	Exchange/demand reaction
EX_HC00955_e	'HC00955[e] <=> '	L-3-Cyanoalanine exchange	''	Exchange/demand reaction
EX_HC00004_e	'HC00004[e] <=> '	ApoA1 exchange	''	Exchange/demand reaction
EX_citr__L_e	'citr__L[e] <=> '	L-Citrulline exchange	''	Exchange/demand reaction
EX_C02470_e	'C02470[e] <=> '	Xanthurenic acid exchange	''	Exchange/demand reaction
EX_HC00822_e	'HC00822[e] <=> '	Chitobiose exchange	''	Exchange/demand reaction
EX_C02528_e	'C02528[e] <=> '	Chenodeoxycholate exchange	''	Exchange/demand reaction
EX_HC02192_e	'HC02192[e] <=> '	Taurolithocholate exchange	''	Exchange/demand reaction
EX_HC02193_e	'HC02193[e] <=> '	Glycolithocholate exchange	''	Exchange/demand reaction
EX_HC02195_e	'HC02195[e] <=> '	Tauroursodeoxycholate exchange	''	Exchange/demand reaction
EX_HC02196_e	'HC02196[e] <=> '	Glycoursodeoxycholate exchange	''	Exchange/demand reaction
EX_HC02220_e	'HC02220[e] <=> '	Sulfochenodeoxycholate exchange	''	Exchange/demand reaction
EX_HC02191_e	'HC02191[e] <=> '	Lithocholate exchange	''	Exchange/demand reaction
EX_HC02194_e	'HC02194[e] <=> '	Ursodeoxycholate exchange	''	Exchange/demand reaction
EX_HC02197_e	'HC02197[e] <=> '	Sulfoglycolithocholate(2-) exchange	''	Exchange/demand reaction
EX_HC02198_e	'HC02198[e] <=> '	2-[(4R)-4-[(1S,2S,5R,7R,10R,11S,14R,15R)-2,15-dimethyl-5-(sulfonatooxy)tetracyclo[8.7.0.0^{2,7}.0^{11,15}]heptadecan-14-yl]pentanamido]ethane-1-sulfonate exchange	''	Exchange/demand reaction
EX_HC02187_e	'HC02187[e] <=> '	Reverse-triiodthyronine exchange	''	Exchange/demand reaction
EX_HC02180_e	'HC02180[e] <=> '	Thromboxane-b2 exchange	''	Exchange/demand reaction
EX_HC02202_e	'HC02202[e] <=> '	Prostaglandin A1(1-) exchange	''	Exchange/demand reaction
EX_HC02203_e	'HC02203[e] <=> '	Prostaglandin-a2 exchange	''	Exchange/demand reaction
EX_HC02204_e	'HC02204[e] <=> '	Prostaglandin-b1 exchange	''	Exchange/demand reaction
EX_HC02205_e	'HC02205[e] <=> '	Prostaglandin-b2 exchange	''	Exchange/demand reaction
EX_HC02206_e	'HC02206[e] <=> '	Prostaglandin C1(1-) exchange	''	Exchange/demand reaction
EX_HC02207_e	'HC02207[e] <=> '	Prostaglandin-c2 exchange	''	Exchange/demand reaction
EX_HC02213_e	'HC02213[e] <=> '	Prostaglandin-e3 exchange	''	Exchange/demand reaction
EX_HC02217_e	'HC02217[e] <=> '	Prostaglandin-g2 exchange	''	Exchange/demand reaction
EX_malcoa_e	'malcoa[e] <=> '	Malonyl-CoA(4-) exchange	''	Exchange/demand reaction
EX_arachcoa_e	'arachcoa[e] <=> '	Arachidyl coenzyme A exchange	''	Exchange/demand reaction
EX_coa_e	'coa[e] <=> '	EX coa LPAREN e RPAREN	''	Exchange/demand reaction
EX_CE2250_e	'CE2250[e] <=> '	3-oxodocosanoyl-CoA exchange	''	Exchange/demand reaction
EX_CE1935_e	'CE1935[e] <=> '	Spermine monoaldehyde exchange	''	Exchange/demand reaction
EX_CE1940_e	'CE1940[e] <=> '	Spermidine monoaldehyde 2 exchange	''	Exchange/demand reaction
EX_CE1943_e	'CE1943[e] <=> '	Spermidine dialdehyde exchange	''	Exchange/demand reaction
EX_CE1936_e	'CE1936[e] <=> '	Spermine dialdehyde exchange	''	Exchange/demand reaction
EX_CE1939_e	'CE1939[e] <=> '	Spermidine monoaldehyde 1 exchange	''	Exchange/demand reaction
EX_maltpt_e	'maltpt[e] <=> '	Maltopentaose exchange	''	Exchange/demand reaction
EX_CE2915_e	'CE2915[e] <=> '	Beta-casomorphin exchange	''	Exchange/demand reaction
EX_CE4722_e	'CE4722[e] <=> '	Beta-casomorphin (1-6) exchange	''	Exchange/demand reaction
EX_CE2916_e	'CE2916[e] <=> '	Neocasomorphin exchange	''	Exchange/demand reaction
EX_CE4723_e	'CE4723[e] <=> '	Neocasomorphin (1-5) exchange	''	Exchange/demand reaction
EX_CE2917_e	'CE2917[e] <=> '	Apelin-13 exchange	''	Exchange/demand reaction
EX_CE4724_e	'CE4724[e] <=> '	Apelin (1-12) exchange	''	Exchange/demand reaction
EX_malthp_e	'malthp[e] <=> '	EX malthp LPAREN e RPAREN	''	Exchange/demand reaction
EX_CE2839_e	'CE2839[e] <=> '	Maltodecaose exchange	''	Exchange/demand reaction
EX_CE2838_e	'CE2838[e] <=> '	Maltononaose exchange	''	Exchange/demand reaction
EX_CE1950_e	'CE1950[e] <=> '	Exchange of Cyanosulfurous Acid Anion	''	Exchange/demand reaction
EX_cynt_e	'cynt[e] <=> '	Cyanate exchange	''	Exchange/demand reaction
EX_23cump_e	'23cump[e] <=> '	2',3'-Cyclic UMP exchange	''	Exchange/demand reaction
EX_3ump_e	'3ump[e] <=> '	3'-UMP exchange	''	Exchange/demand reaction
EX_CE5786_e	'CE5786[e] <=> '	Kinetensin exchange	''	Exchange/demand reaction
EX_CE5788_e	'CE5788[e] <=> '	Kinetensin 1-7 exchange	''	Exchange/demand reaction
EX_CE5789_e	'CE5789[e] <=> '	Kinetensin 1-8 exchange	''	Exchange/demand reaction
EX_CE5797_e	'CE5797[e] <=> '	Neuromedin N exchange	''	Exchange/demand reaction
EX_CE5798_e	'CE5798[e] <=> '	Neuromedin N (1-4) exchange	''	Exchange/demand reaction
EX_CE5787_e	'CE5787[e] <=> '	Exchange of Kinetensin 1-3	''	Exchange/demand reaction
EX_CE5791_e	'CE5791[e] <=> '	Exchange of Kinetensin 4-8	''	Exchange/demand reaction
EX_CE5867_e	'CE5867[e] <=> '	N-acetyl-seryl-aspartyl-lysyl-proline exchange	''	Exchange/demand reaction
EX_CE5868_e	'CE5868[e] <=> '	N-acetyl-seryl-aspartate exchange	''	Exchange/demand reaction
EX_CE5869_e	'CE5869[e] <=> '	Lysyl-proline exchange	''	Exchange/demand reaction
EX_CE4633_e	'CE4633[e] <=> '	Hypochlorous acid exchange	''	Exchange/demand reaction
EX_CE4881_e	'CE4881[e] <=> '	Nitryl chloride exchange	''	Exchange/demand reaction
EX_CE5854_e	'CE5854[e] <=> '	Gama-CEHC-glucuronide exchange	''	Exchange/demand reaction
EX_CE1926_e	'CE1926[e] <=> '	Gama-carboxyethyl-hydroxychroman exchange	''	Exchange/demand reaction
EX_udpgal_e	'udpgal[e] <=> '	UDPgalactose exchange	''	Exchange/demand reaction
EX_crm_hs_e	'crm_hs[e] <=> '	Exchange of N-Acylsphingosine	''	Exchange/demand reaction
EX_galside_hs_e	'galside_hs[e] <=> '	Exchange of D-Galactosyl-N-Acylsphingosine	''	Exchange/demand reaction
EX_CE0074_e	'CE0074[e] <=> '	Alloxan exchange	''	Exchange/demand reaction
EX_cdpea_e	'cdpea[e] <=> '	Exchange of CDP-Ethanolamine	''	Exchange/demand reaction
EX_12dgr120_e	'12dgr120[e] <=> '	Exchange of 1, 2-Diacyl-Sn-Glycerol (Didodecanoyl, N-C12:0)	''	Exchange/demand reaction
EX_CE5853_e	'CE5853[e] <=> '	Alpha-CEHC-glucuronide exchange	''	Exchange/demand reaction
EX_CE1925_e	'CE1925[e] <=> '	3'-carboxy-alpha-chromanol exchange	''	Exchange/demand reaction
EX_C04849_e	'C04849[e] <=> '	(5Z,9E,14Z)-(8xi,11R,12S)-11,12-epoxy-8-hydroxyicosa-5,9,14-trienoate exchange	''	Exchange/demand reaction
CITt4_4	'4 na1[e] + cit[e] <=> 4 na1[c] + cit[c] '	Citrate transport via sodium symport	'237831'	Transport, extracellular
GLYt7_311_r	'3 na1[e] + gly[e] + cl[e] <=> 3 na1[c] + gly[c] + cl[c] '	GLYt7 LPAREN 311 RPAREN r	'104245'	Transport, extracellular
HCO3_NAt	'hco3[e] + na1[e] <=> hco3[c] + na1[c] '	Bicarbonate transport (Na/HCO3 cotransport)	'218756'	Transport, extracellular
INSTt4_2	'2 na1[e] + inost[e] <=> 2 na1[c] + inost[c] '	Inositol transport via sodium symport	'233836'	Transport, extracellular
PIt8	'1.5 na1[e] + pi[e] <=> pi[c] + 1.5 na1[c] '	Phosphate transport in/out via Na+ symporter	'( 20515 or 20516 )'	Transport, extracellular
PIt9	'2 na1[e] + pi[e] <=> pi[c] + 2 na1[c] '	Phosphate transport in/out via two Na+ symporter	'142681'	Transport, extracellular
PROt4_2_r	'2 na1[e] + pro__L[e] <=> 2 na1[c] + pro__L[c] '	PROt4 LPAREN 2 RPAREN r	'240332'	Transport, extracellular
HSD17B3r	'h[r] + nadph[r] + andrstndn[r] -> nadp[r] + tststerone[r] '	Testicular 17-beta-hydroxysteroid dehydrogenase	'15487'	Steroid metabolism
BIOMASS_reaction	20.6508 h2o[c] + 20.7045 atp[c] + 0.385872 glu__L[c] + 0.352607 asp__L[c] + 0.036117 gtp[c] + 0.279425 asn__L[c] + 0.505626 ala__L[c] + 0.046571 cys__L[c] + 0.325996 gln__L[c] + 0.538891 gly[c] + 0.392525 ser__L[c] + 0.31269 thr__L[c] + 0.592114 lys__L[c] + 0.35926 arg__L[c] + 0.153018 met__L[c] + 0.023315 pail_hs[c] + 0.039036 ctp[c] + 0.154463 pchol_hs[c] + 0.055374 pe_hs[c] + 0.020401 chsterol[c] + 0.002914 pglyc_hs[c] + 0.011658 clpn_hs[c] + 0.009898 dgtp[n] + 0.009442 dctp[n] + 0.013183 datp[n] + 0.053446 utp[c] + 0.013091 dttp[n] + 0.275194 g6p[c] + 0.126406 his__L[c] + 0.159671 tyr__L[c] + 0.286078 ile__L[c] + 0.545544 leu__L[c] + 0.013306 trp__L[c] + 0.259466 phe__L[c] + 0.412484 pro__L[c] + 0.005829 ps_hs[c] + 0.017486 sphmyln_hs[c] + 0.352607 val__L[c] -> 20.6508 adp[c] + 20.6508 h[c] + 20.6508 pi[c] '	Generic Human Biomass Reaction	''
2MB2COAc	'2mb2coa[m] <=> 2mb2coa[c] '	Transport of 2-methylcrotonoyl-CoA into cytosol	'13167'	Fatty acid oxidation
3HBCOARc	'3hbcoa__R[m] <=> 3hbcoa__R[c] '	Transport of (R)-3-hydroxybutanoyl-CoA into cytosol	'13167'	Fatty acid oxidation
ADPACDAc	'atp[c] + coa[c] + adpac[c] -> amp[c] + ppi[c] + adpcoa[c] '	Activation of adipic acid for formation of adipoyl carnitine	''	Fatty acid oxidation
ADPACTD	'adpac[x] <=> adpac[c] '	Transport into cytosol (diffusion)	''	Fatty acid oxidation
ADPCOACROT	'crn[x] + adpcoa[x] <=> coa[x] + c6dc[x] '	Production of adipoyl carnitine	'74114'	Fatty acid oxidation
ADPCOAPTE	'h2o[x] + adpcoa[x] -> h[x] + coa[x] + adpac[x] '	Thioesterification of adipoyl coA for release into cytosol	'170789'	Fatty acid oxidation
BCRNe	'3bcrn[c] -> 3bcrn[e] '	Transport of 3-hydroxy butyryl carnitine into extra cellular space	''	Fatty acid oxidation
C100CPT1	'crn[c] + dcacoa[c] <=> coa[c] + c10crn[c] '	Production of Decanoylcarnitine	'( 12894 or 12895 or 78070 )'	Fatty acid oxidation
SK_c101coa_c	'c101coa[c] <=> '	Sink for Decenoyl Coenzyme A	''	Fatty acid oxidation
C101CPT1	'crn[c] + c101coa[c] <=> coa[c] + c101crn[c] '	Production of Decenoylcarnitine	'( 12894 or 12895 or 78070 )'	Fatty acid oxidation
C101CRNe	'c101crn[c] -> c101crn[e] '	Transport of Decenoyl Carnitine into Extra Cellular Space	''	Fatty acid oxidation
C102CPT1	'crn[c] + decdicoa[c] <=> coa[c] + decdicrn[c] '	Production of Decadienoylcarnitine	'( 12894 or 12895 or 78070 )'	Fatty acid oxidation
C10CRNe	'c10crn[c] -> c10crn[e] '	Transport of Decanoyl Carnitine into Extra Cellular Space	''	Fatty acid oxidation
C10DCCACT	'c10dc[x] <=> c10dc[c] '	Transport of sebacoyl carnitine into cytosol	'57279'	Fatty acid oxidation
C10DCc	'crn[c] + sebcoa[c] <=> coa[c] + c10dc[c] '	Production of sebacoylcarnitine	'( 12894 or 12895 or 78070 )'	Fatty acid oxidation
C10DCe	'c10dc[c] -> c10dc[e] '	Transport of sebacoyl carnitine into extra cellular space	''	Fatty acid oxidation
C10OHc	'crn[c] + 3hdcoa[c] <=> coa[c] + 3deccrn[c] '	Production of 3-OHdecanoylcarnitinec	'( 12894 or 12895 or 78070 )'	Fatty acid oxidation
C120CPT1	'crn[c] + ddcacoa[c] <=> coa[c] + ddeccrn[c] '	Production of Dodecanoylcarnitine	'( 12894 or 12895 or 78070 )'	Fatty acid oxidation
C121CPT1	'crn[c] + dd2coa[c] <=> coa[c] + ddece1crn[c] '	Production of Dodecenoylcarnitine	'( 12894 or 12895 or 78070 )'	Fatty acid oxidation
C12DCACOT	'h2o[x] + c12dccoa[x] -> h[x] + coa[x] + dodecanac[x] '	Thioesterification of Dodecanedioyl Coenzyme A for Release into Cytosol	'170789'	Fatty acid oxidation
C12DCACT	'atp[c] + coa[c] + dodecanac[c] -> amp[c] + ppi[c] + c12dccoa[c] '	Activation of Dodecanedioic Acid	''	Fatty acid oxidation
C12DCTD	'dodecanac[x] <=> dodecanac[c] '	Transport of Dodecanedioic Acid by Diffusion	''	Fatty acid oxidation
C12DCe	'c12dc[c] -> c12dc[e] '	Excretion of Dodecanedioyl Carnitine	''	Fatty acid oxidation
C12OHc	'crn[c] + 3hddcoa[c] <=> coa[c] + 3ddcrn[c] '	Production of 3-OHdodecanoylcarnitinec	'( 12894 or 12895 or 78070 )'	Fatty acid oxidation
TTDCPT1	'crn[c] + tdcoa[c] <=> coa[c] + ttdcrn[c] '	Carnitine O-palmitoyltransferase	'( 12894 or 12895 or 78070 )'	Fatty acid oxidation
C141ACBP	'3tetd7ecoa[m] <=> 3tetd7ecoa[c] '	Transport of 3-Hydroxytetradecenoyl Coenzyme A from Mitochondria into Cytosol	'13167'	Fatty acid oxidation
C141CPT1	'crn[c] + tetdece1coa[c] <=> coa[c] + tetdece1crn[c] '	Production of Tetradecenoylcarnitine	'( 12894 or 12895 or 78070 )'	Fatty acid oxidation
C141OHc	'crn[c] + 3tetd7ecoa[c] <=> coa[c] + 3tetd7ecoacrn[c] '	Production of 3-Hydroxytetradecenoyl Carnitine	'( 12894 or 12895 or 78070 )'	Fatty acid oxidation
C141OHe	'3tetd7ecoacrn[c] -> 3tetd7ecoacrn[e] '	Excretion of 3-Hydroxy Tetradecenoyl-7-Carnitine	''	Fatty acid oxidation
C142ACBP	'3ttetddcoa[m] <=> 3ttetddcoa[c] '	Transport of 3-Hydroxytetradeca Dienoyl Coenzyme A from Mitochondria into Cytosol	'13167'	Fatty acid oxidation
C142CPT1	'crn[c] + tetdec2coa[c] <=> coa[c] + tetdec2crn[c] '	Production of Tetradecadienoylcarnitine	'( 12894 or 12895 or 78070 )'	Fatty acid oxidation
C142OHc	'crn[c] + 3ttetddcoa[c] <=> coa[c] + 3ttetddcoacrn[c] '	Production of 3-Hydroxytetradeca Dienoyl Carnitine	'( 12894 or 12895 or 78070 )'	Fatty acid oxidation
C142OHe	'3ttetddcoacrn[c] -> 3ttetddcoacrn[e] '	Excretion of 3-Hydroxy Trans5,8Tetradecadienoyl Carnitine	''	Fatty acid oxidation
C14OHc	'crn[c] + 3htdcoa[c] <=> coa[c] + 3tdcrn[c] '	Production of 3-hydroxytetradecanoylcarnitine	'( 12894 or 12895 or 78070 )'	Fatty acid oxidation
C161OHc	'crn[c] + 3hdeccoa[c] <=> coa[c] + 3hdececrn[c] '	Production of 3-Hydroxyhexadecenoylcarnitine	'( 12894 or 12895 or 78070 )'	Fatty acid oxidation
C162ACBP	'3thexddcoa[m] <=> 3thexddcoa[c] '	Transport of 3-Hydroxy Trans7, 10-Hexadecadienoylcoa from Mitochondria into Cytosol	'13167'	Fatty acid oxidation
C162OHc	'crn[c] + 3thexddcoa[c] <=> coa[c] + 3thexddcoacrn[c] '	Production of 3-Hydroxy Hexadecadienoyl Carnitine	'( 12894 or 12895 or 78070 )'	Fatty acid oxidation
C162OHe	'3thexddcoacrn[c] -> 3thexddcoacrn[e] '	Excretion of 3-Hydroxy Trans7,10-Hexadecadienoyl Carnitine	''	Fatty acid oxidation
C16DCc	'crn[c] + hexdicoa[c] <=> coa[c] + c16dc[c] '	Production of Hexadecanedioylcarnitine	'( 12894 or 12895 or 78070 )'	Fatty acid oxidation
C16DCe	'c16dc[c] -> c16dc[e] '	Transport of Hexadecanedioic Acid Mono-L-Carnitine Ester into Extra Cellular Space	''	Fatty acid oxidation
C16OHc	'crn[c] + 3hexdcoa[c] <=> coa[c] + 3hexdcrn[c] '	Production of 3-hydroxyhexadecanoylcarnitinec	'( 12894 or 12895 or 78070 )'	Fatty acid oxidation
FA160COAabcp_1	'h2o[c] + atp[c] + pmtcoa[c] -> adp[c] + h[c] + pi[c] + pmtcoa[x] '	Fatty acyl-CoA peroxisomal transport via ABC system (16:0)	'11666'	Transport, peroxisomal
C181OHc	'crn[c] + 3octdece1coa[c] <=> coa[c] + 3octdece1crn[c] '	Production of 3-Hydroxyoctadecenoylcarnitinec	'( 12894 or 12895 or 78070 )'	Fatty acid oxidation
C182OHc	'crn[c] + 3ocddcoa[c] <=> coa[c] + 3octdec2crn[c] '	Production of 3-Hydroxyoctadecadienoylcarnitine	'( 12894 or 12895 or 78070 )'	Fatty acid oxidation
C18OHc	'crn[c] + 3hodcoa[c] <=> coa[c] + 3octdeccrn[c] '	Production of 3-Hydroxyoctadecanoylcarnitine	'( 12894 or 12895 or 78070 )'	Fatty acid oxidation
ACRNtp	'acrn[x] <=> acrn[c] '	Acetylcarnitine transport out of peroxisome	'57279'	Transport, peroxisomal
C30CPT1	'ppcoa[c] + crn[c] <=> coa[c] + pcrn[c] '	Production of propionylcarnitine	'( 12894 or 12895 or 78070 )'	Fatty acid oxidation
C3DCe	'c3dc[c] -> c3dc[e] '	Transport of Malonyl Carnitine into Extra Cellular Space	''	Fatty acid oxidation
C40CPT1	'crn[c] + btcoa[c] <=> coa[c] + c4crn[c] '	Production of butyrylcarnitine	'( 12894 or 12895 or 78070 )'	Fatty acid oxidation
C4CRNCPT2	'coa[m] + c4crn[m] <=> btcoa[m] + crn[m] '	Transport of butyryl carnitine in the mitochondrial matrix for final hydrolysis	'12896'	Fatty acid oxidation
C4CRNe	'c4crn[c] -> c4crn[e] '	Transport of butyryl carnitine into the extra cellular space	''	Fatty acid oxidation
C4DCCACT	'c4dc[x] <=> c4dc[c] '	Transport of succinyl carnitine into cytosol	'57279'	Fatty acid oxidation
C4DCe	'c4dc[c] -> c4dc[e] '	Transport of succinyl carnitine into the extra cellular space	''	Fatty acid oxidation
C4OHc	'crn[c] + 3hbcoa__R[c] <=> coa[c] + 3bcrn[c] '	Production of 3-hydroxybytyryl carnitinec	'( 12894 or 12895 or 78070 )'	Fatty acid oxidation
C4tcx	'c4crn[x] <=> c4crn[c] '	Transport of Bytyrylcarnitine from Peroxisomes	'57279'	Transport, peroxisomal
C4tmc	'c4crn[c] <=> c4crn[m] '	Transport of bytyrylcarnitine into mitochondrial matrix	'57279'	Transport, mitochondrial
C4x	'crn[x] + btcoa[x] <=> coa[x] + c4crn[x] '	Esterification of Butyrylcoa to Butyrylcarnitine for Transport	'74114'	Transport, peroxisomal
C50CPT1	'crn[c] + ivcoa[c] <=> coa[c] + ivcrn[c] '	Production of isovalerylcarnitine	'( 12894 or 12895 or 78070 )'	Fatty acid oxidation
C51CPT1	'crn[c] + 2mb2coa[c] <=> coa[c] + c51crn[c] '	Production of tiglylcarnitine	'( 12894 or 12895 or 78070 )'	Fatty acid oxidation
C5DCe	'c5dc[c] -> c5dc[e] '	Transport of Glutaryl Carnitine into the Extra Cellular Fluid	''	Fatty acid oxidation
C60CPT1	'crn[c] + hxcoa[c] <=> coa[c] + c6crn[c] '	Production of Hexanoylcarnitine	'( 12894 or 12895 or 78070 )'	Fatty acid oxidation
C6COAt	'crn[x] + hxcoa[x] <=> coa[x] + c6crn[x] '	Esterification of Of Hexanoylcoa for Transport into Cytosol	'74114'	Transport, peroxisomal
C6CRNe	'c6crn[c] -> c6crn[e] '	Transport of Hexanoyl Carnitine into the Extra Cellular Fluid	''	Fatty acid oxidation
C6CRNtcx	'c6crn[x] <=> c6crn[c] '	Transport of Hexanoylcarnitine into Cytosol	'57279'	Transport, peroxisomal
C6DCCACT	'c6dc[x] <=> c6dc[c] '	Transport of adipoyl carnitine into cytosol	'57279'	Fatty acid oxidation
C6DCc	'crn[c] + adpcoa[c] <=> coa[c] + c6dc[c] '	Production of adipoylcarnitine	'( 12894 or 12895 or 78070 )'	Fatty acid oxidation
C6DCe	'c6dc[c] -> c6dc[e] '	Transport of adipoyl carnitine into the extra cellular fluid	''	Fatty acid oxidation
C80CPT1	'crn[c] + occoa[c] <=> coa[c] + c8crn[c] '	Production of octanoylcarnitine	'( 12894 or 12895 or 78070 )'	Fatty acid oxidation
SK_c81coa_c	'c81coa[c] <=> '	Sink for Octenoyl Coenzyme A	''	Fatty acid oxidation
C81CPT1	'crn[c] + c81coa[c] <=> coa[c] + c81crn[c] '	Production of Ocetenoylcarnitine	'( 12894 or 12895 or 78070 )'	Fatty acid oxidation
C81CRNe	'c81crn[c] -> c81crn[e] '	Transport of Octenoyl Carnitine into the Extra Cellular Space	''	Fatty acid oxidation
C8CRNe	'c8crn[c] -> c8crn[e] '	Transport of octanoyl carnitine into the extra cellular space	''	Fatty acid oxidation
C8DCc	'crn[c] + sbcoa[c] <=> coa[c] + c8dc[c] '	Production of suberylcarnitine	'( 12894 or 12895 or 78070 )'	Fatty acid oxidation
C8DCe	'c8dc[c] -> c8dc[e] '	Transport of suberyl carnitine into the extra cellular space	''	Fatty acid oxidation
C9BRxtc	'dmnoncrn[x] <=> dmnoncrn[c] '	Transport of dimethylnonanoylcarnitine from peroxisomes to cytosol	'57279'	Transport, peroxisomal
DCATDc	'dca[e] <=> dca[c] '	Transport of Decanoate (n-C10:0) into the cell by diffusion	'26458'	Fatty acid oxidation
DCATDr	'dca[c] <=> dca[r] '	Transport of Decanoate (n-C10:0) into the E.R. by diffusion	''	Fatty acid oxidation
DCSPTN1COAtxc	'h2o[c] + atp[c] + dcsptn1coa[c] -> adp[c] + h[c] + pi[c] + dcsptn1coa[x] '	Transport of docosapentenoylcoa into peroxisomes.	'( 11666 and 26874 )'	Transport, peroxisomal
SK_dd2coa_c	'dd2coa[c] <=> '	Sink for Trans-Dodec-2-Enoyl Coenzyme A	''	Fatty acid oxidation
DDCRNe	'3ddcrn[c] -> 3ddcrn[e] '	Transport of 3-hydroxydodecanoyl carnitine into extra cellular space	''	Fatty acid oxidation
DDECCRNe	'ddeccrn[c] -> ddeccrn[e] '	Transport of Lauroyl Carnitine into Extra Cellular Space	''	Fatty acid oxidation
DDECE1CRNe	'ddece1crn[c] -> ddece1crn[e] '	Transport of Dodecenoyl Carnitine into Extra Cellular Space	''	Fatty acid oxidation
DECCRNe	'3deccrn[c] -> 3deccrn[e] '	Transport of 3-hydroxydecanoyl carnitine into extra cellular space	''	Fatty acid oxidation
SK_decdicoa_c	'decdicoa[c] <=> '	Sink for 2, 6-Dodecadienoyl Coenzyme A	''	Fatty acid oxidation
DECDICRNe	'decdicrn[c] -> decdicrn[e] '	Transport of Decadienoyl Carnitine into the Extra Cellular Space	''	Fatty acid oxidation
DOCO13ECOAtxc	'h2o[c] + atp[c] + doco13ecoa[c] -> adp[c] + h[c] + pi[c] + doco13ecoa[x] '	Transport of 13-Docosenoylcoa into Peroxisomes	'( 11666 and 26874 )'	Transport, peroxisomal
DOCO13EFATP	'atp[c] + coa[c] + doco13ac[e] -> amp[c] + ppi[c] + doco13ecoa[c] '	Absorption Or Uptake of 13-Docosenoic Acid into Cells	'( 26457 or 26458 or 26568 or 26569 or 26459 or 225579 )'	Fatty acid oxidation
DOCOSACT	'atp[c] + coa[c] + docosac[c] -> amp[c] + ppi[c] + docoscoa[c] '	Activation of docosanoic acid for transport	'( 94180 or 328845 )'	Fatty acid oxidation
DOCOSACTDe	'docosac[e] <=> docosac[c] '	Uptake of docosanoic acid by cells by diffusion	''	Fatty acid oxidation
DOCOSACTDr	'docosac[c] <=> docosac[r] '	Transport of Docosanoic Acid by Diffusion	''	Fatty acid oxidation
DOCOSADIACTD	'docosdiac[r] <=> docosdiac[c] '	Transport of Docosanedioic Acid by Diffusion	''	Fatty acid oxidation
DOCOSCOAtxc	'h2o[c] + atp[c] + docoscoa[c] -> adp[c] + h[c] + pi[c] + docoscoa[x] '	Transport of behenoylcoa into peroxisomes	'( 11666 and 26874 )'	Transport, peroxisomal
DOCOSDIACTD	'docosdiac[c] <=> docosdiac[e] '	Excretion of Docosanedioic Acid	''	Fatty acid oxidation
EX_3bcrn_e	'3bcrn[e] <=> '	Exchange reaction for 3-hydroxy butyryl carnitine	''	Exchange/demand reaction
EX_3ddcrn_e	'3ddcrn[e] <=> '	Exchange reaction for 3-hydroxydodecanoyl carnitine	''	Exchange/demand reaction
EX_3deccrn_e	'3deccrn[e] <=> '	Exchange reaction for 3-hydroxydecanoyl carnitine	''	Exchange/demand reaction
EX_3hdececrn_e	'3hdececrn[e] <=> '	Exchange of 3-Hydroxyhexadecenoyl Carnitine	''	Exchange/demand reaction
EX_3hexdcrn_e	'3hexdcrn[e] <=> '	Exchange reaction for 3-hydroxyhexadecanoyl carnitine	''	Exchange/demand reaction
EX_3ivcrn_e	'3ivcrn[e] <=> '	Exchange of 3-Hydroxy-Isovaleryl Carnitine	''	Exchange/demand reaction
EX_3octdec2crn_e	'3octdec2crn[e] <=> '	Exchange of 3-Hydroxyoctadecadienoyl Carnitine	''	Exchange/demand reaction
EX_3octdeccrn_e	'3octdeccrn[e] <=> '	Exchange of 3-Hydroxyoctadecanoyl Carnitine	''	Exchange/demand reaction
EX_3octdece1crn_e	'3octdece1crn[e] <=> '	Exchange of 3-Hydroxy-Octadecenoyl Carnitine	''	Exchange/demand reaction
EX_3tdcrn_e	'3tdcrn[e] <=> '	Exchange reaction for 3-hydroxy-tetradecanoyl carnitine	''	Exchange/demand reaction
EX_3tetd7ecoacrn_e	'3tetd7ecoacrn[e] <=> '	Exchange of 3-Hydroxy Tetradecenoyl-7-Carnitine	''	Exchange/demand reaction
EX_3thexddcoacrn_e	'3thexddcoacrn[e] <=> '	Exchange of 3-Hydroxy Trans7, 10-Hexadecadienoyl Carnitine	''	Exchange/demand reaction
EX_3ttetddcoacrn_e	'3ttetddcoacrn[e] <=> '	Exchange of 3-Hydroxy Trans5, 8Tetradecadienoyl Carnitine	''	Exchange/demand reaction
EX_c101crn_e	'c101crn[e] <=> '	Exchange of Decenoyl Carnitine	''	Exchange/demand reaction
EX_c10crn_e	'c10crn[e] <=> '	Exchange of Decanoyl Carnitine	''	Exchange/demand reaction
EX_c10dc_e	'c10dc[e] <=> '	Exchange reaction for sebacoyl carnitine	''	Exchange/demand reaction
EX_c12dc_e	'c12dc[e] <=> '	Exchange of Dodecanedioyl Carnitine	''	Exchange/demand reaction
EX_c16dc_e	'c16dc[e] <=> '	Exchange of Hexadecanedioic Acid Mono-L-Carnitine Ester	''	Exchange/demand reaction
EX_c3dc_e	'c3dc[e] <=> '	Exchange of Malonyl Carnitine	''	Exchange/demand reaction
EX_c4crn_e	'c4crn[e] <=> '	Exchange reaction for butyryl carnitine	''	Exchange/demand reaction
EX_c4dc_e	'c4dc[e] <=> '	Exchange reaction for succinyl carnitine	''	Exchange/demand reaction
EX_c51crn_e	'c51crn[e] <=> '	Exchange reaction for tiglyl carnitine	''	Exchange/demand reaction
EX_c5dc_e	'c5dc[e] <=> '	Exchange of Glutaryl Carnitine	''	Exchange/demand reaction
EX_c6crn_e	'c6crn[e] <=> '	Exchange of Hexanoyl Carnitine	''	Exchange/demand reaction
EX_c6dc_e	'c6dc[e] <=> '	Exchange reaction for adipoyl carnitine	''	Exchange/demand reaction
EX_c81crn_e	'c81crn[e] <=> '	Exchange of Octenoyl Carnitine	''	Exchange/demand reaction
EX_c8crn_e	'c8crn[e] <=> '	Exchange reaction for octanoyl carnitine	''	Exchange/demand reaction
EX_c8dc_e	'c8dc[e] <=> '	Exchange reaction for suberyl carnitine	''	Exchange/demand reaction
EX_ddece1crn_e	'ddece1crn[e] <=> '	Exchange of Dodecenoyl Carnitine	''	Exchange/demand reaction
EX_ddeccrn_e	'ddeccrn[e] <=> '	Exchange of Lauroyl Carnitine	''	Exchange/demand reaction
EX_decdicrn_e	'decdicrn[e] <=> '	Exchange of Decadienoyl Carnitine	''	Exchange/demand reaction
EX_doco13ac_e	'doco13ac[e] <=> '	Exchange of Docosenoic Acid (C22:1)	''	Exchange/demand reaction
EX_docosac_e	'docosac[e] <=> '	Exchange reaction for Behenic acid	''	Exchange/demand reaction
EX_docosdiac_e	'docosdiac[e] <=> '	Exchange of Docosanedioic Acid	''	Exchange/demand reaction
EX_ivcrn_e	'ivcrn[e] <=> '	Exchange reaction for isovaleryl carnitine	''	Exchange/demand reaction
EX_tetdec2crn_e	'tetdec2crn[e] <=> '	Exchange of Tetradecadienoyl Carnitine	''	Exchange/demand reaction
EX_tetdece1crn_e	'tetdece1crn[e] <=> '	Exchange of Tetradecenoyl Carnitine	''	Exchange/demand reaction
EX_dca_e	'dca[e] <=> '	Decanoate (n-C10:0) exchange	''	Fatty acid oxidation
FAOXC101C102m	'fad[m] + dece4coa[m] -> fadh2[m] + dec24dicoa[m] '	Fatty Acid Beta Oxidation (C10:1->C10:2), Mitochondrial	'( 11430 or 11364 )'	Fatty acid oxidation
FAOXC101C102x	'o2[x] + dece4coa[x] -> h2o2[x] + dec24dicoa[x] '	Fatty Acid Beta Oxidation (C10:1->C10:2), Peroxisomal	'11430'	Fatty acid oxidation
FAOXC101C8m	'h2o[m] + coa[m] + nad[m] + dc2coa[m] -> h[m] + nadh[m] + accoa[m] + occoa[m] '	Fatty Acid Beta Oxidation (C10:1->C8), Mitochondrial	'( 93747 and 15107 and 52538 )'	Fatty acid oxidation
FAOXC101C8x	'nad[x] + coa[x] + h2o[x] + dc2coa[x] -> h[x] + nadh[x] + accoa[x] + occoa[x] '	Fatty Acid Beta Oxidation (C10:1->C8:0), Peroxisomal	'( 74147 and 15488 and 235674 )'	Fatty acid oxidation
FAOXC101x	'dece3coa[x] -> dc2coa[x] '	Isomerization (C10:1), Peroxisomal	'( 74147 or 23986 )'	Fatty acid oxidation
FAOXC102C101m	'h[m] + nadph[m] + dec24dicoa[m] -> nadp[m] + dece3coa[m] '	Reduction (C10:2->C10:1), Mitochondrial	'67460'	Fatty acid oxidation
FAOXC102C101x	'h[x] + nadph[x] + dec24dicoa[x] -> nadp[x] + dece3coa[x] '	Fatty Acid Beta Oxidation (C10:2->C10:1), Peroxisomal	'26378'	Fatty acid oxidation
FAOXC102C103m	'fad[m] + dec47dicoa[m] -> fadh2[m] + dectricoa[m] '	Fatty Acid Beta Oxidation (C10:2->C10:3), Mitochondrial	'11364'	Fatty acid oxidation
FAOXC102C103x	'o2[x] + dec47dicoa[x] -> h2o2[x] + dectricoa[x] '	Fatty Acid Beta Oxidation (C10:2->C10:3), Peroxisomal	'11430'	Fatty acid oxidation
FAOXC102C81m	'h2o[m] + coa[m] + nad[m] + 2decdicoa[m] -> h[m] + nadh[m] + accoa[m] + octe5coa[m] '	Fatty Acid Beta Oxidation (C10:2->C8:1), Mitochondrial	'( 93747 and 15107 and 52538 )'	Fatty acid oxidation
FAOXC102C81x	'nad[x] + coa[x] + h2o[x] + 2decdicoa[x] -> h[x] + nadh[x] + accoa[x] + octe5coa[x] '	Fatty Acid Beta Oxidation (C10:2->C8:1), Peroxisomal	'( 74147 and 15488 and 235674 )'	Fatty acid oxidation
FAOXC102m	'3decdicoa[m] -> 2decdicoa[m] '	Isomerization (C10:2), Mitochondrial	'13177'	Fatty acid oxidation
FAOXC102x	'3decdicoa[x] -> 2decdicoa[x] '	Isomerization (C10:2), Peroxisomal	'( 74147 or 23986 )'	Fatty acid oxidation
FAOXC103C102m	'h[m] + nadph[m] + dectricoa[m] -> nadp[m] + 3decdicoa[m] '	Fatty Acid Beta Oxidation (C10:3->C10:2), Mitochondrial	'67460'	Fatty acid oxidation
FAOXC103C102x	'h[x] + nadph[x] + dectricoa[x] -> nadp[x] + 3decdicoa[x] '	Fatty Acid Beta Oxidation (C10:3->C10:2), Peroxisomal	'26378'	Fatty acid oxidation
FAOXC10C10OHm	'h2o[m] + fad[m] + dcacoa[m] -> fadh2[m] + 3hdcoa[m] '	Fatty Acid Beta Oxidation (C10->Ohc10), Mitochondrial	'( 11364 and 93747 )'	Fatty acid oxidation
FAOXC10080m	'h2o[m] + coa[m] + nad[m] + fad[m] + dcacoa[m] -> h[m] + nadh[m] + accoa[m] + fadh2[m] + occoa[m] '	Beta oxidation of long chain fatty acid	'( 11364 and 93747 and 15107 and 52538 )'	Fatty acid oxidation
FAOXC10080x	'nad[x] + coa[x] + dcacoa[x] + o2[x] + h2o[x] -> h[x] + nadh[x] + accoa[x] + occoa[x] + h2o2[x] '	Beta oxidation of long chain fatty acid	'( 11430 and 74147 and 15488 and 235674 )'	Fatty acid oxidation
FAOXC10DCC8DCx	'nad[x] + coa[x] + o2[x] + h2o[x] + sebcoa[x] -> h[x] + nadh[x] + accoa[x] + h2o2[x] + sbcoa[x] '	Fatty Acid Beta Oxidation (C10Dc->C8Dc)	'( 11430 and 74147 and 15488 and 235674 )'	Fatty acid oxidation
FAOXC11BRC9BRx	'h[x] + nad[x] + coa[x] + o2[x] + h2o[x] + tmuncoa[x] -> nadh[x] + h2o2[x] + dmnoncoa[x] + ppcoa[x] '	Fatty Acid Beta Oxidation (C11Br->C9Br), Peroxisomal	'( 80911 and 74147 and 15488 and 235674 )'	Fatty acid oxidation
FAOXC11C9m	'h2o[m] + coa[m] + nad[m] + fad[m] + undcoa[m] -> h[m] + nadh[m] + accoa[m] + fadh2[m] + noncoa[m] '	Fatty Acid Beta Oxidation (C11->C9), Mitochondrial	'( 11364 and 93747 and 15107 and 52538 )'	Fatty acid oxidation
FAOXC121C101m	'h2o[m] + coa[m] + nad[m] + fad[m] + dd5ecoa[m] -> h[m] + nadh[m] + accoa[m] + fadh2[m] + dece3coa[m] '	Fatty Acid Beta Oxidation (C12:1->C10:1), Mitochondrial	'( 11364 and 93747 and 15107 and 52538 )'	Fatty acid oxidation
FAOXC121C10x	'nad[x] + coa[x] + h2o[x] + dd2coa[x] -> h[x] + nadh[x] + accoa[x] + dcacoa[x] '	Fatty Acid Beta Xoidation (C12:1->C10), Peroxisomal	'( 74147 and 15488 and 235674 )'	Fatty acid oxidation
FAOXC121x	'dd3coa[x] -> dd2coa[x] '	Isomerization (C12:1), Peroxisomal	'( 74147 or 23986 )'	Fatty acid oxidation
FAOXC122C101m	'h2o[m] + coa[m] + nad[m] + 2ddecdicoa[m] -> h[m] + nadh[m] + accoa[m] + dece4coa[m] '	Fatty Acid Beta Oxidation (C12:2->C10:1), Mitochondrial	'( 93747 and 15107 and 52538 )'	Fatty acid oxidation
FAOXC122m	'3ddecdicoa[m] -> 2ddecdicoa[m] '	Isomerization (C12:2), Mitochondrial	'13177'	Fatty acid oxidation
FAOXC122x	'3ddecdicoa[x] -> 2ddecdicoa[x] '	Isomerization (C12:2), Peroxisomal	'( 74147 or 23986 )'	Fatty acid oxidation
FAOXC123C102m	'h2o[m] + coa[m] + nad[m] + 2dodtricoa[m] -> h[m] + nadh[m] + accoa[m] + dec47dicoa[m] '	Fatty Acid Beta Oxidation (C12:3->C10:2), Mitochondrial	'( 93747 and 15107 and 52538 )'	Fatty acid oxidation
FAOXC123C102x	'nad[x] + coa[x] + h2o[x] + 2dodtricoa[x] -> h[x] + nadh[x] + accoa[x] + dec47dicoa[x] '	Fatty Acid Beta Oxidation (C12:3->C10:2), Peroxisomal	'( 74147 and 15488 and 235674 )'	Fatty acid oxidation
FAOXC123m	'3dodtricoa[m] -> 2dodtricoa[m] '	Isomerization (C12:3), Mitochondrial	'13177'	Fatty acid oxidation
FAOXC123x	'3dodtricoa[x] -> 2dodtricoa[x] '	Isomerization (C12:3), Peroxisomal	'( 74147 or 23986 )'	Fatty acid oxidation
FAOXC120100m	'h2o[m] + coa[m] + nad[m] + fad[m] + ddcacoa[m] -> h[m] + nadh[m] + accoa[m] + fadh2[m] + dcacoa[m] '	Beta oxidation of long chain fatty acid	'( 11364 and 93747 and 15107 and 52538 )'	Fatty acid oxidation
FAOXC120100x	'nad[x] + coa[x] + ddcacoa[x] + o2[x] + h2o[x] -> h[x] + nadh[x] + accoa[x] + dcacoa[x] + h2o2[x] '	Beta oxidation of long chain fatty acid	'( 11430 and 74147 and 15488 and 235674 )'	Fatty acid oxidation
FAOXC12C12OHm	'h2o[m] + fad[m] + ddcacoa[m] -> fadh2[m] + 3hddcoa[m] '	Fatty Acid Beta Oxidation (C12->Ohc12), Mitochondrial	'( 11364 and 93747 )'	Fatty acid oxidation
FAOXC12DCC10DCx	'nad[x] + coa[x] + o2[x] + h2o[x] + c12dccoa[x] -> h[x] + nadh[x] + accoa[x] + h2o2[x] + sebcoa[x] '	Fatty Acid Beta Oxidation (C12Dc->C10Dc), Peroxisomal	'( 11430 and 74147 and 15488 and 235674 )'	Fatty acid oxidation
FAOXC12DCTc	'c12dc[x] <=> c12dc[c] '	Transport of Dodecanedioyl Carnitine into Cytosol	'57279'	Fatty acid oxidation
FAOXC12DCc	'crn[c] + c12dccoa[c] <=> coa[c] + c12dc[c] '	Formation of Dodecanedioyl Carnitine	'( 12894 or 12895 or 78070 )'	Fatty acid oxidation
FAOXC12DCx	'crn[x] + c12dccoa[x] <=> coa[x] + c12dc[x] '	Production of Dodecanedioyl Carnitine	'74114'	Fatty acid oxidation
FAOXC13BRC11BRx	'nad[x] + coa[x] + o2[x] + h2o[x] + tmtrdcoa[x] -> h[x] + nadh[x] + accoa[x] + h2o2[x] + tmuncoa[x] '	Fatty Acid Beta Oxidation (C13Br->C11Br), Peroxisomal	'( 80911 and 74147 and 15488 and 235674 )'	Fatty acid oxidation
FAOXC13C11m	'h2o[m] + coa[m] + nad[m] + fad[m] + tridcoa[m] -> h[m] + nadh[m] + accoa[m] + fadh2[m] + undcoa[m] '	Fatty Acid Beta Oxidation (C13->C11), Mitochondrial	'( 11370 and 97212 and 231086 )'	Fatty acid oxidation
FAOXC141C121m	'h2o[m] + coa[m] + nad[m] + fad[m] + tetd7ecoa[m] -> h[m] + nadh[m] + accoa[m] + fadh2[m] + dd5ecoa[m] '	Fatty Acid Beta Oxidation (C14:1->C12:1), Mitochondrial	'( 11370 and 97212 and 231086 )'	Fatty acid oxidation
FAOXC141C121x	'nad[x] + coa[x] + o2[x] + h2o[x] + tetde5coa[x] -> h[x] + nadh[x] + accoa[x] + h2o2[x] + dd3coa[x] '	Fatty Acid Beta Xoidation (C14:1->C12:1), Peroxisomal	'( 11430 and 74147 and 15488 and 235674 )'	Fatty acid oxidation
FAOXC141C141OHm	'h2o[m] + fad[m] + tetd7ecoa[m] -> fadh2[m] + 3tetd7ecoa[m] '	Fatty Acid Beta Oxidation (C14:1->C14:1Oh), Mitochondrial	'( 11370 and 97212 )'	Fatty acid oxidation
FAOXC142C122m	'h2o[m] + coa[m] + nad[m] + fad[m] + tetdecdicoa[m] -> h[m] + nadh[m] + accoa[m] + fadh2[m] + 3ddecdicoa[m] '	Fatty Acid Beta Oxidation (C14:2->C12:2), Mitochondrial	'( 11370 and 97212 and 231086 )'	Fatty acid oxidation
FAOXC142C122x	'nad[x] + coa[x] + o2[x] + h2o[x] + tetdecdicoa[x] -> h[x] + nadh[x] + accoa[x] + h2o2[x] + 3ddecdicoa[x] '	Fatty Acid Beta Oxidation (C14:2->C12:2), Peroxisomal	'( 11430 and 74147 and 15488 and 235674 )'	Fatty acid oxidation
FAOXC142C142OHm	'h2o[m] + fad[m] + ttetddcoa[m] -> fadh2[m] + 3ttetddcoa[m] '	Fatty Acid Beta Oxidation (C14:2->C14:2Oh), Mitochondrial	'( 11370 and 97212 )'	Fatty acid oxidation
FAOXC143C123m	'h2o[m] + coa[m] + nad[m] + fad[m] + 5tedtricoa[m] -> h[m] + nadh[m] + accoa[m] + fadh2[m] + 3dodtricoa[m] '	Fatty Acid Beta Oxidation (C14:3->C12:3), Mitochondrial	'( 11370 and 97212 and 231086 )'	Fatty acid oxidation
FAOXC143C123x	'nad[x] + coa[x] + o2[x] + h2o[x] + 5tedtricoa[x] -> h[x] + nadh[x] + accoa[x] + h2o2[x] + 3dodtricoa[x] '	Fatty Acid Beta Oxidation (C14:3->C12:3), Peroxisomal	'( 11430 and 74147 and 15488 and 235674 )'	Fatty acid oxidation
FAOXC140120m	'h2o[m] + coa[m] + nad[m] + fad[m] + tdcoa[m] -> h[m] + nadh[m] + accoa[m] + fadh2[m] + ddcacoa[m] '	Beta oxidation of long chain fatty acid	'( 11370 and 97212 and 231086 )'	Fatty acid oxidation
FAOXC140120x	'nad[x] + coa[x] + tdcoa[x] + o2[x] + h2o[x] -> h[x] + nadh[x] + accoa[x] + ddcacoa[x] + h2o2[x] '	Beta oxidation of long chain fatty acid	'( 11430 and 74147 and 15488 and 235674 )'	Fatty acid oxidation
FAOXC14C14OHm	'h2o[m] + fad[m] + tdcoa[m] -> fadh2[m] + 3htdcoa[m] '	Fatty Acid Beta Oxidation (C14->C14Oh), Mitochondrial	'( 11370 and 97212 )'	Fatty acid oxidation
FAOXC14DCC12DCx	'nad[x] + coa[x] + o2[x] + h2o[x] + c14dccoa[x] -> h[x] + nadh[x] + accoa[x] + h2o2[x] + c12dccoa[x] '	Fatty Acid Beta Oxidation (C14Dc->C12Dc), Peroxisomal	'( 11430 and 74147 and 15488 and 235674 )'	Fatty acid oxidation
FAOXC15ATPx	'coa[x] + atp[x] + prist[x] -> amp[x] + ppi[x] + pristcoa[x] '	Fatty acid activation(C15)x	'26458'	Fatty acid oxidation
FAOXC15BRC13BRx	'nad[x] + coa[x] + o2[x] + h2o[x] + pristcoa[x] -> h[x] + nadh[x] + h2o2[x] + ppcoa[x] + tmtrdcoa[x] '	Fatty Acid Beta Oxidation (C15Br->C13Br), Peroxisomal	'( 80911 and 74147 and 15488 and 235674 )'	Fatty acid oxidation
FAOXC15C13m	'h2o[m] + coa[m] + nad[m] + fad[m] + ptdcacoa[m] -> h[m] + nadh[m] + accoa[m] + fadh2[m] + tridcoa[m] '	Fatty Acid Beta Oxidation (C15->C13), Mitochondrial	'( 11370 and 97212 and 231086 )'	Fatty acid oxidation
FAOXC15NADPx	'h2o[x] + phyt2ohcoa[x] + nadp[x] -> 2 h[x] + forcoa[x] + nadph[x] + prist[x] '	Fatty acid alpha oxidation(2-Hydroxyphytanoyl-CoA)(nadp)x	'( 56794 and 11671 )'	Fatty acid oxidation
FAOXC15NADx	'nad[x] + h2o[x] + phyt2ohcoa[x] -> 2 h[x] + nadh[x] + forcoa[x] + prist[x] '	Fatty acid alpha oxidation(2-Hydroxyphytanoyl-CoA)(nad)x	'( 56794 and 11671 )'	Fatty acid oxidation
FAOXC161C141m	'h2o[m] + coa[m] + nad[m] + fad[m] + hdcoa[m] -> h[m] + nadh[m] + accoa[m] + fadh2[m] + tetd7ecoa[m] '	Fatty Acid Beta Oxidation (C16:1->C14:1), Mitochondrial	'( 11370 and 97212 and 231086 )'	Fatty acid oxidation
FAOXC161C141x	'nad[x] + coa[x] + o2[x] + h2o[x] + hexde7coa[x] -> h[x] + nadh[x] + accoa[x] + h2o2[x] + tetde5coa[x] '	Fatty Acid Beta Xoidation (C16:1->C14:1), Peroxisomal	'( 11430 and 74147 and 15488 and 235674 )'	Fatty acid oxidation
FAOXC161C161OHm	'h2o[m] + fad[m] + hdcoa[m] -> fadh2[m] + 3hdeccoa[m] '	Production of 3-Hydroxyhexadecenoylcoa	'( 11370 and 97212 )'	Fatty acid oxidation
FAOXC162C142m	'h2o[m] + coa[m] + nad[m] + fad[m] + hexddcoa[m] -> h[m] + nadh[m] + accoa[m] + fadh2[m] + tetdecdicoa[m] '	Fatty Acid Beta Oxidation (C16:2->C14:2), Mitochondrial	'( 11370 and 97212 and 231086 )'	Fatty acid oxidation
FAOXC162C162OHm	'h2o[m] + fad[m] + thexddcoa[m] -> fadh2[m] + 3thexddcoa[m] '	Fatty Acid Beta Oxidation (C16:2->C16:2Oh), Mitochondrial	'( 11370 and 97212 )'	Fatty acid oxidation
FAOXC163C142x	'nad[x] + coa[x] + h2o[x] + 2hexdtricoa[x] -> h[x] + nadh[x] + accoa[x] + tetdecdicoa[x] '	Fatty Acid Beta Oxidation (C16:3->C14:2), Peroxisomal	'( 74147 and 15488 and 235674 )'	Fatty acid oxidation
FAOXC163C143m	'h2o[m] + coa[m] + nad[m] + fad[m] + hexdtrcoa[m] -> h[m] + nadh[m] + accoa[m] + fadh2[m] + 5tedtricoa[m] '	Fatty Acid Beta Oxidation (C16:3->C14:3), Mitochondrial	'( 11370 and 97212 and 231086 )'	Fatty acid oxidation
FAOXC163C164Gm	'fad[m] + 4hexdtricoa[m] -> fadh2[m] + hexdectecoa[m] '	Fatty Acid Beta Oxidation (C16:3->C16:4), Mitochondrial	'11370'	Fatty acid oxidation
FAOXC163C164x	'o2[x] + 4hexdtricoa[x] -> h2o2[x] + hexdectecoa[x] '	Fatty Acid Beta Oxidation (C16:3->C16:4), Peroxisomal	'11430'	Fatty acid oxidation
FAOXC163GC142m	'h2o[m] + coa[m] + nad[m] + 2hexdtricoa[m] -> h[m] + nadh[m] + accoa[m] + tetdecdicoa[m] '	Fatty Acid Beta Oxidation (C16:3->C14:2), Mitochondrial	'( 97212 and 231086 )'	Fatty acid oxidation
FAOXC163Gm	'3hexdtricoa[m] -> 2hexdtricoa[m] '	Isomerization (C16:3), Mitochondrial	'13177'	Fatty acid oxidation
FAOXC163x	'3hexdtricoa[x] -> 2hexdtricoa[x] '	Isomerization (C16:3), Peroxisomal	'( 74147 or 23986 )'	Fatty acid oxidation
FAOXC164C143m	'h2o[m] + coa[m] + nad[m] + 2hexdtetcoa[m] -> h[m] + nadh[m] + accoa[m] + 5tedtricoa[m] '	Fatty Acid Beta Oxidation (C16:4->C14:3), Mitochondrial	'( 97212 and 231086 )'	Fatty acid oxidation
FAOXC164C143x	'nad[x] + coa[x] + h2o[x] + 2hexdtetcoa[x] -> h[x] + nadh[x] + accoa[x] + 5tedtricoa[x] '	Fatty Acid Beta Oxidation (C16:4->C14:3), Peroxisomal	'( 74147 and 15488 and 235674 )'	Fatty acid oxidation
FAOXC164C163x	'h[x] + nadph[x] + hexdectecoa[x] -> nadp[x] + 3hexdtricoa[x] '	Fatty Acid Beta Oxidation (C16:4->C16:3), Peroxisomal	'26378'	Fatty acid oxidation
FAOXC164C165m	'fad[m] + 4hexdtetcoa[m] -> fadh2[m] + hexdpencoa[m] '	Fatty Acid Beta Oxidation (C16:4->C16:5), Mitochondrial	'11370'	Fatty acid oxidation
FAOXC164C165x	'o2[x] + 4hexdtetcoa[x] -> h2o2[x] + hexdpencoa[x] '	Fatty Acid Beta Oxidation (C16:4->C16:5), Peroxisomal	'11430'	Fatty acid oxidation
FAOXC164GC163m	'h[m] + nadph[m] + hexdectecoa[m] -> nadp[m] + 3hexdtricoa[m] '	Fatty Acid Beta Oxidation (C16:4->C16:3), Mitochondrial	'67460'	Fatty acid oxidation
FAOXC164m	'3hexdtetcoa[m] -> 2hexdtetcoa[m] '	Isomerization (C16:4), Mitochondrial	'13177'	Fatty acid oxidation
FAOXC164x	'3hexdtetcoa[x] -> 2hexdtetcoa[x] '	Isomerization (C16:4), Peroxisomal	'( 74147 or 23986 )'	Fatty acid oxidation
FAOXC165C164m	'h[m] + nadph[m] + hexdpencoa[m] -> nadp[m] + 3hexdtetcoa[m] '	Fatty Acid Beta Oxidation (C16:5->C16:4), Mitochondrial	'67460'	Fatty acid oxidation
FAOXC165C164x	'h[x] + nadph[x] + hexdpencoa[x] -> nadp[x] + 3hexdtetcoa[x] '	Fatty Acid Beta Oxidation (C16:5->C16:4), Peroxisomal	'26378'	Fatty acid oxidation
FAOXC16Brx	'coa[x] + atp[x] + phyt[x] -> amp[x] + ppi[x] + phytcoa[x] '	Phyt fatty acid activation	'26458'	Fatty acid oxidation
FAOXC160140m	'h2o[m] + coa[m] + nad[m] + fad[m] + pmtcoa[m] -> h[m] + nadh[m] + accoa[m] + fadh2[m] + tdcoa[m] '	Beta oxidation of long chain fatty acid	'( 11370 and 97212 and 231086 )'	Fatty acid oxidation
FAOXC160140x	'nad[x] + coa[x] + pmtcoa[x] + o2[x] + h2o[x] -> h[x] + nadh[x] + accoa[x] + tdcoa[x] + h2o2[x] '	Beta oxidation of long chain fatty acid	'( 11430 and 74147 and 15488 and 235674 )'	Fatty acid oxidation
FAOXC16C16OHm	'h2o[m] + fad[m] + pmtcoa[m] -> fadh2[m] + 3hexdcoa[m] '	Fatty Acid Beta Oxidation (C16->C16Oh), Mitochondrial	'( 11370 and 97212 )'	Fatty acid oxidation
FAOXC16DCC14DCx	'nad[x] + coa[x] + o2[x] + h2o[x] + hexdicoa[x] -> h[x] + nadh[x] + accoa[x] + h2o2[x] + c14dccoa[x] '	Fatty Acid Beta Oxidation (C16Dc->C14Dc), Peroxisomal	'( 11430 and 74147 and 15488 and 235674 )'	Fatty acid oxidation
FAOXC16DCr	'atp[r] + coa[r] + hexdiac[r] -> amp[r] + ppi[r] + hexdicoa[r] '	Fatty Acid Activation (C16Dc), Endoplasmatic Reticulum	'433256'	Fatty acid oxidation
FAOXC16OHC16r	'nadph[r] + o2[r] + hdca[r] -> nadp[r] + h2o[r] + whhdca[r] '	Fatty Acid Omega Oxidation (C16->W-Ohc16), Endoplasmatic Reticulum	'( 72054 and 170716 )'	Fatty acid oxidation
FAOXC170150m	'h2o[m] + coa[m] + nad[m] + fad[m] + hpdcacoa[m] -> h[m] + nadh[m] + accoa[m] + fadh2[m] + ptdcacoa[m] '	Beta oxidation of long chain fatty acid (odd chain)	'( 11370 and 97212 and 231086 )'	Fatty acid oxidation
FAOXC181C161m	'h2o[m] + coa[m] + nad[m] + fad[m] + octd11ecoa[m] -> h[m] + nadh[m] + accoa[m] + fadh2[m] + hdcoa[m] '	Fatty Acid Beta Oxidation (C18:1->C16:1), Mitochondrial	'( 11370 and 97212 and 231086 )'	Fatty acid oxidation
FAOXC181C161x	'nad[x] + coa[x] + o2[x] + h2o[x] + ocde9ecoa[x] -> h[x] + nadh[x] + accoa[x] + h2o2[x] + hexde7coa[x] '	Fatty Acid Beta Xoidation (C18:1->C16:1), Peroxisomal	'( 11430 and 74147 and 15488 and 235674 )'	Fatty acid oxidation
FAOXC181C181OHm	'h2o[m] + fad[m] + octdececoa[m] -> fadh2[m] + 3octdece1coa[m] '	Fatty Acid Beta Oxidation (C18:1->C18:1Oh), Mitochondrial	'( 11370 and 97212 )'	Fatty acid oxidation
FAOXC182C162m	'h2o[m] + coa[m] + nad[m] + fad[m] + lnlccoa[m] -> h[m] + nadh[m] + accoa[m] + fadh2[m] + hexddcoa[m] '	Fatty Acid Beta Oxidation (C18:2->C16:2), Mitochondrial	'( 11370 and 97212 and 231086 )'	Fatty acid oxidation
FAOXC182C182OHm	'h2o[m] + fad[m] + lnlccoa[m] -> fadh2[m] + 3ocddcoa[m] '	Fatty Acid Beta Oxidation (C18:2->C18:2Oh), Mitochondrial	'( 11370 and 97212 )'	Fatty acid oxidation
FAOXC183C163Gm	'h2o[m] + coa[m] + nad[m] + fad[m] + lnlncgcoa[m] -> h[m] + nadh[m] + accoa[m] + fadh2[m] + 4hexdtricoa[m] '	Fatty Acid Beta Oxidation (C18:3->C16:3), Mitochondrial	'( 11370 and 97212 and 231086 )'	Fatty acid oxidation
FAOXC183C163m	'h2o[m] + coa[m] + nad[m] + fad[m] + lnlncacoa[m] -> h[m] + nadh[m] + accoa[m] + fadh2[m] + hexdtrcoa[m] '	Fatty Acid Beta Oxidation (C18:3->C16:3), Mitochondrial	'( 11370 and 97212 and 231086 )'	Fatty acid oxidation
FAOXC184C163m	'h2o[m] + coa[m] + nad[m] + 2octdectecoa[m] -> h[m] + nadh[m] + accoa[m] + 4hexdtricoa[m] '	Fatty Acid Beta Oxidation (C18:4->C16:3), Mitochondrial	'( 97212 and 231086 )'	Fatty acid oxidation
FAOXC184C163x	'nad[x] + coa[x] + h2o[x] + 2octdectecoa[x] -> h[x] + nadh[x] + accoa[x] + 4hexdtricoa[x] '	Fatty Acid Beta Oxidation (C18:4->C16:3), Peroxisomal	'( 74147 and 15488 and 235674 )'	Fatty acid oxidation
FAOXC184C164m	'h2o[m] + coa[m] + nad[m] + fad[m] + strdnccoa[m] -> h[m] + nadh[m] + accoa[m] + fadh2[m] + 4hexdtetcoa[m] '	Fatty Acid Beta Oxidation (C18:4->C16:4), Mitochondrial	'( 11370 and 97212 and 231086 )'	Fatty acid oxidation
FAOXC184C164x	'nad[x] + coa[x] + o2[x] + h2o[x] + strdnccoa[x] -> h[x] + nadh[x] + accoa[x] + h2o2[x] + 4hexdtetcoa[x] '	Fatty Acid Beta Oxidation (C18:4->C16:4), Peroxisomal	'( 11430 and 74147 and 15488 and 235674 )'	Fatty acid oxidation
FAOXC184m	'3octdectecoa[m] -> 2octdectecoa[m] '	Isomerization of (C18:4), Mitochondrial	'13177'	Fatty acid oxidation
FAOXC184x	'3octdectecoa[x] -> 2octdectecoa[x] '	Isomerization (C18:4), Peroxisomal	'( 74147 or 23986 )'	Fatty acid oxidation
FAOXC185C164m	'h2o[m] + coa[m] + nad[m] + 2octpencoa[m] -> h[m] + nadh[m] + accoa[m] + 4hexdtetcoa[m] '	Fatty Acid Beta Oxidation (C18:5->C16:4), Mitochondrial	'( 11370 and 97212 and 231086 )'	Fatty acid oxidation
FAOXC185m	'3octpencoa[m] -> 2octpencoa[m] '	Isomerization (C18:5), Mitochondrial	'13177'	Fatty acid oxidation
FAOXC18C18OHm	'h2o[m] + fad[m] + stcoa[m] -> fadh2[m] + 3hodcoa[m] '	Fatty Acid Beta Oxidation (C18->C18Oh), Mitochondrial	'( 11370 and 97212 )'	Fatty acid oxidation
FAOXC201C181x	'nad[x] + coa[x] + o2[x] + h2o[x] + ei11ecoa[x] -> h[x] + nadh[x] + accoa[x] + h2o2[x] + ocde9ecoa[x] '	Fatty Acid Beta Xoidation (C20:1->C18:1), Peroxisomal	'( 11430 and 74147 and 15488 and 235674 )'	Fatty acid oxidation
FAOXC204C184m	'h2o[m] + coa[m] + nad[m] + fad[m] + eitetcoa[m] -> h[m] + nadh[m] + accoa[m] + fadh2[m] + 3octdectecoa[m] '	Fatty Acid Beta Oxidation (C20:4->C18:4), Mitochondrial	'( 11370 and 97212 and 231086 )'	Fatty acid oxidation
FAOXC204C205x	'o2[x] + eitetcoa[x] -> h2o2[x] + eipencoa[x] '	Fatty Acid Beta Oxidation (C20:4->C20:5), Peroxisomal	'11430'	Fatty acid oxidation
FAOXC205C184x	'nad[x] + coa[x] + h2o[x] + eipencoa[x] -> h[x] + nadh[x] + accoa[x] + 3octdectecoa[x] '	Fatty Acid Beta Oxidation (C20:5->C18:4), Peroxisomal	'( 74147 and 15488 and 235674 )'	Fatty acid oxidation
FAOXC205C185m	'h2o[m] + coa[m] + nad[m] + fad[m] + 5eipencoa[m] -> h[m] + nadh[m] + accoa[m] + fadh2[m] + 3octpencoa[m] '	Fatty Acid Beta Oxidation (C20:5->C18:5), Mitochondrial	'( 11370 and 97212 and 231086 )'	Fatty acid oxidation
FAOXC221C201x	'nad[x] + coa[x] + o2[x] + h2o[x] + doco13ecoa[x] -> h[x] + nadh[x] + accoa[x] + h2o2[x] + ei11ecoa[x] '	Fatty Acid Beta Oxidation (C22:1->C20:1), Peroxisomal	'( 11430 and 74147 and 15488 and 235674 )'	Fatty acid oxidation
FAOXC225C204m	'h2o[m] + coa[m] + nad[m] + 2docopencoa[m] -> h[m] + nadh[m] + accoa[m] + eitetcoa[m] '	Fatty Acid Beta Oxidation (C22:5->C20:4), Mitochondrial	'( 97212 and 231086 )'	Fatty acid oxidation
FAOXC225C204x	'nad[x] + coa[x] + h2o[x] + 2docopencoa[x] -> h[x] + nadh[x] + accoa[x] + eitetcoa[x] '	Fatty Acid Beta Oxidation (C22:5->C20:4), Peroxisomal	'( 74147 and 15488 and 235674 )'	Fatty acid oxidation
FAOXC225C226m	'fad[m] + dcsptn1coa[m] -> fadh2[m] + docohexcoa[m] '	Fatty Acid Beta Oxidation (C22:5->C22:6), Mitochondrial	'11370'	Fatty acid oxidation
FAOXC225C226x	'o2[x] + dcsptn1coa[x] -> h2o2[x] + docohexcoa[x] '	Fatty Acid Beta Oxidation (C22:5->C22:6), Peroxisomal	'11430'	Fatty acid oxidation
FAOXC225m	'3docopencoa[m] -> 2docopencoa[m] '	Isomerization (C22:5), Mitochondrial	'13177'	Fatty acid oxidation
FAOXC225x	'3docopencoa[x] -> 2docopencoa[x] '	Isomerization (C22:5), Peroxisomal	'( 74147 or 23986 )'	Fatty acid oxidation
FAOXC226C205m	'h2o[m] + coa[m] + nad[m] + 2docohexecoa[m] -> h[m] + nadh[m] + accoa[m] + 5eipencoa[m] '	Fatty Acid Beta Oxidation (C22:6->C20:5), Mitochondrial	'( 11370 and 97212 and 231086 )'	Fatty acid oxidation
FAOXC226C225m	'h[m] + nadph[m] + docohexcoa[m] -> nadp[m] + 3docopencoa[m] '	Fatty Acid Beta Oxidation (C22:6->C22:5), Mitochondrial	'67460'	Fatty acid oxidation
FAOXC226C225x	'h[x] + nadph[x] + docohexcoa[x] -> nadp[x] + 3docopencoa[x] '	Fatty Acid Beta Oxidation (C22:6->C22:5), Peroxisomal	'26378'	Fatty acid oxidation
FAOXC226C227m	'fad[m] + c226coa[m] -> fadh2[m] + docohepcoa[m] '	Fatty Acid Beta Oxidation (C22:6->C22:7), Mitochondrial	'11370'	Fatty acid oxidation
FAOXC226m	'docosahexcoa[m] -> 2docohexecoa[m] '	Isomerization (C22:6), Mitochondrial	'13177'	Fatty acid oxidation
FAOXC227C226m	'h[m] + nadph[m] + docohepcoa[m] -> nadp[m] + docosahexcoa[m] '	Fatty Acid Beta Oxidation (C22:7->C22:6), Mitochondrial	'67460'	Fatty acid oxidation
FAOXC22C20x	'nad[x] + coa[x] + o2[x] + h2o[x] + docoscoa[x] -> h[x] + nadh[x] + accoa[x] + h2o2[x] + arachcoa[x] '	Fatty Acid Beta Oxidation (C22->C20), Peroxisomal	'( 11430 and 74147 and 15488 and 235674 )'	Fatty acid oxidation
FAOXC22C22DCHYr	'2 h[r] + 3 nadph[r] + 3 o2[r] + docosac[r] -> 3 nadp[r] + 4 h2o[r] + docosdiac[r] '	Fatty Acid Omega Oxidation by Hydroxylases (C22->C22Dc), Endoplasmatic Reticulum	'( 72054 and 170716 )'	Fatty acid oxidation
FAOXC22OHC22r	'nadph[r] + o2[r] + docosac[r] -> nadp[r] + h2o[r] + omhdocosac[r] '	Fatty Acid Omega Oxidation (C22->W-Ohc22), Endoplasmatic Reticulum	'( 72054 and 170716 )'	Fatty acid oxidation
FAOXC241C221x	'nad[x] + coa[x] + o2[x] + h2o[x] + nrvnccoa[x] -> h[x] + nadh[x] + accoa[x] + h2o2[x] + doco13ecoa[x] '	Fatty Acid Beta Oxidation (C24:1->C22:1), Peroxisomal	'( 11430 and 74147 and 15488 and 235674 )'	Fatty acid oxidation
FAOXC24C22x	'nad[x] + coa[x] + ttccoa[x] + o2[x] + h2o[x] -> h[x] + nadh[x] + accoa[x] + h2o2[x] + docoscoa[x] '	Fatty Acid Beta Oxidation (C24->C22), Peroxisomal	'( 11430 and 74147 and 15488 and 235674 )'	Fatty acid oxidation
FAOXC3DC	'crn[c] + malcoa[c] <=> coa[c] + c3dc[c] '	Malonylcoa->Malonylcarnitine	'( 12894 or 12895 or 78070 )'	Fatty acid oxidation
FAOXC4020m	'h2o[m] + coa[m] + nad[m] + fad[m] + btcoa[m] -> h[m] + nadh[m] + 2 accoa[m] + fadh2[m] '	Beta oxidation of med/long chain fatty acid	'( 11409 and 93747 and 15107 and 52538 )'	Fatty acid oxidation
FAOXC4C4DCc	'crn[c] + succoa[c] <=> coa[c] + c4dc[c] '	Succ->C4Dcc	'( 12894 or 12895 or 78070 )'	Fatty acid oxidation
FAOXC5C3x	'h2o[m] + coa[m] + nad[m] + fad[m] + pentcoa[m] -> h[m] + nadh[m] + accoa[m] + ppcoa[m] + fadh2[m] '	Fatty Acid Beta Oxidation (C5->C3), Mitochondrial	'( 11409 and 93747 and 15107 and 52538 )'	Fatty acid oxidation
FAOXC5C5DCc	'h[c] + crn[c] + glutcoa[c] <=> coa[c] + c5dc[c] '	Production of Glutaryl Carnitine	'( 12894 or 12895 or 78070 )'	Fatty acid oxidation
FAOXC5C5OHm	'h2o[m] + 3mb2coa[m] -> 3ivcoa[m] '	Fatty Acid Beta Oxidation (C5->C5Oh), Mitochondrial	''	Fatty acid oxidation
FAOXC5OHc	'crn[c] + 3ivcoa[c] <=> coa[c] + 3ivcrn[c] '	(3-Hydroxyisovalerylcoa->3-Hydroxyisovalerylcarnitine)	'( 12894 or 12895 or 78070 )'	Fatty acid oxidation
FAOXC61C4m	'h2o[m] + coa[m] + nad[m] + hx2coa[m] -> h[m] + nadh[m] + accoa[m] + btcoa[m] '	Fatty Acid Beta Oxidation (C6:1->C4:0), Mitochondrial	'( 93747 and 15107 and 52538 )'	Fatty acid oxidation
FAOXC61C4x	'nad[x] + coa[x] + h2o[x] + hx2coa[x] -> h[x] + nadh[x] + accoa[x] + btcoa[x] '	Fatty Acid Beta Oxidation (C6:1->C4:0), Peroxisomal	'( 74147 and 15488 and 235674 )'	Fatty acid oxidation
FAOXC61m	'hexe3coa[m] -> hx2coa[m] '	Isomerization (C6:1), Mitochondrial	'13177'	Fatty acid oxidation
FAOXC61x	'hexe3coa[x] -> hx2coa[x] '	Isomerization (C6:1), Peroxisomal	'( 74147 or 23986 )'	Fatty acid oxidation
FAOXC6C4m	'h2o[m] + coa[m] + nad[m] + fad[m] + hxcoa[m] -> h[m] + nadh[m] + accoa[m] + fadh2[m] + btcoa[m] '	Fatty Acid Beta Oxidation (C6->C4), Mitochondrial	'( 11364 and 93747 and 15107 and 52538 )'	Fatty acid oxidation
FAOXC6C4x	'nad[x] + coa[x] + o2[x] + h2o[x] + hxcoa[x] -> h[x] + nadh[x] + accoa[x] + h2o2[x] + btcoa[x] '	Fatty Acid Beta Oxidation (C6->C4), Peroxisomal	'( 11430 and 74147 and 15488 and 235674 )'	Fatty acid oxidation
FAOXC6DCC4DCx	'nad[x] + coa[x] + o2[x] + h2o[x] + adpcoa[x] -> h[x] + nadh[x] + accoa[x] + h2o2[x] + succoa[x] '	Fatty Acid Beta Oxidation (C6Dc->C4Dc), Peroxisomal	'( 11430 and 74147 and 15488 and 235674 )'	Fatty acid oxidation
FAOXC7C5m	'h2o[m] + coa[m] + nad[m] + fad[m] + hepcoa[m] -> h[m] + nadh[m] + accoa[m] + fadh2[m] + pentcoa[m] '	Fatty Acid Beta Oxidation (C7->C5), Mitochondrial	'( 11364 and 93747 and 15107 and 52538 )'	Fatty acid oxidation
FAOXC81C61m	'h2o[m] + coa[m] + nad[m] + fad[m] + octe5coa[m] -> h[m] + nadh[m] + accoa[m] + fadh2[m] + hexe3coa[m] '	Fatty Acid Beta Oxidation (C8:1->C6:1), Mitochondrial	'( 11364 and 93747 and 15107 and 52538 )'	Fatty acid oxidation
FAOXC81C61x	'nad[x] + coa[x] + o2[x] + h2o[x] + octe5coa[x] -> h[x] + nadh[x] + accoa[x] + h2o2[x] + hexe3coa[x] '	Fatty Acid Beta Oxidation (C8:1->C6:1), Peroxisomal	'( 11430 and 74147 and 15488 and 235674 )'	Fatty acid oxidation
FAOXC8C6m	'h2o[m] + coa[m] + nad[m] + fad[m] + occoa[m] -> h[m] + nadh[m] + accoa[m] + fadh2[m] + hxcoa[m] '	Fatty Acid Beta Oxidation (C8->C6), Mitochondrial	'( 11364 and 93747 and 15107 and 52538 )'	Fatty acid oxidation
FAOXC8C6x	'nad[x] + coa[x] + occoa[x] + o2[x] + h2o[x] -> h[x] + nadh[x] + accoa[x] + h2o2[x] + hxcoa[x] '	Fatty Acid Beta Oxidation (C8->C6), Peroxisomal	'( 11430 and 74147 and 15488 and 235674 )'	Fatty acid oxidation
FAOXC8DCC6DCx	'nad[x] + coa[x] + o2[x] + h2o[x] + sbcoa[x] -> h[x] + nadh[x] + accoa[x] + h2o2[x] + adpcoa[x] '	Fatty Acid Beta Oxidation (C8Dc->C6Dc), Peroxisomal	'( 11430 and 74147 and 15488 and 235674 )'	Fatty acid oxidation
FAOXC9C7m	'h2o[m] + coa[m] + nad[m] + fad[m] + noncoa[m] -> h[m] + nadh[m] + accoa[m] + fadh2[m] + hepcoa[m] '	Fatty Acid Beta Oxidation (C9->C7), Mitochondrial	'( 11364 and 93747 and 15107 and 52538 )'	Fatty acid oxidation
FAOXMC10OHMC10r	'h[r] + nadph[r] + o2[r] + dca[r] -> nadp[r] + h2o[r] + omhdecacid[r] '	Fatty acid omega oxidation(MC10-->w-OHMC10)er	'( 72054 and 170716 )'	Fatty acid oxidation
FAOXOHC16C16DCc	'h2o[c] + 2 nad[c] + whhdca[c] -> 2 h[c] + 2 nadh[c] + hexdiac[c] '	Fatty Acid Omega Oxidation (W-Ohc16->C16Dc)	'( 11532 and 11671 )'	Fatty acid oxidation
FAOXOHC22C22DCc	'h2o[c] + 2 nad[c] + omhdocosac[c] -> 2 h[c] + 2 nadh[c] + docosdiac[c] '	Fatty Acid Omega Oxidation (W-Ohc22->C22Dc)	'( 11532 and 11671 )'	Fatty acid oxidation
FAOXOHMC10DC10c	'h2o[c] + 2 nad[c] + omhdecacid[c] -> 3 h[c] + 2 nadh[c] + sebacid[c] '	Fatty acid omega oxidation(w-OHMC10-->DC10)c	'( 11532 and 11671 )'	Fatty acid oxidation
FAOXTC101TC102m	'fad[m] + tdec4ecoa[m] -> fadh2[m] + ctdecdcoa[m] '	Fatty Acid Beta Oxidation Trans (C10:1->C10:2), Mitochondrial	'11364'	Fatty acid oxidation
FAOXTC102C101m	'h[m] + nadph[m] + ctdecdcoa[m] -> nadp[m] + dece3coa[m] '	Fatty Acid Beta Oxidation Trans (C10:2->C10:1), Mitochondrial	'67460'	Fatty acid oxidation
FAOXTC122TC101m	'h2o[m] + coa[m] + nad[m] + tddedi2coa[m] -> h[m] + nadh[m] + accoa[m] + tdec4ecoa[m] '	Fatty Acid Beta Oxidation Trans (C12:2->C10:1), Mitochondrial	'( 93747 and 15107 and 52538 )'	Fatty acid oxidation
FAOXTC122m	'tddedicoa[m] -> tddedi2coa[m] '	Isomerization Trans (C12:2), Mitochondrial	'13177'	Fatty acid oxidation
FAOXTC142TC122m	'h2o[m] + coa[m] + nad[m] + fad[m] + ttetddcoa[m] -> h[m] + nadh[m] + accoa[m] + fadh2[m] + tddedicoa[m] '	Fatty Acid Beta Oxidation Trans (C14:2->C12:2), Mitochondrial	'( 11370 and 97212 and 231086 )'	Fatty acid oxidation
FAOXTC162TC142m	'h2o[m] + coa[m] + nad[m] + fad[m] + thexddcoa[m] -> h[m] + nadh[m] + accoa[m] + fadh2[m] + ttetddcoa[m] '	Fatty Acid Beta Oxidation Trans (C16:2->C14:2), Mitochondrial	'( 11370 and 97212 and 231086 )'	Fatty acid oxidation
FAOXTC182TC162m	'h2o[m] + coa[m] + nad[m] + fad[m] + lneldccoa[m] -> h[m] + nadh[m] + accoa[m] + fadh2[m] + thexddcoa[m] '	Fatty Acid Beta Oxidation Trans (C18:2->C16:2), Mitochondrial	'( 11370 and 97212 and 231086 )'	Fatty acid oxidation
FOAXC122C101x	'nad[x] + coa[x] + h2o[x] + 2ddecdicoa[x] -> h[x] + nadh[x] + accoa[x] + dece4coa[x] '	Fatty Acid Beta Oxidation (C12:2->C10:1), Peroxisomal	'( 74147 and 15488 and 235674 )'	Fatty acid oxidation
GLUTCOAACBP	'glutcoa[m] <=> glutcoa[c] '	Transport of Glutaryl Coenzyme A from Mitochondria into Cytosol	'13167'	Fatty acid oxidation
HDCACBP	'3hdcoa[m] <=> 3hdcoa[c] '	Transport of (S)-3-Hydroxydecanoyl-CoA from mitochondria into the cytosol	'13167'	Fatty acid oxidation
HDDACBP	'3hddcoa[m] <=> 3hddcoa[c] '	Transport of (S)-3-Hydroxydodecanoyl-CoA from mitochondria into the cytosol	'13167'	Fatty acid oxidation
HDECAACBP	'3hexdcoa[m] <=> 3hexdcoa[c] '	Transport of 3-hydroxyhexadecanoylcoa from mitochondria into the cytosol	'13167'	Fatty acid oxidation
HDECEACBP	'3hdeccoa[m] <=> 3hdeccoa[c] '	Transport of 3-Hydroxyhexadecenoylcoa from Mitochondria into the Cytosol	'13167'	Fatty acid oxidation
HEDCECRNe	'3hdececrn[c] -> 3hdececrn[e] '	Transport of 3-Hydroxyhexadecenoyl Carnitine into Extra Cellular Space	''	Fatty acid oxidation
HEXCOAACBP	'hxcoa[m] -> hxcoa[c] '	Transport of Hexanoyl Coenzyme A (N-C6:0CoA) from Mitochondria into Cytosol	'13167'	Fatty acid oxidation
HEXDCRNe	'3hexdcrn[c] -> 3hexdcrn[e] '	Transport of 3-hydroxyhexadecanoyl carnitine into extra cellular space	''	Fatty acid oxidation
HEXDIACtr	'hexdiac[c] <=> hexdiac[r] '	Transport of Hexadecanedioc Acid by Diffusion	''	Fatty acid oxidation
HEXDICOAACBP	'hexdicoa[r] <=> hexdicoa[c] '	Transport of Hexadecanedioyl Coa	'13167'	Fatty acid oxidation
HEXDICOAACBPx	'hexdicoa[r] -> hexdicoa[x] '	Transport of Hexadecanedioyl Coa	'13167'	Fatty acid oxidation
HIVCACBP	'3ivcoa[m] <=> 3ivcoa[c] '	Transport of 3-Hydroxyisovalerylcoa from Mitochondria into the Cytosol	'13167'	Fatty acid oxidation
HIVCRNe	'3ivcrn[c] -> 3ivcrn[e] '	Transport of 3-Hydroxy-Isovaleryl Carnitine into Extra Cellular Space	''	Fatty acid oxidation
HOCDACBP	'3hodcoa[m] <=> 3hodcoa[c] '	Transport of (S)-3-Hydroxyoctadecanoyl Coenzyme A from Mitochondria into the Cytosol	'13167'	Fatty acid oxidation
HOCTDACBP	'3octdece1coa[m] <=> 3octdece1coa[c] '	Transport of 3-Hydroxyoctadecenoylcoa from Mitochondria into the Cytosol	'13167'	Fatty acid oxidation
HOCTDEC2CRNe	'3octdec2crn[c] -> 3octdec2crn[e] '	Transport of 3-Hydroxyoctadecadienoyl Carnitine into Extra Cellular Space	''	Fatty acid oxidation
HOCTDECCRNe	'3octdeccrn[c] -> 3octdeccrn[e] '	Transport of 3-Hydroxyoctadecanoyl Carnitine into Extra Cellular Space	''	Fatty acid oxidation
HTDCACBP	'3htdcoa[m] <=> 3htdcoa[c] '	Transport of (S)-3-Hydroxytetradecanoyl-CoA from mitochondria into the cytosol	'13167'	Fatty acid oxidation
HTDCRNe	'3tdcrn[c] -> 3tdcrn[e] '	Transport of 3-hydroxy-tetradecanoyl carnitine into extra cellular space	''	Fatty acid oxidation
IVCOAACBP	'ivcoa[m] -> ivcoa[c] '	Transport of Isovaleryl-CoA from mitochondria into cytosol	'13167'	Fatty acid oxidation
IVCRNe	'ivcrn[c] -> ivcrn[e] '	Transport of isovaleryl carnitine into the extra cellular space	''	Fatty acid oxidation
LGNCCOAtcx_1	'h2o[c] + atp[c] + ttccoa[c] -> adp[c] + h[c] + pi[c] + ttccoa[x] '	Transport of Lignocericyl Coenzyme A from Cytosol to Peroxisome.	'( 11666 and 26874 )'	Transport, peroxisomal
NRVNCCOAtxc	'h2o[c] + atp[c] + nrvnccoa[c] -> adp[c] + h[c] + pi[c] + nrvnccoa[x] '	Transport of nervonylcoa into peroxisomes	'( 11666 and 26874 )'	Transport, peroxisomal
OCD11COACPT1_1	'crn[c] + octd11ecoa[c] <=> coa[c] + ocdececrn[c] '	Transport of 11-Octadecenoyl Carnitine into the Mitochondrial Matrix	'( 12894 or 12895 or 78070 )'	Fatty acid oxidation
OCD11CRNCACT	'ocdececrn[c] <=> ocdececrn[m] '	Transport of 11-octadecenoyl carnitine into the mitochondrial matrix	'57279'	Fatty acid oxidation
OCD11CRNCPT2_1	'coa[m] + ocdececrn[m] <=> crn[m] + octd11ecoa[m] '	Transport of 11-Octadecenoyl Carnitine into the Mitochondrial Matrix	'12896'	Fatty acid oxidation
OCT11EFATP_1	'atp[c] + coa[c] + vacc[e] -> amp[c] + ppi[c] + octd11ecoa[c] '	Uptake of Vaccenic Acid	'( 26457 or 26458 or 26568 or 26569 or 26459 or 225579 )'	Fatty acid oxidation
OCTDEC2ACBP	'3ocddcoa[m] <=> 3ocddcoa[c] '	Transport of 3-Hydroxyoctadecadienoyl Coenzyme A from Mitochondria into Cytosol	'13167'	Fatty acid oxidation
OCTDECCACT	'octdececrn[c] <=> octdececrn[m] '	Transport of Octadecenoyl Coenzyme A into Mitochondrial Matrix	'57279'	Fatty acid oxidation
OCTDECCPT1	'crn[c] + octdececoa[c] <=> coa[c] + octdececrn[c] '	Transport of Octadecenoyl Coenzyme A into Mitochondrial Matrix	'( 12894 or 12895 or 78070 )'	Fatty acid oxidation
OCTDECCPT2	'coa[m] + octdececrn[m] <=> crn[m] + octdececoa[m] '	Transport of Octadecenoyl Coenzyme A into Mitochondrial Matrix	'12896'	Fatty acid oxidation
OCTDECE1CRNe	'3octdece1crn[c] -> 3octdece1crn[e] '	Transport of 3-Hydroxy-Octadecenoyl Carnitine into Extra Cellular Space	''	Fatty acid oxidation
SK_octdececoa_c	'octdececoa[c] <=> '	Sink for Octadecenoyl Coenzyme A	''	Fatty acid oxidation
OMHDEACIDTD	'omhdecacid[r] <=> omhdecacid[c] '	Transport of w-hydroxydecanoic acid by diffusion	''	Fatty acid oxidation
OMHDOCOSACTD	'omhdocosac[r] <=> omhdocosac[c] '	Transport of W-Hydroxydocosanoic Acid by Diffusion	''	Fatty acid oxidation
OMHPALTD	'whhdca[r] <=> whhdca[c] '	Transport of W-Hydroxypalmitic Acid by Diffusion	''	Fatty acid oxidation
PRISTCOAtcx	'h2o[c] + atp[c] + pristcoa[c] -> adp[c] + h[c] + pi[c] + pristcoa[x] '	Transport of pristanoylcoa from cytosol to peroxisomes.	'19299'	Transport, peroxisomal
SBCOAACOTx	'h2o[x] + sbcoa[x] -> h[x] + coa[x] + subeac[x] '	Thioesterification of suberyl coa for release into cytosol	'170789'	Fatty acid oxidation
SCP21cx	'h2o[c] + atp[c] + phytcoa[c] -> adp[c] + h[c] + pi[c] + phytcoa[x] '	Transport of phytanoylcoa from cytosol to peroxisomes.	'19299'	Transport, peroxisomal
SEBACACT	'atp[c] + coa[c] + sebacid[c] -> amp[c] + ppi[c] + sebcoa[c] '	Activation of sebacic acidd	''	Fatty acid oxidation
SEBACIDTD	'sebacid[x] <=> sebacid[c] '	Transport of sebacic acid into cytosol (diffusion)	''	Fatty acid oxidation
SEBCOACROT	'crn[x] + sebcoa[x] <=> coa[x] + c10dc[x] '	Production of sebacoyl carnitine	'74114'	Fatty acid oxidation
SEBCOAPET	'h2o[x] + sebcoa[x] -> h[x] + coa[x] + sebacid[x] '	Thioesterification of sebacoylcoa for release into cytosol	'170789'	Fatty acid oxidation
STCOATxc	'h2o[c] + atp[c] + stcoa[c] -> adp[c] + h[c] + pi[c] + stcoa[x] '	Transport of Stearoyl-CoA from cytosol to peroxisomes	'11666'	Transport, peroxisomal
STRDNCCOAtxc	'h2o[c] + atp[c] + strdnccoa[c] -> adp[c] + h[c] + pi[c] + strdnccoa[x] '	Transport of stearidonylcoa into peroxisomes.	'11666'	Transport, peroxisomal
SUBEACTD	'subeac[x] <=> subeac[c] '	Transport of suberic acid into cytosol (diffusion)	''	Fatty acid oxidation
SUBERCACT	'c8dc[x] <=> c8dc[c] '	Transport of suberyl carnitine into cytosol	'57279'	Fatty acid oxidation
SUBERCROT	'crn[x] + sbcoa[x] <=> coa[x] + c8dc[x] '	Production of suberyl carnitine	'74114'	Fatty acid oxidation
SUBERICACT	'atp[c] + coa[c] + subeac[c] -> amp[c] + ppi[c] + sbcoa[c] '	Activation of suberic acid for formation of suberyl carnitine	''	Fatty acid oxidation
SUCCACT	'atp[c] + coa[c] + succ[c] -> amp[c] + ppi[c] + succoa[c] '	Activation of Succinate	''	Fatty acid oxidation
SUCCCROT	'crn[x] + succoa[x] <=> coa[x] + c4dc[x] '	Production of succinyl carnitine	'74114'	Fatty acid oxidation
SUCCOAPET	'h2o[x] + succoa[x] -> h[x] + coa[x] + succ[x] '	Thioesterification of succinyl coa for release into cytosol	'( 171282 or 170789 )'	Fatty acid oxidation
TDCRNe	'ttdcrn[c] -> ttdcrn[e] '	Transport of myristoyl carnitine into extra cellular space	''	Fatty acid oxidation
SK_tetdec2coa_c	'tetdec2coa[c] <=> '	Sink for Tetradecadienoyl Coenzyme A	''	Fatty acid oxidation
TETDEC2CRNe	'tetdec2crn[c] -> tetdec2crn[e] '	Transport of Tetradecadienoyl Carnitine into Extra Cellular Space	''	Fatty acid oxidation
SK_tetdece1coa_c	'tetdece1coa[c] <=> '	Sink for Tetradecenoyl Coenzyme A	''	Fatty acid oxidation
TETDECE1CRNe	'tetdece1crn[c] -> tetdece1crn[e] '	Transport of Tetradecenoyl Carnitine into Extra Cellular Space	''	Fatty acid oxidation
TIGCRNe	'c51crn[c] -> c51crn[e] '	Transport of tiglyl carnitine into the extra cellular fluid	''	Fatty acid oxidation
34DHPHELAT1tc	'34dhphe[e] + leu__L[c] -> 34dhphe[c] + leu__L[e] '	Transport of 3,4-Dihydroxy-L-phenylalanine by LAT1 in association with 4F2hc, across the apical surface of the memebranes.	'( 20539 and 17254 )'	Transport, extracellular
4OHPROIMINOtc	'2 na1[e] + cl[e] + 4hpro_LT[e] -> 2 na1[c] + cl[c] + 4hpro_LT[c] '	Transport of L-OH-Proline by the apical IMINO amino acid transporters in kidney and intestine	'( 102680 and 57394 )'	Transport, extracellular
ALAALACNc	'h2o[c] + alaala[c] <=> 2 ala__L[c] '	Hydrolysis of Alanylalanine	'( 338403 or 66054 )'	Transport, extracellular
ALAALAPEPT1tc	'h[e] + alaala[e] -> h[c] + alaala[c] '	Transport of Alanylalanine by the apical PEPT1 amino acid transporters across the brush border cells of the enterocytes of the intestine and renal cells	'56643'	Transport, extracellular
ALAATB0tc	'2 na1[e] + ala__L[e] + cl[e] -> 2 na1[c] + ala__L[c] + cl[c] '	Transport of L-Alanine into the intestinal cells by ATB0 transporter	'56774'	Transport, extracellular
ALAyLATthc	'h[e] + ala__L[e] + arg__L[c] -> h[c] + ala__L[c] + arg__L[e] '	Transport of Alanine by y+LAT1 or y+LAT2 with co-transporter of h in small intestine and kidney	'(( 17254 and 330836 ) or ( 20540 and 17254 ))'	Transport, extracellular
ARGATB0tc	'2 na1[e] + arg__L[e] + cl[e] -> 2 na1[c] + arg__L[c] + cl[c] '	Transport of L-Arginine into the intestinal cells by ATB0 transporter	'56774'	Transport, extracellular
ASCBSVCTtc	'h2o[c] + atp[c] + 2 na1[e] + ascb__L[e] -> adp[c] + h[c] + pi[c] + 2 na1[c] + ascb__L[c] '	Transport of L-Ascorbate by SVCT1 or SVCT2 transporter	'( 20522 or 54338 )'	Transport, extracellular
ASNATB0tc	'2 na1[e] + asn__L[e] + cl[e] -> 2 na1[c] + asn__L[c] + cl[c] '	Transport of L-Asparagine into the intestinal cells by ATB0 transporter	'56774'	Transport, extracellular
BALABETAtc	'2 na1[e] + ala_B[e] + cl[e] -> 2 na1[c] + ala_B[c] + cl[c] '	Transport of beta alanine into the intestinal cells by beta transport system	'21366'	Transport, extracellular
BALAt2r	'h[e] + ala_B[e] -> h[c] + ala_B[c] '	Beta Alanine transport in via proton symport	'215335'	Transport, extracellular
BGLUGCHe	'gchola[e] + bglc[e] -> glgchlo[e] '	Binding of betaglucans with glycocholate in the intestinal lumen, reducing serum cholsterol levels.	''	Dietary fiber binding
BGLUTCHLe	'tchola[e] + bglc[e] -> gltcho[e] '	Binding of betaglucans with taurocholate in the intestinal lumen, reducing serum cholsterol levels.	''	Dietary fiber binding
BGLUTDECHOe	'bglc[e] + tdechola[e] -> gltdechol[e] '	Binding of betaglucans with taurodeoxycholate in the intestinal lumen, reducing serum cholsterol levels.	''	Dietary fiber binding
BTNTe	'btn[c] -> btn[e] '	Release of biotin across the basolatral membrane	''	Transport, extracellular
CARPEPT1tc	'h[e] + carn[e] -> h[c] + carn[c] '	Transport of L-Carnosine by the apical PEPT1 amino acid transporters across the brush border cells of the enterocytes of the intestine and renal cells	'56643'	Transport, extracellular
CYSATB0tc	'2 na1[e] + cys__L[e] + cl[e] -> 2 na1[c] + cys__L[c] + cl[c] '	Transport of L-Cysteine into the intestinal cells by ATB0 transporter	'56774'	Transport, extracellular
CYSSNAT5tc	'h[c] + na1[e] + cys__L[e] <=> h[e] + na1[c] + cys__L[c] '	Transport of L-Cysteine into the cell coupled with co-transport with Sodium and counter transport with proton by SNAT5 transporter.	'209837'	Transport, extracellular
CYSTALArBATtc	'ala__L[c] + cysi__L[e] -> ala__L[e] + cysi__L[c] '	Transport of L-Cystine into the cell in exchange for L-Alanine by b0,+AT transporter at the apical surfaces of the membranes of small intestine and renal cells.	'( 30962 and 20532 )'	Transport, extracellular
CYSTLEUrBATtc	'cysi__L[e] + leu__L[c] -> cysi__L[c] + leu__L[e] '	Transport of L-Cystine into the cell in exchange for L-Leucine by b0,+AT transporter at the apical surfaces of the membranes of small intestine and renal cells.	'( 30962 and 20532 )'	Transport, extracellular
FOLt	'h[e] + fol[e] -> h[c] + fol[c] '	Folate transport via proton simport	'52466'	Transport, extracellular
GALSGLT1le	'h2o[c] + atp[c] + 2 na1[e] + gal[e] -> adp[c] + h[c] + pi[c] + 2 na1[c] + gal[c] '	Transport of D-Galactose from extracellular space to cytosol of mucosal cells in small intestine	'20537'	Transport, extracellular
GLCSGLT1le	'h2o[c] + atp[c] + 2 na1[e] + glc__D[e] -> adp[c] + h[c] + pi[c] + 2 na1[c] + glc__D[c] '	Transport of D-glucose from extracellular space to cytosol of mucosal cells in small intestine	'20537'	Transport, extracellular
GLNATB0tc	'2 na1[e] + gln__L[e] + cl[e] -> 2 na1[c] + gln__L[c] + cl[c] '	Transport of L-Glutamine into the intestinal cells by ATB0 transporter	'56774'	Transport, extracellular
GLNyLATthc	'h[e] + gln__L[e] + arg__L[c] -> h[c] + gln__L[c] + arg__L[e] '	Transport of Glutamine by y+LAT1 or y+LAT2 with co-transporter of h in small intestine and kidney	'(( 17254 and 330836 ) or ( 20540 and 17254 ))'	Transport, extracellular
GLYGLYCNc	'h2o[c] + glygly[c] <=> 2 gly[c] '	Hydrolysis of glycylycine for uptake	'( 338403 or 66054 )'	Transport, extracellular
GLYGLYPEPT1tc	'glygly[e] -> glygly[c] '	Transport of Glycyl-glycine by the apical PEPT1 amino acid transporters across the brush border cells of the enterocytes of the intestine and renal cells	'56643'	Transport, extracellular
GLYPHEPEPT1tc	'h[e] + glyphe[e] -> h[c] + glyphe[c] '	Transport of Glycylphenylalanine by the apical PEPT1 amino acid transporters across the brush border cells of the enterocytes of the intestine and renal cells	'56643'	Transport, extracellular
GLYPROPEPT1tc	'h[e] + glypro[e] -> h[c] + glypro[c] '	Transport of Glycylproline by the apical PEPT1 amino acid transporters across the brush border cells of the enterocytes of the intestine and renal cells	'56643'	Transport, extracellular
GLYSARCNc	'h2o[c] + glysar[c] <=> gly[c] + sarcs[c] '	Hydrolysis of glycylsarcosine for uptake	'12751'	Transport, extracellular
GLYSARPEPT1tc	'h[e] + glysar[e] -> h[c] + glysar[c] '	Transport of Glycylsarcosine by the apical PEPT1 amino acid transporters across the brush border cells of the enterocytes of the intestine, renal cells and brain.	'56643'	Transport, extracellular
GLYSNAT5tc	'h[c] + na1[e] + gly[e] <=> h[e] + na1[c] + gly[c] '	Transport of Glycine into the cell coupled with co-transport with Sodium and counter transport with proton by SNAT5 transporter.	'209837'	Transport, extracellular
GUMDCHAe	'dchac[e] + gum[e] -> gumdchac[e] '	Binding of guar gums with deoxyxholic acid in the intestinal lumen, reducing serum cholsterol levels.	''	Dietary fiber binding
GUMGCHLe	'gchola[e] + gum[e] -> gumgchol[e] '	Binding of guar gums with glycocholate in the intestinal lumen, reducing serum cholsterol levels.	''	Dietary fiber binding
GUMTCHOLe	'tchola[e] + gum[e] -> gumtchol[e] '	Binding of guar gums with taurocholate in the intestinal lumen, reducing serum cholsterol levels.	''	Dietary fiber binding
HISSNAT5tc	'h[c] + na1[e] + his__L[e] <=> h[e] + na1[c] + his__L[c] '	Transport of L-Histidine with Symport of Sodium And Antiport of Proton by Snat5 Transporter	'209837'	Transport, extracellular
HISyLATtc	'na1[e] + arg__L[c] + his__L[e] -> na1[c] + arg__L[e] + his__L[c] '	Transport of L-Histidine by y+LAT1 or y+LAT2 transporters in small intestine and kidney	'(( 17254 and 330836 ) or ( 20540 and 17254 ))'	Transport, extracellular
HISyLATthc	'h[e] + arg__L[c] + his__L[e] -> h[c] + arg__L[e] + his__L[c] '	Transport of Histidine by y+LAT1 or y+LAT2 with co-transporter of h in small intestine and kidney	'(( 17254 and 330836 ) or ( 20540 and 17254 ))'	Transport, extracellular
HPETFABP1tc	'2 5HPET[c] <=> 2 5HPET[r] '	Transport of 5-HPETE into the enterocytes	'14080'	Transport, endoplasmic reticular
ILEATB0tc	'2 na1[e] + cl[e] + ile__L[e] -> 2 na1[c] + cl[c] + ile__L[c] '	Transport of L-Isoleucine into the intestinal cells by ATB0 transporter	'56774'	Transport, extracellular
LEUATB0tc	'2 na1[e] + cl[e] + leu__L[e] -> 2 na1[c] + cl[c] + leu__L[c] '	Transport of L-Leucine into the intestinal cells by ATB0 transporter	'56774'	Transport, extracellular
LEUGLYPEPT1tc	'h[e] + leugly[e] -> h[c] + leugly[c] '	Transport of Leucylglycine by the apical PEPT1 amino acid transporters across the brush border cells of the enterocytes of the intestine and renal cells	'56643'	Transport, extracellular
LEULEULAPc	'h2o[c] + leuleu[c] <=> 2 leu__L[c] '	Hydrolysis of Leucylleucine in the small intestine for cellular uptake	'66988'	Transport, extracellular
LEULEUPEPT1tc	'h[e] + leuleu[e] -> h[c] + leuleu[c] '	Transport of Leucylleucine by the apical PEPT1 amino acid transporters across the brush border cells of the enterocytes of the intestine and renal cells	'56643'	Transport, extracellular
LEUyLAThtc	'h[e] + arg__L[c] + leu__L[e] -> h[c] + arg__L[e] + leu__L[c] '	Transport of Leucine by y+LAT1 or y+LAT2 with co-transporter of h in small intestine and kidney	'(( 17254 and 330836 ) or ( 20540 and 17254 ))'	Transport, extracellular
LINOFATPtc	'atp[c] + coa[c] + lnlc[e] -> amp[c] + ppi[c] + lnlccoa[c] '	Uptake of linoleic acid by the enterocytes	'26569'	Transport, extracellular
LYSATB0tc	'2 na1[e] + lys__L[e] + cl[e] -> 2 na1[c] + lys__L[c] + cl[c] '	Transport of L-Lysine into the intestinal cells by ATB0 transporter	'56774'	Transport, extracellular
METATB0tc	'2 na1[e] + cl[e] + met__L[e] -> 2 na1[c] + met__L[c] + cl[c] '	Transport of L-Methionine into the intestinal cells by ATB0 transporter	'56774'	Transport, extracellular
METyLATthc	'h[e] + arg__L[c] + met__L[e] -> h[c] + arg__L[e] + met__L[c] '	Transport of Methionine by y+LAT1 or y+LAT2 with co-transporter of h in small intestine and kidney	'(( 17254 and 330836 ) or ( 20540 and 17254 ))'	Transport, extracellular
NACHORCTL3le	'h[e] + nac[e] -> h[c] + nac[c] '	Transport of Nicotinate	'102570'	Transport, extracellular
OCDEAFABP1tc	'2 ocdcea[c] <=> 2 ocdcea[r] '	Transport of octadecenoyl coA into the enterocytes	'14080'	Transport, endoplasmic reticular
OLEICFATPtc	'atp[c] + coa[c] + ocdcea[e] -> amp[c] + ppi[c] + odecoa[c] '	Uptake of octadecenoate by the enterocytes	'26569'	Transport, extracellular
ORNALArBATtc	'ala__L[c] + orn[e] -> orn[c] + ala__L[e] '	Transport of L-Ornithine into the cell in exchange for L-Alanine by b0,+AT transporter at the apical surfaces of the membranes of small intestine and renal cells.	'( 30962 and 20532 )'	Transport, extracellular
ORNLEUrBATtc	'leu__L[c] + orn[e] -> orn[c] + leu__L[e] '	Transport of L-Ornithine into the cell in exchange for L-Leucine by b0,+AT transporter at the apical surfaces of the membranes of small intestine and renal cells.	'( 30962 and 20532 )'	Transport, extracellular
PALFATPtc	'atp[c] + coa[c] + hdca[e] -> amp[c] + ppi[c] + pmtcoa[c] '	Uptake of Hexadecanoate by the enterocytes	'26569'	Transport, extracellular
PCHOLHSTDe_1	'pchol_hs[c] -> pchol_hs[e] '	Transport of Phosphatidylcholine	''	Transport, extracellular
PECDCHe	'h[e] + dchac[e] + pect[e] -> pectindchac[e] '	Binding of pectins with deoxycholic acid in the intestinal lumen, reducing serum cholsterol levels.	''	Dietary fiber binding
PECGCHLe	'h[e] + gchola[e] + pect[e] -> pectingchol[e] '	Binding of pectins with glycocholate in the intestinal lumen, reducing serum cholsterol levels.	''	Dietary fiber binding
PECTCHLe	'h[e] + tchola[e] + pect[e] -> pectintchol[e] '	Binding of pectins with taurocholate in the intestinal lumen, reducing serum cholsterol levels.	''	Dietary fiber binding
PEHSFABPe	'2 pe_hs[c] <=> 2 pe_hs[r] '	Transport of Lysophosphatidylethanolamine	'14080'	Transport, endoplasmic reticular
PHEATB0tc	'2 na1[e] + cl[e] + phe__L[e] -> 2 na1[c] + cl[c] + phe__L[c] '	Transport of L-Phenylalanine into the intestinal cells by ATB0 transporter	'56774'	Transport, extracellular
PHEyLATthc	'h[e] + arg__L[c] + phe__L[e] -> h[c] + arg__L[e] + phe__L[c] '	Transport of Phenylalanine by y+LAT1 or y+LAT2 with co-transporter of h in small intestine and kidney	'(( 17254 and 330836 ) or ( 20540 and 17254 ))'	Transport, extracellular
PMTCOAFABP1tc_1	'2 pmtcoa[c] <=> 2 pmtcoa[r] '	Transport of Palmitoyl Coenzyme A	'14080'	Transport, endoplasmic reticular
PNTOte	'pnto__R[e] <=> pnto__R[c] '	Transport of (R)-Pantothenate	''	Transport, extracellular
PROGLYPEPT1tc	'h[e] + progly[e] -> h[c] + progly[c] '	Transport of Prolylglycine by the apical PEPT1 amino acid transporters across the brush border cells of the enterocytes of the intestine and renal cells	'56643'	Transport, extracellular
AMPTASEPG	'h2o[c] + progly[c] <=> gly[c] + pro__L[c] '	Aminopeptidase (pro-gly)	'18624'	Transport, extracellular
PROIMINOtc	'2 na1[e] + cl[e] + pro__L[e] -> 2 na1[c] + cl[c] + pro__L[c] '	Transport of L-Proline by the apical IMINO amino acid transporters in kidney and intestine	'( 102680 and 57394 )'	Transport, extracellular
PSYGCHe	'gchola[e] + psyl[e] -> psylchol[e] '	Binding of psyllium with glycocholate in the intestinal lumen, reducing serum cholsterol levels.	''	Dietary fiber binding
PSYTCHe	'tchola[e] + psyl[e] -> psyltchol[e] '	Binding of psyllium with taurocholate in the intestinal lumen, reducing serum cholsterol levels.	''	Dietary fiber binding
PSYTDECHe	'tdechola[e] + psyl[e] -> psyltdechol[e] '	Binding of psyllium with taurodeoxycholate in the intestinal lumen, reducing serum cholsterol levels.	''	Dietary fiber binding
SBT_Dt	'sbt__D[e] -> sbt__D[c] '	D sorbitol transport via passive diffusion	''	Transport, extracellular
SERATB0tc	'2 na1[e] + ser__L[e] + cl[e] -> 2 na1[c] + ser__L[c] + cl[c] '	Transport of L-Serine into the intestinal cells by ATB0 transporter	'56774'	Transport, extracellular
TAUBETAtc	'2 na1[e] + cl[e] + taur[e] -> 2 na1[c] + cl[c] + taur[c] '	Transport of taurine into the intestinal cells by beta transport system	'21366'	Transport, extracellular
TAUPAT1c	'h[e] + taur[e] -> h[c] + taur[c] '	Transport of taurine into the intestinal cells by PAT1	'215335'	Transport, extracellular
THMATPe	'h2o[c] + atp[c] + thm[c] -> adp[c] + h[c] + pi[c] + thm[e] '	Thiamine exit from the neterocytes	''	Transport, extracellular
THRATB0tc	'2 na1[e] + thr__L[e] + cl[e] -> 2 na1[c] + thr__L[c] + cl[c] '	Transport of L-Threonine into the intestinal cells by ATB0 transporter	'56774'	Transport, extracellular
TRPATB0tc	'2 na1[e] + cl[e] + trp__L[e] -> 2 na1[c] + cl[c] + trp__L[c] '	Transport of L-Tryptophan into the intestinal cells by ATB0 transporter	'56774'	Transport, extracellular
TYRATB0tc	'2 na1[e] + cl[e] + tyr__L[e] -> 2 na1[c] + cl[c] + tyr__L[c] '	Transport of L-Tyrosine into the intestinal cells by ATB0 transporter	'56774'	Transport, extracellular
VALATB0tc	'2 na1[e] + cl[e] + val__L[e] -> 2 na1[c] + cl[c] + val__L[c] '	Transport of L-Valine into the intestinal cells by ATB0 transporter	'56774'	Transport, extracellular
VITEtl	'h2o[c] + atp[c] + avite1[c] -> adp[c] + h[c] + pi[c] + avite1[e] '	Efflux of alpha-Tocopherol into the lyphatics in chylomicrons	'11303'	Transport, extracellular
VITKtl	'phllqne[c] -> phllqne[e] '	Transport of vit K into lymph	''	Transport, extracellular
1a25DHVITD3TRn	'1a25dhvitd3[c] -> 1a25dhvitd3[n] '	Tanslocation of 1-alpha,25-Dihydroxyvitamin D3 to nucleus	''	Transport, nuclear
25HVITD3c	'o2[c] + h[c] + 25hvitd3[c] + nadph[c] -> h2o[c] + nadp[c] + 1a25dhvitd3[c] '	1-alpha hydroxylation of 25-hydroxy vitamin D	'13115'	Vitamin D metabolism
3AIB_Dtm	'3aib__D[c] <=> 3aib__D[m] '	Transport of 3aib D into mitochondria	''	Transport, mitochondrial
3HCO3_NAt	'3 hco3[e] + na1[e] <=> 3 hco3[c] + na1[c] '	Bicarbonate transport (Na/HCO3 1:3 cotransport)	'( 232156 or 54403 )'	Transport, extracellular
4ABUTtcn	'4abut[c] -> 4abut[n] '	Transport of GABA	''	Transport, nuclear
4HPROLTASCT1	'na1[e] + ala__L[e] + 4hpro_LT[c] -> na1[c] + ala__L[c] + 4hpro_LT[e] '	Exit of hydroxy-proline across the basolateral surface of enterocytes	'55963'	Transport, extracellular
5MTHFt2	'5mthf[e] + oh1[c] <=> 5mthf[c] + oh1[e] '	5-methyltetrahydrofolate transport via anion exchange	''	Transport, extracellular
ADNK3	'adn[c] + gtp[c] -> h[c] + amp[c] + gdp[c] '	Adenosine kinase	''	Purine synthesis
ADNK4	'adn[c] + dgtp[c] -> h[c] + amp[c] + dgdp[c] '	Adenosine kinase	''	Purine synthesis
ADNt5	'2 na1[e] + adn[e] -> 2 na1[c] + adn[c] '	Adenosine transport (1:2 Na/Adn cotransport)	'114304'	Transport, extracellular
AHCYStm	'ahcys[c] <=> ahcys[m] '	S adenosyl L homocysteine reversible transport mitochondrial	''	Transport, mitochondrial
ALA_DTDe	'ala__D[c] -> ala__D[e] '	Exit of D-alanine from the enterocytes	''	Transport, extracellular
AMETtm	'amet[c] <=> amet[m] '	S Adenosyl L methionine reversible transport mitochondrial	''	Transport, mitochondrial
ARACHFATPc	'atp[c] + coa[c] + arach[e] -> amp[c] + ppi[c] + arachcoa[c] '	Uptake of arachidate by the enterocytes	''	Transport, extracellular
ASPDTDe	'asp__D[c] <=> asp__D[e] '	D-aspartate transport, extracellular	''	Transport, extracellular
ASPPROASCT1	'na1[e] + asp__L[e] + pro__L[c] -> na1[c] + asp__L[c] + pro__L[e] '	Aspartate intake by system ASCT-1 transporter	'55963'	Transport, extracellular
ASPte	'asp__L[c] -> asp__L[e] '	Diffusion of aspartate into blood	''	Transport, extracellular
BIDGLCURr	'bilglcur[r] + udpglcur[r] -> bildglcur[r] + udp[r] '	Bilirubin Di-Glucuronide Production	'( 394434 or 394430 )'	Heme degradation
BTNt3i	'h2o[c] + atp[c] + 2 na1[e] + btn[e] -> adp[c] + h[c] + pi[c] + 2 na1[c] + btn[c] '	Biotin transport via sodium symport	'330064'	Transport, extracellular
CHOLESACATc_1	'Rtotalcoa[c] + chsterol[c] -> coa[c] + xolest2_hs[c] '	Esterification of Cholesterol to Cholesterol Ester	'( 223920 or 20652 )'	Cholesterol metabolism
CHOLESTle_1	'h2o[e] + xolest2_hs[e] -> h[e] + chsterol[e] + Rtotal[e] '	Hydrolysis of Cholesterol Ester by Cholesterol Esterase	'16889'	Transport, extracellular
CHSTEROLtrc	'chsterol[r] <=> chsterol[c] '	Transport of cholesterol into the cytosol	''	Transport, endoplasmic reticular
CRNtp	'crn[c] <=> crn[x] '	Carnitine transport into peroxsiome	''	Transport, peroxisomal
CYSAMOe	'o2[e] + cysam[e] -> h[e] + hyptaur[e] '	Cysteamine:Oxygen Oxidoreductase, Extracellular	''	Transport, extracellular
CYTDt5	'2 na1[e] + cytd[e] -> 2 na1[c] + cytd[c] '	Cytidine transport (1:2 Na/cytd cotransport)	'114304'	Transport, extracellular
Coqe	'q10[e] <=> q10[c] '	Transport of q10	''	Transport, extracellular
DATPtm_cho	'datp[c] -> datp[m] '	Transport of dATP into mitochondria	''	Transport, mitochondrial
DCTPtm_cho	'dctp[c] -> dctp[m] '	Transport of dCTP into mitochondria	''	Transport, mitochondrial
DGTPtm_cho	'dgtp[c] -> dgtp[m] '	Transport of dGTP into mitochondria	''	Transport, mitochondrial
DHAPtm	'dhap[m] -> dhap[c] '	Dihydroxyacetone phosphate transport mitochondrial	''	Transport, mitochondrial
DM_1a25dhvitd3_n	'1a25dhvitd3[n] -> '	Demand for Vitamin D3	''	Exchange/demand reaction
DM_4abut_n	'4abut[n] -> '	Demand for 4-Aminobutanoate, Nuclear	''	Exchange/demand reaction
DM_5HPET_r	'5HPET[r] -> '	Demand for 5(S)-HPETE	''	Exchange/demand reaction
DM_taur_c	'taur[c] -> '	Demand for Taurine	''	Exchange/demand reaction
DM_pe_hs_r	'pe_hs[r] -> '	Demand for Phosphatidylethanolamine, Endoplasmatic Reticulum	''	Exchange/demand reaction
DM_pmtcoa_r	'pmtcoa[r] -> '	Demand for Palmitoyl Coenzyme A	''	Exchange/demand reaction
DPCOAPPe	'h2o[e] + dpcoa[e] -> 2 h[e] + amp[e] + pan4p[e] '	Pyrophasphatase (dephospho-CoA, extracellular)	''	CoA synthesis
DPMVD	'atp[c] + 5dpmev[c] -> adp[c] + pi[c] + co2[c] + ipdp[c] '	Diphosphomevalonate decarboxylase	'192156'	Squalene and cholesterol synthesis
DSREDUCr	'h[r] + nadph[r] + dsmsterol[r] -> nadp[r] + chsterol[r] '	Desmosterol Reductase	'74754'	Squalene and cholesterol synthesis
DTMPKm	'atp[m] + dtmp[m] -> adp[m] + dtdp[m] '	DTMP kinase in mitochondria	'21915'	Pyrimidine synthesis
DTTPtm_cho	'dttp[c] -> dttp[m] '	Transport of dTTP into mitochondria	''	Transport, mitochondrial
EX_4hpro_LT_e	'4hpro_LT[e] <=> '	Exchange reaction for hydroxy proline	''	Exchange/demand reaction
EX_alaala_e	'alaala[e] <=> '	D-Alanyl-D-alanine exchange	''	Exchange/demand reaction
EX_bglc_e	'bglc[e] <=> '	Exchange reaction for beta glucans	''	Exchange/demand reaction
EX_carn_e	'carn[e] <=> '	Exchange reaction for carnosine	''	Exchange/demand reaction
EX_dchac_e	'dchac[e] <=> '	Exchange reaction for deoxycholic acid	''	Exchange/demand reaction
EX_glgchlo_e	'glgchlo[e] <=> '	Exchange reaction for beta glucan-glycocholate complex	''	Exchange/demand reaction
EX_gltcho_e	'gltcho[e] <=> '	Exchange reaction for beta glucan-taurocholic acid complex	''	Exchange/demand reaction
EX_gltdechol_e	'gltdechol[e] <=> '	Exchange reaction for beta glucan-taurodeoxycholic acid complex	''	Exchange/demand reaction
EX_glygly_e	'glygly[e] <=> '	Exchange reaction for glycylglycine	''	Exchange/demand reaction
EX_glysar_e	'glysar[e] <=> '	Exchange reaction for glycylsarcosine	''	Exchange/demand reaction
EX_gum_e	'gum[e] <=> '	Exchange reaction for guar gums	''	Exchange/demand reaction
EX_gumdchac_e	'gumdchac[e] <=> '	Exchange reaction for guar gum-deoxyxholic acid complex	''	Exchange/demand reaction
EX_gumgchol_e	'gumgchol[e] <=> '	Exchange reaction for guar gum-glycocholate complex	''	Exchange/demand reaction
EX_gumtchol_e	'gumtchol[e] <=> '	Exchange reaction for guar gum-taurocholic acid complex	''	Exchange/demand reaction
EX_leugly_e	'leugly[e] <=> '	Exchange reaction for leucylglycine	''	Exchange/demand reaction
EX_leuleu_e	'leuleu[e] <=> '	Exchange reaction for leucylleucine	''	Exchange/demand reaction
EX_pect_e	'pect[e] <=> '	Exchange reaction for pectins	''	Exchange/demand reaction
EX_pectindchac_e	'pectindchac[e] <=> '	Exchange reaction for pectin-deoxycholic acid complex	''	Exchange/demand reaction
EX_pectingchol_e	'pectingchol[e] <=> '	Exchange reaction for pectin-glycocholate complex	''	Exchange/demand reaction
EX_pectintchol_e	'pectintchol[e] <=> '	Exchange reaction for pectin-taurocholic acid complex	''	Exchange/demand reaction
EX_psyl_e	'psyl[e] <=> '	Exchange reaction for psyllium	''	Exchange/demand reaction
EX_psylchol_e	'psylchol[e] <=> '	Exchange reaction for psyllium-glycocholic acid complex	''	Exchange/demand reaction
EX_psyltchol_e	'psyltchol[e] <=> '	Exchange reaction for psyllium-taurocholic acid complex	''	Exchange/demand reaction
EX_psyltdechol_e	'psyltdechol[e] <=> '	Exchange reaction for psyllium-taurodeoxycholic acid complex	''	Exchange/demand reaction
EX_slfcys_e	'slfcys[e] <=> '	Exchange reaction for sulfocysteine	''	Exchange/demand reaction
EX_tdechola_e	'tdechola[e] <=> '	Exchange reaction for Taurodeoxycholic acid	''	Exchange/demand reaction
EX_cysam_e	'cysam[e] <=> '	Exchange reaction for cysam	''	Exchange/demand reaction
EX_dpcoa_e	'dpcoa[e] <=> '	Exchange reaction for dpcoa	''	Exchange/demand reaction
EX_fmn_e	'fmn[e] <=> '	FMN exchange	''	Exchange/demand reaction
EX_hyptaur_e	'hyptaur[e] <=> '	Exchange of hypotaurine	''	Exchange/demand reaction
EX_oh1_e	'oh1[e] <=> '	OH1 Exchange	''	Exchange/demand reaction
EX_pan4p_e	'pan4p[e] <=> '	Exchange reaction for pan4p	''	Exchange/demand reaction
EX_ptth_e	'ptth[e] <=> '	Exchange reaction for ptth	''	Exchange/demand reaction
EX_q10_e	'q10[e] <=> '	Exchange reaction for ubiquinone	''	Exchange/demand reaction
EX_q10h2_e	'q10h2[e] <=> '	Exchange reaction for ubiquinol	''	Exchange/demand reaction
FADDPle	'h2o[e] + fad[e] -> 2 h[e] + amp[e] + fmn[e] '	FAD diphosphatase	'18605'	Vitamin B2 metabolism
FADH2ETC	'fadh2[m] + q10[m] -> fad[m] + q10h2[m] '	Complex II reaction for respiratory chain	'(( 66841 and 110826 and 110842 ) or ( 110826 and 110842 ))'	Oxidative phosphorylation
FE2DMT1	'h[e] + fe2[e] -> h[c] + fe2[c] '	Uptake of food iron by DMT1 transporter	'18174'	Transport, extracellular
FE3t	'fe3[e] <=> fe3[c] '	Ferric iron uptake, plasma membrane	'53945'	Transport, extracellular
ACP1e	'h2o[e] + fmn[e] -> pi[e] + ribflv[e] '	Acid phosphatase extracellular secreted	'( 11431 or 11648 )'	Transport, extracellular
FOLt2	'fol[e] + oh1[c] <=> fol[c] + oh1[e] '	Folate transport via anion exchange	''	Transport, extracellular
FRDPtcr	'frdp[c] <=> frdp[r] '	Transport of Farnesyl diphosphate into the endoplasmic reticulum	''	Transport, endoplasmic reticular
G6PDH2c	'3 nadp[c] + 3 g6p[c] -> 3 h[c] + 3 nadph[c] + 3 6pgl[c] '	Glucose 6-Phosphate Dehydrogenase	'14381'	Pentose phosphate pathway
GLU5SAtmc	'glu5sa[m] <=> glu5sa[c] '	Glutamate semi-aldehyde transport, mitochondrial	''	Transport, mitochondrial
GLUPROASCT1	'na1[e] + glu__L[e] + pro__L[c] -> na1[c] + glu__L[c] + pro__L[e] '	Glutamate intake by system ASCT-1 transporter	'55963'	Transport, extracellular
G3PDm	'fad[m] + glyc3p[m] -> fadh2[m] + dhap[m] '	Glycerol 3 phosphate dehydrogenase FAD mitochondrial	''	Oxidative phosphorylation
GLYCt	'glyc[c] <=> glyc[e] '	Glycerol transport via channel	''	Transport, extracellular
GNDc	'3 nadp[c] + 3 6pgc[c] -> 3 nadph[c] + 3 co2[c] + 3 ru5p__D[c] '	Phosphogluconate Dehydrogenase	'110208'	Pentose phosphate pathway
GSNt5	'2 na1[e] + gsn[e] -> 2 na1[c] + gsn[c] '	Guanosine transport in via sodium (1:2) symport	'114304'	Transport, extracellular
HYPTROXe	'o2[e] + 2 hyptaur[e] -> 2 taur[e] '	Hypotaurine Oxidase, Extracellular	''	Methionine and cysteine metabolism
INSK	'atp[c] + ins[c] -> adp[c] + h[c] + imp[c] '	Insosine kinase	''	Purine synthesis
INSt5	'2 na1[e] + ins[e] -> 2 na1[c] + ins[c] '	Inosine transport in via sodium (1:2) symport	'114304'	Transport, extracellular
IPDDI	'ipdp[c] <=> dmpp[c] '	Isopentenyl-diphosphate D-isomerase	'( 319554 or 320581 )'	Squalene and cholesterol synthesis
Kt3r	'h[e] + k[c] <=> h[c] + k[e] '	Potassium transport out via proton antiport	''	Transport, extracellular
LACLt	'lac__L[x] -> lac__L[c] '	Lactate transport	''	Transport, peroxisomal
LAPCOAe	'h2o[e] + coa[e] -> pi[e] + dpcoa[e] '	Lysosomal Acid Phosphorylase (CoA)	''	CoA catabolism
LEUGLYHYc	'h2o[c] + leugly[c] <=> gly[c] + leu__L[c] '	Hydrolysis of leucylglycine	''	Transport, extracellular
MAL_Ltx	'mal__L[x] <=> mal__L[c] '	Transport reaction for malate	''	Transport, peroxisomal
MDHp	'nad[x] + mal__L[x] <=> h[x] + nadh[x] + oaa[x] '	Malate dehydrogenase peroxisomal	''	Citric acid cycle
MEVK1	'atp[c] + mev__R[c] -> adp[c] + h[c] + 5pmev[c] '	Mevalonate kinase atp	'17855'	Squalene and cholesterol synthesis
MTHFR3	'2 h[c] + nadph[c] + mlthf[c] -> nadp[c] + 5mthf[c] '	5 10 methylenetetrahydrofolatereductase NADPH	'17769'	Folate metabolism
NADtm	'nad[c] <=> nad[m] '	Nad transport, mitochondrial	''	Transport, mitochondrial
NADtx	'nad[x] <=> nad[c] '	Nad transport, glycosomal	''	Transport, peroxisomal
OCDCAFATPc	'atp[c] + coa[c] + ocdca[e] -> amp[c] + ppi[c] + stcoa[c] '	Uptake of octadecanoate (n-C18:0) by the enterocytes	''	Transport, extracellular
P5CR	'2 h[c] + nadph[c] + 1pyr5c[c] -> nadp[c] + pro__L[c] '	Pyrroline-5-carboxylate reductase	'( 69051 or 66194 or 209027 )'	Arginine and proline metabolism
PAN4PPe	'h2o[e] + pan4p[e] -> pi[e] + ptth[e] '	Phosphatase, Extracellular	''	CoA synthesis
PGLc	'3 h2o[c] + 3 6pgl[c] -> 3 h[c] + 3 6pgc[c] '	6-Phosphogluconolactonase	'66171'	Pentose phosphate pathway
PHEMEt	'pheme[e] <=> pheme[c] '	Heme transport	'( 52466 or 226844 )'	Transport, extracellular
PMEVK	'atp[c] + 5pmev[c] -> adp[c] + 5dpmev[c] '	Phosphomevalonate kinase	'68603'	Squalene and cholesterol synthesis
PNTEHe	'h2o[e] + ptth[e] -> pnto__R[e] + cysam[e] '	(R)-Pantetheine Amidohydrolase	''	Transport, extracellular
PNTOt5	'h2o[c] + atp[c] + 2 na1[e] + pnto__R[e] -> adp[c] + h[c] + pi[c] + 2 na1[c] + pnto__R[c] '	Pantothenate sodium symporter II	'330064'	Transport, extracellular
PPItm	'ppi[c] <=> ppi[m] '	Diphopshate transporter, mitochondrial	''	Transport, mitochondrial
PRO_Dtde	'pro__D[c] <=> pro__D[e] '	D-proline transport, extracellular	''	Transport, extracellular
PTRCtex2	'ptrc[c] <=> ptrc[e] '	Putrescine excretion cytosol to extracellular	''	Transport, extracellular
PTPATe	'h[e] + atp[e] + pan4p[e] -> ppi[e] + dpcoa[e] '	Phosphopantetheine Adenylyltransferase, Extracellular	''	Transport, extracellular
Q10H2e	'q10h2[c] <=> q10h2[e] '	Transport of ubiquinol into lymph	''	Transport, extracellular
RPEc	'2 ru5p__D[c] <=> 2 xu5p__D[c] '	Ribulose 5-Phosphate 3-Epimerase	'66646'	Pentose phosphate pathway
RTOTAL2FATPc	'atp[c] + coa[c] + Rtotal2[e] -> amp[c] + ppi[c] + Rtotal2coa[c] '	Uptake of Rtotal2 by enterocytes	'26569'	Transport, extracellular
RTOTALFATPc	'atp[c] + coa[c] + Rtotal[e] -> amp[c] + ppi[c] + Rtotalcoa[c] '	Uptake of Rtotal by enterocytes	'26569'	Transport, extracellular
SFCYSc	'h[c] + so3[c] + cys__L[c] <=> slfcys[c] '	Formation of sulfocysteine	''	Methionine and cysteine metabolism
SFCYSe	'slfcys[c] <=> slfcys[e] '	Exit of sulfocysteine into extra-cellular space	''	Transport, extracellular
SK_5HPET_c	'5HPET[c] <=> '	Sink for 5(S)-HPETE	''	Exchange/demand reaction
SPRMti	'sprm[e] <=> sprm[c] '	Absorption for spermine across the basolateral side	'20517'	Transport, extracellular
TAURt	'taur[c] -> taur[e] '	Taurine transport	''	Transport, extracellular
THMDt5	'2 na1[e] + thymd[e] -> 2 na1[c] + thymd[c] '	Thymidine transport (1:2 Na/Thymd cotransport)	'114304'	Transport, extracellular
TTDCAFATPc	'atp[c] + coa[c] + ttdca[e] -> amp[c] + ppi[c] + tdcoa[c] '	Uptake of uptake of Hexadecanoate by the enterocytes by the enterocytes	''	Transport, extracellular
URIt5	'2 na1[e] + uri[e] -> 2 na1[c] + uri[c] '	Uridine transport in via sodium symport (1:2)	'114304'	Transport, extracellular
q10h2tc	'q10h2[m] <=> q10h2[c] '	Transport of ubiquinol into cytosol	''	Transport, mitochondrial
q10tm	'q10[c] <=> q10[m] '	Transport of ubiquinone into mitochondria	''	Transport, mitochondrial
34HPPte	'34hpp[e] <=> 34hpp[c] '	Transport of 3-(4-hydroxyphenyl)pyruvate	''	Transport, extracellular
3MOBte	'3mob[e] <=> 3mob[c] '	Transport of 3-methyl-2-oxobutanoate	''	Transport, extracellular
3MOPt	'3mop[e] <=> 3mop[c] '	3mop reversible trasport	''	Transport, extracellular
4HPRO_LTte	'4hpro_LT[e] <=> 4hpro_LT[m] '	Transport of trans-4-hydroxy-L-proline	''	Transport, extracellular
4MOPte	'4mop[e] <=> 4mop[c] '	Transport of 4-methyl-2-oxopentanoate	''	Transport, extracellular
5MTAte	'5mta[e] <=> 5mta[c] '	Transport of 5-S-methyl-5-thioadenosine	''	Transport, extracellular
5OXPROt	'2 na1[e] + 5oxpro[e] <=> 2 na1[c] + 5oxpro[c] '	Transport of 5-oxoprolinate	''	Transport, extracellular
AHCYSte	'ahcys[e] <=> ahcys[c] '	Transport of S-adenosyl-L-homocysteine	''	Transport, extracellular
AICARte	'aicar[e] <=> aicar[c] '	Transport of 5-amino-1-(5-phospho-D-ribosyl)imidazole-4-carboxamide(2-)	''	Transport, extracellular
ANTHte	'anth[e] <=> anth[c] '	Transport of anthranilate	''	Transport, extracellular
CBASPte	'cbasp[e] <=> cbasp[c] '	Transport of N-carbamoyl-L-aspartate	''	Transport, extracellular
DM_4hpro_LT_m	'4hpro_LT[m] -> '	Demand for Trans-4-Hydroxy-L-Proline	''	Exchange/demand reaction
DM_Lcystin_c	'cysi__L[c] -> '	Demand for L-Cystine	''	Exchange/demand reaction
DM_anth_c	'anth[c] -> '	Demand for Anthranilate	''	Exchange/demand reaction
DM_fol_c	'fol[c] -> '	Demand for Folic Aicd	''	Exchange/demand reaction
DM_ncam_c	'ncam[c] -> '	Demand for Nicotinamide	''	Exchange/demand reaction
DM_pnto__R_c	'pnto__R[c] -> '	Demand for (R)-Pantothenate	''	Exchange/demand reaction
EX_34hpp_e	'34hpp[e] <=> '	Exchange of 3-(4-hydroxyphenyl)pyruvate	''	Exchange/demand reaction
EX_3mob_e	'3mob[e] <=> '	Exchange of 3-methyl-2-oxobutanoate	''	Exchange/demand reaction
EX_3mop_e	'3mop[e] <=> '	3mop exchange	''	Exchange/demand reaction
EX_4mop_e	'4mop[e] <=> '	Exchange of 4-methyl-2-oxopentanoate	''	Exchange/demand reaction
EX_5mta_e	'5mta[e] <=> '	Exchange of 5-S-methyl-5-thioadenosine	''	Exchange/demand reaction
EX_5oxpro_e	'5oxpro[e] <=> '	Exchange of 5-oxoprolinate	''	Exchange/demand reaction
EX_ahcys_e	'ahcys[e] <=> '	Exchange of S-adenosyl-L-homocysteine	''	Exchange/demand reaction
EX_aicar_e	'aicar[e] <=> '	Exchange of 5-amino-1-(5-phospho-D-ribosyl)imidazole-4-carboxamide(2-)	''	Exchange/demand reaction
EX_anth_e	'anth[e] <=> '	Exchange of anthranilate	''	Exchange/demand reaction
EX_cbasp_e	'cbasp[e] <=> '	Exchange of N-carbamoyl-L-aspartate	''	Exchange/demand reaction
MALt	'mal__L[e] <=> mal__L[c] '	Malate exchange, diffusion	''	Transport, extracellular
OROTGLUt	'glu__L[c] + orot[e] <=> glu__L[e] + orot[c] '	Orotate-Glutamate Antiport	'108114'	Transport, extracellular
IDOURte	'idour[e] <=> idour[c] '	L-iduronate transport, extracellular	''	Transport, extracellular
EX_idour_e	'idour[e] <=> '	Exchange of L-iduronate	''	Exchange/demand reaction
5HOXINDOAtr	'so4[c] + 5hoxindoa[e] <=> 5hoxindoa[c] + so4[e] '	Transport of 5-Hydroxyindoleacetate	'20533'	Transport, extracellular
GLYALDtr	'na1[e] + glyald[e] <=> na1[c] + glyald[c] '	Transport of Glyceraldehyde	''	Transport, extracellular
PEPtr	'hco3[e] + pep[c] <=> hco3[c] + pep[e] '	Transport of Phosphoenolpyruvate	''	Transport, extracellular
GUDACtr	'2 na1[e] + cl[e] + gudac[e] -> 2 na1[c] + cl[c] + gudac[c] '	Transport of Guanidinoacetic Acid	''	Transport, extracellular
GUDACtr2	'gudac[e] <=> gudac[c] '	Transport of Guanidinoacetic Acid	''	Transport, extracellular
LKYNRtr	'Lkynr[e] <=> Lkynr[c] '	Transport of L-Kynurenine	'( 72401 or 215113 )'	Transport, extracellular
LKYNRtr2	'phe__L[c] + Lkynr[e] <=> Lkynr[c] + phe__L[e] '	Transport of L-Kynurenine	'50934'	Transport, extracellular
LKYNRtr3	'leu__L[c] + Lkynr[e] <=> Lkynr[c] + leu__L[e] '	Transport of L-Kynurenine	'72401'	Transport, extracellular
BALAPAT1tc2	'2 na1[e] + cl[e] + cala[e] <=> 2 na1[c] + cl[c] + cala[c] '	Transport of 3-Ureidopropionate	''	Transport, extracellular
BALABETAtc2	'h[e] + cala[e] <=> h[c] + cala[c] '	Transport of 3-Ureidopropionate	''	Transport, extracellular
CALAtr	'cala[e] <=> cala[c] '	Transport of 3-Ureidopropionate	''	Transport, extracellular
CRTNtr	'crtn[e] <=> crtn[c] '	Transport of Creatinine	''	Transport, extracellular
KYNATEtr	'akg[c] + kynate[e] <=> akg[e] + kynate[c] '	Transport of Kynurenic Acid	'( 18399 or 19879 )'	Transport, extracellular
KYNATEtr2	'kynate[e] <=> kynate[c] '	Transport of Kynurenic Acid	''	Transport, extracellular
3ANTHRNtr	'3hanthrn[e] <=> 3hanthrn[c] '	Transport of 3-Hydroxyanthranilate	''	Transport, extracellular
HKYNRtr	'trp__L[c] + hLkynr[e] <=> hLkynr[c] + trp__L[e] '	Transport of 3-Hydroxy-L-Kynurenine	'20539'	Transport, extracellular
QULNtr	'so4[c] + quln[e] <=> quln[c] + so4[e] '	Transport of Quinolinic Acid	'18399'	Transport, extracellular
2PGtr	'2pg[e] <=> 2pg[c] '	Transport of 2-Phospho-D-Glycerate	''	Transport, extracellular
CARNtr	'carn[e] <=> carn[c] '	Transport of Carnosine	''	Transport, extracellular
CHOLPtr	'cholp[e] <=> cholp[c] '	Transport of Choline Phosphate	''	Transport, extracellular
CYST_Ltr	'cyst__L[e] <=> cyst__L[c] '	Transport of Cystine	''	Transport, extracellular
DCMPtr	'dcmp[e] <=> dcmp[c] '	Transport of dCMP	''	Transport, extracellular
DHAPtr	'dhap[e] <=> dhap[c] '	Transport of Dihydroxyacetone Phosphate	''	Transport, extracellular
DMGLYtr	'dmgly[e] <=> dmgly[c] '	Transport of Dimethylglycine	''	Transport, extracellular
ETHAMPtr	'ethamp[e] <=> ethamp[c] '	Transport of Ethanolamine Phosphate	''	Transport, extracellular
FUMtr	'fum[e] <=> fum[c] '	Fumarate transport via diffusion (reversible)	''	Transport, extracellular
G3PCt	'g3pc[e] <=> g3pc[c] '	Glycero 3 phosphocholine transport extracellular to cytosol	''	Transport, extracellular
GLCURtr	'glcur[e] <=> glcur[c] '	Transport of D-Glucuronate	''	Transport, extracellular
ICITtr	'icit[e] <=> icit[c] '	Transport of Isocitrate	''	Transport, extracellular
L2AADPtr	'L2aadp[e] <=> L2aadp[c] '	Transport of L-2-Aminoadipate	''	Transport, extracellular
XANt	'xan[e] <=> xan[c] '	Xanthine reversible transport	''	Transport, extracellular
XMPtr	'xmp[e] <=> xmp[c] '	Transport of XMP	''	Transport, extracellular
XTSNtr	'xtsn[e] <=> xtsn[c] '	Transport of Xanthosine	''	Transport, extracellular
3PGtr	'3pg[e] <=> 3pg[c] '	Transport of 3-Phospho-D-Glycerate	''	Transport, extracellular
UDPGLCURtr	'udpglcur[e] <=> udpglcur[c] '	Transport of UDP-Glucuronate	''	Transport, extracellular
IMPtr	'imp[e] <=> imp[c] '	Transport of IMP	''	Transport, extracellular
GLYC3tr	'glyc3p[e] <=> glyc3p[c] '	Transport of Glycerophosphoric Acid	''	Transport, extracellular
NICRNtr	'nicrnt[e] <=> nicrnt[c] '	Transport of Nicotinate D-Ribonucleotide	''	Transport, extracellular
OROT5Ptr	'orot5p[e] <=> orot5p[c] '	Transport of Orotidylic Acid	''	Transport, extracellular
EX_2pg_e	'2pg[e] <=> '	D Glycerate 2 phosphate exchange	''	Exchange/demand reaction
EX_5hoxindoa_e	'5hoxindoa[e] <=> '	Exchange of 5-Hydroxyindoleacetate	''	Exchange/demand reaction
EX_cala_e	'cala[e] <=> '	Exchange of N-Carbamoyl-Beta-Alaninate	''	Exchange/demand reaction
EX_cholp_e	'cholp[e] <=> '	Exchange of Choline Phosphate	''	Exchange/demand reaction
EX_crtn_e	'crtn[e] <=> '	Exchange of Creatinine	''	Exchange/demand reaction
EX_cyst__L_e	'cyst__L[e] <=> '	L Cystine exchange	''	Exchange/demand reaction
EX_dcmp_e	'dcmp[e] <=> '	DCMP exchange	''	Exchange/demand reaction
EX_dmgly_e	'dmgly[e] <=> '	Exchange of N,N-Dimethylglycine	''	Exchange/demand reaction
EX_ethamp_e	'ethamp[e] <=> '	Exchange of Ethanolamine Phosphate	''	Exchange/demand reaction
EX_g3pc_e	'g3pc[e] <=> '	Sn-Glycero-3-phosphocholine exchange	''	Exchange/demand reaction
EX_glyald_e	'glyald[e] <=> '	D-Glyceraldehyde exchange	''	Exchange/demand reaction
EX_gudac_e	'gudac[e] <=> '	Exchange of Guanidinoacetic Acid	''	Exchange/demand reaction
EX_hcys__L_e	'hcys__L[e] <=> '	L-homocysteine exchange	''	Exchange/demand reaction
EX_icit_e	'icit[e] <=> '	Isocitrate exchange	''	Exchange/demand reaction
EX_kynate_e	'kynate[e] <=> '	Exchange of Kynurenic Acid	''	Exchange/demand reaction
EX_L2aadp_e	'L2aadp[e] <=> '	Exchange of L-2-Aminoadipate	''	Exchange/demand reaction
EX_Lkynr_e	'Lkynr[e] <=> '	Exchange of L-Kynurenine	''	Exchange/demand reaction
EX_pep_e	'pep[e] <=> '	Phosphoenolpyruvate exchange	''	Exchange/demand reaction
EX_quln_e	'quln[e] <=> '	Exchange of Quinolinic Acid	''	Exchange/demand reaction
EX_xmp_e	'xmp[e] <=> '	Xanthosine 5'-phosphate exchange	''	Exchange/demand reaction
EX_xtsn_e	'xtsn[e] <=> '	Xanthosine exchange	''	Exchange/demand reaction
EX_3pg_e	'3pg[e] <=> '	3 Phospho D glycerate exchange	''	Exchange/demand reaction
EX_3hanthrn_e	'3hanthrn[e] <=> '	Exchange	''	Exchange/demand reaction
EX_udpglcur_e	'udpglcur[e] <=> '	UDP-D-glucuronate exchange	''	Exchange/demand reaction
EX_hLkynr_e	'hLkynr[e] <=> '	Exchange	''	Exchange/demand reaction
EX_nicrnt_e	'nicrnt[e] <=> '	Exchange	''	Exchange/demand reaction
EX_orot5p_e	'orot5p[e] <=> '	Exchange	''	Exchange/demand reaction
EX_glyc3p_e	'glyc3p[e] <=> '	Glycerol 3-phosphate exchange	''	Exchange/demand reaction
ALAB0AT3tc	'na1[e] + ala__L[e] + cl[e] -> na1[c] + ala__L[c] + cl[c] '	Alanine Transport by B0At3	'( 22598 and 57394 )'	Transport, extracellular
ALAPAT4te	'ala__L[e] <=> ala__L[c] '	Transport of Alanine via Pat4	'234967'	Transport, extracellular
ARACHDFATPtc	'atp[c] + coa[c] + arachd[e] -> amp[c] + ppi[c] + arachdcoa[c] '	Arachidonate (N-C18:1) Transport by FATP	'( 26457 or 26569 )'	Transport, extracellular
ARGB0AT3tc	'na1[e] + arg__L[e] + cl[e] -> na1[c] + arg__L[c] + cl[c] '	Arginine Transport by B0At3	'( 22598 and 57394 )'	Transport, extracellular
ASNB0AT3tc	'na1[e] + asn__L[e] + cl[e] -> na1[c] + asn__L[c] + cl[c] '	Asparagine Transport by B0At3	'( 22598 and 57394 )'	Transport, extracellular
BETBGTtc	'na1[e] + cl[e] + glyb[e] <=> na1[c] + glyb[c] + cl[c] '	Betaine Transport by Bgt	'14411'	Transport, extracellular
BUTSMCT1	'na1[e] + but[e] <=> na1[c] + but[c] '	Butyrate Transport by Smct1	'216225'	Transport, extracellular
Clt	'cl[e] <=> cl[c] '	Major Facilitator(MFS) TCDB:2.A.1.14.6	'12638'	Transport, extracellular
CRNATBtc	'2 na1[e] + cl[e] + crn[e] -> 2 na1[c] + crn[c] + cl[c] '	Carnitine Transport by Atb0	'56774'	Transport, extracellular
CYSB0AT3tc	'na1[e] + cys__L[e] + cl[e] -> na1[c] + cys__L[c] + cl[c] '	Cysteine Transport by B0At3	'( 22598 and 57394 )'	Transport, extracellular
DHEASABCCte	'h2o[c] + atp[c] + dheas[c] -> adp[c] + h[c] + pi[c] + dheas[e] '	Dhea Transport by ABCa11	'239273'	Transport, extracellular
DOPAENT4tc	'h[e] + dopa[e] <=> h[c] + dopa[c] '	Dopa Transport by Ent4	'243328'	Transport, extracellular
ESTRAABCtc	'h2o[c] + atp[c] + estradiolglc[e] -> adp[c] + h[c] + pi[c] + estradiolglc[c] '	17Beta-Estradiol 3-Glucosiduronic Acid Transport by ABCa8	'27404'	Transport, extracellular
ESTROSABCCte	'h2o[c] + atp[c] + estrones[c] -> adp[c] + h[c] + pi[c] + estrones[e] '	Estrone-Sulphate Transport by ABCa11	'239273'	Transport, extracellular
ESTRSABCtc	'h2o[c] + atp[c] + estrones[e] -> adp[c] + h[c] + pi[c] + estrones[c] '	Estrone-Sulphate Transport by ABCa8	'27404'	Transport, extracellular
FOLABCCte	'h2o[c] + atp[c] + fol[c] -> adp[c] + h[c] + pi[c] + fol[e] '	Folate Transport by ABCa11	'( 17250 or 12780 or 18670 or 239273 or 27416 or 26357 )'	Transport, extracellular
FOLOAT1tc	'akg[c] + na1[e] + fol[e] <=> na1[c] + akg[e] + fol[c] '	Folate Transport by Oat1	'18399'	Transport, extracellular
FOLOAT2tc	'fol[e] + so4[c] <=> fol[c] + so4[e] '	Folate Transport by Oats	'( 108114 or 19879 )'	Transport, extracellular
FOLOATPtc	'hco3[c] + fol[e] <=> hco3[e] + fol[c] '	Folate Transport by OATP	'( 101488 or 108096 )'	Transport, extracellular
GABABGTtc	'na1[e] + 4abut[e] + cl[e] <=> na1[c] + 4abut[c] + cl[c] '	GABA Transport by Bgt	'14411'	Transport, extracellular
GLNB0AT3tc	'na1[e] + gln__L[e] + cl[e] -> na1[c] + gln__L[c] + cl[c] '	Glutamine Transport by B0At3	'( 22598 and 57394 )'	Transport, extracellular
GLUB0AT3tc	'na1[e] + cl[e] + glu__L[e] -> na1[c] + glu__L[c] + cl[c] '	Glutamate Transport by B0At3	'( 22598 and 57394 )'	Transport, extracellular
GLYB0AT3tc	'na1[e] + gly[e] + cl[e] -> na1[c] + gly[c] + cl[c] '	Glycine Transport by B0At3	'( 22598 and 57394 )'	Transport, extracellular
GSNt2	'h[e] + gsn[e] <=> h[c] + gsn[c] '	Guanosine transport in via proton symport	'114304'	Transport, extracellular
H2OGLYAQPt	'h2o[e] + glyc[e] <=> h2o[c] + glyc[c] '	Water And Glycerol Transport by Aqp	'( 11828 or 11832 or 64008 )'	Transport, extracellular
ILEB0AT3tc	'na1[e] + cl[e] + ile__L[e] -> na1[c] + cl[c] + ile__L[c] '	Iso-Leucine Transport by B0At3	'( 22598 and 57394 )'	Transport, extracellular
LEUB0AT3tc	'na1[e] + cl[e] + leu__L[e] -> na1[c] + cl[c] + leu__L[c] '	Leucine Transport by B0At3	'( 22598 and 57394 )'	Transport, extracellular
LEUKABCtc	'h2o[c] + atp[c] + leuktrC4[e] -> adp[c] + h[c] + pi[c] + leuktrC4[c] '	Leukotriene Transport by ABCa8	'27404'	Transport, extracellular
LGNCFATPtc	'atp[c] + coa[c] + lgnc[e] -> amp[c] + ppi[c] + ttccoa[c] '	Lignocerate Transport by FATP	'( 26457 or 26458 )'	Transport, extracellular
METB0AT3tc	'na1[e] + cl[e] + met__L[e] -> na1[c] + met__L[c] + cl[c] '	Methionine Transport by B0At3	'( 22598 and 57394 )'	Transport, extracellular
NACSMCTte	'na1[e] + nac[e] <=> na1[c] + nac[c] '	Nicotinate Transport by Smct1	'216225'	Transport, extracellular
PGLYCABCte	'h2o[c] + atp[c] + pglyc_hs[c] -> adp[c] + h[c] + pi[c] + pglyc_hs[e] '	Phosphatidylglycerol Transport by ABCa3	'27410'	Transport, extracellular
PHEB0AT3tc	'na1[e] + cl[e] + phe__L[e] -> na1[c] + cl[c] + phe__L[c] '	Phenylalanine Transport by B0At3	'( 22598 and 57394 )'	Transport, extracellular
PHEMEABCte	'h2o[c] + atp[c] + pheme[c] -> adp[c] + h[c] + pi[c] + pheme[e] '	Heme Transport by ABCg2	'26357'	Transport, extracellular
PPASMCT1	'na1[e] + ppa[e] <=> na1[c] + ppa[c] '	Propionate Transport by Smct1	'216225'	Transport, extracellular
PROPAT4te	'pro__L[e] <=> pro__L[c] '	Transport of Proline via Pat4	'234967'	Transport, extracellular
PSHSABCtc	'h2o[c] + atp[c] + ps_hs[c] -> adp[c] + h[c] + pi[c] + ps_hs[e] '	Phosphatidylserine Transport by ABCa1	'11303'	Transport, extracellular
PYRSMCT1	'na1[e] + pyr[e] <=> pyr[c] + na1[c] '	Pyruvate Transport by Smct1	'216225'	Transport, extracellular
RETABCtc	'h2o[c] + atp[c] + retinal[e] -> adp[c] + h[c] + pi[c] + retinal[c] '	Vitamin Transport by ABCa4	'11304'	Transport, extracellular
SERB0AT3tc	'na1[e] + ser__L[e] + cl[e] -> na1[c] + ser__L[c] + cl[c] '	Serine Transport by B0At3	'( 22598 and 57394 )'	Transport, extracellular
SRTNENT4tc	'h[e] + srtn[e] <=> h[c] + srtn[c] '	Serotonin Transport by Ent4	'243328'	Transport, extracellular
TCHOLABCtc	'h2o[c] + atp[c] + tchola[e] -> adp[c] + h[c] + pi[c] + tchola[c] '	Bile Acid Transport by ABCa8	'27404'	Transport, extracellular
TRPB0AT3tc	'na1[e] + cl[e] + trp__L[e] -> na1[c] + cl[c] + trp__L[c] '	Tyrptophan Transport by B0At3	'( 22598 and 57394 )'	Transport, extracellular
TYRB0AT3tc	'na1[e] + cl[e] + tyr__L[e] -> na1[c] + cl[c] + tyr__L[c] '	Tyrosine Transport by B0At3	'( 22598 and 57394 )'	Transport, extracellular
VALB0AT3tc	'na1[e] + cl[e] + val__L[e] -> na1[c] + cl[c] + val__L[c] '	Valine Transport by B0At3	'( 22598 and 57394 )'	Transport, extracellular
CAMPt	'h2o[c] + atp[c] + camp[c] -> adp[c] + h[c] + pi[c] + camp[e] '	CAMP transport (ATP-dependent)	'( 239273 or 27416 )'	Transport, extracellular
CGMPt	'h2o[c] + atp[c] + 35cgmp[c] -> adp[c] + h[c] + pi[c] + 35cgmp[e] '	CGMP transport (ATP-dependent)	'( 239273 or 27416 )'	Transport, extracellular
FRUt4	'na1[e] + fru[e] <=> na1[c] + fru[c] '	D-fructose transport via sodium cotransport	'( 109342 or 230612 )'	Transport, extracellular
GALt4	'na1[e] + gal[e] <=> na1[c] + gal[c] '	Galactose transport via sodium symport	'( 246787 or 230612 or 109342 )'	Transport, extracellular
GCHOLAt3	'h2o[c] + atp[c] + gchola[c] -> adp[c] + h[c] + pi[c] + gchola[e] '	ABC bile acid transporter	'( 76408 or 27413 )'	Transport, extracellular
GLCt4	'na1[e] + glc__D[e] <=> na1[c] + glc__D[c] '	Glucose transport via sodium symport	'( 233836 or 53881 or 246787 or 109342 or 241612 or 230612 )'	Transport, extracellular
MANt4	'na1[e] + man[e] <=> na1[c] + man[c] '	D-mannose transport via sodium cotransport	'( 109342 or 230612 )'	Transport, extracellular
RIBFLVt3o	'h2o[c] + atp[c] + ribflv[c] -> adp[c] + h[c] + pi[c] + ribflv[e] '	Riboflavin transport out (ATP dependent)	'52710'	Transport, extracellular
TCHOLAt3	'h2o[c] + atp[c] + tchola[c] -> adp[c] + h[c] + pi[c] + tchola[e] '	ABC bile acid transporter	'( 76408 or 27413 )'	Transport, extracellular
TRPt	'trp__L[e] <=> trp__L[c] '	L-tryptophan transport	'( 234967 or 72472 )'	Transport, extracellular
Kt1	'k[e] <=> k[c] '	Potassium transport via uniport (facilitated diffusion)	'(( 16523 and 20927 ) or ( 16523 and 20928 ) or ( 16514 and 20927 ) or ( 16514 and 20928 ))'	Transport, extracellular
CHSTEROLt	'h2o[c] + atp[c] + chsterol[c] -> adp[c] + h[c] + pi[c] + chsterol[e] '	Cholesterol efflux (ATP depedent)	'( 11303 or ( 27409 and 67470 ))'	Transport, extracellular
RETt	'retinol[e] -> retinol[c] '	Retinol transport via faciliated diffusion	'(( 19662 and 20897 and 19659 ) or ( 19662 and 20897 and 19660 ))'	Transport, extracellular
AVITE1t	'avite1[e] -> avite1[c] '	Alpha-Tocopherol (Vit. E) transport	'( 20778 and 237636 )'	Transport, extracellular
r0963	'fol[e] -> fol[c] '	Facilitated diffusion	'( 14275 or 14276 )'	Transport, extracellular
L_LACt4r	'na1[e] + lac__L[e] <=> na1[c] + lac__L[c] '	L-lactate reversible transport via sodium symport	'216225'	Transport, extracellular
GLYCLm	'nad[m] + gly[m] + thf[m] <=> co2[m] + nadh[m] + nh4[m] + mlthf[m] '	Glycine cleavage system mitochondrial	'434437'	Transport, extracellular
ARGSUCte	'argsuc[c] -> argsuc[e] '	Transport of L-Arginosuccinic Acid	''	Transport, extracellular
ACRNte	'na1[c] + acrn[c] <=> na1[e] + acrn[e] '	Transport of O-Acetylcarnitine	'20520'	Transport, extracellular
PCRNte	'na1[c] + pcrn[c] -> na1[e] + pcrn[e] '	Transport of O-Propanoylcarnitine	'20520'	Transport, extracellular
LNELDCCRNte	'na1[c] + lneldccrn[c] -> na1[e] + lneldccrn[e] '	Transport of 6Z,9Z-Octadecadienoylcarnitine	'20520'	Transport, extracellular
ODECRNte	'na1[c] + odecrn[c] -> na1[e] + odecrn[e] '	Transport of L-Oleoylcarnitine	'20520'	Transport, extracellular
STCRNte	'na1[c] + stcrn[c] -> na1[e] + stcrn[e] '	Transport of O-Octadecanoyl-R-Carnitine	'20520'	Transport, extracellular
PMTCRNte	'na1[c] + pmtcrn[c] -> na1[e] + pmtcrn[e] '	Transport of L-Palmitoylcarnitine	'20520'	Transport, extracellular
HDCECRNte	'na1[c] + hdcecrn[c] -> na1[e] + hdcecrn[e] '	Transport of Palmitoleoyl-Carnitine	'20520'	Transport, extracellular
EX_argsuc_e	'argsuc[e] <=> '	Exchange of L-Arginosuccinic Acid	''	Exchange/demand reaction
EX_acrn_e	'acrn[e] <=> '	Exchange of O-Acetylcarnitine	''	Exchange/demand reaction
EX_pcrn_e	'pcrn[e] <=> '	Exchange of O-Propanoylcarnitine	''	Exchange/demand reaction
EX_lneldccrn_e	'lneldccrn[e] <=> '	Exchange of 6Z,9Z-Octadecadienoylcarnitine	''	Exchange/demand reaction
EX_odecrn_e	'odecrn[e] <=> '	Exchange of L-Oleoylcarnitine	''	Exchange/demand reaction
EX_stcrn_e	'stcrn[e] <=> '	Exchange of O-Octadecanoyl-R-Carnitine	''	Exchange/demand reaction
EX_pmtcrn_e	'pmtcrn[e] <=> '	Exchange of L-Palmitoylcarnitine	''	Exchange/demand reaction
EX_hdcecrn_e	'hdcecrn[e] <=> '	Exchange of Palmitoleoyl-Carnitine	''	Exchange/demand reaction
DM_ascb__L_c	'ascb__L[c] -> '	Demand for Ascorbic Acid	''	Exchange/demand reaction
PCREATte	'pcreat[c] <=> pcreat[e] '	Transport of Creatine Phosphate, Extracellular (Assumed Diffusion)	''	Transport, extracellular
HC00342te	'3 na1[c] + HC00342[c] <=> 3 na1[e] + HC00342[e] '	Transport of Cis-Aconitate, Extracellular	''	Transport, extracellular
BGLYte	'bgly[c] <=> bgly[e] '	Transport of Hippurate (Benzoylglycine), Extracellular	''	Transport, extracellular
15KPROSTGF2c	'nad[c] + prostgf2[c] <=> h[c] + nadh[c] + 15kprostgf2[c] '	Formation of 15-Keto-Prostaglandin F2A	'15446'	Eicosanoid metabolism
ADPOHc	'h[c] + nadh[c] + 2oxoadp[c] <=> nad[c] + adpoh[c] '	Hydroxylation of 2-Oxoadipate	''	Lysine metabolism
PHLAC	'nad[c] + phlac[c] <=> h[c] + nadh[c] + phpyr[c] '	Formation of Phenyl-Lactate	''	Phenylalanine metabolism
AND19ONEc	'o2[c] + h[c] + nadph[c] + andrstndn[c] -> h2o[c] + nadp[c] + and19one[c] '	Hydroxylation of Androst-4-Ene-3, 17-Dione	'56448'	Steroid metabolism
C14825c	'o2[c] + h[c] + nadph[c] + lnlc[c] -> h2o[c] + nadp[c] + C14825[c] '	Formation of 9 (10)-Epome	'56448'	Fatty acid oxidation
DESAT14_9	'o2[c] + h[c] + nadh[c] + tdcoa[c] -> 2 h2o[c] + nad[c] + ttdceacoa[c] '	Desaturation of Myristic Acid to 9-Tetradecenoic Acid	'56473'	Fatty acid synthesis
21HPRGNLONE	'o2[c] + h[c] + nadph[c] + prgnlone[c] -> h2o[c] + nadp[c] + 21hprgnlone[c] '	Formation of 21-Hydroxypregnenolone	'13079'	Steroid metabolism
3MHISc	'amet[c] + his__L[c] <=> h[c] + ahcys[c] + 3mhis[c] '	Formation of Methyl-Histidine	''	Histidine metabolism
HMCRNc	'lys__L[c] + cbp[c] <=> h[c] + pi[c] + hmcr[c] '	Formation of Homocitrulline	''	Lysine metabolism
PHACGLYc	'gly[c] + phaccoa[c] -> h[c] + coa[c] + phacgly[c] '	Glycine N-Acyltransferase, Phenylacetate	''	Valine, leucine, and isoleucine metabolism
LCAT10e	'chsterol[e] + pchol_hs[e] -> xolest2_hs[e] + pcholmyr_hs[e] '	Lecithin-Cholesterol Acyltransferase, Formation of 1-Myristoylglycerophosphocholine	'16816'	Cholesterol metabolism
LCAT11e	'chsterol[e] + pchol_hs[e] -> xolest2_hs[e] + pcholole_hs[e] '	Lecithin-Cholesterol Acyltransferase, Formation of 1-Oleoylglycerophosphocholine (Delta 9)	'16816'	Cholesterol metabolism
LCAT12e	'chsterol[e] + pe_hs[e] -> xolest2_hs[e] + peole_hs[e] '	Lecithin-Cholesterol Acyltransferase, Formation of 1-Oleoylglycerophosphoethanolamine (Delta 9)	'16816'	Cholesterol metabolism
LCAT13e	'chsterol[e] + pchol_hs[e] -> xolest2_hs[e] + pcholpalme_hs[e] '	Lecithin-Cholesterol Acyltransferase, Formation of 1-Palmitoleoylglycerophosphocholine (Delta 9)	'16816'	Cholesterol metabolism
LCAT14e	'chsterol[e] + pchol_hs[e] -> xolest2_hs[e] + pcholpalm_hs[e] '	Lecithin-Cholesterol Acyltransferase, Formation of 1-Palmitoylglycerophosphocholine	'16816'	Cholesterol metabolism
LCAT54e	'chsterol[e] + pe_hs[e] -> xolest2_hs[e] + pepalm_hs[e] '	Lecithin-Cholesterol Acyltransferase, Formation of 1-Palmitoylglycerophosphoethanolamine	'16816'	Cholesterol metabolism
LCAT55e	'chsterol[e] + pail_hs[e] -> xolest2_hs[e] + pailpalm_hs[e] '	Lecithin-Cholesterol Acyltransferase, Formation of 1-Palmitoylglycerophosphoinositol	'16816'	Cholesterol metabolism
LCAT15e	'chsterol[e] + pchol_hs[e] -> xolest2_hs[e] + pcholste_hs[e] '	Lecithin-Cholesterol Acyltransferase, Formation of 1-Stearoylglycerophosphocholine	'16816'	Cholesterol metabolism
LCAT16e	'chsterol[e] + pe_hs[e] -> xolest2_hs[e] + peste_hs[e] '	Lecithin-Cholesterol Acyltransferase, Formation of 1-Stearoylglycerophosphoethanolamine	'16816'	Cholesterol metabolism
LCAT17e	'chsterol[e] + pail_hs[e] -> xolest2_hs[e] + pailste_hs[e] '	Lecithin-Cholesterol Acyltransferase, Formation of 1-Stearoylglycerophosphoinositol	'16816'	Cholesterol metabolism
LCAT18e	'chsterol[e] + pchol_hs[e] -> xolest2_hs[e] + pchol2linl_hs[e] '	Lecithin-Cholesterol Acyltransferase, Formation of 2-Linoleoylglycerophosphocholine	'16816'	Cholesterol metabolism
LCAT19e	'chsterol[e] + pe_hs[e] -> xolest2_hs[e] + pe2linl_hs[e] '	Lecithin-Cholesterol Acyltransferase, Formation of 2-Linoleoylglycerophosphoethanolamine	'16816'	Cholesterol metabolism
LCAT20e	'chsterol[e] + pchol_hs[e] -> xolest2_hs[e] + pchol2ole_hs[e] '	Lecithin-Cholesterol Acyltransferase, Formation of 2-Oleoylglycerophosphocholine	'16816'	Cholesterol metabolism
LCAT21e	'chsterol[e] + pchol_hs[e] -> xolest2_hs[e] + pchol2palm_hs[e] '	Lecithin-Cholesterol Acyltransferase, Formation of 2-Palmitoylglycerophosphocholine	'16816'	Cholesterol metabolism
LCAT22e	'chsterol[e] + pchol_hs[e] -> xolest2_hs[e] + pchol2ste_hs[e] '	Lecithin-Cholesterol Acyltransferase, Formation of 2-Stearoylglycerophosphocholine	'16816'	Cholesterol metabolism
LCAT23e	'chsterol[e] + pchol_hs[e] -> lpchol_hs[e] + xolest183_hs[e] '	Lecithin-Cholesterol Acyltransferase, Formation of Cholesterol-Ester (18:3)	'16816'	Cholesterol metabolism
LCAT25e	'chsterol[e] + pchol_hs[e] -> lpchol_hs[e] + xolest181_hs[e] '	Lecithin-Cholesterol Acyltransferase, Formation of Cholesterol-Ester (18:1)	'16816'	Cholesterol metabolism
LCAT27e	'chsterol[e] + pchol_hs[e] -> lpchol_hs[e] + xolest204_hs[e] '	Lecithin-Cholesterol Acyltransferase, Formation of Cholesterol-Ester (20:4)	'16816'	Cholesterol metabolism
LCAT29e	'chsterol[e] + pchol_hs[e] -> xolest2_hs[e] + pcholn15_hs[e] '	Lecithin-Cholesterol Acyltransferase, Formation of 1-Pentadecanoylglycerophosphocholine	'16816'	Cholesterol metabolism
LCAT2e	'chsterol[e] + pchol_hs[e] -> xolest2_hs[e] + pcholar_hs[e] '	Lecithin-Cholesterol Acyltransferase, Formation of 1-Arachidonoylglycerophosphocholine	'16816'	Cholesterol metabolism
LCAT30e	'chsterol[e] + pchol_hs[e] -> xolest2_hs[e] + pcholn183_hs[e] '	Lecithin-Cholesterol Acyltransferase, Formation of 1-Octadeca-Trienoylglycerophosphocholine	'16816'	Cholesterol metabolism
LCAT31e	'chsterol[e] + pchol_hs[e] -> xolest2_hs[e] + pcholn1836_hs[e] '	Lecithin-Cholesterol Acyltransferase, Formation of 1-Octadeca-Trienoylglycerophosphocholine (Delta 6, 9, 12)	'16816'	Cholesterol metabolism
LCAT32e	'chsterol[e] + pchol_hs[e] -> xolest2_hs[e] + pcholn19_hs[e] '	Lecithin-Cholesterol Acyltransferase, Formation of 1-NoNADecanoylglycerophosphocholine	'16816'	Cholesterol metabolism
LCAT33e	'chsterol[e] + pchol_hs[e] -> xolest2_hs[e] + pcholn201_hs[e] '	Lecithin-Cholesterol Acyltransferase, Formation of 1-Eicosenoylglycerophosphocholine (Delta 11)	'16816'	Cholesterol metabolism
LCAT34e	'chsterol[e] + pchol_hs[e] -> xolest2_hs[e] + pcholn204_hs[e] '	Lecithin-Cholesterol Acyltransferase, Formation of 1-Eicosatetraenoylglycerophosphocholine (Delta 8, 11, 14, 17)	'16816'	Cholesterol metabolism
LCAT35e	'chsterol[e] + pchol_hs[e] -> xolest2_hs[e] + pcholn205_hs[e] '	Lecithin-Cholesterol Acyltransferase, Formation of 1-Eicosapentenoylglycerophosphocholine (Delta 5, 8, 11, 14, 17)	'16816'	Cholesterol metabolism
LCAT36e	'chsterol[e] + pchol_hs[e] -> xolest2_hs[e] + pcholn224_hs[e] '	Lecithin-Cholesterol Acyltransferase, Formation of 1-Docosatetraenoylglycerophosphocholine (Delta 7, 10, 13, 16)	'16816'	Cholesterol metabolism
LCAT37e	'chsterol[e] + pchol_hs[e] -> xolest2_hs[e] + pcholn225_hs[e] '	Lecithin-Cholesterol Acyltransferase, Formation of 1-Docosapentenoylglycerophosphocholine (Delta 7, 10, 13, 16, 19)	'16816'	Cholesterol metabolism
LCAT38e	'chsterol[e] + pchol_hs[e] -> xolest2_hs[e] + pcholn2254_hs[e] '	Lecithin-Cholesterol Acyltransferase, Formation of 1-Docosapentenoylglycerophosphocholine (Delta 4, 7, 10, 13, 16)	'16816'	Cholesterol metabolism
LCAT39e	'chsterol[e] + pchol_hs[e] -> xolest2_hs[e] + pcholn226_hs[e] '	Lecithin-Cholesterol Acyltransferase, Formation of 1-Docosahexenoylglycerophosphocholine (Delta 4, 7, 10, 13, 16, 19)	'16816'	Cholesterol metabolism
LCAT3e	'chsterol[e] + pe_hs[e] -> xolest2_hs[e] + pear_hs[e] '	Lecithin-Cholesterol Acyltransferase, Formation of 1-Arachidonoylglycerophosphoethanolamine	'16816'	Cholesterol metabolism
LCAT40e	'chsterol[e] + pe_hs[e] -> xolest2_hs[e] + pe203_hs[e] '	Lecithin-Cholesterol Acyltransferase, Formation of 1-Eicosatrienoylglycerophosphoethanolamine (Delta 11, 14, 17)	'16816'	Cholesterol metabolism
LCAT41e	'chsterol[e] + pe_hs[e] -> xolest2_hs[e] + pe226_hs[e] '	Lecithin-Cholesterol Acyltransferase, Formation of 1-Docosahexenoylglyceroethanolamine (Delta 4, 7, 10, 13, 16, 19)	'16816'	Cholesterol metabolism
LCAT42e	'chsterol[e] + pe_hs[e] -> xolest2_hs[e] + pe224_hs[e] '	Lecithin-Cholesterol Acyltransferase, Formation of 1-Docosatetraenoyglycerophosphoethanolamine (22:4, Delta 7, 10, 13, 16)	'16816'	Cholesterol metabolism
LCAT43e	'chsterol[e] + pe_hs[e] -> xolest2_hs[e] + pedh203_hs[e] '	Lecithin-Cholesterol Acyltransferase, Formation of 1-Dihomo-Linolenoylglycerophosphoethanolamine (20:3, Delta 8, 11, 14)	'16816'	Cholesterol metabolism
LCAT44e	'chsterol[e] + pe_hs[e] -> xolest2_hs[e] + pe12_hs[e] '	Lecithin-Cholesterol Acyltransferase, Formation of 1-Didecanoylglycerophosphoethanolamine (C12:0 Pe)	'16816'	Cholesterol metabolism
LCAT45e	'chsterol[e] + pe_hs[e] -> xolest2_hs[e] + pe14_hs[e] '	Lecithin-Cholesterol Acyltransferase, Formation of 1-Myristoylglycerophosphoethanolamine (C14:0 Pe)	'16816'	Cholesterol metabolism
LCAT56e	'chsterol[e] + pe_hs[e] -> xolest2_hs[e] + pe161_hs[e] '	Lecithin-Cholesterol Acyltransferase, Formation of 1-Hexadecenoylglycerophosphoethanolamine (C16:1 Pe, Delta 9)	'16816'	Cholesterol metabolism
LCAT46e	'chsterol[e] + pe_hs[e] -> xolest2_hs[e] + pe13_hs[e] '	Lecithin-Cholesterol Acyltransferase, Formation of 1-Tridecanoylglycerophosphoethanolamine (C13:0 Pe)	'16816'	Cholesterol metabolism
LCAT47e	'chsterol[e] + pe_hs[e] -> xolest2_hs[e] + pe15_hs[e] '	Lecithin-Cholesterol Acyltransferase, Formation of 1-Pentadecanoylglycerophosphoethanolamine (C15:0 Pe)	'16816'	Cholesterol metabolism
LCAT48e	'chsterol[e] + pe_hs[e] -> xolest2_hs[e] + pe17_hs[e] '	Lecithin-Cholesterol Acyltransferase, Formation of 1-Heptadecanoylglycerophosphoethanolamine (C17:0 Pe)	'16816'	Cholesterol metabolism
LCAT49e	'chsterol[e] + pchol_hs[e] -> xolest2_hs[e] + pcholn203_hs[e] '	Lecithin-Cholesterol Acyltransferase, Formation of 1-Dihomo-Linolenoylglycerophosphocholine (20:3, Delta 8, 11, 14)	'16816'	Cholesterol metabolism
LCAT4e	'chsterol[e] + pail_hs[e] -> xolest2_hs[e] + pailar_hs[e] '	Lecithin-Cholesterol Acyltransferase, Formation of 1-Arachidonoylglycerophosphoinositol	'16816'	Cholesterol metabolism
LCAT50e	'chsterol[e] + pchol_hs[e] -> xolest2_hs[e] + pcholn24_hs[e] '	Lecithin-Cholesterol Acyltransferase, Formation of 1-1-Lignocericylglycerophosphocholine (24:0)	'16816'	Cholesterol metabolism
LCAT51e	'chsterol[e] + pchol_hs[e] -> xolest2_hs[e] + pcholn261_hs[e] '	Lecithin-Cholesterol Acyltransferase, Formation of Lysopc A C26:1 (Delta 5)	'16816'	Cholesterol metabolism
LCAT52e	'chsterol[e] + pchol_hs[e] -> xolest2_hs[e] + pcholn281_hs[e] '	Lecithin-Cholesterol Acyltransferase, Formation of Lysopc A C28:1 (Delta 5)	'16816'	Cholesterol metabolism
LCAT53e	'chsterol[e] + pchol_hs[e] -> xolest2_hs[e] + pcholn28_hs[e] '	Lecithin-Cholesterol Acyltransferase, Formation of Lysopc A C28:0	'16816'	Cholesterol metabolism
LCAT57e	'chsterol[e] + pchol_hs[e] -> xolest2_hs[e] + pcholdoc_hs[e] '	Lecithin-Cholesterol Acyltransferase, Formation of 1-Docosahexaenoylglycerophosphocholine	'16816'	Cholesterol metabolism
LCAT5e	'chsterol[e] + pchol_hs[e] -> xolest2_hs[e] + pcholeic_hs[e] '	Lecithin-Cholesterol Acyltransferase, Formation of 1-Eicosadienoylglycerophosphocholine (Delta 11, 14)	'16816'	Cholesterol metabolism
LCAT6e	'chsterol[e] + pchol_hs[e] -> xolest2_hs[e] + pcholet_hs[e] '	Lecithin-Cholesterol Acyltransferase, Formation of 1-Eicosatrienoylglycerophosphocholine (Delta 11, 14, 17)	'16816'	Cholesterol metabolism
LCAT7e	'chsterol[e] + pchol_hs[e] -> xolest2_hs[e] + pcholhep_hs[e] '	Lecithin-Cholesterol Acyltransferase, Formation of 1-Heptadecanoylglycerophosphocholine	'16816'	Cholesterol metabolism
LCAT8e	'chsterol[e] + pchol_hs[e] -> xolest2_hs[e] + pchollinl_hs[e] '	Lecithin-Cholesterol Acyltransferase, Formation of 1-Linoleoylglycerophosphocholine (Delta 9, 12)	'16816'	Cholesterol metabolism
LCAT9e	'chsterol[e] + pe_hs[e] -> xolest2_hs[e] + pelinl_hs[e] '	Lecithin-Cholesterol Acyltransferase, Formation of 1-Linoleoylglycerophosphoethanolamine (Delta 9, 12)	'16816'	Cholesterol metabolism
SMS1	'pchol_hs[c] + crm_hs[c] -> dag_hs[c] + sphmyln18114_hs[c] '	Sphingomyelin Synthase, Formation of Sm (D18:1/14:0)	'( 208449 or 74442 )'	Glycerophospholipid metabolism
SMS10	'pchol_hs[c] + crm_hs[c] -> dag_hs[c] + sphmyln18121_hs[c] '	Sphingomyelin Synthase, Formation of Sm (D18:1/21:0)	'( 208449 or 74442 )'	Glycerophospholipid metabolism
SMS11	'pchol_hs[c] + crm_hs[c] -> dag_hs[c] + sphmyln181221_hs[c] '	Sphingomyelin Synthase, Formation of Sm (D18:1/22:1)	'( 208449 or 74442 )'	Glycerophospholipid metabolism
SMS12	'pchol_hs[c] + crm_hs[c] -> dag_hs[c] + sphmyln18122_hs[c] '	Sphingomyelin Synthase, Formation of Sm (D18:1/22:0)	'( 208449 or 74442 )'	Glycerophospholipid metabolism
SMS16	'pchol_hs[c] + crm_hs[c] -> dag_hs[c] + sphmyln18123_hs[c] '	Sphingomyelin Synthase, Formation of Sm (D18:1/23:0)	'( 208449 or 74442 )'	Glycerophospholipid metabolism
SMS13	'pchol_hs[c] + crm_hs[c] -> dag_hs[c] + sphmyln180241_hs[c] '	Sphingomyelin Synthase, Formation of Sm (D18:0/24:1)	'( 208449 or 74442 )'	Glycerophospholipid metabolism
SMS14	'pchol_hs[c] + crm_hs[c] -> dag_hs[c] + sphmyln1824_hs[c] '	Sphingomyelin Synthase, Formation of Sm (D18:0/24:0)	'( 208449 or 74442 )'	Glycerophospholipid metabolism
SMS15	'pchol_hs[c] + crm_hs[c] -> dag_hs[c] + sphmyln1825_hs[c] '	Sphingomyelin Synthase, Formation of Sm (D18:0/24:0)	'( 208449 or 74442 )'	Glycerophospholipid metabolism
SMS2	'pchol_hs[c] + crm_hs[c] -> dag_hs[c] + sphmyln18115_hs[c] '	Sphingomyelin Synthase, Formation of Sm (D18:1/15:0)	'( 208449 or 74442 )'	Glycerophospholipid metabolism
SMS3	'pchol_hs[c] + crm_hs[c] -> dag_hs[c] + sphmyln181161_hs[c] '	Sphingomyelin Synthase, Formation of Sm (D18:1/16:1)	'( 208449 or 74442 )'	Glycerophospholipid metabolism
SMS4	'pchol_hs[c] + crm_hs[c] -> dag_hs[c] + sphmyln18116_hs[c] '	Sphingomyelin Synthase, Formation of Sm (D18:1/16:0)	'( 208449 or 74442 )'	Glycerophospholipid metabolism
SMS5	'pchol_hs[c] + crm_hs[c] -> dag_hs[c] + sphmyln18117_hs[c] '	Sphingomyelin Synthase, Formation of Sm (D18:1/17:0)	'( 208449 or 74442 )'	Glycerophospholipid metabolism
SMS6	'pchol_hs[c] + crm_hs[c] -> dag_hs[c] + sphmyln18118_hs[c] '	Sphingomyelin Synthase, Formation of Sm (D18:1/18:0)	'( 208449 or 74442 )'	Glycerophospholipid metabolism
SMS7	'pchol_hs[c] + crm_hs[c] -> dag_hs[c] + sphmyln181181_hs[c] '	Sphingomyelin Synthase, Formation of Sm (D18:1/18:1)	'( 208449 or 74442 )'	Glycerophospholipid metabolism
SMS8	'pchol_hs[c] + crm_hs[c] -> dag_hs[c] + sphmyln181201_hs[c] '	Sphingomyelin Synthase, Formation of Sm (D18:1/20:1)	'( 208449 or 74442 )'	Glycerophospholipid metabolism
SMS9	'pchol_hs[c] + crm_hs[c] -> dag_hs[c] + sphmyln18120_hs[c] '	Sphingomyelin Synthase, Formation of Sm (D18:1/20:0)	'( 208449 or 74442 )'	Glycerophospholipid metabolism
XOLEST183CEH	'h2o[l] + xolest183_hs[l] -> h[l] + chsterol[l] + lnlncg[l] '	Hydrolysis of 1-Gamma-Linolenoyl-Cholesterol, Cholesterol-Ester (18:3, Delta 6, 9, 12)	'( 16889 or 12613 )'	Cholesterol metabolism
XOLEST182CEH	'h2o[l] + xolest182_hs[l] -> h[l] + chsterol[l] + lnlc[l] '	Hydrolysis of 1-Linoleoyl-Cholesterol, Cholesterol-Ester (18:2, Delta 9, 12)	'( 16889 or 12613 )'	Cholesterol metabolism
XOLEST205CEH	'h2o[l] + xolest205_hs[l] -> h[l] + chsterol[l] + tmndnc[l] '	Hydrolysis of 1-Timnodnoyl-Cholesterol, Cholesterol-Ester (20:5, Delta 5, 8, 11, 14, 17)	'( 16889 or 12613 )'	Cholesterol metabolism
XOLEST226CEH	'h2o[l] + xolest226_hs[l] -> h[l] + chsterol[l] + crvnc[l] '	Hydrolysis of Cholesteryl Docosahexanoate, Cholesterol-Ester (22:6, Delta 4, 7, 10, 13, 16, 19)	'( 16889 or 12613 )'	Cholesterol metabolism
MAGLINL_HSe	'h2o[e] + dag_hs[e] -> h[e] + Rtotal[e] + maglinl_hs[e] '	Lipase, Extracellular, Formation of 1-Linoleoylglycerol	'( 16956 or 12613 )'	Glycerophospholipid metabolism
MAGOLE_HSe	'h2o[e] + dag_hs[e] -> h[e] + Rtotal[e] + magole_hs[e] '	Lipase, Extracellular, Formation of 1-Oleoylglycerol	'( 16956 or 12613 )'	Glycerophospholipid metabolism
LPS5e	'h2o[e] + dag_hs[e] -> h[e] + Rtotal[e] + magpalm_hs[e] '	Lipase, Extracellular, Formation of 1-Palmitoylglycerol	'( 16956 or 12613 )'	Glycerophospholipid metabolism
LPS6e	'h2o[e] + dag_hs[e] -> h[e] + Rtotal[e] + magste_hs[e] '	Lipase, Extracellular, Formation of 1-Stearoylglycerol	'( 16956 or 12613 )'	Glycerophospholipid metabolism
LPS7e	'h2o[e] + dag_hs[e] -> h[e] + Rtotal[e] + magarachi_hs[e] '	Lipase, Extracellular, Formation of 1-Linoleoylglycerol	'( 16956 or 12613 )'	Glycerophospholipid metabolism
PCHOLMYR_HSPLA2	'h2o[c] + pchol_hs[c] -> h[c] + Rtotal2[c] + pcholmyr_hs[c] '	Formation of 1-Myristoylglycerophosphocholine by Phospholipase A2	'( 53357 or 18780 or 237625 or 18783 or 66350 or 18784 or 26971 or 211429 or 329502 )'	Glycerophospholipid metabolism
PCHOLOLE_HSPLA2	'h2o[c] + pchol_hs[c] -> h[c] + Rtotal2[c] + pcholole_hs[c] '	Formation of 1-Oleoylglycerophosphocholine (Delta 9) by Phospholipase A2	'( 53357 or 18780 or 237625 or 18783 or 66350 or 18784 or 26971 or 211429 or 329502 )'	Glycerophospholipid metabolism
PEOLE_HSPLA2	'h2o[c] + pe_hs[c] -> h[c] + Rtotal2[c] + peole_hs[c] '	Formation of 1-Oleoylglycerophosphoethanolamine (Delta 9) by Phospholipase A2	'( 53357 or 18780 or 237625 or 18783 or 66350 or 18784 or 26971 or 211429 or 329502 )'	Glycerophospholipid metabolism
PCHOLPALME_HSPLA2	'h2o[c] + pchol_hs[c] -> h[c] + Rtotal2[c] + pcholpalme_hs[c] '	Formation of 1-Palmitoleoylglycerophosphocholine (Delta 9) by Phospholipase A2	'( 53357 or 18780 or 237625 or 18783 or 66350 or 18784 or 26971 or 211429 or 329502 )'	Glycerophospholipid metabolism
PCHOLPALM_HSPLA2	'h2o[c] + pchol_hs[c] -> h[c] + Rtotal2[c] + pcholpalm_hs[c] '	Formation of 1-Palmitoylglycerophosphocholine by Phospholipase A2	'( 53357 or 18780 or 237625 or 18783 or 66350 or 18784 or 26971 or 211429 or 329502 )'	Glycerophospholipid metabolism
PEPALM_HSPLA2	'h2o[c] + pe_hs[c] -> h[c] + Rtotal2[c] + pepalm_hs[c] '	Formation of 1-Palmitoylglycerophosphoethanolamine by Phospholipase A2	'( 53357 or 18780 or 237625 or 18783 or 66350 or 18784 or 26971 or 211429 or 329502 )'	Glycerophospholipid metabolism
PAILPALM_HSPLA2	'h2o[c] + pail_hs[c] -> h[c] + Rtotal2[c] + pailpalm_hs[c] '	Formation of 1-Palmitoylglycerophosphoinositol by Phospholipase A2	'( 53357 or 18780 or 237625 or 18783 or 66350 or 18784 or 26971 or 211429 or 329502 )'	Glycerophospholipid metabolism
PCHOLSTE_HSPLA2	'h2o[c] + pchol_hs[c] -> h[c] + Rtotal2[c] + pcholste_hs[c] '	Formation of 1-Stearoylglycerophosphocholine by Phospholipase A2	'( 53357 or 18780 or 237625 or 18783 or 66350 or 18784 or 26971 or 211429 or 329502 )'	Glycerophospholipid metabolism
PCHOL2LINL_HSPLA2	'h2o[c] + pchol_hs[c] -> h[c] + Rtotal2[c] + pchol2linl_hs[c] '	Formation of 2-Linoleoylglycerophosphocholine by Phospholipase A2	'( 53357 or 18780 or 237625 or 18783 or 66350 or 18784 or 26971 or 211429 or 329502 )'	Glycerophospholipid metabolism
PE2LINL_HSPLA2	'h2o[c] + pe_hs[c] -> h[c] + Rtotal2[c] + pe2linl_hs[c] '	Formation of 2-Linoleoylglycerophosphoethanolamine by Phospholipase A2	'( 53357 or 18780 or 237625 or 18783 or 66350 or 18784 or 26971 or 211429 or 329502 )'	Glycerophospholipid metabolism
PCHOL2OLE_HSPLA2	'h2o[c] + pchol_hs[c] -> h[c] + Rtotal2[c] + pchol2ole_hs[c] '	Formation of 2-Oleoylglycerophosphocholine by Phospholipase A2	'( 53357 or 18780 or 237625 or 18783 or 66350 or 18784 or 26971 or 211429 or 329502 )'	Glycerophospholipid metabolism
PCHOL2PALM_HSPLA2	'h2o[c] + pchol_hs[c] -> h[c] + Rtotal2[c] + pchol2palm_hs[c] '	Formation of 2-Palmitoylglycerophosphocholine by Phospholipase A2	'( 53357 or 18780 or 237625 or 18783 or 66350 or 18784 or 26971 or 211429 or 329502 )'	Glycerophospholipid metabolism
PCHOL2STE_HSPLA2	'h2o[c] + pchol_hs[c] -> h[c] + Rtotal2[c] + pchol2ste_hs[c] '	Formation of 2-Stearoylglycerophosphocholine by Phospholipase A2	'( 53357 or 18780 or 237625 or 18783 or 66350 or 18784 or 26971 or 211429 or 329502 )'	Glycerophospholipid metabolism
PCHOLN15_HSPLA2	'h2o[c] + pchol_hs[c] -> h[c] + Rtotal2[c] + pcholn15_hs[c] '	Formation of 1-Pentadecanoylglycerophosphocholine, Sn1-Lpc (15:0) by Phospholipase A2	'( 53357 or 18780 or 237625 or 18783 or 66350 or 18784 or 26971 or 211429 or 329502 )'	Glycerophospholipid metabolism
PCHOLAR_HSPLA2	'h2o[c] + pchol_hs[c] -> h[c] + Rtotal2[c] + pcholar_hs[c] '	Formation of 1-Arachidonoyl-Glycero-3-Phosphocholine by Phospholipase A2	'( 53357 or 18780 or 237625 or 18783 or 66350 or 18784 or 26971 or 211429 or 329502 )'	Glycerophospholipid metabolism
PCHOLN183_HSPLA2	'h2o[c] + pchol_hs[c] -> h[c] + Rtotal2[c] + pcholn183_hs[c] '	Formation of 1-Octadeca-Trienoylglycerophosphocholine, Sn1-Lpc (18:3, Delta 9, 12, 15) by Phospholipase A2	'( 53357 or 18780 or 237625 or 18783 or 66350 or 18784 or 26971 or 211429 or 329502 )'	Glycerophospholipid metabolism
PCHOLN1836_HSPLA2	'h2o[c] + pchol_hs[c] -> h[c] + Rtotal2[c] + pcholn1836_hs[c] '	Formation of 1-Octadeca-Trienoylglycerophosphocholine, Sn1-Lpc (18:3, Delta 6, 9, 12) by Phospholipase A2	'( 53357 or 18780 or 237625 or 18783 or 66350 or 18784 or 26971 or 211429 or 329502 )'	Glycerophospholipid metabolism
PCHOLN19_HSPLA2	'h2o[c] + pchol_hs[c] -> h[c] + Rtotal2[c] + pcholn19_hs[c] '	Formation of 1-NoNADecanoylglycerophosphocholine, Sn1-Lpc (19:0) by Phospholipase A2	'( 53357 or 18780 or 237625 or 18783 or 66350 or 18784 or 26971 or 211429 or 329502 )'	Glycerophospholipid metabolism
PCHOLN201_HSPLA2	'h2o[c] + pchol_hs[c] -> h[c] + Rtotal2[c] + pcholn201_hs[c] '	Formation of 1-Eicosenoylglycerophosphocholine (Delta 11) , Sn1-Lpc (20:1) by Phospholipase A2	'( 53357 or 18780 or 237625 or 18783 or 66350 or 18784 or 26971 or 211429 or 329502 )'	Glycerophospholipid metabolism
PCHOLN204_HSPLA2	'h2o[c] + pchol_hs[c] -> h[c] + Rtotal2[c] + pcholn204_hs[c] '	Formation of 1-Eicosatetraenoylglycerophosphocholine (Delta 8, 11, 14, 17), Sn1-Lpc (20:4) by Phospholipase A2	'( 53357 or 18780 or 237625 or 18783 or 66350 or 18784 or 26971 or 211429 or 329502 )'	Glycerophospholipid metabolism
PCHOLN205_HSPLA2	'h2o[c] + pchol_hs[c] -> h[c] + Rtotal2[c] + pcholn205_hs[c] '	Formation of 1-Eicosapentenoylglycerophosphocholine (Delta 5, 8, 11, 14, 17), Sn1-Lpc (20:5) by Phospholipase A2	'( 53357 or 18780 or 237625 or 18783 or 66350 or 18784 or 26971 or 211429 or 329502 )'	Glycerophospholipid metabolism
PCHOLN224_HSPLA2	'h2o[c] + pchol_hs[c] -> h[c] + Rtotal2[c] + pcholn224_hs[c] '	Formation of 1-Docosatetraenoylglycerophosphocholine (Delta 7, 10, 13, 16), Sn1-Lpc (22:4) by Phospholipase A2	'( 53357 or 18780 or 237625 or 18783 or 66350 or 18784 or 26971 or 211429 or 329502 )'	Glycerophospholipid metabolism
PCHOLN225_HSPLA2	'h2o[c] + pchol_hs[c] -> h[c] + Rtotal2[c] + pcholn225_hs[c] '	Formation of 1-Docosapentenoylglycerophosphocholine (Delta 7, 10, 13, 16, 19), Sn1-Lpc (22:5)-W3 by Phospholipase A2	'( 53357 or 18780 or 237625 or 18783 or 66350 or 18784 or 26971 or 211429 or 329502 )'	Glycerophospholipid metabolism
PCHOLN2254_HSPLA2	'h2o[c] + pchol_hs[c] -> h[c] + Rtotal2[c] + pcholn2254_hs[c] '	Formation of 1-Docosapentenoylglycerophosphocholine (Delta 4, 7, 10, 13, 16), Sn1-Lpc (22:5)-W6 by Phospholipase A2	'( 53357 or 18780 or 237625 or 18783 or 66350 or 18784 or 26971 or 211429 or 329502 )'	Glycerophospholipid metabolism
PCHOLN226_HSPLA2	'h2o[c] + pchol_hs[c] -> h[c] + Rtotal2[c] + pcholn226_hs[c] '	Formation of 1-Docosahexenoylglycerophosphocholine (Delta 4, 7, 10, 13, 16, 19), Sn1-Lpc (22:6) by Phospholipase A2	'( 53357 or 18780 or 237625 or 18783 or 66350 or 18784 or 26971 or 211429 or 329502 )'	Glycerophospholipid metabolism
PEAR_HSPLA2	'h2o[c] + pe_hs[c] -> h[c] + Rtotal2[c] + pear_hs[c] '	Formation of 1-Arachidonoyl-Sn-Glycero-3-Phosphoethanolamine by Phospholipase A2	'( 53357 or 18780 or 237625 or 18783 or 66350 or 18784 or 26971 or 211429 or 329502 )'	Glycerophospholipid metabolism
PE203_HSPLA2	'h2o[c] + pe_hs[c] -> h[c] + Rtotal2[c] + pe203_hs[c] '	Formation of 1-Eicosatrienoylglycerophosphoethanolamine (Delta 11, 14, 17), Lpe (20:3) by Phospholipase A2	'( 53357 or 18780 or 237625 or 18783 or 66350 or 18784 or 26971 or 211429 or 329502 )'	Glycerophospholipid metabolism
PE226_HSPLA2	'h2o[c] + pe_hs[c] -> h[c] + Rtotal2[c] + pe226_hs[c] '	Formation of 1-Docosahexenoylglyceroethanolamine (Delta 4, 7, 10, 13, 16, 19), Lpe (22:6) by Phospholipase A2	'( 53357 or 18780 or 237625 or 18783 or 66350 or 18784 or 26971 or 211429 or 329502 )'	Glycerophospholipid metabolism
PE224_HSPLA2	'h2o[c] + pe_hs[c] -> h[c] + Rtotal2[c] + pe224_hs[c] '	Formation of 1-Docosatetraenoyglycerophosphoethanolamine (22:4, Delta 7, 10, 13, 16) by Phospholipase A2	'( 53357 or 18780 or 237625 or 18783 or 66350 or 18784 or 26971 or 211429 or 329502 )'	Glycerophospholipid metabolism
PEDH203_HSPLA2	'h2o[c] + pe_hs[c] -> h[c] + Rtotal2[c] + pedh203_hs[c] '	Formation of 1-Dihomo-Linolenoylglycerophosphoethanolamine (20:3, Delta 8, 11, 14) by Phospholipase A2	'( 53357 or 18780 or 237625 or 18783 or 66350 or 18784 or 26971 or 211429 or 329502 )'	Glycerophospholipid metabolism
PEDH12_HSPLA2	'h2o[c] + pe_hs[c] -> h[c] + Rtotal2[c] + pe12_hs[c] '	Formation of 1-Didecanoylglycerophosphoethanolamine (C12:0 Pe) by Phospholipase A2	'( 53357 or 18780 or 237625 or 18783 or 66350 or 18784 or 26971 or 211429 or 329502 )'	Glycerophospholipid metabolism
PEDH14_HSPLA2	'h2o[c] + pe_hs[c] -> h[c] + Rtotal2[c] + pe14_hs[c] '	Formation of 1-Myristoylglycerophosphoethanolamine (C14:0 Pe) by Phospholipase A2	'( 53357 or 18780 or 237625 or 18783 or 66350 or 18784 or 26971 or 211429 or 329502 )'	Glycerophospholipid metabolism
PEDH161_HSPLA2	'h2o[c] + pe_hs[c] -> h[c] + Rtotal2[c] + pe161_hs[c] '	Formation of 1-Hexadecenoylglycerophosphoethanolamine (C16:1 Pe, Delta 9) by Phospholipase A2	'( 53357 or 18780 or 237625 or 18783 or 66350 or 18784 or 26971 or 211429 or 329502 )'	Glycerophospholipid metabolism
PEDH13_HSPLA2	'h2o[c] + pe_hs[c] -> h[c] + Rtotal2[c] + pe13_hs[c] '	Formation of 1-Tridecanoylglycerophosphoethanolamine (C13:0 Pe) by Phospholipase A2	'( 53357 or 18780 or 237625 or 18783 or 66350 or 18784 or 26971 or 211429 or 329502 )'	Glycerophospholipid metabolism
PEDH15_HSPLA2	'h2o[c] + pe_hs[c] -> h[c] + Rtotal2[c] + pe15_hs[c] '	Formation of 1-Pentadecanoylglycerophosphoethanolamine (C15:0 Pe) by Phospholipase A2	'( 53357 or 18780 or 237625 or 18783 or 66350 or 18784 or 26971 or 211429 or 329502 )'	Glycerophospholipid metabolism
PEDH17_HSPLA2	'h2o[c] + pe_hs[c] -> h[c] + Rtotal2[c] + pe17_hs[c] '	Formation of 1-Heptadecanoylglycerophosphoethanolamine (C17:0 Pe) by Phospholipase A2	'( 53357 or 18780 or 237625 or 18783 or 66350 or 18784 or 26971 or 211429 or 329502 )'	Glycerophospholipid metabolism
PCHOLN203_HSPLA2	'h2o[c] + pchol_hs[c] -> h[c] + Rtotal2[c] + pcholn203_hs[c] '	Formation of 1-Dihomo-Linolenoylglycerophosphocholine (20:3, Delta 8, 11, 14), Lysopc A C20:3 by Phospholipase A2	'( 53357 or 18780 or 237625 or 18783 or 66350 or 18784 or 26971 or 211429 or 329502 )'	Glycerophospholipid metabolism
PAILAR_HSPLA2	'h2o[c] + pail_hs[c] -> h[c] + Rtotal2[c] + pailar_hs[c] '	Formation of 1-Arachidonoylglycerophosphoinositol by Phospholipase A2	'( 53357 or 18780 or 237625 or 18783 or 66350 or 18784 or 26971 or 211429 or 329502 )'	Glycerophospholipid metabolism
PCHOLN24_HSPLA2	'h2o[c] + pchol_hs[c] -> h[c] + Rtotal2[c] + pcholn24_hs[c] '	Formation of 1-Lignocericylglycerophosphocholine (24:0), Lysopc A C24 by Phospholipase A2	'( 53357 or 18780 or 237625 or 18783 or 66350 or 18784 or 26971 or 211429 or 329502 )'	Glycerophospholipid metabolism
PCHOLN261_HSPLA2	'h2o[c] + pchol_hs[c] -> h[c] + Rtotal2[c] + pcholn261_hs[c] '	Formation of Lysopc A C26:1 (Delta 5) by Phospholipase A2	'( 53357 or 18780 or 237625 or 18783 or 66350 or 18784 or 26971 or 211429 or 329502 )'	Glycerophospholipid metabolism
PCHOLN281_HSPLA2	'h2o[c] + pchol_hs[c] -> h[c] + Rtotal2[c] + pcholn281_hs[c] '	Formation of Lysopc A C28:1 (Delta 5) by Phospholipase A2	'( 53357 or 18780 or 237625 or 18783 or 66350 or 18784 or 26971 or 211429 or 329502 )'	Glycerophospholipid metabolism
PCHOLN28_HSPLA2	'h2o[c] + pchol_hs[c] -> h[c] + Rtotal2[c] + pcholn28_hs[c] '	Formation of Lysopc A C28:0 by Phospholipase A2	'( 53357 or 18780 or 237625 or 18783 or 66350 or 18784 or 26971 or 211429 or 329502 )'	Glycerophospholipid metabolism
PCHOLDOC_HSPLA2	'h2o[c] + pchol_hs[c] -> h[c] + Rtotal2[c] + pcholdoc_hs[c] '	Formation of 1-Docosahexaenoylglycerophosphocholine by Phospholipase A2	'( 53357 or 18780 or 237625 or 18783 or 66350 or 18784 or 26971 or 211429 or 329502 )'	Glycerophospholipid metabolism
PCHOLDEIC_HSPLA2	'h2o[c] + pchol_hs[c] -> h[c] + Rtotal2[c] + pcholeic_hs[c] '	Formation of 1-Eicosadienoylglycerophosphocholine (Delta 11, 14) by Phospholipase A2	'( 53357 or 18780 or 237625 or 18783 or 66350 or 18784 or 26971 or 211429 or 329502 )'	Glycerophospholipid metabolism
PCHOLDET_HSPLA2	'h2o[c] + pchol_hs[c] -> h[c] + Rtotal2[c] + pcholet_hs[c] '	Formation of 1-Eicosatrienoylglycerophosphocholine (Delta 11, 14, 17) by Phospholipase A2	'( 53357 or 18780 or 237625 or 18783 or 66350 or 18784 or 26971 or 211429 or 329502 )'	Glycerophospholipid metabolism
PCHOLHEP_HSPLA2	'h2o[c] + pchol_hs[c] -> h[c] + Rtotal2[c] + pcholhep_hs[c] '	Formation of 1-Heptadecanoylglycerophosphocholine by Phospholipase A2	'( 53357 or 18780 or 237625 or 18783 or 66350 or 18784 or 26971 or 211429 or 329502 )'	Glycerophospholipid metabolism
PCHOLLINL_HSPLA2	'h2o[c] + pchol_hs[c] -> h[c] + Rtotal2[c] + pchollinl_hs[c] '	Formation of 1-Linoleoylglycerophosphocholine (Delta 9, 12) by Phospholipase A2	'( 53357 or 18780 or 237625 or 18783 or 66350 or 18784 or 26971 or 211429 or 329502 )'	Glycerophospholipid metabolism
PELINL_HSPLA2	'h2o[c] + pe_hs[c] -> h[c] + Rtotal2[c] + pelinl_hs[c] '	Formation of 1-Linoleoylglycerophosphoethanolamine (Delta 9, 12) by Phospholipase A2	'( 53357 or 18780 or 237625 or 18783 or 66350 or 18784 or 26971 or 211429 or 329502 )'	Glycerophospholipid metabolism
CE4843HYDc	'h2o[c] + CE4843[c] -> h[c] + coa[c] + eidi1114ac[c] '	Acylcoa Hydrolase, Cis, Cis-11, 14-Eicosadienoyl Coenzyme A	''	Fatty acid oxidation
FACOAE60	'h2o[c] + hxcoa[c] <=> h[c] + coa[c] + hxa[c] '	Fatty-acid-CoA thioesterase (hexanoate)	''	Fatty acid oxidation
TETDECA511ACc	'h2o[c] + tetdec2coa[c] -> h[c] + coa[c] + tetdeca511ac[c] '	Hydrolysis of Tetradecadienoyl Coenzyme A to Cis-5, 8-Tetradecadienoic Acid	''	Fatty acid oxidation
FACOAE160	'h2o[c] + pmtcoa[c] -> h[c] + coa[c] + hdca[c] '	Fatty-acid-CoA thioesterase (hexadecanoate)	''	Fatty acid oxidation
GPDDACHOL	'h2o[c] + g3pc[c] -> h[c] + chol[c] + glyc2p[c] '	Glycerophosphocholine Phosphodiesterase	'74182'	Glycerophospholipid metabolism
ACLYSHYc	'h2o[c] + aclys[c] <=> ac[c] + lys__L[c] '	Hydrolysis of Acetyl-Lysine	''	Lysine metabolism
HMCARNc	'atp[c] + 4abut[c] + his__L[c] -> h[c] + amp[c] + ppi[c] + hmcarn[c] '	Formation of Homocarnosine	''	Histidine metabolism
METTRANSc	'pyr[c] + met__L[c] <=> ala__L[c] + 4mtob[c] '	Methionine Transaminase	''	Methionine and cysteine metabolism
METDECARc	'h[c] + 4mtob[c] -> co2[c] + 3mtp[c] '	Methionine Decarboxylase	''	Methionine and cysteine metabolism
3MTPte	'3mtp[c] -> 3mtp[e] '	Secretion of 3-Methyl-Thio-Propionate	''	Transport, extracellular
EX_3mtp_e	'3mtp[e] <=> '	Exchange of 3-Methyl-Thio-Propionate	''	Exchange/demand reaction
ELAIDCRNte	'na1[c] + elaidcrn[c] <=> na1[e] + elaidcrn[e] '	Transport of Elaidic Carnitine, Sodium Symport	''	Transport, extracellular
GLYC2P3Pc	'glyc2p[c] <=> glyc3p[c] '	Formation of Glycerol-3-Phosphate	''	Transport, extracellular
LNLCCRNNAt	'na1[c] + lnlccrn[c] <=> na1[e] + lnlccrn[e] '	Transport of Linoleyl Carnitine, Sodium Symport	''	Transport, extracellular
PHLACHt	'h[c] + phlac[c] <=> h[e] + phlac[e] '	Transport of Phenyl Lactate	''	Transport, extracellular
TTDCRNNAt	'na1[c] + ttdcrn[c] <=> na1[e] + ttdcrn[e] '	Transport of Tetradecanoyl Carnitine, Sodium Symport	''	Transport, extracellular
12HPETATP	'h2o[c] + atp[c] + 12HPET[c] -> adp[c] + h[c] + pi[c] + 12HPET[e] '	Transport of 12-Hydroperoxyeicosa-5, 8, 10, 14-Tetraenoate, by FATP	''	Transport, extracellular
15HPETATP	'h2o[c] + atp[c] + 15HPET[c] -> adp[c] + h[c] + pi[c] + 15HPET[e] '	Transport of 15(S)-HPETE, Active Transport	''	Transport, extracellular
15KPROSTGF2t	'lac__L[e] + 15kprostgf2[c] <=> lac__L[c] + 15kprostgf2[e] '	Transport of 15-Keto-Prostaglandin F2A, Lactate Antiport	''	Transport, extracellular
21HPRGNLONEt1	'h2o[c] + atp[c] + 21hprgnlone[c] -> adp[c] + h[c] + pi[c] + 21hprgnlone[e] '	Transport of 21-Hydroxypregnenolone, Active Transport	''	Transport, extracellular
21HPRGNLONEt2	'21hprgnlone[c] <=> 21hprgnlone[e] '	Transport of 21-Hydroxypregnenolone, Diffusion	''	Transport, extracellular
2OXOADPt	'2oxoadp[c] + akg[e] <=> akg[c] + 2oxoadp[e] '	Transport of 2-Oxoadipate by Alpha-Ketoglutarate Antiport	''	Transport, extracellular
34HPLte	'h[c] + 34hpl[c] <=> h[e] + 34hpl[e] '	Transport of 3- (4-Hydroxyphenyl)Lactate	''	Transport, extracellular
3HMPtd	'3hmp[c] <=> 3hmp[e] '	Transport of 3-Hydroxy-2-Methylpropanoate, Diffusion	''	Transport, extracellular
3HPPNOHGLUCte	'3hpppnohgluc[c] <=> 3hpppnohgluc[e] '	Transport of 3- (3-Hydroxy-Phenyl)Propionate Hydroxy Derivative Glucuronide into Urine	''	Transport, extracellular
3HPPPNOHc	'o2[c] + h[c] + nadph[c] + 3hpppn[c] -> h2o[c] + nadp[c] + 3hpppnoh[c] '	Hydroxylation of 3- (3-Hydroxyphenyl)Propionate	''	Phenylalanine metabolism
3HPPt	'3hpp[c] <=> 3hpp[e] '	Transpot of 3-Hydroxypropionate	''	Transport, extracellular
3MHISt1	'na1[c] + 3mhis[c] <=> na1[e] + 3mhis[e] '	Transport of Methyl-Histidine by System N Transport	''	Transport, extracellular
3MHISt2	'leu__L[c] + 3mhis[e] <=> leu__L[e] + 3mhis[c] '	Transport of Methyl-Histidine by System L Transport (Lat1)	''	Transport, extracellular
3MHISt3	'phe__L[c] + 3mhis[e] <=> phe__L[e] + 3mhis[c] '	Transport of Methyl-Histidine by System L Transport (Lat2)	''	Transport, extracellular
3MOXTYRt	'3moxtyr[c] <=> 3moxtyr[e] '	Transport of 3-Methoxytyramine, Diffusion	''	Transport, extracellular
3UIBtd	'3uib[c] <=> 3uib[e] '	Transport of 3-Ureidoisobutyrate, Diffusion	''	Transport, extracellular
4AABUTNt	'4aabutn[e] <=> 4aabutn[c] '	Diffusion of 4-Acetamidobutanoate	''	Transport, extracellular
4TMEABUTNt1	'na1[c] + 4tmeabutn[c] <=> na1[e] + 4tmeabutn[e] '	Transport of 4- (Trimethylammonio)Butanoate, Sodium Symport	''	Transport, extracellular
4TMEABUTNt2	'h[c] + 4tmeabutn[c] <=> h[e] + 4tmeabutn[e] '	Transport of 4- (Trimethylammonio)Butanoate, Proton Symport	''	Transport, extracellular
56DTHMt	'na1[c] + 56dthm[c] <=> na1[e] + 56dthm[e] '	Transport of 5, 6-Dihydrothymine, Sodium Symport	''	Transport, extracellular
56DTHMtd	'56dthm[c] <=> 56dthm[e] '	Transport of 5, 6-Dihydrothymine, Diffusion	''	Transport, extracellular
56DURAt	'na1[c] + 56dura[c] <=> na1[e] + 56dura[e] '	Transport of 5, 6-Dihydrouracil, Sodium Symport	''	Transport, extracellular
56DURAtd	'56dura[c] <=> 56dura[e] '	Transport of 5, 6-Dihydrouracil, Diffusion	''	Transport, extracellular
5AOPt	'2 h[c] + 5aop[c] <=> 2 h[e] + 5aop[e] '	Transport of 5-Amino-4-Oxopentanoate, Proton Symport	''	Transport, extracellular
5HPETATP	'h2o[c] + atp[c] + 5HPET[c] -> adp[c] + h[c] + pi[c] + 5HPET[e] '	Transport of 5(S)-HPETE, Active Transport	''	Transport, extracellular
5HPETtd	'5HPET[c] <=> 5HPET[e] '	Transport of 5(S)-HPETE, Diffusion	''	Transport, extracellular
7DHCHSTEROLt	'h2o[c] + atp[c] + 7dhchsterol[c] -> adp[c] + h[c] + pi[c] + 7dhchsterol[e] '	Transport of Cholesta-5, 7-Dien-3Beta-Ol, Active Transport	''	Transport, extracellular
7DHCHSTEROLtd	'7dhchsterol[c] <=> 7dhchsterol[e] '	Transport of Cholesta-5, 7-Dien-3Beta-Ol, Diffusion	''	Transport, extracellular
ABT_Dt	'abt__D[e] <=> abt__D[c] '	D-Arabitol Transport via Diffusion	''	Transport, extracellular
ABTpp2	'h[e] + abt__D[e] <=> h[c] + abt__D[c] '	D-arabinitol transport in via proton symporter	''	Transport, extracellular
ABTD1	'nad[c] + abt__D[c] <=> h[c] + nadh[c] + xylu__L[c] '	L-Arabinitol 4-Dehydrogenase	''	Pentose phosphate pathway
ACGLUtd	'acglu[c] <=> acglu[e] '	Transport of N-Acetyl-L-Glutamate, Diffusion	''	Transport, extracellular
ACGLYtc	'acgly[m] <=> acgly[c] '	Intra-Cellular Transport of Acetyl-Glycine	''	Transport, mitochondrial
ACGLYte	'acgly[c] <=> acgly[e] '	Extracellular Transport of Acetyl-Glycine	''	Transport, extracellular
ACLYSt	'aclys[c] <=> aclys[e] '	Transport of Acetyl-Lysine, Extracellular	''	Transport, extracellular
ACLYStm	'aclys[m] <=> aclys[c] '	Intracellular Transport of Acetyl-Lysine	''	Transport, extracellular
ACORNt	'acorn[c] <=> acorn[e] '	Diffusion of N(2)-Acetyl-L-Ornithine	''	Transport, extracellular
ACTHRtc	'acthr__L[m] <=> acthr__L[c] '	Intra-Cellular Transport of Acetyl-Threonine	''	Transport, mitochondrial
ACTHRte	'acthr__L[c] <=> acthr__L[e] '	Extracellular Transport of Acetyl-Threonine	''	Transport, extracellular
ADPACtd	'adpac[c] <=> adpac[e] '	Transport of Adipic Acid, Diffusion	''	Transport, extracellular
ADPOHt	'adpoh[c] <=> adpoh[e] '	Secretion of 2-Hydroxyadipic Acid	''	Transport, extracellular
ALLTNti	'alltn[e] <=> alltn[c] '	Allantoin irreversible uniport	''	Transport, extracellular
AMETt	'amet[c] <=> amet[e] '	Transport of S-Adenosyl-L-Methionine, Paracellular Transport	''	Transport, extracellular
AND19ONEt	'and19one[c] <=> and19one[e] '	Secretion of 19-Hydroxyandrost-4-Ene-3, 17-Dione	''	Transport, extracellular
ARACHETH	'h2o[e] + pear_hs[e] -> h[e] + aracheth[e] + pa_hs[e] '	Formation of O-Arachidonoyl Ethanolamine	'( 18805 or 18806 )'	Glycerophospholipid metabolism
BILIVERDt	'na1[c] + biliverd[c] <=> na1[e] + biliverd[e] '	Transport of Biliverdin	''	Transport, extracellular
C02356t	'C02356[c] <=> C02356[e] '	(S)-2-Aminobutanoate	''	Transport, extracellular
C02712te	'na1[c] + C02712[c] <=> na1[e] + C02712[e] '	Transport of N-Acetylmethionine, Extracellular	'114644'	Transport, extracellular
C02712tm	'C02712[c] <=> C02712[m] '	Transport of N-Acetylmethionine, Intracellular	''	Transport, mitochondrial
C03990ATP	'h2o[c] + atp[c] + HC02191[c] -> adp[c] + h[c] + pi[c] + HC02191[e] '	Transport of Lithocholate, Active Transport	'( 27413 or 76408 )'	Transport, extracellular
C03990t	'na1[c] + HC02191[c] <=> na1[e] + HC02191[e] '	Transport of Lithocholate, Sodium Symport	'20493'	Transport, extracellular
C03990tr	'HC02191[r] <=> HC02191[c] '	Transport of Lithocholate, Intracellular	''	Transport, endoplasmic reticular
C03990tx	'HC02191[x] <=> HC02191[c] '	Transport of Lithocholate, Intracellular	''	Transport, peroxisomal
C04483t1	'h2o[c] + atp[c] + dchac[c] -> adp[c] + h[c] + pi[c] + dchac[e] '	Transport of Deoxycholate	'( 27413 or 76408 )'	Transport, extracellular
C04483t2	'hco3[e] + dchac[c] <=> hco3[c] + dchac[e] '	Transport of Deoxycholate, Antiport with Bicarbonate	''	Transport, extracellular
C04717ATP	'h2o[c] + atp[c] + C04717[c] -> adp[c] + h[c] + pi[c] + C04717[e] '	Transport of 13(S)-HPODE, Active	''	Transport, extracellular
C04717td	'C04717[c] <=> C04717[e] '	Transport of 13(S)-HPODE, Diffusion	''	Transport, extracellular
C04805ATP	'h2o[c] + atp[c] + C04805[c] -> adp[c] + h[c] + pi[c] + C04805[e] '	Transport of 5(S)-HETE, Active Transport	''	Transport, extracellular
C04805td	'C04805[c] <=> C04805[e] '	Transport of 5(S)-HETE, Diffusion	''	Transport, extracellular
C05463t1	'h2o[c] + atp[c] + tdechola[c] -> adp[c] + h[c] + pi[c] + tdechola[e] '	Transport of Taurodeoxycholate	'( 27413 or 76408 )'	Transport, extracellular
C05463t2	'hco3[e] + tdechola[c] <=> hco3[c] + tdechola[e] '	Transport of Taurodeoxycholate, Antiport with Bicarbonate	''	Transport, extracellular
C05953t	'lac__L[e] + HC02203[c] <=> lac__L[c] + HC02203[e] '	Transport of Prostaglandin A2, Lactate Antiport	''	Transport, extracellular
C05953tm	'HC02203[m] <=> HC02203[c] '	Transport of Prostaglandin A2, Intracellular	''	Transport, mitochondrial
C05957t	'lac__L[e] + C05957[c] <=> lac__L[c] + C05957[e] '	Transport of Prostaglandin J2, Lactate Antiport	''	Transport, extracellular
C05957td	'C05957[c] <=> C05957[e] '	Transport of Prostaglandin J2, Diffusion	''	Transport, extracellular
C06314t	'h[c] + C06314[c] <=> h[e] + C06314[e] '	Transport of Lipoxin A4, Proton Symport	''	Transport, extracellular
C06315t	'h[c] + C06315[c] <=> h[e] + C06315[e] '	Transport of Lipoxin B4, Proton Symport	''	Transport, extracellular
C06439t	'lac__L[e] + HC02213[c] <=> lac__L[c] + HC02213[e] '	Transport of Prostaglandin E3, Lactate Antiport	''	Transport, extracellular
C11695td	'C11695[c] <=> C11695[e] '	Transport of Anandamide, Diffusion	''	Transport, extracellular
C14768ATP	'h2o[c] + atp[c] + C14768[c] -> adp[c] + h[c] + pi[c] + C14768[e] '	Transport of 5, 6-EET, Active Transport	''	Transport, extracellular
C14768td	'C14768[c] <=> C14768[e] '	Transport of 5, 6-EET, Diffusion	''	Transport, extracellular
C14769td1	'C14769[c] <=> C14769[e] '	Transport of 8, 9-EET, Diffusion	''	Transport, extracellular
C14769td2	'h2o[c] + atp[c] + C14769[c] -> adp[c] + h[c] + pi[c] + C14769[e] '	Transport of 8, 9-EET, Active Transport	''	Transport, extracellular
EX_C14769_e	'C14769[e] <=> '	Exchange of 8, 9-EET	''	Exchange/demand reaction
C14770ATP	'h2o[c] + atp[c] + C14770[c] -> adp[c] + h[c] + pi[c] + C14770[e] '	Transport of 11, 12-EET, FATP	''	Transport, extracellular
C14771ATP	'h2o[c] + atp[c] + C14771[c] -> adp[c] + h[c] + pi[c] + C14771[e] '	Transport of 14, 15-EET, Active Transport	''	Transport, extracellular
C14825ATP	'h2o[c] + atp[c] + C14825[c] -> adp[c] + h[c] + pi[c] + C14825[e] '	Transport of 9 (10)-Epome, Active Transport	''	Transport, extracellular
C14825td	'C14825[c] <=> C14825[e] '	Transport of 9 (10)-Epome, Diffusion	''	Transport, extracellular
C14826ATP	'h2o[c] + atp[c] + C14826[c] -> adp[c] + h[c] + pi[c] + C14826[e] '	Transport of 12 (13)-Epome, FATP	''	Transport, extracellular
C14826td	'C14826[c] <=> C14826[e] '	Transport of 12 (13)-Epome, Diffusion	''	Transport, extracellular
CE0328t	'h2o[c] + atp[c] + crvnc[c] -> adp[c] + h[c] + pi[c] + crvnc[e] '	Transport of Docosahexaenoate	''	Transport, extracellular
CE0955te	'lac__L[e] + CE0955[c] <=> lac__L[c] + CE0955[e] '	Transport of 6-Oxo-Prostaglandin F1Alpha, Lactate Antiport	''	Transport, extracellular
CE0955tr	'CE0955[r] <=> CE0955[c] '	Transport of 6-Oxo-Prostaglandin F1Alpha, Intracellular	''	Transport, extracellular
CE1243ATP	'h2o[c] + atp[c] + CE1243[c] -> adp[c] + h[c] + pi[c] + CE1243[e] '	Transport of 12S-HHT, FATP	''	Transport, extracellular
CE1273t1	'h2o[c] + atp[c] + CE1273[c] -> adp[c] + h[c] + pi[c] + CE1273[e] '	Transport of 5Beta-Cholestane-3Alpha, 7Alpha, 12Alpha, 24S, 25-Pentol, Active Transport	'( 27413 or 76408 )'	Transport, extracellular
CE1273t2	'hco3[e] + CE1273[c] <=> hco3[c] + CE1273[e] '	Transport of 5Beta-Cholestane-3Alpha, 7Alpha, 12Alpha, 24S, 25-Pentol, Atiport with Bicarbonate	''	Transport, extracellular
CE1297t	'h2o[c] + atp[c] + CE1297[c] -> adp[c] + h[c] + pi[c] + CE1297[e] '	Active Transport of 8-Dehydrocholesterol	''	Transport, extracellular
CE1297td	'CE1297[c] <=> CE1297[e] '	Transport of 8-Dehydrocholesterol, Diffusion	''	Transport, extracellular
CE1556td	'CE1556[c] <=> CE1556[e] '	Transport of N-Acetyl-L-Asparagine	''	Transport, extracellular
CE2028t	'CE2028[c] <=> CE2028[e] '	Transport for Beta-Hydroxy-Beta-Methylbutyrate	''	Transport, extracellular
CE2176t	'leu__L[c] + CE2176[e] <=> leu__L[e] + CE2176[c] '	Transport of 3-O-Methyldopa	''	Transport, extracellular
CE2445t	'h2o[c] + atp[c] + CE2445[c] -> adp[c] + h[c] + pi[c] + CE2445[e] '	Transport of 6-Trans-Leukotriene B4, Active Transport	''	Transport, extracellular
CE2510t	'h2o[c] + atp[c] + CE2510[c] -> adp[c] + h[c] + pi[c] + CE2510[e] '	Transport of 11-Cis-Eicosenoate	''	Transport, extracellular
CE2513ATP	'h2o[c] + atp[c] + nrvnc[c] -> adp[c] + h[c] + pi[c] + nrvnc[e] '	Transport of 15-Tetracosenoate, Active Transport	''	Transport, extracellular
NRVNCt	'nrvnc[e] <=> nrvnc[c] '	Fatty acid transport via diffusion	''	Transport, extracellular
CE2537ATP	'h2o[c] + atp[c] + CE2537[c] -> adp[c] + h[c] + pi[c] + CE2537[e] '	Transport of 15-Hydroxy- (8Z, 11Z, 13E)-Eicosatrienoate, Active Transport	''	Transport, extracellular
CE4843t	'h2o[c] + atp[c] + eidi1114ac[c] -> adp[c] + h[c] + pi[c] + eidi1114ac[e] '	Transport of Cis, Cis-11, 14-Eicosadienoyl Coenzyme A, Active Transport	''	Transport, extracellular
CE4843td	'eidi1114ac[c] <=> eidi1114ac[e] '	Transport of Cis, Cis-11, 14-Eicosadienoyl Coenzyme A, Diffusion	''	Transport, extracellular
CE5304t	'lac__L[e] + CE5304[c] <=> lac__L[c] + CE5304[e] '	Transport of 15-Deoxy-Pgd2, Antiport with Lactate	''	Transport, extracellular
CE6031t	'CE6031[c] <=> CE6031[e] '	Transport of Androsterone Sulfate	''	Transport, extracellular
CE6247t	'h2o[c] + atp[c] + CE6247[c] -> adp[c] + h[c] + pi[c] + CE6247[e] '	Transport of 5, 12, 20-Trihete, Active Transport	''	Transport, extracellular
CE7082ATP	'h2o[c] + atp[c] + CE7082[c] -> adp[c] + h[c] + pi[c] + CE7082[e] '	Transport of 15(S)-HEPE, Active Transport	''	Transport, extracellular
CE7083t	'h2o[c] + atp[c] + CE7083[c] -> adp[c] + h[c] + pi[c] + CE7083[e] '	Transport of Leukotriene B5, Active Transport	''	Transport, extracellular
CE7172ATP	'h2o[c] + atp[c] + CE7172[c] -> adp[c] + h[c] + pi[c] + CE7172[e] '	Transport of 14, 15-DIHETE, Active Transport	''	Transport, extracellular
CORTSNt	'cortsn[c] <=> cortsn[e] '	Extracellular Transport of Cortisone	''	Transport, extracellular
CORTSNti	'cortsn[r] <=> cortsn[c] '	Intracellular Transport of Cortisone	''	Transport, endoplasmic reticular
DIDECAETH	'h2o[e] + pe12_hs[e] -> pa_hs[e] + didecaeth[e] '	Formation of C12:0-Ethanolamide	'( 18805 or 18806 )'	Glycerophospholipid metabolism
DIHOLINETH	'h2o[e] + pedh203_hs[e] -> pa_hs[e] + diholineth[e] '	Formation of Dihomo-Gamma-Linolenoyl Ethanolamide	'( 18805 or 18806 )'	Glycerophospholipid metabolism
DOCOHEXETHc	'h2o[e] + pe226_hs[e] -> pa_hs[e] + docohxeth[e] '	Formation of Docosahexaenoyl Ethanolamide	'( 18805 or 18806 )'	Glycerophospholipid metabolism
DOCTETETH	'h2o[e] + pe224_hs[e] -> pa_hs[e] + docteteth[e] '	Formation of Docosatetraenoyl Ethanolamide (22:4, Delta 7, 10, 13, 16)	'( 18805 or 18806 )'	Glycerophospholipid metabolism
DODECANACt	'h2o[c] + atp[c] + dodecanac[c] -> adp[c] + h[c] + pi[c] + dodecanac[e] '	Transport of Dodecanedioic Acid by FATP	''	Transport, extracellular
DODECANACtd	'dodecanac[c] <=> dodecanac[e] '	Transport of Dodecanedioic Acid by Diffusion	''	Transport, extracellular
ELAIDCRNtd	'elaidcrn[c] <=> elaidcrn[e] '	Transport of Elaidic Carnitine by Diffusion	''	Transport, extracellular
EX_12HPET_e	'12HPET[e] <=> '	12(S)-HPETE(1-) exchange	''	Exchange/demand reaction
EX_15HPET_e	'15HPET[e] <=> '	Exchange of 15(S)-HPETE	''	Exchange/demand reaction
EX_15kprostgf2_e	'15kprostgf2[e] <=> '	Exchange of 15-Keto-Prostaglandin F2A	''	Exchange/demand reaction
EX_21hprgnlone_e	'21hprgnlone[e] <=> '	Exchange of 21-Hydroxypregnenolone	''	Exchange/demand reaction
EX_2oxoadp_e	'2oxoadp[e] <=> '	Exchange of 2-Oxoadipate	''	Exchange/demand reaction
EX_34hpl_e	'34hpl[e] <=> '	Exchange of 3- (4-Hydroxyphenyl)Lactate	''	Exchange/demand reaction
EX_3hmp_e	'3hmp[e] <=> '	Exchange of 3-Hydroxy-2-Methylpropanoate	''	Exchange/demand reaction
EX_3hpp_e	'3hpp[e] <=> '	3-Hydroxypropanoate exchange	''	Exchange/demand reaction
EX_3hpppnohgluc_e	'3hpppnohgluc[e] <=> '	Exchange of 3- (3-Hydroxy-Phenyl)Propionate Hydroxy Derivative Glucuronide	''	Exchange/demand reaction
EX_3mhis_e	'3mhis[e] <=> '	Exchange of Methyl-Histidine	''	Exchange/demand reaction
EX_3uib_e	'3uib[e] <=> '	Exchange of 3-Ureidoisobutyrate	''	Exchange/demand reaction
EX_4aabutn_e	'4aabutn[e] <=> '	Exchange of 4-Acetamidobutanoate	''	Exchange/demand reaction
EX_4tmeabutn_e	'4tmeabutn[e] <=> '	Exchange of 4- (Trimethylammonio)Butanoate	''	Exchange/demand reaction
EX_56dthm_e	'56dthm[e] <=> '	Exchange of 5, 6-Dihydrothymine	''	Exchange/demand reaction
EX_56dura_e	'56dura[e] <=> '	Exchange of 5, 6-Dihydrouracil	''	Exchange/demand reaction
EX_5HPET_e	'5HPET[e] <=> '	Exchange of 5(S)-HPETE	''	Exchange/demand reaction
EX_7dhchsterol_e	'7dhchsterol[e] <=> '	Exchange of Cholesta-5, 7-Dien-3Beta-Ol	''	Exchange/demand reaction
EX_acgly_e	'acgly[e] <=> '	Exchange of Acetyl-Glycine	''	Exchange/demand reaction
EX_aclys_e	'aclys[e] <=> '	Exchange of Acetyl-Lysine	''	Exchange/demand reaction
EX_acorn_e	'acorn[e] <=> '	Exchange of N (2)-Acetyl-L-Ornithine	''	Exchange/demand reaction
EX_acthr__L_e	'acthr__L[e] <=> '	Exchange of Acetyl-Threonine	''	Exchange/demand reaction
EX_adpac_e	'adpac[e] <=> '	Exchange of Adipic Acid	''	Exchange/demand reaction
EX_adpoh_e	'adpoh[e] <=> '	Exchange of 2-Hydroxyadipic Acid	''	Exchange/demand reaction
EX_amet_e	'amet[e] <=> '	S Adenosyl L methionine exchange	''	Exchange/demand reaction
EX_and19one_e	'and19one[e] <=> '	Exchange of 19-Hydroxyandrost-4-Ene-3, 17-Dione	''	Exchange/demand reaction
EX_aracheth_e	'aracheth[e] <=> '	Exchange of O-Arachidonoyl Ethanolamine	''	Exchange/demand reaction
EX_biliverd_e	'biliverd[e] <=> '	Exchange of Biliverdin	''	Exchange/demand reaction
EX_C02356_e	'C02356[e] <=> '	(S)-2-Aminobutanoate	''	Exchange/demand reaction
EX_C02712_e	'C02712[e] <=> '	Exchange of N-Acetylmethionine	''	Exchange/demand reaction
EX_C04717_e	'C04717[e] <=> '	Exchange of 13(S)-HPODE	''	Exchange/demand reaction
EX_C04805_e	'C04805[e] <=> '	Exchange of 5(S)-HETE	''	Exchange/demand reaction
EX_C05957_e	'C05957[e] <=> '	Exchange of Prostaglandin J2	''	Exchange/demand reaction
EX_C06314_e	'C06314[e] <=> '	Exchange of Lipoxin A4	''	Exchange/demand reaction
EX_C06315_e	'C06315[e] <=> '	Exchange of Lipoxin B4	''	Exchange/demand reaction
EX_C11695_e	'C11695[e] <=> '	Exchange of Anandamide	''	Exchange/demand reaction
EX_C14768_e	'C14768[e] <=> '	Exchange of 5, 6-EET	''	Exchange/demand reaction
EX_C14770_e	'C14770[e] <=> '	Exchange of 11, 12-EET	''	Exchange/demand reaction
EX_C14771_e	'C14771[e] <=> '	Exchange of 14, 15-EET	''	Exchange/demand reaction
EX_C14825_e	'C14825[e] <=> '	Exchange of 9 (10)-Epome	''	Exchange/demand reaction
EX_C14826_e	'C14826[e] <=> '	Exchange of 12 (13)-Epome	''	Exchange/demand reaction
EX_CE0955_e	'CE0955[e] <=> '	6-Oxo-Prostaglandin F1Alpha	''	Exchange/demand reaction
EX_CE1273_e	'CE1273[e] <=> '	Transport of 5Beta-Cholestane-3Alpha, 7Alpha, 12Alpha, 24S, 25-Pentol, ABC Transport	''	Exchange/demand reaction
EX_CE1556_e	'CE1556[e] <=> '	Exchange of N-Acetyl-L-Asparagine	''	Exchange/demand reaction
EX_CE2028_e	'CE2028[e] <=> '	Exchange of Beta-Hydroxy-Beta-Methylbutyrate	''	Exchange/demand reaction
EX_CE2176_e	'CE2176[e] <=> '	Exchange of 3-O-Methyldopa	''	Exchange/demand reaction
EX_CE2445_e	'CE2445[e] <=> '	Exchange of 6-Trans-Leukotriene B4	''	Exchange/demand reaction
EX_CE2537_e	'CE2537[e] <=> '	Exchange of 15-Hydroxy- (8Z, 11Z, 13E)-Eicosatrienoate	''	Exchange/demand reaction
EX_eidi1114ac_e	'eidi1114ac[e] <=> '	Exchange of Cis, Cis-11, 14-Eicosadienoyl Coenzyme A	''	Fatty acid oxidation
EX_CE5304_e	'CE5304[e] <=> '	Exchange of 15-Deoxy-Pgd2	''	Exchange/demand reaction
EX_CE6031_e	'CE6031[e] <=> '	Exchange of Androsterone Sulfate	''	Exchange/demand reaction
EX_CE6247_e	'CE6247[e] <=> '	Exchange of 5, 12, 20-Trihete	''	Exchange/demand reaction
EX_CE7082_e	'CE7082[e] <=> '	Exchange of 15(S)-HEPE	''	Exchange/demand reaction
EX_CE7083_e	'CE7083[e] <=> '	Exchange of Leukotriene B5	''	Exchange/demand reaction
EX_CE7172_e	'CE7172[e] <=> '	Exchange of 14, 15-DIHETE	''	Exchange/demand reaction
EX_cortsn_e	'cortsn[e] <=> '	Exchange of Cortisone	''	Exchange/demand reaction
EX_didecaeth_e	'didecaeth[e] <=> '	Exchange of C12:0-Ethanolamide, Didecanoyl Ethanolamide	''	Exchange/demand reaction
EX_diholineth_e	'diholineth[e] <=> '	Exchange of Dihomo-Gamma-Linolenoyl Ethanolamide	''	Exchange/demand reaction
EX_docohxeth_e	'docohxeth[e] <=> '	Exchange of Docosahexaenoyl Ethanolamide	''	Exchange/demand reaction
EX_docteteth_e	'docteteth[e] <=> '	Exchange of Docosatetraenoyl Ethanolamide (22:4, Delta 7, 10, 13, 16)	''	Exchange/demand reaction
EX_dodecanac_e	'dodecanac[e] <=> '	Exchange of Dodecanedioic Acid	''	Exchange/demand reaction
EX_elaidcrn_e	'elaidcrn[e] <=> '	Exchange of Elaidic Carnitine	''	Exchange/demand reaction
EX_forglu_e	'forglu[e] <=> '	Exchange of N-Formimidoyl-L-Glutamate	''	Exchange/demand reaction
EX_HC00900_e	'HC00900[e] <=> '	Exchange of Methylmalonate	''	Exchange/demand reaction
EX_hepdeceth_e	'hepdeceth[e] <=> '	Exchange of Heptadecanoyl Thanolamide (C17:0)	''	Exchange/demand reaction
EX_hexdeceeth_e	'hexdeceeth[e] <=> '	Exchange of Hexadecenoyl Ethanolamide, C16:1-Ethanolamide (Delta 9)	''	Exchange/demand reaction
EX_hexdiac_e	'hexdiac[e] <=> '	Exchange of Hexadecanediocacid	''	Exchange/demand reaction
EX_hgentis_e	'hgentis[e] <=> '	Exchange of Homogentisate	''	Exchange/demand reaction
EX_hmcarn_e	'hmcarn[e] <=> '	Exchange of Homocarnosine	''	Exchange/demand reaction
EX_hmcr_e	'hmcr[e] <=> '	Exchange of Homocitrulline	''	Exchange/demand reaction
EX_hxcoa_e	'hxcoa[e] <=> '	Exchange of Hexanoate	''	Exchange/demand reaction
EX_leuktrB4wcooh_e	'leuktrB4wcooh[e] <=> '	Exchange of W-Carboxy Leukotriene B4	''	Exchange/demand reaction
EX_leuktrB4woh_e	'leuktrB4woh[e] <=> '	Exchnage for W-Hydroxyl Leukotriene B4	''	Exchange/demand reaction
EX_lineth_e	'lineth[e] <=> '	Exchange of Linoleoyl Ethanolamide	''	Exchange/demand reaction
EX_lnlccrn_e	'lnlccrn[e] <=> '	Exchange of Linoleyl Carnitine	''	Exchange/demand reaction
EX_Lpipecol_e	'Lpipecol[e] <=> '	Exchange of L-Pipecolic Acid	''	Exchange/demand reaction
EX_lthstrl_e	'lthstrl[e] <=> '	Exchange of Lathosterol	''	Transport, extracellular
EX_magarachi_hs_e	'magarachi_hs[e] <=> '	Exchange of 1-Arachidonoyl Glycerol	''	Exchange/demand reaction
EX_maglinl_hs_e	'maglinl_hs[e] <=> '	Exchange of 1-Linoleoylglycerol	''	Exchange/demand reaction
EX_magole_hs_e	'magole_hs[e] <=> '	Exchange of 1-Oleoylglycerol	''	Exchange/demand reaction
EX_magpalm_hs_e	'magpalm_hs[e] <=> '	Exchange of 1-Palmitoylglycerol	''	Exchange/demand reaction
EX_magste_hs_e	'magste_hs[e] <=> '	Exchange of 1-Stearoylglycerol	''	Exchange/demand reaction
EX_mev__R_e	'mev__R[e] <=> '	Exchange of (R)-Mevalonate	''	Exchange/demand reaction
EX_mi1p__D_e	'mi1p__D[e] <=> '	Exchange of Myo-Inositol 1-Phosphate	''	Exchange/demand reaction
EX_Nacasp_e	'Nacasp[e] <=> '	Exchange of N-Acetyl-L-Aspartate	''	Exchange/demand reaction
EX_nwharg_e	'nwharg[e] <=> '	Exchange of N- (Omega)-Hydroxyarginine	''	Exchange/demand reaction
EX_oleth_e	'oleth[e] <=> '	Exchange of Oleoyl Ethanolamide	''	Exchange/demand reaction
EX_pailar_hs_e	'pailar_hs[e] <=> '	Exchange of 1-Arachidonoylglycerophosphoinositol	''	Exchange/demand reaction
EX_pailpalm_hs_e	'pailpalm_hs[e] <=> '	Exchange of 1-Palmitoylglycerophosphoinositol	''	Exchange/demand reaction
EX_pailste_hs_e	'pailste_hs[e] <=> '	Exchange of 1-Stearoylglycerophosphoinositol	''	Exchange/demand reaction
EX_pchol2linl_hs_e	'pchol2linl_hs[e] <=> '	Exchange of 2-Linoleoylglycerophosphocholine	''	Exchange/demand reaction
EX_pchol2ole_hs_e	'pchol2ole_hs[e] <=> '	Exchange of 2-Oleoylglycerophosphocholine	''	Exchange/demand reaction
EX_pchol2palm_hs_e	'pchol2palm_hs[e] <=> '	Exchange of 2-Palmitoylglycerophosphocholine	''	Exchange/demand reaction
EX_pchol2ste_hs_e	'pchol2ste_hs[e] <=> '	Exchange of 2-Stearoylglycerophosphocholine	''	Exchange/demand reaction
EX_pcholar_hs_e	'pcholar_hs[e] <=> '	Exchange of 1-Arachidonoyl-Glycero-3-Phosphocholine	''	Exchange/demand reaction
EX_pcholdoc_hs_e	'pcholdoc_hs[e] <=> '	Exchange of 1-Docosahexaenoylglycerophosphocholine	''	Exchange/demand reaction
EX_pcholeic_hs_e	'pcholeic_hs[e] <=> '	Exchange of 1-Eicosadienoylglycerophosphocholine (Delta 11, 14)	''	Exchange/demand reaction
EX_pcholet_hs_e	'pcholet_hs[e] <=> '	Exchange of 1-Eicosatrienoylglycerophosphocholine (Delta 11, 14, 17)	''	Exchange/demand reaction
EX_pcholhep_hs_e	'pcholhep_hs[e] <=> '	Exchange of 1-Heptadecanoylglycerophosphocholine	''	Exchange/demand reaction
EX_pchollinl_hs_e	'pchollinl_hs[e] <=> '	Exchange of 1-Linoleoylglycerophosphocholine (Delta 9, 12)	''	Exchange/demand reaction
EX_pcholmyr_hs_e	'pcholmyr_hs[e] <=> '	Exchange of 1-Myristoylglycerophosphocholine	''	Exchange/demand reaction
EX_pcholn15_hs_e	'pcholn15_hs[e] <=> '	Exchange of 1-Pentadecanoylglycerophosphocholine, Sn1-Lpc (15:0)	''	Exchange/demand reaction
EX_pcholn183_hs_e	'pcholn183_hs[e] <=> '	Exchange of 1-Octadeca-Trienoylglycerophosphocholine, Sn1-Lpc (18:3, Delta 9, 12, 15)	''	Exchange/demand reaction
EX_pcholn1836_hs_e	'pcholn1836_hs[e] <=> '	Exchange of 1-Octadeca-Trienoylglycerophosphocholine, Sn1-Lpc (18:3, Delta 6, 9, 12)	''	Exchange/demand reaction
EX_pcholn19_hs_e	'pcholn19_hs[e] <=> '	Exchange of 1-NoNADecanoylglycerophosphocholine, Sn1-Lpc (19:0)	''	Exchange/demand reaction
EX_pcholn201_hs_e	'pcholn201_hs[e] <=> '	Exchange of 1-Eicosenoylglycerophosphocholine (Delta 11) , Sn1-Lpc (20:1)	''	Exchange/demand reaction
EX_pcholn203_hs_e	'pcholn203_hs[e] <=> '	Exchange of 1-Dihomo-Linolenoylglycerophosphocholine (20:3, Delta 8, 11, 14), Lysopc A C20:3	''	Exchange/demand reaction
EX_pcholn204_hs_e	'pcholn204_hs[e] <=> '	Exchange of 1-Eicosatetraenoylglycerophosphocholine (Delta 8, 11, 14, 17), Sn1-Lpc (20:4)	''	Exchange/demand reaction
EX_pcholn205_hs_e	'pcholn205_hs[e] <=> '	Exchange of 1-Eicosapentenoylglycerophosphocholine (Delta 5, 8, 11, 14, 17), Sn1-Lpc (20:5)	''	Exchange/demand reaction
EX_pcholn224_hs_e	'pcholn224_hs[e] <=> '	Exchange of 1-Docosatetraenoylglycerophosphocholine (Delta 7, 10, 13, 16), Sn1-Lpc (22:4)	''	Exchange/demand reaction
EX_pcholn225_hs_e	'pcholn225_hs[e] <=> '	Exchange of 1-Docosapentenoylglycerophosphocholine (Delta 7, 10, 13, 16, 19), Sn1-Lpc (22:5)-W3	''	Exchange/demand reaction
EX_pcholn2254_hs_e	'pcholn2254_hs[e] <=> '	Exchange of 1-Docosapentenoylglycerophosphocholine (Delta 4, 7, 10, 13, 16), Sn1-Lpc (22:5)-W6	''	Exchange/demand reaction
EX_pcholn226_hs_e	'pcholn226_hs[e] <=> '	Exchange of 1-Docosahexenoylglycerophosphocholine (Delta 4, 7, 10, 13, 16, 19), Sn1-Lpc (22:6)	''	Exchange/demand reaction
EX_pcholn24_hs_e	'pcholn24_hs[e] <=> '	Exchange of 1-Lignocericylglycerophosphocholine (24:0), Lysopc A C24	''	Exchange/demand reaction
EX_pcholn261_hs_e	'pcholn261_hs[e] <=> '	Exchange of Lysopc A C26:1 (Delta 5)	''	Exchange/demand reaction
EX_pcholn28_hs_e	'pcholn28_hs[e] <=> '	Exchange of Lysopc A C28:0	''	Exchange/demand reaction
EX_pcholn281_hs_e	'pcholn281_hs[e] <=> '	Exchange of Lysopc A C28:1 (Delta 5)	''	Exchange/demand reaction
EX_pcholole_hs_e	'pcholole_hs[e] <=> '	Exchange of 1-Oleoylglycerophosphocholine (Delta 9)	''	Exchange/demand reaction
EX_pcholpalm_hs_e	'pcholpalm_hs[e] <=> '	Exchange of 1-Palmitoylglycerophosphocholine	''	Exchange/demand reaction
EX_pcholpalme_hs_e	'pcholpalme_hs[e] <=> '	Exchange of 1-Palmitoleoylglycerophosphocholine (Delta 9)	''	Exchange/demand reaction
EX_pcholste_hs_e	'pcholste_hs[e] <=> '	Exchange of 1-Stearoylglycerophosphocholine	''	Exchange/demand reaction
EX_pcollg5hlys_e	'pcollg5hlys[e] <=> '	Exchange of Erythro-5-Hydroxy-L-Lysinium	''	Exchange/demand reaction
EX_pe12_hs_e	'pe12_hs[e] <=> '	Exchange of 1-Didecanoylglycerophosphoethanolamine (C12:0 Pe)	''	Exchange/demand reaction
EX_pe13_hs_e	'pe13_hs[e] <=> '	Exchange of 1-Tridecanoylglycerophosphoethanolamine (C13:0 Pe)	''	Exchange/demand reaction
EX_pe14_hs_e	'pe14_hs[e] <=> '	Exchange of 1-Myristoylglycerophosphoethanolamine (C14:0 Pe)	''	Exchange/demand reaction
EX_pe15_hs_e	'pe15_hs[e] <=> '	Exchange of 1-Pentadecanoylglycerophosphoethanolamine (C15:0 Pe)	''	Exchange/demand reaction
EX_pe161_hs_e	'pe161_hs[e] <=> '	Exchange of 1-Hexadecenoylglycerophosphoethanolamine (C16:1 Pe, Delta 9)	''	Exchange/demand reaction
EX_pe17_hs_e	'pe17_hs[e] <=> '	Exchange of 1-Heptadecanoylglycerophosphoethanolamine (C17:0 Pe)	''	Exchange/demand reaction
EX_pe203_hs_e	'pe203_hs[e] <=> '	Exchange of 1-Eicosatrienoylglycerophosphoethanolamine (Delta 11, 14, 17), Lpe (20:3)	''	Exchange/demand reaction
EX_pe224_hs_e	'pe224_hs[e] <=> '	Exchange of 1-Docosatetraenoyglycerophosphoethanolamine (22:4, Delta 7, 10, 13, 16)	''	Exchange/demand reaction
EX_pe226_hs_e	'pe226_hs[e] <=> '	Exchange of 1-Docosahexenoylglyceroethanolamine (Delta 4, 7, 10, 13, 16, 19), Lpe (22:6)	''	Exchange/demand reaction
EX_pe2linl_hs_e	'pe2linl_hs[e] <=> '	Exchange of 2-Linoleoylglycerophosphoethanolamine	''	Exchange/demand reaction
EX_pear_hs_e	'pear_hs[e] <=> '	Exchange of 1-Arachidonoyl-Sn-Glycero-3-Phosphoethanolamine	''	Exchange/demand reaction
EX_pedh203_hs_e	'pedh203_hs[e] <=> '	Exchange of 1-Dihomo-Linolenoylglycerophosphoethanolamine (20:3, Delta 8, 11, 14)	''	Exchange/demand reaction
EX_pelinl_hs_e	'pelinl_hs[e] <=> '	Exchange of 1-Linoleoylglycerophosphoethanolamine (Delta 9, 12)	''	Exchange/demand reaction
EX_pendecaeth_e	'pendecaeth[e] <=> '	Exchange of Pentadecanoyl Thanolamide (C15:0)	''	Exchange/demand reaction
EX_peole_hs_e	'peole_hs[e] <=> '	Exchange of 1-Oleoylglycerophosphoethanolamine (Delta 9)	''	Exchange/demand reaction
EX_pepalm_hs_e	'pepalm_hs[e] <=> '	Exchange of 1-Palmitoylglycerophosphoethanolamine	''	Exchange/demand reaction
EX_peste_hs_e	'peste_hs[e] <=> '	Exchange of 1-Stearoylglycerophosphoethanolamine	''	Exchange/demand reaction
EX_pmeth_e	'pmeth[e] <=> '	Exchange of Palmitoylethanolamide	''	Exchange/demand reaction
EX_saccrp__L_e	'saccrp__L[e] <=> '	Exchange of L-Saccharopinate	''	Exchange/demand reaction
EX_sebacid_e	'sebacid[e] <=> '	Exchange of Sebacic Acid	''	Exchange/demand reaction
EX_sphmyln180241_hs_e	'sphmyln180241_hs[e] <=> '	Exchange of Sphingomyelin (D18:0/24:1)	''	Exchange/demand reaction
EX_sphmyln18114_hs_e	'sphmyln18114_hs[e] <=> '	Exchange of Sphingomyelin (D18:1/14:0)	''	Exchange/demand reaction
EX_sphmyln18115_hs_e	'sphmyln18115_hs[e] <=> '	Exchange of Sphingomyelin (D18:1/15:0)	''	Exchange/demand reaction
EX_sphmyln18116_hs_e	'sphmyln18116_hs[e] <=> '	Exchange of Sphingomyelin (D18:1/16:0)	''	Exchange/demand reaction
EX_sphmyln181161_hs_e	'sphmyln181161_hs[e] <=> '	Exchange of Sphingomyelin (D18:1/16:1)	''	Exchange/demand reaction
EX_sphmyln18117_hs_e	'sphmyln18117_hs[e] <=> '	Exchange of Sphingomyelin (D18:1/17:0)	''	Exchange/demand reaction
EX_sphmyln18118_hs_e	'sphmyln18118_hs[e] <=> '	Exchange of Sphingomyelin (D18:1/18:0)	''	Exchange/demand reaction
EX_sphmyln181181_hs_e	'sphmyln181181_hs[e] <=> '	Exchange of Sphingomyelin (D18:1/18:1)	''	Exchange/demand reaction
EX_sphmyln18120_hs_e	'sphmyln18120_hs[e] <=> '	Exchange of Sphingomyelin (D18:1/20:0)	''	Exchange/demand reaction
EX_sphmyln181201_hs_e	'sphmyln181201_hs[e] <=> '	Exchange of Sphingomyelin (D18:1/20:1)	''	Exchange/demand reaction
EX_sphmyln18121_hs_e	'sphmyln18121_hs[e] <=> '	Exchange of Sphingomyelin (D18:1/21:0)	''	Exchange/demand reaction
EX_sphmyln18122_hs_e	'sphmyln18122_hs[e] <=> '	Exchange of Sphingomyelin (D18:1/22:0)	''	Exchange/demand reaction
EX_sphmyln181221_hs_e	'sphmyln181221_hs[e] <=> '	Exchange of Sphingomyelin (D18:1/22:1)	''	Exchange/demand reaction
EX_sphmyln18123_hs_e	'sphmyln18123_hs[e] <=> '	Exchange of Sphingomyelin (D18:1/23:0)	''	Exchange/demand reaction
EX_sphmyln1824_hs_e	'sphmyln1824_hs[e] <=> '	Exchange of Sphingomyelin (D18:0/24:0)	''	Exchange/demand reaction
EX_sphmyln1825_hs_e	'sphmyln1825_hs[e] <=> '	Exchange of Sphingomyelin (D18:0/25:0)	''	Exchange/demand reaction
EX_steeth_e	'steeth[e] <=> '	Exchange of Stearoyl Ethanolamide	''	Exchange/demand reaction
EX_subeac_e	'subeac[e] <=> '	Exchange of Suberic Acid	''	Exchange/demand reaction
EX_tetdeca511ac_e	'tetdeca511ac[e] <=> '	Exchange of Cis-5, 8-Tetradecadienoic Acid	''	Exchange/demand reaction
EX_tetdecaeth_e	'tetdecaeth[e] <=> '	Exchange of C14:0-Ethanolamide, Tetradecanoyl Ethanolamide	''	Exchange/demand reaction
EX_thrnt_e	'thrnt[e] <=> '	Exchange of L-Threonate	''	Exchange/demand reaction
EX_tmlys_e	'tmlys[e] <=> '	Exchange of N6, N6, N6-Trimethyl-L-Lysine	''	Exchange/demand reaction
EX_trideceth_e	'trideceth[e] <=> '	Exchange of Tridecanoyl Thanolamide (C13:0)	''	Exchange/demand reaction
EX_ttdcrn_e	'ttdcrn[e] <=> '	Exchange reaction for myristoyl carnitine	''	Exchange/demand reaction
EX_txb2_e	'txb2[e] <=> '	Exchange of Thromboxane B2	''	Exchange/demand reaction
EX_urcan_e	'urcan[e] <=> '	Exchange of Urocanate	''	Exchange/demand reaction
EX_wharachd_e	'wharachd[e] <=> '	20-hydroxy-arachidonate exchange	''	Exchange/demand reaction
EX_xolest181_hs_e	'xolest181_hs[e] <=> '	Exchange of 1-Vaccenoyl-Cholesterol, Cholesterol-Ester (18:1, Delta 11)	''	Exchange/demand reaction
EX_xolest182_hs_e	'xolest182_hs[e] <=> '	Exchange of 1-Linoleoyl-Cholesterol, Cholesterol-Ester (18:2, Delta 9, 12)	''	Exchange/demand reaction
EX_xolest183_hs_e	'xolest183_hs[e] <=> '	Exchange of 1-Gamma-Linolenoyl-Cholesterol, Cholesterol-Ester (18:3, Delta 6, 9, 12)	''	Exchange/demand reaction
EX_xolest204_hs_e	'xolest204_hs[e] <=> '	Exchange of Cholesteryl Arachidonate, Cholesterol-Ester (20:4, Delta 5, 8, 11, 14)	''	Exchange/demand reaction
EX_xolest205_hs_e	'xolest205_hs[e] <=> '	Exchange of 1-Timnodnoyl-Cholesterol, Cholesterol-Ester (20:5, Delta 5, 8, 11, 14, 17)	''	Exchange/demand reaction
EX_xolest226_hs_e	'xolest226_hs[e] <=> '	Exchange of Cholesteryl Docosahexanoate, Cholesterol-Ester (22:6, Delta 4, 7, 10, 13, 16, 19)	''	Exchange/demand reaction
FORGLUt	'forglu[c] <=> forglu[e] '	Transport of N-Formimidoyl-L-Glutamate	''	Transport, extracellular
GALTt	'galt[c] <=> galt[e] '	Transport of Galactitol	''	Transport, extracellular
GLYACm	'accoa[m] + gly[m] -> h[m] + coa[m] + acgly[m] '	Acetylation of Glycine	''	Glycine, serine, alanine, and threonine metabolism
LYSACm	'accoa[m] + lys__L[m] -> h[m] + coa[m] + aclys[m] '	Acetylation of Lysine	''	Lysine metabolism
GLYC_Rt	'glyc__R[c] <=> glyc__R[e] '	Transport of D-Glycerate, Diffusion	''	Transport, extracellular
GLYC2Pte	'2 h[c] + glyc2p[c] <=> 2 h[e] + glyc2p[e] '	Transport of Glycerol-2-Phosphate	''	Transport, extracellular
GLYCLTt	'glyclt[e] <=> glyclt[c] '	Glycolate transport via diffusion	''	Transport, extracellular
HC00319t1	'cl[e] + HC00319[c] <=> cl[c] + HC00319[e] '	Malonate Transport, Antiport with Chloride	''	Transport, extracellular
HC00319t2	'hco3[e] + HC00319[c] <=> hco3[c] + HC00319[e] '	Malonate Transport, Antiport with Bicarbonate	''	Transport, extracellular
HC00900t1	'HC00900[c] + so3[e] <=> so3[c] + HC00900[e] '	Transport of Methylmalonate, Antiport with Sulphite	''	Transport, extracellular
HC00900t2	'so4[e] + HC00900[c] <=> so4[c] + HC00900[e] '	Transport of Methylmalonate, Antiport with Sulphate	''	Transport, extracellular
HC00900t3	'tsul[e] + HC00900[c] <=> tsul[c] + HC00900[e] '	Transport of Methylmalonate, Antiport with Thio-Sulphate	''	Transport, extracellular
HC00900t4	'pi[e] + HC00900[c] <=> pi[c] + HC00900[e] '	Transport of Methylmalonate, Antiport with Phsophate	''	Transport, extracellular
HC02149td	'pcrn[c] <=> pcrn[e] '	Transport of O-Propanoylcarnitine, Sodium Symport	''	Transport, extracellular
HEPDECETH	'h2o[e] + pe15_hs[e] -> pa_hs[e] + hepdeceth[e] '	Formation of Heptadecanoyl Thanolamide (C17:0)	'( 18805 or 18806 )'	Glycerophospholipid metabolism
HEXDECEETH	'h2o[e] + pe161_hs[e] -> pa_hs[e] + hexdeceeth[e] '	Formation of C16:1-Ethanolamide	'( 18805 or 18806 )'	Glycerophospholipid metabolism
HEXDIACATP	'h2o[c] + atp[c] + hexdiac[c] -> adp[c] + h[c] + pi[c] + hexdiac[e] '	Transport of Hexadecanediocacid by FATP	''	Transport, extracellular
HEXDIACtd	'hexdiac[c] <=> hexdiac[e] '	Transport of Hexadecanediocacid by Diffusion	''	Transport, extracellular
HGENTISt	'hgentis[c] <=> hgentis[e] '	Transport of Homogentisate	''	Transport, extracellular
HMCARNt	'h[e] + ca2[c] + hmcarn[c] <=> h[c] + ca2[e] + hmcarn[e] '	Transport of Homocarnosine	''	Transport, extracellular
HMCRNt	'hmcr[c] <=> hmcr[e] '	Transport of Homocitrulline	''	Transport, extracellular
HPPPNt2r	'h[e] + 3hpppn[e] <=> h[c] + 3hpppn[c] '	3-(3-hydroxyphenyl)propionate transport via proton symport, reversible	''	Transport, extracellular
HXCOAm	'h2o[m] + hxcoa[m] -> h[m] + coa[m] + hxa[m] '	Acyl-Coenzyme A Hydrolase, Mitochondrial	''	Fatty acid oxidation
HXCOAte	'hxcoa[c] <=> hxcoa[e] '	Transport of Hexanoate, Cytosol	''	Transport, extracellular
HXCOAtx	'hxcoa[x] <=> hxcoa[c] '	Transport of Hexanoate, Peroxisome	''	Transport, peroxisomal
HXCOAx	'h2o[x] + hxcoa[x] <=> h[x] + coa[x] + hxa[x] '	Acylcoa Hydrolase, Peroxisome	''	Fatty acid oxidation
IND3ACt	'ind3ac[c] <=> ind3ac[e] '	Transport of Indole-3-Acetate	''	Transport, extracellular
LCYSTt	'2 na1[e] + cl[e] + Lcyst[e] <=> Lcyst[c] + 2 na1[c] + cl[c] '	Transport of L-Cysteate, Taurine Transport System	''	Transport, extracellular
LEUKTRB4WCOOHt	'h2o[c] + atp[c] + leuktrB4wcooh[c] -> adp[c] + h[c] + pi[c] + leuktrB4wcooh[e] '	Transport of W-Carboxy Leukotriene B4, Active Transport	''	Transport, extracellular
LEUKTRB4WOHt	'h2o[c] + atp[c] + leuktrB4woh[c] -> adp[c] + h[c] + pi[c] + leuktrB4woh[e] '	Transport of W-Hydroxyl Leukotriene B4, Active Transport	''	Transport, extracellular
LEUKTRB4WOHtr	'atp[r] + h2o[r] + leuktrB4woh[r] -> adp[r] + h[r] + pi[r] + leuktrB4woh[c] '	Transport of W-Hydroxyl Leukotriene B4, Intracellular Transport	''	Transport, extracellular
LNLCCRNtd	'lnlccrn[c] <=> lnlccrn[e] '	Transport of Linoleyl Carnitine, Diffusion	''	Transport, extracellular
LPIPECOLt	'na1[c] + Lpipecol[c] <=> na1[e] + Lpipecol[e] '	Transport of L-Pipecolic Acid by Sodium Symport, Extracellular	''	Transport, extracellular
LPIPECOLtx	'na1[c] + Lpipecol[c] <=> Lpipecol[x] + na1[x] '	Transport of L-Pipecolic Acid by Sodium Symport, Intracellular	''	Transport, peroxisomal
LTHSTRLABCt	'h2o[c] + atp[c] + lthstrl[c] -> adp[c] + h[c] + pi[c] + lthstrl[e] '	Transport of Lathosterol, Energy Dependant	''	Transport, extracellular
LTHSTRLt	'lthstrl[c] <=> lthstrl[e] '	Transport of Lathosterol, Diffusion	''	Transport, extracellular
MEV_Rt	'mev__R[c] <=> mev__R[e] '	Transport of (R)-Mevalonate	''	Transport, extracellular
MI1Pt	'h[e] + mi1p__D[e] <=> h[c] + mi1p__D[c] '	Transport of Myo-Inositol 1-Phosphate, Proton Symport	''	Exchange/demand reaction
NACASPt	'3 na1[c] + Nacasp[c] <=> 3 na1[e] + Nacasp[e] '	Transport of N-Acetyl-L-Aspartate	''	Transport, extracellular
NWHARGtd	'nwharg[c] <=> nwharg[e] '	Transport of N- (Omega)-Hydroxyarginine, Diffusion	''	Transport, extracellular
OAAt_1	'h[c] + oaa[c] <=> h[e] + oaa[e] '	Transport of Oxaloacetate, Proton Symport	''	Transport, extracellular
OLEETH	'h2o[e] + peole_hs[e] -> pa_hs[e] + oleth[e] '	Formation of Oleoyl Ethanolamide	'( 18805 or 18806 )'	Glycerophospholipid metabolism
pac	'pac[c] <=> pac[e] '	Transport of Phenylacetate by Diffusion	''	Transport, extracellular
PCOLLG5HLYStd	'pcollg5hlys[c] <=> pcollg5hlys[e] '	Transport of Erythro-5-Hydroxy-L-Lysinium, Diffusion	''	Transport, extracellular
PELINETH	'h2o[e] + pelinl_hs[e] -> pa_hs[e] + lineth[e] '	Formation of Linoleoyl Ethanolamide	'( 18805 or 18806 )'	Glycerophospholipid metabolism
PENDECAETH	'h2o[e] + pe15_hs[e] -> pa_hs[e] + pendecaeth[e] '	Formation of Pentadecanoyl Thanolamide (C15:0)	'( 18805 or 18806 )'	Glycerophospholipid metabolism
PEPALM	'h2o[e] + pepalm_hs[e] -> pa_hs[e] + pmeth[e] '	Formation of Palmitoylethanolamide	'( 18805 or 18806 )'	Glycerophospholipid metabolism
PROSTGI2c	'prostgi2[c] <=> 15kprostgf2[c] '	Formation of Prostaglandin I2	''	Transport, extracellular
PSERtr	'pser__L[c] <=> pser__L[e] '	Transport of O-Phospho-L-Serine, Diffusion	''	Transport, extracellular
SACCRP_Lte	'saccrp__L[c] <=> saccrp__L[m] '	Transport of L-Saccharopinate, Intracellular	''	Transport, mitochondrial
SACCRP_Ltm	'saccrp__L[c] <=> saccrp__L[e] '	Transport of L-Saccharopinate, Extracellular	''	Transport, extracellular
SEBACIDtd	'sebacid[c] <=> sebacid[e] '	Transport of Sebacic Acid by Diffusion	''	Transport, extracellular
STEETH	'h2o[e] + peste_hs[e] -> pa_hs[e] + steeth[e] '	Formation of Stearoyl Ethanolamide	'( 18805 or 18806 )'	Glycerophospholipid metabolism
SUBEACtd	'subeac[c] <=> subeac[e] '	Transport of Suberic Acid by Diffusion	''	Transport, extracellular
TETDECA511ACt	'h2o[c] + atp[c] + tetdeca511ac[c] -> adp[c] + h[c] + pi[c] + tetdeca511ac[e] '	Transport of Cis-5, 8-Tetradecadienoic Acid, Active Transport	''	Transport, extracellular
TETDECA511ACtd	'tetdeca511ac[c] <=> tetdeca511ac[e] '	Transport of Cis-5, 8-Tetradecadienoic Acid, Diffusion	''	Transport, extracellular
TETDECAETH	'h2o[e] + pe12_hs[e] -> pa_hs[e] + tetdecaeth[e] '	Formation of C14:0-Ethanolamide	'( 18805 or 18806 )'	Glycerophospholipid metabolism
THRACm	'accoa[m] + thr__L[m] -> h[m] + coa[m] + acthr__L[m] '	Acetylation of Threonine	''	Glycine, serine, alanine, and threonine metabolism
THRNTt	'h2o[c] + atp[c] + thrnt[c] -> adp[c] + h[c] + pi[c] + thrnt[e] '	Transport of L-Threonate by Active Transport	''	Transport, extracellular
TMLYStd	'tmlys[c] <=> tmlys[e] '	Transport of N6, N6, N6-Trimethyl-L-Lysine, Diffusion	''	Transport, extracellular
TRIDECETH	'h2o[e] + pe13_hs[e] -> pa_hs[e] + trideceth[e] '	Formation of C13:0-Ethanolamide	'( 18805 or 18806 )'	Glycerophospholipid metabolism
TTDCEAATP	'h2o[c] + atp[c] + ttdcea[c] -> adp[c] + h[c] + pi[c] + ttdcea[e] '	Active Transport of Tetradecenoate (N-C14:1)	''	Transport, extracellular
TXB2c	'h2o[c] + txa2[c] <=> txb2[c] '	Formation of Thromboxane B2	''	Eicosanoid metabolism
TXB2t	'h2o[c] + atp[c] + txb2[c] -> adp[c] + h[c] + pi[c] + txb2[e] '	Transport of Thromboxane B2	''	Transport, extracellular
URCANt	'urcan[c] <=> urcan[e] '	Transport of Urocanate	''	Transport, extracellular
WHARACHDt	'h2o[c] + atp[c] + wharachd[c] -> adp[c] + h[c] + pi[c] + wharachd[e] '	Transport of W-Hydroxyl Arachidonic Acid, Active Transport	''	Transport, extracellular
WHARACHDtr	'atp[r] + h2o[r] + wharachd[r] -> adp[r] + h[r] + pi[r] + wharachd[c] '	Transport of W-Hydroxyl Arachidonic Acid, Intracellular	''	Transport, endoplasmic reticular
ACILEm	'accoa[m] + ile__L[m] -> h[m] + coa[m] + acile__L[m] '	Acetylation of Isoleucine	''	Valine, leucine, and isoleucine metabolism
ACILEtm	'acile__L[m] <=> acile__L[c] '	Transport of Acetyl Isoleucine, Intracellular	''	Transport, mitochondrial
ACILEte	'acile__L[c] <=> acile__L[e] '	Transport of Acetyl Isoleucine, Extracellular	''	Transport, extracellular
EX_acile__L_e	'acile__L[e] <=> '	Exchange of Acetyl Isoleucine	''	Exchange/demand reaction
ACLEUm	'accoa[m] + leu__L[m] -> h[m] + coa[m] + acleu__L[m] '	Acetylation of Leucine	''	Valine, leucine, and isoleucine metabolism
ACLEUtm	'acleu__L[m] <=> acleu__L[c] '	Transport of Acetyl Leucine, Intracellular	''	Transport, mitochondrial
ACLEUte	'acleu__L[c] <=> acleu__L[e] '	Transport of Acetyl Leucine, Extracellular	''	Transport, extracellular
EX_acleu__L_e	'acleu__L[e] <=> '	Exchange of Acetyl Leucine	''	Exchange/demand reaction
ACHOMtm	'achom__L[m] <=> achom__L[c] '	Transport of Acetyl Homoserine, Intracellular	''	Transport, mitochondrial
ACHOMte	'achom__L[c] <=> achom__L[e] '	Transport of Acetyl Homoserine, Extracellular	''	Transport, extracellular
EX_achom__L_e	'achom__L[e] <=> '	Exchange of Acetyl Homoserine	''	Exchange/demand reaction
PHACGLYt	'phacgly[c] <=> phacgly[e] '	Transport of Phenylacetylglycine, Extracellular	''	Transport, extracellular
EX_phacgly_e	'phacgly[e] <=> '	Exchange of Phenylacetylglycine	''	Exchange/demand reaction
ESTRIOLATP	'h2o[c] + atp[c] + estriol[c] -> adp[c] + h[c] + pi[c] + estriol[e] '	Transport of Estriol	''	Transport, extracellular
EX_estriol_e	'estriol[e] <=> '	Exchange of Estriol	''	Exchange/demand reaction
r1528	'h2o[c] + atp[c] + ddca[c] -> adp[c] + h[c] + pi[c] + ddca[e] '	ATP-binding Cassette (ABC) TCDB:3.A.1.211.1	''	Transport, extracellular
EX_3hpppn_e	'3hpppn[e] <=> '	3-(3-hydroxy-phenyl)propionate exchange	''	Exchange/demand reaction
EX_3moxtyr_e	'3moxtyr[e] <=> '	3-Methoxytyramine exchange	''	Exchange/demand reaction
EX_5aop_e	'5aop[e] <=> '	5 Amino 4 oxopentanoate exchange	''	Exchange/demand reaction
EX_abt__D_e	'abt__D[e] <=> '	D-Arabitol exchange	''	Exchange/demand reaction
EX_acglu_e	'acglu[e] <=> '	Exchange of N-Acetyl-L-Glutamate	''	Exchange/demand reaction
EX_alltn_e	'alltn[e] <=> '	Allantoin exchange	''	Exchange/demand reaction
EX_CE2510_e	'CE2510[e] <=> '	Exchange of 11-Cis-Eicosenoate	''	Exchange/demand reaction
EX_ddca_e	'ddca[e] <=> '	Dodecanoate (n-C12:0) exchange	''	Exchange/demand reaction
EX_glyc__R_e	'glyc__R[e] <=> '	(R)-Glycerate exchange	''	Exchange/demand reaction
EX_glyc2p_e	'glyc2p[e] <=> '	Glycerol 2-phosphate exchange	''	Exchange/demand reaction
EX_glyclt_e	'glyclt[e] <=> '	Glycolate exchange	''	Exchange/demand reaction
EX_Lcyst_e	'Lcyst[e] <=> '	L-Cysteate exchange	''	Exchange/demand reaction
EX_oaa_e	'oaa[e] <=> '	Oxaloacetate exchange	''	Exchange/demand reaction
EX_pac_e	'pac[e] <=> '	Phenylacetic acid exchange	''	Exchange/demand reaction
EX_phlac_e	'phlac[e] <=> '	Exchange of Phenyl Lactate	''	Exchange/demand reaction
EX_pser__L_e	'pser__L[e] <=> '	O-Phospho-L-serine exchange	''	Exchange/demand reaction
EX_ttdcea_e	'ttdcea[e] <=> '	Tetradecenoate (n-C14:1) exchange	''	Exchange/demand reaction
TTDCEAt	'ttdcea[c] <=> ttdcea[e] '	Transport of Tetradecenoate (N-C14:1), Diffusion	''	Transport, extracellular
3HPPPNOHGLUCc	'udpglcur[c] + 3hpppnoh[c] -> h[c] + udp[c] + 3hpppnohgluc[c] '	Glucuronidation of 3- (3-Hydroxyphenyl)Propionate Hydroxy Derivative	''	Phenylalanine metabolism
ACHOMm	'accoa[m] + hom__L[m] -> h[m] + coa[m] + achom__L[m] '	Acetylation of Homoserine	''	Glycine, serine, alanine, and threonine metabolism
HC02195c	'taur[c] + urscholcoa[c] -> h[c] + coa[c] + HC02195[c] '	Formation of Tauroursodeoxycholate	'12012'	Bile acid synthesis
HC02196c	'gly[c] + urscholcoa[c] -> h[c] + coa[c] + HC02196[c] '	Formation of Glycoursodeoxycholate	'12012'	Bile acid synthesis
HC02220c	'paps[c] + C02528[c] -> h[c] + pap[c] + HC02220[c] '	Formation of Sulfochenodeoxycholate	'( 20859 or 629219 or 434264 or 629203 or 434121 )'	Transport, extracellular
7KLITCHOLc	'o2[c] + h[c] + nadph[c] + C02528[c] -> 2 h2o[c] + nadp[c] + 7klitchol[c] '	Formation of 7-Ketolithocholate	''	Bile acid synthesis
HC02194c	'h[c] + nadph[c] + 7klitchol[c] -> nadp[c] + HC02194[c] '	Formation of Ursodeoxycholate	''	Bile acid synthesis
URSCHOLCOAc	'atp[c] + coa[c] + HC02194[c] -> amp[c] + ppi[c] + urscholcoa[c] '	Formation of Ursodeoxycholyl Coa	''	Bile acid synthesis
HC02197c	'paps[c] + HC02193[c] -> h[c] + pap[c] + HC02197[c] '	Formation of Sulfoglycolithocholate	'( 20859 or 629219 or 434264 or 629203 or 434121 )'	Bile acid synthesis
HC02198c	'paps[c] + HC02192[c] -> h[c] + pap[c] + HC02198[c] '	Taurolithocholic Acid 3-Sulfate	'( 20859 or 629219 or 434264 or 629203 or 434121 )'	Bile acid synthesis
DCHOLESTANCOAc	'atp[c] + coa[c] + dhcholestanate[c] -> amp[c] + ppi[c] + dhcholestancoa[c] '	Activation of Bile Acid, 3A, 7A-Dihydroxycoprostanic Acid	''	Bile acid synthesis
HC02195te	'h2o[c] + atp[c] + HC02195[c] -> adp[c] + h[c] + pi[c] + HC02195[e] '	Transport of Bile Acid, Tauroursodeoxycholate, Active Transport	'( 27413 or 76408 )'	Bile acid synthesis
HC02196te	'h2o[c] + atp[c] + HC02196[c] -> adp[c] + h[c] + pi[c] + HC02196[e] '	Transport of Bile Acid, Glycoursodeoxycholate, Active Transport	'( 27413 or 76408 )'	Bile acid synthesis
HC02194te	'h2o[c] + atp[c] + HC02194[c] -> adp[c] + h[c] + pi[c] + HC02194[e] '	Transport of Bile Acid, Ursodeoxycholate, Active Transport	'( 76408 or 27413 or 12780 or 239273 )'	Transport, extracellular
HC02220te	'h2o[c] + atp[c] + HC02220[c] -> adp[c] + h[c] + pi[c] + HC02220[e] '	Transport of Bile Acid, Sulfochenodeoxycholate, Active Transport	'( 76408 or 239273 or 12780 or 26357 )'	Transport, extracellular
XOL27OHtmc	'xol27oh[m] <=> xol27oh[c] '	Transport of 26-Hydroxycholesterol, Intracellular	''	Transport, mitochondrial
G3PD1irm	'h[m] + nadh[m] + dhap[m] <=> nad[m] + glyc3p[m] '	Glycerol 3 phosphate dehydrogenase NAD mitochondrial	''	Glycerophospholipid metabolism
DM_k_c	'k[c] -> '	Demand for Potassium	''	Exchange/demand reaction
BZCOAFm	'coa[m] + atp[m] + bz[m] -> amp[m] + ppi[m] + bzcoa[m] '	Benzoyl Coenzyme A Formation	''	Hippurate metabolism
BGLYFm	'gly[m] + bzcoa[m] -> h[m] + coa[m] + bgly[m] '	Hippurate (Benzoylglycinate) Formation	''	Hippurate metabolism
PHACCOAGLYACm	'gly[m] + phaccoa[m] <=> h[m] + coa[m] + pheacgly[m] '	Glycine N-phenylacetyltransferase	'107146'	Phenylalanine metabolism
PHEACGLYsec	'pheacgly[c] -> pheacgly[e] '	Secretion of Phenylacetylglycine	''	Transport, extracellular
PCSF	'paps[c] + pcresol[c] -> pap[c] + pcs[c] '	P-Cresol Sulfate Formation from P-Cresol	'20887'	Miscellaneous
PCRESOLup	'pcresol[e] -> pcresol[c] '	P-Cresol Uptake into the Liver	''	Transport, extracellular
PCSsec	'pcs[c] -> pcs[e] '	Secretion of P-Cresol Sulfate	''	Transport, extracellular
EX_bgly_e	'bgly[e] <=> '	Exchange of Hippurate (Benzoylglycinate)	''	Exchange/demand reaction
EX_pheacgly_e	'pheacgly[e] <=> '	Exchange of Phenylacetylglycine	''	Exchange/demand reaction
EX_bz_e	'bz[e] <=> '	Benzoate exchange	''	Exchange/demand reaction
EX_pcresol_e	'pcresol[e] <=> '	P-Cresol Exchange	''	Exchange/demand reaction
EX_pcs_e	'pcs[e] <=> '	Exchange of P-Cresol Sulfate	''	Exchange/demand reaction
NORMETEt	'normete__L[e] <=> normete__L[c] '	Transport of L-Normetanephrine	''	Transport, extracellular
MEPIt	'mepi[e] <=> mepi[c] '	Transport of Metanephrine	''	Transport, extracellular
TREt	'tre[e] <=> tre[c] '	Transport of Trehalose, Reversible	''	Transport, extracellular
C05300t	'C05300[c] <=> C05300[e] '	Transport of 16Alpha-Hydroxyestrone	''	Transport, extracellular
RETINALt	'retinal[c] <=> retinal[e] '	Transport of Retinal	''	Transport, extracellular
MALTTTRt	'maltttr[e] <=> maltttr[c] '	Transport of Maltotetraose, Reversible	''	Transport, extracellular
1MNCAMt	'1mncam[e] <=> 1mncam[c] '	Transport of 1-Methylnicotinamide	''	Transport, extracellular
LEULEUt	'leuleu[c] <=> leuleu[e] '	Transport of Leucylleucine, Reversible	''	Transport, extracellular
GLYPROt	'glypro[c] <=> glypro[e] '	Transport of Glycylproline	''	Transport, extracellular
PROGLyt	'progly[c] <=> progly[e] '	Transport of Prolylglycine	''	Transport, extracellular
DHBPTt	'dhbpt[c] <=> dhbpt[e] '	Transport of 6,7-Dihydrobiopterin	''	Transport, extracellular
THBPTt	'thbpt[c] <=> thbpt[e] '	Transport of 5,6,7,8-Tetrahydrobiopterin	''	Transport, extracellular
EX_normete__L_e	'normete__L[e] <=> '	L-Normetanephrine exchange	''	Exchange/demand reaction
EX_mepi_e	'mepi[e] <=> '	Metanephrine exchange	''	Exchange/demand reaction
EX_C05300_e	'C05300[e] <=> '	Exchange of 16Alpha-Hydroxyestrone	''	Exchange/demand reaction
EX_retinal_e	'retinal[e] <=> '	Exchange of Retinal	''	Exchange/demand reaction
EX_maltttr_e	'maltttr[e] <=> '	Maltotetraose exchange	''	Exchange/demand reaction
EX_1mncam_e	'1mncam[e] <=> '	1-Methylnicotinamide exchange	''	Exchange/demand reaction
EX_progly_e	'progly[e] <=> '	L-Prolinylglycine exchange	''	Exchange/demand reaction
EX_dhbpt_e	'dhbpt[e] <=> '	Exchange of 6,7-Dihydrobiopterin	''	Exchange/demand reaction
EX_thbpt_e	'thbpt[e] <=> '	Exchange of 5,6,7,8-Tetrahydrobiopterin	''	Exchange/demand reaction
EX_adprib_e	'adprib[e] <=> '	ADPribose exchange	''	Exchange/demand reaction
DM_itp_n	'itp[n] -> '	Demand for ITP, Nuclear	''	Exchange/demand reaction
EX_alaargcys_e	'alaargcys[e] <=> '	Exchange of AlaArgCys	''	Exchange/demand reaction
EX_alaarggly_e	'alaarggly[e] <=> '	Exchange of AlaArgGly	''	Exchange/demand reaction
EX_alaasnleu_e	'alaasnleu[e] <=> '	Exchange of AlaAsnLeu	''	Exchange/demand reaction
EX_alaglylys_e	'alaglylys[e] <=> '	Exchange of AlaGlyLys	''	Exchange/demand reaction
EX_alahisala_e	'alahisala[e] <=> '	Exchange of AlaHisAla	''	Exchange/demand reaction
EX_alalysthr_e	'alalysthr[e] <=> '	Exchange of AlaLysThr	''	Exchange/demand reaction
EX_argalaala_e	'argalaala[e] <=> '	Exchange of ArgAlaAla	''	Exchange/demand reaction
EX_argalaphe_e	'argalaphe[e] <=> '	Exchange of ArgAlaPhe	''	Exchange/demand reaction
EX_argalathr_e	'argalathr[e] <=> '	Exchange of ArgAlaThr	''	Exchange/demand reaction
EX_argarg_e	'argarg[e] <=> '	Exchange of ArgArg	''	Exchange/demand reaction
EX_argarglys_e	'argarglys[e] <=> '	Exchange of ArgArgLys	''	Exchange/demand reaction
EX_argargmet_e	'argargmet[e] <=> '	Exchange of ArgArgMet	''	Exchange/demand reaction
EX_argcysgly_e	'argcysgly[e] <=> '	Exchange of ArgCysGly	''	Exchange/demand reaction
EX_argcysser_e	'argcysser[e] <=> '	Exchange of ArgCysSer	''	Exchange/demand reaction
EX_arggluglu_e	'arggluglu[e] <=> '	Exchange of ArgGluGlu	''	Exchange/demand reaction
EX_argglupro_e	'argglupro[e] <=> '	Exchange of ArgGluPro	''	Exchange/demand reaction
EX_argglygly_e	'argglygly[e] <=> '	Exchange of ArgGlyGly	''	Exchange/demand reaction
EX_arghisthr_e	'arghisthr[e] <=> '	Exchange of ArgHisThr	''	Exchange/demand reaction
EX_argleuphe_e	'argleuphe[e] <=> '	Exchange of ArgLeuPhe	''	Exchange/demand reaction
EX_arglysasp_e	'arglysasp[e] <=> '	Exchange of ArgLysAsp	''	Exchange/demand reaction
EX_argphearg_e	'argphearg[e] <=> '	Exchange of ArgPheArg	''	Exchange/demand reaction
EX_argpromet_e	'argpromet[e] <=> '	Exchange of ArgProMet	''	Exchange/demand reaction
EX_argprothr_e	'argprothr[e] <=> '	Exchange of ArgProThr	''	Exchange/demand reaction
EX_argserser_e	'argserser[e] <=> '	Exchange of ArgSerSer	''	Exchange/demand reaction
EX_argtyrval_e	'argtyrval[e] <=> '	Exchange of ArgtyrVal	''	Exchange/demand reaction
EX_argvalcys_e	'argvalcys[e] <=> '	Exchange of ArgValCys	''	Exchange/demand reaction
EX_argvaltrp_e	'argvaltrp[e] <=> '	Exchange of ArgValTrp	''	Exchange/demand reaction
EX_asnasnarg_e	'asnasnarg[e] <=> '	Exchange of AsnAsnArg	''	Exchange/demand reaction
EX_asncyscys_e	'asncyscys[e] <=> '	Exchange of AsnCysCys	''	Exchange/demand reaction
EX_asnmetpro_e	'asnmetpro[e] <=> '	Exchange of AsnMetPro	''	Exchange/demand reaction
EX_asnpheasp_e	'asnpheasp[e] <=> '	Exchange of AsnPheAsp	''	Exchange/demand reaction
EX_asnphecys_e	'asnphecys[e] <=> '	Exchange of AsnPheCys	''	Exchange/demand reaction
EX_asntyrgly_e	'asntyrgly[e] <=> '	Exchange of AsntyrGly	''	Exchange/demand reaction
EX_asntyrphe_e	'asntyrphe[e] <=> '	Exchange of AsntyrPhe	''	Exchange/demand reaction
EX_asntyrthr_e	'asntyrthr[e] <=> '	Exchange of AsntyrThr	''	Exchange/demand reaction
EX_aspalaarg_e	'aspalaarg[e] <=> '	Exchange of AspAlaArg	''	Exchange/demand reaction
EX_aspasnglu_e	'aspasnglu[e] <=> '	Exchange of AspAsnGlu	''	Exchange/demand reaction
EX_aspglu_e	'aspglu[e] <=> '	Exchange of AspGlu	''	Exchange/demand reaction
EX_aspglupro_e	'aspglupro[e] <=> '	Exchange of AspGluPro	''	Exchange/demand reaction
EX_aspglutrp_e	'aspglutrp[e] <=> '	Exchange of AspGluTrp	''	Exchange/demand reaction
EX_asphiscys_e	'asphiscys[e] <=> '	Exchange of AspHisCys	''	Exchange/demand reaction
EX_asphispro_e	'asphispro[e] <=> '	Exchange of AspHisPro	''	Exchange/demand reaction
EX_asplysglu_e	'asplysglu[e] <=> '	Exchange of AspLysGlu	''	Exchange/demand reaction
EX_asplyshis_e	'asplyshis[e] <=> '	Exchange of AspLysHis	''	Exchange/demand reaction
EX_aspmetasp_e	'aspmetasp[e] <=> '	Exchange of AspMetAsp	''	Exchange/demand reaction
EX_aspprolys_e	'aspprolys[e] <=> '	Exchange of AspProLys	''	Exchange/demand reaction
EX_aspvalasn_e	'aspvalasn[e] <=> '	Exchange of AspValAsn	''	Exchange/demand reaction
EX_cysasnmet_e	'cysasnmet[e] <=> '	Exchange of CysAsnMet	''	Exchange/demand reaction
EX_cysaspphe_e	'cysaspphe[e] <=> '	Exchange of CysAspPhe	''	Exchange/demand reaction
EX_cyscys_e	'cyscys[e] <=> '	Exchange of CysCys	''	Exchange/demand reaction
EX_cysglnmet_e	'cysglnmet[e] <=> '	Exchange of CysGlnMet	''	Exchange/demand reaction
EX_cysgluhis_e	'cysgluhis[e] <=> '	Exchange of CysGluHis	''	Exchange/demand reaction
EX_cysglutrp_e	'cysglutrp[e] <=> '	Exchange of CysGluTrp	''	Exchange/demand reaction
EX_cysleuthr_e	'cysleuthr[e] <=> '	Exchange of CysLeuThr	''	Exchange/demand reaction
EX_cyssermet_e	'cyssermet[e] <=> '	Exchange of CysSerMet	''	Exchange/demand reaction
EX_cystyrasn_e	'cystyrasn[e] <=> '	Exchange of CystyrAsn	''	Exchange/demand reaction
EX_glnasngln_e	'glnasngln[e] <=> '	Exchange of GlnAsnGln	''	Exchange/demand reaction
EX_glnhishis_e	'glnhishis[e] <=> '	Exchange of GlnHisHis	''	Exchange/demand reaction
EX_glnhislys_e	'glnhislys[e] <=> '	Exchange of GlnHisLys	''	Exchange/demand reaction
EX_glnlyslys_e	'glnlyslys[e] <=> '	Exchange of GlnLysLys	''	Exchange/demand reaction
EX_glnlystrp_e	'glnlystrp[e] <=> '	Exchange of GlnLysTrp	''	Exchange/demand reaction
EX_glnproglu_e	'glnproglu[e] <=> '	Exchange of GlnProGlu	''	Exchange/demand reaction
EX_glntrpglu_e	'glntrpglu[e] <=> '	Exchange of GlnTrpGlu	''	Exchange/demand reaction
EX_glntyrleu_e	'glntyrleu[e] <=> '	Exchange of GlntyrLeu	''	Exchange/demand reaction
EX_gluargleu_e	'gluargleu[e] <=> '	Exchange of GluArgLeu	''	Exchange/demand reaction
EX_gluasnleu_e	'gluasnleu[e] <=> '	Exchange of GluAsnLeu	''	Exchange/demand reaction
EX_gluglu_e	'gluglu[e] <=> '	Exchange of GluGlu	''	Exchange/demand reaction
EX_gluilelys_e	'gluilelys[e] <=> '	Exchange of GluIleLys	''	Exchange/demand reaction
EX_gluleu_e	'gluleu[e] <=> '	Exchange of GluLeu	''	Exchange/demand reaction
EX_glumet_e	'glumet[e] <=> '	Exchange of GluMet	''	Exchange/demand reaction
EX_glumethis_e	'glumethis[e] <=> '	Exchange of GluMetHis	''	Exchange/demand reaction
EX_gluthr_e	'gluthr[e] <=> '	Exchange of GluThr	''	Exchange/demand reaction
EX_gluthrlys_e	'gluthrlys[e] <=> '	Exchange of GluThrLys	''	Exchange/demand reaction
EX_glutrpala_e	'glutrpala[e] <=> '	Exchange of GluTrpAla	''	Exchange/demand reaction
EX_glyhisasn_e	'glyhisasn[e] <=> '	Exchange of GlyHisAsn	''	Exchange/demand reaction
EX_glyhislys_e	'glyhislys[e] <=> '	Exchange of GlyHisLys	''	Exchange/demand reaction
EX_glylyscys_e	'glylyscys[e] <=> '	Exchange of GlyLysCys	''	Exchange/demand reaction
EX_glylysphe_e	'glylysphe[e] <=> '	Exchange of GlyLysPhe	''	Exchange/demand reaction
EX_glytyrlys_e	'glytyrlys[e] <=> '	Exchange of GlytyrLys	''	Exchange/demand reaction
EX_glyvalhis_e	'glyvalhis[e] <=> '	Exchange of GlyValHis	''	Exchange/demand reaction
EX_hisargcys_e	'hisargcys[e] <=> '	Exchange of HisArgCys	''	Exchange/demand reaction
EX_hisargser_e	'hisargser[e] <=> '	Exchange of HisArgSer	''	Exchange/demand reaction
EX_hisasp_e	'hisasp[e] <=> '	Exchange of HisAsp	''	Exchange/demand reaction
EX_hiscyscys_e	'hiscyscys[e] <=> '	Exchange of HisCysCys	''	Exchange/demand reaction
EX_hisglnala_e	'hisglnala[e] <=> '	Exchange of HisGlnAla	''	Exchange/demand reaction
EX_hisglu_e	'hisglu[e] <=> '	Exchange of HisGlu	''	Exchange/demand reaction
EX_hisglugln_e	'hisglugln[e] <=> '	Exchange of HisGluGln	''	Exchange/demand reaction
EX_hisglylys_e	'hisglylys[e] <=> '	Exchange of HisGlyLys	''	Exchange/demand reaction
EX_hishislys_e	'hishislys[e] <=> '	Exchange of HisHisLys	''	Exchange/demand reaction
EX_hislysala_e	'hislysala[e] <=> '	Exchange of HisLysAla	''	Exchange/demand reaction
EX_hislysglu_e	'hislysglu[e] <=> '	Exchange of HisLysGlu	''	Exchange/demand reaction
EX_hislysile_e	'hislysile[e] <=> '	Exchange of HisLysIle	''	Exchange/demand reaction
EX_hislysthr_e	'hislysthr[e] <=> '	Exchange of HisLysThr	''	Exchange/demand reaction
EX_hislysval_e	'hislysval[e] <=> '	Exchange of HisLysVal	''	Exchange/demand reaction
EX_hismet_e	'hismet[e] <=> '	Exchange of HisMet	''	Exchange/demand reaction
EX_hismetgln_e	'hismetgln[e] <=> '	Exchange of HisMetGln	''	Exchange/demand reaction
EX_hisphearg_e	'hisphearg[e] <=> '	Exchange of HisPheArg	''	Exchange/demand reaction
EX_hisprolys_e	'hisprolys[e] <=> '	Exchange of HisProLys	''	Exchange/demand reaction
EX_histrphis_e	'histrphis[e] <=> '	Exchange of HisTrpHis	''	Exchange/demand reaction
EX_ileargile_e	'ileargile[e] <=> '	Exchange of IleArgIle	''	Exchange/demand reaction
EX_ileasnhis_e	'ileasnhis[e] <=> '	Exchange of IleAsnHis	''	Exchange/demand reaction
EX_ileasp_e	'ileasp[e] <=> '	Exchange of IleAsp	''	Exchange/demand reaction
EX_ileglnglu_e	'ileglnglu[e] <=> '	Exchange of IleGlnGlu	''	Exchange/demand reaction
EX_ileglyarg_e	'ileglyarg[e] <=> '	Exchange of IleGlyArg	''	Exchange/demand reaction
EX_ileprolys_e	'ileprolys[e] <=> '	Exchange of IleProLys	''	Exchange/demand reaction
EX_ileserarg_e	'ileserarg[e] <=> '	Exchange of IleSerArg	''	Exchange/demand reaction
EX_iletrptyr_e	'iletrptyr[e] <=> '	Exchange of IleTrptyr	''	Exchange/demand reaction
EX_leualaarg_e	'leualaarg[e] <=> '	Exchange of LeuAlaArg	''	Exchange/demand reaction
EX_leuasnasp_e	'leuasnasp[e] <=> '	Exchange of LeuAsnAsp	''	Exchange/demand reaction
EX_leuasplys_e	'leuasplys[e] <=> '	Exchange of LeuAspLys	''	Exchange/demand reaction
EX_leuleutrp_e	'leuleutrp[e] <=> '	Exchange of LeuLeuTrp	''	Exchange/demand reaction
EX_leupro_e	'leupro[e] <=> '	Exchange of LeuPro	''	Exchange/demand reaction
EX_leuproarg_e	'leuproarg[e] <=> '	Exchange of LeuProArg	''	Exchange/demand reaction
EX_leusertrp_e	'leusertrp[e] <=> '	Exchange of LeuSerTrp	''	Exchange/demand reaction
EX_leutrp_e	'leutrp[e] <=> '	Exchange of LeuTrp	''	Exchange/demand reaction
EX_leutrparg_e	'leutrparg[e] <=> '	Exchange of LeuTrpArg	''	Exchange/demand reaction
EX_leutyrtyr_e	'leutyrtyr[e] <=> '	Exchange of Leutyrtyr	''	Exchange/demand reaction
EX_leuval_e	'leuval[e] <=> '	Exchange of LeuVal	''	Exchange/demand reaction
EX_lysargleu_e	'lysargleu[e] <=> '	Exchange of LysArgLeu	''	Exchange/demand reaction
EX_lyscyshis_e	'lyscyshis[e] <=> '	Exchange of LysCysHis	''	Exchange/demand reaction
EX_lysglnphe_e	'lysglnphe[e] <=> '	Exchange of LysGlnPhe	''	Exchange/demand reaction
EX_lysgluglu_e	'lysgluglu[e] <=> '	Exchange of LysGluGlu	''	Exchange/demand reaction
EX_lyslyslys_e	'lyslyslys[e] <=> '	Exchange of LysLysLys	''	Exchange/demand reaction
EX_lyspheile_e	'lyspheile[e] <=> '	Exchange of LysPheIle	''	Exchange/demand reaction
EX_lystrparg_e	'lystrparg[e] <=> '	Exchange of LysTrpArg	''	Exchange/demand reaction
EX_lystyrile_e	'lystyrile[e] <=> '	Exchange of LystyrIle	''	Exchange/demand reaction
EX_lysvalphe_e	'lysvalphe[e] <=> '	Exchange of LysValPhe	''	Exchange/demand reaction
EX_lysvaltrp_e	'lysvaltrp[e] <=> '	Exchange of LysValTrp	''	Exchange/demand reaction
EX_metargleu_e	'metargleu[e] <=> '	Exchange of MetArgLeu	''	Exchange/demand reaction
EX_metasntyr_e	'metasntyr[e] <=> '	Exchange of MetAsntyr	''	Exchange/demand reaction
EX_metglntyr_e	'metglntyr[e] <=> '	Exchange of MetGlntyr	''	Exchange/demand reaction
EX_metglyarg_e	'metglyarg[e] <=> '	Exchange of MetGlyArg	''	Exchange/demand reaction
EX_methislys_e	'methislys[e] <=> '	Exchange of MetHisLys	''	Exchange/demand reaction
EX_metmetile_e	'metmetile[e] <=> '	Exchange of MetMetIle	''	Exchange/demand reaction
EX_metphearg_e	'metphearg[e] <=> '	Exchange of MetPheArg	''	Exchange/demand reaction
EX_mettrpphe_e	'mettrpphe[e] <=> '	Exchange of MetTrpPhe	''	Exchange/demand reaction
EX_pheasnmet_e	'pheasnmet[e] <=> '	Exchange of PheAsnMet	''	Exchange/demand reaction
EX_pheasp_e	'pheasp[e] <=> '	Exchange of PheAsp	''	Exchange/demand reaction
EX_pheglnphe_e	'pheglnphe[e] <=> '	Exchange of PheGlnPhe	''	Exchange/demand reaction
EX_pheleu_e	'pheleu[e] <=> '	Exchange of PheLeu	''	Exchange/demand reaction
EX_pheleuasp_e	'pheleuasp[e] <=> '	Exchange of PheLeuAsp	''	Exchange/demand reaction
EX_pheleuhis_e	'pheleuhis[e] <=> '	Exchange of PheLeuHis	''	Exchange/demand reaction
EX_phelysala_e	'phelysala[e] <=> '	Exchange of PheLysAla	''	Exchange/demand reaction
EX_phelyspro_e	'phelyspro[e] <=> '	Exchange of PheLysPro	''	Exchange/demand reaction
EX_phephe_e	'phephe[e] <=> '	Exchange of PhePhe	''	Exchange/demand reaction
EX_phepheasn_e	'phepheasn[e] <=> '	Exchange of PhePheAsn	''	Exchange/demand reaction
EX_phephethr_e	'phephethr[e] <=> '	Exchange of PhePheThr	''	Exchange/demand reaction
EX_pheproarg_e	'pheproarg[e] <=> '	Exchange of PheProArg	''	Exchange/demand reaction
EX_phesertrp_e	'phesertrp[e] <=> '	Exchange of PheSerTrp	''	Exchange/demand reaction
EX_phethrlys_e	'phethrlys[e] <=> '	Exchange of PheThrLys	''	Exchange/demand reaction
EX_phetrpleu_e	'phetrpleu[e] <=> '	Exchange of PheTrpLeu	''	Exchange/demand reaction
EX_phetyr_e	'phetyr[e] <=> '	Exchange of Phetyr	''	Exchange/demand reaction
EX_phetyrgln_e	'phetyrgln[e] <=> '	Exchange of PhetyrGln	''	Exchange/demand reaction
EX_phetyrlys_e	'phetyrlys[e] <=> '	Exchange of PhetyrLys	''	Exchange/demand reaction
EX_proargasp_e	'proargasp[e] <=> '	Exchange of ProArgAsp	''	Exchange/demand reaction
EX_proargcys_e	'proargcys[e] <=> '	Exchange of ProArgCys	''	Exchange/demand reaction
EX_proasncys_e	'proasncys[e] <=> '	Exchange of ProAsnCys	''	Exchange/demand reaction
EX_procys_e	'procys[e] <=> '	Exchange of ProCys	''	Exchange/demand reaction
EX_proglnpro_e	'proglnpro[e] <=> '	Exchange of ProGlnPro	''	Exchange/demand reaction
EX_proglulys_e	'proglulys[e] <=> '	Exchange of ProGluLys	''	Exchange/demand reaction
EX_prohis_e	'prohis[e] <=> '	Exchange of ProHis	''	Exchange/demand reaction
EX_prohistyr_e	'prohistyr[e] <=> '	Exchange of ProHistyr	''	Exchange/demand reaction
EX_proleuarg_e	'proleuarg[e] <=> '	Exchange of ProLeuArg	''	Exchange/demand reaction
EX_prolyspro_e	'prolyspro[e] <=> '	Exchange of ProLysPro	''	Exchange/demand reaction
EX_prophe_e	'prophe[e] <=> '	Exchange of ProPhe	''	Exchange/demand reaction
EX_proproarg_e	'proproarg[e] <=> '	Exchange of ProProArg	''	Exchange/demand reaction
EX_propropro_e	'propropro[e] <=> '	Exchange of ProProPro	''	Exchange/demand reaction
EX_protrplys_e	'protrplys[e] <=> '	Exchange of ProTrpLys	''	Exchange/demand reaction
EX_protrpthr_e	'protrpthr[e] <=> '	Exchange of ProTrpThr	''	Exchange/demand reaction
EX_provalgln_e	'provalgln[e] <=> '	Exchange of ProValGln	''	Exchange/demand reaction
EX_serargala_e	'serargala[e] <=> '	Exchange of SerArgAla	''	Exchange/demand reaction
EX_serargtrp_e	'serargtrp[e] <=> '	Exchange of SerArgTrp	''	Exchange/demand reaction
EX_sercysarg_e	'sercysarg[e] <=> '	Exchange of SerCysArg	''	Exchange/demand reaction
EX_serglyglu_e	'serglyglu[e] <=> '	Exchange of SerGlyGlu	''	Exchange/demand reaction
EX_serlyshis_e	'serlyshis[e] <=> '	Exchange of SerLysHis	''	Exchange/demand reaction
EX_serphelys_e	'serphelys[e] <=> '	Exchange of SerPheLys	''	Exchange/demand reaction
EX_sertrphis_e	'sertrphis[e] <=> '	Exchange of SerTrpHis	''	Exchange/demand reaction
EX_thrargtyr_e	'thrargtyr[e] <=> '	Exchange of ThrArgtyr	''	Exchange/demand reaction
EX_thrasntyr_e	'thrasntyr[e] <=> '	Exchange of ThrAsntyr	''	Exchange/demand reaction
EX_thrglnglu_e	'thrglnglu[e] <=> '	Exchange of ThrGlnGlu	''	Exchange/demand reaction
EX_thrglntyr_e	'thrglntyr[e] <=> '	Exchange of ThrGlntyr	''	Exchange/demand reaction
EX_thrhishis_e	'thrhishis[e] <=> '	Exchange of ThrHisHis	''	Exchange/demand reaction
EX_thrilearg_e	'thrilearg[e] <=> '	Exchange of ThrIleArg	''	Exchange/demand reaction
EX_thrmetarg_e	'thrmetarg[e] <=> '	Exchange of ThrMetArg	''	Exchange/demand reaction
EX_thrphearg_e	'thrphearg[e] <=> '	Exchange of ThrPheArg	''	Exchange/demand reaction
EX_thrserarg_e	'thrserarg[e] <=> '	Exchange of ThrSerArg	''	Exchange/demand reaction
EX_thrthrarg_e	'thrthrarg[e] <=> '	Exchange of ThrThrArg	''	Exchange/demand reaction
EX_thrtyrmet_e	'thrtyrmet[e] <=> '	Exchange of ThrtyrMet	''	Exchange/demand reaction
EX_trpalapro_e	'trpalapro[e] <=> '	Exchange of TrpAlaPro	''	Exchange/demand reaction
EX_trpargala_e	'trpargala[e] <=> '	Exchange of TrpArgAla	''	Exchange/demand reaction
EX_trpaspasp_e	'trpaspasp[e] <=> '	Exchange of TrpAspAsp	''	Exchange/demand reaction
EX_trpglngln_e	'trpglngln[e] <=> '	Exchange of TrpGlnGln	''	Exchange/demand reaction
EX_trpglugly_e	'trpglugly[e] <=> '	Exchange of TrpGluGly	''	Exchange/demand reaction
EX_trpgluleu_e	'trpgluleu[e] <=> '	Exchange of TrpGluLeu	''	Exchange/demand reaction
EX_trpglupro_e	'trpglupro[e] <=> '	Exchange of TrpGluPro	''	Exchange/demand reaction
EX_trpglutyr_e	'trpglutyr[e] <=> '	Exchange of TrpGlutyr	''	Exchange/demand reaction
EX_trpglyleu_e	'trpglyleu[e] <=> '	Exchange of TrpGlyLeu	''	Exchange/demand reaction
EX_trpglyphe_e	'trpglyphe[e] <=> '	Exchange of TrpGlyPhe	''	Exchange/demand reaction
EX_trpglyval_e	'trpglyval[e] <=> '	Exchange of TrpGlyVal	''	Exchange/demand reaction
EX_trphismet_e	'trphismet[e] <=> '	Exchange of TrpHisMet	''	Exchange/demand reaction
EX_trpilelys_e	'trpilelys[e] <=> '	Exchange of TrpIleLys	''	Exchange/demand reaction
EX_trpiletrp_e	'trpiletrp[e] <=> '	Exchange of TrpIleTrp	''	Exchange/demand reaction
EX_trpleuval_e	'trpleuval[e] <=> '	Exchange of TrpLeuVal	''	Exchange/demand reaction
EX_trplys_e	'trplys[e] <=> '	Exchange of TrpLys	''	Exchange/demand reaction
EX_trpmetarg_e	'trpmetarg[e] <=> '	Exchange of TrpMetArg	''	Exchange/demand reaction
EX_trpmetval_e	'trpmetval[e] <=> '	Exchange of TrpMetVal	''	Exchange/demand reaction
EX_trpphe_e	'trpphe[e] <=> '	Exchange of TrpPhe	''	Exchange/demand reaction
EX_trpprogly_e	'trpprogly[e] <=> '	Exchange of TrpProGly	''	Exchange/demand reaction
EX_trpproleu_e	'trpproleu[e] <=> '	Exchange of TrpProLeu	''	Exchange/demand reaction
EX_trpproval_e	'trpproval[e] <=> '	Exchange of TrpProVal	''	Exchange/demand reaction
EX_trpsertyr_e	'trpsertyr[e] <=> '	Exchange of TrpSertyr	''	Exchange/demand reaction
EX_trpthrglu_e	'trpthrglu[e] <=> '	Exchange of TrpThrGlu	''	Exchange/demand reaction
EX_trpthrile_e	'trpthrile[e] <=> '	Exchange of TrpThrIle	''	Exchange/demand reaction
EX_trpthrtyr_e	'trpthrtyr[e] <=> '	Exchange of TrpThrtyr	''	Exchange/demand reaction
EX_trptyrgln_e	'trptyrgln[e] <=> '	Exchange of TrptyrGln	''	Exchange/demand reaction
EX_trptyrtyr_e	'trptyrtyr[e] <=> '	Exchange of Trptyrtyr	''	Exchange/demand reaction
EX_trpvalasp_e	'trpvalasp[e] <=> '	Exchange of TrpValAsp	''	Exchange/demand reaction
EX_tyrala_e	'tyrala[e] <=> '	Exchange of TyrAla	''	Exchange/demand reaction
EX_tyralaphe_e	'tyralaphe[e] <=> '	Exchange of TyrAlaPhe	''	Exchange/demand reaction
EX_tyrargglu_e	'tyrargglu[e] <=> '	Exchange of TyrArgGlu	''	Exchange/demand reaction
EX_tyrargser_e	'tyrargser[e] <=> '	Exchange of TyrArgSer	''	Exchange/demand reaction
EX_tyrasparg_e	'tyrasparg[e] <=> '	Exchange of TyrAspArg	''	Exchange/demand reaction
EX_tyrcysgly_e	'tyrcysgly[e] <=> '	Exchange of TyrCysGly	''	Exchange/demand reaction
EX_tyrcysthr_e	'tyrcysthr[e] <=> '	Exchange of TyrCysThr	''	Exchange/demand reaction
EX_tyrglu_e	'tyrglu[e] <=> '	Exchange of TyrGlu	''	Exchange/demand reaction
EX_tyrleuarg_e	'tyrleuarg[e] <=> '	Exchange of TyrLeuArg	''	Exchange/demand reaction
EX_tyrphetyr_e	'tyrphetyr[e] <=> '	Exchange of TyrPhetyr	''	Exchange/demand reaction
EX_tyrthr_e	'tyrthr[e] <=> '	Exchange of TyrThr	''	Exchange/demand reaction
EX_tyrtrpphe_e	'tyrtrpphe[e] <=> '	Exchange of TyrTrpPhe	''	Exchange/demand reaction
EX_tyrtyr_e	'tyrtyr[e] <=> '	Exchange of Tyrtyr	''	Exchange/demand reaction
EX_tyrvalmet_e	'tyrvalmet[e] <=> '	Exchange of TyrValMet	''	Exchange/demand reaction
EX_valarggly_e	'valarggly[e] <=> '	Exchange of ValArgGly	''	Exchange/demand reaction
EX_valhisasn_e	'valhisasn[e] <=> '	Exchange of ValHisAsn	''	Exchange/demand reaction
EX_valleuphe_e	'valleuphe[e] <=> '	Exchange of ValLeuPhe	''	Exchange/demand reaction
EX_vallystyr_e	'vallystyr[e] <=> '	Exchange of ValLystyr	''	Exchange/demand reaction
EX_valphearg_e	'valphearg[e] <=> '	Exchange of ValPheArg	''	Exchange/demand reaction
EX_valprotrp_e	'valprotrp[e] <=> '	Exchange of ValProTrp	''	Exchange/demand reaction
EX_valserarg_e	'valserarg[e] <=> '	Exchange of ValSerArg	''	Exchange/demand reaction
EX_valtrpphe_e	'valtrpphe[e] <=> '	Exchange of ValTrpPhe	''	Exchange/demand reaction
EX_valtrpval_e	'valtrpval[e] <=> '	Exchange of ValTrpVal	''	Exchange/demand reaction
EX_valval_e	'valval[e] <=> '	Exchange of ValVal	''	Exchange/demand reaction
EX_trpglyasp_e	'trpglyasp[e] <=> '	Exchange of TrpGlyAsp	''	Exchange/demand reaction
ALAARGCYSt	'h[e] + alaargcys[e] <=> h[c] + alaargcys[c] '	Transport of AlaArgCys, Extracellular	'( 56643 or 57738 )'	Transport, extracellular
ALAARGGLYt	'h[e] + alaarggly[e] <=> h[c] + alaarggly[c] '	Transport of AlaArgGly, Extracellular	'( 56643 or 57738 )'	Transport, extracellular
ALAASNLEUt	'h[e] + alaasnleu[e] <=> h[c] + alaasnleu[c] '	Transport of AlaAsnLeu, Extracellular	'( 56643 or 57738 )'	Transport, extracellular
ALAGLYLYSt	'h[e] + alaglylys[e] <=> h[c] + alaglylys[c] '	Transport of AlaGlyLys, Extracellular	'( 56643 or 57738 )'	Transport, extracellular
ALAHISALAt	'h[e] + alahisala[e] <=> h[c] + alahisala[c] '	Transport of AlaHisAla, Extracellular	'( 56643 or 57738 )'	Transport, extracellular
ALALYSTHRt	'h[e] + alalysthr[e] <=> h[c] + alalysthr[c] '	Transport of AlaLysThr, Extracellular	'( 56643 or 57738 )'	Transport, extracellular
ARGALAALAt	'h[e] + argalaala[e] <=> h[c] + argalaala[c] '	Transport of ArgAlaAla, Extracellular	'( 56643 or 57738 )'	Transport, extracellular
ARGALAPHEt	'h[e] + argalaphe[e] <=> h[c] + argalaphe[c] '	Transport of ArgAlaPhe, Extracellular	'( 56643 or 57738 )'	Transport, extracellular
ARGALATHRt	'h[e] + argalathr[e] <=> h[c] + argalathr[c] '	Transport of ArgAlaThr, Extracellular	'( 56643 or 57738 )'	Transport, extracellular
ARGARGt	'h[e] + argarg[e] <=> h[c] + argarg[c] '	Transport of ArgArg, Extracellular	'( 56643 or 57738 )'	Transport, extracellular
ARGARGLYSt	'h[e] + argarglys[e] <=> h[c] + argarglys[c] '	Transport of ArgArgLys, Extracellular	'( 56643 or 57738 )'	Transport, extracellular
ARGARGMETt	'h[e] + argargmet[e] <=> h[c] + argargmet[c] '	Transport of ArgArgMet, Extracellular	'( 56643 or 57738 )'	Transport, extracellular
ARGCYSGLYt	'h[e] + argcysgly[e] <=> h[c] + argcysgly[c] '	Transport of ArgCysGly, Extracellular	'( 56643 or 57738 )'	Transport, extracellular
ARGCYSSERt	'h[e] + argcysser[e] <=> h[c] + argcysser[c] '	Transport of ArgCysSer, Extracellular	'( 56643 or 57738 )'	Transport, extracellular
ARGGLUGLUt	'h[e] + arggluglu[e] <=> h[c] + arggluglu[c] '	Transport of ArgGluGlu, Extracellular	'( 56643 or 57738 )'	Transport, extracellular
ARGGLUPROt	'h[e] + argglupro[e] <=> h[c] + argglupro[c] '	Transport of ArgGluPro, Extracellular	'( 56643 or 57738 )'	Transport, extracellular
ARGGLYGLYt	'h[e] + argglygly[e] <=> h[c] + argglygly[c] '	Transport of ArgGlyGly, Extracellular	'( 56643 or 57738 )'	Transport, extracellular
ARGHISTHRt	'h[e] + arghisthr[e] <=> h[c] + arghisthr[c] '	Transport of ArgHisThr, Extracellular	'( 56643 or 57738 )'	Transport, extracellular
ARGLEUPHEt	'h[e] + argleuphe[e] <=> h[c] + argleuphe[c] '	Transport of ArgLeuPhe, Extracellular	'( 56643 or 57738 )'	Transport, extracellular
ARGLYSASPt	'h[e] + arglysasp[e] <=> h[c] + arglysasp[c] '	Transport of ArgLysAsp, Extracellular	'( 56643 or 57738 )'	Transport, extracellular
ARGPHEARGt	'h[e] + argphearg[e] <=> h[c] + argphearg[c] '	Transport of ArgPheArg, Extracellular	'( 56643 or 57738 )'	Transport, extracellular
ARGPROMETt	'h[e] + argpromet[e] <=> h[c] + argpromet[c] '	Transport of ArgProMet, Extracellular	'( 56643 or 57738 )'	Transport, extracellular
ARGPROTHRt	'h[e] + argprothr[e] <=> h[c] + argprothr[c] '	Transport of ArgProThr, Extracellular	'( 56643 or 57738 )'	Transport, extracellular
ARGSERSERt	'h[e] + argserser[e] <=> h[c] + argserser[c] '	Transport of ArgSerSer, Extracellular	'( 56643 or 57738 )'	Transport, extracellular
ARGTYRVALt	'h[e] + argtyrval[e] <=> h[c] + argtyrval[c] '	Transport of ArgtyrVal, Extracellular	'( 56643 or 57738 )'	Transport, extracellular
ARGVALCYSt	'h[e] + argvalcys[e] <=> h[c] + argvalcys[c] '	Transport of ArgValCys, Extracellular	'( 56643 or 57738 )'	Transport, extracellular
ARGVALTRPt	'h[e] + argvaltrp[e] <=> h[c] + argvaltrp[c] '	Transport of ArgValTrp, Extracellular	'( 56643 or 57738 )'	Transport, extracellular
ASNASNARGt	'h[e] + asnasnarg[e] <=> h[c] + asnasnarg[c] '	Transport of AsnAsnArg, Extracellular	'( 56643 or 57738 )'	Transport, extracellular
ASNCYSCYSt	'h[e] + asncyscys[e] <=> h[c] + asncyscys[c] '	Transport of AsnCysCys, Extracellular	'( 56643 or 57738 )'	Transport, extracellular
ASNMETPROt	'h[e] + asnmetpro[e] <=> h[c] + asnmetpro[c] '	Transport of AsnMetPro, Extracellular	'( 56643 or 57738 )'	Transport, extracellular
ASNPHEASPt	'h[e] + asnpheasp[e] <=> h[c] + asnpheasp[c] '	Transport of AsnPheAsp, Extracellular	'( 56643 or 57738 )'	Transport, extracellular
ASNPHECYSt	'h[e] + asnphecys[e] <=> h[c] + asnphecys[c] '	Transport of AsnPheCys, Extracellular	'( 56643 or 57738 )'	Transport, extracellular
ASNTYRGLYt	'h[e] + asntyrgly[e] <=> h[c] + asntyrgly[c] '	Transport of AsntyrGly, Extracellular	'( 56643 or 57738 )'	Transport, extracellular
ASNTYRPHEt	'h[e] + asntyrphe[e] <=> h[c] + asntyrphe[c] '	Transport of AsntyrPhe, Extracellular	'( 56643 or 57738 )'	Transport, extracellular
ASNTYRTHRt	'h[e] + asntyrthr[e] <=> h[c] + asntyrthr[c] '	Transport of AsntyrThr, Extracellular	'( 56643 or 57738 )'	Transport, extracellular
ASPALAARGt	'h[e] + aspalaarg[e] <=> h[c] + aspalaarg[c] '	Transport of AspAlaArg, Extracellular	'( 56643 or 57738 )'	Transport, extracellular
ASPASNGLUt	'h[e] + aspasnglu[e] <=> h[c] + aspasnglu[c] '	Transport of AspAsnGlu, Extracellular	'( 56643 or 57738 )'	Transport, extracellular
ASPGLUt	'h[e] + aspglu[e] <=> h[c] + aspglu[c] '	Transport of AspGlu, Extracellular	'( 56643 or 57738 )'	Transport, extracellular
ASPGLUPROt	'h[e] + aspglupro[e] <=> h[c] + aspglupro[c] '	Transport of AspGluPro, Extracellular	'( 56643 or 57738 )'	Transport, extracellular
ASPGLUTRPt	'h[e] + aspglutrp[e] <=> h[c] + aspglutrp[c] '	Transport of AspGluTrp, Extracellular	'( 56643 or 57738 )'	Transport, extracellular
ASPHISCYSt	'h[e] + asphiscys[e] <=> h[c] + asphiscys[c] '	Transport of AspHisCys, Extracellular	'( 56643 or 57738 )'	Transport, extracellular
ASPHISPROt	'h[e] + asphispro[e] <=> h[c] + asphispro[c] '	Transport of AspHisPro, Extracellular	'( 56643 or 57738 )'	Transport, extracellular
ASPLYSGLUt	'h[e] + asplysglu[e] <=> h[c] + asplysglu[c] '	Transport of AspLysGlu, Extracellular	'( 56643 or 57738 )'	Transport, extracellular
ASPLYSHISt	'h[e] + asplyshis[e] <=> h[c] + asplyshis[c] '	Transport of AspLysHis, Extracellular	'( 56643 or 57738 )'	Transport, extracellular
ASPMETASPt	'h[e] + aspmetasp[e] <=> h[c] + aspmetasp[c] '	Transport of AspMetAsp, Extracellular	'( 56643 or 57738 )'	Transport, extracellular
ASPPROLYSt	'h[e] + aspprolys[e] <=> h[c] + aspprolys[c] '	Transport of AspProLys, Extracellular	'( 56643 or 57738 )'	Transport, extracellular
ASPVALASNt	'h[e] + aspvalasn[e] <=> h[c] + aspvalasn[c] '	Transport of AspValAsn, Extracellular	'( 56643 or 57738 )'	Transport, extracellular
CYSASNMETt	'h[e] + cysasnmet[e] <=> h[c] + cysasnmet[c] '	Transport of CysAsnMet, Extracellular	'( 56643 or 57738 )'	Transport, extracellular
CYSASPPHEt	'h[e] + cysaspphe[e] <=> h[c] + cysaspphe[c] '	Transport of CysAspPhe, Extracellular	'( 56643 or 57738 )'	Transport, extracellular
CYSCYSt	'h[e] + cyscys[e] <=> h[c] + cyscys[c] '	Transport of CysCys, Extracellular	'( 56643 or 57738 )'	Transport, extracellular
CYSGLNMETt	'h[e] + cysglnmet[e] <=> h[c] + cysglnmet[c] '	Transport of CysGlnMet, Extracellular	'( 56643 or 57738 )'	Transport, extracellular
CYSGLUHISt	'h[e] + cysgluhis[e] <=> h[c] + cysgluhis[c] '	Transport of CysGluHis, Extracellular	'( 56643 or 57738 )'	Transport, extracellular
CYSGLUTRPt	'h[e] + cysglutrp[e] <=> h[c] + cysglutrp[c] '	Transport of CysGluTrp, Extracellular	'( 56643 or 57738 )'	Transport, extracellular
CYSLEUTHRt	'h[e] + cysleuthr[e] <=> h[c] + cysleuthr[c] '	Transport of CysLeuThr, Extracellular	'( 56643 or 57738 )'	Transport, extracellular
CYSSERMETt	'h[e] + cyssermet[e] <=> h[c] + cyssermet[c] '	Transport of CysSerMet, Extracellular	'( 56643 or 57738 )'	Transport, extracellular
CYSTYRASNt	'h[e] + cystyrasn[e] <=> h[c] + cystyrasn[c] '	Transport of CystyrAsn, Extracellular	'( 56643 or 57738 )'	Transport, extracellular
GLNASNGLNt	'h[e] + glnasngln[e] <=> h[c] + glnasngln[c] '	Transport of GlnAsnGln, Extracellular	'( 56643 or 57738 )'	Transport, extracellular
GLNHISHISt	'h[e] + glnhishis[e] <=> h[c] + glnhishis[c] '	Transport of GlnHisHis, Extracellular	'( 56643 or 57738 )'	Transport, extracellular
GLNHISLYSt	'h[e] + glnhislys[e] <=> h[c] + glnhislys[c] '	Transport of GlnHisLys, Extracellular	'( 56643 or 57738 )'	Transport, extracellular
GLNLYSLYSt	'h[e] + glnlyslys[e] <=> h[c] + glnlyslys[c] '	Transport of GlnLysLys, Extracellular	'( 56643 or 57738 )'	Transport, extracellular
GLNLYSTRPt	'h[e] + glnlystrp[e] <=> h[c] + glnlystrp[c] '	Transport of GlnLysTrp, Extracellular	'( 56643 or 57738 )'	Transport, extracellular
GLNPROGLUt	'h[e] + glnproglu[e] <=> h[c] + glnproglu[c] '	Transport of GlnProGlu, Extracellular	'( 56643 or 57738 )'	Transport, extracellular
GLNTRPGLUt	'h[e] + glntrpglu[e] <=> h[c] + glntrpglu[c] '	Transport of GlnTrpGlu, Extracellular	'( 56643 or 57738 )'	Transport, extracellular
GLNTYRLEUt	'h[e] + glntyrleu[e] <=> h[c] + glntyrleu[c] '	Transport of GlntyrLeu, Extracellular	'( 56643 or 57738 )'	Transport, extracellular
GLUARGLEUt	'h[e] + gluargleu[e] <=> h[c] + gluargleu[c] '	Transport of GluArgLeu, Extracellular	'( 56643 or 57738 )'	Transport, extracellular
GLUASNLEUt	'h[e] + gluasnleu[e] <=> h[c] + gluasnleu[c] '	Transport of GluAsnLeu, Extracellular	'( 56643 or 57738 )'	Transport, extracellular
GLUGLUt	'h[e] + gluglu[e] <=> h[c] + gluglu[c] '	Transport of GluGlu, Extracellular	'( 56643 or 57738 )'	Transport, extracellular
GLUILELYSt	'h[e] + gluilelys[e] <=> h[c] + gluilelys[c] '	Transport of GluIleLys, Extracellular	'( 56643 or 57738 )'	Transport, extracellular
GLULEUt	'h[e] + gluleu[e] <=> h[c] + gluleu[c] '	Transport of GluLeu, Extracellular	'( 56643 or 57738 )'	Transport, extracellular
GLUMETt	'h[e] + glumet[e] <=> h[c] + glumet[c] '	Transport of GluMet, Extracellular	'( 56643 or 57738 )'	Transport, extracellular
GLUMETHISt	'h[e] + glumethis[e] <=> h[c] + glumethis[c] '	Transport of GluMetHis, Extracellular	'( 56643 or 57738 )'	Transport, extracellular
GLUTHRt	'h[e] + gluthr[e] <=> h[c] + gluthr[c] '	Transport of GluThr, Extracellular	'( 56643 or 57738 )'	Transport, extracellular
GLUTHRLYSt	'h[e] + gluthrlys[e] <=> h[c] + gluthrlys[c] '	Transport of GluThrLys, Extracellular	'( 56643 or 57738 )'	Transport, extracellular
GLUTRPALAt	'h[e] + glutrpala[e] <=> h[c] + glutrpala[c] '	Transport of GluTrpAla, Extracellular	'( 56643 or 57738 )'	Transport, extracellular
GLYHISASNt	'h[e] + glyhisasn[e] <=> h[c] + glyhisasn[c] '	Transport of GlyHisAsn, Extracellular	'( 56643 or 57738 )'	Transport, extracellular
GLYHISLYSt	'h[e] + glyhislys[e] <=> h[c] + glyhislys[c] '	Transport of GlyHisLys, Extracellular	'( 56643 or 57738 )'	Transport, extracellular
GLYLYSCYSt	'h[e] + glylyscys[e] <=> h[c] + glylyscys[c] '	Transport of GlyLysCys, Extracellular	'( 56643 or 57738 )'	Transport, extracellular
GLYLYSPHEt	'h[e] + glylysphe[e] <=> h[c] + glylysphe[c] '	Transport of GlyLysPhe, Extracellular	'( 56643 or 57738 )'	Transport, extracellular
GLYTYRLYSt	'h[e] + glytyrlys[e] <=> h[c] + glytyrlys[c] '	Transport of GlytyrLys, Extracellular	'( 56643 or 57738 )'	Transport, extracellular
GLYVALHISt	'h[e] + glyvalhis[e] <=> h[c] + glyvalhis[c] '	Transport of GlyValHis, Extracellular	'( 56643 or 57738 )'	Transport, extracellular
HISARGCYSt	'h[e] + hisargcys[e] <=> h[c] + hisargcys[c] '	Transport of HisArgCys, Extracellular	'( 56643 or 57738 )'	Transport, extracellular
HISARGSERt	'h[e] + hisargser[e] <=> h[c] + hisargser[c] '	Transport of HisArgSer, Extracellular	'( 56643 or 57738 )'	Transport, extracellular
HISASPt	'h[e] + hisasp[e] <=> h[c] + hisasp[c] '	Transport of HisAsp, Extracellular	'( 56643 or 57738 )'	Transport, extracellular
HISCYSCYSt	'h[e] + hiscyscys[e] <=> h[c] + hiscyscys[c] '	Transport of HisCysCys, Extracellular	'( 56643 or 57738 )'	Transport, extracellular
HISGLNALAt	'h[e] + hisglnala[e] <=> h[c] + hisglnala[c] '	Transport of HisGlnAla, Extracellular	'( 56643 or 57738 )'	Transport, extracellular
HISGLUt	'h[e] + hisglu[e] <=> h[c] + hisglu[c] '	Transport of HisGlu, Extracellular	'( 56643 or 57738 )'	Transport, extracellular
HISGLUGLNt	'h[e] + hisglugln[e] <=> h[c] + hisglugln[c] '	Transport of HisGluGln, Extracellular	'( 56643 or 57738 )'	Transport, extracellular
HISGLYLYSt	'h[e] + hisglylys[e] <=> h[c] + hisglylys[c] '	Transport of HisGlyLys, Extracellular	'( 56643 or 57738 )'	Transport, extracellular
HISHISLYSt	'h[e] + hishislys[e] <=> h[c] + hishislys[c] '	Transport of HisHisLys, Extracellular	'( 56643 or 57738 )'	Transport, extracellular
HISLYSALAt	'h[e] + hislysala[e] <=> h[c] + hislysala[c] '	Transport of HisLysAla, Extracellular	'( 56643 or 57738 )'	Transport, extracellular
HISLYSGLUt	'h[e] + hislysglu[e] <=> h[c] + hislysglu[c] '	Transport of HisLysGlu, Extracellular	'( 56643 or 57738 )'	Transport, extracellular
HISLYSILEt	'h[e] + hislysile[e] <=> h[c] + hislysile[c] '	Transport of HisLysIle, Extracellular	'( 56643 or 57738 )'	Transport, extracellular
HISLYSTHRt	'h[e] + hislysthr[e] <=> h[c] + hislysthr[c] '	Transport of HisLysThr, Extracellular	'( 56643 or 57738 )'	Transport, extracellular
HISLYSVALt	'h[e] + hislysval[e] <=> h[c] + hislysval[c] '	Transport of HisLysVal, Extracellular	'( 56643 or 57738 )'	Transport, extracellular
HISMETt	'h[e] + hismet[e] <=> h[c] + hismet[c] '	Transport of HisMet, Extracellular	'( 56643 or 57738 )'	Transport, extracellular
HISMETGLNt	'h[e] + hismetgln[e] <=> h[c] + hismetgln[c] '	Transport of HisMetGln, Extracellular	'( 56643 or 57738 )'	Transport, extracellular
HISPHEARGt	'h[e] + hisphearg[e] <=> h[c] + hisphearg[c] '	Transport of HisPheArg, Extracellular	'( 56643 or 57738 )'	Transport, extracellular
HISPROLYSt	'h[e] + hisprolys[e] <=> h[c] + hisprolys[c] '	Transport of HisProLys, Extracellular	'( 56643 or 57738 )'	Transport, extracellular
HISTRPHISt	'h[e] + histrphis[e] <=> h[c] + histrphis[c] '	Transport of HisTrpHis, Extracellular	'( 56643 or 57738 )'	Transport, extracellular
ILEARGILEt	'h[e] + ileargile[e] <=> h[c] + ileargile[c] '	Transport of IleArgIle, Extracellular	'( 56643 or 57738 )'	Transport, extracellular
ILEASNHISt	'h[e] + ileasnhis[e] <=> h[c] + ileasnhis[c] '	Transport of IleAsnHis, Extracellular	'( 56643 or 57738 )'	Transport, extracellular
ILEASPt	'h[e] + ileasp[e] <=> h[c] + ileasp[c] '	Transport of IleAsp, Extracellular	'( 56643 or 57738 )'	Transport, extracellular
ILEGLNGLUt	'h[e] + ileglnglu[e] <=> h[c] + ileglnglu[c] '	Transport of IleGlnGlu, Extracellular	'( 56643 or 57738 )'	Transport, extracellular
ILEGLYARGt	'h[e] + ileglyarg[e] <=> h[c] + ileglyarg[c] '	Transport of IleGlyArg, Extracellular	'( 56643 or 57738 )'	Transport, extracellular
ILEPROLYSt	'h[e] + ileprolys[e] <=> h[c] + ileprolys[c] '	Transport of IleProLys, Extracellular	'( 56643 or 57738 )'	Transport, extracellular
ILESERARGt	'h[e] + ileserarg[e] <=> h[c] + ileserarg[c] '	Transport of IleSerArg, Extracellular	'( 56643 or 57738 )'	Transport, extracellular
ILETRPTYRt	'h[e] + iletrptyr[e] <=> h[c] + iletrptyr[c] '	Transport of IleTrptyr, Extracellular	'( 56643 or 57738 )'	Transport, extracellular
LEUALAARGt	'h[e] + leualaarg[e] <=> h[c] + leualaarg[c] '	Transport of LeuAlaArg, Extracellular	'( 56643 or 57738 )'	Transport, extracellular
LEUASNASPt	'h[e] + leuasnasp[e] <=> h[c] + leuasnasp[c] '	Transport of LeuAsnAsp, Extracellular	'( 56643 or 57738 )'	Transport, extracellular
LEUASPLYSt	'h[e] + leuasplys[e] <=> h[c] + leuasplys[c] '	Transport of LeuAspLys, Extracellular	'( 56643 or 57738 )'	Transport, extracellular
LEULEUTRPt	'h[e] + leuleutrp[e] <=> h[c] + leuleutrp[c] '	Transport of LeuLeuTrp, Extracellular	'( 56643 or 57738 )'	Transport, extracellular
LEUPROt	'h[e] + leupro[e] <=> h[c] + leupro[c] '	Transport of LeuPro, Extracellular	'( 56643 or 57738 )'	Transport, extracellular
LEUPROARGt	'h[e] + leuproarg[e] <=> h[c] + leuproarg[c] '	Transport of LeuProArg, Extracellular	'( 56643 or 57738 )'	Transport, extracellular
LEUSERTRPt	'h[e] + leusertrp[e] <=> h[c] + leusertrp[c] '	Transport of LeuSerTrp, Extracellular	'( 56643 or 57738 )'	Transport, extracellular
LEUTRPt	'h[e] + leutrp[e] <=> h[c] + leutrp[c] '	Transport of LeuTrp, Extracellular	'( 56643 or 57738 )'	Transport, extracellular
LEUTRPARGt	'h[e] + leutrparg[e] <=> h[c] + leutrparg[c] '	Transport of LeuTrpArg, Extracellular	'( 56643 or 57738 )'	Transport, extracellular
LEUTYRTYRt	'h[e] + leutyrtyr[e] <=> h[c] + leutyrtyr[c] '	Transport of Leutyrtyr, Extracellular	'( 56643 or 57738 )'	Transport, extracellular
LEUVALt	'h[e] + leuval[e] <=> h[c] + leuval[c] '	Transport of LeuVal, Extracellular	'( 56643 or 57738 )'	Transport, extracellular
LYSARGLEUt	'h[e] + lysargleu[e] <=> h[c] + lysargleu[c] '	Transport of LysArgLeu, Extracellular	'( 56643 or 57738 )'	Transport, extracellular
LYSCYSHISt	'h[e] + lyscyshis[e] <=> h[c] + lyscyshis[c] '	Transport of LysCysHis, Extracellular	'( 56643 or 57738 )'	Transport, extracellular
LYSGLNPHEt	'h[e] + lysglnphe[e] <=> h[c] + lysglnphe[c] '	Transport of LysGlnPhe, Extracellular	'( 56643 or 57738 )'	Transport, extracellular
LYSGLUGLUt	'h[e] + lysgluglu[e] <=> h[c] + lysgluglu[c] '	Transport of LysGluGlu, Extracellular	'( 56643 or 57738 )'	Transport, extracellular
LYSLYSLYSt	'h[e] + lyslyslys[e] <=> h[c] + lyslyslys[c] '	Transport of LysLysLys, Extracellular	'( 56643 or 57738 )'	Transport, extracellular
LYSPHEILEt	'h[e] + lyspheile[e] <=> h[c] + lyspheile[c] '	Transport of LysPheIle, Extracellular	'( 56643 or 57738 )'	Transport, extracellular
LYSTRPARGt	'h[e] + lystrparg[e] <=> h[c] + lystrparg[c] '	Transport of LysTrpArg, Extracellular	'( 56643 or 57738 )'	Transport, extracellular
LYSTYRILEt	'h[e] + lystyrile[e] <=> h[c] + lystyrile[c] '	Transport of LystyrIle, Extracellular	'( 56643 or 57738 )'	Transport, extracellular
LYSVALPHEt	'h[e] + lysvalphe[e] <=> h[c] + lysvalphe[c] '	Transport of LysValPhe, Extracellular	'( 56643 or 57738 )'	Transport, extracellular
LYSVALTRPt	'h[e] + lysvaltrp[e] <=> h[c] + lysvaltrp[c] '	Transport of LysValTrp, Extracellular	'( 56643 or 57738 )'	Transport, extracellular
METARGLEUt	'h[e] + metargleu[e] <=> h[c] + metargleu[c] '	Transport of MetArgLeu, Extracellular	'( 56643 or 57738 )'	Transport, extracellular
METASNTYRt	'h[e] + metasntyr[e] <=> h[c] + metasntyr[c] '	Transport of MetAsntyr, Extracellular	'( 56643 or 57738 )'	Transport, extracellular
METGLNTYRt	'h[e] + metglntyr[e] <=> h[c] + metglntyr[c] '	Transport of MetGlntyr, Extracellular	'( 56643 or 57738 )'	Transport, extracellular
METGLYARGt	'h[e] + metglyarg[e] <=> h[c] + metglyarg[c] '	Transport of MetGlyArg, Extracellular	'( 56643 or 57738 )'	Transport, extracellular
METHISLYSt	'h[e] + methislys[e] <=> h[c] + methislys[c] '	Transport of MetHisLys, Extracellular	'( 56643 or 57738 )'	Transport, extracellular
METMETILEt	'h[e] + metmetile[e] <=> h[c] + metmetile[c] '	Transport of MetMetIle, Extracellular	'( 56643 or 57738 )'	Transport, extracellular
METPHEARGt	'h[e] + metphearg[e] <=> h[c] + metphearg[c] '	Transport of MetPheArg, Extracellular	'( 56643 or 57738 )'	Transport, extracellular
METTRPPHEt	'h[e] + mettrpphe[e] <=> h[c] + mettrpphe[c] '	Transport of MetTrpPhe, Extracellular	'( 56643 or 57738 )'	Transport, extracellular
PHEASNMETt	'h[e] + pheasnmet[e] <=> h[c] + pheasnmet[c] '	Transport of PheAsnMet, Extracellular	'( 56643 or 57738 )'	Transport, extracellular
PHEASPt	'h[e] + pheasp[e] <=> h[c] + pheasp[c] '	Transport of PheAsp, Extracellular	'( 56643 or 57738 )'	Transport, extracellular
PHEGLNPHEt	'h[e] + pheglnphe[e] <=> h[c] + pheglnphe[c] '	Transport of PheGlnPhe, Extracellular	'( 56643 or 57738 )'	Transport, extracellular
PHELEUt	'h[e] + pheleu[e] <=> h[c] + pheleu[c] '	Transport of PheLeu, Extracellular	'( 56643 or 57738 )'	Transport, extracellular
PHELEUASPt	'h[e] + pheleuasp[e] <=> h[c] + pheleuasp[c] '	Transport of PheLeuAsp, Extracellular	'( 56643 or 57738 )'	Transport, extracellular
PHELEUHISt	'h[e] + pheleuhis[e] <=> h[c] + pheleuhis[c] '	Transport of PheLeuHis, Extracellular	'( 56643 or 57738 )'	Transport, extracellular
PHELYSALAt	'h[e] + phelysala[e] <=> h[c] + phelysala[c] '	Transport of PheLysAla, Extracellular	'( 56643 or 57738 )'	Transport, extracellular
PHELYSPROt	'h[e] + phelyspro[e] <=> h[c] + phelyspro[c] '	Transport of PheLysPro, Extracellular	'( 56643 or 57738 )'	Transport, extracellular
PHEPHEt	'h[e] + phephe[e] <=> h[c] + phephe[c] '	Transport of PhePhe, Extracellular	'( 56643 or 57738 )'	Transport, extracellular
PHEPHEASNt	'h[e] + phepheasn[e] <=> h[c] + phepheasn[c] '	Transport of PhePheAsn, Extracellular	'( 56643 or 57738 )'	Transport, extracellular
PHEPHETHRt	'h[e] + phephethr[e] <=> h[c] + phephethr[c] '	Transport of PhePheThr, Extracellular	'( 56643 or 57738 )'	Transport, extracellular
PHEPROARGt	'h[e] + pheproarg[e] <=> h[c] + pheproarg[c] '	Transport of PheProArg, Extracellular	'( 56643 or 57738 )'	Transport, extracellular
PHESERTRPt	'h[e] + phesertrp[e] <=> h[c] + phesertrp[c] '	Transport of PheSerTrp, Extracellular	'( 56643 or 57738 )'	Transport, extracellular
PHETHRLYSt	'h[e] + phethrlys[e] <=> h[c] + phethrlys[c] '	Transport of PheThrLys, Extracellular	'( 56643 or 57738 )'	Transport, extracellular
PHETRPLEUt	'h[e] + phetrpleu[e] <=> h[c] + phetrpleu[c] '	Transport of PheTrpLeu, Extracellular	'( 56643 or 57738 )'	Transport, extracellular
PHETYRt	'h[e] + phetyr[e] <=> h[c] + phetyr[c] '	Transport of Phetyr, Extracellular	'( 56643 or 57738 )'	Transport, extracellular
PHETYRGLNt	'h[e] + phetyrgln[e] <=> h[c] + phetyrgln[c] '	Transport of PhetyrGln, Extracellular	'( 56643 or 57738 )'	Transport, extracellular
PHETYRLYSt	'h[e] + phetyrlys[e] <=> h[c] + phetyrlys[c] '	Transport of PhetyrLys, Extracellular	'( 56643 or 57738 )'	Transport, extracellular
PROARGASPt	'h[e] + proargasp[e] <=> h[c] + proargasp[c] '	Transport of ProArgAsp, Extracellular	'( 56643 or 57738 )'	Transport, extracellular
PROARGCYSt	'h[e] + proargcys[e] <=> h[c] + proargcys[c] '	Transport of ProArgCys, Extracellular	'( 56643 or 57738 )'	Transport, extracellular
PROASNCYSt	'h[e] + proasncys[e] <=> h[c] + proasncys[c] '	Transport of ProAsnCys, Extracellular	'( 56643 or 57738 )'	Transport, extracellular
PROCYSt	'h[e] + procys[e] <=> h[c] + procys[c] '	Transport of ProCys, Extracellular	'( 56643 or 57738 )'	Transport, extracellular
PROGLNPROt	'h[e] + proglnpro[e] <=> h[c] + proglnpro[c] '	Transport of ProGlnPro, Extracellular	'( 56643 or 57738 )'	Transport, extracellular
PROGLULYSt	'h[e] + proglulys[e] <=> h[c] + proglulys[c] '	Transport of ProGluLys, Extracellular	'( 56643 or 57738 )'	Transport, extracellular
PROHISt	'h[e] + prohis[e] <=> h[c] + prohis[c] '	Transport of ProHis, Extracellular	'( 56643 or 57738 )'	Transport, extracellular
PROHISTYRt	'h[e] + prohistyr[e] <=> h[c] + prohistyr[c] '	Transport of ProHistyr, Extracellular	'( 56643 or 57738 )'	Transport, extracellular
PROLEUARGt	'h[e] + proleuarg[e] <=> h[c] + proleuarg[c] '	Transport of ProLeuArg, Extracellular	'( 56643 or 57738 )'	Transport, extracellular
PROLYSPROt	'h[e] + prolyspro[e] <=> h[c] + prolyspro[c] '	Transport of ProLysPro, Extracellular	'( 56643 or 57738 )'	Transport, extracellular
PROPHEt	'h[e] + prophe[e] <=> h[c] + prophe[c] '	Transport of ProPhe, Extracellular	'( 56643 or 57738 )'	Transport, extracellular
PROPROARGt	'h[e] + proproarg[e] <=> h[c] + proproarg[c] '	Transport of ProProArg, Extracellular	'( 56643 or 57738 )'	Transport, extracellular
PROPROPROt	'h[e] + propropro[e] <=> h[c] + propropro[c] '	Transport of ProProPro, Extracellular	'( 56643 or 57738 )'	Transport, extracellular
PROTRPLYSt	'h[e] + protrplys[e] <=> h[c] + protrplys[c] '	Transport of ProTrpLys, Extracellular	'( 56643 or 57738 )'	Transport, extracellular
PROTRPTHRt	'h[e] + protrpthr[e] <=> h[c] + protrpthr[c] '	Transport of ProTrpThr, Extracellular	'( 56643 or 57738 )'	Transport, extracellular
PROVALGLNt	'h[e] + provalgln[e] <=> h[c] + provalgln[c] '	Transport of ProValGln, Extracellular	'( 56643 or 57738 )'	Transport, extracellular
SERARGALAt	'h[e] + serargala[e] <=> h[c] + serargala[c] '	Transport of SerArgAla, Extracellular	'( 56643 or 57738 )'	Transport, extracellular
SERARGTRPt	'h[e] + serargtrp[e] <=> h[c] + serargtrp[c] '	Transport of SerArgTrp, Extracellular	'( 56643 or 57738 )'	Transport, extracellular
SERCYSARGt	'h[e] + sercysarg[e] <=> h[c] + sercysarg[c] '	Transport of SerCysArg, Extracellular	'( 56643 or 57738 )'	Transport, extracellular
SERGLYGLUt	'h[e] + serglyglu[e] <=> h[c] + serglyglu[c] '	Transport of SerGlyGlu, Extracellular	'( 56643 or 57738 )'	Transport, extracellular
SERLYSHISt	'h[e] + serlyshis[e] <=> h[c] + serlyshis[c] '	Transport of SerLysHis, Extracellular	'( 56643 or 57738 )'	Transport, extracellular
SERPHELYSt	'h[e] + serphelys[e] <=> h[c] + serphelys[c] '	Transport of SerPheLys, Extracellular	'( 56643 or 57738 )'	Transport, extracellular
SERTRPHISt	'h[e] + sertrphis[e] <=> h[c] + sertrphis[c] '	Transport of SerTrpHis, Extracellular	'( 56643 or 57738 )'	Transport, extracellular
THRARGTYRt	'h[e] + thrargtyr[e] <=> h[c] + thrargtyr[c] '	Transport of ThrArgtyr, Extracellular	'( 56643 or 57738 )'	Transport, extracellular
THRASNTYRt	'h[e] + thrasntyr[e] <=> h[c] + thrasntyr[c] '	Transport of ThrAsntyr, Extracellular	'( 56643 or 57738 )'	Transport, extracellular
THRGLNGLUt	'h[e] + thrglnglu[e] <=> h[c] + thrglnglu[c] '	Transport of ThrGlnGlu, Extracellular	'( 56643 or 57738 )'	Transport, extracellular
THRGLNTYRt	'h[e] + thrglntyr[e] <=> h[c] + thrglntyr[c] '	Transport of ThrGlntyr, Extracellular	'( 56643 or 57738 )'	Transport, extracellular
THRHISHISt	'h[e] + thrhishis[e] <=> h[c] + thrhishis[c] '	Transport of ThrHisHis, Extracellular	'( 56643 or 57738 )'	Transport, extracellular
THRILEARGt	'h[e] + thrilearg[e] <=> h[c] + thrilearg[c] '	Transport of ThrIleArg, Extracellular	'( 56643 or 57738 )'	Transport, extracellular
THRMETARGt	'h[e] + thrmetarg[e] <=> h[c] + thrmetarg[c] '	Transport of ThrMetArg, Extracellular	'( 56643 or 57738 )'	Transport, extracellular
THRPHEARGt	'h[e] + thrphearg[e] <=> h[c] + thrphearg[c] '	Transport of ThrPheArg, Extracellular	'( 56643 or 57738 )'	Transport, extracellular
THRSERARGt	'h[e] + thrserarg[e] <=> h[c] + thrserarg[c] '	Transport of ThrSerArg, Extracellular	'( 56643 or 57738 )'	Transport, extracellular
THRTHRARGt	'h[e] + thrthrarg[e] <=> h[c] + thrthrarg[c] '	Transport of ThrThrArg, Extracellular	'( 56643 or 57738 )'	Transport, extracellular
THRTYRMETt	'h[e] + thrtyrmet[e] <=> h[c] + thrtyrmet[c] '	Transport of ThrtyrMet, Extracellular	'( 56643 or 57738 )'	Transport, extracellular
TRPALAPROt	'h[e] + trpalapro[e] <=> h[c] + trpalapro[c] '	Transport of TrpAlaPro, Extracellular	'( 56643 or 57738 )'	Transport, extracellular
TRPARGALAt	'h[e] + trpargala[e] <=> h[c] + trpargala[c] '	Transport of TrpArgAla, Extracellular	'( 56643 or 57738 )'	Transport, extracellular
TRPASPASPt	'h[e] + trpaspasp[e] <=> h[c] + trpaspasp[c] '	Transport of TrpAspAsp, Extracellular	'( 56643 or 57738 )'	Transport, extracellular
TRPGLNGLNt	'h[e] + trpglngln[e] <=> h[c] + trpglngln[c] '	Transport of TrpGlnGln, Extracellular	'( 56643 or 57738 )'	Transport, extracellular
TRPGLUGLYt	'h[e] + trpglugly[e] <=> h[c] + trpglugly[c] '	Transport of TrpGluGly, Extracellular	'( 56643 or 57738 )'	Transport, extracellular
TRPGLULEUt	'h[e] + trpgluleu[e] <=> h[c] + trpgluleu[c] '	Transport of TrpGluLeu, Extracellular	'( 56643 or 57738 )'	Transport, extracellular
TRPGLUPROt	'h[e] + trpglupro[e] <=> h[c] + trpglupro[c] '	Transport of TrpGluPro, Extracellular	'( 56643 or 57738 )'	Transport, extracellular
TRPGLUTYRt	'h[e] + trpglutyr[e] <=> h[c] + trpglutyr[c] '	Transport of TrpGlutyr, Extracellular	'( 56643 or 57738 )'	Transport, extracellular
TRPGLYLEUt	'h[e] + trpglyleu[e] <=> h[c] + trpglyleu[c] '	Transport of TrpGlyLeu, Extracellular	'( 56643 or 57738 )'	Transport, extracellular
TRPGLYPHEt	'h[e] + trpglyphe[e] <=> h[c] + trpglyphe[c] '	Transport of TrpGlyPhe, Extracellular	'( 56643 or 57738 )'	Transport, extracellular
TRPGLYVALt	'h[e] + trpglyval[e] <=> h[c] + trpglyval[c] '	Transport of TrpGlyVal, Extracellular	'( 56643 or 57738 )'	Transport, extracellular
TRPHISMETt	'h[e] + trphismet[e] <=> h[c] + trphismet[c] '	Transport of TrpHisMet, Extracellular	'( 56643 or 57738 )'	Transport, extracellular
TRPILELYSt	'h[e] + trpilelys[e] <=> h[c] + trpilelys[c] '	Transport of TrpIleLys, Extracellular	'( 56643 or 57738 )'	Transport, extracellular
TRPILETRPt	'h[e] + trpiletrp[e] <=> h[c] + trpiletrp[c] '	Transport of TrpIleTrp, Extracellular	'( 56643 or 57738 )'	Transport, extracellular
TRPLEUVALt	'h[e] + trpleuval[e] <=> h[c] + trpleuval[c] '	Transport of TrpLeuVal, Extracellular	'( 56643 or 57738 )'	Transport, extracellular
TRPLYSt	'h[e] + trplys[e] <=> h[c] + trplys[c] '	Transport of TrpLys, Extracellular	'( 56643 or 57738 )'	Transport, extracellular
TRPMETARGt	'h[e] + trpmetarg[e] <=> h[c] + trpmetarg[c] '	Transport of TrpMetArg, Extracellular	'( 56643 or 57738 )'	Transport, extracellular
TRPMETVALt	'h[e] + trpmetval[e] <=> h[c] + trpmetval[c] '	Transport of TrpMetVal, Extracellular	'( 56643 or 57738 )'	Transport, extracellular
TRPPHEt	'h[e] + trpphe[e] <=> h[c] + trpphe[c] '	Transport of TrpPhe, Extracellular	'( 56643 or 57738 )'	Transport, extracellular
TRPPROGLYt	'h[e] + trpprogly[e] <=> h[c] + trpprogly[c] '	Transport of TrpProGly, Extracellular	'( 56643 or 57738 )'	Transport, extracellular
TRPPROLEUt	'h[e] + trpproleu[e] <=> h[c] + trpproleu[c] '	Transport of TrpProLeu, Extracellular	'( 56643 or 57738 )'	Transport, extracellular
TRPPROVALt	'h[e] + trpproval[e] <=> h[c] + trpproval[c] '	Transport of TrpProVal, Extracellular	'( 56643 or 57738 )'	Transport, extracellular
TRPSERTYRt	'h[e] + trpsertyr[e] <=> h[c] + trpsertyr[c] '	Transport of TrpSertyr, Extracellular	'( 56643 or 57738 )'	Transport, extracellular
TRPTHRGLUt	'h[e] + trpthrglu[e] <=> h[c] + trpthrglu[c] '	Transport of TrpThrGlu, Extracellular	'( 56643 or 57738 )'	Transport, extracellular
TRPTHRILEt	'h[e] + trpthrile[e] <=> h[c] + trpthrile[c] '	Transport of TrpThrIle, Extracellular	'( 56643 or 57738 )'	Transport, extracellular
TRPTHRTYRt	'h[e] + trpthrtyr[e] <=> h[c] + trpthrtyr[c] '	Transport of TrpThrtyr, Extracellular	'( 56643 or 57738 )'	Transport, extracellular
TRPTYRGLNt	'h[e] + trptyrgln[e] <=> h[c] + trptyrgln[c] '	Transport of TrptyrGln, Extracellular	'( 56643 or 57738 )'	Transport, extracellular
TRPTYRTYRt	'h[e] + trptyrtyr[e] <=> h[c] + trptyrtyr[c] '	Transport of Trptyrtyr, Extracellular	'( 56643 or 57738 )'	Transport, extracellular
TRPVALASPt	'h[e] + trpvalasp[e] <=> h[c] + trpvalasp[c] '	Transport of TrpValAsp, Extracellular	'( 56643 or 57738 )'	Transport, extracellular
TYRALAt	'h[e] + tyrala[e] <=> h[c] + tyrala[c] '	Transport of TyrAla, Extracellular	'( 56643 or 57738 )'	Transport, extracellular
TYRALAPHEt	'h[e] + tyralaphe[e] <=> h[c] + tyralaphe[c] '	Transport of TyrAlaPhe, Extracellular	'( 56643 or 57738 )'	Transport, extracellular
TYRARGGLUt	'h[e] + tyrargglu[e] <=> h[c] + tyrargglu[c] '	Transport of TyrArgGlu, Extracellular	'( 56643 or 57738 )'	Transport, extracellular
TYRARGSERt	'h[e] + tyrargser[e] <=> h[c] + tyrargser[c] '	Transport of TyrArgSer, Extracellular	'( 56643 or 57738 )'	Transport, extracellular
TYRASPARGt	'h[e] + tyrasparg[e] <=> h[c] + tyrasparg[c] '	Transport of TyrAspArg, Extracellular	'( 56643 or 57738 )'	Transport, extracellular
TYRCYSGLYt	'h[e] + tyrcysgly[e] <=> h[c] + tyrcysgly[c] '	Transport of TyrCysGly, Extracellular	'( 56643 or 57738 )'	Transport, extracellular
TYRCYSTHRt	'h[e] + tyrcysthr[e] <=> h[c] + tyrcysthr[c] '	Transport of TyrCysThr, Extracellular	'( 56643 or 57738 )'	Transport, extracellular
TYRGLUt	'h[e] + tyrglu[e] <=> h[c] + tyrglu[c] '	Transport of TyrGlu, Extracellular	'( 56643 or 57738 )'	Transport, extracellular
TYRLEUARGt	'h[e] + tyrleuarg[e] <=> h[c] + tyrleuarg[c] '	Transport of TyrLeuArg, Extracellular	'( 56643 or 57738 )'	Transport, extracellular
TYRPHETYRt	'h[e] + tyrphetyr[e] <=> h[c] + tyrphetyr[c] '	Transport of TyrPhetyr, Extracellular	'( 56643 or 57738 )'	Transport, extracellular
TYRTHRt	'h[e] + tyrthr[e] <=> h[c] + tyrthr[c] '	Transport of TyrThr, Extracellular	'( 56643 or 57738 )'	Transport, extracellular
TYRTRPPHEt	'h[e] + tyrtrpphe[e] <=> h[c] + tyrtrpphe[c] '	Transport of TyrTrpPhe, Extracellular	'( 56643 or 57738 )'	Transport, extracellular
TYRTYRt	'h[e] + tyrtyr[e] <=> h[c] + tyrtyr[c] '	Transport of Tyrtyr, Extracellular	'( 56643 or 57738 )'	Transport, extracellular
TYRVALMETt	'h[e] + tyrvalmet[e] <=> h[c] + tyrvalmet[c] '	Transport of TyrValMet, Extracellular	'( 56643 or 57738 )'	Transport, extracellular
VALARGGLYt	'h[e] + valarggly[e] <=> h[c] + valarggly[c] '	Transport of ValArgGly, Extracellular	'( 56643 or 57738 )'	Transport, extracellular
VALHISASNt	'h[e] + valhisasn[e] <=> h[c] + valhisasn[c] '	Transport of ValHisAsn, Extracellular	'( 56643 or 57738 )'	Transport, extracellular
VALLEUPHEt	'h[e] + valleuphe[e] <=> h[c] + valleuphe[c] '	Transport of ValLeuPhe, Extracellular	'( 56643 or 57738 )'	Transport, extracellular
VALLYSTYRt	'h[e] + vallystyr[e] <=> h[c] + vallystyr[c] '	Transport of ValLystyr, Extracellular	'( 56643 or 57738 )'	Transport, extracellular
VALPHEARGt	'h[e] + valphearg[e] <=> h[c] + valphearg[c] '	Transport of ValPheArg, Extracellular	'( 56643 or 57738 )'	Transport, extracellular
VALPROTRPt	'h[e] + valprotrp[e] <=> h[c] + valprotrp[c] '	Transport of ValProTrp, Extracellular	'( 56643 or 57738 )'	Transport, extracellular
VALSERARGt	'h[e] + valserarg[e] <=> h[c] + valserarg[c] '	Transport of ValSerArg, Extracellular	'( 56643 or 57738 )'	Transport, extracellular
VALTRPPHEt	'h[e] + valtrpphe[e] <=> h[c] + valtrpphe[c] '	Transport of ValTrpPhe, Extracellular	'( 56643 or 57738 )'	Transport, extracellular
VALTRPVALt	'h[e] + valtrpval[e] <=> h[c] + valtrpval[c] '	Transport of ValTrpVal, Extracellular	'( 56643 or 57738 )'	Transport, extracellular
VALVALt	'h[e] + valval[e] <=> h[c] + valval[c] '	Transport of ValVal, Extracellular	'( 56643 or 57738 )'	Transport, extracellular
TRPGLYASPt	'h[e] + trpglyasp[e] <=> h[c] + trpglyasp[c] '	Transport of TrpGlyAsp, Extracellular	'( 56643 or 57738 )'	Transport, extracellular
ALAARGCYSr	'2 h2o[c] + alaargcys[c] <=> ala__L[c] + cys__L[c] + arg__L[c] '	Metabolism (Formation/Degradation) of AlaArgCys	''	Peptide metabolism
ALAARGGLYr	'2 h2o[c] + alaarggly[c] <=> ala__L[c] + gly[c] + arg__L[c] '	Metabolism (Formation/Degradation) of AlaArgGly	''	Peptide metabolism
ALAASNLEUr	'2 h2o[c] + alaasnleu[c] <=> asn__L[c] + ala__L[c] + leu__L[c] '	Metabolism (Formation/Degradation) of AlaAsnLeu	''	Peptide metabolism
ALAGLYLYSr	'2 h2o[c] + alaglylys[c] <=> ala__L[c] + gly[c] + lys__L[c] '	Metabolism (Formation/Degradation) of AlaGlyLys	''	Peptide metabolism
ALAHISALAr	'2 h2o[c] + alahisala[c] <=> 2 ala__L[c] + his__L[c] '	Metabolism (Formation/Degradation) of AlaHisAla	''	Peptide metabolism
ALALYSTHRr	'2 h2o[c] + alalysthr[c] <=> ala__L[c] + thr__L[c] + lys__L[c] '	Metabolism (Formation/Degradation) of AlaLysThr	''	Peptide metabolism
ARGALAALAr	'arg__L[c] + alaala[c] <=> h2o[c] + argalaala[c] '	Metabolism (Formation/Degradation) of ArgAlaAla	''	Peptide metabolism
ARGALAPHEr	'2 h2o[c] + argalaphe[c] <=> ala__L[c] + arg__L[c] + phe__L[c] '	Metabolism (Formation/Degradation) of ArgAlaPhe	''	Peptide metabolism
ARGALATHRr	'2 h2o[c] + argalathr[c] <=> ala__L[c] + thr__L[c] + arg__L[c] '	Metabolism (Formation/Degradation) of ArgAlaThr	''	Peptide metabolism
ARGARGr	'h2o[c] + argarg[c] <=> 2 arg__L[c] '	Metabolism (Formation/Degradation) of ArgArg	''	Peptide metabolism
ARGARGLYSr	'2 h2o[c] + argarglys[c] <=> lys__L[c] + 2 arg__L[c] '	Metabolism (Formation/Degradation) of ArgArgLys	''	Peptide metabolism
ARGARGMETr	'2 h2o[c] + argargmet[c] <=> 2 arg__L[c] + met__L[c] '	Metabolism (Formation/Degradation) of ArgArgMet	''	Peptide metabolism
ARGCYSGLYr	'2 h2o[c] + argcysgly[c] <=> cys__L[c] + gly[c] + arg__L[c] '	Metabolism (Formation/Degradation) of ArgCysGly	''	Peptide metabolism
ARGCYSSERr	'2 h2o[c] + argcysser[c] <=> cys__L[c] + ser__L[c] + arg__L[c] '	Metabolism (Formation/Degradation) of ArgCysSer	''	Peptide metabolism
ARGGLUGLUr	'2 h2o[c] + arggluglu[c] <=> 2 glu__L[c] + arg__L[c] '	Metabolism (Formation/Degradation) of ArgGluGlu	''	Peptide metabolism
ARGGLUPROr	'2 h2o[c] + argglupro[c] <=> glu__L[c] + arg__L[c] + pro__L[c] '	Metabolism (Formation/Degradation) of ArgGluPro	''	Peptide metabolism
ARGGLYGLYr	'arg__L[c] + glygly[c] <=> h2o[c] + argglygly[c] '	Metabolism (Formation/Degradation) of ArgGlyGly	''	Peptide metabolism
ARGHISTHRr	'2 h2o[c] + arghisthr[c] <=> thr__L[c] + arg__L[c] + his__L[c] '	Metabolism (Formation/Degradation) of ArgHisThr	''	Peptide metabolism
ARGLEUPHEr	'2 h2o[c] + argleuphe[c] <=> arg__L[c] + leu__L[c] + phe__L[c] '	Metabolism (Formation/Degradation) of ArgLeuPhe	''	Peptide metabolism
ARGLYSASPr	'2 h2o[c] + arglysasp[c] <=> asp__L[c] + lys__L[c] + arg__L[c] '	Metabolism (Formation/Degradation) of ArgLysAsp	''	Peptide metabolism
ARGPHEARGr	'2 h2o[c] + argphearg[c] <=> 2 arg__L[c] + phe__L[c] '	Metabolism (Formation/Degradation) of ArgPheArg	''	Peptide metabolism
ARGPROMETr	'2 h2o[c] + argpromet[c] <=> arg__L[c] + met__L[c] + pro__L[c] '	Metabolism (Formation/Degradation) of ArgProMet	''	Peptide metabolism
ARGPROTHRr	'2 h2o[c] + argprothr[c] <=> thr__L[c] + arg__L[c] + pro__L[c] '	Metabolism (Formation/Degradation) of ArgProThr	''	Peptide metabolism
ARGSERSERr	'2 h2o[c] + argserser[c] <=> 2 ser__L[c] + arg__L[c] '	Metabolism (Formation/Degradation) of ArgSerSer	''	Peptide metabolism
ARGTYRVALr	'2 h2o[c] + argtyrval[c] <=> arg__L[c] + tyr__L[c] + val__L[c] '	Metabolism (Formation/Degradation) of ArgtyrVal	''	Peptide metabolism
ARGVALCYSr	'2 h2o[c] + argvalcys[c] <=> cys__L[c] + arg__L[c] + val__L[c] '	Metabolism (Formation/Degradation) of ArgValCys	''	Peptide metabolism
ARGVALTRPr	'2 h2o[c] + argvaltrp[c] <=> arg__L[c] + trp__L[c] + val__L[c] '	Metabolism (Formation/Degradation) of ArgValTrp	''	Peptide metabolism
ASNASNARGr	'2 h2o[c] + asnasnarg[c] <=> 2 asn__L[c] + arg__L[c] '	Metabolism (Formation/Degradation) of AsnAsnArg	''	Peptide metabolism
ASNCYSCYSr	'2 h2o[c] + asncyscys[c] <=> asn__L[c] + 2 cys__L[c] '	Metabolism (Formation/Degradation) of AsnCysCys	''	Peptide metabolism
ASNMETPROr	'2 h2o[c] + asnmetpro[c] <=> asn__L[c] + met__L[c] + pro__L[c] '	Metabolism (Formation/Degradation) of AsnMetPro	''	Peptide metabolism
ASNPHEASPr	'2 h2o[c] + asnpheasp[c] <=> asp__L[c] + asn__L[c] + phe__L[c] '	Metabolism (Formation/Degradation) of AsnPheAsp	''	Peptide metabolism
ASNPHECYSr	'2 h2o[c] + asnphecys[c] <=> asn__L[c] + cys__L[c] + phe__L[c] '	Metabolism (Formation/Degradation) of AsnPheCys	''	Peptide metabolism
ASNTYRGLYr	'2 h2o[c] + asntyrgly[c] <=> asn__L[c] + gly[c] + tyr__L[c] '	Metabolism (Formation/Degradation) of AsntyrGly	''	Peptide metabolism
ASNTYRPHEr	'2 h2o[c] + asntyrphe[c] <=> asn__L[c] + tyr__L[c] + phe__L[c] '	Metabolism (Formation/Degradation) of AsntyrPhe	''	Peptide metabolism
ASNTYRTHRr	'2 h2o[c] + asntyrthr[c] <=> asn__L[c] + thr__L[c] + tyr__L[c] '	Metabolism (Formation/Degradation) of AsntyrThr	''	Peptide metabolism
ASPALAARGr	'2 h2o[c] + aspalaarg[c] <=> asp__L[c] + ala__L[c] + arg__L[c] '	Metabolism (Formation/Degradation) of AspAlaArg	''	Peptide metabolism
ASPASNGLUr	'2 h2o[c] + aspasnglu[c] <=> glu__L[c] + asp__L[c] + asn__L[c] '	Metabolism (Formation/Degradation) of AspAsnGlu	''	Peptide metabolism
ASPGLUr	'h2o[c] + aspglu[c] <=> glu__L[c] + asp__L[c] '	Metabolism (Formation/Degradation) of AspGlu	''	Peptide metabolism
ASPGLUPROr	'2 h2o[c] + aspglupro[c] <=> glu__L[c] + asp__L[c] + pro__L[c] '	Metabolism (Formation/Degradation) of AspGluPro	''	Peptide metabolism
ASPGLUTRPr	'2 h2o[c] + aspglutrp[c] <=> glu__L[c] + asp__L[c] + trp__L[c] '	Metabolism (Formation/Degradation) of AspGluTrp	''	Peptide metabolism
ASPHISCYSr	'2 h2o[c] + asphiscys[c] <=> asp__L[c] + cys__L[c] + his__L[c] '	Metabolism (Formation/Degradation) of AspHisCys	''	Peptide metabolism
ASPHISPROr	'2 h2o[c] + asphispro[c] <=> asp__L[c] + his__L[c] + pro__L[c] '	Metabolism (Formation/Degradation) of AspHisPro	''	Peptide metabolism
ASPLYSGLUr	'2 h2o[c] + asplysglu[c] <=> glu__L[c] + asp__L[c] + lys__L[c] '	Metabolism (Formation/Degradation) of AspLysGlu	''	Peptide metabolism
ASPLYSHISr	'2 h2o[c] + asplyshis[c] <=> asp__L[c] + lys__L[c] + his__L[c] '	Metabolism (Formation/Degradation) of AspLysHis	''	Peptide metabolism
ASPMETASPr	'2 h2o[c] + aspmetasp[c] <=> 2 asp__L[c] + met__L[c] '	Metabolism (Formation/Degradation) of AspMetAsp	''	Peptide metabolism
ASPPROLYSr	'2 h2o[c] + aspprolys[c] <=> asp__L[c] + lys__L[c] + pro__L[c] '	Metabolism (Formation/Degradation) of AspProLys	''	Peptide metabolism
ASPVALASNr	'2 h2o[c] + aspvalasn[c] <=> asp__L[c] + asn__L[c] + val__L[c] '	Metabolism (Formation/Degradation) of AspValAsn	''	Peptide metabolism
CYSASNMETr	'2 h2o[c] + cysasnmet[c] <=> asn__L[c] + cys__L[c] + met__L[c] '	Metabolism (Formation/Degradation) of CysAsnMet	''	Peptide metabolism
CYSASPPHEr	'2 h2o[c] + cysaspphe[c] <=> asp__L[c] + cys__L[c] + phe__L[c] '	Metabolism (Formation/Degradation) of CysAspPhe	''	Peptide metabolism
CYSCYSr	'h2o[c] + cyscys[c] <=> 2 cys__L[c] '	Metabolism (Formation/Degradation) of CysCys	''	Peptide metabolism
CYSGLNMETr	'2 h2o[c] + cysglnmet[c] <=> cys__L[c] + gln__L[c] + met__L[c] '	Metabolism (Formation/Degradation) of CysGlnMet	''	Peptide metabolism
CYSGLUHISr	'2 h2o[c] + cysgluhis[c] <=> glu__L[c] + cys__L[c] + his__L[c] '	Metabolism (Formation/Degradation) of CysGluHis	''	Peptide metabolism
CYSGLUTRPr	'2 h2o[c] + cysglutrp[c] <=> glu__L[c] + cys__L[c] + trp__L[c] '	Metabolism (Formation/Degradation) of CysGluTrp	''	Peptide metabolism
CYSLEUTHRr	'2 h2o[c] + cysleuthr[c] <=> cys__L[c] + thr__L[c] + leu__L[c] '	Metabolism (Formation/Degradation) of CysLeuThr	''	Peptide metabolism
CYSSERMETr	'2 h2o[c] + cyssermet[c] <=> cys__L[c] + ser__L[c] + met__L[c] '	Metabolism (Formation/Degradation) of CysSerMet	''	Peptide metabolism
CYSTYRASNr	'2 h2o[c] + cystyrasn[c] <=> asn__L[c] + cys__L[c] + tyr__L[c] '	Metabolism (Formation/Degradation) of CystyrAsn	''	Peptide metabolism
GLNASNGLNr	'2 h2o[c] + glnasngln[c] <=> asn__L[c] + 2 gln__L[c] '	Metabolism (Formation/Degradation) of GlnAsnGln	''	Peptide metabolism
GLNHISHISr	'2 h2o[c] + glnhishis[c] <=> gln__L[c] + 2 his__L[c] '	Metabolism (Formation/Degradation) of GlnHisHis	''	Peptide metabolism
GLNHISLYSr	'2 h2o[c] + glnhislys[c] <=> gln__L[c] + lys__L[c] + his__L[c] '	Metabolism (Formation/Degradation) of GlnHisLys	''	Peptide metabolism
GLNLYSLYSr	'2 h2o[c] + glnlyslys[c] <=> gln__L[c] + 2 lys__L[c] '	Metabolism (Formation/Degradation) of GlnLysLys	''	Peptide metabolism
GLNLYSTRPr	'2 h2o[c] + glnlystrp[c] <=> gln__L[c] + lys__L[c] + trp__L[c] '	Metabolism (Formation/Degradation) of GlnLysTrp	''	Peptide metabolism
GLNPROGLUr	'2 h2o[c] + glnproglu[c] <=> glu__L[c] + gln__L[c] + pro__L[c] '	Metabolism (Formation/Degradation) of GlnProGlu	''	Peptide metabolism
GLNTRPGLUr	'2 h2o[c] + glntrpglu[c] <=> glu__L[c] + gln__L[c] + trp__L[c] '	Metabolism (Formation/Degradation) of GlnTrpGlu	''	Peptide metabolism
GLNTYRLEUr	'2 h2o[c] + glntyrleu[c] <=> gln__L[c] + tyr__L[c] + leu__L[c] '	Metabolism (Formation/Degradation) of GlntyrLeu	''	Peptide metabolism
GLUARGLEUr	'2 h2o[c] + gluargleu[c] <=> glu__L[c] + arg__L[c] + leu__L[c] '	Metabolism (Formation/Degradation) of GluArgLeu	''	Peptide metabolism
GLUASNLEUr	'2 h2o[c] + gluasnleu[c] <=> glu__L[c] + asn__L[c] + leu__L[c] '	Metabolism (Formation/Degradation) of GluAsnLeu	''	Peptide metabolism
GLUGLUr	'h2o[c] + gluglu[c] <=> 2 glu__L[c] '	Metabolism (Formation/Degradation) of GluGlu	''	Peptide metabolism
GLUILELYSr	'2 h2o[c] + gluilelys[c] <=> glu__L[c] + lys__L[c] + ile__L[c] '	Metabolism (Formation/Degradation) of GluIleLys	''	Peptide metabolism
GLULEUr	'h2o[c] + gluleu[c] <=> glu__L[c] + leu__L[c] '	Metabolism (Formation/Degradation) of GluLeu	''	Peptide metabolism
GLUMETr	'h2o[c] + glumet[c] <=> glu__L[c] + met__L[c] '	Metabolism (Formation/Degradation) of GluMet	''	Peptide metabolism
GLUMETHISr	'2 h2o[c] + glumethis[c] <=> glu__L[c] + met__L[c] + his__L[c] '	Metabolism (Formation/Degradation) of GluMetHis	''	Peptide metabolism
GLUTHRr	'h2o[c] + gluthr[c] <=> glu__L[c] + thr__L[c] '	Metabolism (Formation/Degradation) of GluThr	''	Peptide metabolism
GLUTHRLYSr	'2 h2o[c] + gluthrlys[c] <=> glu__L[c] + thr__L[c] + lys__L[c] '	Metabolism (Formation/Degradation) of GluThrLys	''	Peptide metabolism
GLUTRPALAr	'2 h2o[c] + glutrpala[c] <=> glu__L[c] + ala__L[c] + trp__L[c] '	Metabolism (Formation/Degradation) of GluTrpAla	''	Peptide metabolism
GLYHISASNr	'2 h2o[c] + glyhisasn[c] <=> asn__L[c] + gly[c] + his__L[c] '	Metabolism (Formation/Degradation) of GlyHisAsn	''	Peptide metabolism
GLYHISLYSr	'2 h2o[c] + glyhislys[c] <=> gly[c] + lys__L[c] + his__L[c] '	Metabolism (Formation/Degradation) of GlyHisLys	''	Peptide metabolism
GLYLYSCYSr	'2 h2o[c] + glylyscys[c] <=> cys__L[c] + gly[c] + lys__L[c] '	Metabolism (Formation/Degradation) of GlyLysCys	''	Peptide metabolism
GLYLYSPHEr	'2 h2o[c] + glylysphe[c] <=> gly[c] + lys__L[c] + phe__L[c] '	Metabolism (Formation/Degradation) of GlyLysPhe	''	Peptide metabolism
GLYTYRLYSr	'2 h2o[c] + glytyrlys[c] <=> gly[c] + lys__L[c] + tyr__L[c] '	Metabolism (Formation/Degradation) of GlytyrLys	''	Peptide metabolism
GLYVALHISr	'2 h2o[c] + glyvalhis[c] <=> gly[c] + his__L[c] + val__L[c] '	Metabolism (Formation/Degradation) of GlyValHis	''	Peptide metabolism
HISARGCYSr	'2 h2o[c] + hisargcys[c] <=> cys__L[c] + arg__L[c] + his__L[c] '	Metabolism (Formation/Degradation) of HisArgCys	''	Peptide metabolism
HISARGSERr	'2 h2o[c] + hisargser[c] <=> ser__L[c] + arg__L[c] + his__L[c] '	Metabolism (Formation/Degradation) of HisArgSer	''	Peptide metabolism
HISASPr	'h2o[c] + hisasp[c] <=> asp__L[c] + his__L[c] '	Metabolism (Formation/Degradation) of HisAsp	''	Peptide metabolism
HISCYSCYSr	'2 h2o[c] + hiscyscys[c] <=> 2 cys__L[c] + his__L[c] '	Metabolism (Formation/Degradation) of HisCysCys	''	Peptide metabolism
HISGLNALAr	'2 h2o[c] + hisglnala[c] <=> ala__L[c] + gln__L[c] + his__L[c] '	Metabolism (Formation/Degradation) of HisGlnAla	''	Peptide metabolism
HISGLUr	'h2o[c] + hisglu[c] <=> glu__L[c] + his__L[c] '	Metabolism (Formation/Degradation) of HisGlu	''	Peptide metabolism
HISGLUGLNr	'2 h2o[c] + hisglugln[c] <=> glu__L[c] + gln__L[c] + his__L[c] '	Metabolism (Formation/Degradation) of HisGluGln	''	Peptide metabolism
HISGLYLYSr	'2 h2o[c] + hisglylys[c] <=> gly[c] + lys__L[c] + his__L[c] '	Metabolism (Formation/Degradation) of HisGlyLys	''	Peptide metabolism
HISHISLYSr	'2 h2o[c] + hishislys[c] <=> lys__L[c] + 2 his__L[c] '	Metabolism (Formation/Degradation) of HisHisLys	''	Peptide metabolism
HISLYSALAr	'2 h2o[c] + hislysala[c] <=> ala__L[c] + lys__L[c] + his__L[c] '	Metabolism (Formation/Degradation) of HisLysAla	''	Peptide metabolism
HISLYSGLUr	'2 h2o[c] + hislysglu[c] <=> glu__L[c] + lys__L[c] + his__L[c] '	Metabolism (Formation/Degradation) of HisLysGlu	''	Peptide metabolism
HISLYSILEr	'2 h2o[c] + hislysile[c] <=> lys__L[c] + his__L[c] + ile__L[c] '	Metabolism (Formation/Degradation) of HisLysIle	''	Peptide metabolism
HISLYSTHRr	'2 h2o[c] + hislysthr[c] <=> thr__L[c] + lys__L[c] + his__L[c] '	Metabolism (Formation/Degradation) of HisLysThr	''	Peptide metabolism
HISLYSVALr	'2 h2o[c] + hislysval[c] <=> lys__L[c] + his__L[c] + val__L[c] '	Metabolism (Formation/Degradation) of HisLysVal	''	Peptide metabolism
HISMETr	'h2o[c] + hismet[c] <=> met__L[c] + his__L[c] '	Metabolism (Formation/Degradation) of HisMet	''	Peptide metabolism
HISMETGLNr	'2 h2o[c] + hismetgln[c] <=> gln__L[c] + met__L[c] + his__L[c] '	Metabolism (Formation/Degradation) of HisMetGln	''	Peptide metabolism
HISPHEARGr	'2 h2o[c] + hisphearg[c] <=> arg__L[c] + his__L[c] + phe__L[c] '	Metabolism (Formation/Degradation) of HisPheArg	''	Peptide metabolism
HISPROLYSr	'2 h2o[c] + hisprolys[c] <=> lys__L[c] + his__L[c] + pro__L[c] '	Metabolism (Formation/Degradation) of HisProLys	''	Peptide metabolism
HISTRPHISr	'2 h2o[c] + histrphis[c] <=> 2 his__L[c] + trp__L[c] '	Metabolism (Formation/Degradation) of HisTrpHis	''	Peptide metabolism
ILEARGILEr	'2 h2o[c] + ileargile[c] <=> arg__L[c] + 2 ile__L[c] '	Metabolism (Formation/Degradation) of IleArgIle	''	Peptide metabolism
ILEASNHISr	'2 h2o[c] + ileasnhis[c] <=> asn__L[c] + his__L[c] + ile__L[c] '	Metabolism (Formation/Degradation) of IleAsnHis	''	Peptide metabolism
ILEASPr	'h2o[c] + ileasp[c] <=> asp__L[c] + ile__L[c] '	Metabolism (Formation/Degradation) of IleAsp	''	Peptide metabolism
ILEGLNGLUr	'2 h2o[c] + ileglnglu[c] <=> glu__L[c] + gln__L[c] + ile__L[c] '	Metabolism (Formation/Degradation) of IleGlnGlu	''	Peptide metabolism
ILEGLYARGr	'2 h2o[c] + ileglyarg[c] <=> gly[c] + arg__L[c] + ile__L[c] '	Metabolism (Formation/Degradation) of IleGlyArg	''	Peptide metabolism
ILEPROLYSr	'2 h2o[c] + ileprolys[c] <=> lys__L[c] + ile__L[c] + pro__L[c] '	Metabolism (Formation/Degradation) of IleProLys	''	Peptide metabolism
ILESERARGr	'2 h2o[c] + ileserarg[c] <=> ser__L[c] + arg__L[c] + ile__L[c] '	Metabolism (Formation/Degradation) of IleSerArg	''	Peptide metabolism
ILETRPTYRr	'2 h2o[c] + iletrptyr[c] <=> tyr__L[c] + ile__L[c] + trp__L[c] '	Metabolism (Formation/Degradation) of IleTrptyr	''	Peptide metabolism
LEUALAARGr	'2 h2o[c] + leualaarg[c] <=> ala__L[c] + arg__L[c] + leu__L[c] '	Metabolism (Formation/Degradation) of LeuAlaArg	''	Peptide metabolism
LEUASNASPr	'2 h2o[c] + leuasnasp[c] <=> asp__L[c] + asn__L[c] + leu__L[c] '	Metabolism (Formation/Degradation) of LeuAsnAsp	''	Peptide metabolism
LEUASPLYSr	'2 h2o[c] + leuasplys[c] <=> asp__L[c] + lys__L[c] + leu__L[c] '	Metabolism (Formation/Degradation) of LeuAspLys	''	Peptide metabolism
LEULEUTRPr	'2 h2o[c] + leuleutrp[c] <=> 2 leu__L[c] + trp__L[c] '	Metabolism (Formation/Degradation) of LeuLeuTrp	''	Peptide metabolism
LEUPROr	'h2o[c] + leupro[c] <=> leu__L[c] + pro__L[c] '	Metabolism (Formation/Degradation) of LeuPro	''	Peptide metabolism
LEUPROARGr	'2 h2o[c] + leuproarg[c] <=> arg__L[c] + leu__L[c] + pro__L[c] '	Metabolism (Formation/Degradation) of LeuProArg	''	Peptide metabolism
LEUSERTRPr	'2 h2o[c] + leusertrp[c] <=> ser__L[c] + leu__L[c] + trp__L[c] '	Metabolism (Formation/Degradation) of LeuSerTrp	''	Peptide metabolism
LEUTRPr	'h2o[c] + leutrp[c] <=> leu__L[c] + trp__L[c] '	Metabolism (Formation/Degradation) of LeuTrp	''	Peptide metabolism
LEUTRPARGr	'2 h2o[c] + leutrparg[c] <=> arg__L[c] + leu__L[c] + trp__L[c] '	Metabolism (Formation/Degradation) of LeuTrpArg	''	Peptide metabolism
LEUTYRTYRr	'2 h2o[c] + leutyrtyr[c] <=> 2 tyr__L[c] + leu__L[c] '	Metabolism (Formation/Degradation) of Leutyrtyr	''	Peptide metabolism
LEUVALr	'h2o[c] + leuval[c] <=> leu__L[c] + val__L[c] '	Metabolism (Formation/Degradation) of LeuVal	''	Peptide metabolism
LYSARGLEUr	'2 h2o[c] + h[c] + lysargleu[c] <=> lys__L[c] + arg__L[c] + leu__L[c] '	Metabolism (Formation/Degradation) of LysArgLeu	''	Peptide metabolism
LYSCYSHISr	'2 h2o[c] + lyscyshis[c] <=> cys__L[c] + lys__L[c] + his__L[c] '	Metabolism (Formation/Degradation) of LysCysHis	''	Peptide metabolism
LYSGLNPHEr	'2 h2o[c] + lysglnphe[c] <=> gln__L[c] + lys__L[c] + phe__L[c] '	Metabolism (Formation/Degradation) of LysGlnPhe	''	Peptide metabolism
LYSGLUGLUr	'2 h2o[c] + lysgluglu[c] <=> 2 glu__L[c] + lys__L[c] '	Metabolism (Formation/Degradation) of LysGluGlu	''	Peptide metabolism
LYSLYSLYSr	'2 h2o[c] + lyslyslys[c] <=> 3 lys__L[c] '	Metabolism (Formation/Degradation) of LysLysLys	''	Peptide metabolism
LYSPHEILEr	'2 h2o[c] + lyspheile[c] <=> lys__L[c] + ile__L[c] + phe__L[c] '	Metabolism (Formation/Degradation) of LysPheIle	''	Peptide metabolism
LYSTRPARGr	'2 h2o[c] + lystrparg[c] <=> lys__L[c] + arg__L[c] + trp__L[c] '	Metabolism (Formation/Degradation) of LysTrpArg	''	Peptide metabolism
LYSTYRILEr	'2 h2o[c] + lystyrile[c] <=> lys__L[c] + tyr__L[c] + ile__L[c] '	Metabolism (Formation/Degradation) of LystyrIle	''	Peptide metabolism
LYSVALPHEr	'2 h2o[c] + lysvalphe[c] <=> lys__L[c] + phe__L[c] + val__L[c] '	Metabolism (Formation/Degradation) of LysValPhe	''	Peptide metabolism
LYSVALTRPr	'2 h2o[c] + lysvaltrp[c] <=> lys__L[c] + trp__L[c] + val__L[c] '	Metabolism (Formation/Degradation) of LysValTrp	''	Peptide metabolism
METARGLEUr	'2 h2o[c] + metargleu[c] <=> arg__L[c] + met__L[c] + leu__L[c] '	Metabolism (Formation/Degradation) of MetArgLeu	''	Peptide metabolism
METASNTYRr	'2 h2o[c] + metasntyr[c] <=> asn__L[c] + met__L[c] + tyr__L[c] '	Metabolism (Formation/Degradation) of MetAsntyr	''	Peptide metabolism
METGLNTYRr	'2 h2o[c] + metglntyr[c] <=> gln__L[c] + met__L[c] + tyr__L[c] '	Metabolism (Formation/Degradation) of MetGlntyr	''	Peptide metabolism
METGLYARGr	'2 h2o[c] + metglyarg[c] <=> gly[c] + arg__L[c] + met__L[c] '	Metabolism (Formation/Degradation) of MetGlyArg	''	Peptide metabolism
METHISLYSr	'2 h2o[c] + methislys[c] <=> lys__L[c] + met__L[c] + his__L[c] '	Metabolism (Formation/Degradation) of MetHisLys	''	Peptide metabolism
METMETILEr	'2 h2o[c] + metmetile[c] <=> 2 met__L[c] + ile__L[c] '	Metabolism (Formation/Degradation) of MetMetIle	''	Peptide metabolism
METPHEARGr	'2 h2o[c] + metphearg[c] <=> arg__L[c] + met__L[c] + phe__L[c] '	Metabolism (Formation/Degradation) of MetPheArg	''	Peptide metabolism
METTRPPHEr	'2 h2o[c] + mettrpphe[c] <=> met__L[c] + trp__L[c] + phe__L[c] '	Metabolism (Formation/Degradation) of MetTrpPhe	''	Peptide metabolism
PHEASNMETr	'2 h2o[c] + pheasnmet[c] <=> asn__L[c] + met__L[c] + phe__L[c] '	Metabolism (Formation/Degradation) of PheAsnMet	''	Peptide metabolism
PHEASPr	'h2o[c] + pheasp[c] <=> asp__L[c] + phe__L[c] '	Metabolism (Formation/Degradation) of PheAsp	''	Peptide metabolism
PHEGLNPHEr	'2 h2o[c] + pheglnphe[c] <=> gln__L[c] + 2 phe__L[c] '	Metabolism (Formation/Degradation) of PheGlnPhe	''	Peptide metabolism
PHELEUr	'h2o[c] + pheleu[c] <=> leu__L[c] + phe__L[c] '	Metabolism (Formation/Degradation) of PheLeu	''	Peptide metabolism
PHELEUASPr	'2 h2o[c] + pheleuasp[c] <=> asp__L[c] + leu__L[c] + phe__L[c] '	Metabolism (Formation/Degradation) of PheLeuAsp	''	Peptide metabolism
PHELEUHISr	'2 h2o[c] + pheleuhis[c] <=> his__L[c] + leu__L[c] + phe__L[c] '	Metabolism (Formation/Degradation) of PheLeuHis	''	Peptide metabolism
PHELYSALAr	'2 h2o[c] + phelysala[c] <=> ala__L[c] + lys__L[c] + phe__L[c] '	Metabolism (Formation/Degradation) of PheLysAla	''	Peptide metabolism
PHELYSPROr	'2 h2o[c] + phelyspro[c] <=> lys__L[c] + phe__L[c] + pro__L[c] '	Metabolism (Formation/Degradation) of PheLysPro	''	Peptide metabolism
PHEPHEr	'h2o[c] + phephe[c] <=> 2 phe__L[c] '	Metabolism (Formation/Degradation) of PhePhe	''	Peptide metabolism
PHEPHEASNr	'2 h2o[c] + phepheasn[c] <=> asn__L[c] + 2 phe__L[c] '	Metabolism (Formation/Degradation) of PhePheAsn	''	Peptide metabolism
PHEPHETHRr	'2 h2o[c] + phephethr[c] <=> thr__L[c] + 2 phe__L[c] '	Metabolism (Formation/Degradation) of PhePheThr	''	Peptide metabolism
PHEPROARGr	'2 h2o[c] + pheproarg[c] <=> arg__L[c] + phe__L[c] + pro__L[c] '	Metabolism (Formation/Degradation) of PheProArg	''	Peptide metabolism
PHESERTRPr	'2 h2o[c] + phesertrp[c] <=> ser__L[c] + trp__L[c] + phe__L[c] '	Metabolism (Formation/Degradation) of PheSerTrp	''	Peptide metabolism
PHETHRLYSr	'2 h2o[c] + phethrlys[c] <=> thr__L[c] + lys__L[c] + phe__L[c] '	Metabolism (Formation/Degradation) of PheThrLys	''	Peptide metabolism
PHETRPLEUr	'2 h2o[c] + phetrpleu[c] <=> leu__L[c] + trp__L[c] + phe__L[c] '	Metabolism (Formation/Degradation) of PheTrpLeu	''	Peptide metabolism
PHETYRr	'h2o[c] + phetyr[c] <=> tyr__L[c] + phe__L[c] '	Metabolism (Formation/Degradation) of Phetyr	''	Peptide metabolism
PHETYRGLNr	'2 h2o[c] + phetyrgln[c] <=> gln__L[c] + tyr__L[c] + phe__L[c] '	Metabolism (Formation/Degradation) of PhetyrGln	''	Peptide metabolism
PHETYRLYSr	'2 h2o[c] + phetyrlys[c] <=> lys__L[c] + tyr__L[c] + phe__L[c] '	Metabolism (Formation/Degradation) of PhetyrLys	''	Peptide metabolism
PROARGASPr	'2 h2o[c] + proargasp[c] <=> asp__L[c] + arg__L[c] + pro__L[c] '	Metabolism (Formation/Degradation) of ProArgAsp	''	Peptide metabolism
PROARGCYSr	'2 h2o[c] + proargcys[c] <=> cys__L[c] + arg__L[c] + pro__L[c] '	Metabolism (Formation/Degradation) of ProArgCys	''	Peptide metabolism
PROASNCYSr	'2 h2o[c] + proasncys[c] <=> asn__L[c] + cys__L[c] + pro__L[c] '	Metabolism (Formation/Degradation) of ProAsnCys	''	Peptide metabolism
PROCYSr	'h2o[c] + procys[c] <=> cys__L[c] + pro__L[c] '	Metabolism (Formation/Degradation) of ProCys	''	Peptide metabolism
PROGLNPROr	'2 h2o[c] + proglnpro[c] <=> gln__L[c] + 2 pro__L[c] '	Metabolism (Formation/Degradation) of ProGlnPro	''	Peptide metabolism
PROGLULYSr	'2 h2o[c] + proglulys[c] <=> glu__L[c] + lys__L[c] + pro__L[c] '	Metabolism (Formation/Degradation) of ProGluLys	''	Peptide metabolism
PROHISr	'h2o[c] + prohis[c] <=> his__L[c] + pro__L[c] '	Metabolism (Formation/Degradation) of ProHis	''	Peptide metabolism
PROHISTYRr	'2 h2o[c] + prohistyr[c] <=> h[c] + his__L[c] + tyr__L[c] + pro__L[c] '	Metabolism (Formation/Degradation) of ProHistyr	''	Peptide metabolism
PROLEUARGr	'2 h2o[c] + proleuarg[c] <=> arg__L[c] + leu__L[c] + pro__L[c] '	Metabolism (Formation/Degradation) of ProLeuArg	''	Peptide metabolism
PROLYSPROr	'2 h2o[c] + prolyspro[c] <=> lys__L[c] + 2 pro__L[c] '	Metabolism (Formation/Degradation) of ProLysPro	''	Peptide metabolism
PROPHEr	'h2o[c] + prophe[c] <=> phe__L[c] + pro__L[c] '	Metabolism (Formation/Degradation) of ProPhe	''	Peptide metabolism
PROPROARGr	'2 h2o[c] + proproarg[c] <=> arg__L[c] + 2 pro__L[c] '	Metabolism (Formation/Degradation) of ProProArg	''	Peptide metabolism
PROPROPROr	'2 h2o[c] + propropro[c] <=> 3 pro__L[c] '	Metabolism (Formation/Degradation) of ProProPro	''	Peptide metabolism
PROTRPLYSr	'2 h2o[c] + protrplys[c] <=> lys__L[c] + trp__L[c] + pro__L[c] '	Metabolism (Formation/Degradation) of ProTrpLys	''	Peptide metabolism
PROTRPTHRr	'2 h2o[c] + protrpthr[c] <=> thr__L[c] + trp__L[c] + pro__L[c] '	Metabolism (Formation/Degradation) of ProTrpThr	''	Peptide metabolism
PROVALGLNr	'2 h2o[c] + provalgln[c] <=> gln__L[c] + pro__L[c] + val__L[c] '	Metabolism (Formation/Degradation) of ProValGln	''	Peptide metabolism
SERARGALAr	'2 h2o[c] + serargala[c] <=> ala__L[c] + ser__L[c] + arg__L[c] '	Metabolism (Formation/Degradation) of SerArgAla	''	Peptide metabolism
SERARGTRPr	'2 h2o[c] + serargtrp[c] <=> ser__L[c] + arg__L[c] + trp__L[c] '	Metabolism (Formation/Degradation) of SerArgTrp	''	Peptide metabolism
SERCYSARGr	'2 h2o[c] + sercysarg[c] <=> cys__L[c] + ser__L[c] + arg__L[c] '	Metabolism (Formation/Degradation) of SerCysArg	''	Peptide metabolism
SERGLYGLUr	'2 h2o[c] + serglyglu[c] <=> glu__L[c] + gly[c] + ser__L[c] '	Metabolism (Formation/Degradation) of SerGlyGlu	''	Peptide metabolism
SERLYSHISr	'2 h2o[c] + serlyshis[c] <=> ser__L[c] + lys__L[c] + his__L[c] '	Metabolism (Formation/Degradation) of SerLysHis	''	Peptide metabolism
SERPHELYSr	'2 h2o[c] + serphelys[c] <=> ser__L[c] + lys__L[c] + phe__L[c] '	Metabolism (Formation/Degradation) of SerPheLys	''	Peptide metabolism
SERTRPHISr	'2 h2o[c] + sertrphis[c] <=> ser__L[c] + his__L[c] + trp__L[c] '	Metabolism (Formation/Degradation) of SerTrpHis	''	Peptide metabolism
THRARGTYRr	'2 h2o[c] + thrargtyr[c] <=> thr__L[c] + arg__L[c] + tyr__L[c] '	Metabolism (Formation/Degradation) of ThrArgtyr	''	Peptide metabolism
THRASNTYRr	'2 h2o[c] + thrasntyr[c] <=> asn__L[c] + thr__L[c] + tyr__L[c] '	Metabolism (Formation/Degradation) of ThrAsntyr	''	Peptide metabolism
THRGLNGLUr	'2 h2o[c] + thrglnglu[c] <=> glu__L[c] + gln__L[c] + thr__L[c] '	Metabolism (Formation/Degradation) of ThrGlnGlu	''	Peptide metabolism
THRGLNTYRr	'2 h2o[c] + thrglntyr[c] <=> gln__L[c] + thr__L[c] + tyr__L[c] '	Metabolism (Formation/Degradation) of ThrGlntyr	''	Peptide metabolism
THRHISHISr	'2 h2o[c] + thrhishis[c] <=> thr__L[c] + 2 his__L[c] '	Metabolism (Formation/Degradation) of ThrHisHis	''	Peptide metabolism
THRILEARGr	'2 h2o[c] + thrilearg[c] <=> thr__L[c] + arg__L[c] + ile__L[c] '	Metabolism (Formation/Degradation) of ThrIleArg	''	Peptide metabolism
THRMETARGr	'2 h2o[c] + thrmetarg[c] <=> thr__L[c] + arg__L[c] + met__L[c] '	Metabolism (Formation/Degradation) of ThrMetArg	''	Peptide metabolism
THRPHEARGr	'2 h2o[c] + thrphearg[c] <=> thr__L[c] + arg__L[c] + phe__L[c] '	Metabolism (Formation/Degradation) of ThrPheArg	''	Peptide metabolism
THRSERARGr	'2 h2o[c] + thrserarg[c] <=> ser__L[c] + thr__L[c] + arg__L[c] '	Metabolism (Formation/Degradation) of ThrSerArg	''	Peptide metabolism
THRTHRARGr	'2 h2o[c] + thrthrarg[c] <=> 2 thr__L[c] + arg__L[c] '	Metabolism (Formation/Degradation) of ThrThrArg	''	Peptide metabolism
THRTYRMETr	'2 h2o[c] + thrtyrmet[c] <=> thr__L[c] + met__L[c] + tyr__L[c] '	Metabolism (Formation/Degradation) of ThrtyrMet	''	Peptide metabolism
TRPALAPROr	'2 h2o[c] + trpalapro[c] <=> ala__L[c] + trp__L[c] + pro__L[c] '	Metabolism (Formation/Degradation) of TrpAlaPro	''	Peptide metabolism
TRPARGALAr	'2 h2o[c] + trpargala[c] <=> ala__L[c] + arg__L[c] + trp__L[c] '	Metabolism (Formation/Degradation) of TrpArgAla	''	Peptide metabolism
TRPASPASPr	'2 h2o[c] + trpaspasp[c] <=> 2 asp__L[c] + trp__L[c] '	Metabolism (Formation/Degradation) of TrpAspAsp	''	Peptide metabolism
TRPGLNGLNr	'2 h2o[c] + trpglngln[c] <=> 2 gln__L[c] + trp__L[c] '	Metabolism (Formation/Degradation) of TrpGlnGln	''	Peptide metabolism
TRPGLUGLYr	'2 h2o[c] + trpglugly[c] <=> glu__L[c] + gly[c] + trp__L[c] '	Metabolism (Formation/Degradation) of TrpGluGly	''	Peptide metabolism
TRPGLULEUr	'2 h2o[c] + trpgluleu[c] <=> glu__L[c] + leu__L[c] + trp__L[c] '	Metabolism (Formation/Degradation) of TrpGluLeu	''	Peptide metabolism
TRPGLUPROr	'2 h2o[c] + trpglupro[c] <=> glu__L[c] + trp__L[c] + pro__L[c] '	Metabolism (Formation/Degradation) of TrpGluPro	''	Peptide metabolism
TRPGLUTYRr	'2 h2o[c] + trpglutyr[c] <=> glu__L[c] + tyr__L[c] + trp__L[c] '	Metabolism (Formation/Degradation) of TrpGlutyr	''	Peptide metabolism
TRPGLYLEUr	'trp__L[c] + glyleu[c] <=> h2o[c] + trpglyleu[c] '	Metabolism (Formation/Degradation) of TrpGlyLeu	''	Peptide metabolism
TRPGLYPHEr	'trp__L[c] + glyphe[c] <=> h2o[c] + trpglyphe[c] '	Metabolism (Formation/Degradation) of TrpGlyPhe	''	Peptide metabolism
TRPGLYVALr	'2 h2o[c] + trpglyval[c] <=> gly[c] + trp__L[c] + val__L[c] '	Metabolism (Formation/Degradation) of TrpGlyVal	''	Peptide metabolism
TRPHISMETr	'2 h2o[c] + trphismet[c] <=> met__L[c] + his__L[c] + trp__L[c] '	Metabolism (Formation/Degradation) of TrpHisMet	''	Peptide metabolism
TRPILELYSr	'2 h2o[c] + trpilelys[c] <=> lys__L[c] + ile__L[c] + trp__L[c] '	Metabolism (Formation/Degradation) of TrpIleLys	''	Peptide metabolism
TRPILETRPr	'2 h2o[c] + trpiletrp[c] <=> ile__L[c] + 2 trp__L[c] '	Metabolism (Formation/Degradation) of TrpIleTrp	''	Peptide metabolism
TRPLEUVALr	'2 h2o[c] + trpleuval[c] <=> leu__L[c] + trp__L[c] + val__L[c] '	Metabolism (Formation/Degradation) of TrpLeuVal	''	Peptide metabolism
TRPLYSr	'h2o[c] + trplys[c] <=> lys__L[c] + trp__L[c] '	Metabolism (Formation/Degradation) of TrpLys	''	Peptide metabolism
TRPMETARGr	'2 h2o[c] + trpmetarg[c] <=> arg__L[c] + met__L[c] + trp__L[c] '	Metabolism (Formation/Degradation) of TrpMetArg	''	Peptide metabolism
TRPMETVALr	'2 h2o[c] + trpmetval[c] <=> met__L[c] + trp__L[c] + val__L[c] '	Metabolism (Formation/Degradation) of TrpMetVal	''	Peptide metabolism
TRPPHEr	'h2o[c] + trpphe[c] <=> trp__L[c] + phe__L[c] '	Metabolism (Formation/Degradation) of TrpPhe	''	Peptide metabolism
TRPPROGLYr	'trp__L[c] + progly[c] <=> h2o[c] + h[c] + trpprogly[c] '	Metabolism (Formation/Degradation) of TrpProGly	''	Peptide metabolism
TRPPROLEUr	'2 h2o[c] + trpproleu[c] <=> leu__L[c] + trp__L[c] + pro__L[c] '	Metabolism (Formation/Degradation) of TrpProLeu	''	Peptide metabolism
TRPPROVALr	'2 h2o[c] + trpproval[c] <=> trp__L[c] + pro__L[c] + val__L[c] '	Metabolism (Formation/Degradation) of TrpProVal	''	Peptide metabolism
TRPSERTYRr	'2 h2o[c] + trpsertyr[c] <=> ser__L[c] + tyr__L[c] + trp__L[c] '	Metabolism (Formation/Degradation) of TrpSertyr	''	Peptide metabolism
TRPTHRGLUr	'2 h2o[c] + trpthrglu[c] <=> glu__L[c] + thr__L[c] + trp__L[c] '	Metabolism (Formation/Degradation) of TrpThrGlu	''	Peptide metabolism
TRPTHRILEr	'2 h2o[c] + trpthrile[c] <=> thr__L[c] + ile__L[c] + trp__L[c] '	Metabolism (Formation/Degradation) of TrpThrIle	''	Peptide metabolism
TRPTHRTYRr	'2 h2o[c] + trpthrtyr[c] <=> thr__L[c] + tyr__L[c] + trp__L[c] '	Metabolism (Formation/Degradation) of TrpThrtyr	''	Peptide metabolism
TRPTYRGLNr	'2 h2o[c] + trptyrgln[c] <=> gln__L[c] + tyr__L[c] + trp__L[c] '	Metabolism (Formation/Degradation) of TrptyrGln	''	Peptide metabolism
TRPTYRTYRr	'2 h2o[c] + trptyrtyr[c] <=> 2 tyr__L[c] + trp__L[c] '	Metabolism (Formation/Degradation) of Trptyrtyr	''	Peptide metabolism
TRPVALASPr	'2 h2o[c] + trpvalasp[c] <=> asp__L[c] + trp__L[c] + val__L[c] '	Metabolism (Formation/Degradation) of TrpValAsp	''	Peptide metabolism
TYRALAr	'h2o[c] + tyrala[c] <=> ala__L[c] + tyr__L[c] '	Metabolism (Formation/Degradation) of TyrAla	''	Peptide metabolism
TYRALAPHEr	'2 h2o[c] + tyralaphe[c] <=> ala__L[c] + tyr__L[c] + phe__L[c] '	Metabolism (Formation/Degradation) of TyrAlaPhe	''	Peptide metabolism
TYRARGGLUr	'2 h2o[c] + tyrargglu[c] <=> glu__L[c] + arg__L[c] + tyr__L[c] '	Metabolism (Formation/Degradation) of TyrArgGlu	''	Peptide metabolism
TYRARGSERr	'2 h2o[c] + tyrargser[c] <=> ser__L[c] + arg__L[c] + tyr__L[c] '	Metabolism (Formation/Degradation) of TyrArgSer	''	Peptide metabolism
TYRASPARGr	'2 h2o[c] + tyrasparg[c] <=> asp__L[c] + arg__L[c] + tyr__L[c] '	Metabolism (Formation/Degradation) of TyrAspArg	''	Peptide metabolism
TYRCYSGLYr	'2 h2o[c] + tyrcysgly[c] <=> cys__L[c] + gly[c] + tyr__L[c] '	Metabolism (Formation/Degradation) of TyrCysGly	''	Peptide metabolism
TYRCYSTHRr	'2 h2o[c] + tyrcysthr[c] <=> cys__L[c] + thr__L[c] + tyr__L[c] '	Metabolism (Formation/Degradation) of TyrCysThr	''	Peptide metabolism
TYRGLUr	'h2o[c] + tyrglu[c] <=> glu__L[c] + tyr__L[c] '	Metabolism (Formation/Degradation) of TyrGlu	''	Peptide metabolism
TYRLEUARGr	'2 h2o[c] + tyrleuarg[c] <=> arg__L[c] + tyr__L[c] + leu__L[c] '	Metabolism (Formation/Degradation) of TyrLeuArg	''	Peptide metabolism
TYRPHETYRr	'2 h2o[c] + tyrphetyr[c] <=> 2 tyr__L[c] + phe__L[c] '	Metabolism (Formation/Degradation) of TyrPhetyr	''	Peptide metabolism
TYRTHRr	'h2o[c] + tyrthr[c] <=> thr__L[c] + tyr__L[c] '	Metabolism (Formation/Degradation) of TyrThr	''	Peptide metabolism
TYRTRPPHEr	'2 h2o[c] + tyrtrpphe[c] <=> tyr__L[c] + trp__L[c] + phe__L[c] '	Metabolism (Formation/Degradation) of TyrTrpPhe	''	Peptide metabolism
TYRTYRr	'h2o[c] + tyrtyr[c] <=> 2 tyr__L[c] '	Metabolism (Formation/Degradation) of Tyrtyr	''	Peptide metabolism
TYRVALMETr	'2 h2o[c] + tyrvalmet[c] <=> met__L[c] + tyr__L[c] + val__L[c] '	Metabolism (Formation/Degradation) of TyrValMet	''	Peptide metabolism
VALARGGLYr	'2 h2o[c] + valarggly[c] <=> gly[c] + arg__L[c] + val__L[c] '	Metabolism (Formation/Degradation) of ValArgGly	''	Peptide metabolism
VALHISASNr	'2 h2o[c] + valhisasn[c] <=> asn__L[c] + his__L[c] + val__L[c] '	Metabolism (Formation/Degradation) of ValHisAsn	''	Peptide metabolism
VALLEUPHEr	'2 h2o[c] + valleuphe[c] <=> leu__L[c] + phe__L[c] + val__L[c] '	Metabolism (Formation/Degradation) of ValLeuPhe	''	Peptide metabolism
VALLYSTYRr	'2 h2o[c] + vallystyr[c] <=> lys__L[c] + tyr__L[c] + val__L[c] '	Metabolism (Formation/Degradation) of ValLystyr	''	Peptide metabolism
VALPHEARGr	'2 h2o[c] + valphearg[c] <=> arg__L[c] + phe__L[c] + val__L[c] '	Metabolism (Formation/Degradation) of ValPheArg	''	Peptide metabolism
VALPROTRPr	'2 h2o[c] + valprotrp[c] <=> trp__L[c] + pro__L[c] + val__L[c] '	Metabolism (Formation/Degradation) of ValProTrp	''	Peptide metabolism
VALSERARGr	'2 h2o[c] + valserarg[c] <=> ser__L[c] + arg__L[c] + val__L[c] '	Metabolism (Formation/Degradation) of ValSerArg	''	Peptide metabolism
VALTRPPHEr	'2 h2o[c] + valtrpphe[c] <=> trp__L[c] + phe__L[c] + val__L[c] '	Metabolism (Formation/Degradation) of ValTrpPhe	''	Peptide metabolism
VALTRPVALr	'2 h2o[c] + valtrpval[c] <=> trp__L[c] + 2 val__L[c] '	Metabolism (Formation/Degradation) of ValTrpVal	''	Peptide metabolism
VALVALr	'h2o[c] + valval[c] <=> 2 val__L[c] '	Metabolism (Formation/Degradation) of ValVal	''	Peptide metabolism
TRPGLYASPr	'2 h2o[c] + trpglyasp[c] <=> asp__L[c] + gly[c] + trp__L[c] '	Metabolism (Formation/Degradation) of TrpGlyAsp	''	Peptide metabolism
HOMOVALte	'homoval[c] + akg[e] <=> akg[c] + homoval[e] '	Transport of Homovanillate by Oat3	'19879'	Transport, extracellular
EX_homoval_e	'homoval[e] <=> '	Exchange of Homovanillate	''	Exchange/demand reaction
GLYCLTtm	'glyclt[c] <=> glyclt[m] '	Glycolate transport, mitochondria	''	Transport, mitochondrial
TYMc	'o2[c] + h[c] + nadph[c] + peamn[c] -> h2o[c] + nadp[c] + tym[c] '	Formation of Tyraminium	''	Tyrosine metabolism
DOPAc	'o2[c] + h[c] + nadph[c] + tym[c] -> h2o[c] + nadp[c] + dopa[c] '	Formation of Dopamine	''	Tyrosine metabolism
PCHOL2PALM_HSte	'pchol2palm_hs[e] <=> pchol2palm_hs[c] '	Transport of 2-Palmitoylglycerophosphocholine	''	Transport, extracellular
XOLEST183te	'xolest183_hs[e] <=> xolest183_hs[c] '	Transport of 1-Gamma-Linolenoyl-Cholesterol, Cholesterol-Ester (18:3, Delta 6, 9, 12)	''	Transport, extracellular
XOLEST182_HSte	'xolest182_hs[e] <=> xolest182_hs[c] '	Transport of 1-Gamma-Linolenoyl-Cholesterol, Cholesterol-Ester (18:2, Delta 9, 12)	''	Transport, extracellular
XOLEST205_HSte	'xolest205_hs[e] <=> xolest205_hs[c] '	Transport of 1-Timnodnoyl-Cholesterol, Cholesterol-Ester (20:5, Delta 5, 8, 11, 14, 17)	''	Transport, extracellular
XOLEST226_HSte	'xolest226_hs[e] <=> xolest226_hs[c] '	Transport of Cholesteryl Docosahexanoate, Cholesterol-Ester (22:6, Delta 4, 7, 10, 13, 16, 19)	''	Transport, extracellular
PE224_HSte	'pe224_hs[e] <=> pe224_hs[c] '	Transport of 1-Docosatetraenoyglycerophosphoethanolamine (22:4, Delta 7, 10, 13, 16)	''	Transport, extracellular
PCHOLN261_HSte	'pcholn261_hs[e] <=> pcholn261_hs[c] '	Transport of Lysopc A C26:1 (Delta 5)	''	Transport, extracellular
PCHOLN281_HSte	'pcholn281_hs[e] <=> pcholn281_hs[c] '	Transport of Lysopc A C28:1 (Delta 5)	''	Transport, extracellular
PCHOLN28_HSte	'pcholn28_hs[e] <=> pcholn28_hs[c] '	Transport of Lysopc A C28:0	''	Transport, extracellular
ACRNtr	'acrn[e] <=> acrn[c] '	Transport of Acetyl Carnitine	''	Transport, extracellular
HDCECRNtr	'hdcecrn[e] <=> hdcecrn[c] '	Transport of Palmitoleoyl-Carnitine	''	Transport, extracellular
LNELDCCRNtr	'lneldccrn[e] <=> lneldccrn[c] '	Transport of 6Z,9Z-Octadecadienoylcarnitine	''	Transport, extracellular
ODECRNtr	'odecrn[e] <=> odecrn[c] '	Transport of L-Oleoylcarnitine	''	Transport, extracellular
PMTCRNtr	'pmtcrn[e] <=> pmtcrn[c] '	Transport of L-Palmitoylcarnitine	''	Transport, extracellular
STCRNtr	'stcrn[e] <=> stcrn[c] '	Transport of O-Octadecanoyl-R-Carnitine	''	Transport, extracellular
EX_sphmyln_hs_e	'sphmyln_hs[e] <=> '	Exchange of Sphingomyelin	''	Exchange/demand reaction
XOLEST183tl	'xolest183_hs[c] <=> xolest183_hs[l] '	Intracellular Transport of 1-Gamma-Linolenoyl-Cholesterol, Cholesterol-Ester (18:3, Delta 6, 9, 12)	''	Transport, lysosomal
XOLEST182tl	'xolest182_hs[c] <=> xolest182_hs[l] '	Intracellular Transport of 1-Linoleoyl-Cholesterol, Cholesterol-Ester (18:2, Delta 9, 12)	''	Transport, lysosomal
XOLEST205tl	'xolest205_hs[c] <=> xolest205_hs[l] '	Intracellular Transport of 1-Timnodnoyl-Cholesterol, Cholesterol-Ester (20:5, Delta 5, 8, 11, 14, 17)	''	Transport, lysosomal
TMNDNCtl	'tmndnc[l] <=> tmndnc[c] '	Intracellular Transport of Timnodonic Acid	''	Transport, lysosomal
XOLEST226tl	'xolest226_hs[c] <=> xolest226_hs[l] '	Intracellular Transport of Cholesteryl Docosahexanoate, Cholesterol-Ester (22:6, Delta 4, 7, 10, 13, 16, 19)	''	Transport, lysosomal
CRVNCtl	'crvnc[l] <=> crvnc[c] '	Intracellular Transport of Cervonic Acid, C22:6 N-3	''	Transport, lysosomal
BGLYtm	'bgly[m] <=> bgly[c] '	Intracellular Transport for Benzoyl-Glycine	''	Transport, mitochondrial
PHEACGLYtm	'pheacgly[m] <=> pheacgly[c] '	Transport of Phenylacetylglycine, Mitochondrial	''	Transport, mitochondrial
HXAt1	'hxa[m] <=> hxa[c] '	Transport of Hexanoate (N-C6:0), Mitochondrial	''	Transport, mitochondrial
HXAt2	'hxa[x] <=> hxa[c] '	Transport of Hexanoate (N-C6:0), Peroxisome	''	Transport, peroxisomal
HXAt3	'hxa[c] <=> hxa[e] '	Transport of Hexanoate (N-C6:0), Extracellular	''	Transport, extracellular
EX_hxa_e	'hxa[e] <=> '	Hexanoate (n-C6:0) exchange	''	Exchange/demand reaction
TTDCEAc	'h2o[c] + ttdceacoa[c] -> h[c] + coa[c] + ttdcea[c] '	Hydrolysis of Fatty Acyl Coenzyme A (14:1)	'171281'	Fatty acid oxidation
PACCOALm	'coa[m] + atp[m] + pac[m] -> amp[m] + ppi[m] + phaccoa[m] '	Phenylacetate Coenzyme A Ligase, Mitochondrial	''	Phenylalanine metabolism
PACALDtm	'pacald[c] <=> pacald[m] '	Phenylacetaldehyde transport mitochondrial	''	Transport, mitochondrial
BZtm	'bz[c] <=> bz[m] '	Intracellular Transport of Benzoate	''	Transport, mitochondrial
GNCORE1te	'gncore1[c] <=> gncore1[e] '	Extracellular Transport of gncore 1	''	Transport, extracellular
GNCORE2te	'gncore2[c] <=> gncore2[e] '	Extracellular Transport of gncore 2	''	Transport, extracellular
LHCYSTIN	'2 gthrd[c] + Lhcystin[c] <=> 2 hcys__L[c] + gthox[c] '	Formation of Homocystine	''	Methionine and cysteine metabolism
LHCYSTINt	'Lhcystin[c] <=> Lhcystin[e] '	Transport of Homocystine	''	Transport, extracellular
EX_Lhcystin_e	'Lhcystin[e] <=> '	Exchange of Homocystine	''	Exchange/demand reaction
PA_HStm	'pa_hs[c] <=> pa_hs[m] '	Transport of Phosphatidate, Mitochondrial	''	Transport, mitochondrial
FldAct	'fald[c] + thf[c] -> h2o[c] + mlthf[c] '	Fldact	''	Miscellaneous
MALOAAtm	'oaa[c] + mal__L[m] <=> mal__L[c] + oaa[m] '	Dicarboxylate/tricarboxylate carrier (mal:oaa), mitochondrial	''	Transport, mitochondrial
MLTHFtm	'mlthf[c] <=> mlthf[m] '	5,10-Methylenetetrahydrofolate transport from the cytosol to the mitochondria	''	Transport, mitochondrial
2MOPtm	'2mop[c] -> 2mop[m] '	Transport of 2-Methyl-3-Oxopropanoate, Mitochondrial	''	Transport, mitochondrial
MMALtm	'HC00900[m] <=> HC00900[c] '	Transport of Methylmalonate, Mitochondrial	''	Transport, mitochondrial
URIK3	'itp[c] + uri[c] -> h[c] + idp[c] + ump[c] '	Uridine kinase (ITP:Uridine)	''	Pyrimidine synthesis
PSDm_hsc	'h[c] + ps_hs[c] -> co2[c] + pe_hs[c] '	Psdm Hsc	''	Glycerophospholipid metabolism
PGPP_hsc	'h2o[m] + pgp_hs[m] -> pi[m] + pglyc_hs[m] '	Transport of Phosphatidyl Glycerol Phosphate, Mitochondrial	''	Glycerophospholipid metabolism
CE2512te	'doco13ac[c] <=> doco13ac[e] '	Ce2512Te	''	Transport, extracellular
r2514e	'crn[e] + hdcea[c] <=> crn[c] + hdcea[e] '	Transport of Hexadecenoate (N-C16:1) via Carnitine Antiport	''	Transport, extracellular
r2514m	'crn[m] + hdcea[c] <=> crn[c] + hdcea[m] '	Transport of Hexadecenoate (N-C16:1) via Carnitine Antiport, Mitochondrial	''	Transport, mitochondrial
RE2675C2	'o2[c] + h[c] + nadph[c] + dhcrm_hs[c] -> 2 h2o[c] + nadp[c] + crm_hs[c] '	Re2675C2	''	Glycosphingolipid metabolism
FAS180	'3 h[c] + 2 nadph[c] + hdca[c] + malcoa[c] -> h2o[c] + 2 nadp[c] + co2[c] + coa[c] + ocdca[c] '	Fatty acid synthase n C180	''	Fatty acid synthesis
3MOXTYRESSte	'2 h2o[c] + 2 atp[c] + 3 3moxtyr[c] -> 2 adp[c] + 2 h[c] + 2 pi[c] + 3 3moxtyr[e] '	3-Methoxytyramine secretion via secretory vesicle (ATP driven)	''	Transport, extracellular
5AOPt2	'h[e] + 5aop[e] -> h[c] + 5aop[c] '	5 Aminolevulinate transport in via proton symport	''	Transport, extracellular
ACNAMt2	'h[e] + acnam[e] -> h[c] + acnam[c] '	N-acetylneuraminate proton symport	''	Transport, extracellular
ADRNLtu	'adrnl[e] <=> adrnl[c] '	Adrenaline (epinephrine) transport, uniport	''	Transport, extracellular
AGPAT4	'alpa_hs[c] + lnlccoa[c] -> coa[c] + pa_hs[c] '	1-Acylglycerol-3-Phosphate O-Acyltransferase 1 (C18:2)	''	Glycerophospholipid metabolism
ARGt5r	'arg__L[e] <=> arg__L[c] '	ARGtiDF	'( 11987 or 11988 or 11989 )'	Transport, extracellular
BANDMT	'amet[c] + band[c] <=> h[c] + ahcys[c] + bandmt[c] '	Band membrane protein-methyltransferase	''	Miscellaneous
CA2t	'ca2[e] <=> ca2[c] '	Calcium (Ca+2) transport via diffusion (extracellular to periplasm)	''	Transport, extracellular
ACDO	'o2[c] + dhmtp[c] -> h[c] + for[c] + 2kmb[c] '	Acireductone dioxygenase	''	Methionine and cysteine metabolism
DKMPPD3_1	'h2o[c] + dkmpp[c] -> h[c] + pi[c] + dhmtp[c] '	Acireductone Synthase (Homo Sapiens)	''	Methionine and cysteine metabolism
DM_pe_hs_c	'pe_hs[c] -> '	Demand for Phosphatidylethanolamine	''	Exchange/demand reaction
SK_adprbp_c	'adprbp[c] -> '	Demand for Adenosine-5'-Diphosphate-D-Ribose 2-Phosphate	''	Exchange/demand reaction
SK_akg_c	'akg[c] -> '	Sink akg(c)	''	Exchange/demand reaction
SK_bandmt_c	'bandmt[c] -> '	Demand for Band Membrane Protein (Methylated, Universal, Erythrocyte -> 2.1,3,4.1)	''	Exchange/demand reaction
SK_for_c	'for[c] -> '	Sink for(c)	''	Exchange/demand reaction
SK_mi1345p_c	'mi1345p[c] -> '	Demand for 1D-Myo-Inositol 1,3,4,5-Tetrakisphosphate	''	Exchange/demand reaction
SK_mi134p_c	'mi134p[c] -> '	Demand for 1D-Myo-Inositol 1,3,4-Trisphosphate	''	Exchange/demand reaction
SK_mi145p_c	'mi145p[c] -> '	Demand for 1D-Myo-Inositol 1,4,5-Trisphosphate	''	Exchange/demand reaction
SK_mi14p_c	'mi14p[c] -> '	Demand for (1R,2R,3R,4R,5R,6S)-2,3,5,6-Tetrahydroxy-4-(Phosphonatooxy)Cyclohexyl Phosphate	''	Exchange/demand reaction
DM_pchol_hs_c	'pchol_hs[c] -> '	Demand for Phosphatidylcholine	''	Exchange/demand reaction
ETHAt	'etha[e] <=> etha[c] '	Ethanolamine transport via diffusion extracellular	''	Transport, extracellular
GTHOXti2	'h2o[c] + atp[c] + gthox[c] -> adp[c] + h[c] + pi[c] + gthox[e] '	Oxidized glutathione irreversible active transport (rbc)	''	Transport, extracellular
HCYSte	'hcys__L[e] <=> hcys__L[c] '	Homocysteine transport (extracellular)	''	Transport, extracellular
NORMETEVESSte	'2 h2o[c] + 2 atp[c] + 3 normete__L[c] -> 2 adp[c] + 2 h[c] + 2 pi[c] + 3 normete__L[e] '	L-Normetanephrine seceretion via secretory vesicle (ATP driven)	''	Transport, extracellular
OROATP	'h[e] + orot[e] -> h[c] + orot[c] '	Orotic acid transport inout via proton symporter	''	Transport, extracellular
PPPGO	'1.5 o2[c] + pppg9[c] -> 3 h2o[c] + ppp9[c] '	Protoporphyrinogen oxidase (aerobic)	''	Heme synthesis
SK_band_c	'band[c] <=> '	Sink band(c)	''	Exchange/demand reaction
SPRMt2i	'h[c] + sprm[e] <=> h[e] + sprm[c] '	Spermine transport via proton antiport irreversible	''	Transport, extracellular
Ht	'h[e] <=> h[c] '	Proton diffusion	''	Transport, extracellular
THMMPtrbc	'thmmp[e] <=> thmmp[c] '	Thiamine monophosphate transport (passive - red blood cell)	''	Transport, extracellular
THMtrbc	'thm[e] <=> thm[c] '	Thiamine transprot (passive - red blood cell)	''	Transport, extracellular
UGT1A10c	'bilirub[c] + udpglcur[c] <=> udp[c] + bilglcur[c] '	UDP-Glucuronosyltransferase 1-10 Precursor, Cytosol	''	Heme degradation
UNK3	'glu__L[c] + 2kmb[c] <=> akg[c] + met__L[c] '	2-keto-4-methylthiobutyrate transamination	''	Methionine and cysteine metabolism
ACGALtr	'acgal[c] -> acgal[e] '	N-Acetylgalactosamine Export	''	Transport, extracellular
ACNAMtr	'acnam[c] -> acnam[e] '	N-Acetylneuraminate Export	''	Transport, extracellular
CORE4t	'core4[g] -> core4[e] '	Core4 (Mucin O-Glycan) Export	''	Transport, extracellular
CORE5t	'core5[g] -> core5[e] '	Core5 (Mucin O-Glycan) Export	''	Transport, extracellular
CORE7t	'core7[g] -> core7[e] '	Core7 (Mucin O-Glycan) Export	''	Transport, extracellular
CORE8t	'core8[g] -> core8[e] '	Core8 (Mucin O-Glycan) Export	''	Transport, extracellular
DST_ANTIGENt	'dsT_antigen[g] -> dsT_antigen[e] '	Dst Antigen (Mucin O-Glycan) Export	''	Transport, extracellular
GALAMtr	'galam[e] <=> galam[c] '	Galactosamine Import	''	Transport, extracellular
MK10t	'mqn10[c] <=> mqn10[e] '	Menaquinone Secretion/ Uptake (Menaquinone 10)	''	Transport, extracellular
MK11t	'mqn11[c] <=> mqn11[e] '	Menaquinone Secretion/ Uptake (Menaquinone 11)	''	Transport, extracellular
MK7t	'mqn7[c] <=> mqn7[e] '	Menaquinone Secretion/ Uptake (Menaquinone 7)	''	Transport, extracellular
MK9t	'mqn9[c] <=> mqn9[e] '	Menaquinone Secretion/ Uptake (Menaquinone 9)	''	Transport, extracellular
S2L2N2M2Mt	's2l2n2m2m[e] <=> s2l2n2m2m[c] '	De-Fuc Form of Pa6 (W/O Peptide Linkage) Transport, Lysosome to Extracellular	''	Transport, extracellular
STN_ANTIGENt	'sTn_antigen[g] -> sTn_antigen[e] '	Stn Antigen (Mucin O-Glycan) Export	''	Transport, extracellular
EX_core4_e	'core4[e] <=> '	Exchange of Core 4 (Mucin O-Glycan)	''	Exchange/demand reaction
EX_core5_e	'core5[e] <=> '	Exchange of Core 5 (Mucin O-Glycan)	''	Exchange/demand reaction
EX_core7_e	'core7[e] <=> '	Exchange of Core 7 (Mucin O-Glycan)	''	Exchange/demand reaction
EX_core8_e	'core8[e] <=> '	Exchange of Core 8 (Mucin O-Glycan)	''	Exchange/demand reaction
EX_dsT_antigen_e	'dsT_antigen[e] <=> '	Exchange of Disialyl-T Antigen	''	Exchange/demand reaction
EX_f1a_e	'f1a[e] <=> '	Exchange of F1Alpha (Mucin O-Glycan)	''	Exchange/demand reaction
EX_galam_e	'galam[e] <=> '	D Galactosamine exchange	''	Exchange/demand reaction
EX_gncore1_e	'gncore1[e] <=> '	Exchange of gncore 1 (Mucin O-Glycan)	''	Exchange/demand reaction
EX_gncore2_e	'gncore2[e] <=> '	Exchange of GlcNac-Alpha-1, 4-Core 2	''	Exchange/demand reaction
EX_mqn10_e	'mqn10[e] <=> '	Exchange of Menaquinone 10	''	Exchange/demand reaction
EX_mqn11_e	'mqn11[e] <=> '	Exchange of Menaquinone 11	''	Exchange/demand reaction
EX_mqn7_e	'mqn7[e] <=> '	Exchange of Menaquinone 7	''	Exchange/demand reaction
EX_mqn9_e	'mqn9[e] <=> '	Exchange of Menaquinone 9	''	Exchange/demand reaction
EX_s2l2n2m2m_e	's2l2n2m2m[e] <=> '	Exchange of De-Fuc Form of Pa6 (W/O Peptide Linkage)	''	Exchange/demand reaction
EX_sTn_antigen_e	'sTn_antigen[e] <=> '	Exchange of Sialyl-Tn Antigen	''	Exchange/demand reaction
r2444	'ddca[e] <=> ddca[c] '	Proposed Fatty Acid Transporter (FAT) TCDB:4.C.1.1.5	'26458'	Transport, extracellular
EX_lpam_e	'lpam[e] <=> '	Exchange of Lipoamide	''	Exchange/demand reaction
LPAMt	'h[e] + lpam[e] <=> h[c] + lpam[c] '	Lipoamide Transport	''	Transport, extracellular
EX_acgal_e	'acgal[e] <=> '	N-Acetyl-D-galactosamine exchange	''	Exchange/demand reaction
EX_acnam_e	'acnam[e] <=> '	N-Acetylneuraminate exchange	''	Exchange/demand reaction
EX_pcreat_e	'pcreat[e] <=> '	Exchange of Phosphocreatine	''	Exchange/demand reaction
EX_HC00342_e	'HC00342[e] <=> '	Exchange of Cis-Aconitate	''	Exchange/demand reaction
EX_pa_hs_e	'pa_hs[e] <=> '	Exchange of Phosphatidate	''	Exchange/demand reaction
EX_CE2934_e	'CE2934[e] <=> '	Exchange of O-Methylhippurate	''	Exchange/demand reaction
DM_mqn10_c	'mqn10[c] -> '	Demand for Menaquinone-10	''	Exchange/demand reaction
DM_mqn11_c	'mqn11[c] -> '	Demand for Menaquinone-11	''	Exchange/demand reaction
DM_mqn7_c	'mqn7[c] -> '	Demand for Menaquinone-7	''	Exchange/demand reaction
DM_mqn8_c	'mqn8[c] -> '	Demand for Menaquinone-8	''	Exchange/demand reaction
DM_mqn9_c	'mqn9[c] -> '	Demand for Menaquinone-9	''	Exchange/demand reaction
DM_galam_c	'galam[c] -> '	Demand for D-Galactosamine	''	Exchange/demand reaction
DM_C02712_c	'C02712[c] -> '	Demand for N-Acetylmethionine	''	Exchange/demand reaction
F1Ate	'f1a[e] <=> f1a[l] '	Transport of F1Alpha, Lysosomal	''	Transport, extracellular
F1Ate2	'f1a[e] <=> f1a[g] '	Transport of F1Alpha, Golgi Apparatus	''	Transport, extracellular
GNCORE1t	'gncore1[g] <=> gncore1[c] '	Transport of gncore 1, Golgi Apparatus	''	Transport, golgi apparatus
GNCORE2t	'gncore2[g] <=> gncore2[c] '	Transport of gncore 2, Golgi Apparatus	''	Transport, golgi apparatus
34HPLtm	'h[c] + 34hpl[c] <=> h[m] + 34hpl[m] '	Transport of 3-(4-Hydroxyphenyl)Lactate, Mitochondrial	''	Transport, mitochondrial
3HMPtm	'3hmp[m] -> 3hmp[c] '	Transport of 3-Hydroxy-Isobutyrate, Mitochondrial	''	Transport, mitochondrial
3HPPtm	'3hpp[c] <=> 3hpp[m] '	Transport of 3-Hydroxypropionate, Mitochondrial	''	Transport, mitochondrial
ACGLUtm	'acglu[c] <=> acglu[m] '	Transport of N-Acetyl-L-Glutamate, Mitochondrial	''	Transport, mitochondrial
LPAMtm	'h[m] + lpam[m] <=> h[c] + lpam[c] '	Transport of Lipoamide, Mitochondrial	''	Transport, mitochondrial
r2535m	'hom__L[m] <=> hom__L[c] '	Transport of L-Homoserine, Mitochondrial	''	Transport, mitochondrial
PGP_hs_tm	'pgp_hs[m] <=> pgp_hs[c] '	Transport of Phosphatidyl Glycerol Phosphate, Mitochondrial	''	Transport, mitochondrial
CE2934t	'CE2934[c] <=> CE2934[e] '	Transport of O-Methylhippurate, Extracellular	''	Transport, extracellular
C02592tx	'HC02192[c] <=> HC02192[x] '	Transprot of Taurolithocholate, Peroxisomal	''	Transport, peroxisomal
PROSTGE2t2r	'prostge2[r] <=> prostge2[c] '	Transport of Prostaglandin E2, Endoplasmatic Reticulum	''	Transport, endoplasmic reticular
PROSTGE2t2m	'prostge2[m] <=> prostge2[c] '	Transport of Prostaglandin E2, Mitochondrial	''	Transport, mitochondrial
ESTRr	'h[r] + nadph[r] + o2[r] + estradiol[r] -> nadp[r] + h2o[r] + estriol[r] '	ESTRr	''	Steroid metabolism
ESTR2r	'h[r] + nadh[r] + C05300[r] -> nad[r] + estriol[r] '	ESTR2r	''	Steroid metabolism
LTHSTRLtr	'lthstrl[c] <=> lthstrl[r] '	Transport of 5Alpha-Cholest-7-En-3Beta-Ol, Endoplasmatic Reticulum	''	Transport, endoplasmic reticular
PGLYCtm	'pglyc_hs[m] <=> pglyc_hs[c] '	Transport of Phosphatidylglycerol, Endoplasmatic Reticulum	''	Transport, mitochondrial
SK_11_cis_retfa_c	'11_cis_retfa[c] <=> '	Sink 11 cis retfa[c]	''	Exchange/demand reaction
SK_25hvitd2_c	'25hvitd2[c] <=> '	Sink 25hvitd2[c]	''	Exchange/demand reaction
SK_9_cis_retfa_c	'9_cis_retfa[c] <=> '	Sink 9 cis retfa[c]	''	Exchange/demand reaction
SK_C02528_c	'C02528[c] <=> '	Sink for Chenodeoxycholate	''	Exchange/demand reaction
SK_HC02191_c	'HC02191[c] <=> '	Sink for Lithocholate	''	Exchange/demand reaction
SK_HC02192_c	'HC02192[c] <=> '	Sink for Taurolithocholate	''	Exchange/demand reaction
SK_HC02193_c	'HC02193[c] <=> '	Sink for Glycolithocholate	''	Exchange/demand reaction
SK_HC02194_c	'HC02194[c] <=> '	Sink for Ursodeoxycholate	''	Exchange/demand reaction
SK_HC02195_c	'HC02195[c] <=> '	Sink for Tauroursodeoxycholate	''	Exchange/demand reaction
SK_HC02196_c	'HC02196[c] <=> '	Sink for Glycoursodeoxycholate	''	Exchange/demand reaction
SK_HC02197_c	'HC02197[c] <=> '	Sink for Sulfoglycolithocholate	''	Exchange/demand reaction
SK_HC02198_c	'HC02198[c] <=> '	Sink for Sulfotaurolithocholate	''	Exchange/demand reaction
SK_HC02220_c	'HC02220[c] <=> '	Sink for Sulfochenodeoxycholate	''	Exchange/demand reaction
SK_Tyr_ggn_c	'Tyr_ggn[c] <=> '	Sink for Tyr-194 Of Apo-Glycogenin Protein (Primer For Glycogen Synthesis)	''	Exchange/demand reaction
DM_avite1_c	'avite1[c] <=> '	Alpha-Tocopherol demand	''	Exchange/demand reaction
SK_btn_c	'btn[c] <=> '	Sink btn[c]	''	Exchange/demand reaction
SK_c226coa_c	'c226coa[c] <=> '	Sink c226coa[c]	''	Exchange/demand reaction
SK_chol_c	'chol[c] <=> '	Sink chol[c]	''	Exchange/demand reaction
SK_cholate_c	'cholate[c] <=> '	Sink for Cholate	''	Exchange/demand reaction
SK_coa_c	'coa[c] <=> '	Sink coa[c]	''	Exchange/demand reaction
SK_crvnc_c	'crvnc[c] <=> '	Sink for Cervonic Acid, C22:6 N-3	''	Exchange/demand reaction
SK_dgchol_c	'dgchol[c] <=> '	Sink for Glycochenodeoxycholate	''	Exchange/demand reaction
SK_doco13ecoa_c	'doco13ecoa[c] <=> '	Sink doco13ecoa[c]	''	Exchange/demand reaction
SK_fad_c	'fad[c] <=> '	Sink fad[c]	''	Exchange/demand reaction
SK_fe3_c	'fe3[c] <=> '	Sink fe3[c]	''	Exchange/demand reaction
SK_gchola_c	'gchola[c] <=> '	Sink for Glycocholate	''	Exchange/demand reaction
SK_glygn2_c	'glygn2[c] <=> '	Sink glygn2[c]	''	Exchange/demand reaction
SK_hdca_c	'hdca[c] <=> '	Sink hdca[c]	''	Exchange/demand reaction
SK_lnlc_c	'lnlc[c] <=> '	Sink lnlc[c]	''	Exchange/demand reaction
SK_lnlccoa_c	'lnlccoa[c] <=> '	Sink lnlccoa[c]	''	Exchange/demand reaction
SK_lnlncacoa_c	'lnlncacoa[c] <=> '	Sink lnlncacoa[c]	''	Exchange/demand reaction
SK_lnlncgcoa_c	'lnlncgcoa[c] <=> '	Sink lnlncgcoa[c]	''	Exchange/demand reaction
SK_nad_c	'nad[c] <=> '	Sink nad[c]	''	Exchange/demand reaction
SK_nadp_c	'nadp[c] <=> '	Sink nadp[c]	''	Exchange/demand reaction
SK_odecoa_c	'odecoa[c] <=> '	Sink odecoa[c]	''	Exchange/demand reaction
SK_phyQ_c	'phllqne[c] <=> '	Sink phyQ[c]	''	Exchange/demand reaction
SK_pmtcoa_c	'pmtcoa[c] <=> '	Sink pmtcoa[c]	''	Exchange/demand reaction
SK_pydam_c	'pydam[c] <=> '	Sink pydam[c]	''	Exchange/demand reaction
SK_pydx_c	'pydx[c] <=> '	Sink pydx[c]	''	Exchange/demand reaction
SK_pydxn_c	'pydxn[c] <=> '	Sink pydxn[c]	''	Exchange/demand reaction
SK_retfa_c	'retfa[c] <=> '	Sink retfa[c]	''	Exchange/demand reaction
SK_retinol_c	'retinol[c] <=> '	Sink retinol[c]	''	Exchange/demand reaction
SK_stcoa_c	'stcoa[c] <=> '	Sink stcoa[c]	''	Exchange/demand reaction
SK_tag_hs_c	'tag_hs[c] <=> '	Sink tag hs[c]	''	Exchange/demand reaction
SK_tchola_c	'tchola[c] <=> '	Sink for Taurocholate	''	Exchange/demand reaction
SK_tdchola_c	'tdchola[c] <=> '	Sink for Taurochenodeoxycholate	''	Exchange/demand reaction
SK_tdechola_c	'tdechola[c] <=> '	Sink for Taurodeoxycholic Acid	''	Exchange/demand reaction
SK_thf_c	'thf[c] <=> '	EX thf LPAREN c RPAREN	''	Exchange/demand reaction
DM_thmpp_c	'thmpp[c] <=> '	Thiamin pyrophosphate demand	''	Exchange/demand reaction
DM_thmtp_c	'thmtp[c] <=> '	Demand thmppp c	''	Exchange/demand reaction
SK_tmndnc_c	'tmndnc[c] <=> '	Sink tmndnc[c]	''	Exchange/demand reaction
SK_tmndnccoa_c	'tmndnccoa[c] <=> '	Sink tmndnccoa[c]	''	Exchange/demand reaction
SK_vitd3_c	'vitd3[c] <=> '	Sink vitd3[c]	''	Exchange/demand reaction
DXTRNt	'dxtrn[c] <=> dxtrn[e] '	Transport of Phosphorylase-Limit Dextrin	''	Transport, extracellular
EX_dxtrn_e	'dxtrn[e] <=> '	Exchange of Phosphorylase-Limit Dextrin	''	Exchange/demand reaction
DHCHOLESTANATEATP	'h2o[c] + atp[c] + dhcholestanate[c] -> adp[c] + h[c] + pi[c] + dhcholestanate[e] '	Transport of 3Alpha, 7Alpha-Dihydroxy-5Beta-Cholestanate, Active Transport	'( 27413 or 76408 )'	Transport, extracellular
DHCHOLESTANATEt	'na1[c] + dhcholestanate[c] <=> na1[e] + dhcholestanate[e] '	Transport of 3Alpha, 7Alpha-Dihydroxy-5Beta-Cholestanate, Sodium Symport	'20493'	Transport, extracellular
EX_dhcholestanate_e	'dhcholestanate[e] <=> '	Exchange of 3Alpha, 7Alpha-Dihydroxy-5Beta-Cholestanate	''	Exchange/demand reaction
SK_dhcholestanate_c	'dhcholestanate[c] <=> '	Sink for 3Alpha, 7Alpha-Dihydroxy-5Beta-Cholestanate	''	Exchange/demand reaction
THCHOLSTOICATP	'h2o[c] + atp[c] + thcholstoic[c] -> adp[c] + h[c] + pi[c] + thcholstoic[e] '	Transport of 3Alpha, 7Alpha, 12Alpha-Trihydroxy-5Beta-Cholestanoate, Active Transport	'( 27413 or 76408 )'	Transport, extracellular
THCHOLSTOICt	'na1[c] + thcholstoic[c] <=> na1[e] + thcholstoic[e] '	Transport of 3Alpha, 7Alpha, 12Alpha-Trihydroxy-5Beta-Cholestanoate, Sodium Symport	'20493'	Transport, extracellular
EX_thcholstoic_e	'thcholstoic[e] <=> '	Exchange of 3Alpha, 7Alpha, 12Alpha-Trihydroxy-5Beta-Cholestanoate	''	Exchange/demand reaction
SK_thcholstoic_c	'thcholstoic[c] <=> '	Sink for 3Alpha, 7Alpha, 12Alpha-Trihydroxy-5Beta-Cholestanoate	''	Exchange/demand reaction
XOL7AH3ATP	'h2o[c] + atp[c] + xol7ah3[c] -> adp[c] + h[c] + pi[c] + xol7ah3[e] '	Transport of 5Beta-Cholestane-3Alpha, 7Alpha, 26-Triol, Active Transport	'( 27413 or 76408 )'	Transport, extracellular
XOL7AH3t	'na1[c] + xol7ah3[c] <=> na1[e] + xol7ah3[e] '	Transport of 5Beta-Cholestane-3Alpha, 7Alpha, 26-Triol, Sodium Symport	'20493'	Transport, extracellular
EX_xol7ah3_e	'xol7ah3[e] <=> '	Exchange of 5Beta-Cholestane-3Alpha, 7Alpha, 26-Triol	''	Exchange/demand reaction
SK_xol7ah3_c	'xol7ah3[c] <=> '	Sink for 5Beta-Cholestane-3Alpha, 7Alpha, 26-Triol	''	Exchange/demand reaction
XOL7AONEATP	'h2o[c] + atp[c] + xol7aone[c] -> adp[c] + h[c] + pi[c] + xol7aone[e] '	Transport of 7Alpha-Hydroxycholest-4-En-3-One, Active Transport	'( 27413 or 76408 )'	Transport, extracellular
XOL7AONEt	'na1[c] + xol7aone[c] <=> na1[e] + xol7aone[e] '	Transport of 7Alpha-Hydroxycholest-4-En-3-One, Sodium Symport	'20493'	Transport, extracellular
EX_xol7aone_e	'xol7aone[e] <=> '	Exchange of 7Alpha-Hydroxycholest-4-En-3-One	''	Exchange/demand reaction
SK_xol7aone_c	'xol7aone[c] <=> '	Sink for 7Alpha-Hydroxycholest-4-En-3-One	''	Exchange/demand reaction
XOLDIOLONEATP	'h2o[c] + atp[c] + xoldiolone[c] -> adp[c] + h[c] + pi[c] + xoldiolone[e] '	Transport of 7Alpha, 12Alpha-Dihydroxycholest-4-En-3-One, Active Transport	'( 27413 or 76408 )'	Transport, extracellular
EX_xoldiolone_e	'xoldiolone[e] <=> '	Exchange of 7Alpha, 12Alpha-Dihydroxycholest-4-En-3-One	''	Exchange/demand reaction
SK_xoldiolone_c	'xoldiolone[c] <=> '	Sink for 7Alpha, 12Alpha-Dihydroxycholest-4-En-3-One	''	Exchange/demand reaction
7KILTCHOLATP	'h2o[c] + atp[c] + 7klitchol[c] -> adp[c] + h[c] + pi[c] + 7klitchol[e] '	Transport of 7-Ketolithocholate, Active Transport	'( 27413 or 76408 )'	Transport, extracellular
7KILTCHOLt	'na1[c] + 7klitchol[c] <=> na1[e] + 7klitchol[e] '	Transport of 7-Ketolithocholate, Sodium Symport	'20493'	Transport, extracellular
EX_7klitchol_e	'7klitchol[e] <=> '	Exchange of 7-Ketolithocholate	''	Exchange/demand reaction
SK_7klitchol_c	'7klitchol[c] <=> '	Sink for 7-Ketolithocholate	''	Exchange/demand reaction
SK_dchac_c	'dchac[c] <=> '	Sink for Deoxycholate	''	Exchange/demand reaction
SK_CE1273_c	'CE1273[c] <=> '	Sink for Cholestane-3, 7, 12, 24, 25-Pentol	''	Exchange/demand reaction
EX_2obut_e	'2obut[e] <=> '	2-Oxobutanoate exchange	''	Exchange/demand reaction
EX_glcn_e	'glcn[e] <=> '	D-Gluconate exchange	''	Exchange/demand reaction
ACACT1r	'2 accoa[c] <=> coa[c] + aacoa[c] '	Acetyl-CoA C-acetyltransferase	'( 224530 or 110460 )'	Tryptophan metabolism
ACACt2	'h[e] + acac[e] <=> h[c] + acac[c] '	Acetoacetate transport via proton symport	'( 20501 or 20503 )'	Transport, extracellular
ACCOAL	'atp[c] + coa[c] + ppa[c] -> adp[c] + pi[c] + ppcoa[c] '	Acetate-CoA ligase (ADP-forming)	'60525'	Propanoate metabolism
ACONT	'cit[c] <=> icit[c] '	Aconitate hydratase	'( 64602 or 11428 )'	Citric acid cycle
ACS	'atp[c] + coa[c] + ac[c] -> accoa[c] + amp[c] + ppi[c] '	Acetyl-CoA synthetase	'( 78894 or 60525 )'	Glycolysis/gluconeogenesis
ADK1	'atp[c] + amp[c] <=> 2 adp[c] '	Adenylate kinase	'( 78801 or 11636 or 229949 or 11637 )'	Nucleotide interconversion
ADNt2	'h[e] + adn[e] <=> h[c] + adn[c] '	Adenosine transport in via proton symport	'( 114304 or 243328 )'	Transport, extracellular
ADPT	'ade[c] + prpp[c] -> amp[c] + ppi[c] '	Adenine phosphoribosyltransferase	'11821'	Nucleotide salvage pathway
ADSS	'asp__L[c] + gtp[c] + imp[c] -> 2 h[c] + pi[c] + gdp[c] + dcamp[c] '	Adenylosuccinate synthase	'( 11566 or 11565 )'	Nucleotide interconversion
ALAR	'ala__L[c] <=> ala__D[c] '	Alanine racemase	'114863'	Alanine and aspartate metabolism
AMPTASECG	'h2o[c] + cgly[c] -> cys__L[c] + gly[c] '	Alanyl aminopeptidase (cys-gly)	'16790'	Glutathione metabolism
ARGN	'h2o[c] + arg__L[c] -> orn[c] + urea[c] '	Arginase	'( 11846 or 11847 )'	Urea cycle
ASP1DC	'h[c] + asp__L[c] -> co2[c] + ala_B[c] '	Aspartate 1-decarboxylase	'14415'	Beta-Alanine metabolism
ASPTA	'akg[c] + asp__L[c] <=> glu__L[c] + oaa[c] '	Aspartate transaminase	'14718'	Alanine and aspartate metabolism
BPNT	'h2o[c] + pap[c] -> pi[c] + amp[c] '	3',5'-bisphosphate nucleotidase	'23827'	Nucleotide interconversion
BUTt2r	'h[e] + but[e] <=> h[c] + but[c] '	Butyrate transport via proton symport, reversible	'20501'	Transport, extracellular
CBPS	'h2o[c] + 2 atp[c] + hco3[c] + gln__L[c] -> 2 adp[c] + 2 h[c] + pi[c] + glu__L[c] + cbp[c] '	Carbamoyl-phosphate synthase (glutamine-hydrolysing)	'69719'	Pyrimidine synthesis
CO2t	'co2[e] <=> co2[c] '	CO2 transporter via diffusion	''	Transport, extracellular
CPPPGO	'o2[c] + 2 h[c] + cpppg3[c] -> 2 h2o[c] + 2 co2[c] + pppg9[c] '	Coproporphyrinogen oxidase (O2 required)	'12892'	Heme synthesis
CTPS1	'nh4[c] + atp[c] + utp[c] -> adp[c] + 2 h[c] + pi[c] + ctp[c] '	CTP synthase NH3	'( 51797 or 55936 )'	Nucleotide interconversion
CTPS2	'h2o[c] + atp[c] + gln__L[c] + utp[c] -> adp[c] + 2 h[c] + pi[c] + glu__L[c] + ctp[c] '	CTP synthase (glutamine)	'( 51797 or 55936 )'	Pyrimidine synthesis
CYSTGL	'h2o[c] + cyst__L[c] -> nh4[c] + 2obut[c] + cys__L[c] '	Cystathionine g lyase	'107869'	Methionine and cysteine metabolism
CYSTS	'ser__L[c] + hcys__L[c] -> h2o[c] + cyst__L[c] '	Cystathionine beta synthase	'12411'	Methionine and cysteine metabolism
CYTDt2	'h[e] + cytd[e] <=> h[c] + cytd[c] '	Cytidine transport in via proton symport	'114304'	Transport, extracellular
DGK1	'atp[c] + dgmp[c] <=> adp[c] + dgdp[c] '	Deoxyguanylate kinase (dGMP:ATP)	'14923'	Nucleotide interconversion
DHFR	'h[c] + nadph[c] + dhf[c] <=> nadp[c] + thf[c] '	Dihydrofolate reductase	'13361'	Folate metabolism
DHORTS	'h2o[c] + dhor__S[c] <=> h[c] + cbasp[c] '	Dihydroorotase	'69719'	Pyrimidine synthesis
DHPR	'h[c] + nadh[c] + dhbpt[c] -> nad[c] + thbpt[c] '	6,7-dihydropteridine reductase	'110391'	Tetrahydrobiopterin metabolism
DMATT	'ipdp[c] + dmpp[c] -> ppi[c] + grdp[c] '	Dimethylallyltranstransferase	'14593'	Cholesterol metabolism
ATPM	'h2o[c] + atp[c] -> adp[c] + h[c] + pi[c] '	ATP maintenance requirement	''
DPCOAK	'atp[c] + dpcoa[c] -> adp[c] + h[c] + coa[c] '	Dephospho-CoA kinase	'71743'	CoA synthesis
DTMPK	'atp[c] + dtmp[c] -> adp[c] + dtdp[c] '	DTMP kinase	'21915'	Nucleotide interconversion
DURIPP	'pi[c] + duri[c] <=> 2dr1p[c] + ura[c] '	Deoxyuridine phosphorylase	'( 667034 or 18950 or 76654 )'	Nucleotide interconversion
DUTPDP	'h2o[c] + dutp[c] -> h[c] + ppi[c] + dump[c] '	DUTP diphosphatase	''	Pyrimidine catabolism
ENO	'2pg[c] <=> h2o[c] + pep[c] '	Enolase	'( 433182 or 13806 or 13808 or 13807 )'	Glycolysis/gluconeogenesis
EX_acac_e	'acac[e] <=> '	Acetoacetate exchange	''	Exchange/demand reaction
EX_adn_e	'adn[e] <=> '	Adenosine exchange	''	Exchange/demand reaction
EX_akg_e	'akg[e] <=> '	2-Oxoglutarate exchange	''	Exchange/demand reaction
EX_asn__L_e	'asn__L[e] <=> '	L-Asparagine exchange	''	Exchange/demand reaction
EX_asp__L_e	'asp__L[e] <=> '	L-Aspartate exchange	''	Exchange/demand reaction
EX_but_e	'but[e] <=> '	Butyrate (n-C4:0) exchange	''	Exchange/demand reaction
EX_cgly_e	'cgly[e] <=> '	Cys-Gly exchange	''	Exchange/demand reaction
EX_co2_e	'co2[e] <=> '	CO2 exchange	''	Exchange/demand reaction
EX_cytd_e	'cytd[e] <=> '	Cytidine exchange	''	Exchange/demand reaction
EX_dad_2_e	'dad_2[e] <=> '	Deoxyadenosine exchange	''	Exchange/demand reaction
EX_dcyt_e	'dcyt[e] <=> '	Deoxycytidine exchange	''	Exchange/demand reaction
EX_dgsn_e	'dgsn[e] <=> '	Deoxyguanosine exchange	''	Exchange/demand reaction
EX_din_e	'din[e] <=> '	Deoxyinosine exchange	''	Exchange/demand reaction
EX_duri_e	'duri[e] <=> '	Deoxyuridine exchange	''	Exchange/demand reaction
EX_fe2_e	'fe2[e] <=> '	Fe2+ exchange	''	Exchange/demand reaction
EX_fe3_e	'fe3[e] <=> '	Fe3+ exchange	''	Exchange/demand reaction
EX_fum_e	'fum[e] <=> '	Fumarate exchange	''	Exchange/demand reaction
EX_gal_e	'gal[e] <=> '	D-Galactose exchange	''	Exchange/demand reaction
EX_glu__L_e	'glu__L[e] <=> '	L-Glutamate exchange	''	Exchange/demand reaction
EX_glyb_e	'glyb[e] <=> '	Glycine betaine exchange	''	Exchange/demand reaction
EX_glyleu_e	'glyleu[e] <=> '	Glycylleucine exchange	''	Exchange/demand reaction
EX_glyphe_e	'glyphe[e] <=> '	Exchange reaction for glycylphenylalaine	''	Exchange/demand reaction
EX_glypro_e	'glypro[e] <=> '	Glycylproline exchange	''	Exchange/demand reaction
EX_h_e	'h[e] <=> '	H+ exchange	''	Exchange/demand reaction
EX_h2o_e	'h2o[e] <=> '	H2O exchange	''	Exchange/demand reaction
EX_ile__L_e	'ile__L[e] <=> '	L-Isoleucine exchange	''	Exchange/demand reaction
EX_ins_e	'ins[e] <=> '	Inosine exchange	''	Exchange/demand reaction
EX_k_e	'k[e] <=> '	K+ exchange	''	Exchange/demand reaction
EX_lac__L_e	'lac__L[e] <=> '	L-Lactate exchange	''	Exchange/demand reaction
EX_leu__L_e	'leu__L[e] <=> '	L-Leucine exchange	''	Exchange/demand reaction
EX_lys__L_e	'lys__L[e] <=> '	L-Lysine exchange	''	Exchange/demand reaction
EX_mal__L_e	'mal__L[e] <=> '	L-Malate exchange	''	Exchange/demand reaction
EX_met__L_e	'met__L[e] <=> '	L-Methionine exchange	''	Exchange/demand reaction
EX_na1_e	'na1[e] <=> '	Sodium exchange	''	Exchange/demand reaction
EX_no2_e	'no2[e] <=> '	Nitrite exchange	''	Exchange/demand reaction
EX_o2_e	'o2[e] <=> '	O2 exchange	''	Exchange/demand reaction
EX_orn_e	'orn[e] <=> '	Ornithine exchange	''	Exchange/demand reaction
EX_pi_e	'pi[e] <=> '	Phosphate exchange	''	Exchange/demand reaction
EX_ppi_e	'ppi[e] <=> '	Diphosphate exchange	''	Exchange/demand reaction
EX_pro__L_e	'pro__L[e] <=> '	L-Proline exchange	''	Exchange/demand reaction
EX_ribflv_e	'ribflv[e] <=> '	Riboflavin exchange	''	Exchange/demand reaction
EX_ser__L_e	'ser__L[e] <=> '	L-Serine exchange	''	Exchange/demand reaction
EX_so4_e	'so4[e] <=> '	Sulfate exchange	''	Exchange/demand reaction
EX_succ_e	'succ[e] <=> '	Succinate exchange	''	Exchange/demand reaction
EX_thymd_e	'thymd[e] <=> '	Thymidine exchange	''	Exchange/demand reaction
EX_urea_e	'urea[e] <=> '	Urea exchange	''	Exchange/demand reaction
EX_uri_e	'uri[e] <=> '	Uridine exchange	''	Exchange/demand reaction
EX_val__L_e	'val__L[e] <=> '	L-Valine exchange	''	Exchange/demand reaction
FBA	'fdp[c] <=> g3p[c] + dhap[c] '	Fructose-bisphosphate aldolase	'( 11674 or 11676 or 230163 )'	Glycolysis/gluconeogenesis
FBA2	'f1p[c] <=> dhap[c] + glyald[c] '	D Fructose 1 phosphate D glyceraldehyde 3 phosphate lyase	'( 11674 or 230163 or 11676 )'	Fructose and mannose metabolism
FBP	'h2o[c] + fdp[c] -> pi[c] + f6p[c] '	Fructose-bisphosphatase	'( 14121 or 14120 )'	Glycolysis/gluconeogenesis
FCLT	'fe2[c] + ppp9[c] -> 2 h[c] + pheme[c] '	Ferrochelatase	''	Heme synthesis
FEROc	'o2[c] + 4 h[c] + 4 fe2[c] -> 2 h2o[c] + 4 fe3[c] '	Ferroxidase	'15203'	Vitamin B2 metabolism
FMNAT	'atp[c] + h[c] + fmn[c] -> ppi[c] + fad[c] '	FMN adenylyltransferase	'319945'	Vitamin B2 metabolism
FPGS7_1	'10fthf[c] + atp[c] + 4 glu__L[c] -> 10fthf5glu[c] + 3 h2o[c] + adp[c] + h[c] + pi[c] '	Folylpolyglutamate Synthetase (10Fthf)	'14287'	Folate metabolism
FT	'frdp[c] + ipdp[c] -> ppi[c] + ttc_ggdp[c] '	Trans,trans,cis-geranylgeranyl diphosphate synthase	''	N-glycan synthesis
FTHFCL	'atp[c] + 5fthf[c] -> adp[c] + pi[c] + methf[c] '	5 formethyltetrahydrofolate cyclo ligase	'( 107885 or 100039707 )'	Folate metabolism
FUM	'h2o[c] + fum[c] <=> mal__L[c] '	Fumarase	'14194'	Citric acid cycle
G3PD1ir	'h[c] + nadh[c] + dhap[c] <=> nad[c] + glyc3p[c] '	Glycerol 3 phosphate dehydrogenase NAD	'14555'	Glycerophospholipid metabolism
G5SADs	'glu5sa[c] -> h2o[c] + h[c] + 1pyr5c[c] '	L-glutamate 5-semialdehyde dehydratase (spontaneous)	''	Urea cycle
G6PDH2r	'nadp[c] + g6p[c] <=> h[c] + nadph[c] + 6pgl[c] '	Glucose 6-phosphate dehydrogenase	'14381'	Pentose phosphate pathway
GALUi	'h[c] + utp[c] + g1p[c] <=> ppi[c] + udpg[c] '	UTP-glucose-1-phosphate uridylyltransferase (irreversible)	'216558'	Galactose metabolism
GALt2_2	'2 h[e] + gal[e] <=> 2 h[c] + gal[c] '	D-galactose transport via proton symport	'20537'	Transport, extracellular
GAPD	'pi[c] + nad[c] + g3p[c] <=> h[c] + nadh[c] + 13dpg[c] '	Glyceraldehyde-3-phosphate dehydrogenase	'( 14433 or 100042025 or 14447 )'	Glycolysis/gluconeogenesis
GF6PTA	'gln__L[c] + f6p[c] -> glu__L[c] + gam6p[c] '	Glutamine-fructose-6-phosphate transaminase	'( 14583 or 14584 )'	Aminosugar metabolism
GHMT2r	'ser__L[c] + thf[c] <=> h2o[c] + gly[c] + mlthf[c] '	Glycine hydroxymethyltransferase, reversible	'20425'	Glycine, serine, alanine, and threonine metabolism
GK1	'atp[c] + gmp[c] <=> adp[c] + gdp[c] '	Guanylate kinase (GMP:ATP)	'14923'	Nucleotide interconversion
GLNS	'nh4[c] + atp[c] + glu__L[c] -> adp[c] + h[c] + pi[c] + gln__L[c] '	Glutamine synthetase	'( 14645 or 266744 )'	Glutamate metabolism
GLYLEUHYDROc	'h2o[c] + glyleu[c] <=> gly[c] + leu__L[c] '	Hydrolysis of Glycylleucine in the small intestine for cellular uptake	'( 13479 or 66054 )'	Transport, extracellular
GLYLEUPEPT1tc	'h[e] + glyleu[e] -> h[c] + glyleu[c] '	Transport of Glycylleucine by the apical PEPT1 amino acid transporters across the brush border cells of the enterocytes of the intestine and renal cells	'56643'	Transport, extracellular
GLYPHEHYc	'h2o[c] + glyphe[c] <=> gly[c] + phe__L[c] '	Hydrolysis of glycylphenylalanine	''	Pentose phosphate pathway
GLYPROPRO1c	'h2o[c] + glypro[c] <=> gly[c] + pro__L[c] '	Hydrolysis of Prolylglycine in the small intestine for cellular uptake	'18624'	Transport, extracellular
GMAND	'gdpmann[c] -> h2o[c] + gdpddman[c] '	GDP-D-mannose dehydratase	'218138'	Fructose and mannose metabolism
GMPS2	'h2o[c] + atp[c] + gln__L[c] + xmp[c] -> 2 h[c] + glu__L[c] + amp[c] + ppi[c] + gmp[c] '	GMP synthase	'229363'	Nucleotide interconversion
GRTT	'ipdp[c] + grdp[c] -> ppi[c] + frdp[c] '	Geranyltranstransferase	'14593'	Cholesterol metabolism
GTPCI	'h2o[c] + gtp[c] -> h[c] + for[c] + ahdt[c] '	GTP cyclohydrolase I	'14528'	Tetrahydrobiopterin metabolism
GUAPRT	'gua[c] + prpp[c] -> ppi[c] + gmp[c] '	Guanine phosphoribosyltransferase	'15452'	Nucleotide salvage pathway
HCO3E	'h2o[c] + co2[c] <=> h[c] + hco3[c] '	HCO3 equilibration reaction	'( 12350 or 76459 or 71934 or 12351 or 12354 or 23831 or 12346 or 230099 or 12349 or 12353 )'	Miscellaneous
H2Ot	'h2o[e] <=> h2o[c] '	H2O transport via diffusion	'( 11826 or 11829 or 17339 or 11827 or 11830 or 11833 )'	Transport, extracellular
HEX1	'atp[c] + glc__D[c] -> adp[c] + h[c] + g6p[c] '	Hexokinase (D-glucose:ATP)	'( 15275 or 216019 or 103988 or 15277 or 212032 )'	Glycolysis/gluconeogenesis
HMBS	'h2o[c] + 4 ppbng[c] -> 4 nh4[c] + hmbil[c] '	Hydroxymethylbilane synthase	'15288'	Heme synthesis
ILETA	'akg[c] + ile__L[c] <=> glu__L[c] + 3mop[c] '	Isoleucine transaminase	'12035'	Valine, leucine, and isoleucine metabolism
IMPD	'h2o[c] + nad[c] + imp[c] -> h[c] + nadh[c] + xmp[c] '	IMP dehydrogenase	'( 23917 or 23918 )'	Nucleotide interconversion
INSt2	'h[e] + ins[e] <=> h[c] + ins[c] '	Inosine transport in via proton symport	'114304'	Transport, extracellular
LEUTA	'akg[c] + leu__L[c] <=> glu__L[c] + 4mop[c] '	Leucine transaminase	'12035'	Valine, leucine, and isoleucine metabolism
L_LACt2r	'h[e] + lac__L[e] <=> h[c] + lac__L[c] '	L lactate reversible transport via proton symport	'( 20503 or 57274 or 20501 or 80879 or 12215 )'	Transport, extracellular
MAN1PT2	'h[c] + gdp[c] + man1p[c] -> pi[c] + gdpmann[c] '	Mannose-1-phosphate guanylyltransferase (GDP)	'( 69080 or 331026 )'	Fructose and mannose metabolism
MAN6PI	'man6p[c] <=> f6p[c] '	Mannose-6-phosphate isomerase	'110119'	Fructose and mannose metabolism
MTHFC	'h2o[c] + methf[c] <=> 10fthf[c] + h[c] '	Methenyltetrahydrofolate cyclohydrolase	'( 108156 or 665563 )'	Folate metabolism
MTHFD	'nadp[c] + mlthf[c] <=> nadph[c] + methf[c] '	Methylenetetrahydrofolate dehydrogenase (NADP)	'( 108156 or 17769 )'	Folate metabolism
NADK	'atp[c] + nad[c] -> adp[c] + h[c] + nadp[c] '	NAD kinase	'192185'	NAD metabolism
NAt3_1	'h[e] + na1[c] <=> h[c] + na1[e] '	Sodium proton antiporter HNA is 11	'( 110895 or 20544 or 105243 or 226999 or 277973 )'	Transport, extracellular
NDPK1	'atp[c] + gdp[c] <=> adp[c] + gtp[c] '	Nucleoside-diphosphate kinase (ATP:GDP)	'( 79059 or ( 18103 and 18102 ) or 54369 or 171567 )'	Nucleotide interconversion
NDPK2	'atp[c] + udp[c] <=> adp[c] + utp[c] '	Nucleoside-diphosphate kinase (ATP:UDP)	'( 79059 or ( 18103 and 18102 ) or 54369 or 171567 )'	Nucleotide interconversion
NDPK3	'atp[c] + cdp[c] <=> adp[c] + ctp[c] '	Nucleoside-diphosphate kinase (ATP:CDP)	'( 79059 or ( 18103 and 18102 ) or 54369 or 171567 )'	Nucleotide interconversion
NDPK4	'atp[c] + dtdp[c] <=> adp[c] + dttp[c] '	Nucleoside-diphosphate kinase (ATP:dTDP)	'( 79059 or ( 18103 and 18102 ) or 54369 or 171567 )'	Nucleotide interconversion
NDPK5	'atp[c] + dgdp[c] <=> adp[c] + dgtp[c] '	Nucleoside-diphosphate kinase (ATP:dGDP)	'( 79059 or ( 18103 and 18102 ) or 54369 or 171567 )'	Nucleotide interconversion
NDPK6	'atp[c] + dudp[c] <=> adp[c] + dutp[c] '	Nucleoside-diphosphate kinase (ATP:dUDP)	'( 79059 or ( 18103 and 18102 ) or 54369 or 171567 )'	Nucleotide interconversion
NDPK7	'atp[c] + dcdp[c] <=> adp[c] + dctp[c] '	Nucleoside-diphosphate kinase (ATP:dCDP)	'( 79059 or ( 18103 and 18102 ) or 54369 or 171567 )'	Nucleotide interconversion
NDPK8	'atp[c] + dadp[c] <=> adp[c] + datp[c] '	Nucleoside-diphosphate kinase (ATP:dADP)	'( 79059 or ( 18103 and 18102 ) or 54369 or 171567 )'	Nucleotide interconversion
NDPK9	'atp[c] + idp[c] <=> adp[c] + itp[c] '	Nucleoside diphosphate kinase ATPIDP	'( 79059 or ( 18103 and 18102 ) or 54369 or 171567 )'	Nucleotide interconversion
NNATr	'atp[c] + h[c] + nicrnt[c] -> ppi[c] + dnad[c] '	Nicotinate-nucleotide adenylyltransferase	'( 74080 or 226518 or 66454 )'	NAD metabolism
NNDPR	'2 h[c] + prpp[c] + quln[c] -> co2[c] + ppi[c] + nicrnt[c] '	Nicotinate-nucleotide diphosphorylase (carboxylating)	'67375'	NAD metabolism
NTD1	'h2o[c] + dump[c] -> pi[c] + duri[c] '	5'-nucleotidase (dUMP)	'( 50773 or 107569 )'	Pyrimidine catabolism
O2t	'o2[e] <=> o2[c] '	O2 transport diffusion	''	Transport, extracellular
OMPDC	'h[c] + orot5p[c] -> co2[c] + ump[c] '	Orotidine-5'-phosphate decarboxylase	'22247'	Pyrimidine synthesis
PGI	'g6p[c] <=> f6p[c] '	Glucose-6-phosphate isomerase	'14751'	Glycolysis/gluconeogenesis
PGK	'atp[c] + 3pg[c] <=> adp[c] + 13dpg[c] '	Phosphoglycerate kinase	'( 18655 or 338366 or 18663 )'	Glycolysis/gluconeogenesis
PGL	'h2o[c] + 6pgl[c] -> h[c] + 6pgc[c] '	6-phosphogluconolactonase	'66171'	Pentose phosphate pathway
PGM	'2pg[c] <=> 3pg[c] '	Phosphoglycerate mutase	'( 12183 or 18648 or 56012 )'	Glycolysis/gluconeogenesis
PGMT	'g1p[c] <=> g6p[c] '	Phosphoglucomutase	'( 72157 or 66681 )'	Glycolysis/gluconeogenesis
PIt2r	'h[e] + pi[e] <=> h[c] + pi[c] '	Phosphate reversible transport via symport	''	Transport, extracellular
PMANM	'man1p[c] <=> man6p[c] '	Phosphomannomutase	'( 29858 or 66681 or 54128 )'	Fructose and mannose metabolism
PNP	'pi[c] + rnam[c] <=> h[c] + ncam[c] + r1p[c] '	Purine nucleoside phosphorylase	'( 667034 or 18950 )'	NAD metabolism
PNTK	'atp[c] + pnto__R[c] -> adp[c] + h[c] + 4ppan[c] '	Pantothenate kinase	'( 211347 or 74450 or 75735 or 269614 )'	CoA synthesis
PPA	'h2o[c] + ppi[c] -> h[c] + 2 pi[c] '	Inorganic diphosphatase	'( 67895 or 76429 )'	Oxidative phosphorylation
PPBNGS	'2 5aop[c] -> 2 h2o[c] + h[c] + ppbng[c] '	Porphobilinogen synthase	'17025'	Heme synthesis
PPCDC	'h[c] + 4ppcys[c] -> co2[c] + pan4p[c] '	Phosphopantothenoylcysteine decarboxylase	'66812'	CoA synthesis
PPM	'r1p[c] <=> r5p[c] '	Phosphopentomutase	'( 72157 or 66681 )'	Pentose phosphate pathway
PPNCL3	'atp[c] + cys__L[c] + 4ppan[c] -> h[c] + amp[c] + ppi[c] + 4ppcys[c] '	4'-Phosphopantothenate:L-cysteine ligase	'106564'	CoA synthesis
PRO1x	'nad[c] + pro__L[c] -> 2 h[c] + nadh[c] + 1pyr5c[c] '	Proline oxidase L proline NAD	'56189'	Transport, extracellular
PROD2	'fad[c] + pro__L[c] -> h[c] + fadh2[c] + 1pyr5c[c] '	Proline dehydrogenase	'56189'	Arginine and proline metabolism
PROt2r	'h[e] + pro__L[e] <=> h[c] + pro__L[c] '	L proline reversible transport via proton symport	'( 246049 or 215335 )'	Transport, extracellular
PRPPS	'atp[c] + r5p[c] -> h[c] + amp[c] + prpp[c] '	Phosphoribosylpyrophosphate synthetase	'( 75456 or 19139 or 110639 )'	Pentose phosphate pathway
PSERT	'glu__L[c] + 3php[c] -> akg[c] + pser__L[c] '	Phosphoserine transaminase	'107272'	Glycine, serine, alanine, and threonine metabolism
PSP_L	'h2o[c] + pser__L[c] -> pi[c] + ser__L[c] '	Phosphoserine phosphatase (L-serine)	'100678'	Glycine, serine, alanine, and threonine metabolism
PTPATi	'atp[c] + h[c] + pan4p[c] -> ppi[c] + dpcoa[c] '	Pantetheine-phosphate adenylyltransferase	'71743'	CoA synthesis
PUNP1	'pi[c] + adn[c] <=> ade[c] + r1p[c] '	Purine-nucleoside phosphorylase (Adenosine)	'( 667034 or 18950 )'	Nucleotide interconversion
PUNP2	'pi[c] + dad_2[c] <=> 2dr1p[c] + ade[c] '	Purine-nucleoside phosphorylase (Deoxyadenosine)	'( 667034 or 18950 )'	Purine catabolism
PUNP3	'pi[c] + gsn[c] <=> gua[c] + r1p[c] '	Purine-nucleoside phosphorylase (Guanosine)	'( 667034 or 18950 )'	Purine catabolism
PUNP4	'pi[c] + dgsn[c] <=> 2dr1p[c] + gua[c] '	Purine-nucleoside phosphorylase (Deoxyguanosine)	'( 667034 or 18950 )'	Purine catabolism
PUNP5	'pi[c] + ins[c] <=> hxan[c] + r1p[c] '	Purine-nucleoside phosphorylase (Inosine)	'( 667034 or 18950 )'	Purine catabolism
PUNP6	'pi[c] + din[c] <=> 2dr1p[c] + hxan[c] '	Purine-nucleoside phosphorylase (Deoxyinosine)	'( 667034 or 18950 )'	Purine catabolism
PUNP7	'pi[c] + xtsn[c] <=> xan[c] + r1p[c] '	Purine-nucleoside phosphorylase (Xanthosine)	'( 667034 or 18950 )'	Nucleotide interconversion
RBFK	'atp[c] + ribflv[c] -> adp[c] + h[c] + fmn[c] '	Riboflavin kinase	'54391'	Vitamin B2 metabolism
RNDR1	'adp[c] + trdrd[c] -> h2o[c] + dadp[c] + trdox[c] '	Ribonucleoside-diphosphate reductase (ADP)	'(( 20133 and 20135 ) or 382985 )'	Nucleotide interconversion
RNDR2	'gdp[c] + trdrd[c] -> h2o[c] + dgdp[c] + trdox[c] '	Ribonucleoside-diphosphate reductase (GDP)	'(( 20133 and 20135 ) or 382985 )'	Nucleotide interconversion
RNDR3	'cdp[c] + trdrd[c] -> h2o[c] + dcdp[c] + trdox[c] '	Ribonucleoside-diphosphate reductase (CDP)	'(( 20133 and 20135 ) or 382985 )'	Nucleotide interconversion
RNDR4	'udp[c] + trdrd[c] -> h2o[c] + dudp[c] + trdox[c] '	Ribonucleoside-diphosphate reductase (UDP)	'(( 20133 and 20135 ) or 382985 )'	Nucleotide interconversion
RPE	'ru5p__D[c] <=> xu5p__D[c] '	Ribulose 5-phosphate 3-epimerase	'66646'	Pentose phosphate pathway
RPI	'r5p[c] <=> ru5p__D[c] '	Ribose-5-phosphate isomerase	'19895'	Pentose phosphate pathway
SPMS	'ametam[c] + ptrc[c] -> h[c] + 5mta[c] + spmd[c] '	Spermidine synthase	'20810'	Urea cycle
SPODM	'2 h[c] + 2 o2s[c] -> o2[c] + h2o2[c] '	Superoxide dismutase	'20655'	ROS detoxification
TALA	'g3p[c] + s7p[c] <=> f6p[c] + e4p[c] '	Transaldolase	'21351'	Pentose phosphate pathway
THMDt2	'h[e] + thymd[e] <=> h[c] + thymd[c] '	Thymidine transport in via proton symport	'114304'	Transport, extracellular
THRS	'h2o[c] + phom[c] -> pi[c] + thr__L[c] '	Threonine synthase	'208967'	Glycine, serine, alanine, and threonine metabolism
TKT1	'xu5p__D[c] + r5p[c] <=> g3p[c] + s7p[c] '	Transketolase	'( 21881 or 74419 or 83553 )'	Pentose phosphate pathway
TKT2	'xu5p__D[c] + e4p[c] <=> g3p[c] + f6p[c] '	Transketolase	'( 21881 or 74419 or 83553 )'	Pentose phosphate pathway
TMDK1	'atp[c] + thymd[c] -> adp[c] + h[c] + dtmp[c] '	Thymidine kinase (ATP:thymidine)	'( 57813 or 21877 )'	Nucleotide interconversion
TMDPK	'atp[c] + thm[c] -> h[c] + amp[c] + thmpp[c] '	Thiamine diphosphokinase	'29807'	Thiamine metabolism
TPI	'dhap[c] <=> g3p[c] '	Triose-phosphate isomerase	'21991'	Glycolysis/gluconeogenesis
UAG4Ei	'uacgam[c] <=> udpacgal[c] '	UDP-N-acetylglucosamine 4-epimerase	'74246'	Aminosugar metabolism
UAGDP	'h[c] + acgam1p[c] + utp[c] -> ppi[c] + uacgam[c] '	UDP-N-acetylglucosamine diphosphorylase	'( 107652 or 227620 )'	Aminosugar metabolism
UDPG4E	'udpg[c] <=> udpgal[c] '	UDPglucose 4-epimerase	'74246'	Galactose metabolism
UMPK	'atp[c] + ump[c] <=> adp[c] + udp[c] '	UMP kinase	'66588'	Nucleotide interconversion
UPP3S	'hmbil[c] -> h2o[c] + uppg3[c] '	Uroporphyrinogen-III synthase	'22276'	Heme synthesis
UPPDC1	'4 h[c] + uppg3[c] -> 4 co2[c] + cpppg3[c] '	Uroporphyrinogen decarboxylase (uroporphyrinogen III)	'22275'	Heme synthesis
UREAt	'urea[e] <=> urea[c] '	Urea transport via facilitate diffusion	'( 20537 or 108052 or 114479 or 27411 )'	Transport, extracellular
URIDK2r	'atp[c] + dump[c] <=> adp[c] + dudp[c] '	Uridylate kinase (dUMP)	''	Nucleotide interconversion
URIt2	'h[e] + uri[e] <=> h[c] + uri[c] '	Uridine transport in via proton symport	'114304'	Transport, extracellular
VALTA	'akg[c] + val__L[c] <=> glu__L[c] + 3mob[c] '	Valine transaminase	'12035'	Valine, leucine, and isoleucine metabolism
SERD_L	'ser__L[c] -> nh4[c] + pyr[c] '	L-serine deaminase	'231691'	Methionine and cysteine metabolism
r0082	'h[c] + HC01434[c] -> akg[c] + co2[c] '	Oxalosuccinate:NADP+ oxidoreductase (decarboxylating) Citrate cycle (TCA cycle) EC:1.1.1.42	'15926'	Miscellaneous
ASNN	'h2o[c] + asn__L[c] -> nh4[c] + asp__L[c] '	L-asparaginase	'104816'	Alanine and aspartate metabolism
r0220_1	'coa[c] + HC01668[c] -> h[c] + amp[c] + ppcoa[c] '	Propinol Adenylate:Coa Ligase (AMP-Forming) Ec:6.2.1.17 Ec:6.2.1.1	'( 380660 or 60525 or 68738 )'	Miscellaneous
r0318	'atp[c] + h[c] + ppa[c] -> ppi[c] + HC01668[c] '	Propanoate:CoA ligase (AMP-forming) Propanoate metabolism EC:6.2.1.1 EC:6.2.1.17	'( 380660 or 60525 or 68738 )'	Miscellaneous
DADK	'atp[c] + damp[c] <=> adp[c] + dadp[c] '	Deoxyadenylate kinase	'( 11637 or 11636 or 78801 or 229949 or 11639 )'	Nucleotide interconversion
r0398	'h[c] + nadph[c] + dhbpt[c] -> nadp[c] + thbpt[c] '	NADPH:6,7-dihydropteridine oxidoreductase Folate biosynthesis EC:1.5.1.34	'110391'	Tetrahydrobiopterin metabolism
r0422	'nadp[c] + icit[c] <=> h[c] + nadph[c] + HC01434[c] '	Isocitrate:NADP+ oxidoreductase (decarboxylating) Citrate cycle (TCA cycle) EC:1.1.1.42	'( 15926 or 269951 )'	Miscellaneous
PPM2	'2dr1p[c] <=> 2dr5p[c] '	Phosphopentomutase 2 (deoxyribose)	'66681'	Pentose phosphate pathway
PPNCL2	'cys__L[c] + ctp[c] + 4ppan[c] -> h[c] + ppi[c] + cmp[c] + 4ppcys[c] '	Phosphopantothenate-cysteine ligase	'106564'	CoA synthesis
ACCOAC	'atp[c] + hco3[c] + accoa[c] -> adp[c] + h[c] + pi[c] + malcoa[c] '	Acetyl-CoA carboxylase	'( 107476 or ( 107476 and 100705 ) or ( 100705 and 107476 ))'	Fatty acid oxidation
FPGS_1	'atp[c] + 4 glu__L[c] + thf[c] -> 3 h2o[c] + adp[c] + h[c] + pi[c] + 5thf[c] '	Folylpolyglutamate Synthetase	'14287'	Folate metabolism
EX_pnto__R_e	'pnto__R[e] <=> '	(R)-Pantothenate exchange	''	Exchange/demand reaction
EX_gly_e	'gly[e] <=> '	Glycine exchange	''	Exchange/demand reaction
GLYt2r	'h[e] + gly[e] <=> h[c] + gly[c] '	Glycine reversible transport via proton symport	'( 246049 or 215335 )'	Transport, extracellular
EX_cys__L_e	'cys__L[e] <=> '	L-Cysteine exchange	''	Exchange/demand reaction
EX_ala__L_e	'ala__L[e] <=> '	L-Alanine exchange	''	Exchange/demand reaction
ALAt2r	'h[e] + ala__L[e] <=> h[c] + ala__L[c] '	L alanine reversible transport via proton symport	'( 246049 or 215335 )'	Transport, extracellular
EX_his__L_e	'his__L[e] <=> '	L-Histidine exchange	''	Exchange/demand reaction
EX_thr__L_e	'thr__L[e] <=> '	L-Threonine exchange	''	Exchange/demand reaction
EX_gln__L_e	'gln__L[e] <=> '	L-Glutamine exchange	''	Exchange/demand reaction
EX_phe__L_e	'phe__L[e] <=> '	L-Phenylalanine exchange	''	Exchange/demand reaction
EX_tyr__L_e	'tyr__L[e] <=> '	L-Tyrosine exchange	''	Exchange/demand reaction
NTD2	'h2o[c] + ump[c] -> pi[c] + uri[c] '	5'-nucleotidase (UMP)	'107569'	Pyrimidine catabolism
NTD4	'h2o[c] + cmp[c] -> pi[c] + cytd[c] '	5'-nucleotidase (CMP)	'( 107569 or 76952 or 230718 or 50773 or 23959 or 70881 )'	Pyrimidine catabolism
NTD5	'h2o[c] + dtmp[c] -> pi[c] + thymd[c] '	5'-nucleotidase (dTMP)	'( 50773 or 76952 or 230718 or 107569 or 23959 or 70881 )'	Pyrimidine catabolism
NTD6	'h2o[c] + damp[c] -> pi[c] + dad_2[c] '	5'-nucleotidase (dAMP)	'( 76952 or 50773 or 70881 or 230718 or 107569 or 23959 )'	Nucleotide interconversion
NTD7	'h2o[c] + amp[c] -> pi[c] + adn[c] '	5'-nucleotidase (AMP)	'( 76952 or 70881 or 50773 or 230718 or 107569 )'	Nucleotide interconversion
NTD8	'h2o[c] + dgmp[c] -> pi[c] + dgsn[c] '	5'-nucleotidase (dGMP)	'( 76952 or 50773 or 70881 or 230718 or 107569 or 23959 )'	Nucleotide interconversion
NTD9	'h2o[c] + gmp[c] -> pi[c] + gsn[c] '	5'-nucleotidase (GMP)	'( 76952 or 230718 or 107569 or 23959 or 70881 )'	Nucleotide interconversion
NTD10	'h2o[c] + xmp[c] -> pi[c] + xtsn[c] '	5'-nucleotidase (XMP)	'( 76952 or 50773 or 70881 or 230718 or 107569 or 23959 )'	Nucleotide interconversion
NTD11	'h2o[c] + imp[c] -> pi[c] + ins[c] '	5'-nucleotidase (IMP)	'( 76952 or 70881 or 230718 or 107569 or 23959 )'	Purine catabolism
EX_arg__L_e	'arg__L[e] <=> '	L-Arginine exchange	''	Exchange/demand reaction
EX_for_e	'for[e] <=> '	Formate exchange	''	Exchange/demand reaction
NADS2	'h2o[c] + atp[c] + gln__L[c] + dnad[c] -> h[c] + nad[c] + glu__L[c] + amp[c] + ppi[c] '	Nicotinate-mononucleotide adenylyltransferase	'78914'	NAD metabolism
EX_nac_e	'nac[e] <=> '	Nicotinate exchange	''	Exchange/demand reaction
GUAt	'gua[e] <=> gua[c] '	Guanine transport	'13340'	Transport, extracellular
ADPRDP	'h2o[c] + adprib[c] -> 2 h[c] + amp[c] + r5p[c] '	ADPribose diphosphatase	'53893'	Nucleotide interconversion
EX_ind3ac_e	'ind3ac[e] <=> '	EX ind3ac LPAREN e RPAREN	''	Exchange/demand reaction
EX_nh4_e	'nh4[e] <=> '	Ammonia exchange	''	Exchange/demand reaction
NH4t	'nh4[e] <=> nh4[c] '	Ammonia reversible transport	''	Transport, extracellular
EX_ac_e	'ac[e] <=> '	Acetate exchange	''	Exchange/demand reaction
ALCD1	'nad[c] + meoh[c] <=> h[c] + nadh[c] + fald[c] '	Alcohol dehydrogenase (methanol)	'( 11522 or 11529 or 100417514 or 11532 or 26876 or 76187 or 225791 )'	Miscellaneous
RBK	'atp[c] + rib__D[c] -> adp[c] + h[c] + r5p[c] '	Ribokinase	'71336'	Pentose phosphate pathway
ADNK1	'atp[c] + adn[c] -> adp[c] + h[c] + amp[c] '	Adenosine kinase	'11534'	Nucleotide interconversion
GCALDD	'h2o[c] + nad[c] + gcald[c] -> 2 h[c] + nadh[c] + glyclt[c] '	Glycolaldehyde dehydrogenase	'( 11670 or 56752 or 19378 or 11671 or 73458 or 621603 or 67689 or 11668 or 110695 or 56847 )'	Glyoxylate and dicarboxylate metabolism
GLYCK	'atp[c] + glyc__R[c] -> adp[c] + h[c] + 3pg[c] '	Glycerate kinase	'235582'	Miscellaneous
ABUTD	'h2o[c] + nad[c] + 4abutn[c] -> 2 h[c] + nadh[c] + 4abut[c] '	Aminobutyraldehyde dehydrogenase	'56752'	Beta-Alanine metabolism
ACYP	'h2o[c] + 13dpg[c] -> h[c] + pi[c] + 3pg[c] '	Acylphosphatase	'( 69519 or 75572 or 66204 )'	Glycolysis/gluconeogenesis
AGDC	'h2o[c] + acgam6p[c] -> gam6p[c] + ac[c] '	N-acetylglucosamine-6-phosphate deacetylase	'245847'	Aminosugar metabolism
AICART	'10fthf[c] + aicar[c] <=> thf[c] + fprica[c] '	Phosphoribosylaminoimidazolecarboxamide formyltransferase	'108147'	Purine synthesis
ALDD2x	'h2o[c] + nad[c] + acald[c] -> 2 h[c] + nadh[c] + ac[c] '	Aldehyde dehydrogenase (acetaldehyde, NAD)	'( 11670 or 110695 or 19378 or 11671 or 73458 or 621603 or 67689 or 11668 or 56752 or 56847 or 72535 )'	Glycolysis/gluconeogenesis
AMANK	'atp[c] + acmana[c] -> adp[c] + h[c] + acmanap[c] '	N-acetyl-D-mannosamine kinase	'( 50798 or 56174 )'	Aminosugar metabolism
ARGSL	'argsuc[c] <=> fum[c] + arg__L[c] '	Argininosuccinate lyase	'109900'	Alanine and aspartate metabolism
CITL	'cit[c] -> ac[c] + oaa[c] '	Citrate lyase	'69634'	Citric acid cycle
CSND	'h2o[c] + h[c] + csn[c] -> nh4[c] + ura[c] '	Cytosine deaminase	''	Pyrimidine catabolism
CYTK1	'atp[c] + cmp[c] <=> adp[c] + cdp[c] '	Cytidylate kinase (CMP)	'66588'	Nucleotide interconversion
CYTK2	'atp[c] + dcmp[c] <=> adp[c] + dcdp[c] '	Cytidylate kinase (dCMP)	'66588'	Nucleotide interconversion
DRBK	'atp[c] + drib[c] -> adp[c] + h[c] + 2dr5p[c] '	Deoxyribokinase	'71336'	Pentose phosphate pathway
EX_acgam_e	'acgam[e] <=> '	N-Acetyl-D-glucosamine exchange	''	Exchange/demand reaction
EX_cit_e	'cit[e] <=> '	Citrate exchange	''	Exchange/demand reaction
EX_csn_e	'csn[e] <=> '	Cytosine exchange	''	Exchange/demand reaction
EX_drib_e	'drib[e] <=> '	Deoxy D Ribose exchange	''	Exchange/demand reaction
EX_etha_e	'etha[e] <=> '	Ethanolamine exchange	''	Exchange/demand reaction
EX_fol_e	'fol[e] <=> '	EX fol LPAREN e RPAREN	''	Exchange/demand reaction
EX_fru_e	'fru[e] <=> '	D-Fructose exchange	''	Exchange/demand reaction
EX_galt_e	'galt[e] <=> '	Galactitol exchange	''	Exchange/demand reaction
EX_glcr_e	'glcr[e] <=> '	D-Glucarate exchange	''	Exchange/demand reaction
EX_glcur_e	'glcur[e] <=> '	D-Glucuronate exchange	''	Exchange/demand reaction
EX_glyc_e	'glyc[e] <=> '	Glycerol exchange	''	Exchange/demand reaction
EX_hxan_e	'hxan[e] <=> '	Hypoxanthine exchange	''	Exchange/demand reaction
EX_malt_e	'malt[e] <=> '	Maltose exchange	''	Exchange/demand reaction
EX_malthx_e	'malthx[e] <=> '	Maltohexaose exchange	''	Exchange/demand reaction
EX_malttr_e	'malttr[e] <=> '	Maltotriose exchange	''	Exchange/demand reaction
EX_man_e	'man[e] <=> '	D-Mannose exchange	''	Exchange/demand reaction
EX_ptrc_e	'ptrc[e] <=> '	Putrescine exchange	''	Exchange/demand reaction
EX_rib__D_e	'rib__D[e] <=> '	D-Ribose exchange	''	Exchange/demand reaction
EX_spmd_e	'spmd[e] <=> '	Spermidine exchange	''	Exchange/demand reaction
EX_thm_e	'thm[e] <=> '	Thiamin exchange	''	Exchange/demand reaction
EX_trp__L_e	'trp__L[e] <=> '	L-Tryptophan exchange	''	Exchange/demand reaction
EX_ura_e	'ura[e] <=> '	Uracil exchange	''	Exchange/demand reaction
EX_xan_e	'xan[e] <=> '	Xanthine exchange	''	Exchange/demand reaction
EX_xyl__D_e	'xyl__D[e] <=> '	D-Xylose exchange	''	Exchange/demand reaction
FACOAL161	'atp[c] + coa[c] + hdcea[c] -> amp[c] + ppi[c] + hdcoa[c] '	Fatty acid CoA ligase hexadecenoate	'( 14081 or 328845 )'	Fatty acid oxidation
G6PDA	'h2o[c] + gam6p[c] -> nh4[c] + f6p[c] '	Glucosamine-6-phosphate deaminase	'( 67980 or 26384 )'	Aminosugar metabolism
GALKr	'atp[c] + gal[c] -> adp[c] + h[c] + gal1p[c] '	Galactokinase	'( 14635 or 69976 )'	Galactose metabolism
GALT	'h[c] + utp[c] + gal1p[c] <=> udpgal[c] + ppi[c] '	Galactose 1 phosphate uridylyltransferase	'14430'	Galactose metabolism
GLUPRT	'h2o[c] + gln__L[c] + prpp[c] -> glu__L[c] + ppi[c] + pram[c] '	Glutamine phosphoribosyldiphosphate amidotransferase	'231327'	Purine synthesis
GLXO1	'h2o[c] + nad[c] + glx[c] -> 2 h[c] + nadh[c] + oxa[c] '	Glyoxylate oxidase	'( 16828 or 54122 or ( 16832 and 16828 ) or 52815 or 106557 or 16832 or 16833 )'	Glyoxylate and dicarboxylate metabolism
GLYK	'atp[c] + glyc[c] -> adp[c] + h[c] + glyc3p[c] '	Glycerol kinase	'( 14933 or 14626 )'	Glycerophospholipid metabolism
GLYOX	'h2o[c] + lgt__S[c] -> h[c] + gthrd[c] + lac__D[c] '	Hydroxyacylglutathione hydrolase	'( 14651 or 68977 )'	Pyruvate metabolism
GND	'nadp[c] + 6pgc[c] -> nadph[c] + co2[c] + ru5p__D[c] '	Phosphogluconate dehydrogenase	'110208'	Pentose phosphate pathway
GPDDA1	'h2o[c] + g3pc[c] -> h[c] + chol[c] + glyc3p[c] '	Glycerophosphodiester phosphodiesterase (Glycerophosphocholine)	''	Glycerophospholipid metabolism
HEX7	'atp[c] + fru[c] -> adp[c] + h[c] + f6p[c] '	Hexokinase (D-fructose:ATP)	'( 103988 or 15275 or 212032 or 15277 or 216019 )'	Fructose and mannose metabolism
HISDr	'his__L[c] -> nh4[c] + urcan[c] '	Histidase r	'15109'	Histidine metabolism
HXPRT	'hxan[c] + prpp[c] -> ppi[c] + imp[c] '	Hypoxanthine phosphoribosyltransferase (Hypoxanthine)	'15452'	Nucleotide salvage pathway
HYXNt	'hxan[e] <=> hxan[c] '	Hypoxanthine transport	'13340'	Transport, extracellular
IMACTD	'h2o[c] + nad[c] + im4act[c] -> 2 h[c] + nadh[c] + im4ac[c] '	Imidazole acetaldeyde dehydrogenase	'( 11668 or 19378 or 11671 or 56752 or 110695 )'	Histidine metabolism
IMPC	'h2o[c] + imp[c] <=> fprica[c] '	IMP cyclohydrolase	'108147'	Purine synthesis
IZPN	'h2o[c] + 4izp[c] -> h[c] + forglu[c] '	Imidazolonepropionase	'71761'	Histidine metabolism
LCADi	'h2o[c] + nad[c] + lald__L[c] -> 2 h[c] + nadh[c] + lac__L[c] '	Lactaldehyde dehydrogenase	'( 11670 or 56752 or 19378 or 11671 or 73458 or 621603 or 67689 or 11668 or 110695 or 56847 )'	Pyruvate metabolism
LDH_D	'nad[c] + lac__D[c] <=> h[c] + pyr[c] + nadh[c] '	D-lactate dehydrogenase	'52815'	Pyruvate metabolism
LDH_L	'nad[c] + lac__L[c] <=> h[c] + pyr[c] + nadh[c] '	L-lactate dehydrogenase	'(( 16832 and 16828 ) or 106557 or 16828 or 16832 or 16833 or 54122 )'	Glycolysis/gluconeogenesis
LGTHL	'mthgxl[c] + gthrd[c] -> lgt__S[c] '	Lactoylglutathione lyase	'109801'	Pyruvate metabolism
MALT	'h2o[c] + malt[c] -> 2 glc__D[c] '	Alpha glucosidase	'( 232714 or 14387 or 76051 )'	Starch and sucrose metabolism
MDH	'nad[c] + mal__L[c] <=> h[c] + nadh[c] + oaa[c] '	Malate dehydrogenase	'( 76668 or 17449 )'	Citric acid cycle
MI1PP	'h2o[c] + mi1p__D[c] -> pi[c] + inost[c] '	Myo-inositol 1-phosphatase	'( 55980 or 114663 or 53332 or 77116 )'	Inositol phosphate metabolism
MI3PP	'h2o[c] + mi3p__D[c] -> pi[c] + inost[c] '	1D-myo-Inositol 3-phosphate phosphohydrolase	'( 55980 or 114663 )'	Inositol phosphate metabolism
MI4PP	'h2o[c] + mi4p__D[c] -> pi[c] + inost[c] '	1D-myo-Inositol 4-phosphate phosphohydrolase	'( 55980 or 114663 )'	Inositol phosphate metabolism
NT5C	'h2o[c] + nicrnt[c] -> pi[c] + nicrns[c] '	5'-nucleotidase	'( 76952 or 50773 or 70881 or 230718 or 107569 or 23959 )'	NAD metabolism
NTD3	'h2o[c] + dcmp[c] -> pi[c] + dcyt[c] '	5'-nucleotidase (dCMP)	'( 70881 or 50773 or 14913 or 230718 or 107569 or 23959 )'	Pyrimidine catabolism
NMNHYD	'h2o[c] + nmn[c] -> pi[c] + rnam[c] '	Nicotinamide ribonucleotide phosphohydrolase	''	Vitamin B2 metabolism
OAADC	'h[c] + oaa[c] -> pyr[c] + co2[c] '	Oxaloacetate decarboxylase	''	Miscellaneous
ORNDC	'h[c] + orn[c] -> co2[c] + ptrc[c] '	Ornithine Decarboxylase	'18263'	Urea cycle
PFK	'atp[c] + f6p[c] -> adp[c] + h[c] + fdp[c] '	Phosphofructokinase	'( 56421 or 18641 or ( 56421 and 18641 ) or ( 56421 and 18642 ) or 18642 or ( 18641 and 18642 ) or ( 18642 and 18641 ))'	Glycolysis/gluconeogenesis
PHETA1	'akg[c] + phe__L[c] <=> glu__L[c] + phpyr[c] '	Phenylalanine transaminase	'14718'	Phenylalanine metabolism
PIt7	'3 na1[e] + pi[e] <=> pi[c] + 3 na1[c] '	Phosphate transport in/out via three Na+ symporter	'( 319848 or 105355 or 218103 or 20504 or 20505 or 20531 )'	Transport, extracellular
PRFGS	'h2o[c] + atp[c] + gln__L[c] + fgam[c] -> adp[c] + h[c] + pi[c] + glu__L[c] + fpram[c] '	Phosphoribosylformylglycinamidine synthase	'237823'	Purine synthesis
PYDAMK	'atp[c] + pydam[c] -> adp[c] + h[c] + pyam5p[c] '	Pyridoxamine kinase	'216134'	Vitamin B6 metabolism
PYDXNK	'atp[c] + pydxn[c] -> adp[c] + h[c] + pdx5p[c] '	Pyridoxine kinase	'216134'	Vitamin B6 metabolism
PYK	'adp[c] + h[c] + pep[c] -> atp[c] + pyr[c] '	Pyruvate kinase	'( 18746 or 18770 )'	Glycolysis/gluconeogenesis
THRD_L	'thr__L[c] -> nh4[c] + 2obut[c] '	L-threonine deaminase	'( 231691 or 257635 )'	Glycine, serine, alanine, and threonine metabolism
TMDS	'mlthf[c] + dump[c] -> dhf[c] + dtmp[c] '	Thymidylate synthase	'22171'	Nucleotide interconversion
TYRTA	'akg[c] + tyr__L[c] <=> 34hpp[c] + glu__L[c] '	Tyrosine transaminase	'( 14718 or 234724 )'	Tyrosine metabolism
XYLt	'xyl__D[e] <=> xyl__D[c] '	D xylose reversible transport	'20527'	Transport, extracellular
GLYALDDr	'h2o[c] + nad[c] + glyald[c] <=> 2 h[c] + nadh[c] + glyc__R[c] '	D-Glyceraldehyde dehydrogenase	'( 11671 or 11669 or 72535 or 56752 or 110695 )'	Miscellaneous
MTHFR2	'2 h[c] + nadh[c] + mlthf[c] <=> nad[c] + 5mthf[c] '	5,10-methylenetetrahydrofolate reductase (NADH)	'17769'	Folate metabolism
ARGORNt7	'orn[c] + arg__L[e] <=> arg__L[c] + orn[e] '	Arginine/ornithine antiporter	'330836'	Transport, extracellular
EX_pydxn_e	'pydxn[e] <=> '	Pyridoxine exchange	''	Exchange/demand reaction
PYDXNtr	'pydxn[e] <=> pydxn[c] '	Pyridoxine transport via diffusion	''	Transport, extracellular
EX_pydx_e	'pydx[e] <=> '	Pyridoxal exchange	''	Exchange/demand reaction
PYDXtr	'pydx[e] <=> pydx[c] '	Pyridoxal transport via diffusion	''	Transport, extracellular
EX_pydam_e	'pydam[e] <=> '	Pyridoxamine exchange	''	Exchange/demand reaction
PYDAMtr	'pydam[e] <=> pydam[c] '	Pyridoxamine transport via diffusion	''	Transport, extracellular
EX_4hbz_e	'4hbz[e] <=> '	EX 4hbz LPAREN e RPAREN	''	Exchange/demand reaction
EX_34dhpha_e	'34dhpha[e] <=> '	Exchange of 34Dhpha	''	Exchange/demand reaction
EX_ppa_e	'ppa[e] <=> '	Propionate exchange	''	Exchange/demand reaction
EX_arab__L_e	'arab__L[e] <=> '	L-Arabinose exchange	''	Exchange/demand reaction
UGLT	'udpg[c] + gal1p[c] <=> udpgal[c] + g1p[c] '	UDPglucose--hexose-1-phosphate uridylyltransferase	'14430'	Galactose metabolism
EX_gam_e	'gam[e] <=> '	D-Glucosamine exchange	''	Exchange/demand reaction
URCN	'h2o[c] + urcan[c] -> 4izp[c] '	Urocanase	'243537'	Histidine metabolism
EX_pyr_e	'pyr[e] <=> '	Pyruvate exchange	''	Exchange/demand reaction
PYRt2	'h[e] + pyr[e] <=> h[c] + pyr[c] '	Pyruvate transport in via proton symport	'( 80879 or 20503 or 20501 )'	Transport, extracellular
EX_tre_e	'tre[e] <=> '	Trehalose exchange	''	Exchange/demand reaction
ACGAM2E	'acgam[c] <=> acmana[c] '	N-acetylglucosamine 2-epimerase	'19703'	Aminosugar metabolism
DCMPDA	'h2o[c] + h[c] + dcmp[c] <=> nh4[c] + dump[c] '	DCMP deaminase	'320685'	Pyrimidine catabolism
EX_btn_e	'btn[e] <=> '	Biotin exchange	''	Exchange/demand reaction
EX_lcts_e	'lcts[e] <=> '	Lactose exchange	''	Exchange/demand reaction
FTHFLi	'atp[c] + for[c] + thf[c] -> 10fthf[c] + adp[c] + pi[c] '	Formate-tetrahydrofolate ligase	'108156'	Folate metabolism
EX_ade_e	'ade[e] <=> '	Adenine exchange	''	Exchange/demand reaction
EX_etoh_e	'etoh[e] <=> '	Ethanol exchange	''	Exchange/demand reaction
ETOHt	'etoh[e] <=> etoh[c] '	Ethanol reversible transport	''	Transport, extracellular
EX_acald_e	'acald[e] <=> '	Acetaldehyde exchange	''	Exchange/demand reaction
ACALDt	'acald[e] <=> acald[c] '	Acetaldehyde reversible transport	''	Transport, extracellular
EX_sucr_e	'sucr[e] <=> '	Sucrose exchange	''	Exchange/demand reaction
THMt3	'h[c] + thm[e] <=> h[e] + thm[c] '	Thiamine transport in via proton antiport	'( 80721 or 116914 )'	Transport, extracellular
AACOAT	'atp[c] + acac[c] + coa[c] -> amp[c] + ppi[c] + aacoa[c] '	Acetoacetyl-CoA:acetate CoA-transferase	'78894'	Propanoate metabolism
EX_pheme_e	'pheme[e] <=> '	Protoheme exchange	''	Exchange/demand reaction
FTCD	'2 h[c] + 5forthf[c] <=> nh4[c] + methf[c] '	Formimidoyltransferase cyclodeaminase reversible	'14317'	Transport, mitochondrial
GLNt4	'na1[e] + gln__L[e] -> na1[c] + gln__L[c] '	L-glutamine reversible transport via sodium symport	'( 105727 or 56774 or 67760 or 69354 or ( 74338 and 57394 ) or ( 74338 and 70008 ))'	Transport, extracellular
MTRI	'5mdr1p[c] <=> 5mdru1p[c] '	5-methylthioribose-1-phosphate isomerase	''	Arginine and proline metabolism
NADN	'h2o[c] + nad[c] -> h[c] + adprib[c] + ncam[c] '	NAD nucleosidase	''	NAD metabolism
EX_mqn8_e	'mqn8[e] <=> '	Exchange of Menaquinone 8	''	Exchange/demand reaction
MK8t	'mqn8[c] <=> mqn8[e] '	Menaquinone Secretion/ Uptake (Menaquinone 8)	''	Transport, extracellular
MTHFD2i	'nad[c] + mlthf[c] <=> nadh[c] + methf[c] '	Methylenetetrahydrofolate dehydrogenase NAD	'( 665563 or 17768 )'	Folate metabolism
EX_gua_e	'gua[e] <=> '	Guanine exchange	''	Exchange/demand reaction
