## Supplementary Data 3 for "Systems-level patterns in biological processes are changed under prolongevity interventions and across biological age" (part 2 of 3)

### Sheet: ReactionMetadata (continued)
ReactionID	Reaction	ReactionName	GPR	Subsystem
AHCi	'h2o[c] + ahcys[c] <=> adn[c] + hcys__L[c] '	Adenosylhomocysteinase	'( 269378 or 229709 )'	Methionine and cysteine metabolism
EX_4abut_e	'4abut[e] <=> '	4-Aminobutanoate exchange	''	Exchange/demand reaction
ABUTt2r	'h[e] + 4abut[e] <=> h[c] + 4abut[c] '	4 aminobutyrate reversible transport in via proton symport	'215335'	Transport, extracellular
OBDHc	'nad[c] + 2obut[c] + coa[c] -> nadh[c] + co2[c] + ppcoa[c] '	2-Oxobutanoate dehydrogenase, cytosolic	''	Glycine, serine, alanine, and threonine metabolism
EX_taur_e	'taur[e] <=> '	Taurine exchange	''	Exchange/demand reaction
EX_phpyr_e	'phpyr[e] <=> '	Exchange of Phenylpyruvate	''	Exchange/demand reaction
EX_tym_e	'tym[e] <=> '	Tyramine exchange	''	Exchange/demand reaction
EX_2hyoxplac_e	'2hyoxplac[e] <=> '	2-Hydroxyphenylacetate	''	Exchange/demand reaction
EX_lanost_e	'lanost[e] <=> '	Lanosterol exchange	''	Exchange/demand reaction
PHPYRte	'h[e] + phpyr[e] <=> h[c] + phpyr[c] '	Transport of Phenylpyruvate via Proton Symport	'( 20501 or 20503 or 80879 )'	Transport, extracellular
PHPYRtm	'h[m] + phpyr[m] <=> h[c] + phpyr[c] '	Transport of Phenylpyruvate via Proton Symport, Mitochondrial	'( 55951 and 70456 )'	Transport, mitochondrial
3MOX4HOXMte	'3mox4hoxm[c] -> 3mox4hoxm[e] '	Transport 3-Methoxy-4-Hydroxymandelate, Extracellular	''	Transport, extracellular
EX_3mox4hoxm_e	'3mox4hoxm[e] <=> '	Exchange of 3-Methoxy-4-Hydroxymandelate	''	Exchange/demand reaction
GLXt	'glx[c] -> glx[e] '	Glyoxylate transport	''	Transport, extracellular
EX_glx_e	'glx[e] <=> '	Glyoxylate exchange	''	Exchange/demand reaction
CE4970tm	'CE4970[m] -> CE4970[c] '	2-Methylbutyrylglycine Transport, Mitochondrial	''	Transport, mitochondrial
CE4970te	'3 na1[c] + cl[c] + CE4970[c] <=> 3 na1[e] + cl[e] + CE4970[e] '	2-Methylbutyrylglycine Transport, Extracellular	'104245'	Transport, extracellular
EX_CE4970_e	'CE4970[e] <=> '	Exchange of 2-Methylbutyrylglycine	''	Exchange/demand reaction
CE2026tm	'CE2026[m] -> CE2026[c] '	3-Methyl-Crotonyl-Glycine Transport, Mitochondrial	''	Transport, mitochondrial
CE2026te	'3 na1[c] + cl[c] + CE2026[c] <=> 3 na1[e] + cl[e] + CE2026[e] '	3-Methyl-Crotonyl-Glycine Transport, Extracellular	'104245'	Transport, extracellular
EX_CE2026_e	'CE2026[e] <=> '	Exchange of 3-Methyl-Crotonyl-Glycine	''	Exchange/demand reaction
CE4968tm	'CE4968[m] -> CE4968[c] '	Isovalerylglycine Transport, Mitochondrial	''	Transport, mitochondrial
CE4968te	'3 na1[c] + cl[c] + CE4968[c] <=> 3 na1[e] + cl[e] + CE4968[e] '	Isovalerylglycine Transport, Extracellular	'104245'	Transport, extracellular
EX_CE4968_e	'CE4968[e] <=> '	Exchange of Isovalerylglycine	''	Exchange/demand reaction
ACTYRm	'accoa[m] + tyr__L[m] -> h[m] + coa[m] + actyr[m] '	Acetylation of Tyrosine	''	Tyrosine metabolism
ACTYRtc	'actyr[m] -> actyr[c] '	Transport of N-Acetyl-Tyrosine into Cytosol	''	Transport, mitochondrial
ACTYRte	'actyr[c] -> actyr[e] '	Secretion of N-Acetyl-Tyrosine	''	Transport, extracellular
EX_actyr_e	'actyr[e] <=> '	Exchange of N-Acetyl-Tyrosine	''	Exchange/demand reaction
SUCACETATc	'h[c] + nadh[c] + 4fumacac[c] -> nad[c] + sucacetat[c] '	Alternative Route for Formation of Succinylacetone, from Fumarylacetoacetate	''	Tyrosine metabolism
SUCACETATALTc	'h[c] + nadh[c] + 4mlacac[c] -> nad[c] + sucacetat[c] '	Alternative Route for Formation of Succinylacetone, from Maleylacetoacetate	''	Tyrosine metabolism
SUCACETOc	'h[c] + sucacetat[c] -> co2[c] + sucaceto[c] '	Alternative Route for Formation of Succinylacetone, from Succinyl-Acetoacetate	''	Tyrosine metabolism
SUCACETOte	'sucaceto[c] -> sucaceto[e] '	Transport of Succinylacetone	''	Transport, extracellular
EX_sucaceto_e	'sucaceto[e] <=> '	Exchange of Succinylacetone	''	Exchange/demand reaction
VANILPYRc	'akg[c] + CE2176[c] <=> glu__L[c] + vanilpyr[c] '	Formation of Vanilpyruvic Acid from Vanilalanine	'( 76282 or 108682 )'	Tyrosine metabolism
VANILLACc	'h[c] + nadh[c] + vanilpyr[c] <=> nad[c] + vanillac[c] '	Formation of Vanil-Lactate	''	Tyrosine metabolism
CE2176tm	'CE2176[c] -> CE2176[m] '	Transport of 3-Methoxy-Tyrosine into Mitochondrial	''	Transport, mitochondrial
NACVANALAm	'accoa[m] + CE2176[m] -> h[m] + coa[m] + nacvanala[m] '	Acetylation of 3-Methoxy-Tyrosine	''	Tyrosine metabolism
NACVANALAtm	'nacvanala[m] -> nacvanala[c] '	Transport of Acetyl-Vanilalanine	''	Transport, mitochondrial
NACVANALAte	'nacvanala[c] -> nacvanala[e] '	Secretion of Acetyl-Vanilalanine	''	Transport, extracellular
VANILLACte	'vanillac[c] -> vanillac[e] '	Secretion of Vanil-Lactate	''	Transport, extracellular
EX_vanillac_e	'vanillac[e] <=> '	Exchange of Vanil-Lactate	''	Exchange/demand reaction
EX_nacvanala_e	'nacvanala[e] <=> '	Exchange of Acetyl-Vanilalanine	''	Exchange/demand reaction
2H3MVc	'h[c] + nadh[c] + 3mop[c] <=> nad[c] + 2h3mv[c] '	Formation of 2-Hydroxy-3-Methyl-Valerate	'(( 16832 and 16828 ) or 106557 or 16828 or 16832 or 16833 or 54122 )'	Valine, leucine, and isoleucine metabolism
2H3MVte	'2h3mv[c] <=> 2h3mv[e] '	Transport of 2-Hydroxy-3-Methyl-Valerate	''	Transport, extracellular
EX_2h3mv_e	'2h3mv[e] <=> '	Exchange of 2-Hydroxy-3-Methyl-Valerate	''	Exchange/demand reaction
2HIVc	'h[c] + nadh[c] + 3mob[c] <=> nad[c] + 2hiv[c] '	Formation of 2-Hydroxy-Isovalerate	'(( 16832 and 16828 ) or 106557 or 16828 or 16832 or 16833 or 54122 )'	Valine, leucine, and isoleucine metabolism
2HIVte	'2hiv[c] <=> 2hiv[e] '	Transport of 2-Hydroxy-Isovalerate	''	Transport, extracellular
EX_2hiv_e	'2hiv[e] <=> '	Exchange of 2-Hydroxy-Isovalerate	''	Exchange/demand reaction
2M3HBUc	'h2o[m] + 3hmbcoa[m] -> h[m] + coa[m] + 2m3hbu[m] '	Formation of 2-Methyl-3-Hydroxy-Butyrate	''	Valine, leucine, and isoleucine metabolism
2M3HBUtm	'2m3hbu[m] -> 2m3hbu[c] '	Transport of 2-Methyl-3-Hydroxy-Butyrate, Mitochondrial	''	Transport, mitochondrial
2M3HBUte	'2m3hbu[c] -> 2m3hbu[e] '	Transport of 2-Methyl-3-Hydroxy-Butyrate, Extracellular	''	Transport, extracellular
EX_2m3hbu_e	'2m3hbu[e] <=> '	Exchange of 2-Methyl-3-Hydroxy-Butyrate	''	Exchange/demand reaction
2M3OVCOAm	'2 ppcoa[m] <=> coa[m] + 2m3ovcoa[m] '	Formation of 2-Methyl-3-Oxo-Valeryl Coa	'110446'	Propanoate metabolism
2M3OVACm	'h2o[m] + 2m3ovcoa[m] -> h[m] + coa[m] + 2m3ovac[m] '	Formation of 2-Methyl-3-Oxo-Valerate	''	Propanoate metabolism
2M3OVACtm	'2m3ovac[m] -> 2m3ovac[c] '	Transport of 2-Methyl-3-Oxo-Valerate, Mitochondrial	''	Transport, mitochondrial
2M3HVACc	'h[c] + nadh[c] + 2m3ovac[c] <=> nad[c] + 2m3hvac[c] '	Formation of 2-Methyl-3-Hydroxy-Valerate	''	Propanoate metabolism
2M3HVACte	'2m3hvac[c] -> 2m3hvac[e] '	Transport of 2-Methyl-3-Hydroxy-Valerate	''	Transport, extracellular
EX_2m3hvac_e	'2m3hvac[e] <=> '	Exchange of 2-Methyl-3-Hydroxy-Valerate	''	Exchange/demand reaction
3H3MGLTc	'h2o[c] + hmgcoa[c] -> h[c] + coa[c] + 3h3mglt[c] '	Formation of 3-Hydroxy-3-Methyl-Glutarate	''	Valine, leucine, and isoleucine metabolism
3H3MGLTte	'3h3mglt[c] -> 3h3mglt[e] '	Transport of 3-Hydroxy-3-Methyl-Glutarate	''	Transport, extracellular
EX_3h3mglt_e	'3h3mglt[e] <=> '	Exchange of 3-Hydroxy-3-Methyl-Glutarate	''	Exchange/demand reaction
3MGLUTACc	'h2o[m] + 3mgcoa[m] -> h[m] + coa[m] + 3mglutac[m] '	Formation of 3-Methyl-Glutaconate	''	Valine, leucine, and isoleucine metabolism
3MGLUTACtm	'3mglutac[m] -> 3mglutac[c] '	Transport of 3-Methyl-Glutaconate, Mitochondrial	''	Transport, mitochondrial
3MGLUTACte	'3mglutac[c] -> 3mglutac[e] '	Transport of 3-Methyl-Glutaconate, Extracellular	''	Transport, extracellular
EX_3mglutac_e	'3mglutac[e] <=> '	Exchange of 3-Methyl-Glutaconate	''	Exchange/demand reaction
3MGLUTRc	'h[c] + nadph[c] + 3mglutac[c] -> nadp[c] + 3mglutr[c] '	Formation of 3-Methyl-Glutarate	''	Valine, leucine, and isoleucine metabolism
3MGLUTRte	'3mglutr[c] -> 3mglutr[e] '	Transport of 3-Methyl-Glutarate	''	Transport, extracellular
EX_3mglutr_e	'3mglutr[e] <=> '	Exchange of 3-Methyl-Glutarate	''	Exchange/demand reaction
PPIOGLYc	'ppcoa[m] + gly[m] <=> h[m] + coa[m] + ppiogly[m] '	Formation of Propionyl-Glycine	'107146'	Glycine, serine, alanine, and threonine metabolism
PPIOGLYtm	'ppiogly[m] -> ppiogly[c] '	Transport of Propionyl-Glycine, Mitochondrial	''	Transport, mitochondrial
PPIOGLYte	'ppiogly[c] -> ppiogly[e] '	Transport of Propionyl-Glycine, Extracellular	''	Transport, extracellular
EX_ppiogly_e	'ppiogly[e] <=> '	Exchange of Propionyl-Glycine	''	Exchange/demand reaction
MVLACc	'h[c] + mev__R[c] -> h2o[c] + mvlac[c] '	Formation of Mevalonate-Lactone	''	Cholesterol metabolism
MVLACte	'mvlac[c] -> mvlac[e] '	Transport of Mevalonate-Lactone	''	Transport, extracellular
EX_mvlac_e	'mvlac[e] <=> '	Exchange of Mevalonate-Lactone	''	Exchange/demand reaction
TIGGLYc	'2mb2coa[m] + gly[m] <=> h[m] + coa[m] + tiggly[m] '	Formation of Tiglylglycine	'107146'	Glycine, serine, alanine, and threonine metabolism
TIGGLYtm	'tiggly[m] -> tiggly[c] '	Transport of Tiglylglycine, Mitochondrial	''	Transport, mitochondrial
TIGGLYte	'tiggly[c] -> tiggly[e] '	Transport of Tiglylglycine, Extracellular	''	Transport, extracellular
EX_tiggly_e	'tiggly[e] <=> '	Exchange of Tiglylglycine	''	Exchange/demand reaction
TD2GLTRCOAm	'glutcoa[m] + fad[m] -> fadh2[m] + td2glutrcoa[m] '	Acyl Coenzyme A Dehydrogenase for Glutaryl Coenzyme A, Forming Trans-Delta-2-Glutaryl Coenzyme A	''	Lysine metabolism
3HGLUTCOAm	'h2o[m] + td2glutrcoa[m] -> 3hglutcoa[m] '	Acyl Coenzyme A Dehydrogenase for Glutaryl Coenzyme A, Forming 3-Hydroxy-Glutaryl Coenzyme A	''	Lysine metabolism
3OHGLUTACm	'h2o[m] + 3hglutcoa[m] -> h[m] + coa[m] + 3ohglutac[m] '	Formation of 3-Hydroxy-Glutarate	''	Lysine metabolism
3OHGLUTACtm	'3ohglutac[m] -> 3ohglutac[c] '	Transport of 3-Hydroxy-Glutarate, Mitochondrial	''	Transport, mitochondrial
3OHGLUTACte	'3ohglutac[c] -> 3ohglutac[e] '	Transport of 3-Hydroxy-Glutarate, Extracellular	''	Transport, extracellular
3OHGLUTACOAT3t	'akg[e] + 3ohglutac[c] <=> akg[c] + 3ohglutac[e] '	Transport of 3-Hydroxy-Glutarate, Extracellular, Antiport	'19879'	Transport, extracellular
EX_3ohglutac_e	'3ohglutac[e] <=> '	Excahnge of 3-Hydroxy-Glutarate	''	Exchange/demand reaction
GLUTACOAm	'glutcoa[m] + fad[m] -> fadh2[m] + glutacoa[m] '	Formation of Glutaconyl Coenzyme A	''	Lysine metabolism
GLUTCONm	'h2o[m] + glutacoa[m] -> h[m] + coa[m] + glutcon[m] '	Formation of Glutaconic Acid	''	Lysine metabolism
GLUTCONtm	'glutcon[m] -> glutcon[c] '	Transport of Glutaconate, Mitochondrial	''	Transport, mitochondrial
GLUTCONte	'glutcon[c] -> glutcon[e] '	Transport of Glutaconate, Extracellular	''	Transport, extracellular
EX_glutcon_e	'glutcon[e] <=> '	Exchange of Glutaconate	''	Exchange/demand reaction
3HIVAcm	'h2o[m] + 3ivcoa[m] -> h[m] + coa[m] + 3hivac[m] '	Formation of 3-Hydroxy-Isovalerate	''	Valine, leucine, and isoleucine metabolism
3HIVActm	'3hivac[m] -> 3hivac[c] '	Transport of 3-Hydroxy-Isovalerate, Mitochondrial	''	Transport, mitochondrial
3HIVActe	'3hivac[c] -> 3hivac[e] '	Transport of 3-Hydroxy-Isovalerate, Extracellular	''	Transport, extracellular
EX_3hivac_e	'3hivac[e] <=> '	Exchange of 3-Hydroxy-Isovalerate	''	Exchange/demand reaction
3HADICOAx	'o2[x] + h2o[x] + adpcoa[x] -> h2o2[x] + 3hadicoa[x] '	Formation of 3-Hydroxy-Adipoyl Coa	'(( 11430 and 51798 ) or ( 11430 and 74147 ))'	Fatty acid oxidation
3HADPACx	'h2o[x] + 3hadicoa[x] -> h[x] + coa[x] + 3hadpac[x] '	Formation of 3-Hydroxy-Adipate	''	Fatty acid oxidation
3HADPACtxc	'3hadpac[x] -> 3hadpac[c] '	Transport of 3-Hydroxy-Adipate, Peroxisomal	''	Transport, peroxisomal
3HADPACte	'3hadpac[c] -> 3hadpac[e] '	Transport of 3-Hydroxy-Adipate, Extracellular	''	Transport, extracellular
EX_3hadpac_e	'3hadpac[e] <=> '	Exchange of 3-Hydroxy-Adipate	''	Exchange/demand reaction
3OHSEBCOAx	'o2[x] + h2o[x] + sebcoa[x] -> h2o2[x] + 3ohsebcoa[x] '	Formation of 3-Hydroxy-Sebacoyl Coa	'(( 11430 and 51798 ) or ( 11430 and 74147 ))'	Fatty acid oxidation
3OHSEBACx	'h2o[x] + 3ohsebcoa[x] -> h[x] + coa[x] + 3ohsebac[x] '	Formation of 3-Hydroxy-Sebacic Acid	''	Fatty acid oxidation
3OHSEBACtxc	'3ohsebac[x] -> 3ohsebac[c] '	Transportof 3-Hydroxy-Sebacic Acid, Peroxisomal	''	Transport, peroxisomal
3OHSEBACte	'3ohsebac[c] -> 3ohsebac[e] '	Transport of 3-Hydroxy-Sebacic Acid, Extracellular	''	Transport, extracellular
EX_3ohsebac_e	'3ohsebac[e] <=> '	Exchange of 3-Hydroxy-Sebacic Acid	''	Exchange/demand reaction
3OHSUBCOAx	'o2[x] + h2o[x] + sbcoa[x] -> h2o2[x] + 3ohsubcoa[x] '	Formation of 3-Hydoxy-Suberyl Coa	'(( 11430 and 51798 ) or ( 11430 and 74147 ))'	Fatty acid oxidation
3OHSUBACx	'h2o[x] + 3ohsubcoa[x] -> h[x] + coa[x] + 3ohsubac[x] '	Formation of 3-Hydoxy-Suberic Acid	''	Fatty acid oxidation
3OHSUBACtxc	'3ohsubac[x] -> 3ohsubac[c] '	Transport of 3-Hydoxy-Suberic Acid, Peroxisomal	''	Transport, peroxisomal
3OHSUBACte	'3ohsubac[c] -> 3ohsubac[e] '	Transport of 3-Hydoxy-Suberic Acid, Extracellular	''	Transport, extracellular
EX_3ohsubac_e	'3ohsubac[e] <=> '	Exchange of 3-Hydoxy-Suberic Acid	''	Exchange/demand reaction
CAPROICc	'h2o[c] + hxcoa[c] -> h[c] + coa[c] + caproic[c] '	Formation of Hexanoic Acid	''	Fatty acid oxidation
5OHHEXAc	'o2[c] + h[c] + nadph[c] + caproic[c] -> h2o[c] + nadp[c] + 5ohhexa[c] '	Formation of 5-Hydroxy-Hexanoate	''	Fatty acid oxidation
5OHHEXAte	'5ohhexa[c] -> 5ohhexa[e] '	Transport of 5-Hydroxy-Hexanoate, Extracellular	''	Transport, extracellular
EX_5ohhexa_e	'5ohhexa[e] <=> '	Exchange of 5-Hydroxy-Hexanoate	''	Exchange/demand reaction
7OHOCTAc	'o2[c] + h[c] + nadph[c] + octa[c] -> h2o[c] + nadp[c] + 7ohocata[c] '	Formation of 7-Hydroxy-Octanoate	''	Fatty acid oxidation
7OHOCTAte	'7ohocata[c] -> 7ohocata[e] '	Transport of 7-Hydroxy-Octanoate, Extracellular	''	Transport, extracellular
EX_7ohocata_e	'7ohocata[e] <=> '	Exchange of 7-Hydroxy-Octanoate	''	Exchange/demand reaction
ETHMALCOAc	'co2[c] + btcoa[c] -> h[c] + ethmalcoa[c] '	Formation of Ethylmalonyl Coa	''	Fatty acid oxidation
ETHMALACc	'h2o[c] + ethmalcoa[c] -> h[c] + coa[c] + ethmalac[c] '	Formation of Ethylmalonic Acid	''	Fatty acid oxidation
ETHMALACte	'ethmalac[c] -> ethmalac[e] '	Transport of Ethylmalonic Acid	''	Transport, extracellular
EX_ethmalac_e	'ethmalac[e] <=> '	Exchange of Ethylmalonic Acid	''	Exchange/demand reaction
HEXGLYc	'gly[c] + hxcoa[c] -> h[c] + coa[c] + hexgly[c] '	Formation of Hexanoyl-Glycine	'107146'	Glycine, serine, alanine, and threonine metabolism
HEXGLYte	'hexgly[c] -> hexgly[e] '	Transport of Hexanoyl-Glycine	''	Transport, extracellular
EX_hexgly_e	'hexgly[e] <=> '	Exchange of Hexanoyl-Glycine	''	Exchange/demand reaction
METHSUCCOAc	'ethmalcoa[c] -> methsuccoa[c] '	Formation of Methyl-Succinyl Coa	''	Fatty acid oxidation
METHSUCC	'h2o[c] + methsuccoa[c] -> h[c] + coa[c] + methsucc[c] '	Formation of Methyl-Succinate	''	Fatty acid oxidation
METHSUCCte	'methsucc[c] -> methsucc[e] '	Transport of Methyl-Succinate	''	Transport, extracellular
EX_methsucc_e	'methsucc[e] <=> '	Exchange of Methyl-Succinate	''	Exchange/demand reaction
SUBGLYc	'gly[c] + sbcoa[c] -> h[c] + coa[c] + subgly[c] '	Formation of Suberyl-Glycine	'107146'	Glycine, serine, alanine, and threonine metabolism
SUBGLYte	'subgly[c] -> subgly[e] '	Transport of Suberyl-Glycine	''	Transport, extracellular
EX_subgly_e	'subgly[e] <=> '	Exchange of Suberyl-Glycine	''	Exchange/demand reaction
4OHBUTm	'h[m] + nadh[m] + sucsal[m] -> nad[m] + 4ohbut[m] '	Formation of 4-Hydroxy-Butyrate	''	Glutamate metabolism
4OHBUTtmc	'4ohbut[m] -> 4ohbut[c] '	Transport of 4-Hydroxy-Butyrate, Mitochondrial	''	Transport, mitochondrial
4OHBUTtce	'4ohbut[c] -> 4ohbut[e] '	Transport of 4-Hydroxy-Butyrate, Extracellular	''	Transport, extracellular
EX_4ohbut_e	'4ohbut[e] <=> '	Exchange of 4-Hydroxy-Butyrate	''	Exchange/demand reaction
12HPETUPKt	'12HPET[e] -> 12HPET[c] '	Transport of 12-Hydroperoxyeicosa-5, 8, 10, 14-Tetraenoate, by Diffusion	''	Transport, extracellular
15HPETUPKt	'15HPET[e] -> 15HPET[c] '	Transport of 15(S)-HPETE, Diffusion	''	Transport, extracellular
3AIBSYMPt	'2 na1[e] + 3aib[e] <=> 2 na1[c] + 3aib[c] '	3-Amino-Isobutyrate Transport, Sodium Symport	''	Transport, extracellular
AK2LGCHOLABCt	'h2o[c] + atp[c] + ak2lgchol_hs[c] -> adp[c] + h[c] + pi[c] + ak2lgchol_hs[e] '	1-Alkyl 2-Acylglycerol 3-Phosphocholine Transport	'( 18670 or 11303 or 54670 or 54667 or 11982 )'	Transport, extracellular
APRGSTRNABCt	'h2o[c] + atp[c] + na1[e] + aprgstrn[e] -> adp[c] + h[c] + pi[c] + na1[c] + aprgstrn[c] '	Hydroxyprogesterone Transport, Active	''	Transport, extracellular
C14770UPKt	'C14770[e] -> C14770[c] '	Transport of 11, 12-EET, Diffusion	''	Transport, extracellular
C14771UPKt	'C14771[e] -> C14771[c] '	Transport of 14, 15-EET, Diffusion	''	Transport, extracellular
CE1243UPKt	'CE1243[e] -> CE1243[c] '	Transport of 12S-HHT by Diffusion	''	Transport, extracellular
CE2510ABCt	'h2o[c] + atp[c] + CE2510[e] -> adp[c] + h[c] + pi[c] + CE2510[c] '	Transport of 11-Cis-Eicosenoate, Active	'( 26457 or 26458 or 26568 or 26569 or 26459 or 225579 )'	Transport, extracellular
CE2537ABCt	'h2o[c] + atp[c] + CE2537[e] -> adp[c] + h[c] + pi[c] + CE2537[c] '	Transport of 15-Hydroxy- (8Z, 11Z, 13E)-Eicosatrienoate, Active	'( 26457 or 26458 or 26568 or 26569 or 26459 or 225579 )'	Transport, extracellular
CE7082UPKt	'CE7082[e] -> CE7082[c] '	Transport of 15(S)-HEPE, Diffusion	''	Transport, extracellular
CE7172UPKt	'CE7172[e] -> CE7172[c] '	Transport of 14, 15-DIHETE, Diffusion	''	Transport, extracellular
DIGALSGALSIDEte	'digalsgalside_hs[c] -> digalsgalside_hs[e] '	Transport of Digalactosylceramidesulfate	''	Transport, extracellular
NRVNCABCt	'h2o[c] + atp[c] + nrvnc[e] -> adp[c] + h[c] + pi[c] + nrvnc[c] '	Transport of 15-Tetracosenoate, Diffusion	'( 26457 or 26458 or 26568 or 26569 or 26459 or 225579 )'	Transport, extracellular
PAFABCt	'h2o[c] + atp[c] + paf_hs[c] -> adp[c] + h[c] + pi[c] + paf_hs[e] '	Transport of 1-Alkyl 2-Acteylglycerol 3-Phosphocholine	'( 18670 or 11303 or 54670 or 54667 or 11982 )'	Transport, extracellular
PAIL_hs_SECt	'pail_hs[c] -> pail_hs[e] '	Transport of 1-Phosphatidyl-1D-Myo-Inositol	''	Transport, extracellular
PAILPALM_HSSECt	'pailpalm_hs[c] -> pailpalm_hs[e] '	Transport of 1-Palmitoylglycerophosphoinositol	''	Transport, extracellular
PAILR_HSSECt	'pailar_hs[c] -> pailar_hs[e] '	Transport of 1-Arachidonoylglycerophosphoinositol	''	Transport, extracellular
PCHLN225_HSABCt	'h2o[c] + atp[c] + pcholn226_hs[c] -> adp[c] + h[c] + pi[c] + pcholn226_hs[e] '	Transport of 1-Docosahexenoylglycerophosphocholine (Delta 4, 7, 10, 13, 16, 19), Sn1-Lpc (22:6)	'( 18670 or 11303 or 54670 or 54667 or 11982 )'	Transport, extracellular
PCHOL2LINL_HSABCt	'h2o[c] + atp[c] + pchol2linl_hs[c] -> adp[c] + h[c] + pi[c] + pchol2linl_hs[e] '	Transport of 2-Linoleoylglycerophosphocholine	'( 18670 or 11303 or 54670 or 54667 or 11982 )'	Transport, extracellular
PCHOL2OLE_HSABCt	'h2o[c] + atp[c] + pchol2ole_hs[c] -> adp[c] + h[c] + pi[c] + pchol2ole_hs[e] '	Transport of 2-Oleoylglycerophosphocholine	'( 18670 or 11303 or 54670 or 54667 or 11982 )'	Transport, extracellular
PCHOL2STE_HSABCt	'h2o[c] + atp[c] + pchol2ste_hs[c] -> adp[c] + h[c] + pi[c] + pchol2ste_hs[e] '	Transport of 2-Stearoylglycerophosphocholine	'( 18670 or 11303 or 54670 or 54667 or 11982 )'	Transport, extracellular
PCHOLAR_HSABCt	'h2o[c] + atp[c] + pcholar_hs[c] -> adp[c] + h[c] + pi[c] + pcholar_hs[e] '	Transport of 1-Arachidonoyl-Glycero-3-Phosphocholine	'( 18670 or 11303 or 54670 or 54667 or 11982 )'	Transport, extracellular
PCHOLDOC_HSABCt	'h2o[c] + atp[c] + pcholdoc_hs[c] -> adp[c] + h[c] + pi[c] + pcholdoc_hs[e] '	Transport of 1-Docosahexaenoylglycerophosphocholine	'( 18670 or 11303 or 54670 or 54667 or 11982 )'	Transport, extracellular
PCHOLEIC_HSABCt	'h2o[c] + atp[c] + pcholeic_hs[c] -> adp[c] + h[c] + pi[c] + pcholeic_hs[e] '	Transport of 1-Eicosadienoylglycerophosphocholine (Delta 11, 14)	'( 18670 or 11303 or 54670 or 54667 or 11982 )'	Transport, extracellular
PCHOLET_HSABCt	'h2o[c] + atp[c] + pcholet_hs[c] -> adp[c] + h[c] + pi[c] + pcholet_hs[e] '	Transport of 1-Eicosatrienoylglycerophosphocholine (Delta 11, 14, 17)	'( 18670 or 11303 or 54670 or 54667 or 11982 )'	Transport, extracellular
PCHOLHEP_HSABCt	'h2o[c] + atp[c] + pcholhep_hs[c] -> adp[c] + h[c] + pi[c] + pcholhep_hs[e] '	Transport of 1-Heptadecanoylglycerophosphocholine	'( 18670 or 11303 or 54670 or 54667 or 11982 )'	Transport, extracellular
PCHOLLINL_HSABCt	'h2o[c] + atp[c] + pchollinl_hs[c] -> adp[c] + h[c] + pi[c] + pchollinl_hs[e] '	Transport of 1-Linoleoylglycerophosphocholine (Delta 9, 12)	'( 18670 or 11303 or 54670 or 54667 or 11982 )'	Transport, extracellular
PCHOLMYR_HsABCt	'h2o[c] + atp[c] + pcholmyr_hs[c] -> adp[c] + h[c] + pi[c] + pcholmyr_hs[e] '	Transport of 1-Myristoylglycerophosphocholine	'( 18670 or 11303 or 54670 or 54667 or 11982 )'	Transport, extracellular
PCHOLN15_HSABCt	'h2o[c] + atp[c] + pcholn15_hs[c] -> adp[c] + h[c] + pi[c] + pcholn15_hs[e] '	Transport of 1-Pentadecanoylglycerophosphocholine, Sn1-Lpc (15:0)	'( 18670 or 11303 or 54670 or 54667 or 11982 )'	Transport, extracellular
PCHOLN183_HSABCt	'h2o[c] + atp[c] + pcholn183_hs[c] -> adp[c] + h[c] + pi[c] + pcholn183_hs[e] '	Transport of 1-Octadeca-Trienoylglycerophosphocholine, Sn1-Lpc (18:3, Delta 9, 12, 15)	'( 18670 or 11303 or 54670 or 54667 or 11982 )'	Transport, extracellular
PCHOLN1836_HSABCt	'h2o[c] + atp[c] + pcholn1836_hs[c] -> adp[c] + h[c] + pi[c] + pcholn1836_hs[e] '	Transport of 1-Octadeca-Trienoylglycerophosphocholine, Sn1-Lpc (18:3, Delta 6, 9, 12)	'( 18670 or 11303 or 54670 or 54667 or 11982 )'	Transport, extracellular
PCHOLN19_HSABCt	'h2o[c] + atp[c] + pcholn19_hs[c] -> adp[c] + h[c] + pi[c] + pcholn19_hs[e] '	Transport of 1-NoNADecanoylglycerophosphocholine, Sn1-Lpc (19:0)	'( 18670 or 11303 or 54670 or 54667 or 11982 )'	Transport, extracellular
PCHOLN201_HSABCt	'h2o[c] + atp[c] + pcholn201_hs[c] -> adp[c] + h[c] + pi[c] + pcholn201_hs[e] '	Transport of 1-Eicosenoylglycerophosphocholine (Delta 11) , Sn1-Lpc (20:1)	'( 18670 or 11303 or 54670 or 54667 or 11982 )'	Transport, extracellular
PCHOLN203_HSABCt	'h2o[c] + atp[c] + pcholn203_hs[c] -> adp[c] + h[c] + pi[c] + pcholn203_hs[e] '	Transport of 1-Dihomo-Linolenoylglycerophosphocholine (20:3, Delta 8, 11, 14), Lysopc A C20:3	'( 18670 or 11303 or 54670 or 54667 or 11982 )'	Transport, extracellular
PCHOLN204_HSABCt	'h2o[c] + atp[c] + pcholn204_hs[c] -> adp[c] + h[c] + pi[c] + pcholn204_hs[e] '	Transport of 1-Eicosatetraenoylglycerophosphocholine (Delta 8, 11, 14, 17), Sn1-Lpc (20:4)	'( 18670 or 11303 or 54670 or 54667 or 11982 )'	Transport, extracellular
PCHOLN205_HSABCt	'h2o[c] + atp[c] + pcholn205_hs[c] -> adp[c] + h[c] + pi[c] + pcholn205_hs[e] '	Transport of 1-Eicosapentenoylglycerophosphocholine (Delta 5, 8, 11, 14, 17), Sn1-Lpc (20:5)	'( 18670 or 11303 or 54670 or 54667 or 11982 )'	Transport, extracellular
PCHOLN224_HSABCt	'h2o[c] + atp[c] + pcholn224_hs[c] -> adp[c] + h[c] + pi[c] + pcholn224_hs[e] '	Transport of 1-Docosatetraenoylglycerophosphocholine (Delta 7, 10, 13, 16), Sn1-Lpc (22:4)	'( 18670 or 11303 or 54670 or 54667 or 11982 )'	Transport, extracellular
PCHOLN225_HSABCt	'h2o[c] + atp[c] + pcholn225_hs[c] -> adp[c] + h[c] + pi[c] + pcholn225_hs[e] '	Transport of 1-Docosapentenoylglycerophosphocholine (Delta 7, 10, 13, 16, 19), Sn1-Lpc (22:5)-W3	'( 18670 or 11303 or 54670 or 54667 or 11982 )'	Transport, extracellular
PCHOLN2254_HSABCt	'h2o[c] + atp[c] + pcholn2254_hs[c] -> adp[c] + h[c] + pi[c] + pcholn2254_hs[e] '	Transport of 1-Docosapentenoylglycerophosphocholine (Delta 4, 7, 10, 13, 16), Sn1-Lpc (22:5)-W6	'( 18670 or 11303 or 54670 or 54667 or 11982 )'	Transport, extracellular
PCHOLN264_HSABCt	'h2o[c] + atp[c] + pcholn24_hs[c] -> adp[c] + h[c] + pi[c] + pcholn24_hs[e] '	Transport of 1-Lignocericylglycerophosphocholine (24:0), Lysopc A C24	'( 18670 or 11303 or 54670 or 54667 or 11982 )'	Transport, extracellular
PCHOLOLE_HSABCt	'h2o[c] + atp[c] + pcholole_hs[c] -> adp[c] + h[c] + pi[c] + pcholole_hs[e] '	Transport of 1-Oleoylglycerophosphocholine (Delta 9)	'( 18670 or 11303 or 54670 or 54667 or 11982 )'	Transport, extracellular
PCHOLPALME_HSABCt	'h2o[c] + atp[c] + pcholpalme_hs[c] -> adp[c] + h[c] + pi[c] + pcholpalme_hs[e] '	Transport of 1-Palmitoleoylglycerophosphocholine (Delta 9)	'( 18670 or 11303 or 54670 or 54667 or 11982 )'	Transport, extracellular
PCHOLSTE_HSABCt	'h2o[c] + atp[c] + pcholste_hs[c] -> adp[c] + h[c] + pi[c] + pcholste_hs[e] '	Transport of 1-Stearoylglycerophosphocholine	'( 18670 or 11303 or 54670 or 54667 or 11982 )'	Transport, extracellular
PE12_HSABCt	'h2o[c] + atp[c] + pe12_hs[c] -> adp[c] + h[c] + pi[c] + pe12_hs[e] '	Transport of 1-Didecanoylglycerophosphoethanolamine (C12:0 Pe)	'( 50770 or 320940 )'	Transport, extracellular
Pe13_HSABCt	'h2o[c] + atp[c] + pe13_hs[c] -> adp[c] + h[c] + pi[c] + pe13_hs[e] '	Transport of 1-Tridecanoylglycerophosphoethanolamine (C13:0 Pe)	'( 50770 or 320940 )'	Transport, extracellular
PE14_HSABCt	'h2o[c] + atp[c] + pe14_hs[c] -> adp[c] + h[c] + pi[c] + pe14_hs[e] '	Transport of 1-Myristoylglycerophosphoethanolamine (C14:0 Pe)	'( 50770 or 320940 )'	Transport, extracellular
PE15_HSABCt	'h2o[c] + atp[c] + pe15_hs[c] -> adp[c] + h[c] + pi[c] + pe15_hs[e] '	Transport of 1-Pentadecanoylglycerophosphoethanolamine (C15:0 Pe)	'( 50770 or 320940 )'	Transport, extracellular
PE161_HSABCt	'h2o[c] + atp[c] + pe161_hs[c] -> adp[c] + h[c] + pi[c] + pe161_hs[e] '	Transport of 1-Hexadecenoylglycerophosphoethanolamine (C16:1 Pe, Delta 9)	'( 50770 or 320940 )'	Transport, extracellular
PE17_HSABCt	'h2o[c] + atp[c] + pe17_hs[c] -> adp[c] + h[c] + pi[c] + pe17_hs[e] '	Transport of 1-Heptadecanoylglycerophosphoethanolamine (C17:0 Pe)	'( 50770 or 320940 )'	Transport, extracellular
PE203_HSABCt	'h2o[c] + atp[c] + pe203_hs[c] -> adp[c] + h[c] + pi[c] + pe203_hs[e] '	1-Eicosatrienoylglycerophosphoethanolamine (Delta 11, 14, 17), Lpe (20:3)	'( 50770 or 320940 )'	Transport, extracellular
PE226_HSABCt	'h2o[c] + atp[c] + pe226_hs[c] -> adp[c] + h[c] + pi[c] + pe226_hs[e] '	Transport of 1-Docosahexenoylglyceroethanolamine (Delta 4, 7, 10, 13, 16, 19), Lpe (22:6)	'( 50770 or 320940 )'	Transport, extracellular
PE2LINL_HSABCt	'h2o[c] + atp[c] + pe2linl_hs[c] -> adp[c] + h[c] + pi[c] + pe2linl_hs[e] '	Transport of 2-Linoleoylglycerophosphoethanolamine	'( 50770 or 320940 )'	Transport, extracellular
PEAR_HSABCt	'h2o[c] + atp[c] + pear_hs[c] -> adp[c] + h[c] + pi[c] + pear_hs[e] '	Transport of 1-Arachidonoyl-Sn-Glycero-3-Phosphoethanolamine	'( 50770 or 320940 )'	Transport, extracellular
PEDH203_HSABCt	'h2o[c] + atp[c] + pedh203_hs[c] -> adp[c] + h[c] + pi[c] + pedh203_hs[e] '	Transport of 1-Dihomo-Linolenoylglycerophosphoethanolamine (20:3, Delta 8, 11, 14)	'( 50770 or 320940 )'	Transport, extracellular
PELINL_HSABCt	'h2o[c] + atp[c] + pelinl_hs[c] -> adp[c] + h[c] + pi[c] + pelinl_hs[e] '	Transport of 1-Linoleoylglycerophosphoethanolamine (Delta 9, 12)	'( 50770 or 320940 )'	Transport, extracellular
PELPALM_HSABCt	'h2o[c] + atp[c] + pepalm_hs[c] -> adp[c] + h[c] + pi[c] + pepalm_hs[e] '	Transport of 1-Palmitoylglycerophosphoethanolamine	'( 50770 or 320940 )'	Transport, extracellular
PEOLE_HSABCt	'h2o[c] + atp[c] + peole_hs[c] -> adp[c] + h[c] + pi[c] + peole_hs[e] '	Transport of 1-Oleoylglycerophosphoethanolamine (Delta 9)	'( 50770 or 320940 )'	Transport, extracellular
PEPALM_HSASBCt	'h2o[c] + atp[c] + pcholpalm_hs[c] -> adp[c] + h[c] + pi[c] + pcholpalm_hs[e] '	Transport of 1-Palmitoylglycerophosphocholine	'( 18670 or 11303 or 54670 or 54667 or 11982 )'	Transport, extracellular
PESTE_HSABCt	'h2o[c] + atp[c] + peste_hs[c] -> adp[c] + h[c] + pi[c] + peste_hs[e] '	Transport of 1-Stearoylglycerophosphoethanolamine	'( 50770 or 320940 )'	Transport, extracellular
SPHMYLN_HsSECt	'sphmyln_hs[c] -> sphmyln_hs[e] '	Transport of Sphingomyeline	''	Transport, extracellular
SPHMYLN180241_hs_SECt	'sphmyln180241_hs[c] -> sphmyln180241_hs[e] '	Transport of Sphingomyelin (D18:0/24:1)	''	Transport, extracellular
SPHMYLN18114_hs_SECt	'sphmyln18114_hs[c] -> sphmyln18114_hs[e] '	Transport of Sphingomyelin (D18:1/14:0)	''	Transport, extracellular
SPHMYLN18115_hs_SECt	'sphmyln18115_hs[c] -> sphmyln18115_hs[e] '	Transport of Sphingomyelin (D18:1/15:0)	''	Transport, extracellular
SPHMYLN18116_hs_SECt	'sphmyln18116_hs[c] -> sphmyln18116_hs[e] '	Transport of Sphingomyelin (D18:1/16:0)	''	Transport, extracellular
SPHMYLN181161_hs_SECt	'sphmyln181161_hs[c] -> sphmyln181161_hs[e] '	Transport of Sphingomyelin (D18:1/16:1)	''	Transport, extracellular
SPHMYLN18117_hs_SECt	'sphmyln18117_hs[c] -> sphmyln18117_hs[e] '	Transport of Sphingomyelin (D18:1/17:0)	''	Transport, extracellular
SPHMYLN18118_hs_SECt	'sphmyln18118_hs[c] -> sphmyln18118_hs[e] '	Transport of Sphingomyelin (D18:1/18:0)	''	Transport, extracellular
SPHMYLN181181_hs_SECt	'sphmyln181181_hs[c] -> sphmyln181181_hs[e] '	Transport of Sphingomyelin (D18:1/18:1)	''	Transport, extracellular
SPHMYLN18120_hs_SECt	'sphmyln18120_hs[c] -> sphmyln18120_hs[e] '	Transport of Sphingomyelin (D18:1/20:0)	''	Transport, extracellular
SPHMYLN181201_hs_SECt	'sphmyln181201_hs[c] -> sphmyln181201_hs[e] '	Transport of Sphingomyelin (D18:1/20:1)	''	Transport, extracellular
SPHMYLN18121_hs_SECt	'sphmyln18121_hs[c] -> sphmyln18121_hs[e] '	Transport of Sphingomyelin (D18:1/21:0)	''	Transport, extracellular
SPHMYLN18122_hs_SECt	'sphmyln18122_hs[c] -> sphmyln18122_hs[e] '	Transport of Sphingomyelin (D18:1/22:0)	''	Transport, extracellular
SPHMYLN181221_hs_SECt	'sphmyln181221_hs[c] -> sphmyln181221_hs[e] '	Transport of Sphingomyelin (D18:1/22:1)	''	Transport, extracellular
SPHMYLN18123_hs_SECt	'sphmyln18123_hs[c] -> sphmyln18123_hs[e] '	Transport of Sphingomyelin (D18:1/23:0)	''	Transport, extracellular
SPHMYLN1824_hs_SECt	'sphmyln1824_hs[c] -> sphmyln1824_hs[e] '	Transport of Sphingomyelin (D18:0/24:0)	''	Transport, extracellular
SPHMYLN1825_hs_SECt	'sphmyln1825_hs[c] -> sphmyln1825_hs[e] '	Transport of Sphingomyelin (D18:0/25:0)	''	Transport, extracellular
3AIBt1	'h[e] + 3aib[e] <=> h[c] + 3aib[c] '	3-Amino-Isobutyrate Transport, Proton Symport	''	Transport, extracellular
AK2LGCHOLt	'ak2lgchol_hs[e] -> ak2lgchol_hs[c] '	1-Alkyl 2-Acylglycerol 3-Phosphocholine Transport, Vescicular	''	Transport, extracellular
APRGSTRNt1e	'aprgstrn[e] + oh1[c] <=> aprgstrn[c] + oh1[e] '	Hydroxyprogesterone Transport, Antiport	'20509'	Transport, extracellular
DIGALSGALSIDEATPte	'h2o[c] + atp[c] + digalsgalside_hs[c] -> adp[c] + h[c] + pi[c] + digalsgalside_hs[e] '	Extracellular Transport of Digalactosylceramidesulfate, Active Transport	'( 18669 or 17250 )'	Transport, extracellular
PAFt	'paf_hs[e] -> paf_hs[c] '	1-Alkyl 2-Acteylglycerol 3-Phosphocholine Transport, Vescicular	''	Transport, extracellular
PCHOL2LINL_HSt1e	'pchol2linl_hs[e] -> pchol2linl_hs[c] '	Transport of 2-Linoleoylglycerophosphocholine, Vescicular	''	Transport, extracellular
PCHOL2OLE_HSt1e	'pchol2ole_hs[e] -> pchol2ole_hs[c] '	Transport of 2-Oleoylglycerophosphocholine, Vescicular	''	Transport, extracellular
PCHOL2STE_HSt1e	'pchol2ste_hs[e] -> pchol2ste_hs[c] '	Transport of 2-Stearoylglycerophosphocholine, Vescicular	''	Transport, extracellular
PCHOLAR_HSt1e	'pcholar_hs[e] -> pcholar_hs[c] '	Transport of 1-Arachidonoyl-Glycero-3-Phosphocholine, Vescicular	''	Transport, extracellular
PCHOLDOC_HSt1e	'pcholdoc_hs[e] -> pcholdoc_hs[c] '	Transport of 1-Docosahexaenoylglycerophosphocholine, Vescicular	''	Transport, extracellular
PCHOLEIC_HSt1e	'pcholeic_hs[e] -> pcholeic_hs[c] '	Transport of 1-Eicosadienoylglycerophosphocholine (Delta 11, 14), Vescicular	''	Transport, extracellular
PCHOLET_HSt1e	'pcholet_hs[e] -> pcholet_hs[c] '	Transport of 1-Eicosatrienoylglycerophosphocholine (Delta 11, 14, 17), Vescicular	''	Transport, extracellular
PCHOLHEP_HSt1e	'pcholhep_hs[e] -> pcholhep_hs[c] '	Transport of 1-Heptadecanoylglycerophosphocholine, Vescicular	''	Transport, extracellular
PCHOLLINL_HSt1e	'pchollinl_hs[e] -> pchollinl_hs[c] '	Transport of 1-Linoleoylglycerophosphocholine (Delta 9, 12), Vescicular	''	Transport, extracellular
PCHOLMYR_Hst1e	'pcholmyr_hs[e] -> pcholmyr_hs[c] '	Transport of 1-Myristoylglycerophosphocholine, Vescicular	''	Transport, extracellular
PCHOLN15_HSt1e	'pcholn15_hs[e] -> pcholn15_hs[c] '	Transport of 1-Pentadecanoylglycerophosphocholine, Sn1-Lpc (15:0), Vescicular	''	Transport, extracellular
PCHOLN183_HSt1e	'pcholn183_hs[e] -> pcholn183_hs[c] '	Transport of 1-Octadeca-Trienoylglycerophosphocholine, Sn1-Lpc (18:3, Delta 9, 12, 15), Vescicular	''	Transport, extracellular
PCHOLN1836_HSt1e	'pcholn1836_hs[e] -> pcholn1836_hs[c] '	Transport of 1-Octadeca-Trienoylglycerophosphocholine, Sn1-Lpc (18:3, Delta 6, 9, 12), Vescicular	''	Transport, extracellular
PCHOLN19_HSt1e	'pcholn19_hs[e] -> pcholn19_hs[c] '	Transport of 1-NoNADecanoylglycerophosphocholine, Sn1-Lpc (19:0), Vescicular	''	Transport, extracellular
PCHOLN201_HSt1e	'pcholn201_hs[e] -> pcholn201_hs[c] '	Transport of 1-Eicosenoylglycerophosphocholine (Delta 11) , Sn1-Lpc (20:1), Vescicular	''	Transport, extracellular
PCHOLN203_HSt1e	'pcholn203_hs[e] -> pcholn203_hs[c] '	Transport of 1-Dihomo-Linolenoylglycerophosphocholine (20:3, Delta 8, 11, 14), Lysopc A C20:3, Vescicular	''	Transport, extracellular
PCHOLN204_HSt1e	'pcholn204_hs[e] -> pcholn204_hs[c] '	Transport of 1-Eicosatetraenoylglycerophosphocholine (Delta 8, 11, 14, 17), Sn1-Lpc (20:4), Vescicular	''	Transport, extracellular
PCHOLN205_HSt1e	'pcholn205_hs[e] -> pcholn205_hs[c] '	Transport of 1-Eicosapentenoylglycerophosphocholine (Delta 5, 8, 11, 14, 17), Sn1-Lpc (20:5), Vescicular	''	Transport, extracellular
PCHOLN224_HSt1e	'pcholn224_hs[e] -> pcholn224_hs[c] '	Transport of 1-Docosatetraenoylglycerophosphocholine (Delta 7, 10, 13, 16), Sn1-Lpc (22:4), Vescicular	''	Transport, extracellular
PCHOLN225_HSt1e	'pcholn225_hs[e] -> pcholn225_hs[c] '	Transport of 1-Docosapentenoylglycerophosphocholine (Delta 7, 10, 13, 16, 19), Sn1-Lpc (22:5)-W3, Vescicular	''	Transport, extracellular
PCHOLN2254_HSt1e	'pcholn2254_hs[e] -> pcholn2254_hs[c] '	Transport of 1-Docosapentenoylglycerophosphocholine (Delta 4, 7, 10, 13, 16), Sn1-Lpc (22:5)-W6, Vescicular	''	Transport, extracellular
PCHLN225_HSt1e	'pcholn226_hs[e] -> pcholn226_hs[c] '	Transport of 1-Docosahexenoylglycerophosphocholine (Delta 4, 7, 10, 13, 16, 19), Sn1-Lpc (22:6), Vescicular	''	Transport, extracellular
PCHOLN264_HSt1e	'pcholn24_hs[e] -> pcholn24_hs[c] '	Transport of 1-Lignocericylglycerophosphocholine (24:0), Lysopc A C24, Vescicular	''	Transport, extracellular
PCHOLOLE_HSt1e	'pcholole_hs[e] -> pcholole_hs[c] '	Transport of 1-Oleoylglycerophosphocholine (Delta 9), Vescicular	''	Transport, extracellular
PEPALM_HSt1e	'pcholpalm_hs[e] -> pcholpalm_hs[c] '	Transport of 1-Palmitoylglycerophosphocholine, Vescicular	''	Transport, extracellular
PCHOLPALME_HSt1e	'pcholpalme_hs[e] -> pcholpalme_hs[c] '	Transport of 1-Palmitoleoylglycerophosphocholine (Delta 9), Vescicular	''	Transport, extracellular
PCHOLSTE_HSt1e	'pcholste_hs[e] -> pcholste_hs[c] '	Transport of 1-Stearoylglycerophosphocholine, Vescicular	''	Transport, extracellular
PE12_HSt1e	'pe12_hs[e] -> pe12_hs[c] '	Transport of 1-Didecanoylglycerophosphoethanolamine (C12:0 Pe), Vescicular	''	Transport, extracellular
Pe13_HSt1e	'pe13_hs[e] -> pe13_hs[c] '	Transport of 1-Tridecanoylglycerophosphoethanolamine (C13:0 Pe), Vescicular	''	Transport, extracellular
PE14_HSt1e	'pe14_hs[e] -> pe14_hs[c] '	Transport of 1-Myristoylglycerophosphoethanolamine (C14:0 Pe), Vescicular	''	Transport, extracellular
PE15_HSt1e	'pe15_hs[e] -> pe15_hs[c] '	Transport of 1-Pentadecanoylglycerophosphoethanolamine (C15:0 Pe), Vescicular	''	Transport, extracellular
PE161_HSt1e	'pe161_hs[e] -> pe161_hs[c] '	Transport of 1-Hexadecenoylglycerophosphoethanolamine (C16:1 Pe, Delta 9), Vescicular	''	Transport, extracellular
PE17_HSt1e	'pe17_hs[e] -> pe17_hs[c] '	Transport of 1-Heptadecanoylglycerophosphoethanolamine (C17:0 Pe), Vescicular	''	Transport, extracellular
PE203_HSt1e	'pe203_hs[e] -> pe203_hs[c] '	1-Eicosatrienoylglycerophosphoethanolamine (Delta 11, 14, 17), Lpe (20:3), Vescicular	''	Transport, extracellular
PE226_HSt1e	'pe226_hs[e] -> pe226_hs[c] '	Transport of 1-Docosahexenoylglyceroethanolamine (Delta 4, 7, 10, 13, 16, 19), Lpe (22:6), Vescicular	''	Transport, extracellular
PE2LINL_HSt1e	'pe2linl_hs[e] -> pe2linl_hs[c] '	Transport of 2-Linoleoylglycerophosphoethanolamine, Vescicular	''	Transport, extracellular
PEAR_HSt1e	'pear_hs[e] -> pear_hs[c] '	Transport of 1-Arachidonoyl-Sn-Glycero-3-Phosphoethanolamine, Vescicular	''	Transport, extracellular
PEDH203_HSt1e	'pedh203_hs[e] -> pedh203_hs[c] '	Transport of 1-Dihomo-Linolenoylglycerophosphoethanolamine (20:3, Delta 8, 11, 14), Vescicular	''	Transport, extracellular
PELINL_HSt1e	'pelinl_hs[e] -> pelinl_hs[c] '	Transport of 1-Linoleoylglycerophosphoethanolamine (Delta 9, 12), Vescicular	''	Transport, extracellular
PEOLE_HSt1e	'peole_hs[e] -> peole_hs[c] '	Transport of 1-Oleoylglycerophosphoethanolamine (Delta 9), Vescicular	''	Transport, extracellular
PELPALM_HSt1e	'pepalm_hs[e] -> pepalm_hs[c] '	Transport of 1-Palmitoylglycerophosphoethanolamine, Vescicular	''	Transport, extracellular
PESTE_HSt1e	'peste_hs[e] -> peste_hs[c] '	Transport of 1-Stearoylglycerophosphoethanolamine, Vescicular	''	Transport, extracellular
SPHMYLN_HsATPte	'h2o[c] + atp[c] + sphmyln_hs[c] -> adp[c] + h[c] + pi[c] + sphmyln_hs[e] '	Extracellular Transport of Sphingomyeline, Active Transport	'( 18669 or 17250 )'	Transport, extracellular
SPHMYLN180241_hs_ATPt	'h2o[c] + atp[c] + sphmyln180241_hs[c] -> adp[c] + h[c] + pi[c] + sphmyln180241_hs[e] '	Transport of Sphingomyelin (D18:0/24:1), Active Transport	'( 18669 or 17250 )'	Transport, extracellular
SPHMYLN18114_hs_ATPt	'h2o[c] + atp[c] + sphmyln18114_hs[c] -> adp[c] + h[c] + pi[c] + sphmyln18114_hs[e] '	Transport of Sphingomyelin (D18:1/14:0), Active Transport	'( 18669 or 17250 )'	Transport, extracellular
SPHMYLN18115_hs_ATPt	'h2o[c] + atp[c] + sphmyln18115_hs[c] -> adp[c] + h[c] + pi[c] + sphmyln18115_hs[e] '	Transport of Sphingomyelin (D18:1/15:0), Active Transport	'( 18669 or 17250 )'	Transport, extracellular
SPHMYLN18116_hs_ATPt	'h2o[c] + atp[c] + sphmyln18116_hs[c] -> adp[c] + h[c] + pi[c] + sphmyln18116_hs[e] '	Transport of Sphingomyelin (D18:1/16:0), Active Transport	'( 18669 or 17250 )'	Transport, extracellular
SPHMYLN181161_hs_ATPt	'h2o[c] + atp[c] + sphmyln181161_hs[c] -> adp[c] + h[c] + pi[c] + sphmyln181161_hs[e] '	Transport of Sphingomyelin (D18:1/16:1), Active Transport	'( 18669 or 17250 )'	Transport, extracellular
SPHMYLN18117_hs_ATPt	'h2o[c] + atp[c] + sphmyln18117_hs[c] -> adp[c] + h[c] + pi[c] + sphmyln18117_hs[e] '	Transport of Sphingomyelin (D18:1/17:0), Active	'( 18669 or 17250 )'	Transport, extracellular
SPHMYLN18118_hs_ATPt	'h2o[c] + atp[c] + sphmyln18118_hs[c] -> adp[c] + h[c] + pi[c] + sphmyln18118_hs[e] '	Transport of Sphingomyelin (D18:1/18:0), Active	'( 18669 or 17250 )'	Transport, extracellular
SPHMYLN181181_hs_ATPt	'h2o[c] + atp[c] + sphmyln181181_hs[c] -> adp[c] + h[c] + pi[c] + sphmyln181181_hs[e] '	Transport of Sphingomyelin (D18:1/18:1), Active	'( 18669 or 17250 )'	Transport, extracellular
SPHMYLN18120_hs_ATPt	'h2o[c] + atp[c] + sphmyln18120_hs[c] -> adp[c] + h[c] + pi[c] + sphmyln18120_hs[e] '	Transport of Sphingomyelin (D18:1/20:0), Active	'( 18669 or 17250 )'	Transport, extracellular
SPHMYLN181201_hs_ATPt	'h2o[c] + atp[c] + sphmyln181201_hs[c] -> adp[c] + h[c] + pi[c] + sphmyln181201_hs[e] '	Transport of Sphingomyelin (D18:1/20:1), Active	'( 18669 or 17250 )'	Transport, extracellular
SPHMYLN18121_hs_ATPt	'h2o[c] + atp[c] + sphmyln18121_hs[c] -> adp[c] + h[c] + pi[c] + sphmyln18121_hs[e] '	Transport of Sphingomyelin (D18:1/21:0), Active	'( 18669 or 17250 )'	Transport, extracellular
SPHMYLN18122_hs_ATPt	'h2o[c] + atp[c] + sphmyln18122_hs[c] -> adp[c] + h[c] + pi[c] + sphmyln18122_hs[e] '	Transport of Sphingomyelin (D18:1/22:0), Active Transport	'( 18669 or 17250 )'	Transport, extracellular
SPHMYLN181221_hs_ATPt	'h2o[c] + atp[c] + sphmyln181221_hs[c] -> adp[c] + h[c] + pi[c] + sphmyln181221_hs[e] '	Transport of Sphingomyelin (D18:1/22:1), Active	'( 18669 or 17250 )'	Transport, extracellular
SPHMYLN18123_hs_ATPt	'h2o[c] + atp[c] + sphmyln18123_hs[c] -> adp[c] + h[c] + pi[c] + sphmyln18123_hs[e] '	Transport of Sphingomyelin (D18:1/23:0), Active	'( 18669 or 17250 )'	Transport, extracellular
SPHMYLN1824_hs_ATPt	'h2o[c] + atp[c] + sphmyln1824_hs[c] -> adp[c] + h[c] + pi[c] + sphmyln1824_hs[e] '	Transport of Sphingomyelin (D18:0/24:0), Active Transport	'( 18669 or 17250 )'	Transport, extracellular
SPHMYLN1825_hs_ATPt	'h2o[c] + atp[c] + sphmyln1825_hs[c] -> adp[c] + h[c] + pi[c] + sphmyln1825_hs[e] '	Transport of Sphingomyelin (D18:0/25:0), Active Transport	'( 18669 or 17250 )'	Transport, extracellular
2HYDOGOAT3t	'akg[e] + 2hydog[c] <=> akg[c] + 2hydog[e] '	Transport of 2-Hydroxy-Glutarate, Extracellular, Antiport	'19879'	Transport, extracellular
2HYDOGte	'2hydog[c] -> 2hydog[e] '	Transport of 2-Hydroxy-Glutarate, Extracellular	''	Transport, extracellular
GLUTAROAT3t	'akg[e] + glutar[c] <=> akg[c] + glutar[e] '	Transport of Glutarate, Extracellular, Antiport	'19879'	Transport, extracellular
GLUTARte	'glutar[c] -> glutar[e] '	Transport of Glutarate, Extracellular	''	Transport, extracellular
THEXDDm	'h2o[m] + thexddcoa[m] -> h[m] + coa[m] + thexdd[m] '	Hydrolysis of Trans7, 10-Hexadecadienoylcoa to 7Z, 10Z-Hexadecadienoic Acid	'( 171210 or 70025 or 170789 or 66834 )'	Fatty acid oxidation
THEXDDtm	'h[c] + thexdd[m] -> h[m] + thexdd[c] '	Transport of 7Z, 10Z-Hexadecadienoic Acid into Cytosol	'22227'	Transport, mitochondrial
THEXDDte	'h2o[c] + atp[c] + thexdd[c] -> adp[c] + h[c] + pi[c] + thexdd[e] '	Transport of 7Z, 10Z-Hexadecadienoic Acid into Extracellular Space	''	Transport, extracellular
EX_thexdd_e	'thexdd[e] <=> '	Exchange of 7Z, 10Z-Hexadecadienoic Acid	''	Exchange/demand reaction
HEXDTRm	'h2o[m] + hexdtrcoa[m] -> h[m] + coa[m] + hexdtr[m] '	Hydrolysis of 7, 10, 13-Hexadecatrienoylcoa to 7, 10, 13-Hexadecatrienoic Acid	'( 171210 or 70025 or 170789 or 66834 )'	Fatty acid oxidation
HEXDTRtm	'h[c] + hexdtr[m] -> h[m] + hexdtr[c] '	Transport of 7, 10, 13-Hexadecatrienoic Acid into Cytosol	'22227'	Transport, mitochondrial
HEXDTRte	'h2o[c] + atp[c] + hexdtr[c] -> adp[c] + h[c] + pi[c] + hexdtr[e] '	Transport of 7, 10, 13-Hexadecatrienoic Acid into Extracellular Space	''	Transport, extracellular
EX_hexdtr_e	'hexdtr[e] <=> '	Exchange of 7, 10, 13-Hexadecatrienoic Acid	''	Exchange/demand reaction
HPDECECOAm	'fad[m] + hpdcacoa[m] -> fadh2[m] + hpdececoa[m] '	Dehydrogenation of Heptadecanoyl Coa	'11363'	Fatty acid oxidation
HPDECEm	'h2o[m] + hpdececoa[m] -> h[m] + coa[m] + hpdece[m] '	Hydrolysis of Heptadecenoyl Coa	'( 171210 or 70025 or 170789 or 66834 )'	Fatty acid oxidation
HPDECEtm	'h[c] + hpdece[m] -> h[m] + hpdece[c] '	Transport of Trans-Delta-2-Heptadecanoic Acid, Mitochondrial	'22227'	Transport, mitochondrial
HPDECEte	'h2o[c] + atp[c] + hpdece[c] -> adp[c] + h[c] + pi[c] + hpdece[e] '	Transport of Trans-Delta-2-Heptadecanoic Acid, Extracellular	''	Transport, extracellular
EX_hpdece_e	'hpdece[e] <=> '	Exchange of Trans-Delta-2-Heptadecanoic Acid	''	Exchange/demand reaction
EIC21114TRc	'h2o[c] + CE4842[c] -> h[c] + coa[c] + eic21114tr[c] '	Hydrolysis of Trans, Cis, Cis-2, 11, 14-Eicosatrienoyl Coenzyme A to Trans, Cis, Cis-2, 11, 14-Eicosatrienoic Acid	'( 171281 or 70025 or 329910 or 66834 )'	Fatty acid oxidation
EIC21114TRte	'h2o[c] + atp[c] + eic21114tr[c] -> adp[c] + h[c] + pi[c] + eic21114tr[e] '	Transport of Trans, Cis, Cis-2, 11, 14-Eicosatrienoic Acid	''	Transport, extracellular
EX_eic21114tr_e	'eic21114tr[e] <=> '	Exchange of Trans, Cis, Cis-2, 11, 14-Eicosatrienoic Acid	''	Exchange/demand reaction
5EIPENCm	'h2o[m] + 5eipencoa[m] -> h[m] + coa[m] + 5eipenc[m] '	Hydrolysis of 5, 8, 11, 14, 17-Eicosapentenoylcoa to 5, 8, 11, 14, 17-Eicosapentenoic Acid	'( 171210 or 70025 or 170789 or 66834 )'	Fatty acid oxidation
5EIPENCtm	'h[c] + 5eipenc[m] -> h[m] + 5eipenc[c] '	Transport of 5, 8, 11, 14, 17-Eicosapentenoic Acid, Mitochondrial	'22227'	Transport, mitochondrial
5EIPENCte	'h2o[c] + atp[c] + 5eipenc[c] -> adp[c] + h[c] + pi[c] + 5eipenc[e] '	Transport of 5, 8, 11, 14, 17-Eicosapentenoic Acid, Extracellular Space	''	Transport, extracellular
EX_5eipenc_e	'5eipenc[e] <=> '	Exchange of 5, 8, 11, 14, 17-Eicosapentenoic Acid	''	Exchange/demand reaction
T4HCINNMte	'oh1[e] + T4hcinnm[c] <=> oh1[c] + T4hcinnm[e] '	Transport of Trans-4-Coumarate, Extracellular	''	Transport, extracellular
AGRMte	'agm[c] <=> agm[e] '	Transport of Agmatinium into Extracellular Space	'20518'	Transport, extracellular
ANDRSTNDNte	'h2o[c] + atp[c] + andrstndn[c] -> adp[c] + h[c] + pi[c] + andrstndn[e] '	Transport of Androst-4-Ene-3, 17-Dione, Extracellular	'18669'	Transport, extracellular
EANDRSTRNte	'h2o[c] + atp[c] + eandrstrn[c] -> adp[c] + h[c] + pi[c] + eandrstrn[e] '	Transport of 16Alpha-Hydroxydehydroepiandrosterone, Extracellular	'18669'	Transport, extracellular
AHANDROSTANte	'h2o[c] + atp[c] + ahandrostan[c] -> adp[c] + h[c] + pi[c] + ahandrostan[e] '	Transport of 3Alpha-Hydroxy-5Beta-Androstan-17-One, Extracellular	'18669'	Transport, extracellular
ANDRSTANDRte	'h2o[c] + atp[c] + andrstandn[c] -> adp[c] + h[c] + pi[c] + andrstandn[e] '	Transport of 5Alpha-Androstane-3, 17-Dione, Extracellular	'18669'	Transport, extracellular
CE2209te	'h2o[c] + atp[c] + CE2209[c] -> adp[c] + h[c] + pi[c] + CE2209[e] '	Transport of 5Alpha-Androstane-3Alpha, 17Beta-Diol, Extracellular	'18669'	Transport, extracellular
C05301te	'h2o[c] + atp[c] + C05301[c] -> adp[c] + h[c] + pi[c] + C05301[e] '	Transport of 2-Hydroxyestradiol-17Beta, Extracellular	'18669'	Transport, extracellular
C05299te	'h2o[c] + atp[c] + C05299[c] -> adp[c] + h[c] + pi[c] + C05299[e] '	Transport of 2-Methoxyestrone, Extracellular	'18669'	Transport, extracellular
C05302te	'h2o[c] + atp[c] + C05302[c] -> adp[c] + h[c] + pi[c] + C05302[e] '	Transport of 2-Methoxyestradiol-17Beta, Extracellular	'18669'	Transport, extracellular
CE5072te	'h2o[c] + atp[c] + CE5072[c] -> adp[c] + h[c] + pi[c] + CE5072[e] '	Transport of 21-Hydroxyallopregnanolone, Extracellular	'18669'	Transport, extracellular
11DOCRTSLte	'11docrtsl[c] + h2o[c] + atp[c] -> adp[c] + h[c] + pi[c] + 11docrtsl[e] '	Transport of 11-Deoxycortisol, Extracellular	'18669'	Transport, extracellular
11DOCRTSTRNte	'11docrtstrn[c] + h2o[c] + atp[c] -> adp[c] + h[c] + pi[c] + 11docrtstrn[e] '	Transport of 11-Deoxycorticosterone, Extracellular	'18669'	Transport, extracellular
PRGNLONEte	'h2o[c] + atp[c] + prgnlone[c] -> adp[c] + h[c] + pi[c] + prgnlone[e] '	Transport of Pregnenolone, Extracellular	'18669'	Transport, extracellular
CE2211te	'h2o[c] + atp[c] + CE2211[c] -> adp[c] + h[c] + pi[c] + CE2211[e] '	Transport of Allopregnanolone, Extracellular	'18669'	Transport, extracellular
17AHPRGSTRNte	'h2o[c] + atp[c] + 17ahprgstrn[c] -> adp[c] + h[c] + pi[c] + 17ahprgstrn[e] '	Transport of 17Alpha-Hydroxyprogesterone, Extracellular	'18669'	Transport, extracellular
17AHPRGNLONEte	'h2o[c] + atp[c] + 17ahprgnlone[c] -> adp[c] + h[c] + pi[c] + 17ahprgnlone[e] '	Transport of 17Alpha-Hydroxypregnenolone, Extracellular	'18669'	Transport, extracellular
C03681te	'h2o[c] + atp[c] + C03681[c] -> adp[c] + h[c] + pi[c] + C03681[e] '	Transport of 5Alpha-Pregnane-3, 20-Dione, Extracellular	'18669'	Transport, extracellular
PRGNLONESte	'h2o[c] + atp[c] + prgnlones[c] -> adp[c] + h[c] + pi[c] + prgnlones[e] '	Transport of Pregnenolone Sulfate, Extracellular	'18669'	Transport, extracellular
CE1352te	'h2o[c] + atp[c] + CE1352[c] -> adp[c] + h[c] + pi[c] + CE1352[e] '	Transport of 17Alpha-Hydroxypregnenolone Sulfate, Extracellular	'18669'	Transport, extracellular
MMAt2e	'mma[c] <=> mma[e] '	Facilitated Diffusion via Aquaporin into Extracellular Space	'11833'	Transport, extracellular
C05769te	'h2o[c] + atp[c] + C05769[c] -> adp[c] + h[c] + pi[c] + C05769[e] '	Transport by Atb Binding Cassette Transporter ABCc2 into Extracellular Space	'12780'	Transport, extracellular
SAMHISTAe	'hista[e] + amet[e] -> h[e] + ahcys[e] + mhista[e] '	S-Adenosyl-L-Methionine:Histamine N-Tele-Methyltransferase, Extracellular	'140483'	Transport, extracellular
CE2006te	'h2o[c] + atp[c] + CE2006[c] -> adp[c] + h[c] + pi[c] + CE2006[e] '	Transport (ATP-Dependent) into Extracellular Space	'17250'	Transport, extracellular
GLCRt1	'glcr[e] <=> glcr[c] '	Transport by Glut-5 Transporter into Extracellular Space	'56485'	Transport, extracellular
2HYOXPLCte	'h[c] + 2hyoxplac[c] <=> h[e] + 2hyoxplac[e] '	2-Hydroxyphenylacetate Proton Symport, Cytosol	'20501'	Transport, extracellular
N8ASPMDte	'n8aspmd[c] <=> n8aspmd[e] '	N (8)-Acetylspermidinium Transport, Cytosol	'20517'	Transport, extracellular
MHISTAte	'mhista[c] <=> mhista[e] '	Facilitated Diffusion Through Uniport Oct1 into Extracellular Space	'20519'	Transport, extracellular
CE4890te2	'CE4890[c] <=> CE4890[e] '	Facilitated Diffusion Through Uniport Oct2 into Extracellular Space	'20518'	Transport, extracellular
C09642te	'C09642[c] <=> C09642[e] '	Facilitated Diffusion Through Uniport Oct2 into Extracellular Space	'20518'	Transport, extracellular
2OBUTt	'h[e] + 2obut[e] <=> h[c] + 2obut[c] '	Transport by Monocarboxylate Transporter-2 into Extracellular Space	'20503'	Transport, extracellular
PPP9ABCte	'h2o[c] + atp[c] + ppp9[c] -> adp[c] + h[c] + pi[c] + ppp9[e] '	Transport by ABCg2 into Extracellular Space	'26357'	Transport, extracellular
MLTHFte	'h[e] + mlthf[e] -> h[c] + mlthf[c] '	Transport by Pcet into Extracellular Space	'52466'	Transport, extracellular
TYMte2	'h[c] + tym[c] <=> h[e] + tym[e] '	Tyraminium Proton Symport, Cytosol	'243328'	Transport, extracellular
TRYPTAte	'h[c] + trypta[c] <=> h[e] + trypta[e] '	Tryptaminium Transport, Cytosol	'243328'	Transport, extracellular
CE4890te	'h[c] + CE4890[c] <=> h[e] + CE4890[e] '	Transport by Pmat Transporter into Extracellular Space	'243328'	Transport, extracellular
SELMETHte	'na1[e] + selmeth[e] -> na1[c] + selmeth[c] '	Transport in via Sodium Symport into Extracellular Space	'( 105727 or 56774 or 67760 or 20520 or ( 74338 and 57394 ) or ( 74338 and 70008 ))'	Transport, extracellular
CE7090te	'h2o[c] + atp[c] + CE7090[c] -> adp[c] + h[c] + pi[c] + CE7090[e] '	Transport (ATP-Dependent) into Extracellular Space	'( 239273 or 17250 )'	Transport, extracellular
CE7085te	'h2o[c] + atp[c] + CE7085[c] -> adp[c] + h[c] + pi[c] + CE7085[e] '	Transport (ATP-Dependent) into Extracellular Space	'( 239273 or 17250 )'	Transport, extracellular
CE7096te	'h2o[c] + atp[c] + CE7096[c] -> adp[c] + h[c] + pi[c] + CE7096[e] '	Transport (ATP-Dependent) into Extracellular Space	'( 239273 or 17250 )'	Transport, extracellular
CE4877te	'h2o[c] + atp[c] + CE4877[c] -> adp[c] + h[c] + pi[c] + CE4877[e] '	Transport (ATP-Dependent) into Extracellular Space	'( 239273 or 17250 )'	Transport, extracellular
CE1447te	'h2o[c] + atp[c] + CE1447[c] -> adp[c] + h[c] + pi[c] + CE1447[e] '	Transport (ATP-Dependent) into Extracellular Space	'( 239273 or 17250 )'	Transport, extracellular
C05769te3	'hco3[c] + C05769[e] -> hco3[e] + C05769[c] '	Transport by OATP1B Carriers into Extracellular Space	'( 101488 or 28253 )'	Transport, extracellular
C05770te4	'hco3[c] + C05770[e] -> hco3[e] + C05770[c] '	Transport by OATP1B Carriers into Extracellular Space	'( 101488 or 28253 )'	Transport, extracellular
C05770te	'h2o[c] + atp[c] + C05770[c] -> adp[c] + h[c] + pi[c] + C05770[e] '	Transport by Atb Binding Cassette Transporter ABCc2 into Extracellular Space	'( 12780 or 74104 )'	Transport, extracellular
MLTHFte3	'mlthf[e] -> mlthf[c] '	Transport by Folr into Extracellular Space	'( 14275 or 14276 )'	Transport, extracellular
CE2705t	'CE2705[e] <=> CE2705[c] '	Transport by Ent1/Ent2 into Extracellular Space	'( 13340 or 63959 )'	Transport, extracellular
SPHS1Pt2e	'h2o[c] + atp[c] + sphs1p[c] -> adp[c] + h[c] + pi[c] + sphs1p[e] '	Export Mediated by ATP Binding Cassette (ABC) Transporters	'( 17250 or 11303 )'	Transport, extracellular
MMAte	'h[c] + mma[e] <=> h[e] + mma[c] '	Transport via Proton Antiport (Ammonium Transporter Rh Type C Or Type B) into Extracellular Space	'( 58176 or 56315 )'	Transport, extracellular
PTRCARGte	'arg__L[e] + ptrc[c] -> arg__L[c] + ptrc[e] '	Putrescine Export via Putrescine/Arginine Exchanger	'( 17254 and 20540 )'	Transport, extracellular
MLTHFte2	'oh1[c] + mlthf[e] <=> mlthf[c] + oh1[e] '	Transport by Rfc into Extracellular Space	'20509'	Transport, extracellular
TYMte	'tym[c] <=> tym[e] '	Tyraminium Transport, Cytosol	'( 20517 or 20518 or 20519 )'	Transport, extracellular
13DAMPPte	'13dampp[c] <=> 13dampp[e] '	Facilitated Diffusion Through Uniport Octs Transporters into Extracellular Space	'( 20517 or 20518 or 20519 )'	Transport, extracellular
HDD2CRNte2	'na1[e] + hdd2crn[e] -> na1[c] + hdd2crn[c] '	Uptake via Octn2 Transporter into Extracellular Space	'( 20520 or 20514 )'	Transport, extracellular
MLTHFte1	'h2o[c] + atp[c] + mlthf[c] -> adp[c] + h[c] + pi[c] + mlthf[e] '	Transport by ABCa11 into Extracellular Space	'( 17250 or 12780 or 18670 or 239273 or 27416 or 26357 )'	Transport, extracellular
ARGN1ASPMDte	'arg__L[e] + N1aspmd[c] -> arg__L[c] + N1aspmd[e] '	Transport by Y+Lat-2 into Extracellular Space	'( 330836 and 17254 )'	Transport, extracellular
CE1918te	'akg[c] + CE1918[e] <=> akg[e] + CE1918[c] '	Transport by Oat1/Oat3 into Extracellular Space	'( 18399 or 19879 )'	Transport, extracellular
34DHPHAte	'34dhpha[c] <=> 34dhpha[e] '	(3, 4-Dihydroxyphenyl)Acetate (Dopac) Transport, Cytosol	'( 19879 or 18399 )'	Transport, extracellular
34DHOXMANDte	'34dhoxmand[c] <=> 34dhoxmand[e] '	3, 4-Dihydroxymandelate Transport, Cytosol	'( 19879 or 18399 )'	Transport, extracellular
CE6205te	'CE6205[c] <=> CE6205[e] '	5-Methoxytryptophol Transport, Cytosol	'( 19879 or 18399 )'	Transport, extracellular
1A25DHVITD3te	'1a25dhvitd3[e] -> 1a25dhvitd3[c] '	Transport As Vitamin D	'( 20778 or 12491 or 237636 )'	Transport, extracellular
ISOBUTtm	'CE4969[m] -> CE4969[c] '	Transport of Isobutyrylglycine into Cytosol	''	Transport, mitochondrial
ISOBUTte	'CE4969[c] -> CE4969[e] '	Transport of Isobutyrylglycine into Extracellular Space	''	Transport, extracellular
EX_CE4969_e	'CE4969[e] <=> '	Exchange of Isobutyrylglycine	''	Exchange/demand reaction
NACCYStm	'CE1310[m] <=> CE1310[c] '	Transport of N-Acetyl-L-Cysteine into Cytosol	''	Transport, mitochondrial
NACCYSte	'CE1310[c] <=> CE1310[e] '	Transport of N-Acetyl-L-Cysteine into Extracellular Space	''	Transport, extracellular
EX_CE1310_e	'CE1310[e] <=> '	Exchange of N-Acetyl-L-Cysteine	''	Exchange/demand reaction
AGMt_m	'agm[c] <=> agm[m] '	Agmatine transport from cytosol to the mitochondria	''	Transport, mitochondrial
EX_agm_e	'agm[e] <=> '	Agmatine exchange	''	Exchange/demand reaction
T4HCINNMtm	'T4hcinnm[m] <=> T4hcinnm[c] '	Transport of Trans-4-Coumarate, Mitochondrial	''	Transport, mitochondrial
EX_T4hcinnm_e	'T4hcinnm[e] <=> '	EX T4hcinnm LPAREN e RPAREN	''	Exchange/demand reaction
4HBZtm	'4hbz[c] <=> 4hbz[m] '	4 Hydroxybenzoate mitochondrial transport	''	Transport, mitochondrial
4HBZte	'4hbz[c] -> 4hbz[e] '	Transport of 4-Hydroxybenzoate, Extracellular Space	''	Transport, extracellular
SUCSALtm	'sucsal[m] <=> sucsal[c] '	Transport of Succinic Semialdehyde, Mitochondrial	''	Transport, mitochondrial
SUCSALte	'sucsal[c] <=> sucsal[e] '	Transport of Succinic Semialdehyde, Extracellular Space	''	Transport, extracellular
EX_sucsal_e	'sucsal[e] <=> '	Exchange of Succinic Semialdehyde	''	Exchange/demand reaction
CE7081tr	'atp[r] + h2o[r] + CE7081[r] -> adp[r] + h[r] + pi[r] + CE7081[c] '	Transport of 15(R)-HEPE, Endoplasmatic Reticulum, Active Transport	''	Transport, endoplasmic reticular
CE7081tm	'h2o[c] + atp[c] + CE7081[c] -> adp[c] + h[c] + pi[c] + CE7081[e] '	Transport of 15(R)-HEPE, Extracellular Space, Active Transport	''	Transport, extracellular
EX_CE7081_e	'CE7081[e] <=> '	Exchange of 15(R)-HEPE	''	Exchange/demand reaction
EGMEtr	'egme[r] <=> egme[c] '	Transport of Succinic Semialdehyde, Mitochondrial	''	Transport, endoplasmic reticular
EGMEte	'egme[c] <=> egme[e] '	Transport of Succinic Semialdehyde, Extracellular Space	''	Transport, extracellular
EX_egme_e	'egme[e] <=> '	Exchange of Succinic Semialdehyde	''	Exchange/demand reaction
12HARACHDtr	'atp[r] + h2o[r] + 12harachd[r] -> adp[r] + h[r] + pi[r] + 12harachd[c] '	Transport of 12 Hydroxy Arachidonic Acid, Endoplasmatic Reticulum, Active Transport	''	Transport, endoplasmic reticular
12HARACHDte	'h2o[c] + atp[c] + 12harachd[c] -> adp[c] + h[c] + pi[c] + 12harachd[e] '	Transport of 12 Hydroxy Arachidonic Acid, Extracellular Space, Active Transport	''	Transport, extracellular
EX_12harachd_e	'12harachd[e] <=> '	Exchange of 12 Hydroxy Arachidonic Acid	''	Exchange/demand reaction
18HARACHDtr	'atp[r] + h2o[r] + 18harachd[r] -> adp[r] + h[r] + pi[r] + 18harachd[c] '	Transport of 18 Hydroxy Arachidonic Acid, Endoplasmatic Reticulum, Active Transport	''	Transport, endoplasmic reticular
18HARACHDte	'h2o[c] + atp[c] + 18harachd[c] -> adp[c] + h[c] + pi[c] + 18harachd[e] '	Transport of 18 Hydroxy Arachidonic Acid, Extracellular Space, Active Transport	''	Transport, extracellular
EX_18harachd_e	'18harachd[e] <=> '	Exchange of 18 Hydroxy Arachidonic Acid	''	Exchange/demand reaction
SQLter	'sql[c] <=> sql[r] '	Squalene endoplamic reticular transport	''	Transport, endoplasmic reticular
SQLte	'sql[c] -> sql[e] '	Transport of Squalene, Extracellular Space, within Chylomicron	''	Transport, extracellular
EX_sql_e	'sql[e] <=> '	Exchange of Squalene	''	Exchange/demand reaction
ORN_Dtx	'h[c] + orn__D[x] <=> h[x] + orn__D[c] '	Transport of Ornithine, Peroxisomal	''	Transport, peroxisomal
ORN_Dte	'h[e] + orn__D[c] <=> h[c] + orn__D[e] '	Transport of Ornithine, Extracellular Space	''	Transport, extracellular
EX_orn__D_e	'orn__D[e] <=> '	Exchange of Ornithine	''	Exchange/demand reaction
5G2OXPTtx	'5g2oxpt[x] <=> 5g2oxpt[c] '	Transport of 5-Guanidino-2-Oxopentanoic Acid, Peroxisomal	''	Transport, peroxisomal
5G2OXPTte	'5g2oxpt[c] <=> 5g2oxpt[e] '	Transport of 5-Guanidino-2-Oxopentanoic Acid, Extracellular	''	Transport, extracellular
EX_5g2oxpt_e	'5g2oxpt[e] <=> '	Exchange of 5-Guanidino-2-Oxopentanoic Acid	''	Exchange/demand reaction
EX_andrstndn_e	'andrstndn[e] <=> '	Exchange of Androst-4-Ene-3, 17-Dione	''	Exchange/demand reaction
DHEAte	'h2o[c] + atp[c] + dhea[c] -> adp[c] + h[c] + pi[c] + dhea[e] '	Transport of 3Beta-Hydroxyandrost-5-En-17-One	''	Transport, extracellular
EX_dhea_e	'dhea[e] <=> '	Exchange of 3Beta-Hydroxyandrost-5-En-17-One	''	Exchange/demand reaction
EANDRSTRNtr	'h2o[c] + atp[c] + eandrstrn[r] -> adp[c] + h[c] + pi[c] + eandrstrn[c] '	Transport of 16Alpha-Hydroxydehydroepiandrosterone, Endoplasmatic Reticulum	''	Transport, endoplasmic reticular
EX_eandrstrn_e	'eandrstrn[e] <=> '	Exchange of 16Alpha-Hydroxydehydroepiandrosterone	''	Exchange/demand reaction
AHANDROSTANtr	'h2o[c] + atp[c] + ahandrostan[r] -> adp[c] + h[c] + pi[c] + ahandrostan[c] '	Transport of 3Alpha-Hydroxy-5Beta-Androstan-17-One, Endoplasmatic Reticulum	''	Transport, endoplasmic reticular
EX_ahandrostan_e	'ahandrostan[e] <=> '	Exchange of 3Alpha-Hydroxy-5Beta-Androstan-17-One	''	Exchange/demand reaction
ANDRSTANDRtr	'h2o[c] + atp[c] + andrstandn[r] -> adp[c] + h[c] + pi[c] + andrstandn[c] '	Transport of 5Alpha-Androstane-3, 17-Dione, Endoplasmatic Reticulum	''	Transport, endoplasmic reticular
EX_andrstandn_e	'andrstandn[e] <=> '	Exchange of 5Alpha-Androstane-3, 17-Dione	''	Exchange/demand reaction
EX_CE2209_e	'CE2209[e] <=> '	Exchange of 5Alpha-Androstane-3Alpha, 17Beta-Diol	''	Exchange/demand reaction
ESTRONEte	'h2o[c] + atp[c] + estrone[c] -> adp[c] + h[c] + pi[c] + estrone[e] '	Transport of Estrone, Extracellular	''	Transport, extracellular
EX_estrone_e	'estrone[e] <=> '	Exchange of Estrone	''	Exchange/demand reaction
C05298te	'h2o[c] + atp[c] + C05298[c] -> adp[c] + h[c] + pi[c] + C05298[e] '	Transport of 2-Hydroxyestrone, Extracellular	''	Transport, extracellular
EX_C05298_e	'C05298[e] <=> '	Exchange of 2-Hydroxyestrone	''	Exchange/demand reaction
EX_C05301_e	'C05301[e] <=> '	Exchange of 2-Hydroxyestradiol-17Beta	''	Exchange/demand reaction
EX_C05299_e	'C05299[e] <=> '	Exchange of 2-Methoxyestrone	''	Exchange/demand reaction
EX_C05302_e	'C05302[e] <=> '	Exchange of 2-Methoxyestradiol-17Beta	''	Exchange/demand reaction
EX_CE5072_e	'CE5072[e] <=> '	Exchange of 21-Hydroxyallopregnanolone	''	Exchange/demand reaction
EX_11docrtsl_e	'11docrtsl[e] <=> '	Exchange of 11-Deoxycortisol	''	Exchange/demand reaction
EX_11docrtstrn_e	'11docrtstrn[e] <=> '	Exchange of 11-Deoxycorticosterone	''	Exchange/demand reaction
EX_prgnlone_e	'prgnlone[e] <=> '	Exchange of Pregnenolone	''	Exchange/demand reaction
EX_CE2211_e	'CE2211[e] <=> '	Exchange of Allopregnanolone	''	Exchange/demand reaction
EX_17ahprgstrn_e	'17ahprgstrn[e] <=> '	Exchange of 17Alpha-Hydroxyprogesterone	''	Exchange/demand reaction
EX_17ahprgnlone_e	'17ahprgnlone[e] <=> '	Exchange of 17Alpha-Hydroxypregnenolone	''	Exchange/demand reaction
EX_C03681_e	'C03681[e] <=> '	Exchange of 5Alpha-Pregnane-3, 20-Dione	''	Exchange/demand reaction
HC02020tr	'HC02020[r] -> HC02020[c] '	Transport of Cholesterol-Ester-Palm, Endoplasmatic Reticulum, within Lipoproteins	''	Transport, endoplasmic reticular
HC02020te	'HC02020[c] -> HC02020[e] '	Transport of Cholesterol-Ester-Palm, Extracellular Space, within Lipoproteins	''	Transport, extracellular
EX_HC02020_e	'HC02020[e] <=> '	Exchange of Cholesterol-Ester-Palm	''	Exchange/demand reaction
EX_prgnlones_e	'prgnlones[e] <=> '	Exchange of Pregnenolone Sulfate	''	Exchange/demand reaction
EX_CE1352_e	'CE1352[e] <=> '	Exchange of 17Alpha-Hydroxypregnenolone Sulfate	''	Exchange/demand reaction
XOL24OHtr	'xol24oh[r] -> xol24oh[c] '	Transport of (24S)-24-Hydroxycholesterol, Endoplasmatic Reticulum, within Lipoproteins	''	Transport, endoplasmic reticular
XOL24OHte	'xol24oh[c] -> xol24oh[e] '	Transport of (24S)-24-Hydroxycholesterol, Extracellular Space, within Lipoproteins	''	Transport, extracellular
EX_xol24oh_e	'xol24oh[e] <=> '	Exchange of (24S)-24-Hydroxycholesterol	''	Exchange/demand reaction
XOL27OHte	'xol27oh[c] -> xol27oh[e] '	Transport of 26-Hydroxycholesterol, Extracellular Space, within Lipoproteins	''	Transport, extracellular
EX_xol27oh_e	'xol27oh[e] <=> '	Exchange of 26-Hydroxycholesterol	''	Exchange/demand reaction
XOL25OHtr	'xol25oh[r] -> xol25oh[c] '	Transport of 25-Hydroxycholesterol, Endoplasmatic Reticulum, within Lipoproteins	''	Transport, endoplasmic reticular
XOL25OHte	'xol25oh[c] -> xol25oh[e] '	Transport of 25-Hydroxycholesterol, Extracellular Space, within Lipoproteins	''	Transport, extracellular
EX_xol25oh_e	'xol25oh[e] <=> '	Exchange of 25-Hydroxycholesterol	''	Exchange/demand reaction
DSMSTEROLtr	'dsmsterol[r] -> dsmsterol[c] '	Transport of Desmosterol, Endoplasmatic Reticulum, within Lipoproteins	''	Transport, endoplasmic reticular
DSMSTEROLte	'dsmsterol[c] -> dsmsterol[e] '	Transport of Desmosterol, Extracellular Space, within Lipoproteins	''	Transport, extracellular
EX_dsmsterol_e	'dsmsterol[e] <=> '	Exchange of Desmosterol	''	Exchange/demand reaction
CHSTEROLSte	'chsterols[c] -> chsterols[e] '	Transport of Cholesterol Sulfate, Extracellular Space, within Lipoproteins	''	Transport, extracellular
EX_chsterols_e	'chsterols[e] <=> '	Exchange of Cholesterol Sulfate	''	Exchange/demand reaction
3ITYR_Lte	'na1[e] + 3ityr__L[c] <=> na1[c] + 3ityr__L[e] '	Transport of 3-Iodo-L-Tyrosine	''	Transport, extracellular
EX_3ityr__L_e	'3ityr__L[e] <=> '	Exchange of 3-Iodo-L-Tyrosine	''	Exchange/demand reaction
35DIODTYRte	'na1[e] + 35diotyr[c] <=> na1[c] + 35diotyr[e] '	Transport of 3, 5-Diiodo-L-Tyrosine	''	Transport, extracellular
EX_35diotyr_e	'35diotyr[e] <=> '	Exchange of 3, 5-Diiodo-L-Tyrosine	''	Exchange/demand reaction
13_CIS_RETNte	'13_cis_retn[c] <=> 13_cis_retn[e] '	Transport of 13-Cis-Retinoate	''	Transport, extracellular
EX_13_cis_retn_e	'13_cis_retn[e] <=> '	Exchange of 13-Cis-Retinoate	''	Exchange/demand reaction
CE1617te	'CE1617[c] <=> CE1617[e] '	Transport of 9-Cis-Retinoate	''	Transport, extracellular
EX_CE1617_e	'CE1617[e] <=> '	Exchange of 9-Cis-Retinoate	''	Exchange/demand reaction
IDL_HSSYN	'4 chsterol[e] + 4 tag_hs[e] + 0.5 HC00005[e] + 0.5 HC00009[e] -> idl_hs[e] '	Formation of IDL	''	Glycerophospholipid metabolism
IDL_HSDEG	'4 h2o[e] + idl_hs[e] -> 4 chsterol[e] + 4 Rtotal[e] + 4 Rtotal2[e] + 4 Rtotal3[e] + 4 glyc[e] + 0.5 HC00005[e] + 0.5 HC00009[e] '	Degradation of IDL	''	Glycerophospholipid metabolism
LDL_HSSYN	'5 chsterol[e] + 2 pchol_hs[e] + tag_hs[e] + 2 HC00005[e] -> ldl_hs[e] '	Formation of LDL	''	Glycerophospholipid metabolism
LDL_HSDEG	'h2o[e] + ldl_hs[e] -> 5 chsterol[e] + 2 pchol_hs[e] + Rtotal[e] + Rtotal2[e] + Rtotal3[e] + glyc[e] + 2 HC00005[e] '	Degradation of LDL	''	Glycerophospholipid metabolism
HDL_HSSYN	'2 chsterol[e] + 2 pchol_hs[e] + tag_hs[e] + HC00004[e] + HC00009[e] + HC00006[e] + HC00007[e] + HC00008[e] -> hdl_hs[e] '	Formation of HDL	''	Glycerophospholipid metabolism
HDL_HSDEG	'h2o[e] + hdl_hs[e] -> 2 chsterol[e] + 2 pchol_hs[e] + Rtotal[e] + Rtotal2[e] + Rtotal3[e] + glyc[e] + HC00004[e] + HC00009[e] + HC00006[e] + HC00007[e] + HC00008[e] '	Degradation of HDL	''	Glycerophospholipid metabolism
MYELIN_HSSYN	'pail_hs[c] + pchol_hs[c] + pe_hs[c] + chsterol[c] + ps_hs[c] + sgalside_hs[c] + sphmyln_hs[c] -> myelin_hs[c] '	Formation of Myelin Sheath	''	Glycerophospholipid metabolism
DM_myelin_hs_c	'myelin_hs[c] -> '	Demand of Myelin Sheat	''	Exchange/demand reaction
HC00460te	'HC00460[c] <=> HC00460[e] '	2, 5-Dihydroxybenzoate Diffusion, Cytosol	''	Transport, extracellular
EX_HC00460_e	'HC00460[e] <=> '	Exchange of 2,5-Dihydroxybenzoate	''	Exchange/demand reaction
EX_34dhoxmand_e	'34dhoxmand[e] <=> '	Exchange of 3,4-Dihydroxymandelate	''	Exchange/demand reaction
FNA5MOXAMte	'fna5moxam[c] <=> fna5moxam[e] '	Formyl-N-Acetyl-5-Methoxykynurenamine Diffusion, Cytosol	''	Transport, extracellular
EX_fna5moxam_e	'fna5moxam[e] <=> '	Exchange of Formyl-N-Acetyl-5-Methoxykynurenamine	''	Exchange/demand reaction
CE5643te	'CE5643[c] <=> CE5643[e] '	Peroxynitrite Diffusion, Cytosol	''	Transport, extracellular
EX_CE5643_e	'CE5643[e] <=> '	Exchange of Peroxynitrite	''	Exchange/demand reaction
EX_CE7090_e	'CE7090[e] <=> '	Exchange of 18R-Hydroxy-5Z,8Z,11Z,14Z,16E-Eicosapentaenoic Acid	''	Exchange/demand reaction
EX_CE7085_e	'CE7085[e] <=> '	Exchange of (+-)-5-Hydroxy-6E,8Z,11Z,14Z,17Z-Eicosapentaenoic Acid	''	Exchange/demand reaction
EX_CE7096_e	'CE7096[e] <=> '	Exchange of 5,15-Dihydroxyeicosatetraenoic Acid	''	Exchange/demand reaction
EX_CE4877_e	'CE4877[e] <=> '	Exchange of 15-Deoxy-Prostaglandin J2	''	Exchange/demand reaction
EX_CE1447_e	'CE1447[e] <=> '	Exchange of 11-Dehydrothromboxane B2	''	Exchange/demand reaction
EX_CE2006_e	'CE2006[e] <=> '	Exchange of 4-Hydroxy-2-Nonenal	''	Exchange/demand reaction
CE1401te	'CE1401[c] <=> CE1401[e] '	Transport of HomocysteineThiolactone	''	Transport, extracellular
EX_CE1401_e	'CE1401[e] <=> '	Exchange of Homocysteine Thiolactone	''	Exchange/demand reaction
GLUCYSte	'h2o[c] + atp[c] + glucys[c] -> adp[c] + h[c] + pi[c] + glucys[e] '	Transport (ATP-Dependent) into Extracellular Space	''	Transport, extracellular
EX_glucys_e	'glucys[e] <=> '	Exchange of Gamma-L-Glutamyl-L-Cysteine	''	Exchange/demand reaction
EX_n8aspmd_e	'n8aspmd[e] <=> '	Exchange of N(8)-Acetylspermidine	''	Exchange/demand reaction
EX_CE6205_e	'CE6205[e] <=> '	Exchange of 5-Methoxytryptophol	''	Exchange/demand reaction
MELATNte	'melatn[c] -> melatn[e] '	Melatonin Diffusion, Cytosol	''	Transport, extracellular
EX_melatn_e	'melatn[e] <=> '	Exchange of Melatonine	''	Exchange/demand reaction
6HOXMELATNte	'6hoxmelatn[c] -> 6hoxmelatn[e] '	6-Hydroxymelatonin Diffusion, Cytosol	''	Transport, extracellular
EX_6hoxmelatn_e	'6hoxmelatn[e] <=> '	Exchange of 6-Hydroxymelatonin	''	Exchange/demand reaction
EX_trypta_e	'trypta[e] <=> '	Exchange of Tryptamine	''	Exchange/demand reaction
C10164te	'C10164[c] <=> C10164[e] '	Assumed Passive Diffusion into Extracellular Space	''	Transport, extracellular
EX_C10164_e	'C10164[e] <=> '	Exchange of Picolinic Acid	''	Exchange/demand reaction
EX_CE4890_e	'CE4890[e] <=> '	Exchange of N-Methylsalsolinol	''	Exchange/demand reaction
EX_C09642_e	'C09642[e] <=> '	Exchange of (-)-Salsolinol	''	Exchange/demand reaction
C05769te2	'C05769[c] -> C05769[e] '	Passive Diffusion into Extracellular Space	''	Transport, extracellular
EX_C05769_e	'C05769[e] <=> '	Exchange of Coproporphyrin I	''	Exchange/demand reaction
C05767te	'C05767[c] <=> C05767[e] '	Assumed Passive Diffusion into Extracellular Space	''	Transport, extracellular
EX_C05767_e	'C05767[e] <=> '	Exchange of Uroporphyrin I	''	Exchange/demand reaction
C05770te3	'C05770[c] -> C05770[e] '	Passive Diffusion into Extracellular Space	''	Transport, extracellular
EX_C05770_e	'C05770[e] <=> '	Exchange of Coproporphyrin Iii	''	Exchange/demand reaction
EX_mhista_e	'mhista[e] <=> '	Exchange of N(Tele)-Methylhistaminium	''	Exchange/demand reaction
PPBNGte	'ppbng[c] <=> ppbng[e] '	Assumed Passive Diffusion into Extracellular Space	''	Transport, extracellular
EX_ppbng_e	'ppbng[e] <=> '	Exchange of Porphobilinogen	''	Exchange/demand reaction
EX_13dampp_e	'13dampp[e] <=> '	Exchange of Trimethylenediaminium	''	Exchange/demand reaction
EX_mma_e	'mma[e] <=> '	EX mma LPAREN e RPAREN	''	Exchange/demand reaction
12PPDRte	'12ppd__R[c] <=> 12ppd__R[e] '	Assumed Passive Diffusion into Extracellular Space	''	Transport, extracellular
EX_12ppd__R_e	'12ppd__R[e] <=> '	(R)-Propane-1,2-diol exchange	''	Exchange/demand reaction
AMETAMte	'ametam[c] <=> ametam[e] '	Assumed Passive Diffusion into Extracellular Space	''	Transport, extracellular
EX_ametam_e	'ametam[e] <=> '	Exchange of S-Adenosylmethioninamine	''	Exchange/demand reaction
XYLULte	'xylu__L[c] <=> xylu__L[e] '	Assumed Passive Diffusion into Extracellular Space	''	Transport, extracellular
EX_xylu__L_e	'xylu__L[e] <=> '	L-Xylulose exchange	''	Exchange/demand reaction
XYLUDte	'xylu__D[c] <=> xylu__D[e] '	Assumed Passive Diffusion into Extracellular Space	''	Transport, extracellular
EX_xylu__D_e	'xylu__D[e] <=> '	Exchange of Xylu D	''	Exchange/demand reaction
GLCNte	'glcn[c] <=> glcn[e] '	Assumed Passive Diffusion into Extracellular Space	''	Transport, extracellular
CE0737te	'CE0737[c] <=> CE0737[e] '	Assumed Passive Diffusion into Extracellular Space	''	Transport, extracellular
EX_CE0737_e	'CE0737[e] <=> '	Exchange of Malonic Dialdehyde	''	Exchange/demand reaction
SPHGNSte	'sphings[c] <=> sphings[e] '	Passive Diffusion into Extracellular Space	''	Transport, extracellular
EX_sphings_e	'sphings[e] <=> '	Exchange of Sphingosine	''	Exchange/demand reaction
HDD2CRNte	'hdd2crn[c] <=> hdd2crn[e] '	Passive Diffusion into Extracellular Space	''	Transport, extracellular
EX_hdd2crn_e	'hdd2crn[e] <=> '	Exchange of Trans-Hexadec-2-Enoyl Carnitine	''	Exchange/demand reaction
IM4ACte	'im4ac[e] <=> im4ac[c] '	Assumed Passive Diffusion into Extracellular Space	''	Transport, extracellular
EX_im4ac_e	'im4ac[e] <=> '	Exchange of Imidazol-4-Ylacetate	''	Exchange/demand reaction
EX_CE1918_e	'CE1918[e] <=> '	Exchange of 5-Hydroxytryptophol	''	Exchange/demand reaction
EX_mlthf_e	'mlthf[e] <=> '	Exchange of 5,10-Methylenetetrahydrofolate	''	Exchange/demand reaction
EX_ppp9_e	'ppp9[e] <=> '	Exchange of Protoporphyrin	''	Exchange/demand reaction
AACTte	'aact[e] <=> aact[c] '	Assumed Passive Diffusion into Extracellular Space	''	Transport, extracellular
EX_aact_e	'aact[e] <=> '	Exchange of Ammonioacetone	''	Exchange/demand reaction
EX_CE2705_e	'CE2705[e] <=> '	Exchange of Quinonoid Dihydrobiopterin	''	Exchange/demand reaction
SPHGNte	'sphgn[e] <=> sphgn[c] '	Passive Diffusion into Extracellular Space	''	Transport, extracellular
EX_sphgn_e	'sphgn[e] <=> '	Exchange of Sphinganine	''	Exchange/demand reaction
SELMETHt2e	'selmeth[e] <=> selmeth[c] '	Assumed Passive Diffusion into Extracellular Space	''	Transport, extracellular
EX_N1aspmd_e	'N1aspmd[e] <=> '	Exchange of N(1)-Acetylspermidine	''	Exchange/demand reaction
C13856te	'C13856[c] <=> C13856[e] '	Assumed Passive Diffusion into Extracellular Space	''	Transport, extracellular
EX_1a25dhvitd3_e	'1a25dhvitd3[e] <=> '	Exchange of Calcitriol	''	Exchange/demand reaction
PRISTte	'h2o[c] + atp[c] + prist[c] -> adp[c] + h[c] + pi[c] + prist[e] '	Transport (ATP-Dependent) into Extracellular Space	''	Transport, extracellular
EX_prist_e	'prist[e] <=> '	Exchange of Pristanic Acid	''	Exchange/demand reaction
CE2049te	'h2o[c] + atp[c] + CE2049[c] -> adp[c] + h[c] + pi[c] + CE2049[e] '	Transport (ATP-Dependent) into Extracellular Space	''	Transport, extracellular
EX_CE2049_e	'CE2049[e] <=> '	Exchange of 12,13-Hydroxyoctadec-9(Z)-Enoate	''	Exchange/demand reaction
CE2047te	'h2o[c] + atp[c] + CE2047[c] -> adp[c] + h[c] + pi[c] + CE2047[e] '	Transport (ATP-Dependent) into Extracellular Space	''	Transport, extracellular
EX_CE2047_e	'CE2047[e] <=> '	Exchange of 9,10-Hydroxyoctadec-12(Z)-Enoate	''	Exchange/demand reaction
LANOSTt	'lanost[e] <=> lanost[c] '	Lanosterol reversible transport	''	Transport, extracellular
FDPte	'fdp[c] <=> fdp[e] '	Transport to Extracellular Space	''	Transport, extracellular
EX_fdp_e	'fdp[e] <=> '	Exchange of D-Fructose 1,6-Bisphosphate	''	Exchange/demand reaction
EX_coke_e	'coke[e] <=> '	Exchange of Cocaine	''	Exchange/demand reaction
COKEte	'coke[e] <=> coke[c] '	Transport of Cocaine	''	Transport, extracellular
COKEtr	'coke[c] <=> coke[r] '	Transport of Cocaine, Endoplasmic Reticulum	''	Transport, endoplasmic reticular
EX_5a2opntn_e	'5a2opntn[e] <=> '	Exchange of 5-Amino-2-Oxopentanoic Acid	''	Exchange/demand reaction
5A2OPNTNte	'5a2opntn[c] <=> 5a2opntn[e] '	Transport of 5-Amino-2-Oxopentanoic Acid, Extracellular	''	Transport, extracellular
5A2OPNTNtx	'5a2opntn[x] <=> 5a2opntn[c] '	Transport of 5-Amino-2-Oxopentanoic Acid, Peroxisome	''	Transport, peroxisomal
ARG_Dtx	'arg__D[c] <=> arg__D[x] '	Transport of D-Arginine, Peroxisome	''	Transport, peroxisomal
ARG_Dte	'arg__D[e] <=> arg__D[c] '	Transport of D-Arginine, Extracellular	''	Transport, extracellular
EX_arg__D_e	'arg__D[e] <=> '	Exchange of D-Arginine	''	Exchange/demand reaction
LANOSTtr	'lanost[r] -> lanost[c] '	Transport of Lanosterol, Endoplasmic Reticulum	''	Transport, endoplasmic reticular
EX_idl_hs_e	'idl_hs[e] <=> '	Exchange of IDL Hs	''	Exchange/demand reaction
EX_ldl_hs_e	'ldl_hs[e] <=> '	Exchange of LDL Hs	''	Exchange/demand reaction
EX_hdl_hs_e	'hdl_hs[e] <=> '	Exchange of HDL Hs	''	Exchange/demand reaction
EX_HC00005_e	'HC00005[e] <=> '	Exchange of ApoB100	''	Exchange/demand reaction
EX_HC00006_e	'HC00006[e] <=> '	Exchange of Apo C1	''	Exchange/demand reaction
EX_HC00007_e	'HC00007[e] <=> '	Exchange of Apo C2	''	Exchange/demand reaction
EX_HC00008_e	'HC00008[e] <=> '	Exchange of Apo C3	''	Exchange/demand reaction
EX_HC00009_e	'HC00009[e] <=> '	Exchange of Apo E	''	Exchange/demand reaction
DOPASULT4	'paps[c] + dopa[c] -> h[c] + pap[c] + dopa4sf[c] '	Dopamine 4-O-Sulfotransferase	'20887'	Tyrosine metabolism
UDPG4DOPA	'dopa[c] + udpglcur[c] -> h[c] + udp[c] + dopa4glcur[c] '	Dopamine 4-O-Glucuronidation	'(( 74241 and 269941 ) or 78923 or 78752 or 234356 )'	Tyrosine metabolism
UDPG3DOPA	'dopa[c] + udpglcur[c] -> h[c] + udp[c] + dopa3glcur[c] '	Dopamine 3-O-Glucuronidation	'(( 74241 and 269941 ) or 78923 or 78752 or 234356 )'	Tyrosine metabolism
TYRDOPOX	'o2[c] + 2 dopa[c] -> 2 h2o[c] + 2 CE5276[c] '	Tyrosinase: Dopamine Oxidation	'22173'	Tyrosine metabolism
34DHPEAR	'h[c] + nadph[c] + 34dhpac[c] -> nadp[c] + 34dhpe[c] '	3, 4-Dihydroxyphenylethanol:NADP+ Reductase	'58810'	Tyrosine metabolism
DOPA4SFt	'dopa4sf[c] -> dopa4sf[e] '	Dopamine 4-0-Sulfate Transport (Diffusion)	''	Transport, extracellular
EX_dopa4sf_e	'dopa4sf[e] <=> '	Exchange of Dopamine 4-O-Sulfate	''	Exchange/demand reaction
DOPA4GLCURt	'h2o[c] + atp[c] + dopa4glcur[c] -> adp[c] + h[c] + pi[c] + dopa4glcur[e] '	Dopamine 4-O-Glucuronide Transport	'17250'	Transport, extracellular
EX_dopa4glcur_e	'dopa4glcur[e] <=> '	Exchange of Dopamine 4-O-Glucuronide	''	Exchange/demand reaction
DOPA3GLCURt	'h2o[c] + atp[c] + dopa3glcur[c] -> adp[c] + h[c] + pi[c] + dopa3glcur[e] '	Dopamine 3-O-Glucuronide Transport	'17250'	Transport, extracellular
EX_dopa3glcur_e	'dopa3glcur[e] <=> '	Exchange of Dopamine 3-O-Glucuronide	''	Exchange/demand reaction
DOPACHRMDC	'h[c] + L_dpchrm[c] -> co2[c] + CE4888[c] '	L-Dopachrome Decarboxylation	''	Tyrosine metabolism
CE5026t	'h2o[c] + atp[c] + CE5026[c] -> adp[c] + h[c] + pi[c] + CE5026[e] '	Transport of 5-S-Glutathionyl-L-Dopa	'( 19765 or 17250 )'	Transport, extracellular
GGTe_1	'h2o[e] + CE5026[e] <=> glu__L[e] + 5cysgly34dhphe[e] '	Gamma-Glutamyltransferase	'23887'	Tyrosine metabolism
CYSGLYPTASEe_1	'h2o[e] + 5cysgly34dhphe[e] -> gly[e] + CE1261[e] '	Cysteinylglycine Dipeptidase	''	Tyrosine metabolism
CE1261t	'CE1261[c] <=> CE1261[e] '	Transport of 5-S-Cysteinyldopa	''	Transport, extracellular
DOPAOQNOX	'h2o2[c] + CE5276[c] -> h2o[c] + 6hddopaqn[c] '	Dopamine-O-Quinone Oxidase	''	Tyrosine metabolism
DOPACCL	'CE5276[c] -> h[c] + CE5665[c] '	Dopamine O-Quinone Cyclization	''	Tyrosine metabolism
DOPAOQCYS	'cys__L[c] + CE5276[c] -> 5cysdopa[c] '	Dopamine-O-Quinone Cysteine Addition	''	Tyrosine metabolism
LACROX	'o2[c] + CE5665[c] -> h2o2[c] + 23dh1i56dio[c] '	Leukoaminochrome Autoxidation	''	Tyrosine metabolism
NADPQNOXR	'h[c] + nadph[c] + 23dh1i56dio[c] -> nadp[c] + CE5665[c] '	Dt-Diaphorase: NADP Quinone Oxireductase	'18104'	Tyrosine metabolism
NADQNOXR	'h[c] + nadh[c] + 23dh1i56dio[c] -> nad[c] + CE5665[c] '	Dt-Diaphorase: NAD Quinone Oxireductase	'18104'	Tyrosine metabolism
DACT	'23dh1i56dio[c] <=> CE4888[c] '	2, 3-Dihydro-1H-Indole-5, 6-Dione Tautomerization	''	Tyrosine metabolism
DACGST	'gthrd[c] + 23dh1i56dio[c] <=> 4glu56dihdind[c] '	2, 3-Dihydro-1H-Indole-5, 6-Dione Glutathione Conjugation	'68312'	Tyrosine metabolism
TYRDHINDOX	'o2[c] + 2 CE4888[c] -> 2 h2o[c] + 2 ind56qn[c] '	Tyrosinase: 5, 6-Dihydroxyindole Oxygen Oxidoreductase	'22173'	Tyrosine metabolism
4GLU56DIHDINDt	'h2o[c] + atp[c] + 4glu56dihdind[c] -> adp[c] + h[c] + pi[c] + 4glu56dihdind[e] '	Transport of 4-S-Glutathionyl-5, 6-Dihydroxyindoline	''	Transport, extracellular
EX_4glu56dihdind_e	'4glu56dihdind[e] <=> '	Exchange of 4-S-Glutathionyl-5, 6-Dihydroxyindoline	''	Exchange/demand reaction
5CYSDOPAt	'5cysdopa[c] <=> 5cysdopa[e] '	Transport of 5-S-Cysteinyldopamine	''	Transport, extracellular
EX_5cysdopa_e	'5cysdopa[e] <=> '	Exchange of 5-S-Cysteinyldopamine	''	Exchange/demand reaction
CE5025t	'h2o[c] + atp[c] + CE5025[c] -> adp[c] + h[c] + pi[c] + CE5025[e] '	Transport of 5-S-Glutathionyl-Dopamine	'( 19765 or 17250 )'	Transport, extracellular
EX_CE5025_e	'CE5025[e] <=> '	Exchange of 5-S-Glutathionyl-Dopamine	''	Exchange/demand reaction
CE2172t	'CE2172[c] <=> CE2172[e] '	Transport of 6, 7-Dihydroxy-1, 2, 3, 4-Tetrahydroisoquinoline	''	Transport, extracellular
EX_CE2172_e	'CE2172[e] <=> '	Exchange of 6, 7-Dihydroxy-1, 2, 3, 4-Tetrahydroisoquinoline	''	Exchange/demand reaction
CE5629t	'CE5629[c] <=> CE5629[e] '	Transport of 6, 7-Dihydroxy-1, 2, 3, 4-Tetrahydroisoquinoline	''	Transport, extracellular
EX_CE5629_e	'CE5629[e] <=> '	Exchange of 6, 7-Dihydroxy-1, 2, 3, 4-Tetrahydroisoquinoline	''	Exchange/demand reaction
ACER11r	'h2o[r] + crm_hs[r] -> sphings[r] + Rtotal[r] '	Alkaline Ceramidase 1 (Acer1) Or Alkaline Ceramidase 3 (Acer3)	'( 171168 or 66190 )'	Sphingolipid metabolism
ACER12r	'h2o[r] + dhcrm_hs[r] -> sphgn[r] + Rtotal[r] '	Alkaline Ceramidase 1 (Acer1) Or Alkaline Ceramidase 3 (Acer3)	'( 171168 or 66190 )'	Exchange/demand reaction
ACER21g	'h2o[g] + crm_hs[g] -> Rtotal[g] + sphings[g] '	Alkaline Ceramidase 2 (Acer2) Or Alkaline Ceramidase 3 (Acer3)	'( 230379 or 66190 )'	Exchange/demand reaction
ACER22g	'h2o[g] + dhcrm_hs[g] -> Rtotal[g] + sphgn[g] '	Alkaline Ceramidase 2 (Acer2) Or Alkaline Ceramidase 3 (Acer3)	'( 230379 or 66190 )'	Sphingolipid metabolism
ACER23g	'h2o[g] + phcrm_hs[g] -> Rtotal[g] + phsphings[g] '	Alkaline Ceramidase 3 (Acer3) Or Alkaline Ceramidase 2 (Acer2)	'( 66190 or 230379 )'	Sphingolipid metabolism
ACER31r	'h2o[r] + phcrm_hs[r] -> Rtotal[r] + phsphings[r] '	Alkaline Ceramidase 3 (Acer3)	'66190'	Sphingolipid metabolism
BGAL1e	'h2o[e] + galgluside_hs[e] -> gal[e] + gluside_hs[e] '	Beta-Galactosidase, Plasma Membrane	'12091'	Sphingolipid metabolism
BGAL1l	'h2o[l] + gm1_hs[l] -> gal[l] + gm2_hs[l] '	Beta-Galactosidase, Lysosomal	'(( 19025 and 12091 and 50917 and 18010 and 19156 ) or ( 19025 and 12091 and 50917 and 18010 and 14667 ) or ( 19025 and 12091 and 19156 ) or ( 19025 and 12091 and 14667 ))'	Sphingolipid metabolism
BGAL2l	'h2o[l] + ga1_hs[l] -> gal[l] + ga2_hs[l] '	Beta-Galactosidase, Lysosomal	'(( 19025 and 12091 and 50917 and 18010 and 19156 ) or ( 19025 and 12091 and 50917 and 18010 and 14667 ) or ( 19025 and 12091 and 19156 ) or ( 19025 and 12091 and 14667 ))'	Sphingolipid metabolism
BGAL3l	'h2o[l] + gd1b_hs[l] -> gal[l] + gd2_hs[l] '	Beta-Galactosidase, Lysosomal	'12091'	Sphingolipid metabolism
CRMte	'crm_hs[e] <=> crm_hs[c] '	Ceramide Diffusion	''	Sphingolipid metabolism
DES21	'o2[c] + h[c] + nadph[c] + dhcrm_hs[c] -> h2o[c] + nadp[c] + phcrm_hs[c] '	Sphingolipid C-4 Hydroxylase (Des2)	'70059'	Sphingolipid metabolism
EX_gd3_hs_e	'gd3_hs[e] <=> '	Exchange/Demand Reaction	''	Exchange/demand reaction
EX_gluside_hs_e	'gluside_hs[e] <=> '	Exchange/Demand Reaction	''	Exchange/demand reaction
EX_gm3_hs_e	'gm3_hs[e] <=> '	Exchange/Demand Reaction	''	Exchange/demand reaction
GA1tl	'ga1_hs[e] -> ga1_hs[l] '	Ganglioside Ga1 (Asialo Gm1) Endocytosis	''	Transport, extracellular
GALGLUSIDEtg2	'galgluside_hs[e] -> galgluside_hs[g] '	Lactosylceramide Endocytosis	''	Transport, extracellular
GALGLUSIDEtl2	'galgluside_hs[e] -> galgluside_hs[l] '	Lactosylceramide Endocytosis	''	Transport, extracellular
GBA2e	'h2o[e] + gluside_hs[e] -> glc__D[e] + crm_hs[e] '	Beta-Glucosidase, Plasma Membrane (Gba2)	'230101'	Sphingolipid metabolism
GD3tg	'gd3_hs[e] -> gd3_hs[g] '	Ganglioside Gd3 Endocytosis	''	Transport, extracellular
GD3tl	'gd3_hs[e] -> gd3_hs[l] '	Ganglioside Gd3 Endocytosis	''	Transport, extracellular
GLA2l	'h2o[l] + thcrm_hs[l] -> gal[l] + galgluside_hs[l] '	Alpha-Galactosidase, Lysosomal	'( 11605 and 19156 )'	Sphingolipid metabolism
GLUSIDEte	'gluside_hs[g] -> gluside_hs[e] '	Vesicle Transport of Glucosylceramide from Golgi to Extracellular	''	Transport, extracellular
GLUSIDEtg	'h2o[g] + gluside_hs[e] + atp[g] -> h[g] + gluside_hs[g] + pi[g] + adp[g] '	Endocytosis of Glucosylceramide	''	Transport, extracellular
GLUSIDEtl	'h2o[l] + atp[l] + gluside_hs[e] -> h[l] + gluside_hs[l] + pi[l] + adp[l] '	Endocytosis of Glucosylceramide	''	Transport, extracellular
GM1tg	'gm1_hs[e] -> gm1_hs[g] '	Ganglioside Gm1 Endocytosis	''	Transport, extracellular
GM1tl	'gm1_hs[e] -> gm1_hs[l] '	Ganglioside Gm1 Endocytosis	''	Transport, extracellular
GM2tg	'gm2_hs[e] -> gm2_hs[g] '	Ganglioside Gm2 Endocytosis	''	Transport, extracellular
GM2tl	'gm2_hs[e] -> gm2_hs[l] '	Ganglioside Gm2 Endocytosis	''	Transport, extracellular
HEXA1l	'h2o[l] + gm2_hs[l] -> acgal[l] + gm3_hs[l] '	Hexosaminidase A, Lysosomal	'( 15211 and 15212 and 14667 )'	Sphingolipid metabolism
HEXA2l	'h2o[l] + gd2_hs[l] -> acgal[l] + gd3_hs[l] '	Hexosaminidase A, Lysosomal	'( 15211 and 15212 )'	Sphingolipid metabolism
HEXA3e	'h2o[e] + gm2_hs[e] -> acgal[e] + gm3_hs[e] '	Hexosaminidase A, Plasma Membrane	'( 15211 and 15212 and 14667 )'	Sphingolipid metabolism
HEXAHBl	'h2o[l] + ga2_hs[l] -> acgal[l] + galgluside_hs[l] '	Hexosaminidase A;Lysosomal Or Hexosaminidase B;Lysosomal	'(( 15211 and 15212 and 14667 ) or ( 15212 and 14667 ))'	Sphingolipid metabolism
NEU11l	'h2o[l] + gm3_hs[l] -> acnam[l] + galgluside_hs[l] '	Sialidase, Lysosomal (Neu1)	'( 12091 and 18010 and 19025 and 50917 )'	Sphingolipid metabolism
NEU21	'h2o[c] + gd1a_hs[c] -> acnam[c] + gm1_hs[c] '	Sialidase, Cytosol (Neu2)	'23956'	Sphingolipid metabolism
NEU22	'h2o[c] + gd1b_hs[c] -> acnam[c] + gm1_hs[c] '	Sialidase, Cytosol (Neu2)	'23956'	Sphingolipid metabolism
NEU23	'h2o[c] + gt1b_hs[c] -> acnam[c] + gd1b_hs[c] '	Sialidase, Cytosol (Neu2)	'23956'	Sphingolipid metabolism
NEU24	'h2o[c] + gm1_hs[c] -> acnam[c] + ga1_hs[c] '	Sialidase, Cytosol (Neu2)	'23956'	Sphingolipid metabolism
NEU25	'h2o[c] + gm2_hs[c] -> acnam[c] + ga2_hs[c] '	Sialidase, Cytosol (Neu2)	'23956'	Sphingolipid metabolism
NEU310e	'h2o[e] + gd1c_hs[e] -> acnam[e] + gm1b_hs[e] '	Sialidase, Plasma Membrane (Neu3)	''	Sphingolipid metabolism
NEU31e	'h2o[e] + gm3_hs[e] -> acnam[e] + galgluside_hs[e] '	Sialidase, Plasma Membrane (Neu3)	'50877'	Sphingolipid metabolism
NEU32e	'h2o[e] + gd1a_hs[e] -> acnam[e] + gm1_hs[e] '	Sialidase, Plasma Membrane (Neu3)	'50877'	Sphingolipid metabolism
NEU33e	'h2o[e] + gd1b_hs[e] -> acnam[e] + gm1_hs[e] '	Sialidase, Plasma Membrane (Neu3)	'50877'	Sphingolipid metabolism
NEU34e	'h2o[e] + gt1b_hs[e] -> acnam[e] + gd1b_hs[e] '	Sialidase, Plasma Membrane (Neu3)	'50877'	Sphingolipid metabolism
NEU35e	'h2o[e] + gd3_hs[e] -> acnam[e] + gm3_hs[e] '	Sialidase, Plasma Membrane (Neu3)	'50877'	Sphingolipid metabolism
NEU36e	'h2o[e] + gq1b_hs[e] -> acnam[e] + gt1b_hs[e] '	Sialidase, Plasma Membrane (Neu3)	'50877'	Sphingolipid metabolism
NEU37e	'h2o[e] + gd2_hs[e] -> acnam[e] + gm2_hs[e] '	Sialidase, Plasma Membrane (Neu3)	'50877'	Sphingolipid metabolism
NEU38n	'h2o[n] + gd1a_hs[n] -> acnam[n] + gm1_hs[n] '	Sialidase, Nucleus (Neu3 Or Neu1)	'( 50877 or 18010 )'	Sphingolipid metabolism
NEU39e	'h2o[e] + gm1b_hs[e] -> acnam[e] + ga1_hs[e] '	Sialidase, Plasma Membrane (Neu3)	'50877'	Sphingolipid metabolism
SMS1S2	'crm_hs[g] + pchol_hs[g] -> sphmyln_hs[g] + dag_hs[g] '	Sphingomyelin Synthase 1 Or Sphingomyelin Synthase 2	'( 74442 or 208449 )'	Sphingolipid metabolism
SMS21e	'pchol_hs[e] + crm_hs[e] -> dag_hs[e] + sphmyln_hs[e] '	Sphingomyelin Synthase 2	'74442'	Sphingolipid metabolism
SMSn	'crm_hs[n] + pchol_hs[n] -> dag_hs[n] + sphmyln_hs[n] '	Sphingomyelin Synthase	''	Sphingolipid metabolism
SPHK11	'atp[c] + phsphings[c] -> adp[c] + h[c] + phsph1p[c] '	Sphingosine Kinase 1	'20698'	Sphingolipid metabolism
SPHK21n	'atp[n] + sphings[n] -> h[n] + adp[n] + sphs1p[n] '	Sphingosine Kinase 2	'56632'	Sphingolipid metabolism
SPHK22n	'atp[n] + sphgn[n] -> h[n] + adp[n] + sph1p[n] '	Sphingosine Kinase 2	'56632'	Sphingolipid metabolism
SPHMYLNte	'sphmyln_hs[g] -> sphmyln_hs[e] '	Vesicle Transport of Sphingomyelin from Golgi to Extracellular	''	Transport, extracellular
SPHMYLNtl2	'h2o[l] + atp[l] + sphmyln_hs[e] -> h[l] + pi[l] + sphmyln_hs[l] + adp[l] '	Endocytosis of Sphingomyelin	''	Transport, extracellular
SPMD3n	'h2o[n] + sphmyln_hs[n] -> h[n] + crm_hs[n] + cholp[n] '	Neutral Sphingomyelinase	'58994'	Sphingolipid metabolism
ST8SIA13e	'gm3_hs[e] + cmpacna[e] -> h[e] + cmp[e] + gd3_hs[e] '	Alpha-N-Acetylneuraminate Alpha-2, 8-Sialyltransferase	'20452'	Sphingolipid metabolism
RE3477C1	'nad[c] + txb2[c] -> h[c] + nadh[c] + CE1447[c] '	NAD Dependent 11-Hydroxythromboxane B2 Dehydrogenase	''	Eicosanoid metabolism
NO2t2r	'h[e] + no2[e] <=> h[c] + no2[c] '	Nitrite transport in via proton symport, reversible	''	Transport, lysosomal
NH4tr	'nh4[c] <=> nh4[r] '	Ammonia Er Transport, Diffusion	''	Transport, endoplasmic reticular
WHTSTSTERONEtr	'whtststerone[c] <=> whtststerone[r] '	Omega Hydroxy Testosterone Transport	''	Transport, endoplasmic reticular
UDPGALt2n	'udpgal[c] -> udpgal[n] '	UDPgalactose Transport (Nuclear)	''	Transport, nuclear
UDPGALt2r	'udpgal[c] -> udpgal[r] '	UDPgalactose Transport, Endoplasmatic Reticulum	''	Transport, endoplasmic reticular
TETTET6COAtm	'tettet6coa[c] <=> tettet6coa[m] '	Fatty Acid Intracellular Transport, Mitochondrial	''	Transport, mitochondrial
TETPENT6COAtm	'tetpent6coa[c] <=> tetpent6coa[m] '	Fatty Acid Intracellular Transport, Mitochondrial	''	Transport, mitochondrial
TETPENT3COAtm	'tetpent3coa[c] <=> tetpent3coa[m] '	Fatty Acid Intracellular Transport, Mitochondrial	''	Transport, mitochondrial
THCRMtl	'thcrm_hs[c] -> thcrm_hs[l] '	Trihexosyl Ceramide Transport, Lysosomal	''	Transport, lysosomal
PCHOL_HStn	'pchol_hs[c] <=> pchol_hs[n] '	Phosphatidylcholine Scramblase	''	Transport, nuclear
CHOLPtn	'cholp[c] <=> cholp[n] '	Choline Phosphate Intracellular Transport	''	Transport, nuclear
DAG_HStg	'dag_hs[g] -> dag_hs[c] '	Diacylglycerol Golgi Export	''	Transport, golgi apparatus
PHCRMtg	'phcrm_hs[c] -> phcrm_hs[g] '	Phytoceramide Transport, Golgi Apparatus	''	Transport, golgi apparatus
PHCRMter	'phcrm_hs[c] -> phcrm_hs[r] '	Phytoceramide Transport, Endoplasmatic Reticulum	''	Transport, endoplasmic reticular
SPHGNtn	'sphgn[c] <=> sphgn[n] '	Sphinganine Intracellular Transport	''	Transport, nuclear
SPHGNtg	'sphgn[c] <=> sphgn[g] '	Sphinganine Intracellular Transport	''	Transport, golgi apparatus
SPHINGStn	'sphings[c] <=> sphings[n] '	Sphingosine Intracellular Transport	''	Transport, nuclear
SPHINGStg	'sphings[c] <=> sphings[g] '	Sphingosine Intracellular Transport	''	Transport, golgi apparatus
EX_cmpacna_e	'cmpacna[e] <=> '	Exchange of CMP-N-Acetyl-Beta-Neuraminate	''	Exchange/demand reaction
EX_gd2_hs_e	'gd2_hs[e] <=> '	Exchange of Gd2	''	Exchange/demand reaction
EX_gd1a_hs_e	'gd1a_hs[e] <=> '	Exchange of Gd1A	''	Exchange/demand reaction
DHCRMtg	'dhcrm_hs[c] -> dhcrm_hs[g] '	Dihydroceramide Transport, Golgi Apparatus	''	Transport, golgi apparatus
DHCRMter	'dhcrm_hs[c] -> dhcrm_hs[r] '	Dihydroceramide Transport, Endoplasmatic Reticulum	''	Transport, endoplasmic reticular
GDA1tn	'gd1a_hs[c] <=> gda1_hs[n] '	Transport of Gd1A	''	Transport, nuclear
PHSPHINGStg	'phsphings[g] -> phsphings[c] '	Phytosphingosine Transport, from Golgi to Cytosol (Flippase?)	''	Transport, golgi apparatus
PHSPHINGStr	'phsphings[r] -> phsphings[c] '	Phytosphingosine Transport, from Er to Cytosol (Flippase?)	''	Transport, endoplasmic reticular
PHSGPL11c	'phsph1p[c] -> ethamp[c] + hhxdcal[c] '	Sphingosine-1-Phosphate Lyase 1 (Phytosphingosine-1-Phosphate, Cytosol)	''	Sphingolipid metabolism
SK_34dhpac_c	'34dhpac[c] <=> '	Sink for 3, 4-Dihydroxyphenylacetaldehyde	''	Exchange/demand reaction
34DHPEt	'34dhpe[e] <=> 34dhpe[c] '	Transport of 3, 4-Dihydroxyphenylethanol via Passive Diffusion	''	Transport, extracellular
EX_34dhpe_e	'34dhpe[e] <=> '	Exchange of 3, 4-Dihydroxyphenylethanol	''	Exchange/demand reaction
DM_no2_c	'no2[c] -> '	Demand for Nitrite	''	Exchange/demand reaction
DM_ts3_c	'ts3[c] -> '	Demand for Tachysterol 3	''	Exchange/demand reaction
DM_sph1p_n	'sph1p[n] -> '	Demand for (2S,3R)-2-Azaniumyl-3-Hydroxyoctadecyl Phosphate	''	Exchange/demand reaction
DM_sphs1p_n	'sphs1p[n] -> '	Demand for Sphingosine 1-Phosphate	''	Exchange/demand reaction
DM_gm1_hs_n	'gm1_hs[n] -> '	Demand for Gm1	''	Exchange/demand reaction
DM_gda1_hs_n	'gda1_hs[n] -> '	Demand for Gda1	''	Exchange/demand reaction
DM_6hddopaqn_c	'6hddopaqn[c] -> '	Demand for 6-Hydroxydopamine-Quinone	''	Exchange/demand reaction
GALSIDEter	'galside_hs[c] <=> galside_hs[r] '	Galactocerebroside Intracellular Transport	''	Transport, endoplasmic reticular
GALSIDEtn	'galside_hs[c] <=> galside_hs[n] '	Galactocerebroside Intracellular Transport	''	Transport, nuclear
CERT1tn	'crm_hs[c] <=> crm_hs[n] '	Ceramide Transport Protei	''	Transport, nuclear
Rtotalter	'Rtotal[c] <=> Rtotal[r] '	Fatty Acid Intracellular Transport	''	Transport, endoplasmic reticular
Rtotaltg	'Rtotal[c] <=> Rtotal[g] '	Fatty Acid Intracellular Transport	''	Transport, golgi apparatus
DM_phsph1p_c	'phsph1p[c] -> '	Demand for Phytosphingosine-1-Phosphate,	''	Exchange/demand reaction
GD1Atg	'gd1a_hs[g] -> gd1a_hs[c] '	Transport of Gd1A	''	Transport, golgi apparatus
GD1Atn	'gd1a_hs[c] -> gd1a_hs[n] '	Transport of Gd1A	''	Transport, nuclear
ATPtg	'atp[c] + adp[g] -> adp[c] + atp[g] '	ADP/ATP Transporter, Golgi	''	Transport, golgi apparatus
GD1Btl	'gd1b_hs[c] <=> gd1b_hs[l] '	Transport of Gd1B	''	Transport, lysosomal
DM_gd3_hs_l	'gd3_hs[l] -> '	Demand for Gd3, Lysosomal	''	Exchange/demand reaction
DM_gd3_hs_g	'gd3_hs[g] -> '	Demand for Gd3, Golgi	''	Exchange/demand reaction
GD3tlc	'gd3_hs[l] -> gd3_hs[c] '	Transport of Gd3, Lysosomal	''	Transport, lysosomal
GD3tm	'gd3_hs[c] -> gd3_hs[m] '	Transport of Gd3, Mitochondrial	''	Transport, mitochondrial
DM_pail35p_hs_n	'pail35p_hs[n] -> '	Demand for 1-Phosphatidyl-1D-Myo-Inositol 3, 5-Bisphosphate	''	Exchange/demand reaction
DM_gd3_hs_m	'gd3_hs[m] -> '	Demand for Gd3, Mitochondria	''	Exchange/demand reaction
CATr	'2 h2o2[r] -> o2[r] + 2 h2o[r] '	Catalase	''	ROS detoxification
S2L2N2M2Mtl	's2l2n2m2m[c] <=> s2l2n2m2m[l] '	Transport of De-Fuc Form of Pa6, Lysosomal	''	Miscellaneous
DM_pcreat_c	'pcreat[c] -> '	Demand for Phosphocreatine, Cytosolic	''	Exchange/demand reaction
DM_k_g	'k[g] -> '	Demand for Potassium, Golgi Apparatus	''	Exchange/demand reaction
DM_na1_r	'na1[r] -> '	Demand for Sodium, Endoplasmic Reticulum	''	Exchange/demand reaction
DM_na1_x	'na1[x] -> '	Demand for Sodium, Peroxisomal	''	Exchange/demand reaction
DM_na1_g	'na1[g] -> '	Demand for Sodium, Golgi Apparatus	''	Exchange/demand reaction
DM_na1_c	'na1[c] -> '	Sink na1	''	Exchange/demand reaction
DM_thm_m	'thm[m] -> '	Demand for Thiamin, Mitochondrial	''	Exchange/demand reaction
DM_retn_n	'retn[n] -> '	Demand for All-Trans-Retinoate, Nuclear	''	Exchange/demand reaction
DM_hhxdcal_c	'hhxdcal[c] -> '	Demand for 2-Hydroxyhexadecanal, Cytosolic	''	Exchange/demand reaction
DM_15HPET_n	'15HPET[n] -> '	Demand for 15S-Hydroperoxyeicosatetraenoate, Nuclear	''	Exchange/demand reaction
DM_15HPET_x	'15HPET[x] -> '	Demand for 15S-Hydroperoxyeicosatetraenoate, Peroxisomal	''	Exchange/demand reaction
DM_15HPET_r	'15HPET[r] -> '	Demand for 15S-Hydroperoxyeicosatetraenoate, Endoplasmic Reticulum	''	Exchange/demand reaction
SK_Ser_Gly_Ala_X_Gly_r	'Ser_Gly_Ala_X_Gly[r] <=> '	Sink Ser Gly Ala X Gly, Endoplasmic Reticulum	''	Exchange/demand reaction
EX_pail_hs_e	'pail_hs[e] <=> '	Exchange of 1-Phosphatidyl-1D-Myo-Inositol	''	Miscellaneous
EX_CE1243_e	'CE1243[e] <=> '	Exchange of (12S)-12-hydroxyheptadeca-5,8,10-trienoic acid (12S-HHT)	''	Miscellaneous
EX_CE5026_e	'CE5026[e] <=> '	Exchange of 5-S-Glutathionyl-L-Dopa	''	Miscellaneous
EX_5cysgly34dhphe_e	'5cysgly34dhphe[e] <=> '	Exchange of 5-S-Cysteinylglycine Dopa	''	Miscellaneous
EX_CE1261_e	'CE1261[e] <=> '	Exchange of 5-S-Cysteinyldopa	''	Miscellaneous
EX_galgluside_hs_e	'galgluside_hs[e] <=> '	Exchange of Galactosyl Glucosyl Ceramide	''	Miscellaneous
EX_ga1_hs_e	'ga1_hs[e] <=> '	Exchange of Gibberellin A1	''	Miscellaneous
EX_gm1_hs_e	'gm1_hs[e] <=> '	Exchange of Ganglioside Gm1	''	Miscellaneous
EX_gm2_hs_e	'gm2_hs[e] <=> '	Exchange of N-Acetyl-Beta-D-Galactosaminyl-(1->4)-[Alpha-N-Acetylneuraminosyl-(2->3)]-Beta-D-Galactosyl-Beta-D-Glucosyl-(1<->1)-Ceramide Anion	''	Miscellaneous
EX_gm1b_hs_e	'gm1b_hs[e] <=> '	Exchange of Gm1B	''	Miscellaneous
EX_gd1b_hs_e	'gd1b_hs[e] <=> '	Exchange of Gd1B	''	Miscellaneous
EX_gt1b_hs_e	'gt1b_hs[e] <=> '	Exchange of Gt1B	''	Miscellaneous
HMR_0002	'h2o[e] + M02956[e] -> M00234[e] + M01807[e] '	Lipoprotein Lipase	'16956'	Glycerophospholipid metabolism
HMR_0003	'h2o[e] + M00234[e] -> M01807[e] + M00503[e] '	Triacylglycerol Lipase	'( 16890 or 116939 or 16891 or 67758 or 269060 or 231871 or 18947 or 15450 or 12613 or 69060 or 66853 or 67717 or 18946 )'	Glycerophospholipid metabolism
HMR_0008	'h2o[e] + M00241[e] -> M00510[e] + M01820[e] '	Lipoprotein Lipase	'16956'	Transport, extracellular
HMR_0015	'M02560[e] -> 0.0017 adrn[e] + 0.0137 arachd[e] + 0.0011 arach[e] + 0.0019 clpnd[e] + 0.0046 crvnc[e] + 0.0001 dcsptn1[e] + 0.0025 dlnlcg[e] + 0.0001 eicostet[e] + 0.0001 elaid[e] + 0.2949 hdca[e] + 0.0686 hdcea[e] + 0.0005 hexc[e] + 0.0056 hpdca[e] + 0.0012 lgnc[e] + 0.0001 lneldc[e] + 0.071 lnlc[e] + 0.0005 lnlnca[e] + 0.0048 lnlncg[e] + 0.0003 nrvnc[e] + 0.1031 ocdca[e] + 0.3746 ocdcea[e] + 0.003 ptdca[e] + 0.0001 strdnc[e] + 0.0001 tethex3[e] + 0.0001 tetpent3[e] + 0.0001 tetpent6[e] + 0.0001 tettet6[e] + 0.002 tmndnc[e] + 0.0283 ttdca[e] + 0.0001 vacc[e] + 0.0002 doco13ac[e] + 0.0007 docosac[e] + 0.0001 CE2510[e] + 0.0001 ttdcea[e] + 0.0034 ddca[e] + 0.0048 M00003[e] + 0.0016 M00008[e] + 0.0016 M00010[e] + 0.0001 M00017[e] + 0.0001 M00019[e] + 0.0001 M00021[e] + 0.0001 M00115[e] + 0.0001 M00117[e] + 0.0001 M00260[e] + 0.0001 M00265[e] + 0.0001 M00315[e] + 0.0001 M00341[e] + 0.0001 M01197[e] + 0.0001 M01207[e] + 0.0001 M01235[e] + 0.0001 M01238[e] + 0.0001 M01582[e] + 0.0001 M02053[e] + 0.0005 M02457[e] + 0.0001 M02613[e] + 0.0001 M02745[e] + 0.0002 M03045[e] + 0.0001 M03051[e] + 0.0001 M03153[e] '	HMR 0015	''	Transport, extracellular
HMR_0016	'0.0008 adrn[e] + 0.0051 arachd[e] + 0.0009 arach[e] + 0.0009 clpnd[e] + 0.0012 crvnc[e] + 0.0001 dcsptn1[e] + 0.0021 dlnlcg[e] + 0.0004 eicostet[e] + 0.0001 elaid[e] + 0.2478 hdca[e] + 0.0395 hdcea[e] + 0.0001 hexc[e] + 0.0001 hpdca[e] + 0.0001 lgnc[e] + 0.0001 lneldc[e] + 0.1573 lnlc[e] + 0.0073 lnlnca[e] + 0.0005 lnlncg[e] + 0.0001 nrvnc[e] + 0.0613 ocdca[e] + 0.383 ocdcea[e] + 0.0039 ptdca[e] + 0.0001 strdnc[e] + 0.0001 tethex3[e] + 0.0001 tetpent3[e] + 0.0001 tetpent6[e] + 0.0001 tettet6[e] + 0.0009 tmndnc[e] + 0.035 ttdca[e] + 0.0204 vacc[e] + 0.0002 doco13ac[e] + 0.0002 docosac[e] + 0.0046 CE2510[e] + 0.0023 ttdcea[e] + 0.0061 ddca[e] + 0.0001 M00003[e] + 0.0023 M00008[e] + 0.0003 M00010[e] + 0.0002 M00017[e] + 0.003 M00019[e] + 0.0001 M00021[e] + 0.0001 M00115[e] + 0.0004 M00117[e] + 0.0001 M00260[e] + 0.0001 M00265[e] + 0.0001 M00315[e] + 0.0001 M00341[e] + 0.0045 M01197[e] + 0.0002 M01207[e] + 0.001 M01235[e] + 0.0037 M01238[e] + 0.0001 M01582[e] + 0.0001 M02053[e] + 0.0001 M02457[e] + 0.0001 M02613[e] + 0.0001 M02745[e] + 0.0001 M03045[e] + 0.0001 M03051[e] + 0.0001 M03153[e] -> M02561[e] '	HMR 0016	''	Transport, extracellular
HMR_0017	'M02909[e] -> 0.125 octa[e] + 0.125 dca[e] + 0.125 but[e] + 0.125 C01601[e] + 0.125 M02108[e] + 0.125 M03117[e] + 0.125 M03134[e] + 0.125 caproic[e] '	HMR 0017	''	Transport, extracellular
HMR_0019	'xolest2_hs[e] -> xolest2_hs[l] '	HMR 0019	'20778'	Transport, extracellular
HMR_0020	'xolest2_hs[c] <=> xolest2_hs[r] '	HMR 0020	''	Transport, endoplasmic reticular
BUTt	'but[e] <=> but[c] '	Butyrate transport (diffusion)	'( 225579 or 14077 or 26457 or 12491 or 26568 or 14079 or 14080 or 12140 or 16592 or 26569 or 16204 or 11770 or 75497 or 21884 )'	Transport, extracellular
HMR_0156	'atp[c] + coa[c] + but[c] -> amp[c] + ppi[c] + btcoa[c] '	Carboxylic Acid:Coa Ligase (AMP-Forming)	'( 20216 or 233799 or 117147 or 272428 or 233801 )'	Fatty acid synthesis
FA40COAtm	'btcoa[c] -> btcoa[m] '	Butanoyl-CoA transport (mitochondria)	''	Transport, mitochondrial
HMR_0164	'M03134[e] <=> M03134[c] '	HMR 0164	'( 225579 or 14077 or 26457 or 12491 or 26568 or 14079 or 14080 or 12140 or 16592 or 26569 or 16204 or 11770 or 75497 or 21884 )'	Transport, extracellular
HMR_0165	'atp[c] + coa[c] + M03134[c] -> amp[c] + ppi[c] + M02694[c] '	Butyrate Coenzyme A Ligase	'( 20216 or 233799 or 117147 or 272428 or 233801 )'	Fatty acid synthesis
HMR_0166	'M02694[c] <=> M02694[m] '	HMR 0166	''	Transport, mitochondrial
HMR_0167	'caproic[e] <=> caproic[c] '	HMR 0167	'( 225579 or 14077 or 26457 or 12491 or 26568 or 14079 or 14080 or 12140 or 16592 or 26569 or 16204 or 11770 or 75497 or 21884 )'	Transport, extracellular
HMR_0168	'atp[c] + coa[c] + caproic[c] -> amp[c] + ppi[c] + hxcoa[c] '	Butyrate Coenzyme A Ligase	'( 20216 or 233799 or 117147 or 272428 or 233801 )'	Fatty acid synthesis
HMR_0170	'M02108[e] <=> M02108[c] '	HMR 0170	'( 225579 or 14077 or 26457 or 12491 or 26568 or 14079 or 14080 or 12140 or 16592 or 26569 or 16204 or 11770 or 75497 or 21884 )'	Transport, extracellular
HMR_0171	'atp[c] + coa[c] + M02108[c] -> amp[c] + ppi[c] + M02107[c] '	Butyrate Coenzyme A Ligase	'( 20216 or 233799 or 117147 or 272428 or 233801 )'	Fatty acid synthesis
HMR_0172	'M02107[c] <=> M02107[m] '	HMR 0172	''	Transport, mitochondrial
HMR_0176	'C01601[e] <=> C01601[c] '	HMR 0176	'( 225579 or 14077 or 26457 or 12491 or 26568 or 14079 or 14080 or 12140 or 16592 or 26569 or 16204 or 11770 or 75497 or 21884 )'	Transport, extracellular
HMR_0177	'atp[c] + coa[c] + C01601[c] -> amp[c] + ppi[c] + M02616[c] '	Butyrate Coenzyme A Ligase	'( 20216 or 233799 or 117147 or 272428 or 233801 )'	Fatty acid synthesis
HMR_0178	'M02616[c] <=> M02616[m] '	HMR 0178	''	Transport, mitochondrial
HMR_0180	'atp[c] + coa[c] + dca[c] -> amp[c] + ppi[c] + dcacoa[c] '	Butyrate Coenzyme A Ligase	'( 20216 or 233799 or 117147 or 272428 or 233801 )'	Fatty acid synthesis
HMR_0182	'dcacoa[c] <=> dcacoa[m] '	HMR 0182	''	Transport, mitochondrial
HMR_0183	'M03117[e] <=> M03117[c] '	HMR 0183	'( 225579 or 14077 or 26457 or 12491 or 26568 or 14079 or 14080 or 12140 or 16592 or 26569 or 16204 or 11770 or 75497 or 21884 )'	Transport, extracellular
HMR_0184	'atp[c] + coa[c] + M03117[c] -> amp[c] + ppi[c] + M03116[c] '	Butyrate Coenzyme A Ligase	'( 20216 or 233799 or 117147 or 272428 or 233801 )'	Fatty acid synthesis
HMR_0185	'M03116[c] <=> M03116[m] '	HMR 0185	''	Transport, mitochondrial
HMR_0188	'atp[c] + coa[c] + ddca[c] -> amp[c] + ppi[c] + ddcacoa[c] '	Long-Chain-Fatty-Acid Coenzyme A Ligase	'( 50790 or 94180 or 74205 or 328845 or 26458 or 14081 or 216739 or 433256 )'	Fatty acid synthesis
FACOAE120	'h2o[c] + ddcacoa[c] -> h[c] + coa[c] + ddca[c] '	Fatty-acid-CoA thioesterase (dodecanoate)	'( 70025 or 171210 or 12012 or 171282 or 171281 or 217700 )'	Fatty acid oxidation
HMR_0191	'M03051[e] -> M03051[c] '	HMR 0191	'( 225579 or 14077 or 26457 or 12491 or 26568 or 14079 or 14080 or 12140 or 16592 or 26569 or 16204 or 11770 or 75497 or 21884 )'	Transport, extracellular
HMR_0192	'atp[c] + coa[c] + M03051[c] -> amp[c] + ppi[c] + M03050[c] '	Long-Chain-Fatty-Acid Coenzyme A Ligase	'( 50790 or 94180 or 74205 or 328845 or 26458 or 14081 or 216739 or 433256 )'	Fatty acid synthesis
HMR_0193	'h2o[c] + M03050[c] -> h[c] + coa[c] + M03051[c] '	Palmitoyl Coenzyme A Hydrolase	'( 70025 or 171210 or 12012 or 171282 or 171281 or 217700 )'	Fatty acid oxidation
HMR_0194	'h2o[c] + atp[c] + M03051[c] -> adp[c] + h[c] + pi[c] + M03051[e] '	HMR 0194	'11303'	Transport, extracellular
FACOAE140	'h2o[c] + tdcoa[c] -> h[c] + coa[c] + ttdca[c] '	Fatty-acid-CoA thioesterase (tetradecanoate)	'( 70025 or 171210 or 12012 or 171282 or 171281 or 217700 )'	Fatty acid oxidation
HMR_0200	'atp[c] + coa[c] + ttdcea[c] -> amp[c] + ppi[c] + M00129[c] '	Long-Chain-Fatty-Acid Coenzyme A Ligase	'( 50790 or 94180 or 74205 or 328845 or 26458 or 14081 or 216739 or 433256 )'	Fatty acid synthesis
HMR_0201	'h2o[c] + M00129[c] -> h[c] + coa[c] + ttdcea[c] '	Palmitoyl Coenzyme A Hydrolase	'( 70025 or 171210 or 12012 or 171282 or 171281 or 217700 )'	Fatty acid oxidation
HMR_0203	'M00117[e] -> M00117[c] '	HMR 0203	'( 225579 or 14077 or 26457 or 12491 or 26568 or 14079 or 14080 or 12140 or 16592 or 26569 or 16204 or 11770 or 75497 or 21884 )'	Transport, extracellular
HMR_0204	'atp[c] + coa[c] + M00117[c] -> amp[c] + ppi[c] + HC10784[c] '	Long-Chain-Fatty-Acid Coenzyme A Ligase	'( 50790 or 94180 or 74205 or 328845 or 26458 or 14081 or 216739 or 433256 )'	Fatty acid synthesis
HMR_0206	'h2o[c] + HC10784[c] -> h[c] + coa[c] + M00117[c] '	Palmitoyl Coenzyme A Hydrolase	'( 70025 or 171210 or 12012 or 171282 or 171281 or 217700 )'	Fatty acid oxidation
HMR_0207	'h2o[c] + atp[c] + M00117[c] -> adp[c] + h[c] + pi[c] + M00117[e] '	HMR 0207	'11303'	Transport, extracellular
HMR_0208	'M02745[e] -> M02745[c] '	HMR 0208	'( 225579 or 14077 or 26457 or 12491 or 26568 or 14079 or 14080 or 12140 or 16592 or 26569 or 16204 or 11770 or 75497 or 21884 )'	Transport, extracellular
HMR_0209	'atp[c] + coa[c] + M02745[c] -> amp[c] + ppi[c] + M01141[c] '	Long-Chain-Fatty-Acid Coenzyme A Ligase	'( 50790 or 94180 or 74205 or 328845 or 26458 or 14081 or 216739 or 433256 )'	Fatty acid synthesis
HMR_0210	'h2o[c] + M01141[c] -> h[c] + coa[c] + M02745[c] '	Palmitoyl Coenzyme A Hydrolase	'( 70025 or 171210 or 12012 or 171282 or 171281 or 217700 )'	Fatty acid oxidation
HMR_0211	'h2o[c] + atp[c] + M02745[c] -> adp[c] + h[c] + pi[c] + M02745[e] '	HMR 0211	'11303'	Transport, extracellular
HMR_0214	'h2o[c] + ptdcacoa[c] -> h[c] + coa[c] + ptdca[c] '	Palmitoyl Coenzyme A Hydrolase	'( 70025 or 171210 or 12012 or 171282 or 171281 or 217700 )'	Fatty acid oxidation
HMR_0215	'h2o[c] + atp[c] + ptdca[c] -> adp[c] + h[c] + pi[c] + ptdca[e] '	HMR 0215	'11303'	Transport, extracellular
FACOAE161	'h2o[c] + hdcoa[c] -> h[c] + coa[c] + hdcea[c] '	Fatty-acid-CoA thioesterase (hexadecenoate)	'( 70025 or 171210 or 12012 or 171282 or 171281 or 217700 )'	Fatty acid oxidation
HMR_0232	'M01197[e] -> M01197[c] '	HMR 0232	'( 225579 or 14077 or 26457 or 12491 or 26568 or 14079 or 14080 or 12140 or 16592 or 26569 or 16204 or 11770 or 75497 or 21884 )'	Transport, extracellular
HMR_0233	'atp[c] + coa[c] + M01197[c] -> amp[c] + ppi[c] + M01191[c] '	Long-Chain-Fatty-Acid Coenzyme A Ligase	'( 50790 or 94180 or 74205 or 328845 or 26458 or 14081 or 216739 or 433256 )'	Fatty acid synthesis
HMR_0234	'h2o[c] + M01191[c] -> h[c] + coa[c] + M01197[c] '	Palmitoyl Coenzyme A Hydrolase	'( 70025 or 171210 or 12012 or 171282 or 171281 or 217700 )'	Fatty acid oxidation
HMR_0235	'h2o[c] + atp[c] + M01197[c] -> adp[c] + h[c] + pi[c] + M01197[e] '	HMR 0235	'11303'	Transport, extracellular
HMR_0238	'h2o[c] + hpdcacoa[c] -> h[c] + coa[c] + hpdca[c] '	Palmitoyl Coenzyme A Hydrolase	'( 70025 or 171210 or 12012 or 171282 or 171281 or 217700 )'	Fatty acid oxidation
HMR_0239	'h2o[c] + atp[c] + hpdca[c] -> adp[c] + h[c] + pi[c] + hpdca[e] '	HMR 0239	'11303'	Transport, extracellular
HMR_0240	'M00003[e] -> M00003[c] '	HMR 0240	'( 225579 or 14077 or 26457 or 12491 or 26568 or 14079 or 14080 or 12140 or 16592 or 26569 or 16204 or 11770 or 75497 or 21884 )'	Transport, extracellular
HMR_0241	'atp[c] + coa[c] + M00003[c] -> amp[c] + ppi[c] + M00004[c] '	Long-Chain-Fatty-Acid Coenzyme A Ligase	'( 50790 or 94180 or 74205 or 328845 or 26458 or 14081 or 216739 or 433256 )'	Fatty acid synthesis
HMR_0242	'h2o[c] + M00004[c] -> h[c] + coa[c] + M00003[c] '	Palmitoyl Coenzyme A Hydrolase	'( 70025 or 171210 or 12012 or 171282 or 171281 or 217700 )'	Fatty acid oxidation
HMR_0243	'h2o[c] + atp[c] + M00003[c] -> adp[c] + h[c] + pi[c] + M00003[e] '	HMR 0243	'11303'	Transport, extracellular
HMR_0244	'M01238[e] -> M01238[c] '	HMR 0244	'( 225579 or 14077 or 26457 or 12491 or 26568 or 14079 or 14080 or 12140 or 16592 or 26569 or 16204 or 11770 or 75497 or 21884 )'	Transport, extracellular
HMR_0245	'atp[c] + coa[c] + M01238[c] -> amp[c] + ppi[c] + M01237[c] '	Long-Chain-Fatty-Acid Coenzyme A Ligase	'( 50790 or 94180 or 74205 or 328845 or 26458 or 14081 or 216739 or 433256 )'	Fatty acid synthesis
HMR_0246	'h2o[c] + M01237[c] -> h[c] + coa[c] + M01238[c] '	Palmitoyl Coenzyme A Hydrolase	'( 70025 or 171210 or 12012 or 171282 or 171281 or 217700 )'	Fatty acid oxidation
HMR_0247	'h2o[c] + atp[c] + M01238[c] -> adp[c] + h[c] + pi[c] + M01238[e] '	HMR 0247	'11303'	Transport, extracellular
HMR_0253	'h2o[c] + atp[c] + ocdca[c] -> adp[c] + h[c] + pi[c] + ocdca[e] '	HMR 0253	'11303'	Transport, extracellular
HMR_0254	'M00019[e] -> M00019[c] '	HMR 0254	'( 225579 or 14077 or 26457 or 12491 or 26568 or 14079 or 14080 or 12140 or 16592 or 26569 or 16204 or 11770 or 75497 or 21884 )'	Transport, extracellular
HMR_0255	'atp[c] + coa[c] + M00019[c] -> amp[c] + ppi[c] + M00020[c] '	Long-Chain-Fatty-Acid Coenzyme A Ligase	'( 50790 or 94180 or 74205 or 328845 or 26458 or 14081 or 216739 or 433256 )'	Fatty acid synthesis
HMR_0256	'h2o[c] + M00020[c] -> h[c] + coa[c] + M00019[c] '	Palmitoyl Coenzyme A Hydrolase	'( 70025 or 171210 or 12012 or 171282 or 171281 or 217700 )'	Fatty acid oxidation
HMR_0257	'h2o[c] + atp[c] + M00019[c] -> adp[c] + h[c] + pi[c] + M00019[e] '	HMR 0257	'11303'	Transport, extracellular
FACOAL1812	'atp[c] + coa[c] + vacc[c] -> amp[c] + ppi[c] + vacccoa[c] '	Fatty-acid--CoA ligase	'( 50790 or 94180 or 74205 or 328845 or 26458 or 14081 or 216739 or 433256 )'	Fatty acid synthesis
HMR_0260	'h2o[c] + vacccoa[c] -> h[c] + coa[c] + vacc[c] '	Palmitoyl Coenzyme A Hydrolase	'( 70025 or 171210 or 12012 or 171282 or 171281 or 217700 )'	Fatty acid oxidation
HMR_0261	'h2o[c] + atp[c] + vacc[c] -> adp[c] + h[c] + pi[c] + vacc[e] '	HMR 0261	'11303'	Transport, extracellular
HMR_0267	'atp[c] + coa[c] + elaid[c] -> amp[c] + ppi[c] + M00127[c] '	Long-Chain-Fatty-Acid Coenzyme A Ligase	'( 50790 or 94180 or 74205 or 328845 or 26458 or 14081 or 216739 or 433256 )'	Fatty acid synthesis
HMR_0268	'h2o[c] + M00127[c] -> h[c] + coa[c] + elaid[c] '	Palmitoyl Coenzyme A Hydrolase	'( 70025 or 171210 or 12012 or 171282 or 171281 or 217700 )'	Fatty acid oxidation
HMR_0270	'M00115[e] -> M00115[c] '	HMR 0270	'( 225579 or 14077 or 26457 or 12491 or 26568 or 14079 or 14080 or 12140 or 16592 or 26569 or 16204 or 11770 or 75497 or 21884 )'	Transport, extracellular
HMR_0271	'atp[c] + coa[c] + M00115[c] -> amp[c] + ppi[c] + M00020[c] '	Long-Chain-Fatty-Acid Coenzyme A Ligase	'( 50790 or 94180 or 74205 or 328845 or 26458 or 14081 or 216739 or 433256 )'	Fatty acid synthesis
HMR_0272	'h2o[c] + M00116[c] -> h[c] + coa[c] + M00115[c] '	Palmitoyl Coenzyme A Hydrolase	'( 70025 or 171210 or 12012 or 171282 or 171281 or 217700 )'	Fatty acid oxidation
HMR_0273	'h2o[c] + atp[c] + M00115[c] -> adp[c] + h[c] + pi[c] + M00115[e] '	HMR 0273	'11303'	Transport, extracellular
HMR_0276	'h2o[c] + lneldccoa[c] -> h[c] + coa[c] + lneldc[c] '	Palmitoyl Coenzyme A Hydrolase	'( 70025 or 171210 or 12012 or 171282 or 171281 or 217700 )'	Fatty acid oxidation
HMR_0277	'h2o[c] + atp[c] + lneldc[c] -> adp[c] + h[c] + pi[c] + lneldc[e] '	HMR 0277	'11303'	Transport, extracellular
HMR_0278	'M02613[e] -> M02613[c] '	HMR 0278	'( 225579 or 14077 or 26457 or 12491 or 26568 or 14079 or 14080 or 12140 or 16592 or 26569 or 16204 or 11770 or 75497 or 21884 )'	Transport, extracellular
HMR_0279	'atp[c] + coa[c] + M02613[c] -> amp[c] + ppi[c] + M02612[c] '	Long-Chain-Fatty-Acid Coenzyme A Ligase	'( 50790 or 94180 or 74205 or 328845 or 26458 or 14081 or 216739 or 433256 )'	Fatty acid synthesis
HMR_0280	'h2o[c] + M02612[c] -> h[c] + coa[c] + M02613[c] '	Palmitoyl Coenzyme A Hydrolase	'( 70025 or 171210 or 12012 or 171282 or 171281 or 217700 )'	Fatty acid oxidation
HMR_0281	'h2o[c] + atp[c] + M02613[c] -> adp[c] + h[c] + pi[c] + M02613[e] '	HMR 0281	'11303'	Transport, extracellular
HMR_0287	'h2o[c] + atp[c] + arach[c] -> adp[c] + h[c] + pi[c] + arach[e] '	HMR 0287	'11303'	Transport, extracellular
HMR_0288	'M00017[e] -> M00017[c] '	HMR 0288	'( 225579 or 14077 or 26457 or 12491 or 26568 or 14079 or 14080 or 12140 or 16592 or 26569 or 16204 or 11770 or 75497 or 21884 )'	Transport, extracellular
HMR_0289	'atp[c] + coa[c] + M00017[c] -> amp[c] + ppi[c] + M00018[c] '	Long-Chain-Fatty-Acid Coenzyme A Ligase	'( 50790 or 94180 or 74205 or 328845 or 26458 or 14081 or 216739 or 433256 )'	Fatty acid synthesis
HMR_0290	'h2o[c] + M00018[c] -> h[c] + coa[c] + M00017[c] '	Palmitoyl Coenzyme A Hydrolase	'( 70025 or 171210 or 12012 or 171282 or 171281 or 217700 )'	Fatty acid oxidation
HMR_0291	'h2o[c] + atp[c] + M00017[c] -> adp[c] + h[c] + pi[c] + M00017[e] '	HMR 0291	'11303'	Transport, extracellular
HMR_0292	'CE2510[e] -> CE2510[c] '	HMR 0292	'( 225579 or 14077 or 26457 or 12491 or 26568 or 14079 or 14080 or 12140 or 16592 or 26569 or 16204 or 11770 or 75497 or 21884 )'	Transport, extracellular
HMR_0293	'atp[c] + coa[c] + CE2510[c] -> amp[c] + ppi[c] + CE5151[c] '	Long-Chain-Fatty-Acid Coenzyme A Ligase	'( 50790 or 94180 or 74205 or 328845 or 26458 or 14081 or 216739 or 433256 )'	Fatty acid synthesis
HMR_0296	'M01235[e] -> M01235[c] '	HMR 0296	'( 225579 or 14077 or 26457 or 12491 or 26568 or 14079 or 14080 or 12140 or 16592 or 26569 or 16204 or 11770 or 75497 or 21884 )'	Transport, extracellular
HMR_0297	'atp[c] + coa[c] + M01235[c] -> amp[c] + ppi[c] + M01236[c] '	Long-Chain-Fatty-Acid Coenzyme A Ligase	'( 50790 or 94180 or 74205 or 328845 or 26458 or 14081 or 216739 or 433256 )'	Fatty acid synthesis
HMR_0298	'h2o[c] + M01236[c] -> h[c] + coa[c] + M01235[c] '	Palmitoyl Coenzyme A Hydrolase	'( 70025 or 171210 or 12012 or 171282 or 171281 or 217700 )'	Fatty acid oxidation
HMR_0299	'h2o[c] + atp[c] + M01235[c] -> adp[c] + h[c] + pi[c] + M01235[e] '	HMR 0299	'11303'	Transport, extracellular
HMR_0300	'M01207[e] -> M01207[c] '	HMR 0300	'( 225579 or 14077 or 26457 or 12491 or 26568 or 14079 or 14080 or 12140 or 16592 or 26569 or 16204 or 11770 or 75497 or 21884 )'	Transport, extracellular
HMR_0301	'atp[c] + coa[c] + M01207[c] -> amp[c] + ppi[c] + M00123[c] '	Long-Chain-Fatty-Acid Coenzyme A Ligase	'( 50790 or 94180 or 74205 or 328845 or 26458 or 14081 or 216739 or 433256 )'	Fatty acid synthesis
HMR_0302	'h2o[c] + M00123[c] -> h[c] + coa[c] + M01207[c] '	Palmitoyl Coenzyme A Hydrolase	'( 70025 or 171210 or 12012 or 171282 or 171281 or 217700 )'	Fatty acid oxidation
HMR_0303	'h2o[c] + atp[c] + M01207[c] -> adp[c] + h[c] + pi[c] + M01207[e] '	HMR 0303	'11303'	Transport, extracellular
HMR_0304	'M02457[e] -> M02457[c] '	HMR 0304	'( 225579 or 14077 or 26457 or 12491 or 26568 or 14079 or 14080 or 12140 or 16592 or 26569 or 16204 or 11770 or 75497 or 21884 )'	Transport, extracellular
HMR_0305	'atp[c] + coa[c] + M02457[c] -> h[c] + amp[c] + ppi[c] + M00101[c] '	Long-Chain-Fatty-Acid Coenzyme A Ligase	'( 50790 or 94180 or 74205 or 328845 or 26458 or 14081 or 216739 or 433256 )'	Fatty acid synthesis
HMR_0306	'h2o[c] + M00101[c] -> coa[c] + M02457[c] '	Palmitoyl Coenzyme A Hydrolase	'( 70025 or 171210 or 12012 or 171282 or 171281 or 217700 )'	Fatty acid oxidation
HMR_0307	'h2o[c] + atp[c] + M02457[c] -> adp[c] + h[c] + pi[c] + M02457[e] '	HMR 0307	'11303'	Transport, extracellular
HMR_0308	'M02053[e] -> M02053[c] '	HMR 0308	'( 225579 or 14077 or 26457 or 12491 or 26568 or 14079 or 14080 or 12140 or 16592 or 26569 or 16204 or 11770 or 75497 or 21884 )'	Transport, extracellular
HMR_0309	'atp[c] + coa[c] + M02053[c] -> amp[c] + ppi[c] + M02052[c] '	Long-Chain-Fatty-Acid Coenzyme A Ligase	'( 50790 or 94180 or 74205 or 328845 or 26458 or 14081 or 216739 or 433256 )'	Fatty acid synthesis
HMR_0310	'h2o[c] + M02052[c] -> h[c] + coa[c] + M02053[c] '	Palmitoyl Coenzyme A Hydrolase	'( 70025 or 171210 or 12012 or 171282 or 171281 or 217700 )'	Fatty acid oxidation
HMR_0311	'h2o[c] + atp[c] + M02053[c] -> adp[c] + h[c] + pi[c] + M02053[e] '	HMR 0311	'11303'	Transport, extracellular
HMR_0317	'h2o[c] + atp[c] + docosac[c] -> adp[c] + h[c] + pi[c] + docosac[e] '	HMR 0317	'11303'	Transport, extracellular
HMR_0319	'atp[c] + coa[c] + doco13ac[c] -> amp[c] + ppi[c] + CE5155[c] '	Long-Chain-Fatty-Acid Coenzyme A Ligase	'( 50790 or 94180 or 74205 or 328845 or 26458 or 14081 or 216739 or 433256 )'	Fatty acid synthesis
HMR_0321	'h2o[c] + atp[c] + doco13ac[c] -> adp[c] + h[c] + pi[c] + doco13ac[e] '	HMR 0321	'11303'	Transport, extracellular
HMR_0322	'M01582[e] -> M01582[c] '	HMR 0322	'( 225579 or 14077 or 26457 or 12491 or 26568 or 14079 or 14080 or 12140 or 16592 or 26569 or 16204 or 11770 or 75497 or 21884 )'	Transport, extracellular
HMR_0323	'atp[c] + coa[c] + M01582[c] -> amp[c] + ppi[c] + M00006[c] '	Long-Chain-Fatty-Acid Coenzyme A Ligase	'( 50790 or 94180 or 74205 or 328845 or 26458 or 14081 or 216739 or 433256 )'	Fatty acid synthesis
HMR_0324	'h2o[c] + M00006[c] -> h[c] + coa[c] + M01582[c] '	Palmitoyl Coenzyme A Hydrolase	'( 70025 or 171210 or 12012 or 171282 or 171281 or 217700 )'	Fatty acid oxidation
HMR_0325	'h2o[c] + atp[c] + M01582[c] -> adp[c] + h[c] + pi[c] + M01582[e] '	HMR 0325	'11303'	Transport, extracellular
HMR_0326	'M03045[e] -> M03045[c] '	HMR 0326	'( 225579 or 14077 or 26457 or 12491 or 26568 or 14079 or 14080 or 12140 or 16592 or 26569 or 16204 or 11770 or 75497 or 21884 )'	Transport, extracellular
HMR_0327	'atp[c] + coa[c] + M03045[c] -> amp[c] + ppi[c] + M03047[c] '	Long-Chain-Fatty-Acid Coenzyme A Ligase	'( 50790 or 94180 or 74205 or 328845 or 26458 or 14081 or 216739 or 433256 )'	Fatty acid synthesis
HMR_0328	'h2o[c] + M03047[c] -> h[c] + coa[c] + M03045[c] '	Palmitoyl Coenzyme A Hydrolase	'( 70025 or 171210 or 12012 or 171282 or 171281 or 217700 )'	Fatty acid oxidation
HMR_0329	'h2o[c] + atp[c] + M03045[c] -> adp[c] + h[c] + pi[c] + M03045[e] '	HMR 0329	'11303'	Transport, extracellular
ACChex	'h[c] + coa[c] + hexc[c] <=> h2o[c] + hexccoa[c] '	Palmitoyl Coenzyme A Hydrolase	'( 70025 or 171210 or 12012 or 171282 or 171281 or 217700 )'	Fatty acid oxidation
HMR_0343	'h2o[c] + atp[c] + hexc[c] -> adp[c] + h[c] + pi[c] + hexc[e] '	HMR 0343	'11303'	Transport, extracellular
HMR_0344	'M03153[e] -> M03153[c] '	HMR 0344	'( 225579 or 14077 or 26457 or 12491 or 26568 or 14079 or 14080 or 12140 or 16592 or 26569 or 16204 or 11770 or 75497 or 21884 )'	Transport, extracellular
HMR_0345	'atp[c] + coa[c] + M03153[c] -> amp[c] + ppi[c] + M02112[c] '	Long-Chain-Fatty-Acid Coenzyme A Ligase	'( 50790 or 94180 or 74205 or 328845 or 26458 or 14081 or 216739 or 433256 )'	Fatty acid synthesis
HMR_0346	'h2o[c] + M02112[c] -> h[c] + coa[c] + M03153[c] '	Palmitoyl Coenzyme A Hydrolase	'( 70025 or 171210 or 12012 or 171282 or 171281 or 217700 )'	Fatty acid oxidation
HMR_0347	'h2o[c] + atp[c] + M03153[c] -> adp[c] + h[c] + pi[c] + M03153[e] '	HMR 0347	'11303'	Transport, extracellular
FACOAE1839Z12Z15Z	'h2o[c] + lnlncacoa[c] -> h[c] + coa[c] + lnlnca[c] '	Alpha-Linolenoyl-CoA hydrolase (18:3(9Z,12Z,15Z))	'( 70025 or 171210 or 12012 or 171282 or 171281 or 217700 )'	Fatty acid oxidation
HMR_0354	'h2o[c] + strdnccoa[c] -> h[c] + coa[c] + strdnc[c] '	Palmitoyl Coenzyme A Hydrolase	'( 70025 or 171210 or 12012 or 171282 or 171281 or 217700 )'	Fatty acid oxidation
HMR_0358	'h2o[c] + eicostetcoa[c] -> h[c] + coa[c] + eicostet[c] '	Palmitoyl Coenzyme A Hydrolase	'( 70025 or 171210 or 12012 or 171282 or 171281 or 217700 )'	Fatty acid oxidation
HMR_0359	'h2o[c] + atp[c] + eicostet[c] -> adp[c] + h[c] + pi[c] + eicostet[e] '	HMR 0359	'11303'	Transport, extracellular
HMR_0362	'h2o[c] + tmndnccoa[c] -> h[c] + coa[c] + tmndnc[c] '	Palmitoyl Coenzyme A Hydrolase	'( 70025 or 171210 or 12012 or 171282 or 171281 or 217700 )'	Fatty acid oxidation
HMR_0363	'h2o[c] + atp[c] + tmndnc[c] -> adp[c] + h[c] + pi[c] + tmndnc[e] '	HMR 0363	'11303'	Transport, extracellular
HMR_0366	'h2o[c] + clpndcoa[c] -> h[c] + coa[c] + clpnd[c] '	Palmitoyl Coenzyme A Hydrolase	'( 70025 or 171210 or 12012 or 171282 or 171281 or 217700 )'	Fatty acid oxidation
HMR_0367	'h2o[c] + atp[c] + clpnd[c] -> adp[c] + h[c] + pi[c] + clpnd[e] '	HMR 0367	'11303'	Transport, extracellular
HMR_0370	'h2o[c] + tetpent3coa[c] -> h[c] + coa[c] + tetpent3[c] '	Palmitoyl Coenzyme A Hydrolase	'( 70025 or 171210 or 12012 or 171282 or 171281 or 217700 )'	Fatty acid oxidation
HMR_0371	'h2o[c] + atp[c] + tetpent3[c] -> adp[c] + h[c] + pi[c] + tetpent3[e] '	HMR 0371	'11303'	Transport, extracellular
HMR_0374	'h2o[c] + tethex3coa[c] -> h[c] + coa[c] + tethex3[c] '	Palmitoyl Coenzyme A Hydrolase	'( 70025 or 171210 or 12012 or 171282 or 171281 or 217700 )'	Fatty acid oxidation
HMR_0375	'h2o[c] + atp[c] + tethex3[c] -> adp[c] + h[c] + pi[c] + tethex3[e] '	HMR 0375	'11303'	Transport, extracellular
HMR_0378	'h2o[c] + c226coa[c] -> h[c] + coa[c] + crvnc[c] '	Palmitoyl Coenzyme A Hydrolase	'( 70025 or 171210 or 12012 or 171282 or 171281 or 217700 )'	Fatty acid oxidation
HMR_0380	'M00010[e] -> M00010[c] '	HMR 0380	'( 225579 or 14077 or 26457 or 12491 or 26568 or 14079 or 14080 or 12140 or 16592 or 26569 or 16204 or 11770 or 75497 or 21884 )'	Transport, extracellular
HMR_0381	'atp[c] + coa[c] + M00010[c] -> amp[c] + ppi[c] + M00012[c] '	Long-Chain-Fatty-Acid Coenzyme A Ligase	'( 50790 or 94180 or 74205 or 328845 or 26458 or 14081 or 216739 or 433256 )'	Fatty acid synthesis
HMR_0382	'h2o[c] + M00012[c] -> h[c] + coa[c] + M00010[c] '	Palmitoyl Coenzyme A Hydrolase	'( 70025 or 171210 or 12012 or 171282 or 171281 or 217700 )'	Fatty acid oxidation
HMR_0383	'h2o[c] + atp[c] + M00010[c] -> adp[c] + h[c] + pi[c] + M00010[e] '	HMR 0383	'11303'	Transport, extracellular
HMR_0384	'M00341[e] -> M00341[c] '	HMR 0384	'( 225579 or 14077 or 26457 or 12491 or 26568 or 14079 or 14080 or 12140 or 16592 or 26569 or 16204 or 11770 or 75497 or 21884 )'	Transport, extracellular
HMR_0385	'atp[c] + coa[c] + M00341[c] -> amp[c] + ppi[c] + M00343[c] '	Long-Chain-Fatty-Acid Coenzyme A Ligase	'( 50790 or 94180 or 74205 or 328845 or 26458 or 14081 or 216739 or 433256 )'	Fatty acid synthesis
HMR_0386	'h2o[c] + M00343[c] -> h[c] + coa[c] + M00341[c] '	Palmitoyl Coenzyme A Hydrolase	'( 70025 or 171210 or 12012 or 171282 or 171281 or 217700 )'	Fatty acid oxidation
HMR_0387	'h2o[c] + atp[c] + M00341[c] -> adp[c] + h[c] + pi[c] + M00341[e] '	HMR 0387	'11303'	Transport, extracellular
HMR_0388	'M00260[e] -> M00260[c] '	HMR 0388	'( 225579 or 14077 or 26457 or 12491 or 26568 or 14079 or 14080 or 12140 or 16592 or 26569 or 16204 or 11770 or 75497 or 21884 )'	Transport, extracellular
HMR_0389	'atp[c] + coa[c] + M00260[c] -> amp[c] + ppi[c] + CE4854[c] '	Long-Chain-Fatty-Acid Coenzyme A Ligase	'( 50790 or 94180 or 74205 or 328845 or 26458 or 14081 or 216739 or 433256 )'	Fatty acid synthesis
HMR_0390	'h2o[c] + CE4854[c] -> h[c] + coa[c] + M00260[c] '	Palmitoyl Coenzyme A Hydrolase	'( 70025 or 171210 or 12012 or 171282 or 171281 or 217700 )'	Fatty acid oxidation
HMR_0391	'h2o[c] + atp[c] + M00260[c] -> adp[c] + h[c] + pi[c] + M00260[e] '	HMR 0391	'11303'	Transport, extracellular
HMR_0392	'M00315[e] -> M00315[c] '	HMR 0392	'( 225579 or 14077 or 26457 or 12491 or 26568 or 14079 or 14080 or 12140 or 16592 or 26569 or 16204 or 11770 or 75497 or 21884 )'	Transport, extracellular
HMR_0393	'atp[c] + coa[c] + M00315[c] -> amp[c] + ppi[c] + CE4855[c] '	Long-Chain-Fatty-Acid Coenzyme A Ligase	'( 50790 or 94180 or 74205 or 328845 or 26458 or 14081 or 216739 or 433256 )'	Fatty acid synthesis
HMR_0394	'h2o[c] + CE4855[c] -> h[c] + coa[c] + M00315[c] '	Palmitoyl Coenzyme A Hydrolase	'( 70025 or 171210 or 12012 or 171282 or 171281 or 217700 )'	Fatty acid oxidation
HMR_0395	'h2o[c] + atp[c] + M00315[c] -> adp[c] + h[c] + pi[c] + M00315[e] '	HMR 0395	'11303'	Transport, extracellular
FACOAE1829Z12Z	'h2o[c] + lnlccoa[c] -> h[c] + coa[c] + lnlc[c] '	Linoleoyl-CoA hydrolase (18:2(9Z,12Z))	'( 70025 or 171210 or 12012 or 171282 or 171281 or 217700 )'	Fatty acid oxidation
FACOAE1836Z9Z12Z	'h2o[c] + lnlncgcoa[c] -> h[c] + coa[c] + lnlncg[c] '	Gamma-Linolenoyl-CoA hydrolase (18:3(6Z,9Z,12Z))	'( 70025 or 171210 or 12012 or 171282 or 171281 or 217700 )'	Fatty acid oxidation
HMR_0406	'h2o[c] + dlnlcgcoa[c] -> h[c] + coa[c] + dlnlcg[c] '	Palmitoyl Coenzyme A Hydrolase	'( 70025 or 171210 or 12012 or 171282 or 171281 or 217700 )'	Fatty acid oxidation
HMR_0410	'h2o[c] + arachdcoa[c] -> h[c] + coa[c] + arachd[c] '	Palmitoyl Coenzyme A Hydrolase	'( 70025 or 171210 or 12012 or 171282 or 171281 or 217700 )'	Fatty acid oxidation
HMR_0414	'h2o[c] + adrncoa[c] -> h[c] + coa[c] + adrn[c] '	Palmitoyl Coenzyme A Hydrolase	'( 70025 or 171210 or 12012 or 171282 or 171281 or 217700 )'	Fatty acid oxidation
HMR_0415	'h2o[c] + atp[c] + adrn[c] -> adp[c] + h[c] + pi[c] + adrn[e] '	HMR 0415	'11303'	Transport, extracellular
HMR_0418	'h2o[c] + tettet6coa[c] -> h[c] + coa[c] + tettet6[c] '	Palmitoyl Coenzyme A Hydrolase	'( 70025 or 171210 or 12012 or 171282 or 171281 or 217700 )'	Fatty acid oxidation
HMR_0419	'h2o[c] + atp[c] + tettet6[c] -> adp[c] + h[c] + pi[c] + tettet6[e] '	HMR 0419	'11303'	Transport, extracellular
HMR_0422	'h2o[c] + tetpent6coa[c] -> h[c] + coa[c] + tetpent6[c] '	Palmitoyl Coenzyme A Hydrolase	'( 70025 or 171210 or 12012 or 171282 or 171281 or 217700 )'	Fatty acid oxidation
HMR_0423	'h2o[c] + atp[c] + tetpent6[c] -> adp[c] + h[c] + pi[c] + tetpent6[e] '	HMR 0423	'11303'	Transport, extracellular
HMR_0426	'h2o[c] + dcsptn1coa[c] -> h[c] + coa[c] + dcsptn1[c] '	Palmitoyl Coenzyme A Hydrolase	'( 70025 or 171210 or 12012 or 171282 or 171281 or 217700 )'	Fatty acid oxidation
HMR_0427	'h2o[c] + atp[c] + dcsptn1[c] -> adp[c] + h[c] + pi[c] + dcsptn1[e] '	HMR 0427	'11303'	Transport, extracellular
HMR_0428	'M00008[e] -> M00008[c] '	HMR 0428	'( 225579 or 14077 or 26457 or 12491 or 26568 or 14079 or 14080 or 12140 or 16592 or 26569 or 16204 or 11770 or 75497 or 21884 )'	Transport, extracellular
HMR_0429	'atp[c] + coa[c] + M00008[c] -> amp[c] + ppi[c] + CE4843[c] '	Long-Chain-Fatty-Acid Coenzyme A Ligase	'( 50790 or 94180 or 74205 or 328845 or 26458 or 14081 or 216739 or 433256 )'	Fatty acid synthesis
HMR_0430	'h2o[c] + CE4843[c] -> h[c] + coa[c] + M00008[c] '	Palmitoyl Coenzyme A Hydrolase	'( 70025 or 171210 or 12012 or 171282 or 171281 or 217700 )'	Fatty acid oxidation
HMR_0431	'h2o[c] + atp[c] + M00008[c] -> adp[c] + h[c] + pi[c] + M00008[e] '	HMR 0431	'11303'	Transport, extracellular
HMR_0432	'M00021[e] -> M00021[c] '	HMR 0432	'( 225579 or 14077 or 26457 or 12491 or 26568 or 14079 or 14080 or 12140 or 16592 or 26569 or 16204 or 11770 or 75497 or 21884 )'	Transport, extracellular
HMR_0433	'atp[c] + coa[c] + M00021[c] -> amp[c] + ppi[c] + M00023[c] '	Long-Chain-Fatty-Acid Coenzyme A Ligase	'( 50790 or 94180 or 74205 or 328845 or 26458 or 14081 or 216739 or 433256 )'	Fatty acid synthesis
HMR_0434	'h2o[c] + M00023[c] -> h[c] + coa[c] + M00021[c] '	Palmitoyl Coenzyme A Hydrolase	'( 70025 or 171210 or 12012 or 171282 or 171281 or 217700 )'	Fatty acid oxidation
HMR_0435	'h2o[c] + atp[c] + M00021[c] -> adp[c] + h[c] + pi[c] + M00021[e] '	HMR 0435	'11303'	Transport, extracellular
HMR_0436	'M00265[e] -> M00265[c] '	HMR 0436	'( 225579 or 14077 or 26457 or 12491 or 26568 or 14079 or 14080 or 12140 or 16592 or 26569 or 16204 or 11770 or 75497 or 21884 )'	Transport, extracellular
HMR_0437	'atp[c] + coa[c] + M00265[c] -> amp[c] + ppi[c] + CE4847[c] '	Long-Chain-Fatty-Acid Coenzyme A Ligase	'( 50790 or 94180 or 74205 or 328845 or 26458 or 14081 or 216739 or 433256 )'	Fatty acid synthesis
HMR_0438	'h2o[c] + CE4847[c] -> h[c] + coa[c] + M00265[c] '	Palmitoyl Coenzyme A Hydrolase	'( 70025 or 171210 or 12012 or 171282 or 171281 or 217700 )'	Fatty acid oxidation
HMR_0439	'h2o[c] + atp[c] + M00265[c] -> adp[c] + h[c] + pi[c] + M00265[e] '	HMR 0439	'11303'	Transport, extracellular
HMR_0467	'pail_hs[c] <=> pail_hs[r] '	HMR 0467	''	Transport, endoplasmic reticular
HMR_0469	'h2o[c] + atp[c] + pe_hs[c] -> adp[c] + h[c] + pi[c] + pe_hs[e] '	HMR 0469	''	Transport, extracellular
G3PD2	'nadp[c] + glyc3p[c] <=> h[c] + nadph[c] + dhap[c] '	Glycerol-3-phosphate dehydrogenase (NADP)	'14555'	Glycerophospholipid metabolism
G3PD	'fad[c] + glyc3p[c] -> fadh2[c] + dhap[c] '	Glycerol-3-phosphate dehydrogenase (FAD)	'14571'	Glycerophospholipid metabolism
HMR_0582	'cdpdag_hs[m] + glyc3p[m] -> h[m] + cmp[m] + pgp_hs[m] '	CDP-Diacylglycerol-Glycerol-3-Phosphate 3-Phosphatidyltransferase	'74451'	Glycerophospholipid metabolism
HMR_0586	'cdpdag_hs[m] + pglyc_hs[m] -> h[m] + cmp[m] + clpn_hs[m] '	CDP-Diacylglycerol:Phosphatidylglycerol 3-Phosphatidyltransferase	'66586'	Glycerophospholipid metabolism
HMR_0587	'clpn_hs[c] <=> clpn_hs[m] '	HMR 0587	''	Transport, mitochondrial
HMR_0593	'HC02042[c] + HC02048[c] -> coa[c] + HC02054[c] '	1-Acylglycerol-3-Phosphate O-Acyltransferase	'( 67469 or 68262 or 67216 or 52123 or 28169 or 67512 or 218121 or 225010 or 55979 )'	Glycerophospholipid metabolism
HMR_0597	'h2o[c] + HC02050[c] -> pi[c] + HC02056[c] '	Phosphatidate Phosphatase	'( 19012 or 64898 or 235044 or 229791 or 216152 or 64899 or 14245 or 50784 or 71910 or 67916 or 381925 )'	Glycerophospholipid metabolism
HMR_0598	'h2o[c] + HC02051[c] -> pi[c] + HC02057[c] '	Phosphatidate Phosphatase	'( 19012 or 64898 or 235044 or 229791 or 216152 or 64899 or 14245 or 50784 or 71910 or 67916 or 381925 )'	Glycerophospholipid metabolism
HMR_0601	'h2o[c] + HC02054[c] -> pi[c] + HC02060[c] '	Phosphatidate Phosphatase	'( 19012 or 64898 or 235044 or 229791 or 216152 or 64899 or 14245 or 50784 or 71910 or 67916 or 381925 )'	Glycerophospholipid metabolism
HMR_0614	'cdpea[c] + HC02057[c] -> h[c] + cmp[c] + pe_hs[c] '	Ethanolaminephosphotransferase	'( 99712 or 28042 )'	Glycerophospholipid metabolism
HMR_0625	'cdpchol[c] + HC02056[c] -> h[c] + cmp[c] + pchol_hs[c] '	Diacylglycerol Cholinephosphotransferase	'( 212862 or 99712 )'	Glycerophospholipid metabolism
HMR_0629	'h2o[c] + pchol_hs[c] -> h[c] + chol[c] + HC02050[c] '	Phospholipase D	'( 18805 or 18807 or 18806 or 104759 or 194908 )'	Glycerophospholipid metabolism
HMR_0634	'pchol_hs[c] + chsterol[c] -> lpchol_hs[c] + xolest2_hs[c] '	Phosphatidylcholine:Sterol O-Acyltransferase	'16816'	Glycerophospholipid metabolism
HMR_0641	'h2o[c] + ach[c] -> h[c] + ac[c] + chol[c] '	Acetylcholinesterase	'( 11423 or 12038 )'	Glycerophospholipid metabolism
HMR_0642	'h2o[c] + pe_hs[c] -> h[c] + etha[c] + HC02051[c] '	Phospholipase D	'( 18805 or 18807 or 18806 or 104759 )'	Glycerophospholipid metabolism
ETHAAL	'etha[c] -> nh4[c] + acald[c] '	Ethanolamine ammonia-lyase	''	Glycerophospholipid metabolism
HMR_0653	'amet[c] + pe_hs[c] -> 2 h[c] + ahcys[c] + M02686[c] '	S-Adenosyl-L-Methionine:Phosphatidylethanolamine N-Methyltransferase	'18618'	Glycerophospholipid metabolism
HMR_0654	'amet[c] + M02686[c] -> h[c] + ahcys[c] + M02758[c] '	S-Adenosyl-L-Methionine:Phosphatidyl-N-Methylethanolamine N-Methyltransferase	'18618'	Glycerophospholipid metabolism
HMR_0657	'amet[c] + M02758[c] -> ahcys[c] + pchol_hs[c] '	S-Adenosyl-L-Methionine:Phosphatidyl-N-Dimethylethanolamine N-Methyltransferase	'18618'	Glycerophospholipid metabolism
HMR_0672	'h2o[c] + HC02060[c] -> HC02070[c] + HC02076[c] '	Triacylglycerol Lipase	'( 16890 or 116939 or 16891 or 67758 or 269060 or 231871 or 18947 or 15450 or 12613 or 69060 or 66853 or 67717 or 18946 )'	Glycerophospholipid metabolism
HMR_0678	'atp[c] + HC02076[c] -> adp[c] + h[c] + HC02042[c] '	Acylglycerol Kinase	'69923'	Glycerophospholipid metabolism
HMR_0750	'sphgn[c] + HC02048[c] -> h[c] + coa[c] + dhcrm_hs[c] '	Sphingosine N-Acyltransferase	'( 67260 or 71949 or 76893 or 545975 or 241447 or 93898 )'	Sphingolipid metabolism
HMR_0753	'h2o[c] + h[c] + dhcrm_hs[c] <=> sphgn[c] + HC02070[c] '	Ceramidase	'( 66190 or 11886 or 171168 or 230379 or 54447 )'	Sphingolipid metabolism
HMR_0758	'h[c] + coa[c] + crm_hs[c] -> sphings[c] + HC02048[c] '	Sphingosine N-Acyltransferase	'( 67260 or 71949 or 76893 or 545975 or 241447 or 93898 )'	Sphingolipid metabolism
HMR_0761	'crm_hs[c] + udpg[c] -> h[c] + udp[c] + gluside_hs[c] '	Ceramide Glucosyltransferase	'22234'	Sphingolipid metabolism
HMR_0763	'crm_hs[r] + cdpchol[r] -> h[r] + cmp[r] + sphmyln_hs[r] '	Ceramide Cholinephosphotransferase	''	Sphingolipid metabolism
HMR_0765	'gluside_hs[r] + udpgal[r] -> h[r] + udp[r] + galgluside_hs[r] '	HMR 0765	'( 76485 or 218271 or 230801 or 55981 or 68273 or 14595 or 66435 or 67909 or 108150 or 53418 or 333424 or 56386 or 239827 or 74782 or 56375 or 654821 or 16430 or 320011 or 330406 or 67556 or 108155 or 227671 or 227327 or 56336 or 57370 or 26878 or 97884 or 224143 or 68292 or 14422 or 268510 or 53625 or 26877 or 14348 or 171167 or 210004 or 231727 or 108105 or 232984 or 72297 or 14347 or 330671 or 93961 or 381694 or 208211 or 14345 or 73068 or 272411 or 71103 or 67555 or 97440 )'	Sphingolipid metabolism
HMR_0767	'h2o[c] + crmp_hs[c] -> pi[c] + crm_hs[c] '	Phosphatidate Phosphatase	'( 19012 or 64898 or 235044 or 229791 or 216152 or 64899 or 14245 or 50784 or 71910 or 67916 or 381925 )'	Sphingolipid metabolism
HMR_0769	'gluside_hs[c] <=> gluside_hs[l] '	HMR 0769	''	Transport, lysosomal
HMR_0770	'gluside_hs[c] <=> gluside_hs[e] '	HMR 0770	'56356'	Transport, extracellular
HMR_0771	'sphmyln_hs[c] <=> sphmyln_hs[r] '	HMR 0771	''	Transport, endoplasmic reticular
SBPP3	'h2o[c] + sphs1p[c] -> pi[c] + sphings[c] '	Sphingosine 1-phosphate phosphatase	'( 19012 or 64898 or 14245 or 64899 or 50784 or 67916 )'	Sphingolipid metabolism
HMR_0783	'h2o[e] + sphs1p[e] -> pi[e] + sphings[e] '	Phosphatidate Phosphatase	'19012'	Sphingolipid metabolism
HMR_0793	'h2o[l] + galside_hs[l] -> crm_hs[l] + glc__D[l] '	Galactosylceramidase	'14420'	Glycosphingolipid metabolism
HMR_0795	'h2o[c] + sphmyln_hs[c] -> h[c] + crm_hs[c] + cholp[c] '	Sphingomyelin Phosphodiesterase	'( 58994 or 20598 or 77626 or 20597 or 238011 )'	Sphingolipid metabolism
HMR_0803	'h2o[c] + thcrm_hs[c] -> galgluside_hs[c] + gal[c] '	Alpha-Galactosidase	'11605'	Glycosphingolipid metabolism
HMR_0805	'thcrm_hs[c] + udpacgal[c] -> h[c] + udp[c] + gbside_hs[c] '	Globotriaosylceramide 3-Beta-N-Acetylgalactosaminyltransferase	'26879'	Glycosphingolipid metabolism
HMR_0806	'udpacgal[l] + thcrm_hs[l] -> h[l] + gbside_hs[l] + udp[l] '	Globotriaosylceramide 3-Beta-N-Acetylgalactosaminyltransferase	'26879'	Glycosphingolipid metabolism
HMR_0807	'h2o[c] + gbside_hs[c] -> thcrm_hs[c] + acgal[c] '	Beta-N-Acetylhexosaminidase	'( 15212 or 238023 or 15211 )'	Glycosphingolipid metabolism
HMR_0808	'h2o[l] + gbside_hs[l] -> acgal[l] + thcrm_hs[l] '	Beta-N-Acetylhexosaminidase	'( 15212 or 238023 or 15211 )'	Glycosphingolipid metabolism
HMR_0809	'udpgal[c] + gbside_hs[c] -> h[c] + udp[c] + galgbside_hs[c] '	HMR 0809	''	Glycosphingolipid metabolism
HMR_0810	'gbside_hs[c] + udpacgal[c] -> h[c] + udp[c] + M02197[c] '	Globoside Alpha-N-Acetylgalactosaminyltransferase	'227671'	Glycosphingolipid metabolism
HMR_0811	'h2o[c] + M02197[c] -> acgal[c] + gbside_hs[c] '	Alpha-N-Acetylgalactosaminidase	'17939'	Glycosphingolipid metabolism
HMR_0812	'cmpacna[c] + galgbside_hs[c] -> cmp[c] + M02491[c] '	Beta-Galactoside Alpha-2, 3-Sialyltransferase	'( 20442 or 20443 or 20444 )'	Glycosphingolipid metabolism
HMR_0814	'udpacgal[c] + M02491[c] -> udp[c] + M03131[c] '	Alpha-N-Acetylneuraminate Alpha-2, 8-Sialyltransferase	'20449'	Glycosphingolipid metabolism
HMR_0815	'galgluside_hs[c] + udpacgal[c] -> h[c] + udp[c] + ga2_hs[c] '	(N-Acetylneuraminyl)-Galactosylglucosylceramide N-Acetylgalactosaminyltransferase	'14421'	Glycosphingolipid metabolism
HMR_0816	'udpgal[c] + ga2_hs[c] -> h[c] + udp[c] + ga1_hs[c] '	Ganglioside Galactosyltransferase	'54218'	Glycosphingolipid metabolism
HMR_0817	'cmpacna[c] + ga1_hs[c] -> h[c] + cmp[c] + gm1b_hs[c] '	Beta-Galactoside Alpha-2, 3-Sialyltransferase	'( 20442 or 20443 or 20444 )'	Glycosphingolipid metabolism
HMR_0819	'h2o[c] + ga1_hs[c] -> gal[c] + ga2_hs[c] '	Beta-Galactosidase	'( 226413 or 74577 or 12091 )'	Glycosphingolipid metabolism
HMR_0820	'cmpacna[c] + ga1_hs[c] -> h[c] + cmp[c] + gm1_hs[c] '	Lactosylceramide Alpha-2, 3-Sialyltransferase	'20454'	Glycosphingolipid metabolism
HMR_0821	'h2o[c] + ga2_hs[c] -> galgluside_hs[c] + acgal[c] '	Beta-N-Acetylhexosaminidase	'( 15212 or 238023 or 15211 )'	Glycosphingolipid metabolism
HMR_0822	'cmpacna[c] + gm1b_hs[c] -> h[c] + cmp[c] + gd1c_hs[c] '	HMR 0822	'225742'	Glycosphingolipid metabolism
HMR_0823	'cmpacna[c] + gm1b_hs[c] -> h[c] + cmp[c] + gd1a_hs[c] '	HMR 0823	'( 26938 or 20448 or 50935 or 20447 )'	Glycosphingolipid metabolism
HMR_0824	'galgluside_hs[c] + cmpacna[c] -> h[c] + cmp[c] + gm3_hs[c] '	Lactosylceramide Alpha-2, 3-Sialyltransferase	'20454'	Glycosphingolipid metabolism
HMR_0825	'h2o[c] + gm3_hs[c] -> galgluside_hs[c] + acnam[c] '	Exo-Alpha-Sialidase	'( 23956 or 50877 or 241159 or 18010 )'	Glycosphingolipid metabolism
HMR_0827	'udpacgal[c] + gm3_hs[c] -> h[c] + udp[c] + gm2_hs[c] '	(N-Acetylneuraminyl)-Galactosylglucosylceramide N-Acetylgalactosaminyltransferase	'14421'	Glycosphingolipid metabolism
HMR_0828	'h2o[c] + gm2_hs[c] -> acgal[c] + gm3_hs[c] '	Beta-N-Acetylhexosaminidase	'( 15212 or 238023 or 15211 )'	Glycosphingolipid metabolism
HMR_0829	'udpgal[c] + gm2_hs[c] -> h[c] + udp[c] + gm1_hs[c] '	Ganglioside Galactosyltransferase	'54218'	Glycosphingolipid metabolism
HMR_0830	'h2o[c] + gm1_hs[c] -> gal[c] + gm2_hs[c] '	Beta-Galactosidase	'( 226413 or 74577 or 12091 )'	Glycosphingolipid metabolism
HMR_0831	'gm1_hs[c] <=> gm1_hs[l] '	HMR 0831	''	Transport, lysosomal
HMR_0835	'gm2_hs[l] + M02012[l] -> M02013[l] '	HMR 0835	'14667'	Glycosphingolipid metabolism
HMR_0836	'h2o[l] + M02013[l] -> acgal[l] + gm3_hs[l] + M02012[l] '	Beta-N-Acetylhexosaminidase	'( 15212 or 238023 or 15211 )'	Glycosphingolipid metabolism
HMR_0837	'cmpacna[c] + gm1_hs[c] -> h[c] + cmp[c] + gd1a_hs[c] '	Beta-Galactoside Alpha-2, 3-Sialyltransferase	'( 20442 or 20443 or 20444 )'	Glycosphingolipid metabolism
HMR_0839	'cmpacna[c] + gd1a_hs[c] -> h[c] + cmp[c] + gt1a_hs[c] '	HMR 0839	'225742'	Glycosphingolipid metabolism
HMR_0841	'cmpacna[c] + gm3_hs[c] -> h[c] + cmp[c] + gd3_hs[c] '	Alpha-N-Acetylneuraminate Alpha-2, 8-Sialyltransferase	'20449'	Glycosphingolipid metabolism
HMR_0842	'gd3_hs[c] + udpacgal[c] -> h[c] + udp[c] + gd2_hs[c] '	(N-Acetylneuraminyl)-Galactosylglucosylceramide N-Acetylgalactosaminyltransferase	'14421'	Glycosphingolipid metabolism
HMR_0843	'udpgal[c] + gd2_hs[c] -> h[c] + udp[c] + gd1b_hs[c] '	Ganglioside Galactosyltransferase	'54218'	Glycosphingolipid metabolism
HMR_0844	'cmpacna[c] + gd1b_hs[c] -> h[c] + cmp[c] + gt1b_hs[c] '	Beta-Galactoside Alpha-2, 3-Sialyltransferase	'( 20442 or 20443 or 20444 )'	Glycosphingolipid metabolism
HMR_0846	'cmpacna[c] + gt1b_hs[c] -> h[c] + cmp[c] + gq1b_hs[c] '	HMR 0846	'225742'	Glycosphingolipid metabolism
HMR_0847	'h2o[c] + gq1b_hs[c] -> acnam[c] + gt1b_hs[c] '	Exo-Alpha-Sialidase	'( 23956 or 50877 or 241159 or 18010 )'	Glycosphingolipid metabolism
HMR_0848	'cmpacna[c] + gt1b_hs[c] -> h[c] + cmp[c] + gq1balpha_hs[c] '	HMR 0848	'50935'	Glycosphingolipid metabolism
HMR_0849	'cmpacna[c] + ga2_hs[c] -> h[c] + cmp[c] + gm2_hs[c] '	Lactosylceramide Alpha-2, 3-Sialyltransferase	'( 20446 or 20454 )'	Glycosphingolipid metabolism
HMR_0851	'cmpacna[c] + gm2_hs[c] -> h[c] + cmp[c] + gd2_hs[c] '	Alpha-N-Acetylneuraminate Alpha-2, 8-Sialyltransferase	'20449'	Glycosphingolipid metabolism
HMR_0852	'cmpacna[c] + gm1_hs[c] -> h[c] + cmp[c] + gd1b_hs[c] '	Alpha-N-Acetylneuraminate Alpha-2, 8-Sialyltransferase	'20449'	Glycosphingolipid metabolism
HMR_0853	'cmpacna[c] + gd1a_hs[c] -> h[c] + cmp[c] + gt1b_hs[c] '	Alpha-N-Acetylneuraminate Alpha-2, 8-Sialyltransferase	'20449'	Glycosphingolipid metabolism
HMR_0854	'cmpacna[c] + gt1a_hs[c] -> h[c] + cmp[c] + gq1b_hs[c] '	Alpha-N-Acetylneuraminate Alpha-2, 8-Sialyltransferase	'20449'	Glycosphingolipid metabolism
HMR_0855	'cmpacna[c] + gd3_hs[c] -> h[c] + cmp[c] + gt3_hs[c] '	Alpha-N-Acetylneuraminate Alpha-2, 8-Sialyltransferase	'( 225742 or 20449 )'	Glycosphingolipid metabolism
HMR_0859	'galgluside_hs[c] + uacgam[c] -> h[c] + udp[c] + acglcgalgluside_hs[c] '	Lactosylceramide 1, 3-N-Acetyl-Beta-D-Glucosaminyltransferase	'108105'	Glycosphingolipid metabolism
HMR_0860	'udpgal[c] + acglcgalgluside_hs[c] -> h[c] + udp[c] + galacglcgalgluside_hs[c] '	Glucosaminylgalactosylglucosylceramide Beta-Galactosyltransferase	'( 26878 or 26877 or 93961 )'	Glycosphingolipid metabolism
HMR_0864	'gdpfuc[c] + galacglcgalgluside_hs[c] -> h[c] + gdp[c] + M02195[c] '	Galactoside 2-Alpha-L-Fucosyltransferase	'( 14343 or 14344 )'	Glycosphingolipid metabolism
HMR_0867	'udpacgal[c] + M02195[c] -> h[c] + udp[c] + acgalfucgalacglcgalgluside_hs[c] '	HMR 0867	'80908'	Glycosphingolipid metabolism
HMR_0868	'udpgal[c] + M02195[c] -> h[c] + udp[c] + galfucgalacglcgalgluside_hs[c] '	Fucosylgalactoside 3-Alpha-Galactosyltransferase	'80908'	Glycosphingolipid metabolism
HMR_0870	'gdpfuc[c] + acgalfucgalacglcgalgluside_hs[c] -> h[c] + gdp[c] + fucacgalfucgalacglcgalgluside_hs[c] '	3-Galactosyl-N-Acetylglucosaminide 4-Alpha-L-Fucosyltransferase	''	Glycosphingolipid metabolism
HMR_0873	'h[c] + gdp[c] + fucgalfucgalacglcgalgluside_hs[c] <=> gdpfuc[c] + galfucgalacglcgalgluside_hs[c] '	3-Galactosyl-N-Acetylglucosaminide 4-Alpha-L-Fucosyltransferase	''	Glycosphingolipid metabolism
HMR_0875	'udpgal[c] + acglcgalgluside_hs[c] -> h[c] + udp[c] + M02683[c] '	HMR 0875	'( 14595 or 53418 or 56375 or 57370 )'	Glycosphingolipid metabolism
HMR_0876	'cmpacna[c] + M02683[c] -> h[c] + cmp[c] + acngal14acglcgalgluside_hs[c] '	Neolactotetraosylceramide Alpha-2, 3-Sialyltransferase	'54613'	Glycosphingolipid metabolism
HMR_0877	'cmpacna[c] + acngal14acglcgalgluside_hs[c] -> h[c] + acnacngal14acglcgalgluside_hs[c] + cmp[c] '	Alpha-N-Acetylneuraminate Alpha-2, 8-Sialyltransferase	'20449'	Glycosphingolipid metabolism
HMR_0878	'gdpfuc[c] + acngal14acglcgalgluside_hs[c] -> h[c] + gdp[c] + fucacngal14acglcgalgluside_hs[c] '	4-Galactosyl-N-Acetylglucosaminide 3-Alpha-L-Fucosyltransferase	'( 14348 or 14347 or 14345 )'	Glycosphingolipid metabolism
HMR_0889	'uacgam[c] + M02683[c] -> h[c] + udp[c] + acglcgal14acglcgalgluside_hs[c] '	N-Acetyllactosaminide Beta-1, 3-N-Acetylglucosaminyltransferase	'( 53625 or 108902 or 231727 or 72297 )'	Glycosphingolipid metabolism
HMR_0890	'udpgal[c] + acglcgal14acglcgalgluside_hs[c] -> h[c] + udp[c] + galacglcgal14acglcgalgluside_hs[c] '	HMR 0890	'( 14595 or 53418 or 56375 or 57370 )'	Glycosphingolipid metabolism
HMR_0906	'uacgam[c] + galacglcgal14acglcgalgluside_hs[c] -> h[c] + udp[c] + acglcgalacglcgal14acglcgalgluside_hs[c] '	HMR 0906	'14538'	Glycosphingolipid metabolism
HMR_0907	'udpgal[c] + acglcgalacglcgal14acglcgalgluside_hs[c] -> udp[c] + M02186[c] '	HMR 0907	''	Glycosphingolipid metabolism
HMR_0908	'gdpfuc[c] + M02186[c] -> gdp[c] + M02490[c] '	Galactoside 2-Alpha-L-Fucosyltransferase	'( 14343 or 14344 )'	Glycosphingolipid metabolism
HMR_0909	'gdpfuc[c] + M02490[c] -> gdp[c] + M01881[c] '	Galactoside 2-Alpha-L-Fucosyltransferase	'( 14343 or 14344 )'	Glycosphingolipid metabolism
HMR_0910	'cmpacna[c] + galacglcgal14acglcgalgluside_hs[c] -> h[c] + acngalacglcgal14acglcgalgluside_hs[c] + cmp[c] '	HMR 0910	'54613'	Glycosphingolipid metabolism
HMR_0911	'gdpfuc[c] + galacglcgal14acglcgalgluside_hs[c] -> h[c] + gdp[c] + fuc13galacglcgal14acglcgalgluside_hs[c] '	4-Galactosyl-N-Acetylglucosaminide 3-Alpha-L-Fucosyltransferase	'( 14348 or 14345 )'	Glycosphingolipid metabolism
HMR_0912	'udpgal[c] + sphings[c] <=> h[c] + udp[c] + C01747[c] '	UDP-Alpha-D-Galactose:Sphingosine 1-Beta-Galactosyltransferase	''	Glycosphingolipid metabolism
HMR_0913	'C01747[c] <=> C01747[l] '	HMR 0913	''	Transport, lysosomal
HMR_0942	'o2[c] + h[c] + nadph[c] + arachd[c] -> h2o[c] + nadp[c] + C14768[c] '	Unspecific Monooxygenase	'( 56448 or 100041375 or 13112 or 53973 or 337924 or 13114 or 72082 or 13106 or 13110 or 13075 or 13078 or 69888 or 72303 or 13097 or 13095 or 13098 or 13076 or 13077 or 13120 or 71519 or 56388 or 13113 or 100041449 or 622127 or 74134 or 631304 or 64385 or 81906 or 106648 or 13088 or 13107 or 13086 or 13087 )'	Arachidonic acid metabolism
HMR_0946	'o2[c] + h[c] + nadph[c] + arachd[c] -> h2o[c] + nadp[c] + C14769[c] '	Unspecific Monooxygenase	'( 56448 or 100041375 or 13112 or 53973 or 337924 or 13114 or 72082 or 13106 or 13110 or 13075 or 13078 or 69888 or 72303 or 13097 or 13095 or 13098 or 13076 or 13077 or 13120 or 71519 or 56388 or 13113 or 100041449 or 622127 or 74134 or 631304 or 64385 or 81906 or 106648 or 13088 or 13107 or 13086 or 13087 )'	Arachidonic acid metabolism
HMR_0950	'o2[c] + h[c] + nadph[c] + arachd[c] -> h2o[c] + nadp[c] + C14770[c] '	HMR 0950	'( 56448 or 100041375 or 13112 or 53973 or 337924 or 13114 or 72082 or 13106 or 13110 or 13075 or 13078 or 69888 or 72303 or 13097 or 13095 or 13098 or 13076 or 13077 or 13120 or 71519 or 56388 or 13113 or 100041449 or 622127 or 74134 or 631304 or 64385 or 81906 or 106648 or 13088 or 13107 or 13086 or 13087 )'	Arachidonic acid metabolism
HMR_0954	'o2[c] + h[c] + nadph[c] + arachd[c] -> h2o[c] + nadp[c] + C14771[c] '	HMR 0954	'( 56448 or 100041375 or 13112 or 53973 or 337924 or 13114 or 72082 or 13106 or 13110 or 13075 or 13078 or 69888 or 72303 or 13097 or 13095 or 13098 or 13076 or 13077 or 13120 or 71519 or 56388 or 13113 or 100041449 or 622127 or 74134 or 631304 or 64385 or 81906 or 106648 or 13088 or 13107 or 13086 or 13087 )'	Arachidonic acid metabolism
HMR_0960	'5HPET[c] + 2 gthrd[c] -> h2o[c] + gthox[c] + C04805[c] '	Glutathione Peroxidase	'( 67305 or 11758 or 69590 or 625249 or 14776 or 75512 or 14778 or 14780 or 14775 )'	Arachidonic acid metabolism
HMR_0962	'5HPET[c] <=> 5HPET[m] '	HMR 0962	''	Transport, mitochondrial
HMR_0963	'2 gthrd[m] + 5HPET[m] -> h2o[m] + gthox[m] + C04805[m] '	Glutathione Peroxidase	'( 67305 or 11758 or 69590 or 625249 or 14776 or 75512 or 14778 or 14780 or 14775 )'	Arachidonic acid metabolism
HMR_0966	'C04805[c] -> C04805[r] '	HMR 0966	''	Transport, endoplasmic reticular
HMR_0979	'o2[c] + 2 CE2084[c] <=> 2 CE5178[c] '	HMR 0979	''	Arachidonic acid metabolism
HMR_0981	'o2[c] + h[c] + nadph[c] + CE6246[c] -> h2o[c] + nadp[c] + CE6247[c] '	Leukotriene-B4 20-Monooxygenase	'( 631304 or 320997 or 72054 or 106648 or 170716 )'	Arachidonic acid metabolism
HMR_0984	'arachd[c] <=> arachd[n] '	HMR 0984	''	Transport, nuclear
HMR_0985	'o2[n] + arachd[n] -> 15HPET[n] '	Arachidonate 15-Lipoxygenase	'( 11687 or 11688 )'	Arachidonic acid metabolism
HMR_0986	'arachd[r] + o2[r] -> 15HPET[r] '	Arachidonate 15-Lipoxygenase	'( 11687 or 11688 )'	Arachidonic acid metabolism
HMR_0987	'o2[x] + arachd[x] -> 15HPET[x] '	Arachidonate 15-Lipoxygenase	'( 11687 or 11688 )'	Arachidonic acid metabolism
HMR_1030	'arachd[e] + o2[e] -> 12HPET[e] '	Arachidonate:Oxygen 12-Oxidoreductase	'11684'	Arachidonic acid metabolism
HMR_1033	'arachd[r] + o2[r] -> 12HPET[r] '	Arachidonate:Oxygen 12-Oxidoreductase	'11684'	Arachidonic acid metabolism
HMR_1037	'12HPET[c] + 2 gthrd[c] -> h2o[c] + gthox[c] + CE0347[c] '	Arachidonate 12-Lipoxygenase	'11684'	Arachidonic acid metabolism
HMR_1039	'2 gthrd[r] + 12HPET[r] -> h2o[r] + CE0347[r] + gthox[r] '	Arachidonate 12-Lipoxygenase	'11684'	Arachidonic acid metabolism
HMR_1077	'2 h[r] + o2[r] + CE0347[r] -> h2o[r] + leuktrB4[r] '	Arachidonate 5-Lipoxygenase	'11689'	Arachidonic acid metabolism
HMR_1081	'leuktrA4[c] + gthrd[c] -> leuktrC4[c] '	Leukotriene-C4 Synthase	'17001'	Leukotriene metabolism
HMR_1084	'h[e] + leuktrC4[e] -> leuktrD4[e] + M01111[e] '	Gamma-Glutamyltransferase	'( 23887 or 14598 or 207182 or 71522 )'	Leukotriene metabolism
HMR_1085	'h2o[e] + leuktrD4[e] -> gly[e] + leuktrE4[e] '	Membrane Dipeptidase	'( 13479 or 71854 or 319446 )'	Leukotriene metabolism
HMR_1095	'h[c] <=> h[n] '	HMR 1095	''	Transport, nuclear
HMR_1102	'nadp[m] + leuktrB4[m] -> h[m] + nadph[m] + CE4990[m] '	Carbonyl Reductase (NADPH)	'( 28200 or 12408 or 109857 )'	Leukotriene metabolism
HMR_1104	'leuktrB4[c] <=> leuktrB4[x] '	HMR 1104	''	Transport, peroxisomal
HMR_1126	'o2[c] + h[c] + nadph[c] + leuktrB4[c] -> h2o[c] + nadp[c] + leuktrB4woh[c] '	Leukotriene-B4 20-Monooxygenase	'( 631304 or 320997 or 72054 or 106648 or 170716 )'	Leukotriene metabolism
HMR_1127	'h[m] + nadph[m] + o2[m] + leuktrB4[m] -> h2o[m] + nadp[m] + leuktrB4woh[m] '	Leukotriene-B4 20-Monooxygenase	'( 631304 or 320997 or 72054 or 106648 or 170716 )'	Leukotriene metabolism
HMR_1129	'nad[c] + leuktrB4woh[c] <=> h[c] + nadh[c] + CE2053[c] '	Alcohol Dehydrogenase	'( 76187 or 100417514 or 11522 or 11529 or 11532 or 26876 )'	Leukotriene metabolism
HMR_1135	'leuktrB4wcooh[c] <=> leuktrB4wcooh[x] '	HMR 1135	''	Transport, peroxisomal
HMR_1242	'CE5947[c] <=> CE5947[x] '	HMR 1242	''	Transport, peroxisomal
HMR_1243	'CE5947[c] <=> CE5947[m] '	HMR 1243	''	Transport, mitochondrial
HMR_1280	'nadp[c] + CE4988[c] <=> h[c] + nadph[c] + CE5944[c] '	Carbonyl Reductase (NADPH)	'( 28200 or 12408 or 109857 )'	Leukotriene metabolism
HMR_1283	'CE4988[c] <=> CE4988[x] '	HMR 1283	''	Transport, peroxisomal
HMR_1284	'CE4988[c] <=> CE4988[m] '	HMR 1284	''	Transport, mitochondrial
HMR_1305	'arachd[r] + 2 o2[r] -> HC02217[r] '	Prostaglandin-Endoperoxide Synthase	'( 19225 or 19224 )'	Eicosanoid metabolism
HMR_1306	'HC02217[c] <=> HC02217[r] '	HMR 1306	''	Transport, endoplasmic reticular
HMR_1307	'2 h[r] + HC02217[r] -> h2o[r] + prostgh2[r] '	Prostaglandin-Endoperoxide Synthase	'( 19225 or 19224 )'	Eicosanoid metabolism
HMR_1311	'prostgh2[c] <=> prostgh2[r] '	HMR 1311	''	Transport, endoplasmic reticular
PGESc	'prostgh2[c] -> prostge2[c] '	Prostaglandin E synthase	'( 56351 or 96979 or 64292 )'	Eicosanoid metabolism
HMR_1315	'h2o[r] + txa2[r] <=> HC02180[r] '	HMR 1315	''	Eicosanoid metabolism
HMR_1316	'HC02180[c] <=> HC02180[r] '	HMR 1316	''	Transport, endoplasmic reticular
HMR_1317	'h[c] + nadh[c] + CE1447[c] <=> nad[c] + HC02180[c] '	HMR 1317	''	Eicosanoid metabolism
HMR_1318	'CE0955[c] <=> h2o[c] + prostgi2[c] '	HMR 1318	''	Eicosanoid metabolism
HMR_1321	'h2o[c] + HC02203[c] <=> prostge2[c] '	HMR 1321	'( 67053 or 224024 )'	Eicosanoid metabolism
HMR_1325	'nad[c] + prostgf2[c] -> h[c] + nadh[c] + prostgh2[c] '	HMR 1325	'105349'	Eicosanoid metabolism
HMR_1329	'h[c] + nadph[c] + prostgd2[c] <=> nadp[c] + prostgf2[c] '	(5Z, 13E)- (15S)-9Alpha, 11Alpha, 15-Trihydroxyprosta-5, 13-Dienoate:NADP+ 11-Oxidoreductase	'105349'	Eicosanoid metabolism
HMR_1331	'prostgd2[c] <=> prostgd2[r] '	HMR 1331	''	Transport, endoplasmic reticular
HMR_1332	'h2o[c] + C05957[c] <=> prostgd2[c] '	HMR 1332	''	Eicosanoid metabolism
HMR_1373	'CE4876[c] <=> C05957[c] '	HMR 1373	''	Eicosanoid metabolism
HMR_1388	'o2[c] + dlnlcg[c] -> CE6230[c] '	Arachidonate 15-Lipoxygenase	'( 11687 or 11688 )'	Eicosanoid metabolism
HMR_1390	'2 o2[c] + dlnlcg[c] -> CE6232[c] '	Prostaglandin-Endoperoxide Synthase	'( 19225 or 19224 )'	Eicosanoid metabolism
HMR_1392	'2 h[c] + CE6232[c] <=> h2o[r] + CE6234[c] '	Prostaglandin-Endoperoxide Synthase	'( 19225 or 19224 )'	Transport, endoplasmic reticular
HMR_1465	'ppi[c] + HC01118[c] <=> 2 frdp[c] '	Farnesyl-Diphosphate:Farnesyl-Diphosphate Farnesyltransferase	'14137'	Cholesterol metabolism
SMO	'o2[c] + h[c] + nadph[c] + sql[c] -> h2o[c] + nadp[c] + Ssq23epx[c] '	Squalene monooxygenase	'20775'	Cholesterol metabolism
LNSTLS	'Ssq23epx[c] -> lanost[c] '	Lanosterol synthase	'16987'	Cholesterol metabolism
HMR_1477	'o2[c] + h[c] + nadph[c] + lanost[c] -> h2o[c] + nadp[c] + M00939[c] '	Sterol 14Alpha-Demethylase	'13121'	Cholesterol metabolism
HMR_1478	'o2[c] + h[c] + nadph[c] + M00939[c] -> 2 h2o[c] + nadp[c] + M00937[c] '	Sterol 14Alpha-Demethylase	'13121'	Cholesterol metabolism
HMR_1479	'o2[c] + nadph[c] + M00937[c] -> h2o[c] + nadp[c] + for[c] + 44mctr[c] '	Sterol 14Alpha-Demethylase	'13121'	Cholesterol metabolism
HMR_1490	'o2[c] + h[c] + nadph[c] + 44mzym[c] -> h2o[c] + nadp[c] + M00961[c] '	Methylsterol Monooxygenase	'( 66234 or 676527 )'	Cholesterol metabolism
HMR_1493	'o2[c] + h[c] + nadph[c] + M00961[c] -> 2 h2o[c] + nadp[c] + M00957[c] '	Methylsterol Monooxygenase	'( 66234 or 676527 )'	Cholesterol metabolism
HMR_1494	'o2[c] + h[c] + nadph[c] + M00957[c] -> h2o[c] + nadp[c] + 4mzym_int1[c] '	Methylsterol Monooxygenase	'( 66234 or 676527 )'	Cholesterol metabolism
HMR_1495	'nadp[c] + 4mzym_int1[c] -> h[c] + nadph[c] + co2[c] + 4mzym_int2[c] '	3Beta-Hydroxysteroid-4Alpha-Carboxylate 3-Dehydrogenase (Decarboxylating)	'18194'	Cholesterol metabolism
C3STDH1	'nad[c] + 4mzym_int1[c] -> h[c] + nadh[c] + co2[c] + 4mzym_int2[c] '	C 3 sterol dehydrogenase 4 methylzymosterol	'18194'	Cholesterol metabolism
HMR_1502	'o2[c] + h[c] + nadph[c] + HC02110[c] -> h2o[c] + nadp[c] + M00963[c] '	Methylsterol Monooxygenase	'( 66234 or 676527 )'	Cholesterol metabolism
HMR_1503	'o2[c] + h[c] + nadph[c] + M00963[c] -> 2 h2o[c] + nadp[c] + M00959[c] '	Methylsterol Monooxygenase	'( 66234 or 676527 )'	Cholesterol metabolism
HMR_1504	'o2[c] + h[c] + nadph[c] + M00959[c] -> h2o[c] + nadp[c] + M00955[c] '	Methylsterol Monooxygenase	'( 66234 or 676527 )'	Cholesterol metabolism
HMR_1505	'nadp[c] + M00955[c] -> h[c] + nadph[c] + co2[c] + M01067[c] '	3Beta-Hydroxysteroid-4Alpha-Carboxylate 3-Dehydrogenase (Decarboxylating)	'18194'	Cholesterol metabolism
HMR_1509	'h[c] + nadph[c] + M01067[c] -> nadp[c] + zymst[c] '	3Beta-Hydroxysteroid 3-Dehydrogenase	'15490'	Cholesterol metabolism
CHLSTI_1	'zymst[c] -> chlstol[c] '	Delta8,24-cholestadien-3beta-ol delta7-delta8-isomerase	'13595'	Cholesterol metabolism
HMR_1516	'o2[c] + h[c] + nadph[c] + chlstol[c] -> 2 h2o[c] + nadp[c] + ddsmsterol[c] '	HMR 1516	'235293'	Cholesterol metabolism
DSMSTOLR	'h[c] + nadph[c] + dsmsterol[c] -> nadp[c] + chsterol[c] '	Desmosterol reductase	'74754'	Cholesterol metabolism
HMR_1532	'ppi[c] + ttc_ggdp[c] <=> frdp[c] + dmpp[c] '	(2E, 6E)-Farnesyl Diphosphate Synthase	'( 14593 or 110196 )'	N-glycan metabolism
HMR_1536	'o2[c] + h[c] + nadph[c] + C05109[c] -> h2o[c] + nadp[c] + M00940[c] '	Sterol 14Alpha-Demethylase	'13121'	Cholesterol metabolism
HMR_1538	'o2[c] + h[c] + nadph[c] + M00940[c] -> 2 h2o[c] + nadp[c] + M00938[c] '	Sterol 14Alpha-Demethylase	'13121'	Cholesterol metabolism
HMR_1539	'o2[c] + nadph[c] + M00938[c] -> h2o[c] + nadp[c] + for[c] + M00942[c] '	Sterol 14Alpha-Demethylase	'13121'	Cholesterol metabolism
HMR_1540	'h[c] + nadph[c] + M00942[c] -> nadp[c] + CE2314[c] '	Delta14-Sterol Reductase	'( 98386 or 73166 )'	Cholesterol metabolism
HMR_1543	'o2[c] + h[c] + nadph[c] + CE2314[c] -> h2o[c] + nadp[c] + M00962[c] '	Methylsterol Monooxygenase	'( 66234 or 676527 )'	Cholesterol metabolism
HMR_1544	'o2[c] + h[c] + nadph[c] + M00962[c] -> 2 h2o[c] + nadp[c] + M00958[c] '	Methylsterol Monooxygenase	'( 66234 or 676527 )'	Cholesterol metabolism
HMR_1545	'o2[c] + h[c] + nadph[c] + M00958[c] -> h2o[c] + nadp[c] + M00954[c] '	Methylsterol Monooxygenase	'( 66234 or 676527 )'	Cholesterol metabolism
HMR_1546	'nadp[c] + M00954[c] -> h[c] + nadph[c] + co2[c] + M00966[c] '	3Beta-Hydroxysteroid-4Alpha-Carboxylate 3-Dehydrogenase (Decarboxylating)	'18194'	Cholesterol metabolism
HMR_1547	'h[c] + nadph[c] + M00966[c] -> nadp[c] + M00967[c] '	3Beta-Hydroxysteroid 3-Dehydrogenase	'15490'	Cholesterol metabolism
HMR_1548	'o2[c] + h[c] + nadph[c] + M00967[c] -> h2o[c] + nadp[c] + M00964[c] '	Methylsterol Monooxygenase	'( 66234 or 676527 )'	Cholesterol metabolism
HMR_1549	'o2[c] + h[c] + nadph[c] + M00964[c] -> 2 h2o[c] + nadp[c] + M00960[c] '	Methylsterol Monooxygenase	'( 66234 or 676527 )'	Cholesterol metabolism
HMR_1550	'o2[c] + h[c] + nadph[c] + M00960[c] -> h2o[c] + nadp[c] + M00956[c] '	Methylsterol Monooxygenase	'( 66234 or 676527 )'	Cholesterol metabolism
HMR_1551	'nadp[c] + M00956[c] -> h[c] + nadph[c] + co2[c] + M01068[c] '	3Beta-Hydroxysteroid-4Alpha-Carboxylate 3-Dehydrogenase (Decarboxylating)	'18194'	Cholesterol metabolism
HMR_1552	'h[c] + nadph[c] + M01068[c] -> nadp[c] + zymstnl[c] '	3Beta-Hydroxysteroid 3-Dehydrogenase	'15490'	Cholesterol metabolism
HMR_1557	'o2[c] + h[c] + nadh[c] + lthstrl[c] -> 2 h2o[c] + nad[c] + 7dhchsterol[c] '	HMR 1557	'235293'	Cholesterol metabolism
LTHSTRLOR	'o2[c] + h[c] + nadph[c] + lthstrl[c] -> 2 h2o[c] + nadp[c] + 7dhchsterol[c] '	Lathosterol, NADPH:oxygen 5-oxidoreductase	'235293'	Cholesterol metabolism
HMR_1565	'h[c] + nadph[c] + 7dhchsterol[c] -> nadp[c] + chsterol[c] '	Cholesterol:NADP+ Delta7-Oxidoreductase	'13360'	Cholesterol metabolism
HMR_1620	'thcholstoic[c] <=> thcholstoic[m] '	Cholate Coenzyme A Ligase	'( 26459 or 26458 )'	Transport, mitochondrial
HMR_1623	'thcholstoic[c] <=> thcholstoic[x] '	HMR 1623	''	Transport, peroxisomal
HMR_1627	'atp[c] + coa[c] + thcholstoic[c] -> amp[c] + ppi[c] + cholcoar[c] '	Cholate Coenzyme A Ligase	'( 26459 or 26458 )'	Bile acid synthesis
HMR_1629	'cholcoar[c] <=> cholcoar[x] '	7Alpha-Hydroxycholest-4-En-3-One 12Alpha-Hydroxylase	'13124'	Transport, peroxisomal
HMR_1630	'cholcoar[c] <=> cholcoar[m] '	7Alpha-Hydroxycholest-4-En-3-One 12Alpha-Hydroxylase	'13124'	Transport, mitochondrial
HMR_1631	'cholcoar[c] <=> cholcoar[r] '	7Alpha-Hydroxycholest-4-En-3-One 12Alpha-Hydroxylase	'13124'	Transport, endoplasmic reticular
HMR_1637	'o2[m] + cholcoas[m] -> h2o2[m] + cholcoads[m] '	Acyl Coenzyme A Oxidase	'( 80911 or 11430 )'	Bile acid synthesis
HMR_1651	'nad[m] + HC01459[m] <=> h[m] + nadh[m] + cholcoaone[m] '	3-Hydroxyacyl Coenzyme A Dehydrogenase	'( 15108 or 97212 or 15107 )'	Steroid metabolism
HMR_1653	'coa[m] + cholcoaone[m] -> ppcoa[m] + cholcoa[m] '	Propanoyl Coenzyme A C-Acyltransferase	'( 235674 or 20280 or 17919 )'	Bile acid synthesis
HMR_1665	'cholate[x] -> cholate[c] '	Cholate Coenzyme A Ligase	'( 26459 or 26458 )'	Transport, peroxisomal
HMR_1666	'cholate[m] -> cholate[c] '	Cholate Coenzyme A Ligase	'( 26459 or 26458 )'	Transport, mitochondrial
HMR_1681	'o2[c] + h[c] + nadph[c] + xol7ah2[c] -> h2o[c] + nadp[c] + xol7ah3[c] '	Cholestanetriol 26-Monooxygenase	'104086'	Bile acid synthesis
HMR_1685	'nadp[m] + xol7ah3[m] -> h[m] + nadph[m] + xol7ah2al[m] '	Cholestanetriol 26-Monooxygenase	'104086'	Bile acid synthesis
HMR_1701	'dhcholestancoa[c] <=> dhcholestancoa[x] '	HMR 1701	''	Transport, peroxisomal
HMR_1706	'dhcholoylcoa[x] + h2o[x] -> thcholoylcoa[x] '	3Alpha, 7Alpha, 12Alpha-Trihydroxy-5Beta-Cholest-24-Enoyl Coenzyme A Hydratase	'15488'	Bile acid synthesis
HMR_1735	'o2[c] + h[c] + nadph[c] + chsterol[c] -> h2o[c] + nadp[c] + xol24oh[c] '	Cholesterol 24-Hydroxylase	'13116'	Bile acid synthesis
HMR_1737	'o2[c] + h[c] + nadph[c] + xol24oh[c] -> h2o[c] + nadp[c] + xoltri24[c] '	24-Hydroxycholesterol 7Alpha-Hydroxylase	'56050'	Bile acid synthesis
HMR_1738	'nad[c] + xoltri24[c] -> h[c] + nadh[c] + M00978[c] '	Cholest-5-Ene-3Beta, 7Alpha-Diol 3Beta-Dehydrogenase	'101502'	Bile acid synthesis
HMR_1739	'o2[c] + h[c] + nadph[c] + M00978[c] -> h2o[c] + nadp[c] + M00976[c] '	7Alpha-Hydroxycholest-4-En-3-One 12Alpha-Hydroxylase	'13124'	Bile acid synthesis
HMR_1740	'h[c] + nadph[c] + M00976[c] -> nadp[c] + M01081[c] '	Delta4-3-Oxosteroid 5Beta-Reductase	'208665'	Bile acid synthesis
HMR_1741	'h[c] + nadph[c] + M00978[c] -> nadp[c] + M01083[c] '	Delta4-3-Oxosteroid 5Beta-Reductase	'208665'	Bile acid synthesis
HMR_1742	'h[c] + nadph[c] + M01081[c] -> nadp[c] + M01077[c] '	3Alpha-Hydroxysteroid 3-Dehydrogenase (Si-Specific)	'83702'	Bile acid synthesis
HMR_1743	'h[c] + nadph[c] + M01083[c] -> nadp[c] + M01080[c] '	3Alpha-Hydroxysteroid 3-Dehydrogenase (Si-Specific)	'83702'	Bile acid synthesis
HMR_1744	'M01077[c] -> M01077[m] '	HMR 1744	''	Transport, mitochondrial
HMR_1745	'M01080[c] -> M01080[m] '	HMR 1745	''	Transport, mitochondrial
HMR_1746	'h[m] + nadph[m] + o2[m] + M01077[m] -> h2o[m] + nadp[m] + M01076[m] '	Cholestanetriol 26-Monooxygenase	'104086'	Bile acid synthesis
HMR_1747	'h[m] + nadph[m] + o2[m] + M01080[m] -> h2o[m] + nadp[m] + M01079[m] '	Cholestanetriol 26-Monooxygenase	'104086'	Bile acid synthesis
HMR_1748	'nadp[m] + M01076[m] -> h[m] + nadph[m] + M00746[m] '	Cholestanetriol 26-Monooxygenase	'104086'	Bile acid synthesis
HMR_1749	'h[m] + nadph[m] + o2[m] + M01079[m] -> 2 h2o[m] + nadp[m] + M00753[m] '	Cholestanetriol 26-Monooxygenase	'104086'	Bile acid synthesis
HMR_1750	'3 h[m] + nadph[m] + o2[m] + M00746[m] -> h2o[m] + nadp[m] + M02977[m] '	Cholestanetriol 26-Monooxygenase	'104086'	Bile acid synthesis
HMR_1751	'nadph[m] + o2[m] + M00753[m] -> h2o[m] + nadp[m] + M00742[m] '	Cholestanetriol 26-Monooxygenase	'104086'	Bile acid synthesis
HMR_1752	'M02977[m] -> M02977[c] '	HMR 1752	''	Transport, mitochondrial
HMR_1753	'M00742[m] -> M00742[c] '	HMR 1753	''	Transport, mitochondrial
HMR_1754	'atp[c] + coa[c] + M02977[c] -> h2o[c] + amp[c] + ppi[c] + M00615[c] '	Cholate Coenzyme A Ligase	'( 26459 or 26458 )'	Bile acid synthesis
HMR_1756	'atp[c] + h[c] + coa[c] + oh1[c] + M00742[c] -> h2o[c] + amp[c] + ppi[c] + M00743[c] '	Cholate Coenzyme A Ligase	'( 26459 or 26458 )'	Bile acid synthesis
HMR_1758	'M00615[c] -> M00615[x] '	HMR 1758	''	Transport, peroxisomal
HMR_1759	'M00743[c] -> M00743[x] '	HMR 1759	''	Transport, peroxisomal
HMR_1760	'M00615[x] -> HC01459[x] '	Alpha-Methylacyl Coenzyme A Racemase	'17117'	Bile acid synthesis
HMR_1761	'M00743[x] -> thcholoylcoa[x] '	Alpha-Methylacyl Coenzyme A Racemase	'17117'	Bile acid synthesis
HMR_1762	'h[m] + nadph[m] + o2[m] + chsterol[m] -> h2o[m] + nadp[m] + M00625[m] '	Cholestanetriol 26-Monooxygenase	'104086'	Bile acid synthesis
HMR_1764	'M00625[c] <=> M00625[m] '	HMR 1764	''	Transport, mitochondrial
HMR_1765	'o2[c] + h[c] + nadph[c] + M00625[c] -> h2o[c] + nadp[c] + xoltri27[c] '	25/26-Hydroxycholesterol 7Alpha-Hydroxylase	'13123'	Bile acid synthesis
HMR_1766	'nad[c] + xoltri27[c] -> h[c] + nadh[c] + M00979[c] '	Cholest-5-Ene-3Beta, 7Alpha-Diol 3Beta-Dehydrogenase	'101502'	Bile acid synthesis
HMR_1767	'o2[c] + h[c] + nadph[c] + M00979[c] -> h2o[c] + nadp[c] + M00977[c] '	7Alpha-Hydroxycholest-4-En-3-One 12Alpha-Hydroxylase	'13124'	Bile acid synthesis
HMR_1768	'h[c] + nadph[c] + M00977[c] -> nadp[c] + M01082[c] '	Delta4-3-Oxosteroid 5Beta-Reductase	'208665'	Bile acid synthesis
HMR_1769	'h[c] + nadph[c] + M00979[c] -> nadp[c] + M01084[c] '	Delta4-3-Oxosteroid 5Beta-Reductase	'208665'	Bile acid synthesis
HMR_1770	'h[c] + nadph[c] + M01082[c] -> nadp[c] + xoltetrol[c] '	3Alpha-Hydroxysteroid 3-Dehydrogenase (Si-Specific)	'83702'	Bile acid synthesis
HMR_1771	'h[c] + nadph[c] + M01084[c] -> nadp[c] + xol7ah3[c] '	3Alpha-Hydroxysteroid 3-Dehydrogenase (Si-Specific)	'83702'	Bile acid synthesis
HMR_1781	'h[r] + nadph[r] + o2[r] + chsterol[r] -> nadp[r] + h2o[r] + 20ahchsterol[r] '	Cholesterol 25-Hydroxylase	'12642'	Bile acid synthesis
HMR_1783	'nad[r] + 20ahchsterol[r] -> h[r] + nadh[r] + xol7aone[r] '	3Beta-Hydroxy-Delta5-Steroid Dehydrogenase	'( 15497 or 15492 or 15496 or 15494 or 15493 or 15495 or 100043456 )'	Bile acid synthesis
HMR_1785	'h[r] + nadph[r] + o2[r] + chsterol[r] -> nadp[r] + h2o[r] + xol27oh[r] '	Cholesterol 25-Hydroxylase	'12642'	Bile acid synthesis
HMR_1786	'o2[c] + h[c] + nadph[c] + chsterol[c] -> h2o[c] + nadp[c] + xol27oh[c] '	Cholesterol 25-Hydroxylase	'12642'	Bile acid synthesis
HMR_1807	'h2o[m] + CE4872[m] <=> CE4874[m] '	Cholestanetriol 26-Monooxygenase	'104086'	Bile acid synthesis
HMR_1834	'h[c] + gly[c] + dchac[c] <=> h2o[c] + M01989[c] '	Glycodeoxycholate Amidohydrolase	''	Bile acid synthesis
HMR_1838	'o2[c] + 2 h[c] + nadph[c] + HC02191[c] -> h2o[c] + nadp[c] + M02155[c] '	Lithocholic acid 1beta-hydroxylase	'( 56388 or 13113 or 13114 or 337924 or 13112 or 100041449 or 622127 or 100041375 )'	Bile acid synthesis
HMR_1847	'h2o[c] + HC02197[c] -> h[c] + so4[c] + HC02193[c] '	Steryl-Sulfatase	'20905'	Bile acid synthesis
HMR_1897	'atp[r] + bilglcur[r] + h2o[r] -> adp[r] + bilglcur[e] + h[r] + pi[r] '	HMR 1897	'( 12780 or 17250 )'	Transport, extracellular
HMR_1916	'chsterol[c] <=> chsterol[g] '	HMR 1916	'( 110611 or 18145 )'	Transport, golgi apparatus
HMR_1927	'h[m] + nadph[m] + o2[m] + chsterol[m] -> h2o[m] + nadp[m] + M00606[m] '	HMR 1927	'( 217707 or 13106 or 102294 )'	Steroid metabolism
HMR_1928	'h[m] + nadph[m] + o2[m] + M00606[m] -> h2o[m] + nadp[m] + M00579[m] '	22Beta-Hydroxycholesterol:Oxygen Oxidoreductase (Side-Chain-Cleaving)	'13070'	Steroid metabolism
HMR_1929	'h[m] + nadph[m] + o2[m] + M00579[m] -> 2 h2o[m] + nadp[m] + 4mptnl[m] + prgnlone[m] '	20Alpha, 22Beta-Dihydroxycholesterol, Ferredoxin:Oxygen Oxidoreductase (Side-Chain-Cleaving)	'13070'	Steroid metabolism
HMR_1940	'o2[c] + h[c] + nadph[c] + prgnlone[c] -> h2o[c] + nadp[c] + M00605[c] '	Pregnenolone, Hydrogen-Donor:Oxygen Oxidoreductase (21-Hydroxylating)	'13079'	Steroid metabolism
HMR_1941	'nad[c] + M00605[c] -> 11docrtstrn[c] + h[c] + nadh[c] '	3Beta-Hydroxy-Delta5-Steroid Dehydrogenase	'( 15497 or 15492 or 15496 or 15494 or 15493 or 15495 or 100043456 )'	Steroid metabolism
HMR_1944	'o2[c] + h[c] + nadph[c] + prgnlone[c] -> h2o[c] + nadp[c] + 17ahprgnlone[c] '	Steroid 17Alpha-Monooxygenase	'13074'	Androgen and estrogen synthesis and metabolism
HMR_1948	'o2[c] + h[c] + nadph[c] + 17ahprgnlone[c] -> h2o[c] + nadp[c] + M00406[c] '	17Alpha-Hydroxypregnenolone, Hydrogen-Donor:Oxygen Oxidoreductase (21-Hydroxylating)	'13079'	Steroid metabolism
HMR_1949	'nad[c] + M00406[c] -> 11docrtsl[c] + h[c] + nadh[c] '	3Beta-Hydroxy-Delta5-Steroid Dehydrogenase	'( 15497 or 15492 or 15496 or 15494 or 15493 or 15495 or 100043456 )'	Steroid metabolism
HMR_1958	'o2[c] + 2 h[c] + 2 nadph[c] + 17ahprgnlone[c] -> 2 h2o[c] + 2 nadp[c] + acald[c] + dhea[c] '	17Alpha-Hydroxypregnenolone Acetaldehyde-Lyase	'13074'	Androgen and estrogen synthesis and metabolism
HMR_1962	'paps[c] + 17ahprgnlone[c] -> h[c] + pap[c] + CE1352[c] '	Alcohol Sulfotransferase	'54200'	Androgen and estrogen synthesis and metabolism
HMR_1967	'nad[c] + dhea[c] -> h[c] + nadh[c] + M01075[c] '	3Beta-Hydroxy-Delta5-Steroid Dehydrogenase	'( 15497 or 15492 or 15496 or 15494 or 15493 or 15495 or 100043456 )'	Androgen and estrogen synthesis and metabolism
HMR_1968	'nad[r] + dhea[r] -> h[r] + nadh[r] + M01075[r] '	3Beta-Hydroxy-Delta5-Steroid Dehydrogenase	'( 15497 or 15492 or 15496 or 15494 or 15493 or 15495 or 100043456 )'	Androgen and estrogen synthesis and metabolism
HMR_1970	'h[c] + nad[c] + M01075[c] -> nadh[c] + andrstndn[c] '	Steroid Delta-Isomerase	'( 15497 or 15492 or 15496 or 15494 or 15493 or 15495 or 100043456 )'	Androgen and estrogen synthesis and metabolism
HMR_1971	'h[r] + nad[r] + M01075[r] -> nadh[r] + andrstndn[r] '	Steroid Delta-Isomerase	'( 15497 or 15492 or 15496 or 15494 or 15493 or 15495 or 100043456 )'	Androgen and estrogen synthesis and metabolism
HMR_1976	'h[c] + nadph[c] + tststerone[c] -> nadp[c] + 5adtststerone[c] '	3-Oxo-5Alpha-Steroid 4-Dehydrogenase (NADP+)	'( 94224 or 57357 or 78925 )'	Androgen and estrogen synthesis and metabolism
HMR_1979	'nad[c] + prgnlone[c] -> h[c] + nadh[c] + M02760[c] '	3Beta-Hydroxy-Delta5-Steroid Dehydrogenase	'( 15497 or 15492 or 15496 or 15494 or 15493 or 15495 or 100043456 )'	Steroid metabolism
HMR_1980	'M02760[c] -> prgstrn[c] '	Steroid Delta-Isomerase	'( 15497 or 15492 or 15496 or 15494 or 15493 or 15495 or 100043456 )'	Steroid metabolism
HMR_1981	'o2[c] + h[c] + nadph[c] + prgstrn[c] -> h2o[c] + nadp[c] + 17ahprgstrn[c] '	Steroid 17Alpha-Monooxygenase	'13074'	Steroid metabolism
HMR_1982	'nad[c] + 17ahprgnlone[c] -> h[c] + nadh[c] + M02761[c] '	3Beta-Hydroxy-Delta5-Steroid Dehydrogenase	'( 15497 or 15492 or 15496 or 15494 or 15493 or 15495 or 100043456 )'	Androgen and estrogen synthesis and metabolism
HMR_1983	'M02761[c] -> 17ahprgstrn[c] '	Steroid Delta-Isomerase	'( 15497 or 15492 or 15496 or 15494 or 15493 or 15495 or 100043456 )'	Androgen and estrogen synthesis and metabolism
HMR_1988	'o2[c] + h[c] + nadph[c] + 17ahprgstrn[c] -> 11docrtsl[c] + h2o[c] + nadp[c] '	Steroid 21-Monooxygenase	'13079'	Steroid metabolism
HMR_1989	'o2[c] + h[c] + nadph[c] + 17ahprgstrn[c] -> h2o[c] + nadp[c] + M00603[c] '	Steroid, Reduced-Adrenal-Ferredoxin:Oxygen Oxidoreductase (11-Hydroxylating)	'( 13072 or 110115 )'	Steroid metabolism
HMR_1990	'h2o[c] + nadp[c] + crtsl[c] -> o2[c] + h[c] + nadph[c] + M00603[c] '	21-Deoxycortisol, Hydrogen-Donor:Oxygen Oxidoreductase (21-Hydroxylating)	'13079'	Steroid metabolism
HMR_1991	'h2o[c] + nadp[c] + M00603[c] -> o2[c] + h[c] + nadph[c] + M00285[c] '	Steroid, Hydrogen-Donor:Oxygen Oxidoreductase (17-Alpha-Hydroxylating)	'13074'	Steroid metabolism
HMR_1992	'o2[c] + h[c] + nadph[c] + M00285[c] -> h2o[c] + nadp[c] + crtstrn[c] '	11Beta-Hydroxyprogesterone, Hydrogen-Donor:Oxygen Oxidoreductase (21-Hydroxylating)	'13079'	Steroid metabolism
HMR_1993	'o2[c] + h[c] + nadph[c] + prgstrn[c] -> h2o[c] + nadp[c] + M00285[c] '	Progesterone, Reduced Ferredoxin:Oxygen Oxidoreductase (11-Hydroxylating)	'( 13072 or 110115 )'	Steroid metabolism
HMR_1996	'nadp[c] + crtsl[c] -> h[c] + nadph[c] + cortsn[c] '	11Beta-Hydroxysteroid Dehydrogenase	'15483'	Steroid metabolism
HMR_2002	'nadp[c] + C03681[c] <=> h[c] + nadph[c] + prgstrn[c] '	Transferred to 1.3.1.30 And 1.3.1.22	''	Steroid metabolism
HMR_2007	'o2[c] + h[c] + nadph[c] + prgstrn[c] -> 11docrtstrn[c] + h2o[c] + nadp[c] '	Steroid 21-Monooxygenase	'13079'	Steroid metabolism
HMR_2010	'h[m] + nadph[m] + o2[m] + crtstrn[m] -> h2o[m] + nadp[m] + M00429[m] '	Corticosterone 18-Monooxygenase	'110115'	Steroid metabolism
HMR_2011	'h[m] + nadph[m] + o2[m] + M00429[m] -> 2 h2o[m] + nadp[m] + aldstrn[m] '	Corticosterone 18-Monooxygenase	'110115'	Steroid metabolism
HMR_2014	'h[c] + nadph[c] + andrstndn[c] <=> nadp[c] + andrstandn[c] '	Delta4-3-Oxosteroid 5Beta-Reductase	'208665'	Androgen and estrogen synthesis and metabolism
HMR_2016	'h[c] + nadh[c] + andrstandn[c] -> nad[c] + andrstrn[c] '	3 (Or 17)Alpha-Hydroxysteroid Dehydrogenase	'( 77337 or 105349 or 83702 )'	Androgen and estrogen synthesis and metabolism
HMR_2018	'h[c] + nadph[c] + andrstandn[c] -> nadp[c] + andrstrn[c] '	3 (Or 17)Alpha-Hydroxysteroid Dehydrogenase	'( 77337 or 105349 or 83702 )'	Androgen and estrogen synthesis and metabolism
HMR_2029	'o2[c] + 2 h[c] + tststerone[c] -> h2o[c] + whtststerone[c] '	Unspecific Monooxygenase	'( 56448 or 100041375 or 13112 or 53973 or 337924 or 13114 or 72082 or 13106 or 13110 or 13075 or 13078 or 69888 or 72303 or 13097 or 13095 or 13098 or 13076 or 13077 or 13120 or 71519 or 56388 or 13113 or 100041449 or 622127 or 74134 or 631304 or 64385 or 81906 or 106648 or 13088 or 13107 or 13086 or 13087 )'	Androgen and estrogen synthesis and metabolism
HMR_2041	'h[c] + nadph[r] + estrone[r] -> nadp[r] + estradiol[r] '	17Beta-Estradiol 17-Dehydrogenase	'( 27400 or 15486 or 15485 or 14979 or 15490 or 56348 or 114664 )'	Steroid metabolism
HMR_2087	'hestratriol[c] <=> hestratriol[l] '	HMR 2087	''	Transport, lysosomal
HMR_2088	'2 h2o[c] + CE5253[c] <=> h2o2[c] + hestratriol[c] '	Peroxidase	'( 17523 or 22018 or 11758 or 76113 or 13861 )'	Androgen and estrogen synthesis and metabolism
HMR_2089	'2 h2o[l] + CE5253[l] <=> h2o2[l] + hestratriol[l] '	Peroxidase	'( 17523 or 22018 or 11758 or 76113 or 13861 )'	Androgen and estrogen synthesis and metabolism
HMR_2090	'CE5253[c] <=> CE5253[l] '	HMR 2090	''	Transport, lysosomal
HMR_2114	'7dhchsterol[c] -> vitd3[c] '	HMR 2114	''	Vitamin D metabolism
HMR_2127	'1a25dhvitd3[c] <=> 1a25dhvitd3[m] '	HMR 2127	''	Transport, mitochondrial
HMR_2190	'h[c] + pmtcoa[c] + malcoa[c] -> co2[c] + coa[c] + 3ohodcoa[c] '	Very-Long-Chain 3-Oxoacyl Coenzyme A Synthase	'( 68801 or 54325 or 83603 or 12686 or 74559 or 170439 or 54326 )'	Fatty acid synthesis
HMR_2193	'CE2248[c] -> h2o[c] + od2coa[c] '	Very-Long-Chain (3R)-3-Hydroxyacyl Coenzyme A Dehydratase	'( 57874 or 67044 or 30963 or 66775 or 70757 )'	Fatty acid synthesis
HMR_2210	'h[c] + nadph[c] + CE2242[c] -> nadp[c] + docoscoa[c] '	Very-Long-Chain Enoyl Coenzyme A Reductase	'( 106529 or 243078 )'	Fatty acid synthesis
HMR_2211	'h[c] + malcoa[c] + docoscoa[c] -> co2[c] + coa[c] + CE2253[c] '	Very-Long-Chain 3-Oxoacyl Coenzyme A Synthase	'( 68801 or 54325 or 83603 or 12686 or 74559 or 170439 or 54326 )'	Fatty acid synthesis
HMR_2215	'h[c] + ttccoa[c] + malcoa[c] -> co2[c] + coa[c] + 3ohxccoa[c] '	Very-Long-Chain 3-Oxoacyl Coenzyme A Synthase	'( 68801 or 54325 or 83603 or 12686 or 74559 or 170439 or 54326 )'	Fatty acid synthesis
HMR_2217	'h[c] + nadph[c] + 3ohxccoa[c] -> nadp[c] + M00783[c] '	Very-Long-Chain 3-Oxoacyl Coenzyme A Reductase	'56348'	Fatty acid synthesis
HMR_2218	'M00783[c] -> h2o[c] + M00049[c] '	Very-Long-Chain (3R)-3-Hydroxyacyl Coenzyme A Dehydratase	'( 57874 or 67044 or 30963 or 66775 or 70757 )'	Fatty acid synthesis
HMR_2219	'h[c] + nadph[c] + M00049[c] -> nadp[c] + hexccoa[c] '	Very-Long-Chain Enoyl Coenzyme A Reductase	'( 106529 or 243078 )'	Fatty acid synthesis
HMR_2259	'h[c] + hpdcacoa[c] + malcoa[c] -> co2[c] + coa[c] + M00887[c] '	Very-Long-Chain 3-Oxoacyl Coenzyme A Synthase	'( 68801 or 54325 or 83603 or 12686 or 74559 or 170439 or 54326 )'	Fatty acid synthesis
HMR_2260	'h[c] + nadph[c] + M00887[c] -> nadp[c] + M00790[c] '	Very-Long-Chain 3-Oxoacyl Coenzyme A Reductase	'56348'	Fatty acid synthesis
HMR_2261	'M00790[c] -> h2o[c] + M00054[c] '	Very-Long-Chain (3R)-3-Hydroxyacyl Coenzyme A Dehydratase	'( 57874 or 67044 or 30963 or 66775 or 70757 )'	Fatty acid synthesis
HMR_2262	'h[c] + nadph[c] + M00054[c] -> nadp[c] + M02612[c] '	Very-Long-Chain Enoyl Coenzyme A Reductase	'( 106529 or 243078 )'	Fatty acid synthesis
HMR_2263	'h[c] + malcoa[c] + M02612[c] -> co2[c] + coa[c] + M00873[c] '	Very-Long-Chain 3-Oxoacyl Coenzyme A Synthase	'( 68801 or 54325 or 83603 or 12686 or 74559 or 170439 or 54326 )'	Fatty acid synthesis
HMR_2264	'h[c] + nadph[c] + M00873[c] -> nadp[c] + M00778[c] '	Very-Long-Chain 3-Oxoacyl Coenzyme A Reductase	'56348'	Fatty acid synthesis
HMR_2265	'M00778[c] -> h2o[c] + M00044[c] '	Very-Long-Chain (3R)-3-Hydroxyacyl Coenzyme A Dehydratase	'( 57874 or 67044 or 30963 or 66775 or 70757 )'	Fatty acid synthesis
HMR_2266	'h[c] + nadph[c] + M00044[c] -> nadp[c] + M02052[c] '	Very-Long-Chain Enoyl Coenzyme A Reductase	'( 106529 or 243078 )'	Fatty acid synthesis
HMR_2267	'h[c] + malcoa[c] + M02052[c] -> co2[c] + coa[c] + M00907[c] '	Very-Long-Chain 3-Oxoacyl Coenzyme A Synthase	'( 68801 or 54325 or 83603 or 12686 or 74559 or 170439 or 54326 )'	Fatty acid synthesis
HMR_2268	'h[c] + nadph[c] + M00907[c] -> nadp[c] + M00802[c] '	Very-Long-Chain 3-Oxoacyl Coenzyme A Reductase	'56348'	Fatty acid synthesis
HMR_2269	'M00802[c] -> h2o[c] + M00067[c] '	Very-Long-Chain (3R)-3-Hydroxyacyl Coenzyme A Dehydratase	'( 57874 or 67044 or 30963 or 66775 or 70757 )'	Fatty acid synthesis
HMR_2270	'h[c] + nadph[c] + M00067[c] -> nadp[c] + M03047[c] '	Very-Long-Chain Enoyl Coenzyme A Reductase	'106529'	Fatty acid synthesis
HMR_2281	'o2[c] + h[c] + nadph[c] + tdcoa[c] -> 2 h2o[c] + nadp[c] + M00129[c] '	Stearoyl Coenzyme A 9-Desaturase	'( 20249 or 666417 )'	Fatty acid synthesis
HMR_2282	'o2[c] + h[c] + nadph[c] + tdcoa[c] -> 2 h2o[c] + nadp[c] + HC10784[c] '	Stearoyl Coenzyme A 9-Desaturase	'( 20249 or 666417 )'	Fatty acid synthesis
HMR_2284	'o2[c] + h[c] + nadph[c] + tdcoa[c] -> 2 h2o[c] + nadp[c] + M01141[c] '	Stearoyl Coenzyme A 9-Desaturase	'( 20249 or 666417 )'	Fatty acid synthesis
DESAT16	'o2[c] + h[c] + nadph[c] + pmtcoa[c] -> 2 h2o[c] + nadp[c] + hdcoa[c] '	Palmitoyl CoA desaturase n C160CoA n C161CoA	'( 20249 or 666417 )'	Fatty acid synthesis
HMR_2287	'o2[c] + h[c] + nadph[c] + pmtcoa[c] -> 2 h2o[c] + nadp[c] + M01191[c] '	Stearoyl Coenzyme A 9-Desaturase	'( 20249 or 666417 )'	Fatty acid synthesis
HMR_2288	'o2[c] + h[c] + nadph[c] + hpdcacoa[c] -> 2 h2o[c] + nadp[c] + M00004[c] '	Stearoyl Coenzyme A 9-Desaturase	'( 20249 or 666417 )'	Fatty acid synthesis
HMR_2289	'o2[c] + h[c] + nadph[c] + hpdcacoa[c] -> 2 h2o[c] + nadp[c] + M01237[c] '	Stearoyl Coenzyme A 9-Desaturase	'( 20249 or 666417 )'	Fatty acid synthesis
HMR_2292	'o2[c] + h[c] + nadph[c] + stcoa[c] -> 2 h2o[c] + nadp[c] + M00020[c] '	Stearoyl Coenzyme A 9-Desaturase	'( 20249 or 666417 )'	Fatty acid synthesis
HMR_2293	'o2[c] + h[c] + nadph[c] + stcoa[c] -> 2 h2o[c] + nadp[c] + vacccoa[c] '	Stearoyl Coenzyme A 9-Desaturase	'( 20249 or 666417 )'	Fatty acid synthesis
DESAT18	'o2[c] + h[c] + nadph[c] + stcoa[c] -> 2 h2o[c] + nadp[c] + odecoa[c] '	Stearoyl CoA desaturase n C180CoA n C181CoA	'( 20249 or 666417 or 328035 )'	Fatty acid synthesis
HMR_2295	'o2[c] + h[c] + nadph[c] + stcoa[c] -> 2 h2o[c] + nadp[c] + M00127[c] '	Stearoyl Coenzyme A 9-Desaturase	'( 20249 or 666417 )'	Fatty acid synthesis
HMR_2296	'o2[c] + h[c] + nadph[c] + stcoa[c] -> 2 h2o[c] + nadp[c] + M00116[c] '	Stearoyl Coenzyme A 9-Desaturase	'( 20249 or 666417 )'	Fatty acid synthesis
HMR_2332	'h[c] + nrvnccoa[c] + malcoa[c] -> co2[c] + coa[c] + M00879[c] '	Very-Long-Chain 3-Oxoacyl Coenzyme A Synthase	'( 68801 or 54325 or 83603 or 12686 or 74559 or 170439 or 54326 )'	Fatty acid synthesis
HMR_2334	'h[c] + nadph[c] + M00879[c] -> nadp[c] + M00715[c] '	Very-Long-Chain 3-Oxoacyl Coenzyme A Reductase	'56348'	Fatty acid synthesis
HMR_2336	'M00715[c] -> h2o[c] + M03016[c] '	Very-Long-Chain (3R)-3-Hydroxyacyl Coenzyme A Dehydratase	'( 57874 or 67044 or 30963 or 66775 or 70757 )'	Fatty acid synthesis
HMR_2338	'h[c] + nadph[c] + M03016[c] -> nadp[c] + M02112[c] '	Very-Long-Chain Enoyl Coenzyme A Reductase	'( 106529 or 243078 )'	Fatty acid synthesis
HMR_2342	'h[c] + malcoa[c] + vacccoa[c] -> co2[c] + coa[c] + M00843[c] '	Very-Long-Chain 3-Oxoacyl Coenzyme A Synthase	'( 68801 or 54325 or 83603 or 12686 or 74559 or 170439 or 54326 )'	Fatty acid synthesis
HMR_2343	'h[c] + nadph[c] + M00843[c] -> nadp[c] + M00702[c] '	Very-Long-Chain 3-Oxoacyl Coenzyme A Reductase	'56348'	Fatty acid synthesis
HMR_2344	'M00702[c] -> h2o[c] + M03014[c] '	Very-Long-Chain (3R)-3-Hydroxyacyl Coenzyme A Dehydratase	'( 57874 or 67044 or 30963 or 66775 or 70757 )'	Fatty acid synthesis
HMR_2345	'h[c] + nadph[c] + M03014[c] -> nadp[c] + M00018[c] '	Very-Long-Chain Enoyl Coenzyme A Reductase	'( 106529 or 243078 )'	Fatty acid synthesis
HMR_2347	'h[c] + malcoa[c] + M00116[c] -> co2[c] + coa[c] + M00852[c] '	Very-Long-Chain 3-Oxoacyl Coenzyme A Synthase	'( 68801 or 54325 or 83603 or 12686 or 74559 or 170439 or 54326 )'	Fatty acid synthesis
HMR_2348	'h[c] + nadph[c] + M00852[c] -> nadp[c] + M00707[c] '	Very-Long-Chain 3-Oxoacyl Coenzyme A Reductase	'56348'	Fatty acid synthesis
HMR_2349	'M00707[c] -> h2o[c] + M03018[c] '	Very-Long-Chain (3R)-3-Hydroxyacyl Coenzyme A Dehydratase	'( 57874 or 67044 or 30963 or 66775 or 70757 )'	Fatty acid synthesis
HMR_2350	'h[c] + nadph[c] + M03018[c] -> nadp[c] + M01236[c] '	Very-Long-Chain Enoyl Coenzyme A Reductase	'( 106529 or 243078 )'	Fatty acid synthesis
HMR_2353	'h[c] + malcoa[c] + M01236[c] -> co2[c] + coa[c] + M00839[c] '	Very-Long-Chain 3-Oxoacyl Coenzyme A Synthase	'( 68801 or 54325 or 83603 or 12686 or 74559 or 170439 or 54326 )'	Fatty acid synthesis
HMR_2354	'h[c] + nadph[c] + M00839[c] -> nadp[c] + M00699[c] '	Very-Long-Chain 3-Oxoacyl Coenzyme A Reductase	'56348'	Fatty acid synthesis
HMR_2355	'M00699[c] -> h2o[c] + M03011[c] '	Very-Long-Chain (3R)-3-Hydroxyacyl Coenzyme A Dehydratase	'( 57874 or 67044 or 30963 or 66775 or 70757 )'	Fatty acid synthesis
HMR_2356	'h[c] + nadph[c] + M03011[c] -> nadp[c] + M00006[c] '	Very-Long-Chain Enoyl Coenzyme A Reductase	'( 106529 or 243078 )'	Fatty acid synthesis
HMR_2359	'o2[c] + h[c] + nadph[c] + odecoa[c] -> 2 h2o[c] + nadp[c] + lneldccoa[c] '	HMR 2359	'( 56473 or 76267 or 60527 )'	Fatty acid synthesis
HMR_2361	'h[c] + lneldccoa[c] + malcoa[c] -> co2[c] + coa[c] + M00871[c] '	Very-Long-Chain 3-Oxoacyl Coenzyme A Synthase	'( 68801 or 54325 or 83603 or 12686 or 74559 or 170439 or 54326 )'	Fatty acid synthesis
HMR_2362	'h[c] + nadph[c] + M00871[c] -> nadp[c] + M00704[c] '	Very-Long-Chain 3-Oxoacyl Coenzyme A Reductase	'56348'	Fatty acid synthesis
HMR_2363	'M00704[c] -> h2o[c] + M03017[c] '	Very-Long-Chain (3R)-3-Hydroxyacyl Coenzyme A Dehydratase	'( 57874 or 67044 or 30963 or 66775 or 70757 )'	Fatty acid synthesis
HMR_2364	'h[c] + nadph[c] + M03017[c] -> nadp[c] + M00123[c] '	Very-Long-Chain Enoyl Coenzyme A Reductase	'( 106529 or 243078 )'	Fatty acid synthesis
HMR_2365	'o2[c] + h[c] + nadph[c] + M00123[c] -> 2 h2o[c] + nadp[c] + M00101[c] '	HMR 2365	'( 56473 or 76267 or 60527 )'	Fatty acid synthesis
HMR_2368	'o2[c] + h[c] + nadph[c] + lnlccoa[c] -> 2 h2o[c] + nadp[c] + lnlncgcoa[c] '	Linoleoyl Coenzyme A, Ferrocytochrome B5:Oxygen Oxidoreductase (6, 7 Cis-Dehydrogenating)	'( 56473 or 76267 or 60527 )'	Fatty acid synthesis
HMR_2374	'h[c] + nadph[c] + CE4793[c] -> nadp[c] + CE4791[c] '	HMR 2374	''	Fatty acid synthesis
HMR_2376	'CE4791[c] -> h2o[c] + CE5114[c] '	HMR 2376	''	Fatty acid synthesis
HMR_2380	'o2[c] + h[c] + nadph[c] + dlnlcgcoa[c] -> 2 h2o[c] + nadp[c] + arachdcoa[c] '	HMR 2380	'( 56473 or 76267 or 60527 )'	Fatty acid synthesis
HMR_2391	'h[c] + nadph[c] + CE4835[c] -> nadp[c] + adrncoa[c] '	HMR 2391	''	Fatty acid synthesis
HMR_2393	'o2[c] + h[c] + nadph[c] + adrncoa[c] -> 2 h2o[c] + nadp[c] + dcsptn1coa[c] '	HMR 2393	''	Fatty acid synthesis
HMR_2395	'h[c] + adrncoa[c] + malcoa[c] -> co2[c] + coa[c] + CE4834[c] '	Very-Long-Chain 3-Oxoacyl Coenzyme A Synthase	'( 68801 or 54325 or 83603 or 12686 or 74559 or 170439 or 54326 )'	Fatty acid synthesis
HMR_2403	'o2[c] + h[c] + nadph[c] + tettet6coa[c] -> 2 h2o[c] + nadp[c] + tetpent6coa[c] '	HMR 2403	''	Fatty acid synthesis
HMR_2433	'h[c] + malcoa[c] + CE4843[c] -> co2[c] + coa[c] + M00860[c] '	Very-Long-Chain 3-Oxoacyl Coenzyme A Synthase	'( 68801 or 54325 or 83603 or 12686 or 74559 or 170439 or 54326 )'	Fatty acid synthesis
HMR_2434	'h[c] + nadph[c] + M00860[c] -> nadp[c] + M00085[c] '	Very-Long-Chain 3-Oxoacyl Coenzyme A Reductase	'56348'	Fatty acid synthesis
HMR_2435	'M00085[c] -> h2o[c] + M03008[c] '	Very-Long-Chain (3R)-3-Hydroxyacyl Coenzyme A Dehydratase	'( 57874 or 67044 or 30963 or 66775 or 70757 )'	Fatty acid synthesis
HMR_2436	'h[c] + nadph[c] + M03008[c] -> nadp[c] + M00023[c] '	Very-Long-Chain Enoyl Coenzyme A Reductase	'( 106529 or 243078 )'	Fatty acid synthesis
HMR_2440	'o2[c] + lnlc[c] -> h[c] + C04717[c] '	Linoleate 13S-Lipoxygenase	'( 11687 or 11688 )'	Linoleate metabolism
HMR_2457	'o2[c] + h[c] + nadph[c] + lnlc[c] -> h2o[c] + nadp[c] + C14826[c] '	Unspecific Monooxygenase	'( 56448 or 100041375 or 13112 or 53973 or 337924 or 13114 or 72082 or 13106 or 13110 or 13075 or 13078 or 69888 or 72303 or 13097 or 13095 or 13098 or 13076 or 13077 or 13120 or 71519 or 56388 or 13113 or 100041449 or 622127 or 74134 or 631304 or 64385 or 81906 or 106648 or 13088 or 13107 or 13086 or 13087 )'	Linoleate metabolism
HMR_2472	'o2[c] + h[c] + nadph[c] + lnlncacoa[c] -> 2 h2o[c] + nadp[c] + strdnccoa[c] '	HMR 2472	'( 56473 or 76267 or 60527 )'	Fatty acid synthesis
HMR_2484	'o2[c] + h[c] + nadph[c] + eicostetcoa[c] -> 2 h2o[c] + nadp[c] + tmndnccoa[c] '	HMR 2484	'( 56473 or 76267 or 60527 )'	Fatty acid synthesis
HMR_2495	'o2[c] + h[c] + nadph[c] + clpndcoa[c] -> 2 h2o[c] + nadp[c] + c226coa[c] '	HMR 2495	''	Fatty acid synthesis
HMR_2530	'h[c] + lnlncacoa[c] + malcoa[c] -> co2[c] + coa[c] + M00869[c] '	Very-Long-Chain 3-Oxoacyl Coenzyme A Synthase	'( 68801 or 54325 or 83603 or 12686 or 74559 or 170439 or 54326 )'	Fatty acid synthesis
HMR_2533	'h[c] + nadph[c] + M00869[c] -> nadp[c] + M00086[c] '	Very-Long-Chain 3-Oxoacyl Coenzyme A Reductase	'56348'	Fatty acid synthesis
HMR_2535	'M00086[c] -> h2o[c] + M03005[c] '	Very-Long-Chain (3R)-3-Hydroxyacyl Coenzyme A Dehydratase	'( 57874 or 67044 or 30963 or 66775 or 70757 )'	Fatty acid synthesis
HMR_2537	'h[c] + nadph[c] + M03005[c] -> nadp[c] + M00012[c] '	Very-Long-Chain Enoyl Coenzyme A Reductase	'( 106529 or 243078 )'	Fatty acid synthesis
HMR_2540	'h[c] + malcoa[c] + M00012[c] -> co2[c] + coa[c] + M00862[c] '	Very-Long-Chain 3-Oxoacyl Coenzyme A Synthase	'( 68801 or 54325 or 83603 or 12686 or 74559 or 170439 or 54326 )'	Fatty acid synthesis
HMR_2541	'h[c] + nadph[c] + M00862[c] -> nadp[c] + M00712[c] '	Very-Long-Chain 3-Oxoacyl Coenzyme A Reductase	'56348'	Fatty acid synthesis
HMR_2542	'M00712[c] -> h2o[c] + M03006[c] '	Very-Long-Chain (3R)-3-Hydroxyacyl Coenzyme A Dehydratase	'( 57874 or 67044 or 30963 or 66775 or 70757 )'	Fatty acid synthesis
HMR_2543	'h[c] + nadph[c] + M03006[c] -> nadp[c] + M00343[c] '	Very-Long-Chain Enoyl Coenzyme A Reductase	'( 106529 or 243078 )'	Fatty acid synthesis
HMR_2558	'2 h[c] + CE7091[c] -> 15HPET[c] '	HMR 2558	''	Fatty acid synthesis
HMR_2560	'h2o[c] + CE7081[c] <=> 2 h[c] + CE7091[c] '	HMR 2560	''	Fatty acid synthesis
HMR_2569	'tmndnc[c] <=> tmndnc[r] '	HMR 2569	''	Transport, endoplasmic reticular
HMR_2571	'h2o[r] + CE7081[r] <=> 2 h[r] + CE7091[r] '	HMR 2571	''	Fatty acid synthesis
HMR_2581	'2 o2[c] + h[c] + nadph[c] + tmndnc[c] -> h2o[c] + nadp[c] + CE7088[c] '	Prostaglandin-Endoperoxide Synthase	'( 19225 or 19224 or 66411 )'	Fatty acid synthesis
HMR_2585	'o2[c] + h[c] + nadph[c] + tmndnc[c] -> h2o[c] + nadp[c] + CE7090[c] '	Prostaglandin-Endoperoxide Synthase	'( 19225 or 19224 )'	Transport, nuclear
HMR_2602	'coa[c] + M01729[c] <=> crn[c] + ddcacoa[c] '	Carnitine O-Palmitoyltransferase	'( 12894 or 78070 or 12895 )'	Fatty acid oxidation
HMR_2603	'crn[c] + M01729[m] <=> crn[m] + M01729[c] '	HMR 2603	'( 207151 or 319800 or 236149 or 434674 or 171405 or 236293 or 20517 or 57279 or 214663 or 30805 )'	Transport, mitochondrial
HMR_2604	'coa[m] + M01729[m] <=> crn[m] + ddcacoa[m] '	Carnitine O-Acetyltransferase	'( 12908 or 12896 )'	Transport, mitochondrial
HMR_2608	'coa[c] + M02973[c] <=> crn[c] + tdcoa[c] '	Carnitine O-Palmitoyltransferase	'( 12894 or 78070 or 12895 )'	Fatty acid oxidation
HMR_2609	'crn[c] + M02973[m] <=> crn[m] + M02973[c] '	HMR 2609	'( 207151 or 319800 or 236149 or 434674 or 171405 or 236293 or 20517 or 57279 or 214663 or 30805 )'	Transport, mitochondrial
HMR_2610	'coa[m] + M02973[m] <=> crn[m] + tdcoa[m] '	Carnitine O-Acetyltransferase	'( 12908 or 12896 )'	Transport, mitochondrial
HMR_2611	'2 h[c] + crn[c] + M00129[c] <=> coa[c] + ttdcrn[c] '	Carnitine O-Palmitoyltransferase	'( 12894 or 78070 or 12895 )'	Fatty acid oxidation
CARN140t_m	'crn[m] + ttdcrn[c] <=> crn[c] + ttdcrn[m] '	Tetradecanoyl-l-carnitine:carnitine antiport (Cytosol to mitochondira)	'( 207151 or 319800 or 236149 or 434674 or 171405 or 236293 or 20517 or 57279 or 214663 or 30805 )'	Transport, mitochondrial
HMR_2613	'2 h[m] + crn[m] + M00129[m] <=> coa[m] + ttdcrn[m] '	Carnitine O-Acetyltransferase	'( 12908 or 12896 )'	Transport, mitochondrial
HMR_2620	'crn[c] + M01141[c] <=> coa[c] + M02976[c] '	Carnitine O-Palmitoyltransferase	'( 12894 or 78070 or 12895 )'	Fatty acid oxidation
HMR_2621	'crn[c] + M02976[m] <=> crn[m] + M02976[c] '	HMR 2621	'( 207151 or 319800 or 236149 or 434674 or 171405 or 236293 or 20517 or 57279 or 214663 or 30805 )'	Transport, mitochondrial
HMR_2622	'crn[m] + M01141[m] <=> coa[m] + M02976[m] '	Carnitine O-Acetyltransferase	'( 12908 or 12896 )'	Transport, mitochondrial
HMR_2624	'crn[c] + ptdcacrn[m] <=> crn[m] + ptdcacrn[c] '	HMR 2624	'( 207151 or 319800 or 236149 or 434674 or 171405 or 236293 or 20517 or 57279 or 214663 or 30805 )'	Transport, mitochondrial
HMR_2633	'crn[c] + M01191[c] <=> coa[c] + hdd2crn[c] '	Carnitine O-Palmitoyltransferase	'( 12894 or 78070 or 12895 )'	Fatty acid oxidation
HMR_2634	'crn[c] + hdd2crn[m] <=> crn[m] + hdd2crn[c] '	HMR 2634	'( 207151 or 319800 or 236149 or 434674 or 171405 or 236293 or 20517 or 57279 or 214663 or 30805 )'	Transport, mitochondrial
HMR_2635	'crn[m] + M01191[m] <=> coa[m] + hdd2crn[m] '	Carnitine O-Acetyltransferase	'( 12908 or 12896 )'	Transport, mitochondrial
HMR_2644	'crn[c] + hpdcacrn[m] <=> crn[m] + hpdcacrn[c] '	HMR 2644	'( 207151 or 319800 or 236149 or 434674 or 171405 or 236293 or 20517 or 57279 or 214663 or 30805 )'	Transport, mitochondrial
HMR_2648	'crn[c] + M00004[c] <=> coa[c] + M02102[c] '	Carnitine O-Palmitoyltransferase	'( 12894 or 78070 or 12895 )'	Fatty acid oxidation
HMR_2649	'crn[c] + M02102[m] <=> crn[m] + M02102[c] '	HMR 2649	'( 207151 or 319800 or 236149 or 434674 or 171405 or 236293 or 20517 or 57279 or 214663 or 30805 )'	Transport, mitochondrial
HMR_2650	'crn[m] + M00004[m] <=> coa[m] + M02102[m] '	Carnitine O-Acetyltransferase	'( 12908 or 12896 )'	Transport, mitochondrial
HMR_2651	'crn[c] + M01237[c] <=> coa[c] + M02103[c] '	Carnitine O-Palmitoyltransferase	'( 12894 or 78070 or 12895 )'	Fatty acid oxidation
HMR_2652	'crn[c] + M02103[m] <=> crn[m] + M02103[c] '	HMR 2652	'( 207151 or 319800 or 236149 or 434674 or 171405 or 236293 or 20517 or 57279 or 214663 or 30805 )'	Transport, mitochondrial
HMR_2653	'crn[m] + M01237[m] <=> coa[m] + M02103[m] '	Carnitine O-Acetyltransferase	'( 12908 or 12896 )'	Transport, mitochondrial
CARN180t_m	'crn[m] + stcrn[c] <=> crn[c] + stcrn[m] '	Octadecanoyl-l-carnitine:carnitine antiport (Cytosol to mitochondira)	'( 207151 or 319800 or 236149 or 434674 or 171405 or 236293 or 20517 or 57279 or 214663 or 30805 )'	Transport, mitochondrial
HMR_2657	'crn[c] + M00020[c] <=> coa[c] + odecrn[c] '	Carnitine O-Palmitoyltransferase	'( 12894 or 78070 or 12895 )'	Fatty acid oxidation
HMR_2659	'crn[m] + M00020[m] <=> coa[m] + odecrn[m] '	Carnitine O-Acetyltransferase	'( 12908 or 12896 )'	Transport, mitochondrial
VACCCPT1	'crn[c] + vacccoa[c] <=> coa[c] + vacccrn[c] '	Carnitine O-palmitoyltransferase	'( 12894 or 78070 or 12895 )'	Fatty acid oxidation
HMR_2661	'crn[c] + vacccrn[m] <=> crn[m] + vacccrn[c] '	HMR 2661	'( 207151 or 319800 or 236149 or 434674 or 171405 or 236293 or 20517 or 57279 or 214663 or 30805 )'	Transport, mitochondrial
VACCCPT2	'coa[m] + vacccrn[m] <=> crn[m] + vacccoa[m] '	Carnitine transferase	'( 12908 or 12896 )'	Transport, mitochondrial
HMR_2666	'crn[c] + M00127[c] <=> coa[c] + elaidcrn[c] '	Carnitine O-Palmitoyltransferase	'( 12894 or 78070 or 12895 )'	Fatty acid oxidation
HMR_2667	'crn[m] + elaidcrn[c] <=> crn[c] + elaidcrn[m] '	HMR 2667	'( 207151 or 319800 or 236149 or 434674 or 171405 or 236293 or 20517 or 57279 or 214663 or 30805 )'	Transport, mitochondrial
HMR_2668	'crn[m] + M00127[m] <=> coa[m] + elaidcrn[m] '	Carnitine O-Acetyltransferase	'( 12908 or 12896 )'	Transport, mitochondrial
HMR_2669	'crn[c] + M00116[c] <=> coa[c] + M02638[c] '	Carnitine O-Palmitoyltransferase	'( 12894 or 78070 or 12895 )'	Fatty acid oxidation
HMR_2670	'crn[c] + M02638[m] <=> crn[m] + M02638[c] '	HMR 2670	'( 207151 or 319800 or 236149 or 434674 or 171405 or 236293 or 20517 or 57279 or 214663 or 30805 )'	Transport, mitochondrial
HMR_2671	'crn[m] + M00116[m] <=> coa[m] + M02638[m] '	Carnitine O-Acetyltransferase	'( 12908 or 12896 )'	Transport, mitochondrial
HMR_2673	'crn[m] + lneldccrn[c] <=> crn[c] + lneldccrn[m] '	HMR 2673	'( 207151 or 319800 or 236149 or 434674 or 171405 or 236293 or 20517 or 57279 or 214663 or 30805 )'	Transport, mitochondrial
HMR_2675	'coa[c] + M02611[c] <=> crn[c] + M02612[c] '	Carnitine O-Palmitoyltransferase	'( 12894 or 78070 or 12895 )'	Fatty acid oxidation
HMR_2676	'crn[c] + M02611[m] <=> crn[m] + M02611[c] '	HMR 2676	'( 207151 or 319800 or 236149 or 434674 or 171405 or 236293 or 20517 or 57279 or 214663 or 30805 )'	Transport, mitochondrial
HMR_2677	'coa[m] + M02611[m] <=> crn[m] + M02612[m] '	Carnitine O-Acetyltransferase	'( 12908 or 12896 )'	Transport, mitochondrial
HMR_2679	'crn[c] + arachcrn[m] <=> crn[m] + arachcrn[c] '	HMR 2679	'( 207151 or 319800 or 236149 or 434674 or 171405 or 236293 or 20517 or 57279 or 214663 or 30805 )'	Transport, mitochondrial
HMR_2681	'crn[c] + M00018[c] <=> coa[c] + M01776[c] '	Carnitine O-Palmitoyltransferase	'( 12894 or 78070 or 12895 )'	Fatty acid oxidation
HMR_2682	'crn[c] + M01776[m] <=> crn[m] + M01776[c] '	HMR 2682	'( 207151 or 319800 or 236149 or 434674 or 171405 or 236293 or 20517 or 57279 or 214663 or 30805 )'	Transport, mitochondrial
HMR_2683	'crn[m] + M00018[m] <=> coa[m] + M01776[m] '	Carnitine O-Acetyltransferase	'( 12908 or 12896 )'	Transport, mitochondrial
HMR_2684	'crn[c] + CE5151[c] <=> coa[c] + M01777[c] '	Carnitine O-Palmitoyltransferase	'( 12894 or 78070 or 12895 )'	Fatty acid oxidation
HMR_2685	'crn[c] + M01777[m] <=> crn[m] + M01777[c] '	HMR 2685	'( 207151 or 319800 or 236149 or 434674 or 171405 or 236293 or 20517 or 57279 or 214663 or 30805 )'	Transport, mitochondrial
HMR_2686	'crn[m] + CE5151[m] <=> coa[m] + M01777[m] '	Carnitine O-Acetyltransferase	'( 12908 or 12896 )'	Transport, mitochondrial
HMR_2687	'crn[c] + M01236[c] <=> coa[c] + M01775[c] '	Carnitine O-Palmitoyltransferase	'( 12894 or 78070 or 12895 )'	Fatty acid oxidation
HMR_2688	'crn[c] + M01775[m] <=> crn[m] + M01775[c] '	HMR 2688	'( 207151 or 319800 or 236149 or 434674 or 171405 or 236293 or 20517 or 57279 or 214663 or 30805 )'	Transport, mitochondrial
HMR_2689	'crn[m] + M01236[m] <=> coa[m] + M01775[m] '	Carnitine O-Acetyltransferase	'( 12908 or 12896 )'	Transport, mitochondrial
HMR_2690	'crn[c] + M00123[c] <=> coa[c] + M00122[c] '	Carnitine O-Palmitoyltransferase	'( 12894 or 78070 or 12895 )'	Fatty acid oxidation
HMR_2691	'crn[m] + M00122[c] <=> crn[c] + M00122[m] '	HMR 2691	'( 207151 or 319800 or 236149 or 434674 or 171405 or 236293 or 20517 or 57279 or 214663 or 30805 )'	Transport, mitochondrial
HMR_2692	'crn[m] + M00123[m] <=> coa[m] + M00122[m] '	Carnitine O-Acetyltransferase	'( 12908 or 12896 )'	Transport, mitochondrial
HMR_2693	'crn[c] + M00101[c] <=> coa[c] + M00100[c] '	Carnitine O-Palmitoyltransferase	'( 12894 or 78070 or 12895 )'	Fatty acid oxidation
HMR_2695	'crn[m] + M00100[c] <=> crn[c] + M00100[m] '	HMR 2695	'( 207151 or 319800 or 236149 or 434674 or 171405 or 236293 or 20517 or 57279 or 214663 or 30805 )'	Transport, mitochondrial
HMR_2697	'crn[m] + M00101[m] <=> coa[m] + M00100[m] '	Carnitine O-Acetyltransferase	'( 12908 or 12896 )'	Transport, mitochondrial
HMR_2699	'coa[c] + M02051[c] <=> crn[c] + M02052[c] '	Carnitine O-Palmitoyltransferase	'( 12894 or 78070 or 12895 )'	Fatty acid oxidation
HMR_2700	'crn[c] + M02051[m] <=> crn[m] + M02051[c] '	HMR 2700	'( 207151 or 319800 or 236149 or 434674 or 171405 or 236293 or 20517 or 57279 or 214663 or 30805 )'	Transport, mitochondrial
HMR_2701	'coa[m] + M02051[m] <=> crn[m] + M02052[m] '	Carnitine O-Acetyltransferase	'( 12908 or 12896 )'	Transport, mitochondrial
HMR_2702	'coa[c] + M01724[c] <=> crn[c] + docoscoa[c] '	Carnitine O-Palmitoyltransferase	'( 12894 or 78070 or 12895 )'	Fatty acid oxidation
HMR_2703	'crn[c] + M01724[m] <=> crn[m] + M01724[c] '	HMR 2703	'( 207151 or 319800 or 236149 or 434674 or 171405 or 236293 or 20517 or 57279 or 214663 or 30805 )'	Transport, mitochondrial
HMR_2704	'coa[m] + M01724[m] <=> crn[m] + docoscoa[m] '	Carnitine O-Acetyltransferase	'( 12908 or 12896 )'	Transport, mitochondrial
HMR_2705	'crn[c] + CE5155[c] <=> coa[c] + M01727[c] '	Carnitine O-Palmitoyltransferase	'( 12894 or 78070 or 12895 )'	Fatty acid oxidation
HMR_2706	'crn[c] + M01727[m] <=> crn[m] + M01727[c] '	HMR 2706	'( 207151 or 319800 or 236149 or 434674 or 171405 or 236293 or 20517 or 57279 or 214663 or 30805 )'	Transport, mitochondrial
HMR_2707	'crn[m] + CE5155[m] <=> coa[m] + M01727[m] '	Carnitine O-Acetyltransferase	'( 12908 or 12896 )'	Transport, mitochondrial
HMR_2708	'crn[c] + M00006[c] <=> coa[c] + M01726[c] '	Carnitine O-Palmitoyltransferase	'( 12894 or 78070 or 12895 )'	Fatty acid oxidation
HMR_2709	'crn[c] + M01726[m] <=> crn[m] + M01726[c] '	HMR 2709	'( 207151 or 319800 or 236149 or 434674 or 171405 or 236293 or 20517 or 57279 or 214663 or 30805 )'	Transport, mitochondrial
HMR_2710	'crn[m] + M00006[m] <=> coa[m] + M01726[m] '	Carnitine O-Acetyltransferase	'( 12908 or 12896 )'	Transport, mitochondrial
HMR_2711	'coa[c] + M02637[c] <=> crn[c] + lnlncacoa[c] '	Carnitine O-Palmitoyltransferase	'( 12894 or 78070 or 12895 )'	Fatty acid oxidation
HMR_2712	'crn[c] + M02637[m] <=> crn[m] + M02637[c] '	HMR 2712	'( 207151 or 319800 or 236149 or 434674 or 171405 or 236293 or 20517 or 57279 or 214663 or 30805 )'	Transport, mitochondrial
HMR_2713	'coa[m] + M02637[m] <=> crn[m] + lnlncacoa[m] '	Carnitine O-Acetyltransferase	'( 12908 or 12896 )'	Transport, mitochondrial
HMR_2715	'crn[m] + strdnccrn[c] <=> crn[c] + strdnccrn[m] '	HMR 2715	'( 207151 or 319800 or 236149 or 434674 or 171405 or 236293 or 20517 or 57279 or 214663 or 30805 )'	Transport, mitochondrial
HMR_2718	'crn[m] + eicostetcrn[c] <=> crn[c] + eicostetcrn[m] '	HMR 2718	'( 207151 or 319800 or 236149 or 434674 or 171405 or 236293 or 20517 or 57279 or 214663 or 30805 )'	Transport, mitochondrial
HMR_2722	'crn[m] + tmndnccrn[c] <=> crn[c] + tmndnccrn[m] '	HMR 2722	'( 207151 or 319800 or 236149 or 434674 or 171405 or 236293 or 20517 or 57279 or 214663 or 30805 )'	Transport, mitochondrial
HMR_2727	'crn[m] + clpndcrn[c] <=> crn[c] + clpndcrn[m] '	HMR 2727	'( 207151 or 319800 or 236149 or 434674 or 171405 or 236293 or 20517 or 57279 or 214663 or 30805 )'	Transport, mitochondrial
HMR_2731	'crn[c] + c226crn[m] <=> crn[m] + c226crn[c] '	HMR 2731	'( 207151 or 319800 or 236149 or 434674 or 171405 or 236293 or 20517 or 57279 or 214663 or 30805 )'	Transport, mitochondrial
HMR_2733	'crn[c] + M00012[c] <=> coa[c] + M00011[c] '	Carnitine O-Palmitoyltransferase	'( 12894 or 78070 or 12895 )'	Fatty acid oxidation
HMR_2734	'crn[m] + M00011[c] <=> crn[c] + M00011[m] '	HMR 2734	'( 207151 or 319800 or 236149 or 434674 or 171405 or 236293 or 20517 or 57279 or 214663 or 30805 )'	Transport, mitochondrial
HMR_2735	'crn[m] + M00012[m] <=> coa[m] + M00011[m] '	Carnitine O-Acetyltransferase	'( 12908 or 12896 )'	Transport, mitochondrial
HMR_2736	'crn[c] + M00343[c] <=> coa[c] + M00342[c] '	Carnitine O-Palmitoyltransferase	'( 12894 or 78070 or 12895 )'	Fatty acid oxidation
HMR_2737	'crn[m] + M00342[c] <=> crn[c] + M00342[m] '	HMR 2737	'( 207151 or 319800 or 236149 or 434674 or 171405 or 236293 or 20517 or 57279 or 214663 or 30805 )'	Transport, mitochondrial
HMR_2738	'crn[m] + M00343[m] <=> coa[m] + M00342[m] '	Carnitine O-Acetyltransferase	'( 12908 or 12896 )'	Transport, mitochondrial
HMR_2739	'crn[c] + CE4854[c] <=> coa[c] + M00261[c] '	Carnitine O-Palmitoyltransferase	'( 12894 or 78070 or 12895 )'	Fatty acid oxidation
HMR_2740	'crn[m] + M00261[c] <=> crn[c] + M00261[m] '	HMR 2740	'( 207151 or 319800 or 236149 or 434674 or 171405 or 236293 or 20517 or 57279 or 214663 or 30805 )'	Transport, mitochondrial
HMR_2741	'crn[m] + CE4854[m] <=> coa[m] + M00261[m] '	Carnitine O-Acetyltransferase	'( 12908 or 12896 )'	Transport, mitochondrial
CARN1829Z12Zt_m	'crn[m] + lnlccrn[c] <=> crn[c] + lnlccrn[m] '	(9Z,12Z)-octadecadienoyl-l-carnitine:carnitine antiport (Cytosol to mitochondira)	'( 207151 or 319800 or 236149 or 434674 or 171405 or 236293 or 20517 or 57279 or 214663 or 30805 )'	Transport, mitochondrial
CARN1836Z9Z12Zt_m	'crn[m] + lnlncgcrn[c] <=> crn[c] + lnlncgcrn[m] '	(6Z,9Z,12Z)-octadecatrienoyl-l-carnitine:carnitine antiport (Cytosol to mitochondira)	'( 207151 or 319800 or 236149 or 434674 or 171405 or 236293 or 20517 or 57279 or 214663 or 30805 )'	Transport, mitochondrial
HMR_2753	'crn[c] + dlnlcgcrn[m] <=> crn[m] + dlnlcgcrn[c] '	HMR 2753	'( 207151 or 319800 or 236149 or 434674 or 171405 or 236293 or 20517 or 57279 or 214663 or 30805 )'	Transport, mitochondrial
HMR_2757	'crn[c] + arachdcrn[m] <=> crn[m] + arachdcrn[c] '	HMR 2757	'( 207151 or 319800 or 236149 or 434674 or 171405 or 236293 or 20517 or 57279 or 214663 or 30805 )'	Transport, mitochondrial
HMR_2760	'crn[c] + adrncrn[m] <=> adrncrn[c] + crn[m] '	HMR 2760	'( 207151 or 319800 or 236149 or 434674 or 171405 or 236293 or 20517 or 57279 or 214663 or 30805 )'	Transport, mitochondrial
HMR_2764	'crn[m] + dcsptn1crn[c] <=> crn[c] + dcsptn1crn[m] '	HMR 2764	'( 207151 or 319800 or 236149 or 434674 or 171405 or 236293 or 20517 or 57279 or 214663 or 30805 )'	Transport, mitochondrial
HMR_2768	'crn[c] + CE4843[c] <=> coa[c] + M01770[c] '	Carnitine O-Palmitoyltransferase	'( 12894 or 78070 or 12895 )'	Fatty acid oxidation
HMR_2769	'crn[c] + M01770[m] <=> crn[m] + M01770[c] '	HMR 2769	'( 207151 or 319800 or 236149 or 434674 or 171405 or 236293 or 20517 or 57279 or 214663 or 30805 )'	Transport, mitochondrial
HMR_2770	'crn[m] + CE4843[m] <=> coa[m] + M01770[m] '	Carnitine O-Acetyltransferase	'( 12908 or 12896 )'	Transport, mitochondrial
HMR_2771	'crn[c] + M00023[c] <=> h[c] + coa[c] + M00022[c] '	Carnitine O-Palmitoyltransferase	'( 12894 or 78070 or 12895 )'	Fatty acid oxidation
HMR_2772	'crn[m] + M00022[c] <=> crn[c] + M00022[m] '	HMR 2772	'( 207151 or 319800 or 236149 or 434674 or 171405 or 236293 or 20517 or 57279 or 214663 or 30805 )'	Transport, mitochondrial
HMR_2773	'crn[m] + M00023[m] <=> h[m] + coa[m] + M00022[m] '	Carnitine O-Acetyltransferase	'( 12908 or 12896 )'	Transport, mitochondrial
HMR_2774	'crn[c] + CE4847[c] <=> coa[c] + M00263[c] '	Carnitine O-Palmitoyltransferase	'( 12894 or 78070 or 12895 )'	Fatty acid oxidation
HMR_2775	'crn[m] + M00263[c] <=> crn[c] + M00263[m] '	HMR 2775	'( 207151 or 319800 or 236149 or 434674 or 171405 or 236293 or 20517 or 57279 or 214663 or 30805 )'	Transport, mitochondrial
HMR_2776	'crn[m] + CE4847[m] <=> coa[m] + M00263[m] '	Carnitine O-Acetyltransferase	'( 12908 or 12896 )'	Transport, mitochondrial
HMR_2817	'crn[c] + stcrn[r] <=> stcrn[c] + crn[r] '	HMR 2817	'20520'	Transport, endoplasmic reticular
HMR_2819	'coa[r] + stcrn[r] <=> crn[r] + stcoa[r] '	Carnitine O-Acetyltransferase	'12908'	Transport, endoplasmic reticular
HMR_2821	'crn[c] + odecrn[r] <=> odecrn[c] + crn[r] '	HMR 2821	'20520'	Transport, endoplasmic reticular
HMR_2827	'coa[r] + odecrn[r] <=> crn[r] + odecoa[r] '	Carnitine O-Acetyltransferase	'12908'	Transport, endoplasmic reticular
HMR_2851	'crn[c] + M01724[r] <=> crn[r] + M01724[c] '	HMR 2851	'20520'	Transport, endoplasmic reticular
HMR_2852	'coa[r] + M01724[r] <=> crn[r] + docoscoa[r] '	Carnitine O-Acetyltransferase	'12908'	Transport, endoplasmic reticular
HMR_2857	'crn[c] + M02637[r] <=> crn[r] + M02637[c] '	HMR 2857	'20520'	Transport, endoplasmic reticular
HMR_2859	'coa[r] + M02637[r] <=> crn[r] + lnlncacoa[r] '	Carnitine O-Acetyltransferase	'12908'	Transport, endoplasmic reticular
HMR_2861	'crn[r] + strdnccrn[c] <=> crn[c] + strdnccrn[r] '	HMR 2861	'20520'	Transport, endoplasmic reticular
HMR_2862	'crn[r] + strdnccoa[r] <=> coa[r] + strdnccrn[r] '	Carnitine O-Acetyltransferase	'12908'	Transport, endoplasmic reticular
HMR_2865	'crn[r] + tmndnccrn[c] <=> crn[c] + tmndnccrn[r] '	HMR 2865	'20520'	Transport, endoplasmic reticular
HMR_2866	'crn[r] + tmndnccoa[r] <=> coa[r] + tmndnccrn[r] '	Carnitine O-Acetyltransferase	'12908'	Transport, endoplasmic reticular
HMR_2884	'crn[c] + lnlncgcrn[r] <=> crn[r] + lnlncgcrn[c] '	HMR 2884	'20520'	Transport, endoplasmic reticular
HMR_2886	'coa[r] + lnlncgcrn[r] <=> crn[r] + lnlncgcoa[r] '	Carnitine O-Acetyltransferase	'12908'	Transport, endoplasmic reticular
HMR_2888	'crn[c] + dlnlcgcrn[r] <=> crn[r] + dlnlcgcrn[c] '	HMR 2888	'20520'	Transport, endoplasmic reticular
HMR_2890	'coa[r] + dlnlcgcrn[r] <=> crn[r] + dlnlcgcoa[r] '	Carnitine O-Acetyltransferase	'12908'	Transport, endoplasmic reticular
HMR_2942	'atp[r] + coa[r] + ddca[r] -> amp[r] + ppi[r] + ddcacoa[r] '	Long-Chain-Fatty-Acid Coenzyme A Ligase	'( 50790 or 94180 or 74205 or 328845 or 26458 or 14081 or 216739 or 433256 )'	Fatty acid synthesis
HMR_2943	'atp[r] + coa[r] + M03051[r] -> amp[r] + ppi[r] + M03050[r] '	Long-Chain-Fatty-Acid Coenzyme A Ligase	'( 50790 or 94180 or 74205 or 328845 or 26458 or 14081 or 216739 or 433256 )'	Fatty acid synthesis
HMR_2944	'atp[r] + coa[r] + ttdca[r] -> amp[r] + ppi[r] + tdcoa[r] '	Long-Chain-Fatty-Acid Coenzyme A Ligase	'( 50790 or 94180 or 74205 or 328845 or 26458 or 14081 or 216739 or 433256 )'	Fatty acid synthesis
HMR_2945	'atp[r] + coa[r] + M02745[r] -> amp[r] + ppi[r] + M01141[r] '	Long-Chain-Fatty-Acid Coenzyme A Ligase	'( 50790 or 94180 or 74205 or 328845 or 26458 or 14081 or 216739 or 433256 )'	Fatty acid synthesis
HMR_2946	'atp[r] + coa[r] + ttdcea[r] -> amp[r] + ppi[r] + M00129[r] '	Long-Chain-Fatty-Acid Coenzyme A Ligase	'( 50790 or 94180 or 74205 or 328845 or 26458 or 14081 or 216739 or 433256 )'	Fatty acid synthesis
HMR_2947	'atp[r] + coa[r] + M00117[r] -> amp[r] + ppi[r] + HC10784[r] '	Long-Chain-Fatty-Acid Coenzyme A Ligase	'( 50790 or 94180 or 74205 or 328845 or 26458 or 14081 or 216739 or 433256 )'	Fatty acid synthesis
HMR_2948	'atp[r] + coa[r] + ptdca[r] -> amp[r] + ppi[r] + ptdcacoa[r] '	Long-Chain-Fatty-Acid Coenzyme A Ligase	'( 50790 or 94180 or 74205 or 328845 or 26458 or 14081 or 216739 or 433256 )'	Fatty acid synthesis
HMR_2951	'atp[r] + coa[r] + M01197[r] -> amp[r] + ppi[r] + M01191[r] '	Long-Chain-Fatty-Acid Coenzyme A Ligase	'( 50790 or 94180 or 74205 or 328845 or 26458 or 14081 or 216739 or 433256 )'	Fatty acid synthesis
HMR_2954	'atp[r] + coa[r] + hpdca[r] -> amp[r] + ppi[r] + hpdcacoa[r] '	Long-Chain-Fatty-Acid Coenzyme A Ligase	'( 50790 or 94180 or 74205 or 328845 or 26458 or 14081 or 216739 or 433256 )'	Fatty acid synthesis
HMR_2955	'atp[r] + coa[r] + M00003[r] -> amp[r] + ppi[r] + M00004[r] '	Long-Chain-Fatty-Acid Coenzyme A Ligase	'( 50790 or 94180 or 74205 or 328845 or 26458 or 14081 or 216739 or 433256 )'	Fatty acid synthesis
HMR_2956	'atp[r] + coa[r] + M01238[r] -> amp[r] + ppi[r] + M01237[r] '	Long-Chain-Fatty-Acid Coenzyme A Ligase	'( 50790 or 94180 or 74205 or 328845 or 26458 or 14081 or 216739 or 433256 )'	Fatty acid synthesis
HMR_2961	'atp[r] + coa[r] + elaid[r] -> amp[r] + ppi[r] + M00127[r] '	Long-Chain-Fatty-Acid Coenzyme A Ligase	'( 50790 or 94180 or 74205 or 328845 or 26458 or 14081 or 216739 or 433256 )'	Fatty acid synthesis
HMR_2962	'atp[r] + coa[r] + M00019[r] -> amp[r] + ppi[r] + M00020[r] '	Long-Chain-Fatty-Acid Coenzyme A Ligase	'( 50790 or 94180 or 74205 or 328845 or 26458 or 14081 or 216739 or 433256 )'	Fatty acid synthesis
HMR_2963	'atp[r] + coa[r] + vacc[r] -> amp[r] + ppi[r] + vacccoa[r] '	Long-Chain-Fatty-Acid Coenzyme A Ligase	'( 50790 or 94180 or 74205 or 328845 or 26458 or 14081 or 216739 or 433256 )'	Fatty acid synthesis
HMR_2964	'atp[r] + coa[r] + lneldc[r] -> amp[r] + ppi[r] + lneldccoa[r] '	Long-Chain-Fatty-Acid Coenzyme A Ligase	'( 50790 or 94180 or 74205 or 328845 or 26458 or 14081 or 216739 or 433256 )'	Fatty acid synthesis
HMR_2965	'atp[r] + coa[r] + M02613[r] -> amp[r] + ppi[r] + M02612[r] '	Long-Chain-Fatty-Acid Coenzyme A Ligase	'( 50790 or 94180 or 74205 or 328845 or 26458 or 14081 or 216739 or 433256 )'	Fatty acid synthesis
HMR_2966	'atp[r] + coa[r] + arach[r] -> amp[r] + ppi[r] + arachcoa[r] '	Long-Chain-Fatty-Acid Coenzyme A Ligase	'( 50790 or 94180 or 74205 or 328845 or 26458 or 14081 or 216739 or 433256 )'	Fatty acid synthesis
HMR_2967	'atp[r] + coa[r] + CE2510[r] -> amp[r] + ppi[r] + CE5151[r] '	Long-Chain-Fatty-Acid Coenzyme A Ligase	'( 50790 or 94180 or 74205 or 328845 or 26458 or 14081 or 216739 or 433256 )'	Fatty acid synthesis
HMR_2968	'atp[r] + coa[r] + M00017[r] -> amp[r] + ppi[r] + M00018[r] '	Long-Chain-Fatty-Acid Coenzyme A Ligase	'( 50790 or 94180 or 74205 or 328845 or 26458 or 14081 or 216739 or 433256 )'	Fatty acid synthesis
HMR_2969	'atp[r] + coa[r] + M01235[r] -> amp[r] + ppi[r] + M01236[r] '	Long-Chain-Fatty-Acid Coenzyme A Ligase	'( 50790 or 94180 or 74205 or 328845 or 26458 or 14081 or 216739 or 433256 )'	Fatty acid synthesis
HMR_2970	'atp[r] + coa[r] + M01207[r] -> amp[r] + ppi[r] + M00123[r] '	Long-Chain-Fatty-Acid Coenzyme A Ligase	'( 50790 or 94180 or 74205 or 328845 or 26458 or 14081 or 216739 or 433256 )'	Fatty acid synthesis
HMR_2971	'atp[r] + coa[r] + M02457[r] -> amp[r] + h[r] + ppi[r] + M00101[r] '	Long-Chain-Fatty-Acid Coenzyme A Ligase	'( 50790 or 94180 or 74205 or 328845 or 26458 or 14081 or 216739 or 433256 )'	Fatty acid synthesis
HMR_2972	'atp[r] + coa[r] + M02053[r] -> amp[r] + ppi[r] + M02052[r] '	Long-Chain-Fatty-Acid Coenzyme A Ligase	'( 50790 or 94180 or 74205 or 328845 or 26458 or 14081 or 216739 or 433256 )'	Fatty acid synthesis
HMR_2973	'atp[r] + coa[r] + docosac[r] -> amp[r] + ppi[r] + docoscoa[r] '	Long-Chain-Fatty-Acid Coenzyme A Ligase	'( 50790 or 94180 or 74205 or 328845 or 26458 or 14081 or 216739 or 433256 )'	Fatty acid synthesis
HMR_2974	'atp[r] + coa[r] + doco13ac[r] -> amp[r] + ppi[r] + CE5155[r] '	Long-Chain-Fatty-Acid Coenzyme A Ligase	'( 50790 or 94180 or 74205 or 328845 or 26458 or 14081 or 216739 or 433256 )'	Fatty acid synthesis
HMR_2975	'atp[r] + coa[r] + M01582[r] -> amp[r] + ppi[r] + M00006[r] '	Long-Chain-Fatty-Acid Coenzyme A Ligase	'( 50790 or 94180 or 74205 or 328845 or 26458 or 14081 or 216739 or 433256 )'	Fatty acid synthesis
HMR_2976	'atp[r] + coa[r] + M03045[r] -> amp[r] + ppi[r] + M03047[r] '	Long-Chain-Fatty-Acid Coenzyme A Ligase	'( 50790 or 94180 or 74205 or 328845 or 26458 or 14081 or 216739 or 433256 )'	Fatty acid synthesis
HMR_2977	'atp[r] + coa[r] + lgnc[r] -> amp[r] + ppi[r] + ttccoa[r] '	Long-Chain-Fatty-Acid Coenzyme A Ligase	'( 50790 or 94180 or 74205 or 328845 or 26458 or 14081 or 216739 or 433256 )'	Fatty acid synthesis
HMR_2978	'atp[r] + coa[r] + nrvnc[r] -> amp[r] + ppi[r] + nrvnccoa[r] '	Long-Chain-Fatty-Acid Coenzyme A Ligase	'( 50790 or 94180 or 74205 or 328845 or 26458 or 14081 or 216739 or 433256 )'	Fatty acid synthesis
HMR_2979	'atp[r] + coa[r] + hexc[r] -> amp[r] + ppi[r] + hexccoa[r] '	Long-Chain-Fatty-Acid Coenzyme A Ligase	'( 50790 or 94180 or 74205 or 328845 or 26458 or 14081 or 216739 or 433256 )'	Fatty acid synthesis
HMR_2980	'atp[r] + coa[r] + M03153[r] -> amp[r] + ppi[r] + M02112[r] '	Long-Chain-Fatty-Acid Coenzyme A Ligase	'( 50790 or 94180 or 74205 or 328845 or 26458 or 14081 or 216739 or 433256 )'	Fatty acid synthesis
HMR_2982	'atp[r] + coa[r] + strdnc[r] -> amp[r] + ppi[r] + strdnccoa[r] '	Long-Chain-Fatty-Acid Coenzyme A Ligase	'( 50790 or 94180 or 74205 or 328845 or 26458 or 14081 or 216739 or 433256 )'	Fatty acid synthesis
HMR_2983	'atp[r] + coa[r] + eicostet[r] -> amp[r] + ppi[r] + eicostetcoa[r] '	Long-Chain-Fatty-Acid Coenzyme A Ligase	'( 50790 or 94180 or 74205 or 328845 or 26458 or 14081 or 216739 or 433256 )'	Fatty acid synthesis
HMR_2985	'atp[r] + coa[r] + clpnd[r] -> amp[r] + ppi[r] + clpndcoa[r] '	Long-Chain-Fatty-Acid Coenzyme A Ligase	'( 50790 or 94180 or 74205 or 328845 or 26458 or 14081 or 216739 or 433256 )'	Fatty acid synthesis
HMR_2986	'atp[r] + coa[r] + tetpent3[r] -> amp[r] + ppi[r] + tetpent3coa[r] '	Long-Chain-Fatty-Acid Coenzyme A Ligase	'( 50790 or 94180 or 74205 or 328845 or 26458 or 14081 or 216739 or 433256 )'	Fatty acid synthesis
HMR_2988	'atp[r] + coa[r] + crvnc[r] -> amp[r] + ppi[r] + c226coa[r] '	Long-Chain-Fatty-Acid Coenzyme A Ligase	'( 50790 or 94180 or 74205 or 328845 or 26458 or 14081 or 216739 or 433256 )'	Fatty acid synthesis
HMR_2989	'atp[r] + coa[r] + M00010[r] -> amp[r] + ppi[r] + M00012[r] '	Long-Chain-Fatty-Acid Coenzyme A Ligase	'( 50790 or 94180 or 74205 or 328845 or 26458 or 14081 or 216739 or 433256 )'	Fatty acid synthesis
HMR_2990	'atp[r] + coa[r] + M00341[r] -> amp[r] + ppi[r] + M00343[r] '	Long-Chain-Fatty-Acid Coenzyme A Ligase	'( 50790 or 94180 or 74205 or 328845 or 26458 or 14081 or 216739 or 433256 )'	Fatty acid synthesis
HMR_2994	'atp[r] + coa[r] + dlnlcg[r] -> amp[r] + ppi[r] + dlnlcgcoa[r] '	Long-Chain-Fatty-Acid Coenzyme A Ligase	'( 50790 or 94180 or 74205 or 328845 or 26458 or 14081 or 216739 or 433256 )'	Fatty acid synthesis
HMR_2998	'atp[r] + coa[r] + adrn[r] -> amp[r] + ppi[r] + adrncoa[r] '	Long-Chain-Fatty-Acid Coenzyme A Ligase	'( 50790 or 94180 or 74205 or 328845 or 26458 or 14081 or 216739 or 433256 )'	Fatty acid synthesis
HMR_2999	'atp[r] + coa[r] + tettet6[r] -> amp[r] + ppi[r] + tettet6coa[r] '	Long-Chain-Fatty-Acid Coenzyme A Ligase	'( 50790 or 94180 or 74205 or 328845 or 26458 or 14081 or 216739 or 433256 )'	Fatty acid synthesis
HMR_3001	'atp[r] + coa[r] + dcsptn1[r] -> amp[r] + ppi[r] + dcsptn1coa[r] '	Long-Chain-Fatty-Acid Coenzyme A Ligase	'( 50790 or 94180 or 74205 or 328845 or 26458 or 14081 or 216739 or 433256 )'	Fatty acid synthesis
HMR_3002	'atp[r] + coa[r] + M00008[r] -> amp[r] + ppi[r] + CE4843[r] '	Long-Chain-Fatty-Acid Coenzyme A Ligase	'( 50790 or 94180 or 74205 or 328845 or 26458 or 14081 or 216739 or 433256 )'	Fatty acid synthesis
HMR_3003	'atp[r] + coa[r] + M00021[r] -> amp[r] + ppi[r] + M00023[r] '	Long-Chain-Fatty-Acid Coenzyme A Ligase	'( 50790 or 94180 or 74205 or 328845 or 26458 or 14081 or 216739 or 433256 )'	Fatty acid synthesis
HMR_3018	'M03047[c] <=> M03047[x] '	HMR 3018	'11666'	Transport, peroxisomal
HMR_3021	'CE4855[c] <=> CE4855[x] '	HMR 3021	'11666'	Transport, peroxisomal
HMR_3023	'M02112[c] -> M02112[x] '	HMR 3023	'11666'	Transport, peroxisomal
HMR_3053	'11 nad[x] + 11 coa[x] + 7 o2[x] + 11 h2o[x] + CE4855[x] -> 11 h[x] + 11 nadh[x] + 12 accoa[x] + 7 h2o2[x] '	HMR 3053	''	Fatty acid oxidation
HMR_3054	'11 nad[x] + 11 coa[x] + 6 o2[x] + 11 h2o[x] + tetpent3coa[x] -> 11 h[x] + 11 nadh[x] + 12 accoa[x] + 6 h2o2[x] '	HMR 3054	''	Fatty acid oxidation
HMR_3055	'11 nad[x] + 11 coa[x] + 11 o2[x] + 11 h2o[x] + tettet6coa[x] -> 3 h[x] + 11 nadh[x] + 12 accoa[x] + 11 h2o2[x] '	HMR 3055	''	Fatty acid oxidation
HMR_3056	'10 nad[x] + 10 coa[x] + 10 o2[x] + 10 h2o[x] + M03047[x] -> 10 h[x] + 10 nadh[x] + 10 accoa[x] + 10 h2o2[x] + ppcoa[x] '	HMR 3056	''	Fatty acid oxidation
HMR_3057	'o2[x] + hexccoa[x] -> h2o2[x] + M00049[x] '	Acyl Coenzyme A Oxidase	'( 80911 or 11430 )'	Fatty acid oxidation
HMR_3058	'h2o[x] + M00049[x] -> M00783[x] '	Enoyl Coenzyme A Hydratase	'74147'	Fatty acid oxidation
HMR_3059	'nad[x] + M00783[x] -> h[x] + nadh[x] + 3ohxccoa[x] '	3-Hydroxyacyl Coenzyme A Dehydrogenase	'( 74147 or 15488 )'	Fatty acid oxidation
HMR_3062	'ttccoa[x] + o2[x] -> h2o2[x] + CE2245[x] '	Acyl Coenzyme A Oxidase	'( 80911 or 11430 )'	Fatty acid oxidation
HMR_3063	'h2o[x] + CE2245[x] -> CE2249[x] '	Enoyl Coenzyme A Hydratase	'74147'	Fatty acid oxidation
HMR_3064	'nad[x] + CE2249[x] -> h[x] + nadh[x] + CE2253[x] '	3-Hydroxyacyl Coenzyme A Dehydrogenase	'( 74147 or 15488 )'	Fatty acid oxidation
HMR_3065	'coa[x] + CE2253[x] -> accoa[x] + docoscoa[x] '	Acetyl Coenzyme A C-Acyltransferase	'( 235674 or 17919 )'	Fatty acid oxidation
HMR_3066	'o2[x] + docoscoa[x] -> h2o2[x] + CE2242[x] '	Acyl Coenzyme A Oxidase	'( 80911 or 11430 )'	Fatty acid oxidation
HMR_3067	'h2o[x] + CE2242[x] -> CE2246[x] '	Enoyl Coenzyme A Hydratase	'74147'	Fatty acid oxidation
HMR_3068	'nad[x] + CE2246[x] -> h[x] + nadh[x] + CE2250[x] '	3-Hydroxyacyl Coenzyme A Dehydrogenase	'( 74147 or 15488 )'	Fatty acid oxidation
HMR_3069	'coa[x] + CE2250[x] -> accoa[x] + arachcoa[x] '	Acetyl Coenzyme A C-Acyltransferase	'( 235674 or 17919 )'	Fatty acid oxidation
HMR_3070	'o2[x] + arachcoa[x] -> h2o2[x] + CE2243[x] '	Acyl Coenzyme A Oxidase	'( 80911 or 11430 )'	Fatty acid oxidation
HMR_3071	'h2o[x] + CE2243[x] -> CE2247[x] '	Enoyl Coenzyme A Hydratase	'74147'	Fatty acid oxidation
HMR_3072	'nad[x] + CE2247[x] -> h[x] + nadh[x] + CE2251[x] '	3-Hydroxyacyl Coenzyme A Dehydrogenase	'( 74147 or 15488 )'	Fatty acid oxidation
HMR_3073	'coa[x] + CE2251[x] -> accoa[x] + stcoa[x] '	Acetyl Coenzyme A C-Acyltransferase	'( 235674 or 17919 )'	Fatty acid oxidation
ACOAO8p	'o2[x] + stcoa[x] -> h2o2[x] + od2coa[x] '	Acyl CoA oxidase octadecanoyl CoA peroxisomal	'( 80911 or 11430 )'	Fatty acid oxidation
HMR_3075	'h2o[x] + od2coa[x] -> CE2248[x] '	Enoyl Coenzyme A Hydratase	'74147'	Fatty acid oxidation
HMR_3076	'nad[x] + CE2248[x] -> h[x] + nadh[x] + 3ohodcoa[x] '	3-Hydroxyacyl Coenzyme A Dehydrogenase	'( 74147 or 15488 )'	Fatty acid oxidation
HMR_3094	'occoa[x] + o2[x] -> h2o2[x] + HC01415[x] '	Acyl Coenzyme A Oxidase	'( 80911 or 11430 )'	Fatty acid oxidation
HMR_3095	'h2o[x] + HC01415[x] -> HC01405[x] '	Enoyl Coenzyme A Hydratase	'74147'	Fatty acid oxidation
HMR_3096	'nad[x] + HC01405[x] -> h[x] + nadh[x] + HC01406[x] '	3-Hydroxyacyl Coenzyme A Dehydrogenase	'( 74147 or 15488 )'	Fatty acid oxidation
HMR_3097	'coa[x] + HC01406[x] -> accoa[x] + hxcoa[x] '	Acetyl Coenzyme A C-Acyltransferase	'( 235674 or 17919 )'	Fatty acid oxidation
HMR_3098	'o2[x] + hxcoa[x] -> h2o2[x] + hx2coa[x] '	Acyl Coenzyme A Oxidase	'( 80911 or 11430 )'	Fatty acid oxidation
HMR_3099	'h2o[x] + hx2coa[x] -> HC01407[x] '	Enoyl Coenzyme A Hydratase	'74147'	Fatty acid oxidation
HMR_3100	'nad[x] + HC01407[x] -> h[x] + nadh[x] + HC01408[x] '	3-Hydroxyacyl Coenzyme A Dehydrogenase	'( 74147 or 15488 )'	Fatty acid oxidation
HMR_3101	'coa[x] + HC01408[x] -> accoa[x] + btcoa[x] '	Acetyl Coenzyme A C-Acyltransferase	'( 235674 or 17919 )'	Fatty acid oxidation
HMR_3102	'o2[x] + btcoa[x] -> h2o2[x] + b2coa[x] '	Acyl Coenzyme A Oxidase	'( 80911 or 11430 )'	Fatty acid oxidation
HMR_3106	'accoa[c] <=> accoa[x] '	HMR 3106	''	Transport, peroxisomal
HMR_3107	'fad[m] + docoscoa[m] -> fadh2[m] + CE2242[m] '	Medium-Chain Acyl Coenzyme A Dehydrogenase	'( 11370 or 11363 or 11364 or 229211 )'	Fatty acid oxidation
HMR_3108	'h2o[m] + CE2242[m] -> CE2246[m] '	Enoyl Coenzyme A Hydratase	'( 97212 or 93747 )'	Fatty acid oxidation
HMR_3109	'nad[m] + CE2246[m] -> h[m] + nadh[m] + CE2250[m] '	3-Hydroxyacyl Coenzyme A Dehydrogenase	'( 15108 or 97212 or 15107 )'	Fatty acid oxidation
HMR_3110	'coa[m] + CE2250[m] -> accoa[m] + arachcoa[m] '	Acetyl Coenzyme A C-Acyltransferase	'( 97212 or 231086 or 52538 )'	Fatty acid oxidation
HMR_3111	'fad[m] + arachcoa[m] -> fadh2[m] + CE2243[m] '	Medium-Chain Acyl Coenzyme A Dehydrogenase	'( 11370 or 11363 or 11364 or 229211 )'	Fatty acid oxidation
HMR_3112	'h2o[m] + CE2243[m] -> CE2247[m] '	Enoyl Coenzyme A Hydratase	'( 97212 or 93747 )'	Fatty acid oxidation
HMR_3113	'nad[m] + CE2247[m] -> h[m] + nadh[m] + CE2251[m] '	3-Hydroxyacyl Coenzyme A Dehydrogenase	'( 15108 or 97212 or 15107 )'	Fatty acid oxidation
HMR_3114	'coa[m] + CE2251[m] -> accoa[m] + stcoa[m] '	Acetyl Coenzyme A C-Acyltransferase	'( 97212 or 231086 or 52538 )'	Fatty acid oxidation
HMR_3115	'fad[m] + stcoa[m] -> fadh2[m] + od2coa[m] '	Medium-Chain Acyl Coenzyme A Dehydrogenase	'( 11370 or 11363 or 11364 or 229211 )'	Fatty acid oxidation
HMR_3116	'h2o[m] + od2coa[m] -> CE2248[m] '	Enoyl Coenzyme A Hydratase	'( 97212 or 93747 )'	Fatty acid oxidation
HMR_3117	'nad[m] + CE2248[m] -> h[m] + nadh[m] + 3ohodcoa[m] '	3-Hydroxyacyl Coenzyme A Dehydrogenase	'( 15108 or 97212 or 15107 )'	Fatty acid oxidation
KAT180_m	'coa[m] + 3ohodcoa[m] -> accoa[m] + pmtcoa[m] '	Beta-ketoacyl CoA thiolase (18:0)	'( 97212 or 231086 or 52538 )'	Fatty acid oxidation
ACOADH160_m	'fad[m] + pmtcoa[m] -> fadh2[m] + hdd2coa[m] '	Acyl-CoA dehydrogenase (16:0)	'( 11370 or 11363 or 11364 or 229211 )'	Fatty acid oxidation
HMR_3128	'fad[m] + tdcoa[m] -> fadh2[m] + HC01412[m] '	Medium-Chain Acyl Coenzyme A Dehydrogenase	'( 11370 or 11363 or 11364 or 229211 )'	Fatty acid oxidation
ACOADH120_m	'fad[m] + ddcacoa[m] -> fadh2[m] + dd2coa[m] '	Acyl-CoA dehydrogenase (12:0)	'( 11370 or 11363 or 11364 or 229211 )'	Fatty acid oxidation
ACOADH100_m	'fad[m] + dcacoa[m] -> fadh2[m] + dc2coa[m] '	Acyl-CoA dehydrogenase (10:0)	'( 11364 or 229211 )'	Fatty acid oxidation
HMR_3149	'fad[m] + occoa[m] -> fadh2[m] + HC01415[m] '	Medium-Chain Acyl Coenzyme A Dehydrogenase	'( 11364 or 229211 )'	Fatty acid oxidation
ACOADH60_m	'fad[m] + hxcoa[m] -> fadh2[m] + hx2coa[m] '	Acyl-CoA dehydrogenase (6:0)	'66885'	Fatty acid oxidation
HMR_3170	'fad[m] + M02052[m] -> fadh2[m] + M00044[m] '	Medium-Chain Acyl Coenzyme A Dehydrogenase	'( 11370 or 11363 or 11364 or 229211 )'	Fatty acid oxidation
HMR_3171	'h2o[m] + M00044[m] -> M00778[m] '	Enoyl Coenzyme A Hydratase	'( 97212 or 93747 )'	Fatty acid oxidation
HMR_3172	'nad[m] + M00778[m] -> h[m] + nadh[m] + M00873[m] '	3-Hydroxyacyl Coenzyme A Dehydrogenase	'( 15108 or 97212 or 15107 )'	Fatty acid oxidation
HMR_3173	'coa[m] + M00873[m] -> accoa[m] + M02612[m] '	Acetyl Coenzyme A C-Acyltransferase	'( 97212 or 231086 or 52538 )'	Fatty acid oxidation
HMR_3174	'fad[m] + M02612[m] -> fadh2[m] + M00054[m] '	Medium-Chain Acyl Coenzyme A Dehydrogenase	'( 11370 or 11363 or 11364 or 229211 )'	Fatty acid oxidation
HMR_3175	'h2o[m] + M00054[m] -> M00790[m] '	Enoyl Coenzyme A Hydratase	'( 97212 or 93747 )'	Fatty acid oxidation
HMR_3176	'nad[m] + M00790[m] -> h[m] + nadh[m] + M00887[m] '	3-Hydroxyacyl Coenzyme A Dehydrogenase	'( 15108 or 97212 or 15107 )'	Fatty acid oxidation
HMR_3177	'coa[m] + M00887[m] -> accoa[m] + hpdcacoa[m] '	Acetyl Coenzyme A C-Acyltransferase	'( 97212 or 231086 or 52538 )'	Fatty acid oxidation
HMR_3178	'fad[m] + hpdcacoa[m] -> fadh2[m] + M00046[m] '	Medium-Chain Acyl Coenzyme A Dehydrogenase	'( 11370 or 11363 or 11364 or 229211 )'	Fatty acid oxidation
HMR_3179	'h2o[m] + M00046[m] -> M00780[m] '	Enoyl Coenzyme A Hydratase	'( 97212 or 93747 )'	Fatty acid oxidation
HMR_3180	'nad[m] + M00780[m] -> h[m] + nadh[m] + M00875[m] '	3-Hydroxyacyl Coenzyme A Dehydrogenase	'( 15108 or 97212 or 15107 )'	Fatty acid oxidation
HMR_3181	'coa[m] + M00875[m] -> accoa[m] + ptdcacoa[m] '	Acetyl Coenzyme A C-Acyltransferase	'( 97212 or 231086 or 52538 )'	Fatty acid oxidation
HMR_3182	'fad[m] + ptdcacoa[m] -> fadh2[m] + M00061[m] '	Medium-Chain Acyl Coenzyme A Dehydrogenase	'( 11370 or 11363 or 11364 or 229211 )'	Fatty acid oxidation
HMR_3183	'h2o[m] + M00061[m] -> M00795[m] '	Enoyl Coenzyme A Hydratase	'( 97212 or 93747 )'	Fatty acid oxidation
HMR_3184	'nad[m] + M00795[m] -> h[m] + nadh[m] + M00897[m] '	3-Hydroxyacyl Coenzyme A Dehydrogenase	'( 15108 or 97212 or 15107 )'	Fatty acid oxidation
HMR_3185	'coa[m] + M00897[m] -> accoa[m] + M03050[m] '	Acetyl Coenzyme A C-Acyltransferase	'( 97212 or 231086 or 52538 )'	Fatty acid oxidation
HMR_3186	'fad[m] + M03050[m] -> fadh2[m] + M00069[m] '	Medium-Chain Acyl Coenzyme A Dehydrogenase	'( 11370 or 11363 or 11364 or 229211 )'	Fatty acid oxidation
HMR_3187	'h2o[m] + M00069[m] -> M00804[m] '	Enoyl Coenzyme A Hydratase	'( 97212 or 93747 )'	Fatty acid oxidation
HMR_3188	'nad[m] + M00804[m] -> h[m] + nadh[m] + M00909[m] '	3-Hydroxyacyl Coenzyme A Dehydrogenase	'( 15108 or 97212 or 15107 )'	Fatty acid oxidation
HMR_3189	'coa[m] + M00909[m] -> accoa[m] + M03116[m] '	Acetyl Coenzyme A C-Acyltransferase	'( 97212 or 231086 or 52538 )'	Fatty acid oxidation
HMR_3190	'fad[m] + M03116[m] -> fadh2[m] + M00071[m] '	Medium-Chain Acyl Coenzyme A Dehydrogenase	'( 11364 or 229211 )'	Fatty acid oxidation
HMR_3191	'h2o[m] + M00071[m] -> M00806[m] '	Enoyl Coenzyme A Hydratase	'( 97212 or 93747 )'	Fatty acid oxidation
HMR_3192	'nad[m] + M00806[m] -> h[m] + nadh[m] + M00911[m] '	3-Hydroxyacyl Coenzyme A Dehydrogenase	'( 15108 or 97212 or 15107 )'	Fatty acid oxidation
HMR_3193	'coa[m] + M00911[m] -> accoa[m] + M02616[m] '	Acetyl Coenzyme A C-Acyltransferase	'( 97212 or 231086 or 52538 )'	Fatty acid oxidation
HMR_3194	'fad[m] + M02616[m] -> fadh2[m] + M00056[m] '	Medium-Chain Acyl Coenzyme A Dehydrogenase	'( 11364 or 229211 )'	Fatty acid oxidation
HMR_3195	'h2o[m] + M00056[m] -> M00792[m] '	Enoyl Coenzyme A Hydratase	'( 97212 or 93747 )'	Fatty acid oxidation
HMR_3196	'nad[m] + M00792[m] -> h[m] + nadh[m] + M00889[m] '	3-Hydroxyacyl Coenzyme A Dehydrogenase	'( 15108 or 97212 or 15107 )'	Fatty acid oxidation
HMR_3197	'coa[m] + M00889[m] -> accoa[m] + M02107[m] '	Acetyl Coenzyme A C-Acyltransferase	'( 97212 or 231086 or 52538 )'	Fatty acid oxidation
HMR_3198	'fad[m] + M02107[m] -> fadh2[m] + M00048[m] '	Medium-Chain Acyl Coenzyme A Dehydrogenase	'( 11364 or 229211 )'	Fatty acid oxidation
HMR_3199	'h2o[m] + M00048[m] -> M00782[m] '	Enoyl Coenzyme A Hydratase	'( 97212 or 93747 )'	Fatty acid oxidation
HMR_3200	'nad[m] + M00782[m] -> h[m] + nadh[m] + M00877[m] '	3-Hydroxyacyl Coenzyme A Dehydrogenase	'( 15108 or 97212 or 15107 )'	Fatty acid oxidation
HMR_3201	'coa[m] + M00877[m] -> accoa[m] + M02694[m] '	Acetyl Coenzyme A C-Acyltransferase	'( 97212 or 231086 or 52538 )'	Fatty acid oxidation
HMR_3202	'fad[m] + M02694[m] -> fadh2[m] + M00063[m] '	2-Methyl-Branched-Chain-Enoyl Coenzyme A Reductase	'66885'	Fatty acid oxidation
HMR_3203	'h2o[m] + M00063[m] -> M00797[m] '	Enoyl Coenzyme A Hydratase	'( 97212 or 93747 )'	Fatty acid oxidation
HMR_3204	'nad[m] + M00797[m] -> h[m] + nadh[m] + M00899[m] '	3-Hydroxyacyl Coenzyme A Dehydrogenase	'( 15108 or 97212 or 15107 )'	Fatty acid oxidation
HMR_3205	'coa[m] + M00899[m] -> accoa[m] + ppcoa[m] '	Acetyl Coenzyme A C-Acyltransferase	'( 97212 or 231086 or 52538 )'	Fatty acid oxidation
HMR_3218	'fad[m] + CE5155[m] -> fadh2[m] + CE5154[m] '	Medium-Chain Acyl Coenzyme A Dehydrogenase	'( 11370 or 11363 or 11364 or 229211 )'	Fatty acid oxidation
HMR_3219	'h2o[m] + CE5154[m] -> CE5153[m] '	Enoyl Coenzyme A Hydratase	'( 97212 or 93747 )'	Fatty acid oxidation
HMR_3220	'nad[m] + CE5153[m] -> h[m] + nadh[m] + CE5152[m] '	3-Hydroxyacyl Coenzyme A Dehydrogenase	'( 15108 or 97212 or 15107 )'	Fatty acid oxidation
HMR_3221	'coa[m] + CE5152[m] -> accoa[m] + CE5151[m] '	Acetyl Coenzyme A C-Acyltransferase	'( 97212 or 231086 or 52538 )'	Fatty acid oxidation
HMR_3222	'fad[m] + CE5151[m] -> fadh2[m] + CE5150[m] '	Medium-Chain Acyl Coenzyme A Dehydrogenase	'( 11370 or 11363 or 11364 or 229211 )'	Fatty acid oxidation
HMR_3223	'h2o[m] + CE5150[m] -> CE5148[m] '	Enoyl Coenzyme A Hydratase	'( 97212 or 93747 )'	Fatty acid oxidation
HMR_3224	'nad[m] + CE5148[m] -> h[m] + nadh[m] + CE5144[m] '	3-Hydroxyacyl Coenzyme A Dehydrogenase	'( 15108 or 97212 or 15107 )'	Fatty acid oxidation
HMR_3225	'coa[m] + CE5144[m] -> accoa[m] + odecoa[m] '	Acetyl Coenzyme A C-Acyltransferase	'( 97212 or 231086 or 52538 )'	Fatty acid oxidation
HMR_3229	'coa[m] + HC10858[m] -> accoa[m] + M01191[m] '	Acetyl Coenzyme A C-Acyltransferase	'( 97212 or 231086 or 52538 )'	Fatty acid oxidation
HMR_3230	'fad[m] + M01191[m] -> fadh2[m] + M03019[m] '	Medium-Chain Acyl Coenzyme A Dehydrogenase	'( 11370 or 11363 or 11364 or 229211 )'	Fatty acid oxidation
HMR_3231	'h2o[m] + M03019[m] -> M00172[m] '	Enoyl Coenzyme A Hydratase	'( 97212 or 93747 )'	Fatty acid oxidation
HMR_3232	'nad[m] + M00172[m] -> h[m] + nadh[m] + M00849[m] '	3-Hydroxyacyl Coenzyme A Dehydrogenase	'( 15108 or 97212 or 15107 )'	Fatty acid oxidation
HMR_3233	'coa[m] + M00849[m] -> accoa[m] + M01141[m] '	Acetyl Coenzyme A C-Acyltransferase	'( 97212 or 231086 or 52538 )'	Fatty acid oxidation
HMR_3234	'fad[m] + M01141[m] -> fadh2[m] + M03022[m] '	Medium-Chain Acyl Coenzyme A Dehydrogenase	'( 11370 or 11363 or 11364 or 229211 )'	Fatty acid oxidation
HMR_3235	'h2o[m] + M03022[m] -> M01573[m] '	Enoyl Coenzyme A Hydratase	'( 97212 or 93747 )'	Fatty acid oxidation
HMR_3236	'nad[m] + M01573[m] -> h[m] + nadh[m] + M00885[m] '	3-Hydroxyacyl Coenzyme A Dehydrogenase	'( 15108 or 97212 or 15107 )'	Fatty acid oxidation
HMR_3237	'coa[m] + M00885[m] -> accoa[m] + dd3coa[m] '	Acetyl Coenzyme A C-Acyltransferase	'( 97212 or 231086 or 52538 )'	Fatty acid oxidation
HMR_3240	'fad[m] + M00018[m] -> fadh2[m] + M03014[m] '	Medium-Chain Acyl Coenzyme A Dehydrogenase	'( 11370 or 11363 or 11364 or 229211 )'	Fatty acid oxidation
HMR_3241	'h2o[m] + M03014[m] -> M00702[m] '	Enoyl Coenzyme A Hydratase	'( 97212 or 93747 )'	Fatty acid oxidation
HMR_3242	'nad[m] + M00702[m] -> h[m] + nadh[m] + M00843[m] '	3-Hydroxyacyl Coenzyme A Dehydrogenase	'( 15108 or 97212 or 15107 )'	Fatty acid oxidation
HMR_3243	'coa[m] + M00843[m] -> accoa[m] + vacccoa[m] '	Acetyl Coenzyme A C-Acyltransferase	'( 97212 or 231086 or 52538 )'	Fatty acid oxidation
HMR_3244	'fad[m] + vacccoa[m] -> fadh2[m] + M03024[m] '	Medium-Chain Acyl Coenzyme A Dehydrogenase	'( 11370 or 11363 or 11364 or 229211 )'	Fatty acid oxidation
HMR_3245	'h2o[m] + M03024[m] -> M00170[m] '	Enoyl Coenzyme A Hydratase	'( 97212 or 93747 )'	Fatty acid oxidation
HMR_3246	'nad[m] + M00170[m] -> h[m] + nadh[m] + M00841[m] '	3-Hydroxyacyl Coenzyme A Dehydrogenase	'( 15108 or 97212 or 15107 )'	Fatty acid oxidation
HMR_3247	'coa[m] + M00841[m] -> accoa[m] + hdcoa[m] '	Acetyl Coenzyme A C-Acyltransferase	'( 97212 or 231086 or 52538 )'	Fatty acid oxidation
HMR_3296	'h[m] + nadh[m] + dec24dicoa[m] -> nad[m] + dece3coa[m] '	2, 4-Dienoyl Coenzyme A Reductase (NADPH)	'( 67460 or 26378 )'	Fatty acid oxidation
HMR_3321	'dece4coa[x] -> 2 h[x] + dec24dicoa[x] '	Acyl Coenzyme A Oxidase	'( 80911 or 11430 )'	Fatty acid oxidation
HMR_3322	'h[x] + nadh[x] + dec24dicoa[x] -> nad[x] + dece3coa[x] '	2, 4-Dienoyl Coenzyme A Reductase (NADPH)	'( 67460 or 26378 )'	Fatty acid oxidation
HMR_3326	'o2[x] + M02112[x] -> h2o2[x] + M03016[x] '	Acyl Coenzyme A Oxidase	'( 80911 or 11430 )'	Fatty acid oxidation
HMR_3327	'h2o[x] + M03016[x] -> M00715[x] '	Enoyl Coenzyme A Hydratase	'74147'	Fatty acid oxidation
HMR_3328	'nad[x] + M00715[x] -> h[x] + nadh[x] + M00879[x] '	3-Hydroxyacyl Coenzyme A Dehydrogenase	'( 74147 or 15488 )'	Fatty acid oxidation
HMR_3329	'coa[x] + M00879[x] -> accoa[x] + nrvnccoa[x] '	Acetyl Coenzyme A C-Acyltransferase	'( 235674 or 17919 )'	Fatty acid oxidation
HMR_3330	'o2[x] + nrvnccoa[x] -> h2o2[x] + CE5158[x] '	Acyl Coenzyme A Oxidase	'( 80911 or 11430 )'	Fatty acid oxidation
HMR_3331	'h2o[x] + CE5158[x] -> CE5157[x] '	Enoyl Coenzyme A Hydratase	'74147'	Fatty acid oxidation
HMR_3332	'nad[x] + CE5157[x] -> h[x] + nadh[x] + CE5156[x] '	3-Hydroxyacyl Coenzyme A Dehydrogenase	'( 74147 or 15488 )'	Fatty acid oxidation
HMR_3333	'coa[x] + CE5156[x] -> accoa[x] + CE5155[x] '	Acetyl Coenzyme A C-Acyltransferase	'( 235674 or 17919 )'	Fatty acid oxidation
HMR_3334	'o2[x] + CE5155[x] -> h2o2[x] + CE5154[x] '	Acyl Coenzyme A Oxidase	'( 80911 or 11430 )'	Fatty acid oxidation
HMR_3335	'h2o[x] + CE5154[x] -> CE5153[x] '	Enoyl Coenzyme A Hydratase	'74147'	Fatty acid oxidation
HMR_3336	'nad[x] + CE5153[x] -> h[x] + nadh[x] + CE5152[x] '	3-Hydroxyacyl Coenzyme A Dehydrogenase	'( 74147 or 15488 )'	Fatty acid oxidation
HMR_3337	'coa[x] + CE5152[x] -> accoa[x] + CE5151[x] '	Acetyl Coenzyme A C-Acyltransferase	'( 235674 or 17919 )'	Fatty acid oxidation
HMR_3338	'o2[x] + CE5151[x] -> h2o2[x] + CE5150[x] '	Acyl Coenzyme A Oxidase	'( 80911 or 11430 )'	Fatty acid oxidation
HMR_3339	'h2o[x] + CE5150[x] -> CE5148[x] '	Enoyl Coenzyme A Hydratase	'74147'	Fatty acid oxidation
HMR_3340	'nad[x] + CE5148[x] -> h[x] + nadh[x] + CE5144[x] '	3-Hydroxyacyl Coenzyme A Dehydrogenase	'( 74147 or 15488 )'	Fatty acid oxidation
HMR_3341	'coa[x] + CE5144[x] -> accoa[x] + odecoa[x] '	Acetyl Coenzyme A C-Acyltransferase	'( 235674 or 17919 )'	Fatty acid oxidation
HMR_3342	'o2[x] + odecoa[x] -> h2o2[x] + HC10856[x] '	Acyl Coenzyme A Oxidase	'( 80911 or 11430 )'	Fatty acid oxidation
HMR_3343	'h2o[x] + HC10856[x] -> HC10857[x] '	Enoyl Coenzyme A Hydratase	'74147'	Fatty acid oxidation
HMR_3344	'nad[x] + HC10857[x] -> h[x] + nadh[x] + HC10858[x] '	3-Hydroxyacyl Coenzyme A Dehydrogenase	'( 74147 or 15488 )'	Fatty acid oxidation
HMR_3345	'coa[x] + HC10858[x] -> accoa[x] + M01191[x] '	Acetyl Coenzyme A C-Acyltransferase	'( 235674 or 17919 )'	Fatty acid oxidation
HMR_3346	'o2[x] + M01191[x] -> h2o2[x] + M03019[x] '	Acyl Coenzyme A Oxidase	'( 80911 or 11430 )'	Fatty acid oxidation
HMR_3347	'h2o[x] + M03019[x] -> M00172[x] '	Enoyl Coenzyme A Hydratase	'74147'	Fatty acid oxidation
HMR_3348	'nad[x] + M00172[x] -> h[x] + nadh[x] + M00849[x] '	3-Hydroxyacyl Coenzyme A Dehydrogenase	'( 74147 or 15488 )'	Fatty acid oxidation
HMR_3349	'coa[x] + M00849[x] -> accoa[x] + M01141[x] '	Acetyl Coenzyme A C-Acyltransferase	'( 235674 or 17919 )'	Fatty acid oxidation
HMR_3350	'o2[x] + M01141[x] -> h2o2[x] + M03022[x] '	Acyl Coenzyme A Oxidase	'( 80911 or 11430 )'	Fatty acid oxidation
HMR_3351	'h2o[x] + M03022[x] -> M01573[x] '	Enoyl Coenzyme A Hydratase	'74147'	Fatty acid oxidation
HMR_3352	'nad[x] + M01573[x] -> h[x] + nadh[x] + M00885[x] '	3-Hydroxyacyl Coenzyme A Dehydrogenase	'( 74147 or 15488 )'	Fatty acid oxidation
HMR_3353	'coa[x] + M00885[x] -> accoa[x] + dd3coa[x] '	Acetyl Coenzyme A C-Acyltransferase	'( 235674 or 17919 )'	Fatty acid oxidation
HMR_3396	'7 h2o[m] + 7 coa[m] + 7 nad[m] + 6 fad[m] + M00004[m] -> 7 h[m] + 7 nadh[m] + 7 accoa[m] + ppcoa[m] + 6 fadh2[m] '	HMR 3396	''	Fatty acid oxidation
HMR_3397	'7 h2o[m] + 7 coa[m] + 7 nad[m] + 6 fad[m] + M01237[m] -> 7 h[m] + 7 nadh[m] + 7 accoa[m] + ppcoa[m] + 6 fadh2[m] '	HMR 3397	''	Fatty acid oxidation
HMR_3398	'6 h2o[m] + 6 coa[m] + 6 nad[m] + 5 fad[m] + M00129[m] -> 6 h[m] + 6 nadh[m] + 7 accoa[m] + 5 fadh2[m] '	Enoyl Coenzyme A Hydratase	'( 235674 or 15108 or 11370 or 97212 or 11363 or 11364 or 93747 or 231086 or 15107 or 52538 or 229211 )'	Fatty acid oxidation
HMR_3406	'8 h2o[m] + 8 coa[m] + 8 nad[m] + 7 fad[m] + M00020[m] -> 8 h[m] + 8 nadh[m] + 9 accoa[m] + 7 fadh2[m] '	Enoyl Coenzyme A Hydratase	'( 235674 or 15108 or 11370 or 97212 or 11363 or 11364 or 93747 or 231086 or 15107 or 52538 or 229211 )'	Fatty acid oxidation
HMR_3407	'8 h2o[m] + 8 coa[m] + 8 nad[m] + 7 fad[m] + M00127[m] -> 8 h[m] + 8 nadh[m] + 9 accoa[m] + 7 fadh2[m] '	Enoyl Coenzyme A Hydratase	'( 235674 or 15108 or 11370 or 97212 or 11363 or 11364 or 93747 or 231086 or 15107 or 52538 or 229211 )'	Fatty acid oxidation
HMR_3408	'8 h2o[m] + 8 coa[m] + 8 nad[m] + 7 fad[m] + M00116[m] -> 8 h[m] + 8 nadh[m] + 9 accoa[m] + 7 fadh2[m] '	Enoyl Coenzyme A Hydratase	'( 235674 or 15108 or 11370 or 97212 or 11363 or 11364 or 93747 or 231086 or 15107 or 52538 or 229211 )'	Fatty acid oxidation
HMR_3409	'8 h2o[m] + 8 coa[m] + 8 nad[m] + 6 fad[m] + lneldccoa[m] -> 8 h[m] + 8 nadh[m] + 9 accoa[m] + 6 fadh2[m] '	Enoyl Coenzyme A Hydratase	'( 235674 or 15108 or 11370 or 97212 or 11363 or 11364 or 93747 or 231086 or 15107 or 52538 or 229211 )'	Fatty acid oxidation
HMR_3411	'9 h2o[m] + 9 coa[m] + 9 nad[m] + 8 fad[m] + M01236[m] -> 9 h[m] + 9 nadh[m] + 10 accoa[m] + 8 fadh2[m] '	Enoyl Coenzyme A Hydratase	'( 235674 or 15108 or 11370 or 97212 or 11363 or 11364 or 93747 or 231086 or 15107 or 52538 or 229211 )'	Fatty acid oxidation
HMR_3413	'9 h2o[m] + 9 coa[m] + 9 nad[m] + 7 fad[m] + M00123[m] -> 9 h[m] + 9 nadh[m] + 10 accoa[m] + 7 fadh2[m] '	Enoyl Coenzyme A Hydratase	'( 235674 or 15108 or 11370 or 97212 or 11363 or 11364 or 93747 or 231086 or 15107 or 52538 or 229211 )'	Fatty acid oxidation
HMR_3414	'9 h2o[m] + 9 coa[m] + 9 nad[m] + 6 fad[m] + M00101[m] -> 9 h[m] + 9 nadh[m] + 10 accoa[m] + 6 fadh2[m] '	Enoyl Coenzyme A Hydratase	'( 235674 or 15108 or 11370 or 97212 or 11363 or 11364 or 93747 or 231086 or 15107 or 52538 or 229211 )'	Fatty acid oxidation
HMR_3416	'10 h2o[m] + 10 coa[m] + 10 nad[m] + 9 fad[m] + M00006[m] -> 10 h[m] + 10 nadh[m] + 11 accoa[m] + 9 fadh2[m] '	Enoyl Coenzyme A Hydratase	'( 235674 or 15108 or 11370 or 97212 or 11363 or 11364 or 93747 or 231086 or 15107 or 52538 or 229211 )'	Fatty acid oxidation
HMR_3421	'10 h2o[m] + 10 coa[m] + 10 nad[m] + 6 fad[m] + adrncoa[m] -> 10 h[m] + 10 nadh[m] + 11 accoa[m] + 6 fadh2[m] '	Enoyl Coenzyme A Hydratase	'( 235674 or 15108 or 11370 or 97212 or 11363 or 11364 or 93747 or 231086 or 15107 or 52538 or 229211 )'	Fatty acid oxidation
HMR_3422	'10 h2o[m] + 10 coa[m] + 10 nad[m] + 5 fad[m] + dcsptn1coa[m] -> 10 h[m] + 10 nadh[m] + 11 accoa[m] + 5 fadh2[m] '	Enoyl Coenzyme A Hydratase	'( 235674 or 15108 or 11370 or 97212 or 11363 or 11364 or 93747 or 231086 or 15107 or 52538 or 229211 )'	Fatty acid oxidation
HMR_3423	'9 h2o[m] + 9 coa[m] + 9 nad[m] + 7 fad[m] + CE4843[m] -> 9 h[m] + 9 nadh[m] + 10 accoa[m] + 7 fadh2[m] '	Enoyl Coenzyme A Hydratase	'( 235674 or 15108 or 11370 or 97212 or 11363 or 11364 or 93747 or 231086 or 15107 or 52538 or 229211 )'	Fatty acid oxidation
HMR_3424	'10 h2o[m] + 10 coa[m] + 10 nad[m] + 8 fad[m] + M00023[m] -> 10 h[m] + 10 nadh[m] + 11 accoa[m] + 8 fadh2[m] '	Enoyl Coenzyme A Hydratase	'( 235674 or 15108 or 11370 or 97212 or 11363 or 11364 or 93747 or 231086 or 15107 or 52538 or 229211 )'	Fatty acid oxidation
HMR_3425	'10 h2o[m] + 10 coa[m] + 10 nad[m] + 7 fad[m] + CE4847[m] -> 10 h[m] + 10 nadh[m] + 11 accoa[m] + 7 fadh2[m] '	Enoyl Coenzyme A Hydratase	'( 235674 or 15108 or 11370 or 97212 or 11363 or 11364 or 93747 or 231086 or 15107 or 52538 or 229211 )'	Fatty acid oxidation
HMR_3426	'8 h2o[m] + 8 coa[m] + 8 nad[m] + 5 fad[m] + lnlncacoa[m] -> 8 h[m] + 8 nadh[m] + 9 accoa[m] + 5 fadh2[m] '	Enoyl Coenzyme A Hydratase	'( 235674 or 15108 or 11370 or 97212 or 11363 or 11364 or 93747 or 231086 or 15107 or 52538 or 229211 )'	Fatty acid oxidation
HMR_3427	'9 h2o[m] + 9 coa[m] + 9 nad[m] + 5 fad[m] + eicostetcoa[m] -> 9 h[m] + 9 nadh[m] + 10 accoa[m] + 5 fadh2[m] '	Enoyl Coenzyme A Hydratase	'( 235674 or 15108 or 11370 or 97212 or 11363 or 11364 or 93747 or 231086 or 15107 or 52538 or 229211 )'	Fatty acid oxidation
HMR_3428	'9 h2o[m] + 9 coa[m] + 9 nad[m] + 4 fad[m] + tmndnccoa[m] -> 9 h[m] + 9 nadh[m] + 10 accoa[m] + 4 fadh2[m] '	Enoyl Coenzyme A Hydratase	'( 235674 or 15108 or 11370 or 97212 or 11363 or 11364 or 93747 or 231086 or 15107 or 52538 or 229211 )'	Fatty acid oxidation
HMR_3429	'10 h2o[m] + 10 coa[m] + 10 nad[m] + 5 fad[m] + clpndcoa[m] -> 10 h[m] + 10 nadh[m] + 11 accoa[m] + 5 fadh2[m] '	Enoyl Coenzyme A Hydratase	'( 235674 or 15108 or 11370 or 97212 or 11363 or 11364 or 93747 or 231086 or 15107 or 52538 or 229211 )'	Fatty acid oxidation
HMR_3431	'9 h2o[m] + 9 coa[m] + 9 nad[m] + 6 fad[m] + M00012[m] -> 9 h[m] + 9 nadh[m] + 10 accoa[m] + 6 fadh2[m] '	Enoyl Coenzyme A Hydratase	'( 235674 or 15108 or 11370 or 97212 or 11363 or 11364 or 93747 or 231086 or 15107 or 52538 or 229211 )'	Fatty acid oxidation
HMR_3432	'10 h2o[m] + 10 coa[m] + 10 nad[m] + 7 fad[m] + M00343[m] -> 10 h[m] + 10 nadh[m] + 11 accoa[m] + 7 fadh2[m] '	Enoyl Coenzyme A Hydratase	'( 235674 or 15108 or 11370 or 97212 or 11363 or 11364 or 93747 or 231086 or 15107 or 52538 or 229211 )'	Fatty acid oxidation
HMR_3433	'10 h2o[m] + 10 coa[m] + 10 nad[m] + 6 fad[m] + CE4854[m] -> 10 h[m] + 10 nadh[m] + 11 accoa[m] + 6 fadh2[m] '	Enoyl Coenzyme A Hydratase	'( 235674 or 15108 or 11370 or 97212 or 11363 or 11364 or 93747 or 231086 or 15107 or 52538 or 229211 )'	Fatty acid oxidation
HMR_3446	'h[m] + nadph[m] + CE4795[m] -> nadp[m] + CE5116[m] '	2, 4-Dienoyl Coenzyme A Reductase (NADPH)	'( 67460 or 26378 )'	Fatty acid synthesis
HMR_3447	'CE5116[m] -> CE5114[m] '	Dodecenoyl Coenzyme A Isomerase	'( 51798 or 13177 or 23986 )'	Fatty acid synthesis
HMR_3448	'fad[m] + dlnlcgcoa[m] -> fadh2[m] + CE5114[m] '	Medium-Chain Acyl Coenzyme A Dehydrogenase	'( 11370 or 11363 or 11364 or 229211 )'	Fatty acid synthesis
HMR_3449	'h2o[m] + CE5114[m] -> CE4791[m] '	Enoyl Coenzyme A Hydratase	'( 97212 or 93747 )'	Fatty acid synthesis
HMR_3450	'nad[m] + CE4791[m] -> h[m] + nadh[m] + CE4793[m] '	3-Hydroxyacyl Coenzyme A Dehydrogenase	'( 15108 or 97212 or 15107 )'	Fatty acid synthesis
HMR_3451	'coa[m] + CE4793[m] -> accoa[m] + lnlncgcoa[m] '	Acetyl Coenzyme A C-Acyltransferase	'( 97212 or 231086 or 52538 )'	Fatty acid synthesis
HMR_3452	'fad[m] + lnlncgcoa[m] -> fadh2[m] + CE2437[m] '	Medium-Chain Acyl Coenzyme A Dehydrogenase	'( 11370 or 11363 or 11364 or 229211 )'	Fatty acid synthesis
HMR_3453	'h2o[m] + CE2437[m] -> CE2438[m] '	Enoyl Coenzyme A Hydratase	'( 97212 or 93747 )'	Fatty acid synthesis
HMR_3454	'nad[m] + CE2438[m] <=> h[m] + nadh[m] + CE2439[m] '	3-Hydroxyacyl Coenzyme A Dehydrogenase	'( 15108 or 97212 or 15107 )'	Fatty acid synthesis
HMR_3455	'accoa[m] + CE2440[m] <=> coa[m] + CE2439[m] '	Acetyl Coenzyme A C-Acyltransferase	'( 97212 or 231086 or 52538 )'	Fatty acid synthesis
HMR_3456	'o2[m] + CE2440[m] -> h2o2[m] + CE2441[m] '	Medium-Chain Acyl Coenzyme A Dehydrogenase	'( 11370 or 11363 or 11364 or 229211 )'	Fatty acid synthesis
HMR_3457	'h[m] + nadph[m] + CE2441[m] <=> nadp[m] + CE2442[m] '	2, 4-Dienoyl Coenzyme A Reductase (NADPH)	'( 67460 or 26378 )'	Fatty acid synthesis
HMR_3475	'accoa[x] + h2o[x] -> h[x] + coa[x] + ac[x] '	Choloyl Coenzyme A Hydrolase	'170789'	Fatty acid oxidation
HMR_3478	'phyt[c] -> phyt[x] '	HMR 3478	''	Transport, peroxisomal
HMR_3491	'CE5126[x] <=> pristcoa[x] '	Alpha-Methylacyl Coenzyme A Racemase	'17117'	Fatty acid oxidation
HMR_3505	'coa[x] + C07297[x] -> ppcoa[x] + tmtrdcoa[x] '	4, 8, 12-Trimethyltridecanoyl Coenzyme A:Propanoyl Coenzyme A C2-4, 8, 12-Trimethyltridecanoyltransferase	'( 235674 or 17919 )'	Fatty acid oxidation
HMR_3520	'crn[m] + dmnoncrn[c] <=> crn[c] + dmnoncrn[m] '	HMR 3520	''	Transport, mitochondrial
HMR_3522	'fad[m] + dmnoncoa[m] -> 2 h[m] + fadh2[m] + CE4806[m] '	Medium-Chain Acyl Coenzyme A Dehydrogenase	'( 11363 or 11364 )'	Fatty acid oxidation
HMR_3597	'xolest2_hs[l] -> xolest2_hs[r] '	HMR 3597	''	Transport, lysosomal
HMR_3625	'chsterol[r] + ddcacoa[r] -> coa[r] + M01498[r] '	Acyl Coenzyme A:Cholesterol O-Acyltransferase	'( 20652 or 223920 )'	Cholesterol metabolism
HMR_3626	'chsterol[r] + M03050[r] -> coa[r] + M01510[r] '	Acyl Coenzyme A:Cholesterol O-Acyltransferase	'( 20652 or 223920 )'	Cholesterol metabolism
HMR_3627	'chsterol[r] + tdcoa[r] -> coa[r] + M01501[r] '	Acyl Coenzyme A:Cholesterol O-Acyltransferase	'( 20652 or 223920 )'	Cholesterol metabolism
HMR_3628	'chsterol[r] + M00129[r] -> coa[r] + M01487[r] '	Acyl Coenzyme A:Cholesterol O-Acyltransferase	'( 20652 or 223920 )'	Cholesterol metabolism
HMR_3629	'chsterol[r] + HC10784[r] -> coa[r] + M01479[r] '	Acyl Coenzyme A:Cholesterol O-Acyltransferase	'( 20652 or 223920 )'	Cholesterol metabolism
HMR_3630	'chsterol[r] + M01141[r] -> coa[r] + M01470[r] '	Acyl Coenzyme A:Cholesterol O-Acyltransferase	'( 20652 or 223920 )'	Cholesterol metabolism
HMR_3631	'chsterol[r] + ptdcacoa[r] -> coa[r] + M01506[r] '	Acyl Coenzyme A:Cholesterol O-Acyltransferase	'( 20652 or 223920 )'	Cholesterol metabolism
HMR_3633	'chsterol[r] + M01191[r] -> coa[r] + M01477[r] '	Acyl Coenzyme A:Cholesterol O-Acyltransferase	'( 20652 or 223920 )'	Cholesterol metabolism
HMR_3635	'chsterol[r] + hpdcacoa[r] -> coa[r] + M01495[r] '	Acyl Coenzyme A:Cholesterol O-Acyltransferase	'( 20652 or 223920 )'	Cholesterol metabolism
HMR_3636	'chsterol[r] + M00004[r] -> coa[r] + M01454[r] '	Acyl Coenzyme A:Cholesterol O-Acyltransferase	'( 20652 or 223920 )'	Cholesterol metabolism
HMR_3637	'chsterol[r] + M01237[r] -> coa[r] + M01485[r] '	Acyl Coenzyme A:Cholesterol O-Acyltransferase	'( 20652 or 223920 )'	Cholesterol metabolism
HMR_3639	'chsterol[r] + M00020[r] -> coa[r] + M01464[r] '	Acyl Coenzyme A:Cholesterol O-Acyltransferase	'( 20652 or 223920 )'	Cholesterol metabolism
HMR_3640	'chsterol[r] + vacccoa[r] -> coa[r] + M01489[r] '	Acyl Coenzyme A:Cholesterol O-Acyltransferase	'( 20652 or 223920 )'	Cholesterol metabolism
HMR_3642	'chsterol[r] + M00127[r] -> coa[r] + M01486[r] '	Acyl Coenzyme A:Cholesterol O-Acyltransferase	'( 20652 or 223920 )'	Cholesterol metabolism
HMR_3644	'chsterol[r] + lneldccoa[r] -> coa[r] + M01474[r] '	Acyl Coenzyme A:Cholesterol O-Acyltransferase	'( 20652 or 223920 )'	Cholesterol metabolism
HMR_3645	'chsterol[r] + M02612[r] -> coa[r] + M01502[r] '	Acyl Coenzyme A:Cholesterol O-Acyltransferase	'( 20652 or 223920 )'	Cholesterol metabolism
HMR_3646	'chsterol[r] + arachcoa[r] -> coa[r] + M01492[r] '	Acyl Coenzyme A:Cholesterol O-Acyltransferase	'( 20652 or 223920 )'	Cholesterol metabolism
HMR_3647	'chsterol[r] + M00018[r] -> coa[r] + M01463[r] '	Acyl Coenzyme A:Cholesterol O-Acyltransferase	'( 20652 or 223920 )'	Cholesterol metabolism
HMR_3648	'chsterol[r] + CE5151[r] -> coa[r] + M01458[r] '	Acyl Coenzyme A:Cholesterol O-Acyltransferase	'( 20652 or 223920 )'	Cholesterol metabolism
HMR_3649	'chsterol[r] + M01236[r] -> coa[r] + M01484[r] '	Acyl Coenzyme A:Cholesterol O-Acyltransferase	'( 20652 or 223920 )'	Cholesterol metabolism
HMR_3650	'chsterol[r] + M00123[r] -> coa[r] + M01481[r] '	Acyl Coenzyme A:Cholesterol O-Acyltransferase	'( 20652 or 223920 )'	Cholesterol metabolism
HMR_3651	'chsterol[r] + M00101[r] -> coa[r] + M01469[r] '	Acyl Coenzyme A:Cholesterol O-Acyltransferase	'( 20652 or 223920 )'	Cholesterol metabolism
HMR_3652	'chsterol[r] + M02052[r] -> coa[r] + M01494[r] '	Acyl Coenzyme A:Cholesterol O-Acyltransferase	'( 20652 or 223920 )'	Cholesterol metabolism
HMR_3653	'chsterol[r] + docoscoa[r] -> coa[r] + M01491[r] '	Acyl Coenzyme A:Cholesterol O-Acyltransferase	'( 20652 or 223920 )'	Cholesterol metabolism
HMR_3654	'chsterol[r] + CE5155[r] -> coa[r] + M01462[r] '	Acyl Coenzyme A:Cholesterol O-Acyltransferase	'( 20652 or 223920 )'	Cholesterol metabolism
HMR_3655	'chsterol[r] + M00006[r] -> coa[r] + M01457[r] '	Acyl Coenzyme A:Cholesterol O-Acyltransferase	'( 20652 or 223920 )'	Cholesterol metabolism
HMR_3656	'chsterol[r] + M03047[r] -> coa[r] + M01509[r] '	Acyl Coenzyme A:Cholesterol O-Acyltransferase	'( 20652 or 223920 )'	Cholesterol metabolism
HMR_3657	'chsterol[r] + ttccoa[r] -> coa[r] + M01508[r] '	Acyl Coenzyme A:Cholesterol O-Acyltransferase	'( 20652 or 223920 )'	Cholesterol metabolism
HMR_3658	'chsterol[r] + nrvnccoa[r] -> coa[r] + M01465[r] '	Acyl Coenzyme A:Cholesterol O-Acyltransferase	'( 20652 or 223920 )'	Cholesterol metabolism
HMR_3659	'chsterol[r] + hexccoa[r] -> coa[r] + M01496[r] '	Acyl Coenzyme A:Cholesterol O-Acyltransferase	'( 20652 or 223920 )'	Cholesterol metabolism
HMR_3660	'chsterol[r] + M02112[r] -> coa[r] + M01497[r] '	Acyl Coenzyme A:Cholesterol O-Acyltransferase	'( 20652 or 223920 )'	Cholesterol metabolism
HMR_3662	'chsterol[r] + strdnccoa[r] -> coa[r] + M01473[r] '	Acyl Coenzyme A:Cholesterol O-Acyltransferase	'( 20652 or 223920 )'	Cholesterol metabolism
HMR_3663	'chsterol[r] + eicostetcoa[r] -> coa[r] + M01480[r] '	Acyl Coenzyme A:Cholesterol O-Acyltransferase	'( 20652 or 223920 )'	Cholesterol metabolism
HMR_3664	'chsterol[r] + tmndnccoa[r] -> coa[r] + M01468[r] '	Acyl Coenzyme A:Cholesterol O-Acyltransferase	'( 20652 or 223920 )'	Cholesterol metabolism
HMR_3665	'chsterol[r] + clpndcoa[r] -> coa[r] + M01475[r] '	Acyl Coenzyme A:Cholesterol O-Acyltransferase	'( 20652 or 223920 )'	Cholesterol metabolism
HMR_3666	'chsterol[r] + tetpent3coa[r] -> coa[r] + M01482[r] '	Acyl Coenzyme A:Cholesterol O-Acyltransferase	'( 20652 or 223920 )'	Cholesterol metabolism
HMR_3667	'chsterol[r] + tethex3coa[r] -> coa[r] + M01471[r] '	Acyl Coenzyme A:Cholesterol O-Acyltransferase	'( 20652 or 223920 )'	Cholesterol metabolism
HMR_3668	'chsterol[r] + c226coa[r] -> coa[r] + M01466[r] '	Acyl Coenzyme A:Cholesterol O-Acyltransferase	'( 20652 or 223920 )'	Cholesterol metabolism
HMR_3669	'chsterol[r] + M00012[r] -> coa[r] + M01455[r] '	Acyl Coenzyme A:Cholesterol O-Acyltransferase	'( 20652 or 223920 )'	Cholesterol metabolism
HMR_3670	'chsterol[r] + M00343[r] -> coa[r] + M01460[r] '	Acyl Coenzyme A:Cholesterol O-Acyltransferase	'( 20652 or 223920 )'	Cholesterol metabolism
HMR_3675	'chsterol[r] + dlnlcgcoa[r] -> coa[r] + M01490[r] '	Acyl Coenzyme A:Cholesterol O-Acyltransferase	'( 20652 or 223920 )'	Cholesterol metabolism
HMR_3677	'chsterol[r] + adrncoa[r] -> coa[r] + M01476[r] '	Acyl Coenzyme A:Cholesterol O-Acyltransferase	'( 20652 or 223920 )'	Cholesterol metabolism
HMR_3678	'chsterol[r] + tettet6coa[r] -> coa[r] + M01483[r] '	Acyl Coenzyme A:Cholesterol O-Acyltransferase	'( 20652 or 223920 )'	Cholesterol metabolism
HMR_3679	'chsterol[r] + tetpent6coa[r] -> coa[r] + M01472[r] '	Acyl Coenzyme A:Cholesterol O-Acyltransferase	'( 20652 or 223920 )'	Cholesterol metabolism
HMR_3680	'chsterol[r] + dcsptn1coa[r] -> coa[r] + M01467[r] '	Acyl Coenzyme A:Cholesterol O-Acyltransferase	'( 20652 or 223920 )'	Cholesterol metabolism
HMR_3681	'chsterol[r] + CE4843[r] -> coa[r] + M01456[r] '	Acyl Coenzyme A:Cholesterol O-Acyltransferase	'( 20652 or 223920 )'	Cholesterol metabolism
HMR_3682	'chsterol[r] + M00023[r] -> coa[r] + M01461[r] '	Acyl Coenzyme A:Cholesterol O-Acyltransferase	'( 20652 or 223920 )'	Cholesterol metabolism
HMR_3684	'h2o[r] + M01498[r] -> h[r] + chsterol[r] + ddca[r] '	Steryl-Ester Acylhydrolase	'( 16889 or 12613 )'	Cholesterol metabolism
HMR_3685	'h2o[r] + M01510[r] -> h[r] + chsterol[r] + M03051[r] '	Steryl-Ester Acylhydrolase	'( 16889 or 12613 )'	Cholesterol metabolism
HMR_3686	'h2o[r] + M01501[r] -> h[r] + chsterol[r] + ttdca[r] '	Steryl-Ester Acylhydrolase	'( 16889 or 12613 )'	Cholesterol metabolism
HMR_3687	'h2o[r] + M01487[r] -> h[r] + chsterol[r] + ttdcea[r] '	Steryl-Ester Acylhydrolase	'( 16889 or 12613 )'	Cholesterol metabolism
HMR_3688	'h2o[r] + M01479[r] -> h[r] + chsterol[r] + M00117[r] '	Steryl-Ester Acylhydrolase	'( 16889 or 12613 )'	Cholesterol metabolism
HMR_3689	'h2o[r] + M01470[r] -> h[r] + chsterol[r] + M02745[r] '	Steryl-Ester Acylhydrolase	'( 16889 or 12613 )'	Cholesterol metabolism
HMR_3690	'h2o[r] + M01506[r] -> h[r] + chsterol[r] + ptdca[r] '	Steryl-Ester Acylhydrolase	'( 16889 or 12613 )'	Cholesterol metabolism
HMR_3692	'h2o[r] + M01477[r] -> h[r] + chsterol[r] + M01197[r] '	Steryl-Ester Acylhydrolase	'( 16889 or 12613 )'	Cholesterol metabolism
HMR_3694	'h2o[r] + M01495[r] -> h[r] + chsterol[r] + hpdca[r] '	Steryl-Ester Acylhydrolase	'( 16889 or 12613 )'	Cholesterol metabolism
HMR_3695	'h2o[r] + M01454[r] -> h[r] + chsterol[r] + M00003[r] '	Steryl-Ester Acylhydrolase	'( 16889 or 12613 )'	Cholesterol metabolism
HMR_3696	'h2o[r] + M01485[r] -> h[r] + chsterol[r] + M01238[r] '	Steryl-Ester Acylhydrolase	'( 16889 or 12613 )'	Cholesterol metabolism
HMR_3698	'h2o[r] + M01464[r] -> h[r] + chsterol[r] + M00019[r] '	Steryl-Ester Acylhydrolase	'( 16889 or 12613 )'	Cholesterol metabolism
HMR_3699	'h2o[r] + M01489[r] -> h[r] + chsterol[r] + vacc[r] '	Steryl-Ester Acylhydrolase	'( 16889 or 12613 )'	Cholesterol metabolism
HMR_3701	'h2o[r] + M01486[r] -> h[r] + chsterol[r] + elaid[r] '	Steryl-Ester Acylhydrolase	'( 16889 or 12613 )'	Cholesterol metabolism
HMR_3703	'h2o[r] + M01474[r] -> h[r] + chsterol[r] + lneldc[r] '	Steryl-Ester Acylhydrolase	'( 16889 or 12613 )'	Cholesterol metabolism
HMR_3704	'h2o[r] + M01502[r] -> h[r] + chsterol[r] + M02613[r] '	Steryl-Ester Acylhydrolase	'( 16889 or 12613 )'	Cholesterol metabolism
HMR_3705	'h2o[r] + M01492[r] -> h[r] + chsterol[r] + arach[r] '	Steryl-Ester Acylhydrolase	'( 16889 or 12613 )'	Cholesterol metabolism
HMR_3706	'h2o[r] + M01463[r] -> h[r] + chsterol[r] + M00017[r] '	Steryl-Ester Acylhydrolase	'( 16889 or 12613 )'	Cholesterol metabolism
HMR_3707	'h2o[r] + M01458[r] -> h[r] + chsterol[r] + CE2510[r] '	Steryl-Ester Acylhydrolase	'( 16889 or 12613 )'	Cholesterol metabolism
HMR_3708	'h2o[r] + M01484[r] -> h[r] + chsterol[r] + M01235[r] '	Steryl-Ester Acylhydrolase	'( 16889 or 12613 )'	Cholesterol metabolism
HMR_3709	'h2o[r] + M01481[r] -> h[r] + chsterol[r] + M01207[r] '	Steryl-Ester Acylhydrolase	'( 16889 or 12613 )'	Cholesterol metabolism
HMR_3710	'h2o[r] + M01469[r] -> chsterol[r] + M02457[r] '	Steryl-Ester Acylhydrolase	'( 16889 or 12613 )'	Cholesterol metabolism
HMR_3711	'h2o[r] + M01494[r] -> h[r] + chsterol[r] + M02053[r] '	Steryl-Ester Acylhydrolase	'( 16889 or 12613 )'	Cholesterol metabolism
HMR_3712	'h2o[r] + M01491[r] -> h[r] + chsterol[r] + docosac[r] '	Steryl-Ester Acylhydrolase	'( 16889 or 12613 )'	Cholesterol metabolism
HMR_3713	'h2o[r] + M01462[r] -> h[r] + chsterol[r] + doco13ac[r] '	Steryl-Ester Acylhydrolase	'( 16889 or 12613 )'	Cholesterol metabolism
HMR_3714	'h2o[r] + M01457[r] -> h[r] + chsterol[r] + M01582[r] '	Steryl-Ester Acylhydrolase	'( 16889 or 12613 )'	Cholesterol metabolism
HMR_3715	'h2o[r] + M01509[r] -> h[r] + chsterol[r] + M03045[r] '	Steryl-Ester Acylhydrolase	'( 16889 or 12613 )'	Cholesterol metabolism
HMR_3716	'h2o[r] + M01508[r] -> h[r] + chsterol[r] + lgnc[r] '	Steryl-Ester Acylhydrolase	'( 16889 or 12613 )'	Cholesterol metabolism
HMR_3717	'h2o[r] + M01465[r] -> h[r] + chsterol[r] + nrvnc[r] '	Steryl-Ester Acylhydrolase	'( 16889 or 12613 )'	Cholesterol metabolism
HMR_3718	'h2o[r] + M01496[r] -> h[r] + chsterol[r] + hexc[r] '	Steryl-Ester Acylhydrolase	'( 16889 or 12613 )'	Cholesterol metabolism
HMR_3719	'h2o[r] + M01497[r] -> h[r] + chsterol[r] + M03153[r] '	Steryl-Ester Acylhydrolase	'( 16889 or 12613 )'	Cholesterol metabolism
HMR_3721	'h2o[r] + M01473[r] -> h[r] + chsterol[r] + strdnc[r] '	Steryl-Ester Acylhydrolase	'( 16889 or 12613 )'	Cholesterol metabolism
HMR_3722	'h2o[r] + M01480[r] -> h[r] + chsterol[r] + eicostet[r] '	Steryl-Ester Acylhydrolase	'( 16889 or 12613 )'	Cholesterol metabolism
HMR_3723	'h2o[r] + M01468[r] -> h[r] + chsterol[r] + tmndnc[r] '	Steryl-Ester Acylhydrolase	'( 16889 or 12613 )'	Cholesterol metabolism
HMR_3724	'h2o[r] + M01475[r] -> h[r] + chsterol[r] + clpnd[r] '	Steryl-Ester Acylhydrolase	'( 16889 or 12613 )'	Cholesterol metabolism
HMR_3725	'h2o[r] + M01482[r] -> h[r] + chsterol[r] + tetpent3[r] '	Steryl-Ester Acylhydrolase	'( 16889 or 12613 )'	Cholesterol metabolism
HMR_3726	'h2o[r] + M01471[r] -> h[r] + chsterol[r] + tethex3[r] '	Steryl-Ester Acylhydrolase	'( 16889 or 12613 )'	Cholesterol metabolism
HMR_3727	'h2o[r] + M01466[r] -> h[r] + chsterol[r] + crvnc[r] '	Steryl-Ester Acylhydrolase	'( 16889 or 12613 )'	Cholesterol metabolism
HMR_3728	'h2o[r] + M01455[r] -> h[r] + chsterol[r] + M00010[r] '	Steryl-Ester Acylhydrolase	'( 16889 or 12613 )'	Cholesterol metabolism
HMR_3729	'h2o[r] + M01460[r] -> h[r] + chsterol[r] + M00341[r] '	Steryl-Ester Acylhydrolase	'( 16889 or 12613 )'	Cholesterol metabolism
HMR_3734	'h2o[r] + M01490[r] -> h[r] + chsterol[r] + dlnlcg[r] '	Steryl-Ester Acylhydrolase	'( 16889 or 12613 )'	Cholesterol metabolism
HMR_3736	'h2o[r] + M01476[r] -> h[r] + chsterol[r] + adrn[r] '	Steryl-Ester Acylhydrolase	'( 16889 or 12613 )'	Cholesterol metabolism
HMR_3737	'h2o[r] + M01483[r] -> h[r] + chsterol[r] + tettet6[r] '	Steryl-Ester Acylhydrolase	'( 16889 or 12613 )'	Cholesterol metabolism
HMR_3738	'h2o[r] + M01472[r] -> h[r] + chsterol[r] + tetpent6[r] '	Steryl-Ester Acylhydrolase	'( 16889 or 12613 )'	Cholesterol metabolism
HMR_3739	'h2o[r] + M01467[r] -> h[r] + chsterol[r] + dcsptn1[r] '	Steryl-Ester Acylhydrolase	'( 16889 or 12613 )'	Cholesterol metabolism
HMR_3740	'h2o[r] + M01456[r] -> h[r] + chsterol[r] + M00008[r] '	Steryl-Ester Acylhydrolase	'( 16889 or 12613 )'	Cholesterol metabolism
HMR_3741	'h2o[r] + M01461[r] -> h[r] + chsterol[r] + M00021[r] '	Steryl-Ester Acylhydrolase	'( 16889 or 12613 )'	Cholesterol metabolism
ASPT	'asp__L[c] -> nh4[c] + fum[c] '	L-aspartase	'14194'	Glutamate metabolism
ARGDr	'h2o[c] + arg__L[c] -> nh4[c] + citr__L[c] '	Arginine deiminase	''	Arginine and proline metabolism
HMR_3855	'h[c] + nadph[c] + lald__L[c] -> nadp[c] + 12ppd__R[c] '	Propane-1, 2-Diol:NAD+ 1-Oxidoreductase	'( 11677 or 14187 )'	Pyruvate metabolism
HMR_3859	'lac__D[c] + 2 ficytC[m] -> 2 h[c] + pyr[c] + 2 focytC[m] '	(R)-Lactate:Ferricytochrome-C 2-Oxidoreductase	'( 52815 or 327951 )'	Pyruvate metabolism
HMR_3864	'h[c] + glu__L[c] + 3sala[m] -> h[m] + glu__L[m] + 3sala[c] '	HMR 3864	'( 50799 or 78830 )'	Transport, mitochondrial
HMR_3867	'fald[c] <=> fald[x] '	HMR 3867	''	Transport, peroxisomal
HMR_3915	'amet[c] + thf[c] -> ahcys[c] + 5mthf[c] '	Histamine N-Methyltransferase	'140483'	Methionine and cysteine metabolism
HMR_3951	'na1[c] + so3[c] <=> na1[e] + so3[e] '	HMR 3951	''	Transport, extracellular
HMR_3953	'6pgc[c] <=> 6pgc[r] '	HMR 3953	''	Transport, endoplasmic reticular
HMR_3966	'h2o[m] + atp[m] -> h[m] + amp[m] + ppi[m] '	Nucleoside-Triphosphate Diphosphatase	'16434'	Nucleotide metabolism
HMR_3996	'h[c] + nadh[c] + cysi__L[c] <=> nad[c] + 2 cys__L[c] '	L-Cysteine:NAD+ Oxidoreductase;	''	Methionine and cysteine metabolism
SMOX	'h2o[c] + o2[c] + sprm[c] -> bamppald[c] + h2o2[c] + spmd[c] '	Spermine oxidase	''	Beta-Alanine metabolism
HMR_4079	'h2o[c] + bamppald[c] + nadp[c] -> 2 h[c] + nadph[c] + ala_B[c] '	Aldehyde Dehydrogenase (NAD+)	'( 11671 or 11669 or 72535 or 56752 or 110695 )'	Beta-Alanine metabolism
HMR_4124	'h[r] + udpglcur[r] -> co2[r] + udpxyl[r] '	UDP-D-Glucuronate Carboxy-Lyase (UDP-D-Xylose-Forming)	'67883'	Aminosugar metabolism
CYTDK2	'gtp[c] + cytd[c] -> h[c] + gdp[c] + cmp[c] '	Cytidine kinase (GTP)	'( 215015 or 238024 or 74035 or 63828 or 75578 )'	Pyrimidine synthesis
NADS1	'nh4[c] + atp[c] + dnad[c] -> h[c] + nad[c] + amp[c] + ppi[c] '	NAD synthase (nh3)	'78914'	NAD metabolism
NADDP	'h2o[c] + nad[c] -> 2 h[c] + amp[c] + nmn[c] '	NAD diphosphatase	'67993'	NAD metabolism
HMR_4266	'nmn[c] <=> nmn[m] '	HMR 4266	''	Transport, mitochondrial
NADPPPS	'h2o[c] + nadp[c] -> pi[c] + nad[c] '	NADP phosphatase	'( 56318 or 11433 or 100503991 or 11431 or 235534 or 66659 or 101744 )'	NAD metabolism
NADS1n	'atp[n] + nh4[n] + dnad[n] -> ppi[n] + h[n] + nad[n] + amp[n] '	NAD synthase nh3 nuclear	'78914'	NAD metabolism
THRA	'thr__L[c] -> acald[c] + gly[c] '	Threonine aldolase	''	Glycine, serine, alanine, and threonine metabolism
UPPRT	'ura[c] + prpp[c] -> ppi[c] + ump[c] '	Uracil phosphoribosyltransferase	'331487'	Pyrimidine synthesis
HMR_4422	'h[e] + orn[e] -> ptrc[e] + co2[e] '	L-Ornithine Carboxy-Lyase (Putrescine-Forming)	'18263'	Arginine and proline metabolism
XYLR	'h[c] + nadph[c] + xyl__D[c] <=> nadp[c] + xylt[c] '	Xylose reductase	'( 11677 or 14187 )'	Pentose phosphate pathway
HMGCOARx	'2 h[x] + hmgcoa[x] + 2 nadph[x] -> coa[x] + 2 nadp[x] + mev__R[x] '	Hydroxymethylglutaryl CoA reductase (ir)	'15357'	Cholesterol metabolism
XPPT	'xan[c] + prpp[c] -> ppi[c] + xmp[c] '	Xanthine phosphoribosyltransferase	''	Purine synthesis
DCTPD	'h2o[c] + h[c] + dctp[c] -> nh4[c] + dutp[c] '	DCTP deaminase	''	Pyrimidine synthesis
CHOLD	'nad[c] + chol[c] -> h[c] + nadh[c] + betald[c] '	Choline dehydrogenase	'218865'	Glycine, serine, alanine, and threonine metabolism
HMR_4700	'h[c] + nadph[c] + fald[c] + sarcs[c] <=> h2o[c] + nadp[c] + dmgly[c] '	N, N-Dimethylglycine:Electron-Transfer Flavoprotein Oxidoreductase (Demethylating)	'( 319518 or 74129 )'	Glycine, serine, alanine, and threonine metabolism
HMR_4701	'h[c] + ahcys[c] + dmgly[c] -> amet[c] + sarcs[c] '	S-Adenosyl-L-Methionine:Sarcosine N-Methyltransferase	'( 192166 or 74129 )'	Methionine and cysteine metabolism
HMR_4702	'o2[c] + nadph[c] + hgentis[c] -> h2o[c] + nadp[c] + co2[c] + HC01522[c] '	HMR 4702	''	Tyrosine metabolism
HMR_4756	'ppp9[c] <=> ppp9[m] '	HMR 4756	'74104'	Transport, mitochondrial
PPPGO2_1	'3 o2[c] + pppg9[c] -> 3 h2o2[c] + ppp9[c] '	Protoporphyrinogen oxidase (aerobic)	'19044'	Heme synthesis
BILIRED2	'h[c] + nadh[c] + biliverd[c] -> nad[c] + bilirub[c] '	Nadh biliverdin reductase	'( 233016 or 109778 )'	Heme synthesis
HMR_4771	'h2o[c] + HC01609[c] <=> hmbil[c] '	HMR 4771	''	Heme synthesis
PROAKGOX1	'o2[c] + akg[c] + pro__L[c] -> co2[c] + succ[c] + 4hpro_LT[c] '	Prolyl 4-hydroxylase	'( 18452 or 18451 or 320452 )'	Arginine and proline metabolism
HMR_4777	'o2[m] + akg[m] + pro__L[m] -> co2[m] + succ[m] + 4hpro_LT[m] '	L-Proline, 2-Oxoglutarate:Oxygen Oxidoreductase (4-Hydroxylating)	'( 18452 or 18451 or 320452 )'	Arginine and proline metabolism
HMR_4782	'o2[c] + h[c] + 4hpro_LT[c] -> 2 h2o[c] + 1p3h5c[c] '	HMR 4782	''	Arginine and proline metabolism
HMR_4783	'h[m] + o2[m] + 4hpro_LT[m] -> 2 h2o[m] + 1p3h5c[m] '	HMR 4783	''	Arginine and proline metabolism
HMR_4790	'ala__L[c] <=> ala__L[x] '	HMR 4790	''	Transport, peroxisomal
HMR_4831	'nad[e] + lcts[e] <=> h[e] + HC01446[e] + nadh[e] '	Lactose: (Acceptor) 3-Oxidoreductase	''	Galactose metabolism
SUCCt4_3	'3 na1[e] + succ[e] -> 3 na1[c] + succ[c] '	Succinate transport via sodium symport	'114644'	Transport, extracellular
HMR_4955	'dsT_antigen[g] -> dsT_antigen[c] '	HMR 4955	''	Transport, golgi apparatus
HMR_4957	'cit[m] -> cit[c] '	Citratetransporter,mitochondrial	''	Transport, mitochondrial
HMR_4964	'h[c] + cit[c] + mal__L[m] -> h[m] + cit[m] + mal__L[c] '	HMR 4964	'13358'	Transport, mitochondrial
GLNtm_1	'h[c] + gln__L[c] -> h[m] + gln__L[m] '	Vacuolar amino acid transporter (gln-L), mitochondrial	''	Transport, mitochondrial
HMR_5249	'sphmyln_hs[l] -> sphmyln_hs[r] '	HMR 5249	''	Transport, lysosomal
URIK2	'gtp[c] + uri[c] -> h[c] + gdp[c] + ump[c] '	Uridine kinase (GTP:Uridine)	'( 22245 or 80914 or 68556 )'	Purine synthesis
HMR_5387	'h2o[c] + dkmpp[c] -> pi[c] + M00245[c] '	5- (Methylthio)-2, 3-Dioxopentyl-Phosphate Phosphohydrolase (Isomerizing)	'67870'	Methionine and cysteine metabolism
HMR_5389	'o2[c] + M00245[c] -> 2 h[c] + for[c] + 2kmb[c] '	1, 2-Dihydroxy-5- (Methylthio)Pent-1-En-3-One:Oxygen Oxidoreductase (Formate-Forming)	'104923'	Methionine and cysteine metabolism
METOX	'h2o[c] + o2[c] + met__L[c] -> h2o2[c] + nh4[c] + 2kmb[c] '	L-Methionine oxidase	'( 100328588 or 14204 )'	Methionine and cysteine metabolism
HMR_5409	'h2co3[e] -> h[e] + hco3[e] '	HMR 5409	''	Miscellaneous
FE2utm	'fe2[c] -> fe2[m] '	Iron II uptake mitochondrial	'( 67712 or 246696 )'	Transport, mitochondrial
CITt4_3	'3 na1[e] + cit[e] -> 3 na1[c] + cit[c] '	Citrate transport via sodium symport (1:3)	'( 330836 or 114644 )'	Transport, extracellular
HMR_6359	'2 na1[e] + dgsn[e] -> 2 na1[c] + dgsn[c] '	HMR 6359	'114304'	Transport, extracellular
HMR_6362	'2 na1[e] + duri[e] -> 2 na1[c] + duri[c] '	HMR 6362	'114304'	Transport, extracellular
HMR_6363	'2 na1[e] + dad_2[e] -> 2 na1[c] + dad_2[c] '	HMR 6363	'114304'	Transport, extracellular
HMR_6364	'2 na1[e] + dcyt[e] -> 2 na1[c] + dcyt[c] '	HMR 6364	'114304'	Transport, extracellular
HMR_6365	'2 na1[e] + din[e] -> 2 na1[c] + din[c] '	HMR 6365	'114304'	Transport, extracellular
HMR_6385	'udpgal[c] + ump[r] -> ump[c] + udpgal[r] '	HMR 6385	'22232'	Transport, endoplasmic reticular
HMR_6397	'h[c] + nadh[c] + lipoate[c] <=> nad[c] + dhlam[c] '	Dihydrolipoyl Dehydrogenase	'13382'	Lipoate metabolism
HMR_6408	'h[c] + dhlam[c] <=> h[m] + dhlam[m] '	HMR 6408	''	Transport, mitochondrial
HMR_6456	'h[c] + CE7047[c] <=> gtocophe[c] '	HMR 6456	''	Vitamin E metabolism
HMR_6500	'q10[m] + CE5021[c] <=> q10h2[m] + CE5022[c] '	HMR 6500	''	Vitamin E metabolism
FADRx2	'h[c] + nadph[c] + fad[c] -> nadp[c] + fadh2[c] '	FAD reductase	'233016'	Vitamin B2 metabolism
HMR_6515	'so3[c] + mercppyr[c] -> pyr[c] + tsul[c] '	3-Mercaptopyruvate:Cyanide Sulfurtransferase	'( 246221 or 22117 )'	Methionine and cysteine metabolism
CLOHtex2	'2 cl[e] + oh1[c] -> 2 cl[c] + oh1[e] '	Chloride transport via hydroxide countertransport (2:1)	'171429'	Transport, extracellular
CLHCOtex	'2 hco3[c] + cl[e] -> 2 hco3[e] + cl[c] '	Chloride transport via bicarbonate countertransport	'( 224661 or 208890 or 13521 or 320718 )'	Transport, extracellular
HMR_6545	'h2o[c] + pail35p_hs[c] -> pi[c] + pail3p_hs[c] '	HMR 6545	'( 54384 or 75454 or 53332 or 77116 or 219135 or 209039 or 103466 or 103199 or 75769 or 50773 or 81535 or 329506 or 237523 or 72102 or 218232 or 227721 or 433323 or 97287 or 16332 or 66865 or 101490 or 103850 or 74411 or 83493 or 67881 )'	Inositol phosphate metabolism
HMR_6549	'h2o[c] + pail34p_hs[c] -> pi[c] + pail3p_hs[c] '	1-Phosphatidyl-1D-Myo-Inositol-3, 4-Bisphosphate 4-Phosphohydrolase	'( 269180 or 234515 )'	Inositol phosphate metabolism
HMR_6550	'h2o[c] + pail34p_hs[c] -> pi[c] + pail4p_hs[c] '	Phosphatidylinositol-3, 4, 5-Trisphosphate 3-Phosphatase	'( 234129 or 19211 )'	Inositol phosphate metabolism
HMR_6558	'h2o[c] + pail345p_hs[c] -> pi[c] + pail35p_hs[c] '	Phosphatidylinositol-3, 4, 5-Trisphosphate 3-Phosphatase	'( 234129 or 19211 )'	Inositol phosphate metabolism
MITKP	'h2o[c] + mi1345p[c] -> pi[c] + mi145p[c] '	D-myo-Inositol 1,3,4,5-tetrakisphosphate 3-phosphohydrolase	'17330'	Inositol phosphate metabolism
ITKPK	'atp[c] + mi134p[c] -> adp[c] + h[c] + mi1345p[c] '	Inositol-tetrakisphosphate 1-kinase	'217837'	Inositol phosphate metabolism
MI3PS	'g6p[c] -> mi3p__D[c] '	1D-myo-inositol-3-phosphate lyase (isomerizing)	'71780'	Inositol phosphate metabolism
HMR_6583	'h2o[c] + pail5p_hs[c] -> pi[c] + pail_hs[c] '	Phosphatidylinositol-3, 4, 5-Trisphosphate 3-Phosphatase	'( 234129 or 19211 )'	Inositol phosphate metabolism
HMR_6584	'h2o[g] + pail5p_hs[g] -> pi[g] + pail_hs[g] '	Phosphatidylinositol-3, 4, 5-Trisphosphate 3-Phosphatase	'( 234129 or 19211 )'	Inositol phosphate metabolism
HMR_6595	'atp[c] + pail35p_hs[c] -> adp[c] + h[c] + pail345p_hs[c] '	1-Phosphatidylinositol-4-Phosphate 5-Kinase	'( 18719 or 18720 or 227733 or 18717 )'	Inositol phosphate metabolism
HMR_6607	'h2o[c] + CE6252[c] <=> urate[c] + oh1[c] '	HMR 6607	''	Purine catabolism
HMR_6611	'h2o[c] + o2[c] + urate[c] <=> h2o2[c] + C11821[c] '	Urate:Oxygen Oxidoreductase	'22262'	Purine catabolism
HMR_6617	'trdrd[c] <=> trdrd[n] '	HMR 6617	''	Transport, nuclear
HMR_6619	'trdox[c] <=> trdox[n] '	HMR 6619	''	Transport, nuclear
HMR_6629	'retinol[c] <=> retinol[r] '	HMR 6629	''	Transport, endoplasmic reticular
HMR_6632	'nadp[r] + retinol[r] -> h[r] + nadph[r] + retinal[r] '	NADP-Retinol Dehydrogenase	'( 17252 or 241452 or 235033 or 98711 or 77974 or 20148 )'	Vitamin A metabolism
HMR_6633	'nad[r] + retinol[r] -> h[r] + nadh[r] + retinal[r] '	Alcohol Dehydrogenase	'( 27400 or 19682 or 76187 or 242285 or 100417514 or 11522 or 11529 or 11532 or 26876 )'	Vitamin A metabolism
HMR_6647	'nad[r] + h2o[r] + retinal[r] -> 2 h[r] + nadh[r] + retn[r] '	Retinal:NAD+ Oxidoreductase	'( 19378 or 11668 )'	Vitamin A metabolism
HMR_6728	'o2[c] + thbpt[c] + tyr__L[c] -> h2o[c] + 34dhphe[c] + dhbpt[c] '	L-Tyrosine, Tetrahydrobiopterin:Oxygen Oxidoreductase (3-Hydroxylating)	'21823'	Phenylalanine metabolism
HMR_6729	'o2[c] + 2 h[c] + tyr__L[c] -> h2o[c] + 34dhphe[c] '	L-Tyrosine:Oxygen Oxidoreductase	'22173'	Phenylalanine metabolism
HMR_6747	'h2o[c] + o2[c] + mepi[c] -> h2o2[c] + 3m4hpga[c] + mma[c] '	L-Metanephrine:Oxygen Oxidoreductase (Deaminating) (Flavin-Containing)	'( 109731 or 17161 )'	Phenylalanine metabolism
HMR_6755	'amet[c] + 34dhoxmand[c] <=> h[c] + ahcys[c] + 3mox4hoxm[c] '	Catechol O-Methyltransferase	'( 12846 or 791260 )'	Phenylalanine metabolism
TYROX	'h2o[c] + o2[c] + tyr__L[c] -> h2o2[c] + nh4[c] + 34hpp[c] '	L-Tyrosine oxidase	'( 100328588 or 14204 )'	Phenylalanine metabolism
HMR_6782	'h[c] + nadh[c] + 34hpp[c] -> nad[c] + 34hpl[c] '	(R)-4-Hydroxyphenyllactate Dehydrogenase	''	Phenylalanine metabolism
4CMCOAS	'atp[c] + coa[c] + T4hcinnm[c] -> amp[c] + ppi[c] + coucoa[c] '	4-Coumarate:Coa Ligase (AMP-Forming)	''	Phenylalanine metabolism
HMR_6785	'h2o[c] + nad[c] + coa[c] + coucoa[c] -> h[c] + nadh[c] + accoa[c] + 4hbzcoa[c] '	HMR 6785	''	Phenylalanine metabolism
HMR_6786	'h2o[c] + 4hbzcoa[c] -> h[c] + coa[c] + 4hbz[c] '	4-Hydroxybenzoyl Coenzyme A Hydrolase	''	Phenylalanine metabolism
4HALDD	'h2o[c] + nad[c] + 4hoxpacd[c] -> 2 h[c] + nadh[c] + 4hphac[c] '	Aldehyde dehydrogenase 4 hydroxyphenylacetaldehyde NAD	'( 67689 or 11670 or 73458 or 621603 or 56847 )'	Phenylalanine metabolism
HMR_6826	'nadp[c] + i[c] + CE2866[c] <=> nadph[c] + triodthy[c] '	Thyroxine 5'-Deiodinase	'( 107585 or 13371 or 13370 )'	Phenylalanine metabolism
HMR_6834	'nadp[c] + i[c] + CE2866[c] <=> nadph[c] + HC02187[c] '	Thyroxine 5'-Deiodinase	'( 13371 or 13370 )'	Phenylalanine metabolism
HMR_6838	'paps[c] + HC02187[c] -> h[c] + pap[c] + triodthysuf[c] '	HMR 6838	'( 56362 or 69083 or 20887 )'	Phenylalanine metabolism
HMR_6839	'h2o[c] + triodthysuf[c] -> h[c] + so4[c] + HC02187[c] '	Steryl-Sulfatase	'20905'	Phenylalanine metabolism
HMR_6844	'paps[c] + CE2872[c] -> h[c] + pap[c] + CE2873[c] '	HMR 6844	'( 56362 or 69083 or 20887 )'	Phenylalanine metabolism
HMR_6850	'paps[c] + CE2874[c] -> h[c] + pap[c] + CE2875[c] '	HMR 6850	'( 56362 or 69083 or 20887 )'	Phenylalanine metabolism
HMR_6854	'nadp[c] + i[c] + triodthy[c] <=> nadph[c] + thyox__L[c] '	L-Thyroxine Iodohydrolase (Reducing)	'( 13371 or 13370 )'	Phenylalanine metabolism
HMR_6874	'o2[c] + tyr__L[c] -> h2o[c] + dopaqn[c] '	L-Tyrosine, L-Dopa:Oxygen Oxidoreductase	'22173'	Phenylalanine metabolism
HMR_6876	'2c23dh56dhoxin[c] + dopaqn[c] <=> 34dhphe[c] + L_dpchrm[c] '	HMR 6876	''	Phenylalanine metabolism
HMR_6907	'3 h[m] + nadph[m] + o2[m] + 2dp6mep[m] -> h2o[m] + nadp[m] + M00658[m] '	HMR 6907	'217707'	Ubiquinone synthesis
HMR_6908	'amet[m] + M00658[m] -> h[m] + ahcys[m] + M01165[m] '	2-Methoxy-6-Polyprenyl-1, 4-Benzoquinol Methylase	'52064'	Ubiquinone synthesis
HMR_6909	'h[m] + nadph[m] + o2[m] + M01165[m] -> h2o[m] + nadp[m] + M00770[m] '	HMR 6909	'12850'	Ubiquinone synthesis
HMR_6910	'amet[m] + M00770[m] -> 3 h[m] + ahcys[m] + q10h2[m] '	3-Demethylubiquinol 3-O-Methyltransferase	'230027'	Ubiquinone synthesis
HMR_6975	'amet[c] + peplys[c] -> ahcys[c] + M00213[c] '	HMR 6975	'( 69188 or 231051 or 233904 or 20937 or 208266 or 75410 or 107823 or 225888 or 192195 or 214162 or 232811 or 239122 or 208043 or 84505 or 73251 or 234135 or 64707 or 18193 or 381022 or 74729 or 77683 or 235626 or 67956 or 69726 or 110147 )'	Lysine metabolism
HMR_6976	'amet[c] + M00213[c] -> ahcys[c] + Ndmelys[c] '	S-Adenosyl-L-Methionine:Cytochrome-C-L-Lysine N6-Methyltransferase	'( 69188 or 231051 or 233904 or 20937 or 208266 or 75410 or 107823 or 225888 or 192195 or 214162 or 232811 or 239122 or 208043 or 84505 or 73251 or 234135 or 64707 or 18193 or 381022 or 74729 or 77683 or 235626 or 67956 or 69726 or 110147 )'	Lysine metabolism
HMR_6977	'amet[c] + Ndmelys[c] -> ahcys[c] + Ntmelys[c] '	S-Adenosyl-L-Methionine:Cytochrome-C-L-Lysine N6-Methyltransferase	'( 69188 or 231051 or 233904 or 20937 or 208266 or 75410 or 107823 or 225888 or 192195 or 214162 or 232811 or 239122 or 208043 or 84505 or 73251 or 234135 or 64707 or 18193 or 381022 or 74729 or 77683 or 235626 or 67956 or 69726 or 110147 )'	Lysine metabolism
HMR_6978	'h2o[c] + Ntmelys[c] -> h[c] + tmlys[c] '	Signal Peptidase I	'( 69019 or 66624 or 76687 or 56529 or 66286 )'	Lysine metabolism
ICITt_x	'icit[x] <=> icit[c] '	Isocitrate shuttle	''	Transport, peroxisomal
HMR_6989	'na1[e] + i[e] -> na1[c] + i[c] '	HMR 6989	'114479'	Transport, extracellular
HMR_7173	'dsT_antigen[c] <=> dsT_antigen[e] '	HMR 7173	''	Transport, extracellular
HMR_7180	'uacgam[g] + Tn_antigen[g] -> udp[g] + M01871[g] '	Beta-1, 3-Galactosyl-O-Glycosyl-Glycoprotein Beta-1, 6-N-Acetylglucosaminyltransferase	'( 72077 or 218476 or 14537 )'	O-glycan metabolism
HMR_7181	'udpgal[g] + M01871[g] -> udp[g] + M01872[g] '	HMR 7181	'56336'	O-glycan metabolism
HMR_7182	'M01872[g] -> M01872[e] '	HMR 7182	''	Transport, golgi apparatus
HMR_7184	'sTn_antigen[c] <=> sTn_antigen[e] '	HMR 7184	''	Transport, extracellular
HMR_7197	'ser__L[c] -> h2o[c] + Ser_Gly_Ala_X_Gly[c] '	HMR 7197	''	O-glycan metabolism
HMR_7198	'Ser_Gly_Ala_X_Gly[l] <=> Ser_Gly_Ala_X_Gly[r] '	HMR 7198	''	Transport, lysosomal
HMR_7199	'Ser_Gly_Ala_X_Gly[c] <=> Ser_Gly_Ala_X_Gly[l] '	HMR 7199	''	Transport, lysosomal
HMR_7255	'20 h[c] + dedoldp__L[c] -> doldp__L[c] '	HMR 7255	''	N-glycan metabolism
HMR_7256	'h2o[c] + 0.1 doldp__L[c] -> h[c] + pi[c] + 0.1 dolp__L[c] '	Dolichyl-Diphosphate Phosphohydrolase	'57170'	N-glycan metabolism
HMR_7257	'dolp__L[r] -> dolp__L[c] '	HMR 7257	''	Transport, endoplasmic reticular
HMR_7278	'0.1 dolp__L[r] + udpg[r] -> 0.1 dolglcp__L[r] + udp[r] '	UDPglucose:Dolichyl-Phosphate Beta-D-Glucosyltransferase	'66248'	N-glycan metabolism
HMR_7328	'uacgam[g] + n5m2masn[g] -> h[g] + udp[g] + M01869[g] '	HMR 7328	'107895'	N-glycan metabolism
HMR_7329	'uacgam[g] + M01869[g] -> h[g] + udp[g] + M01870[g] '	Alpha-1, 6-Mannosyl-Glycoprotein 4-Beta-N-Acetylglucosaminyltransferase	'67569'	N-glycan metabolism
HMR_7330	'M01870[g] -> M01870[e] '	HMR 7330	''	Transport, golgi apparatus
HMR_7431	'Ser_Gly_Ala_X_Gly[c] <=> Ser_Gly_Ala_X_Gly[g] '	HMR 7431	''	Transport, golgi apparatus
HMR_7432	'Ser_Gly_Ala_X_Gly[g] <=> Ser_Gly_Ala_X_Gly[l] '	HMR 7432	''	Transport, golgi apparatus
HMR_7437	'sTn_antigen[g] -> sTn_antigen[c] '	HMR 7437	''	Transport, golgi apparatus
HMR_7469	'h[l] + Tn_antigen[l] + udp[l] -> Ser_Gly_Ala_X_Gly[l] + udpacgal[l] '	Alpha-N-Acetylgalactosaminidase	'17939'	Keratan sulfate degradation
HMR_7628	'o2[c] + phe__L[c] -> h2o[c] + co2[c] + M00673[c] '	L-Phenylalanine:Oxygen Oxidoreductase (Decarboxylating)	'( 11758 or 13861 or 69675 or 76113 )'	Phenylalanine metabolism
PMI12346PS	'atp[c] + minohp[c] -> adp[c] + ppmi12346p[c] '	5 diphosphoinositol 1 2 3 4 6 pentakisphosphate synthase	'( 76500 or 227399 or 271424 or 327655 or 27399 )'	Inositol phosphate metabolism
SO4t4_3	'3 na1[e] + so4[e] -> 3 na1[c] + so4[c] '	Sulfate transport via sodium symport	'55961'	Transport, extracellular
GLYCTO1	'o2[c] + glyclt[c] -> h2o2[c] + glx[c] '	Glycolate oxidase	'( 15112 or 56185 )'	Glycine, serine, alanine, and threonine metabolism
HMR_7711	'amp[c] <=> amp[l] '	HMR 7711	''	Transport, lysosomal
AMPtn	'amp[n] <=> amp[c] '	AMP transport via diffusion cytosol to nucleus	''	Transport, nuclear
HMR_7715	'ump[c] <=> ump[l] '	HMR 7715	''	Transport, lysosomal
HMR_7720	'cmp[c] <=> cmp[l] '	HMR 7720	''	Transport, lysosomal
HMR_7724	'dtmp[c] <=> dtmp[l] '	HMR 7724	''	Transport, lysosomal
HMR_7727	'gmp[c] <=> gmp[l] '	HMR 7727	''	Transport, lysosomal
HMR_7748	'M01389[c] <=> g6p[c] '	Alpha-D-Glucose 6-Phosphate Ketol-Isomerase	'14751'	Glycolysis/gluconeogenesis
HMR_7749	'M01389[c] <=> f6p[c] '	Beta-D-Glucose 6-Phosphate Ketol-Isomerase	'14751'	Glycolysis/gluconeogenesis
HMR_7755	'atp[e] + dha[e] -> h[e] + adp[e] + dhap[e] '	ATP:Glycerone Phosphotransferase	'225913'	Glycerophospholipid metabolism
HMR_7756	'h2o[c] + M00673[c] -> nh4[c] + pac[c] '	2-Phenylacetamide Amidohydrolase	''	Phenylalanine metabolism
HMR_7757	'h[c] + succoa[c] <=> h[m] + succoa[m] '	HMR 7757	'13167'	Transport, mitochondrial
HMR_7758	'h[c] + cholcoa[c] <=> h[m] + cholcoa[m] '	HMR 7758	'13167'	Transport, mitochondrial
HMR_7898	'itp[c] <=> itp[e] '	HMR 7898	''	Transport, extracellular
HMR_7900	'ditp[c] <=> ditp[e] '	HMR 7900	''	Transport, extracellular
HMR_7903	'HC00319[c] <=> HC00319[e] '	HMR 7903	''	Transport, extracellular
HMR_7906	'HC01361[c] <=> HC01361[e] '	HMR 7906	''	Transport, extracellular
HMR_7944	'estrones[c] <=> estrones[r] '	HMR 7944	''	Transport, endoplasmic reticular
HMR_7947	'prgnlones[c] <=> prgnlones[r] '	HMR 7947	''	Transport, endoplasmic reticular
HMR_7949	'chsterols[c] <=> chsterols[r] '	HMR 7949	''	Transport, endoplasmic reticular
APRGSTRNte	'aprgstrn[e] <=> aprgstrn[c] '	Hydroxyprogesterone transport	''	Transport, extracellular
HMR_8023	'peplys[c] <=> peplys[e] '	HMR 8023	''	Transport, extracellular
HMR_8056	'hnifedipine[c] <=> hnifedipine[e] '	HMR 8056	''	Transport, extracellular
HMR_8084	'35cgmp[c] <=> 35cgmp[g] '	HMR 8084	''	Transport, golgi apparatus
HMR_8086	'camp[c] <=> camp[g] '	HMR 8086	''	Transport, golgi apparatus
3AIBt	'3aib[c] -> 3aib[e] '	3-amino-isobutyrate transport	''	Transport, extracellular
HMR_8271	'fucgalacglcgalgluside_hs[g] + gdpfuc[g] -> fuc14galacglcgalgluside_hs[g] + gdp[g] '	3-Galactosyl-N-Acetylglucosaminide 4-Alpha-L-Fucosyltransferase	''	Blood group synthesis
HMR_8287	'fuc12gal14acglcgalgluside_hs[g] + gdpfuc[g] -> fuc14galacglcgalgluside_hs[g] + gdp[g] '	HMR 8287	'14348'	Blood group synthesis
HMR_8374	'chtn[c] <=> chtn[e] '	HMR 8374	''	Transport, extracellular
HMR_8395	'pe_hs[r] + em3gacpail_hs[r] -> emem2gacpail_hs[r] + HC02057[r] '	HMR 8395	'( 18701 or 433931 )'	Inositol phosphate metabolism
HMR_8397	'pe_hs[r] + em3gacpail_hs[r] -> em2emgacpail_hs[r] + HC02057[r] '	HMR 8397	'27392'	Inositol phosphate metabolism
HMR_8399	'pe_hs[r] + emem2gacpail_hs[r] -> gpi_hs[r] + HC02057[r] '	HMR 8399	'27392'	Inositol phosphate metabolism
HMR_8418	'crn[m] + dmhptcrn[c] <=> crn[c] + dmhptcrn[m] '	HMR 8418	''	Transport, mitochondrial
DCYTtm	'dcyt[c] <=> dcyt[m] '	Deoxycytidine facilated transport in mitochondria	'( 63959 or 13340 )'	Transport, mitochondrial
HMR_8476	'dcyt[c] <=> dcyt[n] '	HMR 8476	'( 63959 or 13340 )'	Transport, nuclear
LALDO2	'h[c] + nadph[c] + mthgxl[c] -> nadp[c] + lald__D[c] '	D-Lactaldehyde:NADP+ 1-oxidoreductase	'76238'	Pyruvate metabolism
HMR_8505	'lald__L[c] <=> lald__L[m] '	HMR 8505	''	Transport, mitochondrial
HMR_8510	'lgt__S[c] <=> lgt__S[m] '	HMR 8510	''	Transport, mitochondrial
ID3ACALDtm	'id3acald[c] <=> id3acald[m] '	Indole 3 acetaldehyde mitochondrial transport via diffusion	''	Transport, mitochondrial
HMR_8567	'CE2839[c] <=> CE2839[e] '	HMR 8567	''	Transport, extracellular
HMR_8570	'2 h2o[c] + CE2838[c] -> 2 fru[c] + M02446[c] '	Alpha-Amylase	'( 67328 or 100043684 or 100043686 or 100043688 or 109959 or 11722 )'	Starch and sucrose metabolism
HMR_8571	'2 h2o[e] + CE2838[e] -> 2 glc__D[e] + M02446[e] '	Alpha-Amylase	'( 67328 or 100043684 or 100043686 or 100043688 or 109959 or 11722 )'	Starch and sucrose metabolism
HMR_8572	'h2o[c] + M02446[c] -> fru[c] + M02447[c] '	Alpha-Amylase	'( 67328 or 100043684 or 100043686 or 100043688 or 109959 or 11722 )'	Starch and sucrose metabolism
HMR_8573	'h2o[e] + M02446[e] -> glc__D[e] + M02447[e] '	Alpha-Amylase	'( 67328 or 100043684 or 100043686 or 100043688 or 109959 or 11722 )'	Starch and sucrose metabolism
HMR_8574	'h2o[c] + M02447[c] -> fru[c] + M02449[c] '	Alpha-Amylase	'( 67328 or 100043684 or 100043686 or 100043688 or 109959 or 11722 )'	Starch and sucrose metabolism
HMR_8575	'h2o[e] + M02447[e] -> glc__D[e] + M02449[e] '	Alpha-Amylase	'( 67328 or 100043684 or 100043686 or 100043688 or 109959 or 11722 )'	Starch and sucrose metabolism
HMR_8576	'h2o[c] + M02449[c] -> fru[c] + M02451[c] '	Alpha-Amylase	'( 67328 or 100043684 or 100043686 or 100043688 or 109959 or 11722 )'	Starch and sucrose metabolism
HMR_8577	'h2o[e] + M02449[e] -> glc__D[e] + M02451[e] '	Alpha-Amylase	'( 67328 or 100043684 or 100043686 or 100043688 or 109959 or 11722 )'	Starch and sucrose metabolism
HMR_8578	'h2o[c] + M02451[c] -> fru[c] + malttr[c] '	Alpha-Amylase	'( 67328 or 100043684 or 100043686 or 100043688 or 109959 or 11722 )'	Starch and sucrose metabolism
HMR_8579	'h2o[e] + M02451[e] -> glc__D[e] + malttr[e] '	Alpha-Amylase	'( 67328 or 100043684 or 100043686 or 100043688 or 109959 or 11722 )'	Starch and sucrose metabolism
HMR_8580	'h2o[c] + malttr[c] -> fru[c] + malt[c] '	Alpha-Amylase	'( 67328 or 100043684 or 100043686 or 100043688 or 109959 or 11722 )'	Starch and sucrose metabolism
HMR_8582	'h2o[c] + malt[c] -> 2 fru[c] '	Alpha-Amylase	'( 67328 or 100043684 or 100043686 or 100043688 or 109959 or 11722 )'	Starch and sucrose metabolism
HMR_8585	'13dpg[c] + g1p[c] -> 3pg[c] + M01966[c] '	3-Phospho-D-Glyceroyl-Phosphate:Alpha-D-Glucose-1-Phosphate 6-Phosphotransferase	'70974'	Starch and sucrose metabolism
HMR_8588	'malt[c] <=> malt[l] '	HMR 8588	''	Transport, lysosomal
HMR_8590	'malttr[c] <=> malttr[l] '	HMR 8590	''	Transport, lysosomal
HMR_8643	'h2o[c] + coke[c] -> h[c] + bz[c] + egme[c] '	Carboxylesterase	'( 67935 or 13909 or 382053 or 436059 or 104158 )'	Miscellaneous
CLFORtex2	'2 cl[e] + for[c] -> 2 cl[c] + for[e] '	Chloride transport via formate countertransport (2:1)	'171429'	Transport, extracellular
HMR_8761	'atp[c] + tag__D[c] -> adp[c] + h[c] + HC00664[c] '	Ketohexokinase	'16548'	Galactose metabolism
HMR_8762	'HC00664[c] <=> dhap[c] + glyald[c] '	Fructose-Bisphosphate Aldolase	'( 11676 or 230163 or 11674 )'	Galactose metabolism
HMR_8776	'hpyr[c] <=> hpyr[m] '	HMR 8776	''	Transport, mitochondrial
GALt4_2	'2 na1[e] + gal[e] -> 2 na1[c] + gal[c] '	Galactose transport via sodium symport	'20537'	Transport, extracellular
GLCt4_2	'2 na1[e] + glc__D[e] -> 2 na1[c] + glc__D[c] '	Glucose transport via sodium symport	'20537'	Transport, extracellular
HMR_9019	'cdp[c] -> cdp[m] '	HMR 9019	''	Transport, mitochondrial
HMR_9174	'itacon[c] <=> itacon[m] '	HMR 9174	''	Transport, mitochondrial
HMR_9175	'itacon[c] <=> itacon[e] '	HMR 9175	''	Transport, extracellular
HMR_9176	'estriol[c] <=> estriol[e] '	HMR 9176	''	Transport, extracellular
HMR_9177	'ahandrostan[c] <=> ahandrostan[r] '	HMR 9177	''	Transport, endoplasmic reticular
HMR_9178	'ahandrostan[c] <=> ahandrostan[e] '	HMR 9178	''	Transport, extracellular
HMR_9179	'orn__D[c] <=> orn__D[x] '	HMR 9179	''	Transport, peroxisomal
HMR_9180	'orn__D[c] <=> orn__D[e] '	HMR 9180	''	Transport, extracellular
HMR_9184	'adpman[c] <=> adpman[e] '	HMR 9184	''	Transport, extracellular
HMR_9185	'rbl__D[c] <=> rbl__D[e] '	HMR 9185	''	Transport, extracellular
HMR_9187	'M01966[c] <=> M01966[e] '	HMR 9187	''	Transport, extracellular
HMR_9188	'M02155[c] <=> M02155[e] '	HMR 9188	''	Transport, extracellular
HMR_9189	'M01989[c] <=> M01989[e] '	HMR 9189	''	Transport, extracellular
HMR_9191	'ser__D[e] -> ser__D[c] '	HMR 9191	'( 53896 or 17254 )'	Transport, extracellular
HMR_9561	'h2o[e] + M02837[e] -> hdca[e] + retinol[e] '	HMR 9561	'109791'	Miscellaneous
HMR_9581	'M02035[c] <=> M02035[e] '	HMR 9581	'( 20519 or 20517 )'	Transport, extracellular
HMR_9582	'h[e] + M02035[e] -> h[c] + M02035[c] '	HMR 9582	'( 67473 or 380701 )'	Transport, extracellular
HMR_9583	'M02467[c] <=> M02467[e] '	HMR 9583	'( 20518 or 20517 )'	Transport, extracellular
HMR_9584	'h[e] + M02467[e] -> h[c] + M02467[c] '	HMR 9584	'( 67473 or 380701 )'	Transport, extracellular
SO4t_e	'2 h[c] + so4[c] <=> 2 h[e] + so4[e] '	Sulfate transport, extracellular	'( 231583 or 13521 )'	Transport, extracellular
HMR_9593	'2 na1[e] + cl[e] + his__L[e] -> 2 na1[c] + cl[c] + his__L[c] '	HMR 9593	'( 56774 or 14664 )'	Transport, extracellular
HMR_9602	'3 na1[e] + ala_B[e] + 2 cl[e] -> 3 na1[c] + ala_B[c] + 2 cl[c] '	HMR 9602	'14411'	Transport, extracellular
HMR_9603	'3 na1[e] + 2 cl[e] + glyb[e] -> 3 na1[c] + glyb[c] + 2 cl[c] '	HMR 9603	'14411'	Transport, extracellular
HMR_9604	'3 na1[e] + 4abut[e] + 2 cl[e] -> 3 na1[c] + 4abut[c] + 2 cl[c] '	HMR 9604	'14411'	Transport, extracellular
HMR_9605	'h[c] + na1[e] + ala__L[e] -> h[e] + na1[c] + ala__L[c] '	HMR 9605	'209837'	Transport, extracellular
PNTOt1	'2 na1[e] + pnto__R[e] -> 2 na1[c] + pnto__R[c] '	Pantothenate sodium symporter II	'330064'	Transport, extracellular
HMR_9608	'2 na1[e] + lipoate[e] -> 2 na1[c] + lipoate[c] '	HMR 9608	'330064'	Transport, extracellular
HMR_9609	'2 na1[e] + btn[e] -> 2 na1[c] + btn[c] '	HMR 9609	'330064'	Transport, extracellular
HMR_9610	'na1[e] + succ[e] -> na1[c] + succ[c] '	Na+/succinate symporter	'20500'	Transport, extracellular
HMR_9612	'na1[e] + srtn[e] -> na1[c] + srtn[c] '	HMR 9612	''	Transport, extracellular
HMR_9613	'2 na1[e] + 4abut[e] + cl[e] -> 2 na1[c] + 4abut[c] + cl[c] '	HMR 9613	'( 14412 or 243616 or 232333 )'	Transport, extracellular
HMR_9614	'na1[e] + dopa[e] -> na1[c] + dopa[c] '	HMR 9614	'13162'	Transport, extracellular
HMR_9615	'na1[e] + nrpphr[e] -> na1[c] + nrpphr[c] '	HMR 9615	'( 20538 or 13162 )'	Transport, extracellular
HMR_9617	'na1[e] + cl[e] + pro__L[e] -> na1[c] + cl[c] + pro__L[c] '	HMR 9617	'240332'	Transport, extracellular
HMR_9619	'h[e] + crtn[e] -> h[c] + crtn[c] '	HMR 9619	'( 67473 or 380701 )'	Transport, extracellular
HMR_9620	'na1[e] + chol[e] + cl[e] -> na1[c] + chol[c] + cl[c] '	HMR 9620	'63993'	Transport, extracellular
HMR_9621	'na1[e] + HC02198[e] -> na1[c] + HC02198[c] '	HMR 9621	'75750'	Transport, extracellular
HMR_9622	'urate[e] + lac__L[c] -> urate[c] + lac__L[e] '	HMR 9622	'20521'	Transport, extracellular
HMR_9623	'akg[c] + dheas[e] -> akg[e] + dheas[c] '	HMR 9623	'108114'	Transport, extracellular
HMR_9624	'akg[c] + estrones[e] -> akg[e] + estrones[c] '	HMR 9624	'108114'	Transport, extracellular
HMR_9625	'HC02057[r] -> HC02057[c] '	HMR 9625	''	Transport, endoplasmic reticular
HMR_9626	'so4[r] <=> so4[c] '	HMR 9626	''	Transport, endoplasmic reticular
HMR_9627	'galgluside_hs[r] <=> galgluside_hs[c] '	HMR 9627	''	Transport, endoplasmic reticular
HMR_9628	'gthox[r] <=> gthox[c] '	HMR 9628	''	Transport, endoplasmic reticular
HMR_9629	'gpi_sig[r] <=> gpi_sig[c] '	HMR 9629	''	Transport, endoplasmic reticular
HMR_9630	'm3gacpail_prot_hs[r] <=> m3gacpail_prot_hs[c] '	HMR 9630	''	Transport, endoplasmic reticular
HMR_9631	'mem2emgacpail_prot_hs[r] <=> mem2emgacpail_prot_hs[c] '	HMR 9631	''	Transport, endoplasmic reticular
HMR_9634	'ethamp[r] <=> ethamp[c] '	HMR 9634	''	Transport, endoplasmic reticular
HMR_9635	'gpi_sig[c] <=> gpi_sig[e] '	HMR 9635	''	Transport, extracellular
HMR_9638	'4abutn[c] <=> 4abutn[e] '	HMR 9638	''	Transport, extracellular
HMR_9639	'CE0074[c] <=> CE0074[e] '	HMR 9639	''	Transport, extracellular
HMR_9640	'galgluside_hs[c] <=> galgluside_hs[e] '	HMR 9640	''	Transport, extracellular
HMR_9642	'adprbp[c] <=> adprbp[e] '	HMR 9642	''	Transport, extracellular
HMR_9644	'M01881[c] <=> M01881[e] '	HMR 9644	''	Transport, extracellular
HMR_9647	'M03131[c] <=> M03131[e] '	HMR 9647	''	Transport, extracellular
HMR_9648	'n5m2masn[c] <=> n5m2masn[e] '	HMR 9648	''	Transport, extracellular
HMR_9652	'homoval[c] -> homoval[e] '	HMR 9652	''	Transport, extracellular
HMR_9656	'hretn[c] <=> hretn[e] '	HMR 9656	''	Transport, extracellular
HMR_9657	'kdn[c] <=> kdn[e] '	HMR 9657	''	Transport, extracellular
HMR_9658	'm3gacpail_prot_hs[c] <=> m3gacpail_prot_hs[e] '	HMR 9658	''	Transport, extracellular
HMR_9660	'core5[c] <=> core5[e] '	HMR 9660	''	Transport, extracellular
HMR_9661	'core7[c] <=> core7[e] '	HMR 9661	''	Transport, extracellular
HMR_9662	'core8[c] <=> core8[e] '	HMR 9662	''	Transport, extracellular
HMR_9663	'mem2emgacpail_prot_hs[c] <=> mem2emgacpail_prot_hs[e] '	HMR 9663	''	Transport, extracellular
HMR_9665	'amp[g] <=> amp[c] '	HMR 9665	''	Transport, golgi apparatus
HMR_9667	'n5m2masn[g] <=> n5m2masn[c] '	HMR 9667	''	Transport, golgi apparatus
HMR_9669	'core5[g] <=> core5[c] '	HMR 9669	''	Transport, golgi apparatus
HMR_9670	'core7[g] <=> core7[c] '	HMR 9670	''	Transport, golgi apparatus
HMR_9671	'core8[g] <=> core8[c] '	HMR 9671	''	Transport, golgi apparatus
HMR_9674	'dag_hs[n] -> dag_hs[c] '	HMR 9674	''	Transport, nuclear
IND3ACtm	'ind3ac[c] <=> ind3ac[m] '	Indole 3 acetate mitochondrial transport via diffusion	''	Transport, mitochondrial
FA160tp	'hdca[c] <=> hdca[x] '	Fatty acid peroxisomal transport	''	Transport, peroxisomal
ACtp	'ac[c] <=> ac[x] '	Acetate transport peroxisomal	''	Transport, peroxisomal
HMR_9680	'oaa[x] <=> oaa[c] '	Oxaloacetate transport, glycosomal	''	Transport, peroxisomal
HMR_9716	'CE1589[r] <=> CE1589[c] '	HMR 9716	''	Transport, endoplasmic reticular
HSK	'atp[c] + hom__L[c] -> adp[c] + h[c] + phom[c] '	Homoserine kinase	''	Glycine, serine, alanine, and threonine metabolism
HMR_9719	'8 h2o[m] + 8 coa[m] + 8 nad[m] + 4 fad[m] + strdnccoa[m] -> 8 h[m] + 8 nadh[m] + 9 accoa[m] + 4 fadh2[m] '	Enoyl Coenzyme A Hydratase	'( 235674 or 15108 or 11370 or 97212 or 11363 or 11364 or 93747 or 231086 or 15107 or 52538 or 229211 )'	Fatty acid oxidation
HMR_9720	'dolichol__L[c] -> dolichol__L[e] '	HMR 9720	''	Transport, extracellular
HMR_9726	'glu__L[c] + 5fthf[c] -> thf[c] + forglu[c] '	5-Formyltetrahydrofolate:L-Glutamate N-Formiminotransferase	'14317'	Folate metabolism
ADD	'h2o[c] + h[c] + ade[c] -> nh4[c] + hxan[c] '	Adenine deaminase	''	Purine catabolism
HMR_9801	'gtp[c] + pcollg5hlys[c] <=> gdp[c] + M03167[c] '	GTP:5-Hydroxy-L-Lysine O-Phosphotransferase	'235386'	Miscellaneous
GLUN	'h2o[c] + gln__L[c] -> nh4[c] + glu__L[c] '	Glutaminase	'216456'	Glutamate metabolism
HMR_9803	'2 h[m] + nadph[m] + malcoa[m] <=> h2o[m] + nadp[m] + M03168[m] '	3-Oxopropionyl Coenzyme A:NAD+ Oxidoreductase	''	Propanoate metabolism
HMR_9804	'nadp[m] + 3hpcoa[m] <=> h[m] + nadph[m] + M03168[m] '	HMR 9804	'( 66065 or 101502 or 71412 or 53415 or 14979 or 98711 or 76668 or 77974 or 234309 or 13016 or 108841 or 69772 or 70061 or 242285 or 15484 or 436008 or 74032 or 80707 or 77337 or 11532 or 14187 or 114664 or 83702 or 67861 or 105014 )'	Propanoate metabolism
HMR_9805	'h2o[c] + g3pc[c] -> h[c] + cholp[c] + glyc[c] '	Sn-Glycero-3-Phosphocholine Cholinephosphohydrolase	'320981'	Glycerophospholipid metabolism
HMR_9807	'h2o[c] + M03167[c] -> nh4[c] + pi[c] + L2aadp6sa[c] '	5-Phosphonooxy-L-Lysine Phospho-Lyase	'72947'	Miscellaneous
EX_mem2emgacpail_prot_hs_e	'mem2emgacpail_prot_hs[e] <=> '	HMR 9712	''	Exchange/demand reaction
HMR_2957	'atp[r] + coa[r] + ocdca[r] -> amp[r] + ppi[r] + stcoa[r] '	Long-Chain-Fatty-Acid Coenzyme A Ligase	'( 50790 or 94180 or 171210 or 74205 or 328845 or 26458 or 14081 or 216739 or 171282 or 433256 )'	Fatty acid synthesis
HMR_6580	'atp[g] + pail_hs[g] -> h[g] + adp[g] + pail5p_hs[g] '	1-Phosphatidylinositol-4-Phosphate 5-Kinase	'( 18719 or 18720 or 227733 or 18717 )'	Inositol phosphate metabolism
HMR_1635	'cholcoar[m] -> cholcoas[m] '	Alpha-Methylacyl Coenzyme A Racemase	'17117'	Bile acid synthesis
C14STR	'h[c] + nadph[c] + 44mctr[c] -> nadp[c] + 44mzym[c] '	C 14 sterol reductase	'( 98386 or 73166 )'	Cholesterol metabolism
HMR_0980	'nadp[c] + CE6246[c] <=> h[c] + nadph[c] + CE2084[c] '	Carbonyl Reductase (NADPH)	'( 28200 or 12408 or 109857 )'	Arachidonic acid metabolism
HMR_1467	'h[c] + nadph[c] + HC01118[c] -> nadp[c] + ppi[c] + sql[c] '	Presqualene-Diphosphate Diphosphate-Lyase (Reducing, Squalene-Forming)	'14137'	Cholesterol metabolism
HMR_4816	'3 h2o[c] + ahdt[c] -> 2 h[c] + 3 pi[c] + HC01361[c] '	2-Amino-4-Hydroxy-6- (Erythro-1, 2, 3-Trihydroxypropyl) Dihydropteridine Triphosphate Phosphohydrolase (Alkaline Optimum)	'( 11647 or 76768 or 11650 or 11648 )'	Tetrahydrobiopterin metabolism
HMR_1644	'h2o[m] + cholcoads[m] -> HC01459[m] '	3Alpha, 7Alpha, 12Alpha-Trihydroxy-5Beta-Cholest-24-Enoyl Coenzyme A Hydratase	'15488'	Steroid metabolism
HMR_4772	'4 h[c] + HC01609[c] -> 4 co2[c] + cpppg1[c] '	Uroporphyrinogen Decarboxylase	'22275'	Heme synthesis
HMR_1500	'3 h[c] + nadp[c] + 4mzym_int2[c] <=> nadph[c] + HC02110[c] '	3Beta-Hydroxysteroid 3-Dehydrogenase	'15490'	Cholesterol metabolism
HMR_6672	'retinal_cis_13[c] <=> retinal[c] '	HMR 6672	''	Vitamin A metabolism
EX_nadh_e	'nadh[e] <=> '	Exchange of Nicotinamide Adenine Dinucleotide - Reduced	''	Miscellaneous
EX_glc__D_e	'glc__D[e] <=> '	D-Glucose exchange	''	Exchange/demand reaction
EX_sbt__D_e	'sbt__D[e] <=> '	D-Sorbitol exchange	''	Exchange/demand reaction
12DHCHOLabc	'h2o[c] + atp[c] + 12dhchol[c] -> adp[c] + h[c] + pi[c] + 12dhchol[e] '	12-Dehydrocholic acid ABC bile acid transporter	'( 76408 or 27413 or 12780 or 239273 )'	Transport, extracellular
12DHCHOLt	'hco3[c] + 12dhchol[e] <=> hco3[e] + 12dhchol[c] '	12-Dehydrocholic acid transport via bicarbonate countertransport	'( 28253 or 101488 or 330962 or 106407 )'	Transport, extracellular
12DHCHOLt2	'2 na1[e] + 12dhchol[e] -> 2 na1[c] + 12dhchol[c] '	12-Dehydrocholic acid transport via sodium cotransport	'( 20493 or 20494 )'	Transport, extracellular
3DHCAS	'o2[c] + h[c] + nadph[c] + cholate[c] -> 2 h2o[c] + nadp[c] + 3dhchol[c] '	3-dehydrocholic acid formation	'( 56388 or 13113 or 13114 or 337924 or 13112 or 100041449 or 622127 or 100041375 )'	Bile acid synthesis
3DHCDCAS	'o2[c] + h[c] + nadph[c] + C02528[c] -> 2 h2o[c] + nadp[c] + 3dhcdchol[c] '	3-dehydro-chenodehydroxycholic acid formation	'( 56388 or 13113 or 13114 or 337924 or 13112 or 100041449 or 622127 or 100041375 )'	Bile acid synthesis
3DHCDCHOLabc	'h2o[c] + atp[c] + 3dhcdchol[c] -> adp[c] + h[c] + pi[c] + 3dhcdchol[e] '	3-Dehydrochenodeoxycholic acid ABC bile acid transporter	'( 76408 or 27413 or 12780 or 239273 )'	Transport, extracellular
3DHCDCHOLt	'hco3[c] + 3dhcdchol[e] <=> hco3[e] + 3dhcdchol[c] '	3-Dehydrochenodeoxycholic acid transport via bicarbonate countertransport	'( 28253 or 101488 or 330962 or 106407 )'	Transport, extracellular
3DHCDCHOLt2	'2 na1[e] + 3dhcdchol[e] -> 2 na1[c] + 3dhcdchol[c] '	3-Dehydrochenodeoxycholic acid transport via sodium cotransport	'( 20493 or 20494 )'	Transport, extracellular
3DHCHOLabc	'h2o[c] + atp[c] + 3dhchol[c] -> adp[c] + h[c] + pi[c] + 3dhchol[e] '	3-Dehydrocholic acid ABC bile acid transporter	'( 76408 or 27413 or 12780 or 239273 )'	Transport, extracellular
3DHCHOLt	'hco3[c] + 3dhchol[e] <=> hco3[e] + 3dhchol[c] '	3-Dehydrocholic acid transport via bicarbonate countertransport	'( 28253 or 101488 or 330962 or 106407 )'	Transport, extracellular
3DHCHOLt2	'2 na1[e] + 3dhchol[e] -> 2 na1[c] + 3dhchol[c] '	3-Dehydrocholic acid transport via sodium cotransport	'( 20493 or 20494 )'	Transport, extracellular
3DHDCAabc	'h2o[c] + atp[c] + 3dhdchol[c] -> adp[c] + h[c] + pi[c] + 3dhdchol[e] '	3-dehydro-deoxycholic acid ABC bile acid transporter	'( 76408 or 27413 or 12780 )'	Transport, extracellular
3DHDCAS	'o2[c] + h[c] + nadph[c] + dchac[c] -> 2 h2o[c] + nadp[c] + 3dhdchol[c] '	3-dehydro-deoxycholic acid formation	'( 56388 or 13113 or 13114 or 337924 or 13112 or 100041449 or 622127 or 100041375 )'	Bile acid synthesis
3DHDCAt	'hco3[c] + 3dhdchol[e] <=> hco3[e] + 3dhdchol[c] '	3-dehydro-deoxycholic acid transport via bicarbonate countertransport	'( 28253 or 101488 or 330962 or 106407 )'	Transport, extracellular
3DHDCAt2	'2 na1[e] + 3dhdchol[e] -> 2 na1[c] + 3dhdchol[c] '	3-dehydro-deoxycholic acid transport via sodium cotransport	'( 20493 or 20494 )'	Transport, extracellular
3DHLCAabc	'h2o[c] + atp[c] + 3dhlchol[c] -> adp[c] + h[c] + pi[c] + 3dhlchol[e] '	3-dehydro-lithocholic acid ABC bile acid transporter	'( 76408 or 27413 or 12780 )'	Transport, extracellular
3DHLCAS	'o2[c] + h[c] + nadph[c] + HC02191[c] -> 2 h2o[c] + nadp[c] + 3dhlchol[c] '	3-dehydro-lithocholic acid formation	'( 56388 or 13113 or 13114 or 337924 or 13112 or 100041449 or 622127 or 100041375 )'	Bile acid synthesis
3DHLCAt	'hco3[c] + 3dhlchol[e] <=> hco3[e] + 3dhlchol[c] '	3-dehydro-lithocholic acid transport via bicarbonate countertransport	'( 28253 or 101488 or 330962 or 106407 )'	Transport, extracellular
3DHLCAt2	'2 na1[e] + 3dhlchol[e] -> 2 na1[c] + 3dhlchol[c] '	3-dehydro-lithocholic acid transport via sodium cotransport	'( 20493 or 20494 )'	Transport, extracellular
7DHCDCHOLabc	'h2o[c] + atp[c] + 7dhcdchol[c] -> adp[c] + h[c] + pi[c] + 7dhcdchol[e] '	7-Dehydrochenodeoxycholic acid ABC bile acid transporter	'( 76408 or 27413 or 12780 or 239273 )'	Transport, extracellular
7DHCDCHOLt	'hco3[c] + 7dhcdchol[e] <=> hco3[e] + 7dhcdchol[c] '	7-Dehydrochenodeoxycholic acid transport via bicarbonate countertransport	'( 28253 or 101488 or 330962 or 106407 )'	Transport, extracellular
7DHCDCHOLt2	'2 na1[e] + 7dhcdchol[e] -> 2 na1[c] + 7dhcdchol[c] '	7-Dehydrochenodeoxycholic acid transport via sodium cotransport	'( 20493 or 20494 )'	Transport, extracellular
7DHCHOLabc	'h2o[c] + atp[c] + 7dhchol[c] -> adp[c] + h[c] + pi[c] + 7dhchol[e] '	7-Dehydrocholic acid ABC bile acid transporter	'( 76408 or 27413 or 12780 or 239273 )'	Transport, extracellular
7DHCHOLt	'hco3[c] + 7dhchol[e] <=> hco3[e] + 7dhchol[c] '	7-Dehydrocholic acid transport via bicarbonate countertransport	'( 28253 or 101488 or 330962 or 106407 )'	Transport, extracellular
7DHCHOLt2	'2 na1[e] + 7dhchol[e] -> 2 na1[c] + 7dhchol[c] '	7-Dehydrocholic acid transport via sodium cotransport	'( 20493 or 20494 )'	Transport, extracellular
CA24GSc	'cholate[c] + udpglcur[c] -> udp[c] + ca24g[c] '	UDP-Glucuronosyltransferase (UGT) cytosolic (cholic acid)	'94215'	Bile acid synthesis
CA24GSr	'udpglcur[r] + cholate[r] -> udp[r] + ca24g[r] '	UDP-Glucuronosyltransferase (UGT) (cholic acid)	'94215'	Bile acid synthesis
CA24Gte	'h2o[c] + atp[c] + ca24g[c] -> adp[c] + h[c] + pi[c] + ca24g[e] '	Glucuronidated bile acid excretion (CA-24G)	'( 76408 or 12780 or 26357 )'	Transport, extracellular
CA24Gtr	'ca24g[c] <=> ca24g[r] '	Glucuronidated Compound Transport (CA-24G)	''	Transport, extracellular
CA3Sabc	'h2o[c] + atp[c] + ca3s[c] -> adp[c] + h[c] + pi[c] + ca3s[e] '	Cholic acid 3-sulfate ABC bile acid transporter	'( 76408 or 239273 or 12780 or 26357 )'	Transport, extracellular
CA3St	'hco3[c] + ca3s[e] <=> hco3[e] + ca3s[c] '	Cholic acid 3-sulfate transport via bicarbonate countertransport	'( 28253 or 101488 )'	Transport, extracellular
CASULT	'paps[c] + cholate[c] -> h[c] + pap[c] + ca3s[c] '	Cholic acid sulfotransferase	'( 20859 or 629219 or 434264 or 629203 or 434121 )'	Bile acid synthesis
CDCA24GSc	'udpglcur[c] + C02528[c] -> udp[c] + cdca24g[c] '	UDP-Glucuronosyltransferase (UGT) cytosolic (chenodeoxycholic acid)	'( 22236 or 94215 or 72094 )'	Bile acid synthesis
CDCA24GSr	'udpglcur[r] + C02528[r] -> udp[r] + cdca24g[r] '	UDP-Glucuronosyltransferase (UGT) (chenodeoxycholic acid)	'( 22236 or 94215 or 72094 )'	Bile acid synthesis
CDCA24Gte	'h2o[c] + atp[c] + cdca24g[c] -> adp[c] + h[c] + pi[c] + cdca24g[e] '	Glucuronidated bile acid excretion (CDCA-24G)	'( 76408 or 27413 or 12780 or 26357 )'	Transport, extracellular
CDCA24Gtr	'cdca24g[c] <=> cdca24g[r] '	Glucuronidated Compound Transport (CDCA-24G)	''	Transport, extracellular
CDCA3GSc	'udpglcur[c] + C02528[c] -> udp[c] + cdca3g[c] '	UDP-Glucuronosyltransferase (UGT) cytosolic (chenodeoxycholic acid)	'( 243085 or 231396 or 94215 or 72094 )'	Bile acid synthesis
CDCA3GSr	'udpglcur[r] + C02528[r] -> udp[r] + cdca3g[r] '	UDP-Glucuronosyltransferase (UGT) ER (chenodeoxycholic acid)	'( 243085 or 231396 or 94215 or 72094 )'	Bile acid synthesis
CDCA3Gte	'h2o[c] + atp[c] + cdca3g[c] -> adp[c] + h[c] + pi[c] + cdca3g[e] '	Glucuronidated bile acid excretion (CDCA-3G)	'( 76408 or 27413 or 12780 or 26357 )'	Transport, extracellular
CDCA3Gtr	'cdca3g[c] <=> cdca3g[r] '	Glucuronidated Compound Transport (CDCA-3G)	''	Transport, extracellular
HC02220t	'hco3[c] + HC02220[e] <=> hco3[e] + HC02220[c] '	Chenodeoxycholic acid 3-sulfate transport via bicarbonate countertransport	'( 28253 or 101488 )'	Transport, extracellular
CDCA6AH	'o2[c] + h[c] + nadph[c] + C02528[c] -> h2o[c] + nadp[c] + hyochol[c] '	Chenodeoxycholic acid 6alpha-hydroxylase	'( 56388 or 13113 or 13114 or 337924 or 13112 or 100041449 or 622127 or 100041375 )'	Bile acid synthesis
COPROSTabc	'h2o[c] + atp[c] + coprost[c] -> adp[c] + h[c] + pi[c] + coprost[e] '	Coprostanol ABC bile acid transporter	'( 76408 or 27413 or 12780 or 239273 )'	Transport, extracellular
COPROSTt	'hco3[c] + coprost[e] <=> hco3[e] + coprost[c] '	Coprostanol transport via bicarbonate countertransport	'( 28253 or 101488 or 330962 or 106407 )'	Transport, extracellular
COPROSTt2	'2 na1[e] + coprost[e] -> 2 na1[c] + coprost[c] '	Coprostanol transport via sodium cotransport	'( 20493 or 20494 )'	Transport, extracellular
DCA24GSc	'udpglcur[c] + dchac[c] -> udp[c] + dca24g[c] '	UDP-Glucuronosyltransferase (UGT) cytosolic (deoxycholic acid)	'( 243085 or 231396 or 94215 )'	Bile acid synthesis
DCA24GSr	'udpglcur[r] + dchac[r] -> udp[r] + dca24g[r] '	UDP-Glucuronosyltransferase (UGT) ER (deoxycholic acid)	'( 243085 or 231396 or 94215 )'	Bile acid synthesis
DCA24Gte	'h2o[c] + atp[c] + dca24g[c] -> adp[c] + h[c] + pi[c] + dca24g[e] '	Glucuronidated bile acid excretion (DCA-24g)	'( 76408 or 27413 or 12780 or 26357 )'	Transport, extracellular
DCA24Gtr	'dca24g[c] <=> dca24g[r] '	Glucuronidated Compound Transport (DCA-24g)	''	Transport, extracellular
DCA3GSc	'udpglcur[c] + dchac[c] -> udp[c] + dca3g[c] '	UDP-Glucuronosyltransferase (UGT) cytosolic (deoxycholic acid)	'( 243085 or 231396 or 94215 )'	Bile acid synthesis
DCA3GSr	'udpglcur[r] + dchac[r] -> udp[r] + dca3g[r] '	UDP-Glucuronosyltransferase (UGT) ER (deoxycholic acid)	'( 243085 or 231396 or 94215 )'	Bile acid synthesis
DCA3Gte	'h2o[c] + atp[c] + dca3g[c] -> adp[c] + h[c] + pi[c] + dca3g[e] '	Glucuronidated bile acid excretion (DCA-3G)	'( 76408 or 27413 or 12780 or 26357 )'	Transport, extracellular
DCA3Gtr	'dca3g[c] <=> dca3g[r] '	Glucuronidated Compound Transport (DCA-3G)	''	Transport, extracellular
DCA3Sabc	'h2o[c] + atp[c] + dca3s[c] -> adp[c] + h[c] + pi[c] + dca3s[e] '	Deoxycholic acid 3-sulfate ABC bile acid transporter	'( 76408 or 239273 or 12780 or 26357 )'	Transport, extracellular
DCA3St	'hco3[c] + dca3s[e] <=> hco3[e] + dca3s[c] '	Deoxycholic acid 3-sulfate transport via bicarbonate countertransport	'( 28253 or 101488 )'	Transport, extracellular
DCASULT	'paps[c] + dchac[c] -> h[c] + pap[c] + dca3s[c] '	Deoxycholic acid sulfotransferase	'( 20859 or 629219 or 434264 or 629203 or 434121 )'	Bile acid synthesis
DM_12dhchol_c	'12dhchol[c] -> '	DM 12dhchol(c)	''	Exchange/demand reaction
DM_3dhcdchol_c	'3dhcdchol[c] -> '	DM 3dhcdchol(c)	''	Exchange/demand reaction
DM_3dhchol_c	'3dhchol[c] -> '	DM 3dhchol(c)	''	Exchange/demand reaction
DM_3dhdchol_c	'3dhdchol[c] -> '	DM 3dhdchol(c)	''	Exchange/demand reaction
DM_3dhlchol_c	'3dhlchol[c] -> '	DM 3dhlchol(c)	''	Exchange/demand reaction
DM_7dhcdchol_c	'7dhcdchol[c] -> '	DM 7dhcdchol(c)	''	Exchange/demand reaction
DM_7dhchol_c	'7dhchol[c] -> '	DM 7dhchol(c)	''	Exchange/demand reaction
DM_ca24g_c	'ca24g[c] -> '	DM ca24g(c)	''	Exchange/demand reaction
DM_ca3s_c	'ca3s[c] -> '	DM ca3s(c)	''	Exchange/demand reaction
DM_cdca24g_c	'cdca24g[c] -> '	DM cdca24g(c)	''	Exchange/demand reaction
DM_cdca3g_c	'cdca3g[c] -> '	DM cdca3g(c)	''	Exchange/demand reaction
DM_coprost_c	'coprost[c] -> '	DM coprost(c)	''	Exchange/demand reaction
DM_dca24g_c	'dca24g[c] -> '	DM dca24g(c)	''	Exchange/demand reaction
DM_dca3g_c	'dca3g[c] -> '	DM dca3g(c)	''	Exchange/demand reaction
DM_dca3s_c	'dca3s[c] -> '	DM dca3s(c)	''	Exchange/demand reaction
DM_gca3s_c	'gca3s[c] -> '	DM gca3s(c)	''	Exchange/demand reaction
DM_gcdca3s_c	'gcdca3s[c] -> '	DM gcdca3s(c)	''	Exchange/demand reaction
DM_gdca3s_c	'gdca3s[c] -> '	DM gdca3s(c)	''	Exchange/demand reaction
DM_gudca3s_c	'gudca3s[c] -> '	DM gudca3s(c)	''	Exchange/demand reaction
DM_hca24g_c	'hca24g[c] -> '	DM hca24g(c)	''	Exchange/demand reaction
DM_hca6g_c	'hca6g[c] -> '	DM hca6g(c)	''	Exchange/demand reaction
DM_hdca24g_c	'hdca24g[c] -> '	DM hdca24g(c)	''	Exchange/demand reaction
DM_hdca6g_c	'hdca6g[c] -> '	DM hdca6g(c)	''	Exchange/demand reaction
DM_hyochol_c	'hyochol[c] -> '	DM hyochol(c)	''	Exchange/demand reaction
DM_icdchol_c	'icdchol[c] -> '	DM icdchol(c)	''	Exchange/demand reaction
DM_isochol_c	'isochol[c] -> '	DM isochol(c)	''	Exchange/demand reaction
DM_lca24g_c	'lca24g[c] -> '	DM lca24g(c)	''	Exchange/demand reaction
DM_lca3g_c	'lca3g[c] -> '	DM lca3g(c)	''	Exchange/demand reaction
DM_lca3s_c	'lca3s[c] -> '	DM lca3s(c)	''	Exchange/demand reaction
DM_tca3s_c	'tca3s[c] -> '	DM tca3s(c)	''	Exchange/demand reaction
DM_tcdca3s_c	'tcdca3s[c] -> '	DM tcdca3s(c)	''	Exchange/demand reaction
DM_tdca3s_c	'tdca3s[c] -> '	DM tdca3s(c)	''	Exchange/demand reaction
DM_thyochol_c	'thyochol[c] -> '	DM thyochol(c)	''	Exchange/demand reaction
DM_tudca3s_c	'tudca3s[c] -> '	DM tudca3s(c)	''	Exchange/demand reaction
DM_uchol_c	'uchol[c] -> '	DM uchol(c)	''	Exchange/demand reaction
DM_udca3s_c	'udca3s[c] -> '	DM udca3s(c)	''	Exchange/demand reaction
EX_12dhchol_e	'12dhchol[e] <=> '	EX 12dhchol(e)	''	Exchange/demand reaction
EX_3dhcdchol_e	'3dhcdchol[e] <=> '	EX 3dhcdchol(e)	''	Exchange/demand reaction
EX_3dhchol_e	'3dhchol[e] <=> '	EX 3dhchol(e)	''	Exchange/demand reaction
EX_3dhdchol_e	'3dhdchol[e] <=> '	EX 3dhdchol(e)	''	Exchange/demand reaction
EX_3dhlchol_e	'3dhlchol[e] <=> '	EX 3dhlchol(e)	''	Exchange/demand reaction
EX_7dhcdchol_e	'7dhcdchol[e] <=> '	EX 7dhcdchol(e)	''	Exchange/demand reaction
EX_7dhchol_e	'7dhchol[e] <=> '	EX 7dhchol(e)	''	Exchange/demand reaction
EX_ca24g_e	'ca24g[e] <=> '	EX ca24g(e)	''	Exchange/demand reaction
EX_ca3s_e	'ca3s[e] <=> '	EX ca3s(e)	''	Exchange/demand reaction
EX_cdca24g_e	'cdca24g[e] <=> '	EX cdca24g(e)	''	Exchange/demand reaction
EX_cdca3g_e	'cdca3g[e] <=> '	EX cdca3g(e)	''	Exchange/demand reaction
EX_coprost_e	'coprost[e] <=> '	EX coprost(e)	''	Exchange/demand reaction
EX_dca24g_e	'dca24g[e] <=> '	EX dca24g(e)	''	Exchange/demand reaction
EX_dca3g_e	'dca3g[e] <=> '	EX dca3g(e)	''	Exchange/demand reaction
EX_dca3s_e	'dca3s[e] <=> '	EX dca3s(e)	''	Exchange/demand reaction
EX_gca3s_e	'gca3s[e] <=> '	EX gca3s(e)	''	Exchange/demand reaction
EX_gcdca3s_e	'gcdca3s[e] <=> '	EX gcdca3s(e)	''	Exchange/demand reaction
EX_gdca3s_e	'gdca3s[e] <=> '	EX gdca3s(e)	''	Exchange/demand reaction
EX_gudca3s_e	'gudca3s[e] <=> '	EX gudca3s(e)	''	Exchange/demand reaction
EX_hca24g_e	'hca24g[e] <=> '	EX hca24g(e)	''	Exchange/demand reaction
EX_hca6g_e	'hca6g[e] <=> '	EX hca6g(e)	''	Exchange/demand reaction
EX_hdca24g_e	'hdca24g[e] <=> '	EX hdca24g(e)	''	Exchange/demand reaction
EX_hdca6g_e	'hdca6g[e] <=> '	EX hdca6g(e)	''	Exchange/demand reaction
EX_hyochol_e	'hyochol[e] <=> '	EX hyochol(e)	''	Exchange/demand reaction
EX_icdchol_e	'icdchol[e] <=> '	EX icdchol(e)	''	Exchange/demand reaction
EX_isochol_e	'isochol[e] <=> '	EX isochol(e)	''	Exchange/demand reaction
EX_lca24g_e	'lca24g[e] <=> '	EX lca24g(e)	''	Exchange/demand reaction
EX_lca3g_e	'lca3g[e] <=> '	EX lca3g(e)	''	Exchange/demand reaction
EX_lca3s_e	'lca3s[e] <=> '	EX lca3s(e)	''	Exchange/demand reaction
EX_tca3s_e	'tca3s[e] <=> '	EX tca3s(e)	''	Exchange/demand reaction
EX_tcdca3s_e	'tcdca3s[e] <=> '	EX tcdca3s(e)	''	Exchange/demand reaction
EX_tdca3s_e	'tdca3s[e] <=> '	EX tdca3s(e)	''	Exchange/demand reaction
EX_thyochol_e	'thyochol[e] <=> '	EX thyochol(e)	''	Exchange/demand reaction
EX_tudca3s_e	'tudca3s[e] <=> '	EX tudca3s(e)	''	Exchange/demand reaction
EX_uchol_e	'uchol[e] <=> '	EX uchol(e)	''	Exchange/demand reaction
EX_udca3s_e	'udca3s[e] <=> '	EX udca3s(e)	''	Exchange/demand reaction
GCA3Sabc	'h2o[c] + atp[c] + gca3s[c] -> adp[c] + h[c] + pi[c] + gca3s[e] '	Glycocholic acid 3-sulfate ABC bile acid transporter	'( 76408 or 239273 or 12780 or 26357 )'	Transport, extracellular
GCA3St	'hco3[c] + gca3s[e] <=> hco3[e] + gca3s[c] '	Glycocholic acid 3-sulfate transport via bicarbonate countertransport	'( 28253 or 101488 )'	Transport, extracellular
GCASULT	'paps[c] + gchola[c] -> h[c] + pap[c] + gca3s[c] '	Glycocholic acid sulfotransferase	'( 20859 or 629219 or 434264 or 629203 or 434121 )'	Bile acid synthesis
GCDCA3Sabc	'h2o[c] + atp[c] + gcdca3s[c] -> adp[c] + h[c] + pi[c] + gcdca3s[e] '	Glycochenodeoxycholic acid 3-sulfate ABC bile acid transporter	'( 76408 or 239273 or 12780 or 26357 )'	Transport, extracellular
GCDCA3St	'hco3[c] + gcdca3s[e] <=> hco3[e] + gcdca3s[c] '	Glycochenodeoxycholic acid 3-sulfate via bicarbonate countertransport	'( 28253 or 101488 )'	Transport, extracellular
GCDCASULT	'paps[c] + dgchol[c] -> h[c] + pap[c] + gcdca3s[c] '	Glycochenodeoxycholic acid sulfotransferase	'( 20859 or 629219 or 434264 or 629203 or 434121 )'	Bile acid synthesis
GDCA3Sabc	'h2o[c] + atp[c] + gdca3s[c] -> adp[c] + h[c] + pi[c] + gdca3s[e] '	Glycodeoxycholic acid 3-sulfate ABC bile acid transporter	'( 76408 or 239273 or 12780 or 26357 )'	Transport, extracellular
GDCA3St	'hco3[c] + gdca3s[e] <=> hco3[e] + gdca3s[c] '	Glycodeoxycholic acid 3-sulfate via bicarbonate countertransport	'( 28253 or 101488 )'	Transport, extracellular
GDCASULT	'paps[c] + M01989[c] -> h[c] + pap[c] + gdca3s[c] '	Glycodeoxycholic acid sulfotransferase	'( 20859 or 629219 or 434264 or 629203 or 434121 )'	Bile acid synthesis
GUDCA3Sabc	'h2o[c] + atp[c] + gudca3s[c] -> adp[c] + h[c] + pi[c] + gudca3s[e] '	Glycoursodeoxycholic acid 3-sulfate ABC bile acid transporter	'( 76408 or 239273 or 12780 or 26357 )'	Transport, extracellular
GUDCA3St	'hco3[c] + gudca3s[e] <=> hco3[e] + gudca3s[c] '	Glycoursodeoxycholic acid 3-sulfate via bicarbonate countertransport	'( 28253 or 101488 )'	Transport, extracellular
GUDCASULT	'paps[c] + HC02196[c] -> h[c] + pap[c] + gudca3s[c] '	Glycoursodeoxycholic acid sulfotransferase	'( 20859 or 629219 or 434264 or 629203 or 434121 )'	Bile acid synthesis
HCA24GSc	'udpglcur[c] + hyochol[c] -> udp[c] + hca24g[c] '	UDP-Glucuronosyltransferase (UGT) cytosolic (hyocholic acid)	'( 243085 or 231396 or 94215 or 72094 )'	Bile acid synthesis
HCA24GSr	'udpglcur[r] + hyochol[r] -> udp[r] + hca24g[r] '	UDP-Glucuronosyltransferase (UGT) (hyocholic acid)	'( 243085 or 231396 or 94215 or 72094 )'	Bile acid synthesis
HCA24Gte	'h2o[c] + atp[c] + hca24g[c] -> adp[c] + h[c] + pi[c] + hca24g[e] '	Glucuronidated bile acid excretion (HCA-24G)	'( 76408 or 27413 or 12780 or 26357 )'	Transport, extracellular
HCA24Gtr	'hca24g[c] <=> hca24g[r] '	Glucuronidated Compound Transport (HCA-24G)	''	Transport, extracellular
HCA6GSc	'udpglcur[c] + hyochol[c] -> udp[c] + hca6g[c] '	UDP-Glucuronosyltransferase (UGT) cytosolic (hyocholic acid)	'( 100559 or 100727 or 112417 or 22238 or 231396 or 243085 or 71773 )'	Bile acid synthesis
HCA6GSr	'udpglcur[r] + hyochol[r] -> udp[r] + hca6g[r] '	UDP-Glucuronosyltransferase (UGT) ER (hyocholic acid)	'( 100559 or 100727 or 112417 or 22238 or 231396 or 243085 or 71773 )'	Bile acid synthesis
HCA6Gte	'h2o[c] + atp[c] + hca6g[c] -> adp[c] + h[c] + pi[c] + hca6g[e] '	Glucuronidated bile acid excretion (HCA-6G)	'( 76408 or 27413 or 12780 or 26357 )'	Transport, extracellular
HCA6Gtr	'hca6g[c] <=> hca6g[r] '	Glucuronidated Compound Transport (HCA-6G)	''	Transport, extracellular
HDCA24GSc	'udpglcur[c] + M02155[c] -> h[c] + udp[c] + hdca24g[c] '	UDP-Glucuronosyltransferase (UGT) cytosolic (hyodeoxycholic acid)	'( 22236 or 94215 or 72094 )'	Bile acid synthesis
HDCA24GSr	'udpglcur[r] + M02155[r] -> h[r] + udp[r] + hdca24g[r] '	UDP-Glucuronosyltransferase (UGT) (hyodeoxycholic acid)	'( 22236 or 94215 or 72094 )'	Bile acid synthesis
HDCA24Gte	'h2o[c] + atp[c] + hdca24g[c] -> adp[c] + h[c] + pi[c] + hdca24g[e] '	Glucuronidated bile acid excretion (HDCA-24G)	'( 76408 or 27413 or 12780 or 26357 )'	Transport, extracellular
HDCA24Gtr	'hdca24g[c] <=> hdca24g[r] '	Glucuronidated Compound Transport (HDCA-24G)	''	Transport, extracellular
HDCA6GSc	'udpglcur[c] + M02155[c] -> h[c] + udp[c] + hdca6g[c] '	UDP-Glucuronosyltransferase (UGT) cytosolic (hyodeoxycholic acid)	'( 100559 or 100727 or 112417 or 22238 or 231396 or 243085 or 71773 or 94215 or 72094 )'	Bile acid synthesis
HDCA6GSr	'udpglcur[r] + M02155[r] -> h[r] + udp[r] + hdca6g[r] '	UDP-Glucuronosyltransferase (UGT) ER (hyodeoxycholic acid)	'( 100559 or 100727 or 112417 or 22238 or 231396 or 243085 or 71773 or 94215 or 72094 )'	Bile acid synthesis
HDCA6Gte	'h2o[c] + atp[c] + hdca6g[c] -> adp[c] + h[c] + pi[c] + hdca6g[e] '	Glucuronidated bile acid excretion (HDCA-6G)	'( 76408 or 27413 or 12780 or 26357 )'	Transport, extracellular
HDCA6Gtr	'hdca6g[c] <=> hdca6g[r] '	Glucuronidated Compound Transport (HDCA-6G)	''	Transport, extracellular
HYOCHOLabc	'h2o[c] + atp[c] + hyochol[c] -> adp[c] + h[c] + pi[c] + hyochol[e] '	Hyocholic acid ABC bile acid transporter	'( 76408 or 27413 or 12780 )'	Transport, extracellular
HYOCHOLt	'hco3[c] + hyochol[e] <=> hco3[e] + hyochol[c] '	Hyocholic acid transport via bicarbonate countertransport	'( 28253 or 101488 or 330962 or 106407 )'	Transport, extracellular
HYOCHOLt2	'2 na1[e] + hyochol[e] -> 2 na1[c] + hyochol[c] '	Hyocholic acid transport via sodium cotransport	'( 20493 or 20494 )'	Transport, extracellular
HYOCHOLtr	'hyochol[c] <=> hyochol[r] '	Bile salt transport (hyocholic acid)	''	Transport, extracellular
ICDCHOLabc	'h2o[c] + atp[c] + icdchol[c] -> adp[c] + h[c] + pi[c] + icdchol[e] '	Isochenodeoxycholic acid ABC bile acid transporter	'( 76408 or 27413 or 12780 or 239273 )'	Transport, extracellular
ICDCHOLt	'hco3[c] + icdchol[e] <=> hco3[e] + icdchol[c] '	Isochenodeoxycholic acid transport via bicarbonate countertransport	'( 28253 or 101488 or 330962 or 106407 )'	Transport, extracellular
ICDCHOLt2	'2 na1[e] + icdchol[e] -> 2 na1[c] + icdchol[c] '	Isochenodeoxycholic acid transport via sodium cotransport	'( 20493 or 20494 )'	Transport, extracellular
ISOCHOLabc	'h2o[c] + atp[c] + isochol[c] -> adp[c] + h[c] + pi[c] + isochol[e] '	Isocholic acid ABC bile acid transporter	'( 76408 or 27413 or 12780 or 239273 )'	Transport, extracellular
ISOCHOLt	'hco3[c] + isochol[e] <=> hco3[e] + isochol[c] '	Isocholic acid transport via bicarbonate countertransport	'( 28253 or 101488 or 330962 or 106407 )'	Transport, extracellular
ISOCHOLt2	'2 na1[e] + isochol[e] -> 2 na1[c] + isochol[c] '	Isocholic acid transport via sodium cotransport	'( 20493 or 20494 )'	Transport, extracellular
LCA24GSc	'udpglcur[c] + HC02191[c] -> udp[c] + lca24g[c] '	UDP-Glucuronosyltransferase (UGT) cytosolic (lithocholic acid)	'( 22236 or 243085 or 231396 or 94215 or 72094 )'	Bile acid synthesis
LCA24GSr	'udpglcur[r] + HC02191[r] -> udp[r] + lca24g[r] '	UDP-Glucuronosyltransferase (UGT) ER (lithocholic acid)	'( 22236 or 243085 or 231396 or 94215 or 72094 )'	Bile acid synthesis
LCA24Gte	'h2o[c] + atp[c] + lca24g[c] -> adp[c] + h[c] + pi[c] + lca24g[e] '	Glucuronidated bile acid excretion (LCA-24G)	'( 76408 or 27413 or 12780 or 26357 )'	Transport, extracellular
LCA24Gtr	'lca24g[c] <=> lca24g[r] '	Glucuronidated Compound Transport (LCA-24G)	''	Transport, extracellular
LCA3GSc	'udpglcur[c] + HC02191[c] -> udp[c] + lca3g[c] '	UDP-Glucuronosyltransferase (UGT) cytosolic (lithocholic acid)	'( 243085 or 231396 or 94215 or 72094 )'	Bile acid synthesis
LCA3GSr	'udpglcur[r] + HC02191[r] -> udp[r] + lca3g[r] '	UDP-Glucuronosyltransferase (UGT) ER (lithocholic acid)	'( 243085 or 231396 or 94215 or 72094 )'	Bile acid synthesis
LCA3Gte	'h2o[c] + atp[c] + lca3g[c] -> adp[c] + h[c] + pi[c] + lca3g[e] '	Glucuronidated bile acid excretion (LCA-3G)	'( 76408 or 27413 or 12780 or 26357 )'	Transport, extracellular
LCA3Gtr	'lca3g[c] <=> lca3g[r] '	Glucuronidated Compound Transport (LCA-3G)	''	Transport, extracellular
LCA3Sabc	'h2o[c] + atp[c] + lca3s[c] -> adp[c] + h[c] + pi[c] + lca3s[e] '	Lithocholic acid 3-sulfate ABC bile acid transporter	'( 76408 or 239273 or 12780 or 26357 )'	Transport, extracellular
LCA3St	'hco3[c] + lca3s[e] <=> hco3[e] + lca3s[c] '	Lithocholic acid 3-sulfate transport via bicarbonate countertransport	'( 28253 or 101488 )'	Transport, extracellular
LCASULT	'paps[c] + HC02191[c] -> h[c] + pap[c] + lca3s[c] '	Lithocholic acid sulfotransferase	'( 20859 or 629219 or 434264 or 629203 or 434121 )'	Bile acid synthesis
M02155tr	'M02155[c] <=> M02155[r] '	Bile salt transport (hyodeoxycholic acid)	''	Transport, extracellular
TCA3Sabc	'h2o[c] + atp[c] + tca3s[c] -> adp[c] + h[c] + pi[c] + tca3s[e] '	Taurocholic acid 3-sulfate ABC bile acid transporter	'( 76408 or 239273 or 12780 or 26357 )'	Transport, extracellular
TCA3St	'hco3[c] + tca3s[e] <=> hco3[e] + tca3s[c] '	Taurocholic acid 3-sulfate transport via bicarbonate countertransport	'( 28253 or 101488 )'	Transport, extracellular
TCASULT	'paps[c] + tchola[c] -> h[c] + pap[c] + tca3s[c] '	Taurocholic acid sulfotransferase	'( 20859 or 629219 or 434264 or 629203 or 434121 )'	Bile acid synthesis
TCDCA3Sabc	'h2o[c] + atp[c] + tcdca3s[c] -> adp[c] + h[c] + pi[c] + tcdca3s[e] '	Taurochenodeoxycholic acid 3-sulfate ABC bile acid transporter	'( 76408 or 239273 or 12780 or 26357 )'	Transport, extracellular
TCDCA3St	'hco3[c] + tcdca3s[e] <=> hco3[e] + tcdca3s[c] '	Taurochenodeoxycholic acid 3-sulfate transport via bicarbonate countertransport	'( 28253 or 101488 )'	Transport, extracellular
TCDCA6AH	'o2[c] + nadph[c] + tdchola[c] -> h2o[c] + nadp[c] + thyochol[c] '	Taurochenodeoxycholic acid 6alpha-hydroxylase	'( 56388 or 13113 or 13114 or 337924 or 13112 or 100041449 or 622127 or 100041375 )'	Bile acid synthesis
TCDCASULT	'paps[c] + tdchola[c] -> h[c] + pap[c] + tcdca3s[c] '	Taurochenodeoxycholic acid sulfotransferase	'( 20859 or 629219 or 434264 or 629203 or 434121 )'	Bile acid synthesis
TDCA3Sabc	'h2o[c] + atp[c] + tdca3s[c] -> adp[c] + h[c] + pi[c] + tdca3s[e] '	Taurodeoxycholic acid 3-sulfate ABC bile acid transporter	'( 76408 or 239273 or 12780 or 26357 )'	Transport, extracellular
TDCA3St	'hco3[c] + tdca3s[e] <=> hco3[e] + tdca3s[c] '	Taurodeoxycholic acid 3-sulfate transport via bicarbonate countertransport	'( 28253 or 101488 )'	Transport, extracellular
TDCASULT	'paps[c] + tdechola[c] -> h[c] + pap[c] + tdca3s[c] '	Taurodeoxycholic acid sulfotransferase	'( 20859 or 629219 or 434264 or 629203 or 434121 )'	Bile acid synthesis
THYOCHOLabc	'h2o[c] + atp[c] + thyochol[c] -> adp[c] + h[c] + pi[c] + thyochol[e] '	Taurohyocholic acid ABC bile acid transporter	'( 76408 or 27413 or 12780 )'	Transport, extracellular
THYOCHOLt	'hco3[c] + thyochol[e] <=> hco3[e] + thyochol[c] '	Taurohyocholic acid transport via bicarbonate countertransport	'( 28253 or 101488 or 330962 or 106407 )'	Transport, extracellular
THYOCHOLt2	'2 na1[e] + thyochol[e] -> 2 na1[c] + thyochol[c] '	Taurohyocholic acid transport via sodium cotransport	'( 20493 or 20494 )'	Transport, extracellular
TUDCA3Sabc	'h2o[c] + atp[c] + tudca3s[c] -> adp[c] + h[c] + pi[c] + tudca3s[e] '	Tauroursodeoxycholic acid 3-sulfate ABC bile acid transporter	'( 76408 or 239273 or 12780 or 26357 )'	Transport, extracellular
TUDCA3St	'hco3[c] + tudca3s[e] <=> hco3[e] + tudca3s[c] '	Tauroursodeoxycholic acid 3-sulfate transport via bicarbonate countertransport	'( 28253 or 101488 )'	Transport, extracellular
TUDCASULT	'paps[c] + HC02195[c] -> h[c] + pap[c] + tudca3s[c] '	Tauroursodeoxycholic acid sulfotransferase	'( 20859 or 629219 or 434264 or 629203 or 434121 )'	Bile acid synthesis
UCHOLabc	'h2o[c] + atp[c] + uchol[c] -> adp[c] + h[c] + pi[c] + uchol[e] '	Ursocholic acid ABC bile acid transporter	'( 76408 or 27413 or 12780 or 239273 )'	Transport, extracellular
UCHOLt	'hco3[c] + uchol[e] <=> hco3[e] + uchol[c] '	Ursocholic acid transport via bicarbonate countertransport	'( 28253 or 101488 or 330962 or 106407 )'	Transport, extracellular
UCHOLt2	'2 na1[e] + uchol[e] -> 2 na1[c] + uchol[c] '	Ursocholic acid transport via sodium cotransport	'( 20493 or 20494 )'	Transport, extracellular
UDCA3Sabc	'h2o[c] + atp[c] + udca3s[c] -> adp[c] + h[c] + pi[c] + udca3s[e] '	Ursodeoxycholic acid 3-sulfate ABC bile acid transporter	'( 76408 or 239273 or 12780 or 26357 )'	Transport, extracellular
UDCA3St	'hco3[c] + udca3s[e] <=> hco3[e] + udca3s[c] '	Ursodeoxycholic acid 3-sulfate transport via bicarbonate countertransport	'( 28253 or 101488 )'	Transport, extracellular
UDCASULT	'paps[c] + HC02194[c] -> h[c] + pap[c] + udca3s[c] '	Ursodeoxycholic acid sulfotransferase	'( 20859 or 629219 or 434264 or 629203 or 434121 )'	Bile acid synthesis
UDCHOLt	'hco3[c] + HC02194[e] <=> hco3[e] + HC02194[c] '	Ursodeoxycholic acid transport via bicarbonate countertransport	'( 28253 or 101488 or 330962 or 106407 )'	Transport, extracellular
UDCHOLt2	'2 na1[e] + HC02194[e] -> 2 na1[c] + HC02194[c] '	Ursodeoxycholic acid transport via sodium cotransport	'( 20493 or 20494 )'	Transport, extracellular
12HTACRhr	'h[r] + nadph[r] + o2[r] + tacr[r] -> nadp[r] + h2o[r] + 12htacr[r] '	Oxidation of tacrolimus in hepatocytes	'( 56388 or 13113 or 13114 or 337924 or 13112 or 100041449 or 622127 or 100041375 or 53973 )'	Drug metabolism
12HTACRtu	'h2o[c] + atp[c] + 12htacr[c] -> adp[c] + h[c] + pi[c] + 12htacr[e] '	Efflux of 12-hydroxy tacrolimus into intestinal lumen by ABC transporter	''	Drug metabolism
12HTACRtep	'12htacr[c] <=> 12htacr[e] '	Exit of 12-hydroxy tacrolimus into portal blood	''	Drug metabolism
1331TAALThr	'ahcys[r] + h[r] + 13dmt[r] -> amet[r] + 1331tacr[r] '	Demethylation of 13-O-desmethyl-tacrolimus to 13,31-O-Didesmethyl-tacrolimus in hepatocytes	''	Drug metabolism
1331TACRhr	'ahcys[r] + h[r] + 31dmt[r] -> amet[r] + 1331tacr[r] '	Demethylation of 31-O-desmethyl-tacrolimus to 13,31-O-Didesmethyl-tacrolimus in hepatocytes	''	Drug metabolism
1331TACRteb	'h2o[c] + atp[c] + 1331tacr[c] -> adp[c] + h[c] + pi[c] + 1331tacr[e] '	Efflux of 13,31-O-Didesmethyl-tacrolimus into bile	''	Drug metabolism
1331TACRtev	'1331tacr[c] -> 1331tacr[e] '	Exit of 13,31-O-Didesmethyl-tacrolimus into hepatic vein	''	Drug metabolism
13DMThr	'ahcys[r] + h[r] + tacr[r] -> amet[r] + 13dmt[r] '	Demthylation of tacrolimus to 13-O-desmethyl tacrolimus in hepatocytes	''	Drug metabolism
13DMTtu	'h2o[c] + atp[c] + 13dmt[c] -> adp[c] + h[c] + pi[c] + 13dmt[e] '	Efflux of 13-O-desmethyl tacrolimus into intestinal lumen by ABC transporter	''	Drug metabolism
13DMTtep	'13dmt[c] <=> 13dmt[e] '	Exit of 13-O-desmethyl tacrolimus into portal blood	''	Drug metabolism
14HMDZALThr	'h[r] + nadph[r] + o2[r] + 4ohmdz[r] -> nadp[r] + h2o[r] + 14hmdz[r] '	Oxidation of 4-OH-midazolam to 1,4-Dihydroxy-midazolam in hepatocytes	'( 56388 or 13113 or 13114 or 337924 or 13112 or 100041449 or 622127 or 100041375 or 53973 )'	Drug metabolism
14HMDZhr	'h[r] + nadph[r] + o2[r] + 1ohmdz[r] -> nadp[r] + h2o[r] + 14hmdz[r] '	Oxidation of 1-OH-midazolam to 1,4-Dihydroxy-midazolam in hepatocytes	'( 56388 or 13113 or 13114 or 337924 or 13112 or 100041449 or 622127 or 100041375 or 53973 )'	Drug metabolism
14MDZtev	'14hmdz[c] <=> 14hmdz[e] '	Efflux of 1,4-Dihydroxy-midazolam into hepatic vein	''	Drug metabolism
1513DTALThr	'ahcys[r] + h[r] + 15dmt[r] -> amet[r] + 1513tacr[r] '	Demthylation of 15-O-desmethyl tacrolimus to 13,15-O-didesmethyl tacrolimus in hepatocytes	''	Drug metabolism
1513DTACRhr	'ahcys[r] + h[r] + 13dmt[r] -> amet[r] + 1513tacr[r] '	Demthylation of 13-O-desmethyl tacrolimus to 13,15-O-didesmethyl tacrolimus in hepatocytes	''	Drug metabolism
1513TACRtu	'h2o[c] + atp[c] + 1513tacr[c] -> adp[c] + h[c] + pi[c] + 1513tacr[e] '	Efflux of 13,15-O-didesmethyl tacrolimus into intestinal lumen by ABC transporter	''	Drug metabolism
1513TACRtep	'1513tacr[c] <=> 1513tacr[e] '	Exit of 13,15-O-didesmethyl tacrolimus into portal blood	''	Drug metabolism
1531TACRhr	'ahcys[r] + h[r] + 15dmt[r] -> amet[r] + 1531tacr[r] '	Demethylation of 15-O-desmethyl tacrolimus to 15, 31-O-Didesmethyl-tacrolimus in hepatocytes	''	Drug metabolism
1531TACRteb	'h2o[c] + atp[c] + 1531tacr[c] -> adp[c] + h[c] + pi[c] + 1531tacr[e] '	Efflux of 15, 31-O-Didesmethyl-tacrolimus into bile	''	Drug metabolism
1531TACRtev	'1531tacr[c] -> 1531tacr[e] '	Exit of 15, 31-O-Didesmethyl-tacrolimus into hepatic vein	''	Drug metabolism
1531TALThr	'ahcys[r] + h[r] + 31dmt[r] -> amet[r] + 1531tacr[r] '	Demethylation of 31-O-desmethyl tacrolimus to 15, 31-O-Didesmethyl-tacrolimus in hepatocytes	''	Drug metabolism
15DMThr	'ahcys[r] + h[r] + tacr[r] -> amet[r] + 15dmt[r] '	Demethylation of tacrolimus to 15-O-desmethyl tacrolimus in hepatocytes	''	Drug metabolism
15DMTtu	'h2o[c] + atp[c] + 15dmt[c] -> adp[c] + h[c] + pi[c] + 15dmt[e] '	Efflux of 15-O-desmethyl tacrolimus into intestinal lumen by ABC transporter	''	Drug metabolism
15DMTtep	'15dmt[c] <=> 15dmt[e] '	Exit of 15-O-desmethyl tacrolimus into portal blood	''	Drug metabolism
1HIBUPGLUC_Sthv	'1hibupglu__S[c] <=> 1hibupglu__S[e] '	Release of 1-hydroxy S-ibuprofen-glucuronide into hepatic vein	''	Drug metabolism
1HIBUP_SGLUhep	'udpglcur[r] + 1hibup__S[r] -> udp[r] + 1hibupglu__S[r] '	Glucuronidation of 1-hydroxy ibuprofen	'( 22236 or 394434 or 394430 or 243085 or 231396 )'	Drug metabolism
1HIBUP_Sthv	'1hibup__S[c] <=> 1hibup__S[e] '	Release of 1-hydroxy-ibuprofen into hepatic vein	''	Drug metabolism
1HMDGLUChr	'udpglcur[r] + 1ohmdz[r] -> h[r] + udp[r] + 1hmdgluc[r] '	Glucuronidation of 1-OH-midazolam in enterocytes	'( 394433 or 100559 or 100727 or 112417 or 22238 or 231396 or 243085 or 71773 )'	Drug metabolism
1HMDZGLUChc	'1hmdgluc[e] <=> 1hmdgluc[c] '	Uptake of 1-OH-midazolam-glucuronide into hepatocytes	''	Drug metabolism
1OHMDZhr	'h[r] + nadph[r] + o2[r] + mdz[r] -> nadp[r] + h2o[r] + 1ohmdz[r] '	Oxidation of midazolam to 1-OH-midazolam in hepatocytes	'( 56388 or 13113 or 13114 or 337924 or 13112 or 100041449 or 622127 or 100041375 or 53973 )'	Drug metabolism
1OHMDZtep	'1ohmdz[c] <=> 1ohmdz[e] '	Efflux of 1-OH-midazolam into portal blood	''	Drug metabolism
2HATVLAChc	'atp[c] + 2hatvacid[c] -> amp[c] + ppi[c] + 2hatvlac[c] '	Conversion of 2-hydroxy-atorvastatin-acid to its lactone form in hepatocytes	''	Drug metabolism
2HATVACIDGLUChr	'udpglcur[r] + 2hatvacid[r] -> udp[r] + 2hatvacidgluc[r] '	Glucuronidation of 2-hydroxy-atorvastatin-acid in hepatocytes	'( 22236 or 394433 )'	Drug metabolism
2HATVACIDGLUCteb	'h2o[c] + atp[c] + 2hatvacidgluc[c] -> adp[c] + h[c] + pi[c] + 2hatvacidgluc[e] '	Efflux of 2-hydroxy-atorvastatin-acyl-glucuronide into bile	'( 12780 or 18669 )'	Drug metabolism
2HATVACIDOXDhc	'h[r] + nadph[r] + o2[r] + atvacid[r] -> nadp[r] + h2o[r] + 2hatvacid[r] '	Oxidation of atorvastatin acid to 2-hydroxy-atorvastatin-acid in hepatocytes	'( 56388 or 13113 or 13114 or 337924 or 13112 or 100041449 or 622127 or 100041375 or 53973 or 13097 or 13095 or 13098 )'	Drug metabolism
2HATVACIDhc	'h2o[c] + 2hatvlac[c] -> h[c] + 2hatvacid[c] '	Conversion of 2-hydroxy-atorvastatin-lactone to its acid form in hepatocytes	'269823'	Drug metabolism
2HATVACIDteb	'h2o[c] + atp[c] + 2hatvacid[c] -> adp[c] + h[c] + pi[c] + 2hatvacid[e] '	Efflux of 2-hydroxy-atorvastatin-acid into bile	'( 12780 or 18669 )'	Drug metabolism
2HATVACIDtep	'2hatvacid[c] <=> 2hatvacid[e] '	Efflux of 2-hydroxy-atorvastatin-acid into portal blood	''	Drug metabolism
2HATVACIDthc	'hco3[c] + 2hatvacid[e] <=> hco3[e] + 2hatvacid[c] '	Uptake of 2-hydroxy-atorvastatin-acid into hepatocytes	'101488'	Drug metabolism
2HATVLACGLUChr	'udpglcur[r] + 2hatvlac[r] -> h[r] + udp[r] + 2hatvlacgluc[r] '	Glucuronidation of 2-hydroxy-atorvastatin-lactone in hepatocytes	'( 22236 or 394433 )'	Drug metabolism
2HATVLACGLUCteb	'h2o[c] + atp[c] + 2hatvlacgluc[c] -> adp[c] + h[c] + pi[c] + 2hatvlacgluc[e] '	Efflux of 2-hydroxy-atorvastatin-lactone-glucuronide into bile	'( 12780 or 18669 )'	Drug metabolism
2HATVLACOXDhc	'h[r] + nadph[r] + o2[r] + atvlac[r] -> nadp[r] + h2o[r] + 2hatvlac[r] '	Oxidation of atorvastatin lactone to 2-hydroxy-atorvastatin-lactone in hepatocytes	'( 56388 or 13113 or 13114 or 337924 or 13112 or 100041449 or 622127 or 100041375 or 53973 )'	Drug metabolism
2HATVLACteb	'h2o[c] + atp[c] + 2hatvlac[c] -> adp[c] + h[c] + pi[c] + 2hatvlac[e] '	Efflux of 2-hydroxy-atorvastatin-lactone into bile	'( 12780 or 18669 )'	Drug metabolism
2HATVLACtep	'2hatvlac[c] <=> 2hatvlac[e] '	Efflux of 2-hydroxy-atorvastatin-lactone into portal blood	''	Drug metabolism
2HATVLACthc	'hco3[c] + 2hatvlac[e] <=> hco3[e] + 2hatvlac[c] '	Uptake of 2-hydroxy-atorvastatin-lactone into hepatocytes	'101488'	Drug metabolism
2HIBUPGLUC_Sthv	'2hibupglu__S[c] <=> 2hibupglu__S[e] '	Release of 2-hydroxy S-ibuprofen-glucuronide into hepatic vein	''	Drug metabolism
2HIBUP_Rthv	'2hibup__R[c] <=> 2hibup__R[e] '	Release of R-2-hydroxy-ibuprofen into hepatic vein	''	Drug metabolism
2HIBUP_SGLUhep	'udpglcur[r] + 2hibup__S[r] -> udp[r] + 2hibupglu__S[r] '	Glucuronidation of S-2-hydroxy ibuprofen	'( 22236 or 394434 or 394430 or 243085 or 231396 )'	Drug metabolism
2HIBUP_Sthv	'2hibup__S[c] <=> 2hibup__S[e] '	Release of S-2-hydroxy-ibuprofen into hepatic vein	''	Drug metabolism
31DMThr	'ahcys[r] + h[r] + tacr[r] -> amet[r] + 31dmt[r] '	Demethylation of tacrolimus to 31-O-desmethyl tacrolimus in hepatocytes	''	Drug metabolism
31DMTtu	'h2o[c] + atp[c] + 31dmt[c] -> adp[c] + h[c] + pi[c] + 31dmt[e] '	Efflux of 31-O-desmethyl tacrolimus into intestinal lumen by ABC transporter	''	Drug metabolism
31DMTtep	'31dmt[c] <=> 31dmt[e] '	Exit of 31-O-desmethyl tacrolimus into portal blood	''	Drug metabolism
35DHPVShc	'h[r] + 2 nadph[r] + 2 o2[r] + pvs[r] -> 2 nadp[r] + 2 h2o[r] + 35dhpvs[r] '	Conversion of pravastatin to 3-alpha-5-beta-dihydroxy pravastatin in entercoytes	'( 56388 or 13113 or 13114 or 337924 or 13112 or 100041449 or 622127 or 100041375 )'	Drug metabolism
35DHPVStep	'35dhpvs[c] <=> 35dhpvs[e] '	3-alpha-5-beta-dihydroxy pravastatin exit into portal blood	''	Drug metabolism
35DHPVSthc	'hco3[c] + 35dhpvs[e] <=> hco3[e] + 35dhpvs[c] '	Uptake of 3-alpha-5-beta-dihydroxy pravastatin by hepatocytes	'101488'	Drug metabolism
35DSMVhep	'h[r] + nadph[r] + o2[r] + smv[r] -> nadp[r] + h2o[r] + 35dsmv[r] '	Formation of 3,5-dihydrodoil simvastatin	'( 56388 or 13113 or 13114 or 337924 or 13112 or 100041449 or 622127 or 100041375 or 53973 or 13097 or 13095 or 13098 or 56448 )'	Drug metabolism
35DSMVteb	'h2o[c] + atp[c] + 35dsmv[c] -> adp[c] + h[c] + pi[c] + 35dsmv[e] '	Efflux of 3,5-dihydrodiol-simvastatin-lactone form into bile	''	Drug metabolism
3HIBUPGLUC_Sthv	'3hibupglu__S[c] <=> 3hibupglu__S[e] '	Release of 3-hydroxy S-ibuprofen-glucuronide into hepatic vein	''	Drug metabolism
3HIBUP_Rthv	'3hibup__R[c] <=> 3hibup__R[e] '	Release of R-3-hydroxy-ibuprofen into hepatic vein	''	Drug metabolism
3HIBUP_SGLUhep	'udpglcur[r] + 3hibup__S[r] -> udp[r] + 3hibupglu__S[r] '	Glucuronidation of S-3-hydroxy ibuprofen	'( 22236 or 394434 or 394430 or 243085 or 231396 )'	Drug metabolism
3HIBUP_Sthv	'3hibup__S[c] <=> 3hibup__S[e] '	Release of S-3-hydroxy-ibuprofen into hepatic vein	''	Drug metabolism
3HLVSTAChep	'h2o[c] + 3hlvst[c] -> h[c] + 3hlvstacid[c] '	Conversion of 3-hydroxy-lovastatin lactone to acid form	'269823'	Drug metabolism
3HLVSTACtbc	'h2o[c] + atp[c] + 3hlvstacid[c] -> adp[c] + h[c] + pi[c] + 3hlvstacid[e] '	Release of 3-hydroxy-lovastatin acid form into bile	''	Drug metabolism
3HPVSTETCOAhcm	'2 h2o[m] + 2 coa[m] + 2 nad[m] + 2 fad[m] + 3hpvscoa[m] -> 2 h[m] + o2[m] + 2 nadh[m] + 2 accoa[m] + 2 fadh2[m] + 3hpvstetcoa[m] '	Beta oxidation of 3-S-hydroxy-pravastatin-CoA to tatranor-CoA derivative in hepatocytes, mitochondria	'( 11370 or 97212 or 231086 )'	Drug metabolism
3HPVSTETCOAhcx	'2 nad[x] + 2 coa[x] + o2[x] + 2 h2o[x] + 3hpvscoa[x] -> 2 h[x] + 2 nadh[x] + 2 accoa[x] + 2 h2o2[x] + 3hpvstetcoa[x] '	Beta oxidation of 3-S-hydroxy-pravastatin-CoA to tetranor-CoA in hepatocytes, peroxisomes	'( 11430 or 74147 or 15488 or 235674 )'	Drug metabolism
3HPVSTETteb	'h2o[c] + atp[c] + 3hpvstet[c] -> adp[c] + h[c] + pi[c] + 3hpvstet[e] '	Efflux of 3-S-hydroxy-pravastatin-tetranor into bile	'( 12780 or 26357 or 27413 )'	Drug metabolism
3HPVSTETtev	'3hpvstet[c] <=> 3hpvstet[e] '	Exit of 3-S-hydroxy-pravastatin-tetranor into hepatic vein	''	Drug metabolism
3HPVShc	'h[r] + nadph[r] + o2[r] + pvs[r] -> nadp[r] + h2o[r] + 3hpvs[r] '	Oxidation of pravastatin to 3-hydroxy pravastatin in hepatocytes	'( 56388 or 13113 or 13114 or 337924 or 13112 or 100041449 or 622127 or 100041375 or 170716 or 72054 )'	Drug metabolism
3HPVSteb	'h2o[c] + atp[c] + 3hpvs[c] -> adp[c] + h[c] + pi[c] + 3hpvs[e] '	Efflux of 3-S-hydroxy-pravastatin into bile	'( 12780 or 26357 or 27413 )'	Drug metabolism
3HPVStep	'3hpvs[c] <=> 3hpvs[e] '	3-hydroxy pravastatin exit into portal blood	''	Drug metabolism
3HPVSthc	'hco3[c] + 3hpvs[e] <=> hco3[e] + 3hpvs[c] '	Uptake of 3-hydroxy pravastatin by hepatocytes	'101488'	Drug metabolism
3HSMVACIDhep	'h2o[c] + 3hsmv[c] -> h[c] + 3hsmvacid[c] '	Conversion of 3-hydroxy simvastatin lactone to acid form	'269823'	Drug metabolism
3HSMVACIDteb	'h2o[c] + atp[c] + 3hsmvacid[c] -> adp[c] + h[c] + pi[c] + 3hsmvacid[e] '	Efflux of 3-hydroxy-simvastatin-acid form into bile	''	Drug metabolism
3HSMVhep	'6hsmv[r] -> 3hsmv[r] '	Acid catalyzed rearrangement of 6-beta-hydroxy-simvastatin to 3-hydroxy simvastatin	'( 56388 or 13113 or 13114 or 337924 or 13112 or 100041449 or 622127 or 100041375 or 53973 or 13097 or 13095 or 13098 or 56448 )'	Drug metabolism
3ISPVShc	'pvs[c] -> 3ispvs[c] '	Isomerization of pravastatin to 3-alpha-iso-pravastatin in hepatocytes	''	Drug metabolism
3ISPVSteb	'h2o[c] + atp[c] + 3ispvs[c] -> adp[c] + h[c] + pi[c] + 3ispvs[e] '	Efflux of 3-alpha-iso-pravastatin into bile	'( 12780 or 26357 or 27413 )'	Drug metabolism
3ISPVStep	'3ispvs[c] <=> 3ispvs[e] '	3-alpha-iso-pravastatin exit into portal blood	''	Drug metabolism
3ISPVSthc	'hco3[c] + 3ispvs[e] <=> hco3[e] + 3ispvs[c] '	Uptake of 3-alpha-iso-pravastatin by hepatocytes	'101488'	Drug metabolism
3MEACMPhc	'amet[c] + 3ohacmp[c] -> h[c] + ahcys[c] + 3meacmp[c] '	Formation of 3-methoxy-acetaminophen in hepatocytes	''	Drug metabolism
3OHACMPhr	'h[r] + nadph[r] + o2[r] + acmp[r] -> nadp[r] + h2o[r] + 3ohacmp[r] '	Oxidation of acetaminophen to 3-OH-acetaminophen in hepatocytes	'( 13086 or 13087 or 13106 )'	Drug metabolism
3OHACMPtev	'h2o[c] + atp[c] + 3ohacmp[c] -> adp[c] + h[c] + pi[c] + 3ohacmp[e] '	Efflux of 3-OH-acetaminophen into hepatic vein	''	Drug metabolism
4BHGLZABCt	'h2o[c] + atp[c] + 4bhglz[c] -> adp[c] + h[c] + pi[c] + 4bhglz[e] '	Excretion of 4-beta-OH-gliclazide into bile	''	Drug metabolism
4BHGLZhr	'h[r] + nadph[r] + o2[r] + glz[r] -> nadp[r] + h2o[r] + 4bhglz[r] '	Oxidation of gliclazide to 4-beta-OH-gliclazide in hepatocytes	''	Drug metabolism
4BHGLZtev	'4bhglz[c] <=> 4bhglz[e] '	Excretion of 4-beta-OH-gliclazide into hepatic vein	''	Drug metabolism
4HATVACIDOXDhc	'h[r] + nadph[r] + o2[r] + atvacid[r] -> nadp[r] + h2o[r] + 4hatvacid[r] '	Oxidation of atorvastatin acid to 4-hydroxy-atorvastatin-acid in hepatocytes	'( 56388 or 13113 or 13114 or 337924 or 13112 or 100041449 or 622127 or 100041375 or 53973 or 13097 or 13095 or 13098 )'	Drug metabolism
4HATVACIDhc	'h2o[c] + 4hatvlac[c] -> h[c] + 4hatvacid[c] '	Conversion of 4-hydroxy-atorvastatin-lactone to its acid form in hepatocytes	'269823'	Drug metabolism
4HATVACIDteb	'h2o[c] + atp[c] + 4hatvacid[c] -> adp[c] + h[c] + pi[c] + 4hatvacid[e] '	Efflux of 4-hydroxy-atorvastatin-acid into bile	'( 12780 or 18669 )'	Drug metabolism
4HATVACIDtep	'4hatvacid[c] <=> 4hatvacid[e] '	Efflux of 4-hydroxy-atorvastatin-acid into portal blood	''	Drug metabolism
4HATVACIDthc	'hco3[c] + 4hatvacid[e] <=> hco3[e] + 4hatvacid[c] '	Uptake of 4-hydroxy-atorvastatin-acid into hepatocytes	'101488'	Drug metabolism
4HATVLACOXDhc	'h[r] + nadph[r] + o2[r] + atvlac[r] -> nadp[r] + h2o[r] + 4hatvlac[r] '	Oxidation of atorvastatin lactone to 4-hydroxy-atorvastatin-lactone in hepatocytes	'( 56388 or 13113 or 13114 or 337924 or 13112 or 100041449 or 622127 or 100041375 or 53973 )'	Drug metabolism
4HATVLAChc	'atp[c] + 4hatvacid[c] -> amp[c] + ppi[c] + 4hatvlac[c] '	Conversion of 4-hydroxy-atorvastatin-lactone to its acid form in hepatocytes	''	Drug metabolism
4HATVLACteb	'h2o[c] + atp[c] + 4hatvlac[c] -> adp[c] + h[c] + pi[c] + 4hatvlac[e] '	Efflux of 4-hydroxy-atorvastatin-lactone into bile	'( 12780 or 18669 )'	Drug metabolism
4HATVLACtep	'4hatvlac[c] <=> 4hatvlac[e] '	Efflux of 4-hydroxy-atorvastatin-lactone into portal blood	''	Drug metabolism
4HATVLACthc	'hco3[c] + 4hatvlac[e] <=> hco3[e] + 4hatvlac[c] '	Uptake of 4-hydroxy-atorvastatin-lactone into hepatocytes	'101488'	Drug metabolism
4HMDGLUCtev	'4hmdgluc[c] <=> 4hmdgluc[e] '	Efflux of 4-OH-midazolam-glucuronide into hepatic vein	''	Drug metabolism
4HMDZGLUChr	'udpglcur[r] + 4ohmdz[r] -> h[r] + udp[r] + 4hmdgluc[r] '	Glucuronidation of 4-OH-midazolam in enterocytes	'( 394433 or 100559 or 100727 or 112417 or 22238 or 231396 or 243085 or 71773 )'	Drug metabolism
4OHMDZhr	'h[r] + nadph[r] + o2[r] + mdz[r] -> nadp[r] + h2o[r] + 4ohmdz[r] '	Oxidation of midazolam to 4-OH-midazolam in hepatocytes	'( 56388 or 13113 or 13114 or 337924 or 13112 or 100041449 or 622127 or 100041375 or 53973 )'	Drug metabolism
4OHMDZtev	'4ohmdz[c] <=> 4ohmdz[e] '	Efflux of 4-OH-midazolam into hepatic vein	''	Drug metabolism
56DHPVShc	'h[r] + nadph[r] + o2[r] + tripvs[r] -> nadp[r] + 2 h2o[r] + 56dhpvs[r] '	Oxidation of triol metabolite to 3-keto-5,6,-dihydroxy-pravastatin in hepatocytes	'( 56388 or 13113 or 13114 or 337924 or 13112 or 100041449 or 622127 or 100041375 )'	Drug metabolism
56DHPVSteb	'h2o[c] + atp[c] + 56dhpvs[c] -> adp[c] + h[c] + pi[c] + 56dhpvs[e] '	Efflux of 3-keto-5,6,-dihydroxy-pravastatin into bile	'( 12780 or 26357 or 27413 )'	Drug metabolism
56DHPVStev	'56dhpvs[c] <=> 56dhpvs[e] '	Exit of 3-keto-5,6,-dihydroxy-pravastatin into hepatic vein	''	Drug metabolism
56EPPVShc	'h[r] + nadph[r] + o2[r] + 3ispvs[r] -> nadp[r] + h2o[r] + 56eppvs[r] '	Oxidation of 3-alpha-iso-pravastatin to 5,6-epoxy-3-alpha-iso-pravastatin in hepatocytes	'( 56388 or 13113 or 13114 or 337924 or 13112 or 100041449 or 622127 or 100041375 )'	Drug metabolism
56EPPVSteb	'h2o[c] + atp[c] + 56eppvs[c] -> adp[c] + h[c] + pi[c] + 56eppvs[e] '	Efflux of 5,6-epoxy-3-alpha-iso-pravastatin into bile	'( 12780 or 26357 or 27413 )'	Drug metabolism
56EPPVStev	'56eppvs[c] <=> 56eppvs[e] '	Exit of 5,6-epoxy-3-alpha-iso-pravastatin into hepatic vein	''	Drug metabolism
5OHFVSGLUhc	'udpglcur[r] + 5ohfvs[r] -> h[r] + udp[r] + 5ohfvsglu[r] '	Glucuronidation of 5-hydroxy-fluvastatin	''	Drug metabolism
5OHFVSGLUtev	'5ohfvsglu[c] <=> 5ohfvsglu[e] '	Exit of 5-hydroxy-fluvastatin-glucuronide into hepatic vein for excretion in urine	''	Drug metabolism
5OHFVShc	'h[r] + nadph[r] + o2[r] + fvs[r] -> nadp[r] + h2o[r] + 5ohfvs[r] '	Oxidation of fluvastatin to 5-hydroxy-fluvastatin in hepatocytes	'( 69888 or 72303 or 56388 or 13113 or 13114 or 337924 or 13112 or 100041449 or 622127 or 100041375 or 13097 or 13095 or 13098 or 56448 )'	Drug metabolism
5OHFVSteb	'h2o[c] + atp[c] + 5ohfvs[c] -> adp[c] + h[c] + pi[c] + 5ohfvs[e] '	Efflux of 5-hydroxy-fluvastatin into bile for excretion into faeces	''	Drug metabolism
6AHGLZABCt	'h2o[c] + atp[c] + 6ahglz[c] -> adp[c] + h[c] + pi[c] + 6ahglz[e] '	Excretion of 6-alpha-OH-gliclazide into bile	''	Drug metabolism
6AHGLZhr	'h[r] + nadph[r] + o2[r] + glz[r] -> nadp[r] + h2o[r] + 6ahglz[r] '	Oxidation of gliclazide to 6-alpha-OH-gliclazide in hepatocytes	''	Drug metabolism
6AHGLZtev	'6ahglz[c] <=> 6ahglz[e] '	Excretion of 6-alpha-OH-gliclazide into hepatic vein	''	Drug metabolism
6BHGLZABCt	'h2o[c] + atp[c] + 6bhglz[c] -> adp[c] + h[c] + pi[c] + 6bhglz[e] '	Excretion of 6-beta-OH-gliclazide into bile	''	Drug metabolism
6BHGLZGLCABCt	'h2o[c] + atp[c] + 6bhglzglc[c] -> adp[c] + h[c] + pi[c] + 6bhglzglc[e] '	Excretion of 6-beta-OH-gliclazide-glucuronide into bile	''	Drug metabolism
6BHGLZGLChr	'udpglcur[r] + 6bhglz[r] -> h[r] + udp[r] + 6bhglzglc[r] '	Glucuronidation of 6-beta-OH-gliclazide-glucuronide in hepatocytes	''	Drug metabolism
6BHGLZGLCtev	'6bhglzglc[c] <=> 6bhglzglc[e] '	Excretion of 6-beta-OH-gliclazide-glucuronide into hepatic vein	''	Drug metabolism
6BHGLZhr	'h[r] + nadph[r] + o2[r] + glz[r] -> nadp[r] + h2o[r] + 6bhglz[r] '	Oxidation of gliclazide to 6-beta-OH-gliclazide in hepatocytes	'( 69888 or 72303 or 13097 or 13095 or 13098 or 56448 )'	Drug metabolism
6BHGLZtev	'6bhglz[c] <=> 6bhglz[e] '	Excretion of 6-beta-OH-gliclazide into hepatic vein	''	Drug metabolism
6CSMVACIDhep	'h2o[c] + 6csmv[c] -> h[c] + 6csmvacid[c] '	Conversion of 6-beta-carboxy simvastatin lactone to acid form	'269823'	Drug metabolism
6CSMVACIDteb	'h2o[c] + atp[c] + 6csmvacid[c] -> adp[c] + h[c] + pi[c] + 6csmvacid[e] '	Efflux of 6-beta-carboxy-simvastatin-acid form into bile	''	Drug metabolism
6CSMVhep	'nadph[r] + 2 o2[r] + 6msmv[r] -> nadp[r] + h2o2[r] + 6csmv[r] '	Oxidation of 6-exomethylene simvastatin to 6-beta-hydroxy carboxy simvastatin lactone form	'( 56388 or 13113 or 13114 or 337924 or 13112 or 100041449 or 622127 or 100041375 or 53973 or 13097 or 13095 or 13098 or 56448 )'	Drug metabolism
6EPSteb	'h2o[c] + atp[c] + 6epvs[c] -> adp[c] + h[c] + pi[c] + 6epvs[e] '	Efflux of 6-epipravastatin into bile	'( 12780 or 26357 or 27413 )'	Drug metabolism
6EPVStep	'6epvs[c] <=> 6epvs[e] '	6-epi-pravastatin exit into portal blood	''	Drug metabolism
6EPVShc	'pvs[c] -> 6epvs[c] '	Isomerization of pravastatin to 6-epi-pravastatin in hepatocytes	''	Drug metabolism
6EPVSthc	'hco3[c] + 6epvs[e] <=> hco3[e] + 6epvs[c] '	Uptake of 6-epi-pravastatin by hepatocytes	'101488'	Drug metabolism
6HLVSTAChep	'h2o[c] + 6hlvst[c] -> h[c] + 6hlvstacid[c] '	Conversion of lactone form of 6-beta-hydroxy-lovastatin to acid form	'269823'	Drug metabolism
6HLVSTthep	'6hlvst[e] <=> 6hlvst[c] '	Uptake of 6-beta-hydroxy-lovastatin by hepatocytes	''	Drug metabolism
6HMSMVACIDhep	'h2o[c] + 6hmsmv[c] -> h[c] + 6hmsmvacid[c] '	Conversion of 6-beta-hydroxy-methyl simvastatin lactone to acid form	'269823'	Drug metabolism
6HMSMVACIDteb	'h2o[c] + atp[c] + 6hmsmvacid[c] -> adp[c] + h[c] + pi[c] + 6hmsmvacid[e] '	Efflux of 6-beta-hydroxy-methyl-simvastatin-acid into bile	''	Drug metabolism
6HMSMVhep	'h[r] + nadph[r] + o2[r] + h2o[r] + 6msmv[r] -> nadp[r] + h2o2[r] + 6hmsmv[r] '	Oxidation of 6-exomethylene simvastatin to 6-beta-hydroxy methyl simvastatin	'( 56388 or 13113 or 13114 or 337924 or 13112 or 100041449 or 622127 or 100041375 or 53973 or 13097 or 13095 or 13098 or 56448 )'	Drug metabolism
6HSMVACIDhep	'h2o[c] + 6hsmv[c] -> h[c] + 6hsmvacid[c] '	Conversion of 6-beta-hydroxy simvastatin lactone to acid form	'269823'	Drug metabolism
6HSMVACIDteb	'h2o[c] + atp[c] + 6hsmvacid[c] -> adp[c] + h[c] + pi[c] + 6hsmvacid[e] '	Efflux of 6-beta-hydroxy simvastatin acid into bile	''	Drug metabolism
6HSMVhep	'h[r] + nadph[r] + o2[r] + smv[r] -> nadp[r] + h2o[r] + 6hsmv[r] '	Oxidation of simvastatin to 6-beta-hydroxy simvastatin	'( 56388 or 13113 or 13114 or 337924 or 13112 or 100041449 or 622127 or 100041375 or 53973 or 13097 or 13095 or 13098 or 56448 )'	Drug metabolism
6MELACAChep	'h2o[c] + 6melvst[c] -> h[c] + 6melvacid[c] '	Conversion of lactone form of 6-exomethylene-lovastatin to acid form	'269823'	Drug metabolism
6MELVACtbc	'h2o[c] + atp[c] + 6melvacid[c] -> adp[c] + h[c] + pi[c] + 6melvacid[e] '	Release of 6-exomethylene-lovastatin-acid form into bile	'18669'	Drug metabolism
6MELVSTthep	'6melvst[e] <=> 6melvst[c] '	Uptake of 6-exomethylene-lovastatin by hepatocytes	''	Drug metabolism
6MSMVhep	'h[r] + nadph[r] + o2[r] + smv[r] -> nadp[r] + 2 h2o[r] + 6msmv[r] '	Oxidation of simvastatin to 6-exomethylene lactone form	'( 56388 or 13113 or 13114 or 337924 or 13112 or 100041449 or 622127 or 100041375 or 53973 or 13097 or 13095 or 13098 or 56448 )'	Drug metabolism
6OHFVSGLUhc	'udpglcur[r] + 5ohfvs[r] -> h[r] + udp[r] + 6ohfvsglu[r] '	Glucuronidation of 6-hydroxy-fluvastatin	''	Drug metabolism
6OHFVSGLUtev	'6ohfvsglu[c] <=> 6ohfvsglu[e] '	Exit of 6-hydroxy-fluvastatin-glucuronide into hepatic vein for excretion in urine	''	Drug metabolism
6OHFVShc	'h[r] + nadph[r] + o2[r] + fvs[r] -> nadp[r] + h2o[r] + 6ohfvs[r] '	Oxidation of fluvastatin to 6-hydroxy-fluvastatin in hepatocytes	'( 69888 or 72303 )'	Drug metabolism
6OHFVSteb	'h2o[c] + atp[c] + 6ohfvs[c] -> adp[c] + h[c] + pi[c] + 6ohfvs[e] '	Efflux of 6-hydroxy-fluvastatin into bile for excretion into faeces	''	Drug metabolism
7AHGLZABCt	'h2o[c] + atp[c] + 7ahglz[c] -> adp[c] + h[c] + pi[c] + 7ahglz[e] '	Excretion of 7-alpha-OH-gliclazide into bile	''	Drug metabolism
7AHGLZhr	'h[r] + nadph[r] + o2[r] + glz[r] -> nadp[r] + h2o[r] + 7ahglz[r] '	Oxidation of gliclazide to 7-alpha-OH-gliclazide in hepatocytes	''	Drug metabolism
7AHGLZtev	'7ahglz[c] <=> 7ahglz[e] '	Excretion of 7-alpha-OH-gliclazide into hepatic vein	''	Drug metabolism
7BHGLZABCt	'h2o[c] + atp[c] + 7bhglz[c] -> adp[c] + h[c] + pi[c] + 7bhglz[e] '	Excretion of 7-beta-OH-gliclazide into bile	''	Drug metabolism
7BHGLZGLCABCt	'h2o[c] + atp[c] + 7bhglzglc[c] -> adp[c] + h[c] + pi[c] + 7bhglzglc[e] '	Excretion of 7-beta-OH-gliclazide-glucuronide into bile	''	Drug metabolism
7BHGLZGLChr	'udpglcur[r] + 7bhglz[r] -> h[r] + udp[r] + 7bhglzglc[r] '	Glucuronidation of 7-beta-OH-gliclazide-glucuronide in hepatocytes	''	Drug metabolism
7BHGLZGLCtev	'7bhglzglc[c] <=> 7bhglzglc[e] '	Excretion of 7-beta-OH-gliclazide-glucuronide into hepatic vein	''	Drug metabolism
7BHGLZhr	'h[r] + nadph[r] + o2[r] + glz[r] -> nadp[r] + h2o[r] + 7bhglz[r] '	Oxidation of gliclazide to 7-beta-OH-gliclazide in hepatocytes	'( 13095 or 13097 or 13098 or 69888 or 72303 )'	Drug metabolism
7BHGLZtev	'7bhglz[c] <=> 7bhglz[e] '	Excretion of 7-beta-OH-gliclazide into hepatic vein	''	Drug metabolism
7HPVShc	'h[r] + nadph[r] + o2[r] + 3ispvs[r] -> nadp[r] + h2o[r] + 7hpvs[r] '	Oxidation of 3-alpha-iso-pravastatin to 7-hydroxy-3-alpha-iso-pravastatin in hepatocytes	'( 56388 or 13113 or 13114 or 337924 or 13112 or 100041449 or 622127 or 100041375 )'	Drug metabolism
7HPVSteb	'h2o[c] + atp[c] + 7hpvs[c] -> adp[c] + h[c] + pi[c] + 7hpvs[e] '	Efflux of 7-hydroxy-3-alpha-iso-pravastatin into bile	'( 12780 or 26357 or 27413 )'	Drug metabolism
7HPVStev	'7hpvs[c] <=> 7hpvs[e] '	Exit of 7-hydroxy-3-alpha-iso-pravastatin into hepatic vein	''	Drug metabolism
ALLOP2tu	'h[e] + allop[e] -> h[c] + allop[c] '	Uptake of allopurinol by the enterocytes	'114304'	Drug metabolism
ACMPtu	'h2o[c] + atp[c] + acmp[c] -> adp[c] + h[c] + pi[c] + acmp[e] '	Efflux of acetaminophen by P-gp from the enterocytes into lumen	'18669'	Drug metabolism
ACMPGLUChr	'udpglcur[r] + acmp[r] -> h[r] + udp[r] + acmpglu[r] '	Glucuronidation of acetaminophen in hepatocytes	'( 394434 or 394430 or 94284 or 394432 or 394435 or 394436 )'	Drug metabolism
ACMPGLUTdt	'acmpglut[e] <=> acmpglut[c] '	Uptake of acetaminophen-glutathione-conjugate into the enterocytes	''	Drug metabolism
ACMPGLUTtep	'h2o[c] + atp[c] + acmpglut[c] -> adp[c] + h[c] + pi[c] + acmpglut[e] '	Efflux of acetaminophen-glutathione-conjugate from enterocytes into portal blood	'76408'	Drug metabolism
ACMPGLUTthc	'h2o[c] + atp[c] + acmpglut[e] -> adp[c] + h[c] + pi[c] + acmpglut[c] '	Uptake of acetaminophen-glutathione-conjugate by the hepatocytes	'76408'	Drug metabolism
ACMPGLUtep	'h2o[c] + atp[c] + acmpglu[c] -> adp[c] + h[c] + pi[c] + acmpglu[e] '	Efflux of acetaminophen-glucuronide-conjugate from enterocytes into portal blood	'76408'	Drug metabolism
ACMPGLUthc	'h2o[c] + atp[c] + acmpglu[e] -> adp[c] + h[c] + pi[c] + acmpglu[c] '	Uptake of acetaminophen-glucuronide-conjugate by the hepatocytes	'76408'	Drug metabolism
ACMPShc	'paps[c] + acmp[c] -> h[c] + pap[c] + sulpacmp[c] '	Sulphation of acetaminophen in hepatocytes	'20887'	Drug metabolism
ACMPdt	'acmp[e] <=> acmp[c] '	Uptake of acetaminophen by enterocytes	''	Drug metabolism
ACMPthc	'h2o[c] + atp[c] + acmp[e] -> adp[c] + h[c] + pi[c] + acmp[c] '	Uptake of acetaminophen by the hepatocytes	'76408'	Drug metabolism
ALLOP1tu	'na1[e] + allop[e] -> na1[c] + allop[c] '	Uptake of allopurinol by the enterocytes	'( 434203 or 269346 or 114304 )'	Drug metabolism
ALLOPOXDhep	'h2o[c] + o2[c] + allop[c] -> h2o2[c] + oxyp[c] '	Oxidation of allopurinol to oxypurinol in hepatocytes	'( 22436 or 11761 )'	Drug metabolism
ALLOPtepvb	'allop[e] <=> allop[c] '	Uptake of allopurinol by the hepatocytes	'108114'	Drug metabolism
AM19CSALThr	'h[r] + nadph[r] + o2[r] + am1csa[r] -> nadp[r] + h2o[r] + am19cs[r] '	Alternative pathway for formation of AM19 from AM1 in hepatocytes	'( 56388 or 13113 or 13114 or 337924 or 13112 or 100041449 or 622127 or 100041375 or 53973 )'	Drug metabolism
AM19CShr	'h[r] + nadph[r] + o2[r] + am9csa[r] -> nadp[r] + h2o[r] + am19cs[r] '	Oxidation of AM9 to AM19 (cyclosporine) in hepatocytes	''	Drug metabolism
AM19CSteb	'h2o[c] + atp[c] + am19cs[c] -> adp[c] + h[c] + pi[c] + am19cs[e] '	Efflux of AM19-cyclosporine into bile	''	Drug metabolism
AM1A4NCShc	'h[c] + ahcys[c] + am1acs[c] -> amet[c] + am1a4ncs[c] '	Demethylation of AM1A to AM1A4N in hepatocytes	''	Drug metabolism
AM1A4NCSteb	'h2o[c] + atp[c] + am1a4ncs[c] -> adp[c] + h[c] + pi[c] + am1a4ncs[e] '	Efflux of AM1A4N-cyclosporine into bile	''	Drug metabolism
AM1ACCShr	'o2[r] + am1ccs[r] -> h[r] + h2o[r] + am1accs[r] '	Oxidation of AM1c to AM1Ac in hepatocytes (alternative mechanism)	''	Drug metabolism
AM1ACCStev	'am1accs[c] <=> am1accs[e] '	Efflux of AM1Ac-cyclosporine into hepatic vein	''	Drug metabolism
AM1ACShr	'nadph[r] + o2[r] + am1alcs[r] -> nadp[r] + h2o[r] + am1acs[r] '	Formation of AM1A-cyclosporine in hepatocytes	''	Drug metabolism
AM1ACSteb	'h2o[c] + atp[c] + am1acs[c] -> adp[c] + h[c] + pi[c] + am1acs[e] '	Efflux of AM1A-cyclosporine into bile	''	Drug metabolism
AM1ACStep	'am1acs[c] <=> am1acs[e] '	Efflux of AM1A (cyclosporine) into portal blood	''	Drug metabolism
AM1ALCShr	'nadp[c] + am1csa[c] -> h[c] + nadph[c] + am1alcs[c] '	Formation of AM1AL-cyclosporine in hepatocytes	''	Drug metabolism
AM1ALCSteb	'h2o[c] + atp[c] + am1alcs[c] -> adp[c] + h[c] + pi[c] + am1alcs[e] '	Efflux of AM1AL-cyclosporine into bile	''	Drug metabolism
AM1ALCStep	'am1alcs[c] <=> am1alcs[e] '	Efflux of AM1AL (cyclosporine) into portal blood	''	Drug metabolism
AM1C4N9CShc	'h[c] + ahcys[c] + am1c9cs[c] -> amet[c] + am1c4n9cs[c] '	Demethylation of AM1c9 to AM1c4N9 in hepatocytes (alternative mechanism)	''	Drug metabolism
AM1C4N9CSteb	'h2o[c] + atp[c] + am1c4n9cs[c] -> adp[c] + h[c] + pi[c] + am1c4n9cs[e] '	Efflux of AM1c4N9-cyclosporine into bile	''	Drug metabolism
AM1C9CShr	'h[r] + nadph[r] + o2[r] + am1ccs[r] -> nadp[r] + h2o[r] + am1c9cs[r] '	Oxidation of AM1c to AM1c9 in hepatocytes (alternative mechanism)	''	Drug metabolism
AM1C9CSteb	'h2o[c] + atp[c] + am1c9cs[c] -> adp[c] + h[c] + pi[c] + am1c9cs[e] '	Efflux of AM1c9-cyclosporine into bile	''	Drug metabolism
AM1C9CStev	'am1c9cs[c] <=> am1c9cs[e] '	Efflux of AM1c9-cyclosporine into hepatic vein	''	Drug metabolism
AM1CCShr	'h[r] + nadph[r] + o2[r] + csa[r] -> nadp[r] + h2o[r] + am1ccs[r] '	Oxidation of cyclosporine to AM1c in hepatocytes	''	Drug metabolism
AM1CCSteb	'h2o[c] + atp[c] + am1ccs[c] -> adp[c] + h[c] + pi[c] + am1ccs[e] '	Efflux of AM1c-cyclosporine into bile	''	Drug metabolism
AM1CCStev	'am1ccs[c] <=> am1ccs[e] '	Efflux of AM1c-cyclosporine into hepatic vein	''	Drug metabolism
AM1CGLChr	'udpglcur[r] + am1ccs[r] -> h[r] + udp[r] + am1cglc[r] '	Glucuronidation of AM1c in hepatocytes	''	Drug metabolism
AM1CGLCteb	'h2o[c] + atp[c] + am1cglc[c] -> adp[c] + h[c] + pi[c] + am1cglc[e] '	Efflux of AM1c-glucuronide into bile	''	Drug metabolism
AM1CSAhr	'h[r] + nadph[r] + o2[r] + csa[r] -> nadp[r] + h2o[r] + am1csa[r] '	Oxidation of cyclosporine to AM1 in hepatocytes	'( 56388 or 13113 or 13114 or 337924 or 13112 or 100041449 or 622127 or 100041375 or 53973 )'	Drug metabolism
AM1CSAtep	'am1csa[c] <=> am1csa[e] '	Efflux of AM1 (cyclosporine) into portal blood	''	Drug metabolism
AM4N9CShc	'h[c] + ahcys[c] + am9csa[c] -> amet[c] + am4n9cs[c] '	Demethylation of AM9 to AM4N9 in hepatocytes	''	Drug metabolism
AM4N9CShr	'h[r] + nadph[r] + o2[r] + am4ncs[r] -> nadp[r] + h2o[r] + am4n9cs[r] '	Oxidation of AM4N to AM4N9 in hepatocytes	''	Drug metabolism
AM4N9CStev	'am4n9cs[c] <=> am4n9cs[e] '	Efflux of AM4N9-cyclosporine into hepatic vein	''	Drug metabolism
AM4NC9CSteb	'h2o[c] + atp[c] + am4n9cs[c] -> adp[c] + h[c] + pi[c] + am4n9cs[e] '	Efflux of AM4N9-cyclosporine into bile	''	Drug metabolism
AM4NCShr	'h[c] + ahcys[c] + csa[c] -> amet[c] + am4ncs[c] '	Demethylation of cyclosporine to AM4N in hepatocytes	''	Drug metabolism
AM4NCSteb	'h2o[c] + atp[c] + am4ncs[c] -> adp[c] + h[c] + pi[c] + am4ncs[e] '	Efflux of AM4N-cyclosporine into bile	''	Drug metabolism
AM4NCStep	'am4ncs[c] <=> am4ncs[e] '	Efflux of AM4N (cyclosporine) into portal blood	''	Drug metabolism
AM9CSAhr	'h[r] + nadph[r] + o2[r] + csa[r] -> nadp[r] + h2o[r] + am9csa[r] '	Oxidation of cyclosporine to AM9 in hepatocytes	'( 56388 or 13113 or 13114 or 337924 or 13112 or 100041449 or 622127 or 100041375 or 53973 )'	Drug metabolism
AM9CSAteb	'h2o[c] + atp[c] + am9csa[c] -> adp[c] + h[c] + pi[c] + am9csa[e] '	Efflux of AM9-cyclosporine into bile	''	Drug metabolism
AM9CSAtep	'am9csa[c] <=> am9csa[e] '	Efflux of AM9 (cyclosporine) into portal blood	''	Drug metabolism
ATVACIDMCTtu	'h[e] + atvacid[e] <=> h[c] + atvacid[c] '	Uptake of atorvastatin by enterocytes by MCT1	'20501'	Drug metabolism
ATVACIDOATPtu	'hco3[c] + atvacid[e] <=> hco3[e] + atvacid[c] '	Uptake of atorvastatin by enterocytes	'101488'	Drug metabolism
ATVACIDhc	'h2o[c] + atvlac[c] -> h[c] + atvacid[c] '	Conversion of lactone to acid form of atorvastatin in hepatocytes	'269823'	Drug metabolism
ATVACIDhr	'2 h2o[r] + atvethgluc[r] -> 2 glcur[r] + atvacid[r] '	Spontaneous conversion of atorvastatin ether glucuronide (G1) to atorvastatin-acid	''	Drug metabolism
ATVACIDtdu	'atvacid[e] <=> atvacid[c] '	Passive diffusion of atorvastatin into enterocytes	''	Drug metabolism
ATVACIDtu	'h2o[c] + atp[c] + atvacid[c] -> adp[c] + h[c] + pi[c] + atvacid[e] '	Efflux of atorvastatin acid by P-gp from the enterocytes into lumen	'18669'	Drug metabolism
ATVACYLGLUChc	'udpglcur[r] + atvacid[r] -> udp[r] + atvacylgluc[r] '	Glucuronidation of atorvastatin to atorvastatin acyl glucuronide (G2) in hepatocytes	'( 22236 or 394433 or 394436 or 394434 or 394430 or 243085 or 231396 )'	Drug metabolism
ATVETHGLUChc	'2 udpglcur[r] + atvacid[r] -> 2 h[r] + 2 udp[r] + atvethgluc[r] '	Glucuronidation of atorvastatin to atorvastatin ether glucuronide (G1) in hepatocytes	'( 22236 or 394433 or 394434 or 394430 )'	Drug metabolism
ATVLACGLCURhc	'udpglcur[r] + atvlac[r] -> h[r] + udp[r] + atvlacgluc[r] '	Glucuronidation of atorvastatin lactone to atorvastain lactone ether glucuronide (G3) in hepatocytes	'( 22236 or 394433 or 394436 or 394434 or 394430 or 243085 or 231396 )'	Drug metabolism
ATVLACThc	'hco3[c] + atvlac[e] <=> hco3[e] + atvlac[c] '	Uptake of atorvastatin-lactone into hepatocytes	'101488'	Drug metabolism
ATVLACh2r	'atvacylgluc[r] -> glcur[r] + atvlac[r] '	Spontaneous conversion of glucuronide (G2) to lactone form of atorvastatin	''	Drug metabolism
ATVLAChc	'atp[c] + atvacid[c] -> amp[c] + ppi[c] + atvlac[c] '	Lactonization of atorvastatin in hepatocytes	''	Drug metabolism
ATVLAChr	'h2o[r] + atvlacgluc[r] -> glcur[r] + atvlac[r] '	Spontaneous conversion of atorvastain lactone ether glucuronide (G3) to atorvastatin-lactone in hepatocytes	''	Drug metabolism
ATVLACtdhc	'atvlac[e] <=> atvlac[c] '	Passive diffusion of atorvastatin lactone into hepatocytes	''	Drug metabolism
ATVLACtu	'h2o[c] + atp[c] + atvlac[c] -> adp[c] + h[c] + pi[c] + atvlac[e] '	Efflux of atorvastatin lactone by P-gp from the enterocytes into lumen	'18669'	Drug metabolism
Am19CStev	'am19cs[c] <=> am19cs[e] '	Efflux of AM19-cyclosporine into hepatic vein	''	Drug metabolism
Am1CSAteb	'h2o[c] + atp[c] + am1csa[c] -> adp[c] + h[c] + pi[c] + am1csa[e] '	Efflux of AM1-cyclosporine into bile	''	Drug metabolism
CARBIBUP_SGLUthv	'caribupglu__S[c] <=> caribupglu__S[e] '	Release of S-carboxy ibuprofen glucuronide into hepatic vein	''	Drug metabolism
CARIBUP_Rthv	'caribup__R[c] <=> caribup__R[e] '	Release of R-carboxy ibuprofen into hepatic vein	''	Drug metabolism
CARIBUP_SGLUhep	'udpglcur[r] + caribup_s[r] -> udp[r] + caribupglu__S[r] '	Glucuronidation of S-carboxy ibuprofen	'( 22236 or 394434 or 394430 or 243085 or 231396 )'	Drug metabolism
CARIBUP_Sthv	'caribup_s[c] <=> caribup_s[e] '	Release of S-carboxy ibuprofen into hepatic vein	''	Drug metabolism
CRGLZABCt	'h2o[c] + atp[c] + crglz[c] -> adp[c] + h[c] + pi[c] + crglz[e] '	Excretion of carboxy-gliclazide into bile	''	Drug metabolism
CRGLZhr	'o2[r] + mhglz[r] -> h[r] + h2o[r] + crglz[r] '	Oxidation of methyl-hydroxy-gliclazide to carboxy-gliclazide in hepatocytes	''	Drug metabolism
CRGLZtev	'crglz[c] <=> crglz[e] '	Excretion of carboxy-gliclazide into hepatic vein	''	Drug metabolism
CRVS1M24hc	'h[r] + nadph[r] + o2[r] + crvsm1[r] -> nadp[r] + h2o[r] + crvsm24[r] '	Hydroxylation of cerivastatin-M1 to M24 in hepatocytes	'( 13097 or 13095 or 13098 or 56388 or 13113 or 13114 or 337924 or 13112 or 100041449 or 622127 or 100041375 )'	Drug metabolism
CRVS1tev	'crvsm1[c] <=> crvsm1[e] '	Exit of cerivastatin-M1 into hepatic vein	''	Drug metabolism
CRVS23M24hc	'ahcys[r] + 2 h[r] + nadph[r] + o2[r] + crvsm23[r] -> amet[r] + nadp[r] + h2o2[r] + crvsm24[r] '	Demethylation of cerivastatin-M23 to M24 in hepatocytes	'( 13097 or 13095 or 13098 or 56388 or 13113 or 13114 or 337924 or 13112 or 100041449 or 622127 or 100041375 )'	Drug metabolism
CRVSATPthc	'h2o[c] + atp[c] + crvs[e] -> adp[c] + h[c] + pi[c] + crvs[c] '	Cerivastatin uptake by hepatocytes by active transport	''	Drug metabolism
CRVSATPtu	'h2o[c] + atp[c] + crvs[c] -> adp[c] + h[c] + pi[c] + crvs[e] '	Efflux of cerivastatin by P-gp or BCRP from the enterocytes into lumen	'( 18669 or 26357 )'	Drug metabolism
CRVSM1SPhc	'h2o[c] + h[c] + ahcys[c] + crvsm22[c] -> amet[c] + crvsm1[c] '	De-lactonization of cerivastatin-M22 to cerivastatin-M1 in hepatocytes	''	Drug metabolism
CRVSM1hc	'ahcys[r] + 2 h[r] + nadph[r] + o2[r] + crvs[r] -> amet[r] + nadp[r] + h2o2[r] + crvsm1[r] '	Demethylation of cerivastatin to M1 in hepatocytes	'( 13097 or 13095 or 13098 or 56388 or 13113 or 13114 or 337924 or 13112 or 100041449 or 622127 or 100041375 )'	Drug metabolism
CRVSM1hr	'h2o[r] + cvm1gluc[r] -> glcur[r] + crvsm1[r] '	Beta-glucuronidase of cerivastatin-M1-glucuronide to M1 form	'110006'	Drug metabolism
CRVSM1teb	'h2o[c] + atp[c] + crvsm1[c] -> adp[c] + h[c] + pi[c] + crvsm1[e] '	Efflux of cerivastatin-M1 into bile	'26357'	Drug metabolism
CRVSM22hc	'amet[r] + cvm1gluc[r] -> ahcys[r] + h[r] + glcur[r] + crvsm22[r] '	Spontaneous conversion of glucuronide to cerivastatin-M22 in hepatocytes	''	Drug metabolism
CRVSM23hc	'h[r] + nadph[r] + o2[r] + crvs[r] -> nadp[r] + h2o[r] + crvsm23[r] '	Hydroxylation of cerivastatin to M23 in hepatocytes	'( 13097 or 13095 or 13098 )'	Drug metabolism
CRVSM23hr	'h2o[r] + cvm23gluc[r] -> glcur[r] + crvsm23[r] '	Beta-glucuronidase of cerivastatin-M23-glucuronide to M23 form	'110006'	Drug metabolism
CRVSM23teb	'h2o[c] + atp[c] + crvsm23[c] -> adp[c] + h[c] + pi[c] + crvsm23[e] '	Efflux of cerivastatin-M23 into bile	'26357'	Drug metabolism
CRVSM23tev	'crvsm23[c] <=> crvsm23[e] '	Exit of cerivastatin-M23 into hepatic vein	''	Drug metabolism
CRVSM24teb	'h2o[c] + atp[c] + crvsm24[c] -> adp[c] + h[c] + pi[c] + crvsm24[e] '	Efflux of cerivastatin-M24 into bile	'26357'	Drug metabolism
CRVSM24tev	'crvsm24[c] <=> crvsm24[e] '	Exit of cerivastatin-M24 into hepatic vein	''	Drug metabolism
CRVSM31hc	'amet[r] + cvm23gluc[r] -> ahcys[r] + h[r] + glcur[r] + crvsm31[r] '	Spontaneous conversion of glucuronide to cerivastatin-M31 in hepatocytes	''	Drug metabolism
CRVStu	'crvs[e] <=> crvs[c] '	Cerivastatin uptake by enterocytes	''	Drug metabolism
CRVSthc	'hco3[c] + crvs[e] <=> hco3[e] + crvs[c] '	Cerivastatin uptake by hepatocytes	'101488'	Drug metabolism
CSASULPhc	'paps[c] + csa[c] -> h[c] + pap[c] + csasulp[c] '	Conjugation of cyclosporine with sulphate for excretion in hepatocytes	''	Drug metabolism
CSASULPteb	'h2o[c] + atp[c] + csasulp[c] -> adp[c] + h[c] + pi[c] + csasulp[e] '	Efflux of cyclosporine-sulphate into bile	''	Drug metabolism
CSASULPtev	'csasulp[c] <=> csasulp[e] '	Efflux of cyclosporine-sulphate into hepatic vein	''	Drug metabolism
CSAtd	'csa[e] <=> csa[c] '	Uptake of cyclosporine by the enterocytes	''	Drug metabolism
CSAtu	'h2o[c] + atp[c] + csa[c] -> adp[c] + h[c] + pi[c] + csa[e] '	Efflux of cyclosporine by P-gp from the enterocytes into lumen	'18669'	Drug metabolism
CVM1GLUChc	'udpglcur[r] + crvsm1[r] -> h[r] + udp[r] + cvm1gluc[r] '	Glucuronidation of cerivastatin-M1	'( 394436 or 22236 )'	Drug metabolism
CVM23GLUChc	'udpglcur[r] + crvsm23[r] -> h[r] + udp[r] + cvm23gluc[r] '	Glucuronidation of cerivastatin-M23	'( 394436 or 22236 )'	Drug metabolism
CYSACMPAChc	'accoa[c] + cysacmp[c] -> h[c] + coa[c] + meracmp[c] '	Acetylation of cysteine-conjugate-acetaminophen in hepatocytes	''	Drug metabolism
CYSAMPtev	'h2o[c] + atp[c] + cysacmp[c] -> adp[c] + h[c] + pi[c] + cysacmp[e] '	Efflux of cysteine-conjugate-acetaminophen into hepatic vein	''	Drug metabolism
DELACCRVSM23hc	'h2o[c] + h[c] + ahcys[c] + crvsm31[c] -> amet[c] + crvsm23[c] '	De-lactonization of cerivastatin-M31 to cerivastatin-M23 in hepatocytes	''	Drug metabolism
DEOXFVShc	'nad[x] + coa[x] + h2o[x] + fvs[x] -> h[x] + nadh[x] + accoa[x] + h2o2[x] + deoxfvs[x] '	Formation of deoxy-fluvastatin-dinor	'( 11430 or 74147 or 15488 or 235674 )'	Drug metabolism
DEOXFVStev	'deoxfvs[c] <=> deoxfvs[e] '	Exit of deoxy-fluvastatin-dinor into hepatic vein for excretion in urine	''	Drug metabolism
DESFVShc	'3 ahcys[r] + 4 h[r] + nadph[r] + o2[r] + fvs[r] -> 3 amet[r] + nadp[r] + h2o2[r] + desfvs[r] '	Oxidation of fluvastatin to N-desisopropyl-fluvastatin in hepatocytes	'( 69888 or 72303 )'	Drug metabolism
DESFVSteb	'h2o[c] + atp[c] + desfvs[c] -> adp[c] + h[c] + pi[c] + desfvs[e] '	Efflux of N-desisopropyl-fluvastatin into bile for excretion into faeces	''	Drug metabolism
DHGLZABCt	'h2o[c] + atp[c] + dhglz[c] -> adp[c] + h[c] + pi[c] + dhglz[e] '	Excretion of dehydro-gliclazide into bile	''	Drug metabolism
DHGLZhc	'nadp[c] + glz[c] -> h[c] + nadph[c] + dhglz[c] '	Dehydrogenation of gliclazide to dehydro-gliclazide in hepatocytes	''	Drug metabolism
DHGLZtev	'dhglz[c] <=> dhglz[e] '	Excretion of dehydro-gliclazide into hepatic vein	''	Drug metabolism
DSPVShc	'5 ahcys[r] + 6 h[r] + nadph[r] + pvs[r] -> 5 amet[r] + nadp[r] + 2 h2o[r] + dspvs[r] '	Oxidation of pravastatin to desacyl pravastatin in hepatocytes	'( 56388 or 13113 or 13114 or 337924 or 13112 or 100041449 or 622127 or 100041375 )'	Drug metabolism
DSPVSteb	'h2o[c] + atp[c] + dspvs[c] -> adp[c] + h[c] + pi[c] + dspvs[e] '	Efflux of desacyl dehydro-pravastatin into bile	'( 12780 or 26357 or 27413 )'	Drug metabolism
DSPVStev	'dspvs[c] <=> dspvs[e] '	Exit of desacyl dehydro-pravastatin into hepatic vein	''	Drug metabolism
EPOXTAChr	'3 ahcys[r] + 3 h[r] + o2[r] + tacr[r] -> 3 amet[r] + epoxtac[r] '	Formation of epoxy derivative of tacrolimus in hepatocytes	''	Drug metabolism
EPOXTACteb	'h2o[c] + atp[c] + epoxtac[c] -> adp[c] + h[c] + pi[c] + epoxtac[e] '	Efflux of 31-O-Desmethyl,19-Hydroxy,37, 39-Epoxy-tacrolimus into bile	''	Drug metabolism
EPOXTACtev	'epoxtac[c] -> epoxtac[e] '	Exit of 31-O-Desmethyl,19-Hydroxy,37, 39-Epoxy-tacrolimus into hepatic vein	''	Drug metabolism
EX_12htacr_e	'12htacr[e] <=> '	Exchange reaction for 12-hydroxy tacrolimus in intestinal lumen	''	Exchange/demand reaction
EX_1331tacr_e	'1331tacr[e] <=> '	Exchange reaction for 13,31-O-Didesmethyl-tacrolimus in hepatic vein	''	Exchange/demand reaction
EX_13dmt_e	'13dmt[e] <=> '	Exchange reaction for 13-O-desmethyl tacrolimus in intestinal lumen	''	Exchange/demand reaction
EX_14hmdz_e	'14hmdz[e] <=> '	Exchange reaction for 1,4-Dihydroxy-midazolam in hepatic vein	''	Exchange/demand reaction
EX_1513tacr_e	'1513tacr[e] <=> '	Exchange reaction for 13,15-O-didesmethyl tacrolimus in intestinal lumen	''	Exchange/demand reaction
EX_1531tacr_e	'1531tacr[e] <=> '	Exchange reaction for 15, 31-O-Didesmethyl-tacrolimus in hepatic vein	''	Exchange/demand reaction
EX_15dmt_e	'15dmt[e] <=> '	Exchange reaction for 15-O-desmethyl tacrolimus in intestinal lumen	''	Exchange/demand reaction
EX_1hibup__S_e	'1hibup__S[e] <=> '	Exchange reaction for 1-hydroxy-ibuprofen in hepatic vein	''	Exchange/demand reaction
EX_1hibupglu__S_e	'1hibupglu__S[e] <=> '	Exchange reaction for 1-hydroxy S-ibuprofen-glucuronide in hepatic vein	''	Exchange/demand reaction
EX_1hmdgluc_e	'1hmdgluc[e] <=> '	Exchange reaction for 1-OH-midazolam-glucuronide in portal blood	''	Exchange/demand reaction
EX_1ohmdz_e	'1ohmdz[e] <=> '	Exchange reaction for 1-OH-midazolam in portal blood	''	Exchange/demand reaction
EX_2hatvacid_e	'2hatvacid[e] <=> '	Exchange reaction for 2-hydroxy-atorvastatin-acid in portal blood	''	Exchange/demand reaction
EX_2hatvacidgluc_e	'2hatvacidgluc[e] <=> '	Exchange reaction for 2-hydroxy-atorvastatin-acyl-glucuronide in bile	''	Exchange/demand reaction
EX_2hatvlac_e	'2hatvlac[e] <=> '	Exchange reaction for 2-hydroxy-atorvastatin-lactone in portal blood	''	Exchange/demand reaction
EX_2hatvlacgluc_e	'2hatvlacgluc[e] <=> '	Exchange reaction for 2-hydroxy-atorvastatin-lactone-glucuronide in bile	''	Exchange/demand reaction
EX_2hibup__R_e	'2hibup__R[e] <=> '	Exchange reaction for R-2-hydroxy-ibuprofen in hepatic vein	''	Exchange/demand reaction
EX_2hibup__S_e	'2hibup__S[e] <=> '	Exchange reaction for S-2-hydroxy-ibuprofen in hepatic vein	''	Exchange/demand reaction
EX_2hibupglu__S_e	'2hibupglu__S[e] <=> '	Exchange reaction for 2-hydroxy S-ibuprofen-glucuronide in hepatic vein	''	Exchange/demand reaction
EX_31dmt_e	'31dmt[e] <=> '	Exchange reaction for 31-O-desmethyl tacrolimus in intestinal lumen	''	Exchange/demand reaction
EX_35dhpvs_e	'35dhpvs[e] <=> '	Exchange reaction for 3-alpha-5-beta-dihydroxy pravastatin in portal blood	''	Exchange/demand reaction
EX_35dsmv_e	'35dsmv[e] <=> '	Exchange reaction for 3,5-dihydrodiol-simvastatin-lactone form in bile	''	Exchange/demand reaction
EX_3hibup__R_e	'3hibup__R[e] <=> '	Exchange reaction for R-3-hydroxy-ibuprofen in hepatic vein	''	Exchange/demand reaction
EX_3hibup__S_e	'3hibup__S[e] <=> '	Exchange reaction for S-3-hydroxy-ibuprofen in hepatic vein	''	Exchange/demand reaction
EX_3hibupglu__S_e	'3hibupglu__S[e] <=> '	Exchange reaction for 3-hydroxy S-ibuprofen-glucuronide in hepatic vein	''	Exchange/demand reaction
EX_3hlvstacid_e	'3hlvstacid[e] <=> '	Exchange reaction for 3-hydroxy-lovastatin acid form in bile	''	Exchange/demand reaction
EX_3hpvs_e	'3hpvs[e] <=> '	Exchange reaction for 3-hydroxy pravastatin in portal blood	''	Exchange/demand reaction
EX_3hpvstet_e	'3hpvstet[e] <=> '	Exchange reaction of 3-S-hydroxy-pravastatin-tetranor in hepatic vein	''	Exchange/demand reaction
EX_3hsmvacid_e	'3hsmvacid[e] <=> '	Exchange reaction for 3-hydroxy-simvastatin-acid form form in bile	''	Exchange/demand reaction
EX_3ispvs_e	'3ispvs[e] <=> '	Exchange reaction for 3-alpha-iso-pravastatin in portal blood	''	Exchange/demand reaction
EX_3ohacmp_e	'3ohacmp[e] <=> '	Exchange reaction for 3-OH-acetaminophen in hepatic vein	''	Exchange/demand reaction
EX_4bhglz_e	'4bhglz[e] <=> '	Exchange reaction for 4-beta-OH-gliclazide in hepatic vein	''	Exchange/demand reaction
EX_4hatvacid_e	'4hatvacid[e] <=> '	Exchange reaction for 4-hydroxy-atorvastatin-acid in portal blood	''	Exchange/demand reaction
EX_4hatvlac_e	'4hatvlac[e] <=> '	Exchange reaction for 4-hydroxy-atorvastatin-lactone in portal blood	''	Exchange/demand reaction
EX_4hmdgluc_e	'4hmdgluc[e] <=> '	Exchange reaction for 4-OH-midazolam-glucuronide in hepatic vein	''	Exchange/demand reaction
EX_4ohmdz_e	'4ohmdz[e] <=> '	Exchange reaction for 4-OH-midazolam in hepatic vein	''	Exchange/demand reaction
EX_56dhpvs_e	'56dhpvs[e] <=> '	Exchange reaction of 3-keto-5,6,-dihydroxy-pravastatin in hepatic vein	''	Exchange/demand reaction
EX_56eppvs_e	'56eppvs[e] <=> '	Exchange reaction of 5,6-epoxy-3-alpha-iso-pravastatin in hepatic vein	''	Exchange/demand reaction
EX_5ohfvs_e	'5ohfvs[e] <=> '	Exchnage reaction for 5-hydroxy-fluvastatin in bile	''	Exchange/demand reaction
EX_5ohfvsglu_e	'5ohfvsglu[e] <=> '	Exchnage reaction for 5-hydroxy-fluvastatin-glucuronide in hepatic vein	''	Exchange/demand reaction
EX_6ahglz_e	'6ahglz[e] <=> '	Exchange reaction for 6-alpha-OH-gliclazide in hepatic vein	''	Exchange/demand reaction
EX_6bhglz_e	'6bhglz[e] <=> '	Exchange reaction for 6-beta-OH-gliclazide in hepatic vein	''	Exchange/demand reaction
EX_6bhglzglc_e	'6bhglzglc[e] <=> '	Exchange reaction for 6-beta-OH-gliclazide-glucuronide in hepatic vein	''	Exchange/demand reaction
EX_6csmvacid_e	'6csmvacid[e] <=> '	Exchange reaction for 6-beta-carboxy-simvastatin-acid form in bile	''	Exchange/demand reaction
EX_6epvs_e	'6epvs[e] <=> '	Exchange reaction for 6-epi-pravastatin in portal blood	''	Exchange/demand reaction
EX_6hlvst_e	'6hlvst[e] <=> '	Exchange reaction for 6-beta-hydroxy-lovastatin in portal blood	''	Exchange/demand reaction
EX_6hmsmvacid_e	'6hmsmvacid[e] <=> '	Exchange reaction for6-beta-hydroxy-methyl-simvastatin-acid form in bile	''	Exchange/demand reaction
EX_6hsmvacid_e	'6hsmvacid[e] <=> '	Exchange reaction for 6-beta-hydroxy simvastatin acid in bile	''	Exchange/demand reaction
EX_6melvacid_e	'6melvacid[e] <=> '	Exchange reaction for 6-exomethylene-lovastatin-acid form in bile	''	Exchange/demand reaction
EX_6melvst_e	'6melvst[e] <=> '	Exchange reaction for 6-exomethylene-lovastatin in portal blood	''	Exchange/demand reaction
EX_6ohfvs_e	'6ohfvs[e] <=> '	Exchnage reaction for 6-hydroxy-fluvastatin in bile	''	Exchange/demand reaction
EX_6ohfvsglu_e	'6ohfvsglu[e] <=> '	Exchange reaction for 6-hydroxy-fluvastatin-glucuronide in hepatic vein	''	Exchange/demand reaction
EX_7ahglz_e	'7ahglz[e] <=> '	Exchange reaction for 7-alpha-OH-gliclazide in hepatic vein	''	Exchange/demand reaction
EX_7bhglz_e	'7bhglz[e] <=> '	Exchange reaction for 7-beta-OH-gliclazide in hepatic vein	''	Exchange/demand reaction
EX_7bhglzglc_e	'7bhglzglc[e] <=> '	Exchange reaction for 7-beta-OH-gliclazide-glucuronide in hepatic vein	''	Exchange/demand reaction
EX_7hpvs_e	'7hpvs[e] <=> '	Exchange reaction of 7-hydroxy-3-alpha-iso-pravastatin in hepatic vein	''	Exchange/demand reaction
EX_acmp_e	'acmp[e] <=> '	Exchange reaction for acetaminophen in small intestinal lumen	''	Exchange/demand reaction
EX_acmpglu_e	'acmpglu[e] <=> '	Exchange reaction for acetaminophen-glucuronide-conjugate in portal blood	''	Exchange/demand reaction
EX_acmpglut_e	'acmpglut[e] <=> '	Exchange reaction for acetaminophen-glutathione-conjugate in intestinal lumen	''	Exchange/demand reaction
EX_allop_e	'allop[e] <=> '	Exchange reaction for allopurinol in intestinal lumen	''	Exchange/demand reaction
EX_am19cs_e	'am19cs[e] <=> '	Exchange reaction for AM19-cyclosporine in hepatic vein	''	Exchange/demand reaction
EX_am1a4ncs_e	'am1a4ncs[e] <=> '	Exchange reaction for AM1A4N-cyclosporine in bile	''	Exchange/demand reaction
EX_am1accs_e	'am1accs[e] <=> '	Exchange reaction for AM1Ac-cyclosporine in hepatic vein	''	Exchange/demand reaction
EX_am1acs_e	'am1acs[e] <=> '	Exchange reaction for AM1A (cyclosporine) in portal blood	''	Exchange/demand reaction
EX_am1alcs_e	'am1alcs[e] <=> '	Exchange reaction for AM1AL (cyclosporine) in portal blood	''	Exchange/demand reaction
EX_am1c4n9cs_e	'am1c4n9cs[e] <=> '	Exchange reaction for AM1c4N9-cyclosporine in bile	''	Exchange/demand reaction
EX_am1c9cs_e	'am1c9cs[e] <=> '	Exchange reaction for AM1c9-cyclosporine in hepatic vein	''	Exchange/demand reaction
EX_am1ccs_e	'am1ccs[e] <=> '	Exchange reaction for AM1c-cyclosporine in hepatic vein	''	Exchange/demand reaction
EX_am1cglc_e	'am1cglc[e] <=> '	Exchange reaction for AM1c-glucuronide in bile	''	Exchange/demand reaction
EX_am1csa_e	'am1csa[e] <=> '	Exchange reaction for AM1 (cyclosporine) in portal blood	''	Exchange/demand reaction
EX_am4n9cs_e	'am4n9cs[e] <=> '	Exchange reaction for AM4N9-cyclosporine in hepatic vein	''	Exchange/demand reaction
EX_am4ncs_e	'am4ncs[e] <=> '	Exchange reaction for AM4N (cyclosporine) in portal blood	''	Exchange/demand reaction
EX_am9csa_e	'am9csa[e] <=> '	Exchange reaction for AM9 (cyclosporine) in portal blood	''	Exchange/demand reaction
EX_atvacid_e	'atvacid[e] <=> '	Exchange reaction for atorvastatin in intestinal lumen	''	Exchange/demand reaction
EX_atvlac_e	'atvlac[e] <=> '	Exchange reaction for atorvastatin-lactone in portal blood	''	Exchange/demand reaction
EX_caribup__R_e	'caribup__R[e] <=> '	Exchange reaction for R-carboxy ibuprofen in hepatic vein	''	Exchange/demand reaction
EX_caribup_s_e	'caribup_s[e] <=> '	Exchange reaction for S-carboxy ibuprofen in hepatic vein	''	Exchange/demand reaction
EX_caribupglu__S_e	'caribupglu__S[e] <=> '	Exchange reaction for S-carboxy ibuprofen glucuronide in hepatic vein	''	Exchange/demand reaction
EX_crglz_e	'crglz[e] <=> '	Exchange reaction for carboxy-gliclazide in hepatic vein	''	Exchange/demand reaction
EX_crvs_e	'crvs[e] <=> '	Exchange reaction for cerivastatin in intestinal lumen	''	Exchange/demand reaction
EX_crvsm1_e	'crvsm1[e] <=> '	Exchange reaction for cerivastatin-M1 in hepatic vein	''	Exchange/demand reaction
EX_crvsm23_e	'crvsm23[e] <=> '	Exchange reaction for cerivastatin-M23 in hepatic vein	''	Exchange/demand reaction
EX_crvsm24_e	'crvsm24[e] <=> '	Exchange reaction for cerivastatin-M24 in hepatic vein	''	Exchange/demand reaction
EX_csa_e	'csa[e] <=> '	Exchange reaction for cyclosporine in intestinal lumen	''	Exchange/demand reaction
EX_csasulp_e	'csasulp[e] <=> '	Exchange reaction for cyclosporine-sulphate in hepatic vein	''	Exchange/demand reaction
EX_cysacmp_e	'cysacmp[e] <=> '	Exchange reaction for cysteine-conjugate-acetaminophen in hepatic vein	''	Exchange/demand reaction
EX_deoxfvs_e	'deoxfvs[e] <=> '	Exchange reaction for deoxy-fluvastatin-dinor in hepatic vein	''	Exchange/demand reaction
EX_desfvs_e	'desfvs[e] <=> '	Exchange reaction for N-desisopropyl-fluvastatin in bile	''	Exchange/demand reaction
EX_dhglz_e	'dhglz[e] <=> '	Exchange reaction for dehydro-gliclazide in hepatic vein	''	Exchange/demand reaction
EX_dspvs_e	'dspvs[e] <=> '	Exchange reaction of desacyl dehydro-pravastatin in hepatic vein	''	Exchange/demand reaction
EX_epoxtac_e	'epoxtac[e] <=> '	Exchange reaction for 31-O-Desmethyl,19-Hydroxy,37, 39-Epoxy-tacrolimus in hepatic vein	''	Exchange/demand reaction
EX_fvs_e	'fvs[e] <=> '	Exchange reaction for fluvastatin in intestinal lumen	''	Exchange/demand reaction
EX_fvstet_e	'fvstet[e] <=> '	Exchange reaction for des-isopropyl-dihydro-fluvastatin-tetranor in hepatic vein	''	Exchange/demand reaction
EX_fvstetglu_e	'fvstetglu[e] <=> '	Exchange reaction for des-isopropyl-dihydro-fluvastatin-tetranor-glucuronide in hepatic vein	''	Exchange/demand reaction
EX_glc3meacp_e	'glc3meacp[e] <=> '	Exchange reaction for glucuronide-conjugate of 3-methoxy-acetaminophen in hepatic vein	''	Exchange/demand reaction
EX_glz_e	'glz[e] <=> '	Exchange reaction for gliclazide in intestinal lumen	''	Exchange/demand reaction
EX_gtacmp_e	'gtacmp[e] <=> '	Exchange reaction for glucuronide-thiomethyl-acetaminophen conjugate in hepatic vein	''	Exchange/demand reaction
EX_ibup__R_e	'ibup__R[e] <=> '	Exchange reaction for ibuprofen R in intestinal lumen	''	Exchange/demand reaction
EX_ibup__S_e	'ibup__S[e] <=> '	Exchange reaction for ibuprofen S in intestinal lumen	''	Exchange/demand reaction
EX_ibupgluc_e	'ibupgluc[e] <=> '	Exchange reaction for ibuprofen acyl glucuronide in portal blood	''	Exchange/demand reaction
EX_isolvstacid_e	'isolvstacid[e] <=> '	Exchange reaction for 3-hydroxy-iso-delta-4,5-hydroxy acid form of lovastatin in bile	''	Exchange/demand reaction
EX_lst4exp_e	'lst4exp[e] <=> '	Exchange reaction for Losartan-E3174 in portal blood	''	Exchange/demand reaction
EX_lstn_e	'lstn[e] <=> '	Exchange reaction for losartan in intestinal lumen	''	Exchange/demand reaction
EX_lstn1gluc_e	'lstn1gluc[e] <=> '	Exchange reaction for Losartan-N1-glucuronide in hepatic vein	''	Exchange/demand reaction
EX_lstnm1_e	'lstnm1[e] <=> '	Exchange reaction for Losartan-M1 in hepatic vein	''	Exchange/demand reaction
EX_lstnm2_e	'lstnm2[e] <=> '	Exchange reaction for Losartan-M2 in hepatic vein	''	Exchange/demand reaction
EX_lstnm4_e	'lstnm4[e] <=> '	Exchange reaction for Losartan-M4 (glucuronide derivative) in hepatic vein	''	Exchange/demand reaction
EX_lstnm5_e	'lstnm5[e] <=> '	Exchange reaction for Losartan-M5 in hepatic vein	''	Exchange/demand reaction
EX_lstnm7_e	'lstnm7[e] <=> '	Exchange reaction for Losartan-N2-glucuronide / Losartan-M7 in portal blood	''	Exchange/demand reaction
EX_lvst_e	'lvst[e] <=> '	Exchange reaction for lovastatin in intestinal lumen	''	Exchange/demand reaction
EX_mdz_e	'mdz[e] <=> '	Exchange reaction for midazolam in intestinal lumen	''	Exchange/demand reaction
EX_mdzglc_e	'mdzglc[e] <=> '	Exchange reaction for midazolam-glucuronide in hepatic vein	''	Exchange/demand reaction
EX_meracmp_e	'meracmp[e] <=> '	Exchange reaction for acetaminophen-mercapturate-conjugate in portal blood	''	Exchange/demand reaction
EX_mhglz_e	'mhglz[e] <=> '	Exchange reaction for Methyl-hydroxy-gliclazide in hepatic vein	''	Exchange/demand reaction
EX_ndersv_e	'ndersv[e] <=> '	Exchange reaction for N-desmethyl-rosuvastatin in bile	''	Exchange/demand reaction
EX_nfd_e	'nfd[e] <=> '	Exchange reaction for nifedipine in intestinal lumen	''	Exchange/demand reaction
EX_nfdac_e	'nfdac[e] <=> '	Exchange reaction of acid metabolite of nifedipine in portal vein	''	Exchange/demand reaction
EX_nfdlac_e	'nfdlac[e] <=> '	Exchange reaction of lactone form of nifedipine in portal vein	''	Exchange/demand reaction
EX_nfdnpy_e	'nfdnpy[e] <=> '	Exchange reaction of nitropyridine metabolite of nifedipine in portal vein	''	Exchange/demand reaction
EX_nfdoh_e	'nfdoh[e] <=> '	Exchange reaction of hydroxy metabolite of nifedipine in portal vein	''	Exchange/demand reaction
EX_oxyp_e	'oxyp[e] <=> '	Exchange reaction for oxypurinol in portal blood	''	Exchange/demand reaction
EX_oxy1rb_e	'oxy1rb[e] <=> '	Exchange reaction for oxypurinol-1-riboside in hepatic vein	''	Exchange/demand reaction
EX_oxy7rb_e	'oxy7rb[e] <=> '	Exchange reaction for oxypurinol-7-riboside in hepatic vein	''	Exchange/demand reaction
EX_profvs_e	'profvs[e] <=> '	Exchnage reaction for des-isoproylpropionic-acid-fluvastatin in hepatic vein	''	Exchange/demand reaction
EX_ptvst_e	'ptvst[e] <=> '	Exchange reaction for pitavastatin in intestinal lumen	''	Exchange/demand reaction
EX_ptvstlac_e	'ptvstlac[e] <=> '	Exchange reaction for pravastatin-lactone in hepatic vein	''	Exchange/demand reaction
EX_ptvstm3_e	'ptvstm3[e] <=> '	Exchange reaction for pitavastatin-M3 in bile	''	Exchange/demand reaction
EX_pvs_e	'pvs[e] <=> '	Exchange reaction for pravastatin in intestinal lumen	''	Exchange/demand reaction
EX_pvsgluc_e	'pvsgluc[e] <=> '	Exchange reaction of pravastatin glucuronide in hepatic vein	''	Exchange/demand reaction
EX_rsv_e	'rsv[e] <=> '	Exchange reaction for rosuvastatin in intestinal lumen	''	Exchange/demand reaction
EX_rsvlac_e	'rsvlac[e] <=> '	Exchange reaction for rosuvastatin-5S-lactone in bile	''	Exchange/demand reaction
EX_s3meacmp_e	's3meacmp[e] <=> '	Exchange reaction for sulphate-conjugate-3-methoxy-acetaminophen in hepatic vein	''	Exchange/demand reaction
EX_smv_e	'smv[e] <=> '	Exchange reaction for simvastatin in intestinal lumen	''	Exchange/demand reaction
EX_smvacid_e	'smvacid[e] <=> '	Exchange reaction for simvastatin dihydroxy acid form in hepatic vein	''	Exchange/demand reaction
EX_stacmp_e	'stacmp[e] <=> '	Exchange reaction for sulphate-thiomethyl-acetaminophen conjugate in hepatic vein	''	Exchange/demand reaction
EX_sulpacmp_e	'sulpacmp[e] <=> '	Exchange reaction for acetaminophen-sulphate in hepatic vein	''	Exchange/demand reaction
EX_tacr_e	'tacr[e] <=> '	Exchange reaction for tacrolimus in intestinal lumen	''	Exchange/demand reaction
EX_tauribup__S_e	'tauribup__S[e] <=> '	Exchange reaction for taurine conjugate of S-ibuprofen in hepatic vein	''	Exchange/demand reaction
EX_thrfvs_e	'thrfvs[e] <=> '	Exchange reaction for threo-isomer of fluvastain in hepatic vein	''	Exchange/demand reaction
EX_tlacfvs_e	'tlacfvs[e] <=> '	Exchange reaction for trans-lactone-fluvastatin in hepatic vein	''	Exchange/demand reaction
EX_tmd_e	'tmd[e] <=> '	Exchange reaction for torasemide in intestinal lumen	''	Exchange/demand reaction
EX_tmdm1_e	'tmdm1[e] <=> '	Exchange reaction for Torasemide-M1 in hepatic vein	''	Exchange/demand reaction
EX_tmdm3_e	'tmdm3[e] <=> '	Exchange reaction for Torasemide-M3 in hepatic vein	''	Exchange/demand reaction
EX_tmdm5_e	'tmdm5[e] <=> '	Exchange reaction for Torasemide-M5 in hepatic vein	''	Exchange/demand reaction
EX_tripvs_e	'tripvs[e] <=> '	Exchange reaction of triol metabolite of pravastatin in hepatic vein	''	Exchange/demand reaction
EX_tsacmgluc_e	'tsacmgluc[e] <=> '	Exchange reaction for thiomethyl-sulphoxide-acetaminophen-glucuronide in hepatic vein	''	Exchange/demand reaction
EX_tsacmsul_e	'tsacmsul[e] <=> '	Exchange reaction for thiomethyl-sulphoxide-acetaminophen-sulphate in hepatic vein	''	Exchange/demand reaction
FVSGLUChc	'udpglcur[r] + fvs[r] -> h[r] + udp[r] + fvsgluc[r] '	Glucuronidation of fluvastatin	''	Drug metabolism
FVSTETGLUhc	'udpglcur[r] + fvstet[r] -> h[r] + udp[r] + fvstetglu[r] '	Glucuronidation of des-isopropyl-dihydro-fluvastatin-tetranor	''	Drug metabolism
FVSTETGLUtev	'fvstetglu[c] <=> fvstetglu[e] '	Exit of des-isopropyl-dihydro-fluvastatin-tetranor-glucuronide into hepatic vein for excretion in urine	''	Drug metabolism
FVSTETtev	'fvstet[c] <=> fvstet[e] '	Exit of des-isopropyl-dihydro-fluvastatin-tetranor into hepatic vein for excretion in urine	''	Drug metabolism
FVShc	'h2o[r] + tlacfvs[r] -> fvs[r] '	Hydrolysis of lactone to fluvastatin in hepatocytes	''	Drug metabolism
FVSteb	'h2o[c] + atp[c] + fvs[c] -> adp[c] + h[c] + pi[c] + fvs[e] '	Efflux of fluvastatin into bile for excretion into faeces	''	Drug metabolism
FVStep	'fvs[c] <=> fvs[e] '	Efflux of fluvastatin from enterocytes into portal blood	''	Drug metabolism
FVStu	'hco3[c] + fvs[e] <=> hco3[e] + fvs[c] '	Uptake of fluvastatin by enterocytes	'101488'	Drug metabolism
GLC3MEACPhr	'ahcys[r] + udpglcur[r] + 3meacmp[r] -> amet[r] + udp[r] + glc3meacp[r] '	Glucuronidation of 3-methoxy-acetaminophen in hepatocytes	'( 394434 or 394430 or 94284 or 394432 or 394435 or 394436 )'	Drug metabolism
GLC3MEACPtev	'h2o[c] + atp[c] + glc3meacp[c] -> adp[c] + h[c] + pi[c] + glc3meacp[e] '	Efflux of glucuronide-conjugate of 3-methoxy-acetaminophen into hepatic vein	''	Drug metabolism
GLZABCteb	'h2o[c] + atp[c] + glz[c] -> adp[c] + h[c] + pi[c] + glz[e] '	Excretion of gliclazide into bile	''	Drug metabolism
GLZtd	'glz[e] <=> glz[c] '	Uptake of gliclazide into enterocytes	''	Drug metabolism
GTACMPhr	'udpglcur[r] + tmacmp[r] -> h[r] + udp[r] + gtacmp[r] '	Glucuronidation of thiomethyl-acetaminophen conjugate in hepatocytes	''	Drug metabolism
GTACMPtev	'h2o[c] + atp[c] + gtacmp[c] -> adp[c] + h[c] + pi[c] + gtacmp[e] '	Efflux of glucuronide-thiomethyl-acetaminophen conjugate into hepatic vein	''	Drug metabolism
IBUPGLUCtchep	'ibupgluc[e] <=> ibupgluc[c] '	Uptake of ibuprofen acyl glucuronide into hepatocytes	''	Drug metabolism
IBUPGLUCtpvb	'h2o[c] + atp[c] + ibupgluc[c] -> adp[c] + h[c] + pi[c] + ibupgluc[e] '	Release of iboprofen acyl glucuronides into the portal blood	''	Drug metabolism
IBUPGT_HEP	'udpglcur[r] + ibup__S[r] -> udp[r] + ibupgluc[r] '	Glucuronidation of ibuprofen in hepatocytes	'( 22236 or 394434 or 394430 or 243085 or 231396 )'	Drug metabolism
IBUP_RASCL1hep	'atp[c] + coa[c] + ibup__R[c] -> amp[c] + ppi[c] + ibupcoa__R[c] '	Thioesterification of ibuprofen R in hepatocytes	'14081'	Drug metabolism
IBUP_RCYP2hep	'h[r] + nadph[r] + o2[r] + ibup__R[r] -> nadp[r] + h2o[r] + 2hibup__R[r] '	Oxidation of R-ibuprofen to 2-hydroxy-ibuprofen in heaptocytes	'( 69888 or 72303 or 13097 or 13095 or 13098 or 56388 or 13113 or 13114 or 337924 or 13112 or 100041449 or 622127 or 100041375 )'	Drug metabolism
IBUP_RCYP3hep	'h[r] + nadph[r] + o2[r] + ibup__R[r] -> nadp[r] + h2o[r] + 3hibup__R[r] '	Oxidation of R-ibuprofen to 3-hydroxy-ibuprofen in heaptocytes	'( 69888 or 72303 or 13097 or 13095 or 13098 or 56388 or 13113 or 13114 or 337924 or 13112 or 100041449 or 622127 or 100041375 )'	Drug metabolism
IBUP_RCYPCARhep	'o2[c] + 3hibup__R[c] -> h2o[c] + h[c] + caribup__R[c] '	Oxidation of R-3-hydroxy ibuprofen to R-carboxy ibuprofen	'( 69888 or 72303 )'	Drug metabolism
IBUP_Rshep	'ibupcoa__R[c] <=> ibupcoa__S[c] '	Chiral conversion of R to S form of iburpofen in hepatocytes	'17117'	Drug metabolism
IBUP_Rtdhep	'urate[c] + ibup__R[e] <=> urate[e] + ibup__R[c] '	Uptake of ibuprofen-R into hepatocytes	''	Drug metabolism
IBUP_Rtdu	'ibup__R[e] <=> ibup__R[c] '	Passive diffusion of ibuprofen R	''	Drug metabolism
IBUP_SACOT2	'h2o[c] + ibupcoa__S[c] -> h[c] + coa[c] + ibup__S[c] '	Hydrolysis of ibuprofen-CoA in hepatocytes	'( 171210 or 171282 or 170789 or 329910 )'	Drug metabolism
IBUP_SCONJhep	'taur[c] + ibupcoa__S[c] -> h[c] + coa[c] + tauribup__S[c] '	Taurine conjugation of S-ibuprofen	''	Drug metabolism
IBUP_SCYP1hep	'h[r] + nadph[r] + o2[r] + ibup__S[r] -> nadp[r] + h2o[r] + 1hibup__S[r] '	Oxidation of S-ibuprofen to 1-hydroxy ibuprofen	'( 69888 or 72303 )'	Drug metabolism
IBUP_SCYP2hep	'h[r] + nadph[r] + o2[r] + ibup__S[r] -> nadp[r] + h2o[r] + 2hibup__S[r] '	Oxidation of S-ibuprofen to 2-hydroxy-ibuprofen in heaptocytes	'( 69888 or 72303 or 13097 or 13095 or 13098 or 56388 or 13113 or 13114 or 337924 or 13112 or 100041449 or 622127 or 100041375 )'	Drug metabolism
IBUP_SCYP3hep	'h[r] + nadph[r] + o2[r] + ibup__S[r] -> nadp[r] + h2o[r] + 3hibup__S[r] '	Oxidation of S-ibuprofen to 3-hydroxy-ibuprofen in heaptocytes	'( 69888 or 72303 or 13097 or 13095 or 13098 or 56388 or 13113 or 13114 or 337924 or 13112 or 100041449 or 622127 or 100041375 )'	Drug metabolism
IBUP_SCYPCARhep	'o2[c] + 3hibup__S[c] -> h2o[c] + h[c] + caribup_s[c] '	Oxidation of S-3-hydroxy ibuprofen to S-carboxy ibuprofen	'( 69888 or 72303 )'	Drug metabolism
IBUP_Stbc	'h2o[c] + atp[c] + ibup__S[c] -> adp[c] + h[c] + pi[c] + ibup__S[e] '	Biliary excretion of ibuprofen from hepatocytes	''	Drug metabolism
IBUP_Stdhep	'urate[c] + ibup__S[e] <=> urate[e] + ibup__S[c] '	Uptake of ibuprofen-S into hepatocytes	''	Drug metabolism
IBUP_Stdu	'ibup__S[e] <=> ibup__S[c] '	Passive diffusion of ibuprofen S	''	Drug metabolism
ISOLVSTAChep	'6hlvstacid[c] -> isolvstacid[c] '	Acid catalyzed rearrangement of 6-beta-hydroxy-lovastatin-acid form	''	Drug metabolism
ISOLVSTtbc	'h2o[c] + atp[c] + isolvstacid[c] -> adp[c] + h[c] + pi[c] + isolvstacid[e] '	Release of 3-hydroxy-iso-delta-4,5-hydroxy acid form of lovastatin into bile	'18669'	Drug metabolism
LST4EXPTDhc	'lst4exp[e] <=> lst4exp[c] '	Uptake of Losartan-E3174 into hepatocytes via diffusion	''	Drug metabolism
LST4EXPhr	'o2[r] + lstn[r] -> h[r] + h2o[r] + lst4exp[r] '	Oxidation of losartan to active metabolite EXP3174 (M6) in hepatocytes	'( 69888 or 72303 or 56388 or 13113 or 13114 or 337924 or 13112 or 100041449 or 622127 or 100041375 )'	Drug metabolism
LST4EXPthc	'cl[c] + lst4exp[e] <=> cl[e] + lst4exp[c] '	Uptake of Losartan-E3174 into hepatocytes	''	Drug metabolism
LSTN1GLUChr	'udpglcur[r] + lstn[r] -> udp[r] + lstn1gluc[r] '	Formation of losartan-N1-glucuronide in hepatocytes	'( 394434 or 394430 )'	Drug metabolism
LSTN1GLUCtev	'lstn1gluc[c] <=> lstn1gluc[e] '	Efflux of Losartan-N1-glucuronide into hepatic vein	''	Drug metabolism
LSTNtu	'h2o[c] + atp[c] + lstn[c] -> adp[c] + h[c] + pi[c] + lstn[e] '	Efflux of losartan by P-gp from the enterocytes into lumen	'18669'	Drug metabolism
LSTNM1hr	'h[r] + nadph[r] + o2[r] + lstn[r] -> nadp[r] + h2o[r] + lstnm1[r] '	Oxidation of losartan to Losartan-M1 in hepatocytes	'( 69888 or 72303 or 56388 or 13113 or 13114 or 337924 or 13112 or 100041449 or 622127 or 100041375 )'	Drug metabolism
LSTNM1tev	'lstnm1[c] <=> lstnm1[e] '	Efflux of Losartan-M1 into hepatic vein	''	Drug metabolism
LSTNM2hr	'h[r] + nadph[r] + o2[r] + lstn[r] -> nadp[r] + h2o[r] + lstnm2[r] '	Oxidation of losartan to Losartan-M2 in hepatocytes	'( 69888 or 72303 or 56388 or 13113 or 13114 or 337924 or 13112 or 100041449 or 622127 or 100041375 )'	Drug metabolism
LSTNM2tev	'lstnm2[c] <=> lstnm2[e] '	Efflux of Losartan-M2 into hepatic vein	''	Drug metabolism
LSTNM4hr	'udpglcur[r] + lst4exp[r] -> udp[r] + lstnm4[r] '	Glucuronidation of losartan-M6 to losartan-M4 in hepatocytes	''	Drug metabolism
LSTNM4tev	'lstnm4[c] <=> lstnm4[e] '	Efflux of Losartan-M4 (glucuronide derivative) into hepatic vein	''	Drug metabolism
LSTNM5hr	'h[r] + nadph[r] + o2[r] + lstn[r] -> nadp[r] + h2o[r] + lstnm5[r] '	Oxidation of losartan to Losartan-M5 in hepatocytes	'( 69888 or 72303 or 56388 or 13113 or 13114 or 337924 or 13112 or 100041449 or 622127 or 100041375 )'	Drug metabolism
LSTNM5tev	'lstnm5[c] <=> lstnm5[e] '	Efflux of Losartan-M5 into hepatic vein	''	Drug metabolism
LSTNM7TDhc	'lstnm7[e] <=> lstnm7[c] '	Uptake of Losartan-N2-glucuronide / Losartan-M7 into hepatocytes via diffusion	''	Drug metabolism
LSTNM7hr	'udpglcur[r] + lstn[r] -> udp[r] + lstnm7[r] '	Glucuronidation of losartan to losartan-M7/Losartan-N2-glucuronide in hepatocytes	'( 394436 or 22236 or 394433 or 394434 or 394430 or 243085 or 231396 or 71773 )'	Drug metabolism
LSTNM7thc	'cl[c] + lstnm7[e] <=> cl[e] + lstnm7[c] '	Uptake of Losartan-N2-glucuronide / Losartan-M7 into hepatocytes	''	Drug metabolism
LSTNRATt	'cl[c] + lstn[e] <=> cl[e] + lstn[c] '	Uptake of losartan via antiport into enterocytes	''	Drug metabolism
LSTNtd	'lstn[e] <=> lstn[c] '	Uptake of losartan via diffusion into enterocytes	''	Drug metabolism
LVACLAChep	'atp[c] + lvstacid[c] -> amp[c] + ppi[c] + lvst[c] '	Reconversion of open acid form to lactone form of lovastatin	''	Drug metabolism
LVSTACIDhep	'h2o[c] + lvst[c] -> h[c] + lvstacid[c] '	Conversion of pro-durg lovastatin to active hydroxyacid form in hepatocytes	'269823'	Drug metabolism
LVSTACIDtu	'h2o[c] + atp[c] + lvstacid[c] -> adp[c] + h[c] + pi[c] + lvstacid[e] '	Efflux of lovastatin acid by P-gp from the enterocytes into lumen	'18669'	Drug metabolism
LVSTACOXD6Hhep	'h[r] + nadph[r] + o2[r] + lvstacid[r] -> nadp[r] + h2o[r] + 6hlvstacid[r] '	Hydroxylation of lovastatin-hydroxyacid form to 6-beta-hydroxy-lovastatin-acid form	'( 56388 or 13113 or 13114 or 337924 or 13112 or 100041449 or 622127 or 100041375 or 53973 or 13097 or 13095 or 13098 )'	Drug metabolism
LVSTACOXD6MEhep	'h[r] + nadph[r] + o2[r] + lvstacid[r] -> nadp[r] + 2 h2o[r] + 6melvacid[r] '	Hydroxylation of lovastatin-hydroxyacid form to 6-beta-hydroxy-lovastatin-acid form	'( 56388 or 13113 or 13114 or 337924 or 13112 or 100041449 or 622127 or 100041375 or 53973 or 13097 or 13095 or 13098 )'	Drug metabolism
LVSTOXD3Hhep	'h[r] + nadph[r] + o2[r] + lvst[r] -> nadp[r] + h2o[r] + 3hlvst[r] '	Oxidation of lovastatin to 3-hydroxy-lovastatin in hepatocytes	'( 56388 or 13113 or 13114 or 337924 or 13112 or 100041449 or 622127 or 100041375 or 53973 or 13097 or 13095 or 13098 )'	Drug metabolism
LVSTOXD6Hhep	'h[r] + nadph[r] + o2[r] + lvst[r] -> nadp[r] + h2o[r] + 6hlvst[r] '	Oxidation of lovastatin to 6-beta-hydroxy-lovastatin in hepatocytes	'( 56388 or 13113 or 13114 or 337924 or 13112 or 100041449 or 622127 or 100041375 or 53973 or 13097 or 13095 or 13098 )'	Drug metabolism
LVSTOXD6METhep	'h[r] + nadph[r] + o2[r] + lvst[r] -> nadp[r] + 2 h2o[r] + 6melvst[r] '	Oxidation of lovastatin to 6-exomethylene-lovastatin in hepatocytes	'( 56388 or 13113 or 13114 or 337924 or 13112 or 100041449 or 622127 or 100041375 or 53973 or 13097 or 13095 or 13098 )'	Drug metabolism
LVSTPGPtu	'h2o[c] + atp[c] + lvst[c] -> adp[c] + h[c] + pi[c] + lvst[e] '	Efflux of lovastatin lactone by P-gp from the enterocytes into lumen	'18669'	Drug metabolism
LVSTtu	'lvst[e] <=> lvst[c] '	Uptake of lovastatin by enterocytes	''	Drug metabolism
MDZGLCtev	'mdzglc[c] <=> mdzglc[e] '	Efflux of midazolam-glucuronide into hepatic vein	''	Drug metabolism
MDZtd	'mdz[e] <=> mdz[c] '	Uptake of midazolam by enterocytes	''	Drug metabolism
MDZtu	'h2o[c] + atp[c] + mdz[c] -> adp[c] + h[c] + pi[c] + mdz[e] '	Efflux of midazolam by P-gp from the enterocytes into lumen	'18669'	Drug metabolism
MERACMPtep	'h2o[c] + atp[c] + meracmp[c] -> adp[c] + h[c] + pi[c] + meracmp[e] '	Efflux of acetaminophen-mercapturate-conjugate from enterocytes into portal blood	'76408'	Drug metabolism
MERACMPthc	'h2o[c] + atp[c] + meracmp[e] -> adp[c] + h[c] + pi[c] + meracmp[c] '	Uptake of acetaminophen-mercapturate-conjugate by the hepatocytes	'76408'	Drug metabolism
MHGLZABCt	'h2o[c] + atp[c] + mhglz[c] -> adp[c] + h[c] + pi[c] + mhglz[e] '	Excretion of Methyl-hydroxy-gliclazide into bile	''	Drug metabolism
MHGLZhr	'h[r] + nadph[r] + o2[r] + glz[r] -> nadp[r] + h2o[r] + mhglz[r] '	Oxidation of gliclazide to methyl-hydroxy-gliclazide in hepatocytes	'( 69888 or 72303 or 72082 or 13095 )'	Drug metabolism
MHGLZtev	'mhglz[c] <=> mhglz[e] '	Excretion of Methyl-hydroxy-gliclazide into hepatic vein	''	Drug metabolism
NDERSVhc	'2 ahcys[r] + h[r] + nadph[r] + o2[r] + rsv[r] -> 2 amet[r] + nadp[r] + h2o2[r] + ndersv[r] '	Demethylation of rosuvastatin in hepatocytes	'( 69888 or 72303 or 13095 )'	Drug metabolism
NDERSVteb	'h2o[c] + atp[c] + ndersv[c] -> adp[c] + h[c] + pi[c] + ndersv[e] '	Efflux of N-desmethyl-rosuvastatin into bile	'26357'	Drug metabolism
NFDACOXDhc	'h[r] + nadph[r] + o2[r] + nfdac[r] -> nadp[r] + h2o[r] + nfdoh[r] '	Oxidation of acid metabolite of nifedipine in hepatocytes	'( 56388 or 13113 or 13114 or 337924 or 13112 or 100041449 or 622127 or 100041375 or 53973 )'	Drug metabolism
NFDACtep	'nfdac[c] <=> nfdac[e] '	Exit of acid metabolite of nifedipine into portal vein	''	Drug metabolism
NFDDMEThr	'ahcys[r] + nfdnpy[r] -> amet[r] + nfdac[r] '	Demethylation of nitropyridine metabolite of nifedipine in hepatocytes	''	Drug metabolism
NFDLAChc	'h[c] + nfdoh[c] <=> h2o[c] + nfdlac[c] '	Lactonization of hydroxy metabolite of nifedipine in hepatocytes	''	Drug metabolism
NFDLACtep	'nfdlac[c] <=> nfdlac[e] '	Exit of lactone form of nifedipine into portal vein	''	Drug metabolism
NFDNPYtep	'nfdnpy[c] <=> nfdnpy[e] '	Exit of nitropyridine metabolite of nifedipine into portal vein	''	Drug metabolism
NFDOHtep	'nfdoh[c] <=> nfdoh[e] '	Exit of hydroxy metabolite of nifedipine into portal vein	''	Drug metabolism
NFDOXDhc	'nadp[c] + nfd[c] -> h[c] + nadph[c] + nfdnpy[c] '	Oxidation of nifepine to nitropyridine metabolite in hepatocytes	''	Drug metabolism
NFDtd	'nfd[e] <=> nfd[c] '	Uptake of nifedipine into enterocytes	''	Drug metabolism
OXYP1CONJ	'oxyp[c] + udprib[c] -> h[c] + udp[c] + oxy1rb[c] '	Conjugation of oxypurinol to oxypurinol-1-riboside	''	Drug metabolism
OXYP2CONJ	'oxyp[c] + udprib[c] -> h[c] + udp[c] + oxy7rb[c] '	Conjugation of oxypurinol to oxypurinol-7-riboside	''	Drug metabolism
OXYPR1tehv	'oxy1rb[c] <=> oxy1rb[e] '	Release of oxypurinol-1-riboside into hepatic vein	''	Drug metabolism
OXYPR7tehv	'oxy7rb[c] <=> oxy7rb[e] '	Release of oxypurinol-7-riboside into hepatic vein	''	Drug metabolism
OXYPthc	'oxyp[e] <=> oxyp[c] '	Uptake of oxypurinol by hepatocytes	'108114'	Drug metabolism
OXYPtepv	'h[c] + oxyp[c] <=> h[e] + oxyp[e] '	Release of oxypurinol into portal blood	''	Drug metabolism
PROFVSCOAhc	'4 nad[x] + 4 coa[x] + 2 o2[x] + nadph[x] + fvscoa[x] -> 4 h[x] + 4 nadh[x] + 4 accoa[x] + 2 h2o2[x] + 2 h2o[x] + nadp[x] + profvscoa[x] '	Beta oxidation (4 cycles) & CYP oxidation of fluvastatin-CoA to des-isoproylpropionic-acid-fluvastatin-CoA in hepatocytes	'( 11430 or 74147 or 15488 or 235674 or 69888 or 72303 )'	Drug metabolism
PROFVShc	'h2o[c] + 2 amet[c] + profvscoa[c] -> 2 h[c] + 2 ahcys[c] + coa[c] + profvs[c] '	Thioesterase/ hydrolase for release of des-isoproylpropionic-acid-fluvastatin in hepatocytes	''	Drug metabolism
PROFVStev	'profvs[c] <=> profvs[e] '	Exit of des-isoproylpropionic-acid-fluvastatin into hepatic vein	''	Drug metabolism
PTVSTATPtu	'h2o[c] + atp[c] + ptvst[c] -> adp[c] + h[c] + pi[c] + ptvst[e] '	Efflux of pitavastatin by BCRP from the enterocytes into lumen	'26357'	Drug metabolism
PTVSTGLUChc	'2 udpglcur[r] + ptvst[r] -> 2 udp[r] + ptvstgluc[r] '	Glucuronidation of pitavastatin in hepatocytes	'( 394436 or 22236 or 243085 or 231396 or 394433 or 94284 or 394432 or 394435 )'	Drug metabolism
PTVSTLAChc	'ptvstgluc[r] -> 2 glcur[r] + ptvstlac[r] '	Spontaneous conversion of glucuronide to lactone form of pitavastatin in hepatocytes	''	Drug metabolism
PTVSTLACtev	'ptvstlac[c] <=> ptvstlac[e] '	Exit of pravastatin-lactone into hepatic vein	''	Drug metabolism
PTVSTM13hr	'h[r] + nadph[r] + 2 o2[r] + ptvst[r] -> nadp[r] + h2o2[r] + ptvstm13[r] '	Oxidation of pitavastatin to pitavastatin-M13 in hepatocytes	'( 69888 or 72303 or 13097 or 13095 or 13098 )'	Drug metabolism
PTVSTM3eb	'h2o[c] + atp[c] + ptvstm3[c] -> adp[c] + h[c] + pi[c] + ptvstm3[e] '	Efflux of pitavastatin-M3 into bile	'26357'	Drug metabolism
PTVSTM3hc	'o2[r] + ptvst[r] -> 2 h2o[r] + ptvstm3[r] '	Oxidation of pitavastatin to pitavastatin-M3 in hepatocytes	'( 56388 or 13113 or 13114 or 337924 or 13112 or 100041449 or 622127 or 100041375 )'	Drug metabolism
PTVSThc	'2 h2o[r] + ptvstlac[r] -> 2 h[r] + ptvst[r] '	Hydrolysis of latone to free acid form of pitavastatin in hepatocytes	'269823'	Drug metabolism
PTVSTtep	'ptvst[c] <=> ptvst[e] '	Efflux of pitavastatin from enterocytes into portal blood	''	Drug metabolism
PTVSTtu	'hco3[c] + ptvst[e] <=> hco3[e] + ptvst[c] '	Uptake of pitavastatin by enterocytes	'( 108096 or 101488 )'	Drug metabolism
PVSATPtu	'h2o[c] + atp[c] + pvs[c] -> adp[c] + h[c] + pi[c] + pvs[e] '	Pravastatin efflux into lumen for excretion into feces	'( 12780 or 26357 )'	Drug metabolism
PVSGLUChc	'udpglcur[r] + pvs[r] -> h[r] + udp[r] + pvsgluc[r] '	Glucuronidation of pravastatin in hepatocytes	''	Drug metabolism
PVSGLUCteb	'h2o[c] + atp[c] + pvsgluc[c] -> adp[c] + h[c] + pi[c] + pvsgluc[e] '	Efflux of pravastatin glucuronide into bile	'( 12780 or 26357 or 27413 )'	Drug metabolism
PVSGLUCtev	'pvsgluc[c] <=> pvsgluc[e] '	Exit of pravastatin glucuronide into hepatic vein	''	Drug metabolism
PVSHtu	'h[e] + pvs[e] <=> h[c] + pvs[c] '	Uptake of pravastatin by enterocytes via proton coupled mechanism	''	Drug metabolism
PVSOATPtu	'hco3[c] + pvs[e] <=> hco3[e] + pvs[c] '	Uptake of pravastatin by enterocytes	'101488'	Drug metabolism
PVStep	'pvs[c] <=> pvs[e] '	Pravastatin exit into portal blood	''	Drug metabolism
RSVATPtu	'h2o[c] + atp[c] + rsv[c] -> adp[c] + h[c] + pi[c] + rsv[e] '	Efflux of rosuvastatin by BCRP from the enterocytes into lumen	'26357'	Drug metabolism
RSVGLUChc	'2 udpglcur[r] + rsv[r] -> 2 udp[r] + rsvgluc[r] '	Glucuronidation of rosuvastatin in hepatocytes	''	Drug metabolism
RSVLAChv	'rsvgluc[r] -> 2 glcur[r] + rsvlac[r] '	Spontaneous conversion to rosuvastatin-5S-lactone in hepatocytes	''	Drug metabolism
RSVLACteb	'h2o[c] + atp[c] + rsvlac[c] -> adp[c] + h[c] + pi[c] + rsvlac[e] '	Efflux of rosuvastatin-5S-lactone into bile	'26357'	Drug metabolism
RSVSPONhc	'2 h2o[c] + rsvlac[c] -> 2 h[c] + rsv[c] '	Conversion of lactone to open acid form of rosuvastatin	'269823'	Drug metabolism
RSVhc	'2 h2o[r] + rsvgluc[r] -> 2 h[r] + 2 glcur[r] + rsv[r] '	Beta-glucuronidase of rosuvastatin-glucuronide in hepatocytes	''	Drug metabolism
RSVtev	'rsv[c] <=> rsv[e] '	Exit of rosuvastatin into hepatic vein	''	Drug metabolism
RSVtu	'hco3[c] + rsv[e] <=> hco3[e] + rsv[c] '	Uptake of rosuvastatin by enterocytes	'( 108096 or 101488 )'	Drug metabolism
S3MEACMPhc	'paps[c] + ahcys[c] + 3meacmp[c] -> pap[c] + amet[c] + s3meacmp[c] '	Sulphation of 3-methoxy-acetaminophen in hepatocytes	''	Drug metabolism
S3MEACMPtev	'h2o[c] + atp[c] + s3meacmp[c] -> adp[c] + h[c] + pi[c] + s3meacmp[e] '	Efflux of sulphate-conjugate-3-methoxy-acetaminophen into hepatic vein	''	Drug metabolism
SMVACIDATPteb	'h2o[c] + atp[c] + smvacid[c] -> adp[c] + h[c] + pi[c] + smvacid[e] '	Efflux of simvastatin dihydroxy acid form into bile	'18669'	Drug metabolism
SMVACIDhep	'h2o[r] + simvgluc[r] -> h[r] + glcur[r] + smvacid[r] '	Beta-glucuronidation of simvastatin-acyl-glucuronide to simvastatin dihydroxy acid form	'110006'	Drug metabolism
SMVACIDtev	'smvacid[c] <=> smvacid[e] '	Efflux of simvastatin dihydroxy acid form into hepatic vein	''	Drug metabolism
SMVtu	'h2o[c] + atp[c] + smv[c] -> adp[c] + h[c] + pi[c] + smv[e] '	Efflux of simvastatin by P-gp from the enterocytes into lumen	'18669'	Drug metabolism
SMVGLUCLAChep	'simvgluc[r] -> glcur[r] + smv[r] '	Spontaneous conversion of glucuronide to lactone form of simvastatin	''	Drug metabolism
SMVGLUChep	'udpglcur[r] + smvacid[r] -> udp[r] + simvgluc[r] '	Glucuronidation of the open acid form of simvastatin	'( 394436 or 22236 )'	Drug metabolism
SMVHYDROhep	'h2o[c] + smv[c] -> h[c] + smvacid[c] '	Conversion of simvastatin pro-drug to active form	'269823'	Drug metabolism
SMVLAChep	'atp[c] + smvacid[c] -> amp[c] + ppi[c] + smv[c] '	Conversion of open acid form to lactone form of simvastatin	''	Drug metabolism
SMVtv	'smv[e] <=> smv[c] '	Uptake of simvastatin by enterocytes	''	Drug metabolism
SMVthep	'hco3[c] + smv[e] <=> hco3[e] + smv[c] '	Uptake of simvastatin by hepatocytes	'101488'	Drug metabolism
STACMPhc	'paps[c] + tmacmp[c] -> h[c] + pap[c] + stacmp[c] '	Sulphation of thiomethyl-acetaminophen conjugate in hepatocytes	''	Drug metabolism
STACMPtev	'h2o[c] + atp[c] + stacmp[c] -> adp[c] + h[c] + pi[c] + stacmp[e] '	Efflux of sulphate-thiomethyl-acetaminophen conjugate into hepatic vein	''	Drug metabolism
SULPACMPtev	'h2o[c] + atp[c] + sulpacmp[c] -> adp[c] + h[c] + pi[c] + sulpacmp[e] '	Efflux of acetaminophen-sulphate into hepatic vein	'( 76408 or 239273 )'	Drug metabolism
TACRDtsc	'tacr[e] <=> tacr[c] '	Uptake of tacrolimus by enterocytes	''	Drug metabolism
TACRtu	'h2o[c] + atp[c] + tacr[c] -> adp[c] + h[c] + pi[c] + tacr[e] '	Efflux of tacrolimus into intestinal lumen by P-gp	'18669'	Drug metabolism
TAURIBUP_Sthv	'tauribup__S[c] <=> tauribup__S[e] '	Release of taurine conjugate of S-ibuprofen into hepatic vein	''	Drug metabolism
THRFVShc	'fvs[c] -> thrfvs[c] '	Threo isomer formation of fluvastatin	''	Drug metabolism
THRFVStev	'thrfvs[c] <=> thrfvs[e] '	Exit of threo-isomer of fluvastain into hepatic vein for excretion in urine	''	Drug metabolism
THSACMPhr	'h[r] + nadph[r] + o2[r] + tmacmp[r] -> nadp[r] + h2o[r] + thsacmp[r] '	Formation of thiomethyl-sulphoxide-conjugate of acetaminophen in hepatocytes	''	Drug metabolism
TLACFVShc	'fvsgluc[r] -> glcur[r] + tlacfvs[r] '	Spontaneous conversion of glucuronide to trans-lactone-fluvastatin in hepatocytes	''	Drug metabolism
TLACFVStev	'tlacfvs[c] <=> tlacfvs[e] '	Exit of trans-lactone-fluvastatin into hepatic vein for excretion in urine	''	Drug metabolism
TMDM1OATt	'cl[e] + tmdm1[c] <=> cl[c] + tmdm1[e] '	Efflux of Torasemide-M1 into hepatic vein	''	Drug metabolism
TMDM1hr	'h[r] + nadph[r] + o2[r] + tmd[r] -> nadp[r] + h2o[r] + tmdm1[r] '	Tolyl methylhydroxylation of torasemide in hepatocytes	'( 69888 or 72303 )'	Drug metabolism
TMDM3OATt	'cl[e] + tmdm3[c] <=> cl[c] + tmdm3[e] '	Efflux of Torasemide-M3 into hepatic vein	''	Drug metabolism
TMDM3hr	'h[r] + nadph[r] + o2[r] + tmd[r] -> nadp[r] + h2o[r] + tmdm3[r] '	Hydroxylation of torasemide to torasemide-M3 in hepatocytes	''	Drug metabolism
TMDM5OATt	'cl[e] + tmdm5[c] <=> cl[c] + tmdm5[e] '	Efflux of Torasemide-M5 into hepatic vein	''	Drug metabolism
TMDM5hr	'o2[r] + tmdm1[r] -> h[r] + h2o[r] + tmdm5[r] '	Oxidation of torasemide-M1 to M5 in hepatocytes	'( 69888 or 72303 )'	Drug metabolism
TMDOATPtsc	'hco3[c] + tmd[e] <=> hco3[e] + tmd[c] '	Uptake of torasemide into enterocytes via antiport	''	Drug metabolism
TMDOATtev	'cl[e] + tmd[c] <=> cl[c] + tmd[e] '	Efflux of Torasemide into hepatic vein	''	Drug metabolism
TMDOATthc	'akg[c] + na1[e] + tmd[e] <=> na1[c] + akg[e] + tmd[c] '	Uptake of torasemide into hepatocytes via OAT1	'18399'	Drug metabolism
TMDtd	'tmd[e] <=> tmd[c] '	Uptake of torasemide into enterocytes via diffusion	''	Drug metabolism
TRIPVShc	'2 h[r] + 2 nadph[r] + 2 o2[r] + pvs[r] -> 2 nadp[r] + h2o2[r] + tripvs[r] '	Formation of triol metabolite of pravastatin in hepatocytes	'( 56388 or 13113 or 13114 or 337924 or 13112 or 100041449 or 622127 or 100041375 )'	Drug metabolism
TRIPVSteb	'h2o[c] + atp[c] + tripvs[c] -> adp[c] + h[c] + pi[c] + tripvs[e] '	Efflux of triol metabolite of pravastatin into bile	'( 12780 or 26357 or 27413 )'	Drug metabolism
TRIPVStev	'tripvs[c] <=> tripvs[e] '	Exit of triol metabolite of pravastatin into hepatic vein	''	Drug metabolism
TSACGLUCtev	'h2o[c] + atp[c] + tsacmgluc[c] -> adp[c] + h[c] + pi[c] + tsacmgluc[e] '	Efflux of thiomethyl-sulphoxide-acetaminophen-glucuronide into hepatic vein	''	Drug metabolism
TSACMGLUChr	'udpglcur[r] + thsacmp[r] -> h[r] + udp[r] + tsacmgluc[r] '	Glucuronidation of thiomethyl-sulphoxide-conjugate of acetaminophen in hepatocytes	''	Drug metabolism
TSACMSULhc	'paps[c] + thsacmp[c] -> h[c] + pap[c] + tsacmsul[c] '	Sulphation of thiomethyl-sulphoxide-conjugate of acetaminophen in hepatocytes	''	Drug metabolism
TSACMSULtev	'h2o[c] + atp[c] + tsacmsul[c] -> adp[c] + h[c] + pi[c] + tsacmsul[e] '	Efflux of thiomethyl-sulphoxide-acetaminophen-sulphate into hepatic vein	''	Drug metabolism
12HTACRitr	'12htacr[r] <=> 12htacr[c] '	12HTACRitr	''	Drug metabolism
13HTACRitr	'1331tacr[r] <=> 1331tacr[c] '	13HTACRitr	''	Drug metabolism
14HMDZitr	'14hmdz[r] <=> 14hmdz[c] '	14HMDZitr	''	Drug metabolism
1513TACRitr	'1513tacr[r] <=> 1513tacr[c] '	1513TACRitr	''	Drug metabolism
1531TACRitr	'1531tacr[r] <=> 1531tacr[c] '	1531TACRitr	''	Drug metabolism
1HIBUP_Sitr	'1hibup__S[r] <=> 1hibup__S[c] '	1HIBUP Sitr	''	Drug metabolism
1HIBUPGLUitr	'1hibupglu__S[r] <=> 1hibupglu__S[c] '	1HIBUPGLUitr	''	Drug metabolism
1HMDGLUCitr	'1hmdgluc[r] <=> 1hmdgluc[c] '	1HMDGLUCitr	''	Drug metabolism
2HATVACIDGLUCitr	'2hatvacidgluc[r] <=> 2hatvacidgluc[c] '	2HATVACIDGLUCitr	''	Drug metabolism
2HATVLACGLUCitr	'2hatvlacgluc[r] <=> 2hatvlacgluc[c] '	2HATVLACGLUCitr	''	Drug metabolism
2HIBUP_Ritr	'2hibup__R[r] <=> 2hibup__R[c] '	2HIBUP Ritr	''	Drug metabolism
2HIBUP_Sitr	'2hibup__S[r] <=> 2hibup__S[c] '	2HIBUP Sitr	''	Drug metabolism
2HIBUPGLUC_Sitr	'2hibupglu__S[r] <=> 2hibupglu__S[c] '	2HIBUPGLUC Sitr	''	Drug metabolism
35DHPVSitr	'35dhpvs[r] <=> 35dhpvs[c] '	35DHPVSitr	''	Drug metabolism
35DSMVitr	'35dsmv[r] <=> 35dsmv[c] '	35DSMVitr	''	Drug metabolism
3HIBUP_Ritr	'3hibup__R[r] <=> 3hibup__R[c] '	3HIBUP Ritr	''	Drug metabolism
3HIBUPGLUC_Sitr	'3hibupglu__S[r] <=> 3hibupglu__S[c] '	3HIBUPGLUC Sitr	''	Drug metabolism
3HLVSTitr	'3hlvst[r] <=> 3hlvst[c] '	3HLVSTitr	''	Drug metabolism
3HPVSitr	'3hpvs[r] <=> 3hpvs[c] '	3HPVSitr	''	Drug metabolism
3HPVSCOAitm	'3hpvscoa[m] <=> 3hpvscoa[c] '	3HPVSCOAitm	''	Drug metabolism
3HPVSCOAitx	'3hpvscoa[c] <=> 3hpvscoa[x] '	3HPVSCOAitx	''	Drug metabolism
3HPVSTETCOAitm	'3hpvstetcoa[m] <=> 3hpvstetcoa[c] '	3HPVSTETCOAitm	''	Drug metabolism
3HPVSTETCOAitx	'3hpvstetcoa[x] <=> 3hpvstetcoa[c] '	3HPVSTETCOAitx	''	Drug metabolism
3HSMVitr	'3hsmv[r] <=> 3hsmv[c] '	3HSMVitr	''	Drug metabolism
3ISPVSitr	'3ispvs[r] <=> 3ispvs[c] '	3ISPVSitr	''	Drug metabolism
3MEACMPitr	'3meacmp[c] <=> 3meacmp[r] '	3MEACMPitr	''	Drug metabolism
3OHACMPitr	'3ohacmp[c] <=> 3ohacmp[r] '	3OHACMPitr	''	Drug metabolism
4BHGLZitr	'4bhglz[r] <=> 4bhglz[c] '	4BHGLZitr	''	Drug metabolism
4HATVACIDitr	'4hatvacid[r] <=> 4hatvacid[c] '	4HATVACIDitr	''	Drug metabolism
4HATVLACitr	'4hatvlac[r] <=> 4hatvlac[c] '	4HATVLACitr	''	Drug metabolism
4HMDGLUCitr	'4hmdgluc[r] <=> 4hmdgluc[c] '	4HMDGLUCitr	''	Drug metabolism
4OHMDZitr	'4ohmdz[r] <=> 4ohmdz[c] '	4OHMDZitr	''	Drug metabolism
56DHPVSitr	'56dhpvs[r] <=> 56dhpvs[c] '	56DHPVSitr	''	Drug metabolism
56EPPVSitr	'56eppvs[r] <=> 56eppvs[c] '	56EPPVSitr	''	Drug metabolism
5OHFVSitr	'5ohfvs[r] <=> 5ohfvs[c] '	5OHFVSitr	''	Drug metabolism
5OHFVSGLUitr	'5ohfvsglu[c] <=> 5ohfvsglu[r] '	5OHFVSGLUitr	''	Drug metabolism
6AHGLZitr	'6ahglz[r] <=> 6ahglz[c] '	6AHGLZitr	''	Drug metabolism
6BHGLZGLCitr	'6bhglzglc[r] <=> 6bhglzglc[c] '	6BHGLZGLCitr	''	Drug metabolism
6CSMVitr	'6csmv[c] <=> 6csmv[r] '	6CSMVitr	''	Drug metabolism
6HLVSTitr	'6hlvst[r] <=> 6hlvst[c] '	6HLVSTitr	''	Drug metabolism
6HLVSTACIDitr	'6hlvstacid[r] <=> 6hlvstacid[c] '	6HLVSTACIDitr	''	Drug metabolism
6HMSMVitr	'6hmsmv[c] <=> 6hmsmv[r] '	6HMSMVitr	''	Drug metabolism
6HSMVitr	'6hsmv[r] <=> 6hsmv[c] '	6HSMVitr	''	Drug metabolism
6MELVACIDitr	'6melvacid[r] <=> 6melvacid[c] '	6MELVACIDitr	''	Drug metabolism
6MELVSTitr	'6melvst[r] <=> 6melvst[c] '	6MELVSTitr	''	Drug metabolism
6OHFVSitr	'6ohfvs[c] <=> 6ohfvs[r] '	6OHFVSitr	''	Drug metabolism
6OHFVSGLUitr	'6ohfvsglu[c] <=> 6ohfvsglu[r] '	6OHFVSGLUitr	''	Drug metabolism
7AHGLZitr	'7ahglz[r] <=> 7ahglz[c] '	7AHGLZitr	''	Drug metabolism
7BHGLZGLCitr	'7bhglzglc[r] <=> 7bhglzglc[c] '	7BHGLZGLCitr	''	Drug metabolism
7HPVSitr	'7hpvs[r] <=> 7hpvs[c] '	7HPVSitr	''	Drug metabolism
ACMPitr	'acmp[c] <=> acmp[r] '	ACMPitr	''	Drug metabolism
ACMPGLUitr	'acmpglu[r] <=> acmpglu[c] '	ACMPGLUitr	''	Drug metabolism
AM19CSitr	'am19cs[r] <=> am19cs[c] '	AM19CSitr	''	Drug metabolism
AM1ACCSitr	'am1accs[c] <=> am1accs[r] '	AM1ACCSitr	''	Drug metabolism
AM1ACSitr	'am1acs[r] <=> am1acs[c] '	AM1ACSitr	''	Drug metabolism
AM1ALCSitr	'am1alcs[c] <=> am1alcs[r] '	AM1ALCSitr	''	Drug metabolism
AM1C9CSitr	'am1c9cs[r] <=> am1c9cs[c] '	AM1C9CSitr	''	Drug metabolism
AM1CGLCitr	'am1cglc[c] <=> am1cglc[r] '	AM1CGLCitr	''	Drug metabolism
AM4N9CSitr	'am4n9cs[r] <=> am4n9cs[c] '	AM4N9CSitr	''	Drug metabolism
AM4NCSitr	'am4ncs[c] <=> am4ncs[r] '	AM4NCSitr	''	Drug metabolism
CARIBUP_Sitr	'caribup_s[c] <=> caribup_s[r] '	CARIBUP Sitr	''	Drug metabolism
CARIBUPGLU_Sitr	'caribupglu__S[c] <=> caribupglu__S[r] '	CARIBUPGLU Sitr	''	Drug metabolism
CRGLZitr	'crglz[r] <=> crglz[c] '	CRGLZitr	''	Drug metabolism
CRVSitr	'crvs[c] <=> crvs[r] '	CRVSitr	''	Drug metabolism
CRVSM22itr	'crvsm22[r] <=> crvsm22[c] '	CRVSM22itr	''	Drug metabolism
CRVSM24itr	'crvsm24[r] <=> crvsm24[c] '	CRVSM24itr	''	Drug metabolism
CRVSM31itr	'crvsm31[c] <=> crvsm31[r] '	CRVSM31itr	''	Drug metabolism
CSAitr	'csa[c] <=> csa[r] '	CSAitr	''	Drug metabolism
DEOXFVSitx	'deoxfvs[c] <=> deoxfvs[x] '	DEOXFVSitx	''	Drug metabolism
DESFVSitr	'desfvs[c] <=> desfvs[r] '	DESFVSitr	''	Drug metabolism
DSPVSitr	'dspvs[r] <=> dspvs[c] '	DSPVSitr	''	Drug metabolism
EPOXTACitr	'epoxtac[c] <=> epoxtac[r] '	EPOXTACitr	''	Drug metabolism
FVSitx	'fvs[c] <=> fvs[x] '	FVSitx	''	Drug metabolism
FVSCOAitx	'fvscoa[c] <=> fvscoa[x] '	FVSCOAitx	''	Drug metabolism
FVSTETitr	'fvstet[c] <=> fvstet[r] '	FVSTETitr	''	Drug metabolism
FVSTETGLUitr	'fvstetglu[c] <=> fvstetglu[r] '	FVSTETGLUitr	''	Drug metabolism
GLC3MEACPitr	'glc3meacp[c] <=> glc3meacp[r] '	GLC3MEACPitr	''	Drug metabolism
GLZitr	'glz[c] <=> glz[r] '	GLZitr	''	Drug metabolism
GTACMPitr	'gtacmp[c] <=> gtacmp[r] '	GTACMPitr	''	Drug metabolism
IBUP_Ritr	'ibup__R[c] <=> ibup__R[r] '	IBUP Ritr	''	Drug metabolism
IBUP_Sitr	'ibup__S[c] <=> ibup__S[r] '	IBUP Sitr	''	Drug metabolism
IBUPGLUCitr	'ibupgluc[r] <=> ibupgluc[c] '	IBUPGLUCitr	''	Drug metabolism
LSTN1GLUCitr	'lstn1gluc[c] <=> lstn1gluc[r] '	LSTN1GLUCitr	''	Drug metabolism
LSTNitr	'lstn[c] <=> lstn[r] '	LSTNitr	''	Drug metabolism
LSTNM1itr	'lstnm1[c] <=> lstnm1[r] '	LSTNM1itr	''	Drug metabolism
LSTNM2itr	'lstnm2[c] <=> lstnm2[r] '	LSTNM2itr	''	Drug metabolism
LSTNM4itr	'lstnm4[c] <=> lstnm4[r] '	LSTNM4itr	''	Drug metabolism
LSTNM5itr	'lstnm5[c] <=> lstnm5[r] '	LSTNM5itr	''	Drug metabolism
LSTNM7itr	'lstnm7[r] <=> lstnm7[c] '	LSTNM7itr	''	Drug metabolism
LVSTitr	'lvst[c] <=> lvst[r] '	LVSTitr	''	Drug metabolism
EX_lvstacid_e	'lvstacid[e] <=> '	EX lvstacid(e)	''	Exchange/demand reaction
LVSTACIDitr	'lvstacid[c] <=> lvstacid[r] '	LVSTACIDitr	''	Drug metabolism
MDZitr	'mdz[c] <=> mdz[r] '	MDZitr	''	Drug metabolism
MDZGLCitr	'mdzglc[r] <=> mdzglc[c] '	MDZGLCitr	''	Drug metabolism
NDERSVitr	'ndersv[c] <=> ndersv[r] '	NDERSVitr	''	Drug metabolism
NFDNPYitr	'nfdnpy[c] <=> nfdnpy[r] '	NFDNPYitr	''	Drug metabolism
NFDOHitr	'nfdoh[r] <=> nfdoh[c] '	NFDOHitr	''	Drug metabolism
PROFVSCOAitx	'profvscoa[x] <=> profvscoa[c] '	PROFVSCOAitx	''	Drug metabolism
PTVSTLACitr	'ptvstlac[r] <=> ptvstlac[c] '	PTVSTLACitr	''	Drug metabolism
PTVSTM13itr	'ptvstm13[r] <=> ptvstm13[c] '	PTVSTM13itr	''	Drug metabolism
PTVSTM13te	'ptvstm13[c] <=> ptvstm13[e] '	PTVSTM13te	''	Drug metabolism
EX_ptvstm13_e	'ptvstm13[e] <=> '	EX ptvstm13(e)	''	Exchange/demand reaction
PTVSTM3itr	'ptvstm3[c] <=> ptvstm3[r] '	PTVSTM3itr	''	Drug metabolism
PVSitr	'pvs[c] <=> pvs[r] '	PVSitr	''	Drug metabolism
PVSGLUCitr	'pvsgluc[r] <=> pvsgluc[c] '	PVSGLUCitr	''	Drug metabolism
RSVLACitr	'rsvlac[c] <=> rsvlac[r] '	RSVLACitr	''	Drug metabolism
TACRitr	'tacr[c] <=> tacr[r] '	TACRitr	''	Drug metabolism
THSACMPitr	'thsacmp[r] <=> thsacmp[c] '	THSACMPitr	''	Drug metabolism
TLACFVSitr	'tlacfvs[r] <=> tlacfvs[c] '	TLACFVSitr	''	Drug metabolism
TMACMPitr	'tmacmp[r] <=> tmacmp[c] '	TMACMPitr	''	Drug metabolism
TMDitr	'tmd[c] <=> tmd[r] '	TMDitr	''	Drug metabolism
TMDM1itr	'tmdm1[r] <=> tmdm1[c] '	TMDM1itr	''	Drug metabolism
TMDM3itr	'tmdm3[c] <=> tmdm3[r] '	TMDM3itr	''	Drug metabolism
TMDM5itr	'tmdm5[c] <=> tmdm5[r] '	TMDM5itr	''	Drug metabolism
TSACMGLUCitr	'tsacmgluc[c] <=> tsacmgluc[r] '	TSACMGLUCitr	''	Drug metabolism
3HPVSCOAhc	'atp[c] + coa[c] + 3hpvs[c] -> amp[c] + ppi[c] + 3hpvscoa[c] '	3HPVSCOAhc	''	Drug metabolism
3HPVSTEThc	'h2o[c] + 3hpvstetcoa[c] -> h[c] + coa[c] + 3hpvstet[c] '	3HPVSTEThc	''	Drug metabolism
ACMPGLUTTRsc	'acmpglut[r] -> glu__L[r] + cysacmp[r] + gly[r] '	ACMPGLUTTRsc	''	Drug metabolism
FVSCOAhc	'atp[c] + coa[c] + fvs[c] -> amp[c] + ppi[c] + fvscoa[c] '	FVSCOAhc	''	Drug metabolism
MDZGLChr	'udpglcur[r] + mdz[r] -> udp[r] + mdzglc[r] '	MDZGLChr	''	Drug metabolism
TMACMPhr	'amet[r] + h[r] + nadph[r] + o2[r] + napqi[r] + paps[r] -> ahcys[r] + nadp[r] + h2o[r] + tmacmp[r] + pap[r] '	TMACMPhr	''	Drug metabolism
1OHMDZitr	'1ohmdz[r] <=> 1ohmdz[c] '	1OHMDZitr	''	Drug metabolism
CYSACMPitr	'cysacmp[r] <=> cysacmp[c] '	CYSACMPitr	''	Drug metabolism
NFDACitr	'nfdac[r] <=> nfdac[c] '	NFDACitr	''	Drug metabolism
ACMPGLUTitr	'acmpglut[c] <=> acmpglut[r] '	ACMPGLUTitr	''	Drug metabolism
NAPQIhr	'h[r] + nadph[r] + o2[r] + acmp[r] -> nadp[r] + h2o[r] + napqi[r] '	NAPQIhr	''	Drug metabolism
H2O2ter	'h2o2[c] <=> h2o2[r] '	Hydrogen peroxide transport, endoplasmic reticulum	''	Drug metabolism
UDPRIBc	'h2o[c] + nad[c] + udpglcur[c] -> nadh[c] + co2[c] + udprib[c] '	UDPRIBc	''	Drug metabolism
GLYitr	'gly[r] <=> gly[c] '	GLYitr	''	Drug metabolism
PAPSitr	'paps[r] <=> paps[c] '	PAPSitr	''	Drug metabolism
PAPitr	'pap[r] <=> pap[c] '	PAPitr	''	Drug metabolism
13DMTitr	'13dmt[r] <=> 13dmt[c] '	13DMTitr	''	Drug metabolism
15DMTitr	'15dmt[r] <=> 15dmt[c] '	15DMTitr	''	Drug metabolism
ATVACIDitr	'atvacid[c] <=> atvacid[r] '	ATVACIDitr	''	Drug metabolism
ATVLACitr	'atvlac[c] <=> atvlac[r] '	ATVLACitr	''	Drug metabolism
31DMTitr	'31dmt[r] <=> 31dmt[c] '	31DMTitr	''	Drug metabolism
SMVitr	'smv[c] <=> smv[r] '	SMVitr	''	Drug metabolism
6BHGLZitr	'6bhglz[r] <=> 6bhglz[c] '	6BHGLZitr	''	Drug metabolism
7BHGLZitr	'7bhglz[r] <=> 7bhglz[c] '	7BHGLZitr	''	Drug metabolism
AM1CCSitr	'am1ccs[r] <=> am1ccs[c] '	AM1CCSitr	''	Drug metabolism
LST4EXPitr	'lst4exp[r] <=> lst4exp[c] '	LST4EXPitr	''	Drug metabolism
MHGLZitr	'mhglz[r] <=> mhglz[c] '	MHGLZitr	''	Drug metabolism
RSVitr	'rsv[c] <=> rsv[r] '	RSVitr	''	Drug metabolism
TRIPVSitr	'tripvs[r] <=> tripvs[c] '	TRIPVSitr	''	Drug metabolism
SMVACIDitr	'smvacid[c] <=> smvacid[r] '	SMVACIDitr	''	Drug metabolism
PTVSTitr	'ptvst[c] <=> ptvst[r] '	PTVSTitr	''	Drug metabolism
3HIBUP_Sitr	'3hibup__S[r] <=> 3hibup__S[c] '	3HIBUP Sitr	''	Drug metabolism
FVSitr	'fvs[c] <=> fvs[r] '	FVSitr	''	Drug metabolism
AM1CSAitr	'am1csa[r] <=> am1csa[c] '	AM1CSAitr	''	Drug metabolism
AM9CSAitr	'am9csa[r] <=> am9csa[c] '	AM9CSAitr	''	Drug metabolism
2HATVACIDitr	'2hatvacid[r] <=> 2hatvacid[c] '	2HATVACIDitr	''	Drug metabolism
EX_caproic_e	'caproic[e] <=> '	EX caproic[e]	''	Exchange/demand reaction
1A25HVITD2t	'1a25dhvitd2[c] <=> 1a25dhvitd2[e] '	1A25HVITD2t	''	Transport, extracellular
1A25HVITD2tm	'1a25dhvitd2[m] <=> 1a25dhvitd2[c] '	1A25HVITD2tm	''	Transport, mitochondrial
EX_1a25dhvitd2_e	'1a25dhvitd2[e] <=> '	EX 1a25dhvitd2(e)	''	Exchange/demand reaction
EX_C13856_e	'C13856[e] <=> '	EX C13856[e]	''	Exchange/demand reaction
EX_M02956_e	'M02956[e] <=> '	EX M02956[e]	''	Exchange/demand reaction
EX_M00234_e	'M00234[e] <=> '	EX M00234[e]	''	Exchange/demand reaction
EX_M01807_e	'M01807[e] <=> '	EX M01807[e]	''	Exchange/demand reaction
EX_M00503_e	'M00503[e] <=> '	EX M00503[e]	''	Exchange/demand reaction
EX_M00241_e	'M00241[e] <=> '	EX M00241[e]	''	Exchange/demand reaction
EX_M01820_e	'M01820[e] <=> '	EX M01820[e]	''	Exchange/demand reaction
EX_M00510_e	'M00510[e] <=> '	EX M00510[e]	''	Exchange/demand reaction
EX_M00003_e	'M00003[e] <=> '	EX M00003[e]	''	Exchange/demand reaction
EX_M00008_e	'M00008[e] <=> '	EX M00008[e]	''	Exchange/demand reaction
EX_M00010_e	'M00010[e] <=> '	EX M00010[e]	''	Exchange/demand reaction
EX_M00017_e	'M00017[e] <=> '	EX M00017[e]	''	Exchange/demand reaction
EX_M00019_e	'M00019[e] <=> '	EX M00019[e]	''	Exchange/demand reaction
EX_M00021_e	'M00021[e] <=> '	EX M00021[e]	''	Exchange/demand reaction
EX_M00115_e	'M00115[e] <=> '	EX M00115[e]	''	Exchange/demand reaction
EX_M00117_e	'M00117[e] <=> '	EX M00117[e]	''	Exchange/demand reaction
EX_M00260_e	'M00260[e] <=> '	EX M00260[e]	''	Exchange/demand reaction
EX_M00265_e	'M00265[e] <=> '	EX M00265[e]	''	Exchange/demand reaction
EX_M00315_e	'M00315[e] <=> '	EX M00315[e]	''	Exchange/demand reaction
EX_M00341_e	'M00341[e] <=> '	EX M00341[e]	''	Exchange/demand reaction
EX_M01197_e	'M01197[e] <=> '	EX M01197[e]	''	Exchange/demand reaction
EX_M01207_e	'M01207[e] <=> '	EX M01207[e]	''	Exchange/demand reaction
EX_M01235_e	'M01235[e] <=> '	EX M01235[e]	''	Exchange/demand reaction
EX_M01238_e	'M01238[e] <=> '	EX M01238[e]	''	Exchange/demand reaction
EX_M01582_e	'M01582[e] <=> '	EX M01582[e]	''	Exchange/demand reaction
EX_M02053_e	'M02053[e] <=> '	EX M02053[e]	''	Exchange/demand reaction
EX_M02457_e	'M02457[e] <=> '	EX M02457[e]	''	Exchange/demand reaction
EX_M02613_e	'M02613[e] <=> '	EX M02613[e]	''	Exchange/demand reaction
EX_M02745_e	'M02745[e] <=> '	EX M02745[e]	''	Exchange/demand reaction
EX_M03045_e	'M03045[e] <=> '	EX M03045[e]	''	Exchange/demand reaction
EX_M03051_e	'M03051[e] <=> '	EX M03051[e]	''	Exchange/demand reaction
EX_M03153_e	'M03153[e] <=> '	EX M03153[e]	''	Exchange/demand reaction
EX_M02560_e	'M02560[e] <=> '	EX M02560[e]	''	Exchange/demand reaction
EX_M02561_e	'M02561[e] <=> '	EX M02561[e]	''	Exchange/demand reaction
EX_C01601_e	'C01601[e] <=> '	EX C01601[e]	''	Exchange/demand reaction
EX_M02909_e	'M02909[e] <=> '	EX M02909[e]	''	Exchange/demand reaction
EX_M02108_e	'M02108[e] <=> '	EX M02108[e]	''	Exchange/demand reaction
EX_M03117_e	'M03117[e] <=> '	EX M03117[e]	''	Exchange/demand reaction
EX_M03134_e	'M03134[e] <=> '	EX M03134[e]	''	Exchange/demand reaction
EX_M01111_e	'M01111[e] <=> '	EX M01111[e]	''	Exchange/demand reaction
EX_h2co3_e	'h2co3[e] <=> '	EX h2co3 LPAREN e RPAREN	''	Exchange/demand reaction
EX_M01872_e	'M01872[e] <=> '	EX M01872[e]	''	Exchange/demand reaction
EX_M01870_e	'M01870[e] <=> '	EX M01870[e]	''	Exchange/demand reaction
EX_ditp_e	'ditp[e] <=> '	EX ditp[e]	''	Exchange/demand reaction
EX_hnifedipine_e	'hnifedipine[e] <=> '	EX hnifedipine[e]	''	Exchange/demand reaction
EX_M02446_e	'M02446[e] <=> '	EX M02446[e]	''	Exchange/demand reaction
EX_M02447_e	'M02447[e] <=> '	EX M02447[e]	''	Exchange/demand reaction
EX_M02449_e	'M02449[e] <=> '	EX M02449[e]	''	Exchange/demand reaction
EX_M02451_e	'M02451[e] <=> '	EX M02451[e]	''	Exchange/demand reaction
EX_itacon_e	'itacon[e] <=> '	EX itacon[e]	''	Exchange/demand reaction
EX_adpman_e	'adpman[e] <=> '	EX adpman[e]	''	Exchange/demand reaction
EX_rbl__D_e	'rbl__D[e] <=> '	EX rbl D[e]	''	Exchange/demand reaction
EX_M01966_e	'M01966[e] <=> '	EX M01966[e]	''	Exchange/demand reaction
EX_M02155_e	'M02155[e] <=> '	EX M02155[e]	''	Exchange/demand reaction
EX_M01989_e	'M01989[e] <=> '	EX M01989[e]	''	Exchange/demand reaction
EX_M02837_e	'M02837[e] <=> '	EX M02837[e]	''	Exchange/demand reaction
EX_gpi_sig_e	'gpi_sig[e] <=> '	EX gpi sig[e]	''	Exchange/demand reaction
EX_M01881_e	'M01881[e] <=> '	EX M01881[e]	''	Exchange/demand reaction
EX_M03131_e	'M03131[e] <=> '	EX M03131[e]	''	Exchange/demand reaction
EX_n5m2masn_e	'n5m2masn[e] <=> '	EX n5m2masn[e]	''	Exchange/demand reaction
EX_hretn_e	'hretn[e] <=> '	EX hretn[e]	''	Exchange/demand reaction
EX_kdn_e	'kdn[e] <=> '	EX kdn[e]	''	Exchange/demand reaction
EX_m3gacpail_prot_hs_e	'm3gacpail_prot_hs[e] <=> '	EX m3gacpail prot hs[e]	''	Exchange/demand reaction
EX_dolichol__L_e	'dolichol__L[e] <=> '	EX dolichol L[e]	''	Exchange/demand reaction
SK_his__L_c	'his__L[c] <=> '	Sink his L[c]	''	Exchange/demand reaction
SK_ile__L_c	'ile__L[c] <=> '	Sink ile L[c]	''	Exchange/demand reaction
SK_leu__L_c	'leu__L[c] <=> '	Sink leu L[c]	''	Exchange/demand reaction
SK_lys__L_c	'lys__L[c] <=> '	Sink lys L[c]	''	Exchange/demand reaction
SK_met__L_c	'met__L[c] <=> '	Sink met L[c]	''	Exchange/demand reaction
SK_phe__L_c	'phe__L[c] <=> '	Sink phe L[c]	''	Exchange/demand reaction
SK_thr__L_c	'thr__L[c] <=> '	Sink thr L[c]	''	Exchange/demand reaction
SK_trp__L_c	'trp__L[c] <=> '	Sink trp L[c]	''	Exchange/demand reaction
SK_val__L_c	'val__L[c] <=> '	Sink val L[c]	''	Exchange/demand reaction
SK_ala__L_c	'ala__L[c] <=> '	Sink ala L[c]	''	Exchange/demand reaction
SK_arg__L_c	'arg__L[c] <=> '	Sink arg L[c]	''	Exchange/demand reaction
SK_asn__L_c	'asn__L[c] <=> '	Sink asn L[c]	''	Exchange/demand reaction
SK_asp__L_c	'asp__L[c] <=> '	Sink asp L[c]	''	Exchange/demand reaction
SK_cys__L_c	'cys__L[c] <=> '	Sink cys L[c]	''	Exchange/demand reaction
SK_gln__L_c	'gln__L[c] <=> '	Sink gln L[c]	''	Exchange/demand reaction
SK_glu__L_c	'glu__L[c] <=> '	Sink glu L[c]	''	Exchange/demand reaction
SK_pro__L_c	'pro__L[c] <=> '	Sink pro L[c]	''	Exchange/demand reaction
SK_ser__L_c	'ser__L[c] <=> '	Sink ser L[c]	''	Exchange/demand reaction
SK_tyr__L_c	'tyr__L[c] <=> '	Sink tyr L[c]	''	Exchange/demand reaction
SK_gly_c	'gly[c] <=> '	Sink gly[c]	''	Exchange/demand reaction
SK_4abut_l	'4abut[l] <=> '	Sink 4abut[l]	''	Exchange/demand reaction
DM_CE5026_c	'CE5026[c] -> '	DM CE5026[c]	''	Exchange/demand reaction
DM_CE1261_c	'CE1261[c] -> '	DM CE1261[c]	''	Exchange/demand reaction
DM_4glu56dihdind_c	'4glu56dihdind[c] -> '	DM 4glu56dihdind[c]	''	Exchange/demand reaction
DM_CE1562_c	'CE1562[c] -> '	DM CE1562[c]	''	Exchange/demand reaction
DM_ind56qn_c	'ind56qn[c] -> '	DM ind56qn[c]	''	Exchange/demand reaction
DM_5cysdopa_c	'5cysdopa[c] -> '	DM 5cysdopa[c]	''	Exchange/demand reaction
DM_CE5025_c	'CE5025[c] -> '	DM CE5025[c]	''	Exchange/demand reaction
DM_CE4888_c	'CE4888[c] -> '	DM CE4888[c]	''	Exchange/demand reaction
DM_4abut_c	'4abut[c] -> '	DM 4abut[c]	''	Exchange/demand reaction
DM_dopa_c	'dopa[c] -> '	DM dopa[c]	''	Exchange/demand reaction
DM_srtn_c	'srtn[c] -> '	DM srtn[c]	''	Exchange/demand reaction
DM_adrnl_c	'adrnl[c] -> '	DM adrnl[c]	''	Exchange/demand reaction
DM_ach_c	'ach[c] -> '	DM ach[c]	''	Exchange/demand reaction
DM_hista_c	'hista[c] -> '	DM hista[c]	''	Exchange/demand reaction
DM_kynate_c	'kynate[c] -> '	DM kynate[c]	''	Exchange/demand reaction
DM_nrpphr_c	'nrpphr[c] -> '	DM nrpphr[c]	''	Exchange/demand reaction
DM_tym_c	'tym[c] -> '	DM tym[c]	''	Exchange/demand reaction
DM_Lkynr_c	'Lkynr[c] -> '	DM Lkynr[c]	''	Exchange/demand reaction
DM_cbl2_m	'cbl2[m] -> '	DM cbl2[m]	''	Exchange/demand reaction
DM_1a2425thvitd2_m	'1a2425thvitd2[m] -> '	DM 1a2425thvitd2[m]	''	Exchange/demand reaction
DM_btn_m	'btn[m] -> '	DM btn[m]	''	Exchange/demand reaction
DM_btn_n	'btn[n] -> '	DM btn[n]	''	Exchange/demand reaction
DCMPtm	'dcmp[m] <=> dcmp[c] '	DCMPtm	''	Transport, mitochondrial
PROTEIN_BS	'0.386 glu__L[c] + 0.359 asp__L[c] + 0.2881 asn__L[c] + 0.6 ala__L[c] + 0.145 cys__L[c] + 0.322 gln__L[c] + 0.538 gly[c] + 0.43 ser__L[c] + 0.386 thr__L[c] + 0.57 lys__L[c] + 0.377 arg__L[c] + 0.138 met__L[c] + 0.143 his__L[c] + 0.182 tyr__L[c] + 0.324 ile__L[c] + 0.564 leu__L[c] + 0.044 trp__L[c] + 0.219 phe__L[c] + 0.313 pro__L[c] + 0.416 val__L[c] -> protein[c] '	PROTEIN BS	''	Protein formation
DM_protein_c	'protein[c] -> '	DM PROTEIN	''	Protein formation
CYOR_u10mi	'2 h[m] + q10h2[m] + 2 ficytC[m] -> q10[m] + 2 focytC[m] + 4 h[i] '	CYOR u10mi	'(( 22273 and 66576 and 17711 and 66152 and 66594 and 67003 and 66694 and 66445 and 22272 and 67530 ) or ( 22273 and 66576 and 17711 and 66152 and 66594 and 67003 and 66445 and 66694 and 22272 and 67530 ))'	Oxidative phosphorylation
Htmi	'h[i] -> h[m] '	Htmi	'( 20523 or 22229 or 22228 or 22227 or 74011 )'	Transport, mitochondrial
NADH2_u10mi	'5 h[m] + nadh[m] + q10[m] -> nad[m] + q10h2[m] + 4 h[i] '	NADH2 u10mi	'(( 66218 and 226646 and 227197 and 67130 and 66414 and 66495 and ( 68194 or 100041273 or 100042503 ) and 407785 and 68197 and 66091 and 54405 and 75406 and 225887 and 230075 and 66377 and 67273 and 595136 and 68342 and 17718 and 80286 and 68349 and 17722 and 17720 and 102631912 and 66416 and 17995 and 68202 and 17719 and 17992 and 67184 and 67264 and 66108 and 69875 and 66046 and 17993 and 66916 and 17717 and 17991 and 68375 and 68198 and 17716 and 78330 and 70316 and 72900 and 17721 ) or ( 66218 and 226646 and 227197 and 66414 and 67130 and 66495 and ( 68194 or 100041273 or 100042503 ) and 407785 and 66091 and 68197 and 54405 and 75406 and 225887 and 80286 and 66377 and 78330 and 67273 and 595136 and 68342 and 17718 and 68349 and 17722 and 230075 and 17720 and 102631912 and 66416 and 68202 and 17995 and 17719 and 17992 and 67184 and 67264 and 66108 and 69875 and 66046 and 17993 and 17717 and 66916 and 17991 and 68375 and 68198 and 70316 and 17716 and 17721 and 72900 ) or ( 66218 and 226646 and 227197 and 66414 and 67130 and 66495 and ( 68194 or 100041273 or 100042503 ) and 407785 and 68197 and 66091 and 75406 and 54405 and 225887 and 80286 and 230075 and 66377 and 67273 and 595136 and 68342 and 17718 and 68349 and 17722 and 17720 and 102631912 and 66416 and 68202 and 17995 and 17719 and 17992 and 67184 and 67264 and 66108 and 66046 and 69875 and 17993 and 17717 and 66916 and 17991 and 68375 and 68198 and 78330 and 70316 and 17716 and 17721 and 72900 ) or ( 66218 and 226646 and 227197 and 67130 and 66414 and 66495 and ( 68194 or 100041273 or 100042503 ) and 407785 and 68197 and 66091 and 75406 and 54405 and 225887 and 66377 and 67273 and 595136 and 17718 and 68342 and 68349 and 80286 and 17722 and 230075 and 17720 and 102631912 and 66416 and 17995 and 68202 and 17719 and 17992 and 67184 and 67264 and 66108 and 66046 and 69875 and 17993 and 66916 and 17717 and 17991 and 68375 and 68198 and 70316 and 17716 and 78330 and 72900 and 17721 ) or ( 66218 and 226646 and 227197 and 66414 and 67130 and 66495 and ( 68194 or 100041273 or 100042503 ) and 407785 and 66091 and 68197 and 54405 and 75406 and 225887 and 66377 and 78330 and 67273 and 595136 and 68342 and 17718 and 68349 and 80286 and 17722 and 17720 and 230075 and 102631912 and 66416 and 17995 and 68202 and 17719 and 17992 and 67184 and 67264 and 66108 and 69875 and 66046 and 17993 and 66916 and 17717 and 17991 and 68375 and 68198 and 70316 and 17716 and 17721 and 72900 ) or ( 66218 and 226646 and 227197 and 66414 and 67130 and 66495 and ( 68194 or 100041273 or 100042503 ) and 407785 and 66091 and 68197 and 75406 and 54405 and 225887 and 230075 and 66377 and 78330 and 67273 and 595136 and 17718 and 68342 and 68349 and 80286 and 17722 and 17720 and 102631912 and 66416 and 17995 and 68202 and 17719 and 17992 and 67184 and 67264 and 66108 and 69875 and 66046 and 17993 and 66916 and 17717 and 17991 and 68375 and 68198 and 17716 and 70316 and 72900 and 17721 ) or ( 66218 and 226646 and 227197 and 67130 and 66414 and 66495 and ( 68194 or 100041273 or 100042503 ) and 407785 and 68197 and 66091 and 54405 and 75406 and 225887 and 80286 and 66377 and 67273 and 595136 and 17718 and 68342 and 68349 and 17722 and 230075 and 17720 and 102631912 and 66416 and 17995 and 68202 and 17719 and 17992 and 67184 and 67264 and 66108 and 66046 and 69875 and 17993 and 66916 and 17717 and 17991 and 68375 and 68198 and 17716 and 78330 and 70316 and 17721 and 72900 ) or ( 66218 and 226646 and 227197 and 67130 and 66414 and 66495 and ( 68194 or 100041273 or 100042503 ) and 407785 and 68197 and 66091 and 75406 and 54405 and 225887 and 80286 and 230075 and 66377 and 78330 and 67273 and 595136 and 17718 and 68342 and 68349 and 17722 and 17720 and 102631912 and 66416 and 68202 and 17995 and 17719 and 17992 and 67184 and 67264 and 66108 and 66046 and 69875 and 17993 and 66916 and 17717 and 17991 and 68375 and 68198 and 70316 and 17716 and 17721 and 72900 and 104130 ))'	Oxidative phosphorylation
CYOOm3i	'7.92 h[m] + o2[m] + 4 focytC[m] -> 1.96 h2o[m] + 4 ficytC[m] + 0.02 o2s[m] + 4 h[i] '	CYOOm3i	'( 12868 and 12866 and 12859 and 12857 and 75483 and 20463 and 12867 and 17708 and 66142 and 12862 and 12864 and 17709 and 12858 and 333182 and 17710 and 78174 and 12865 and 110323 and 84682 and 12861 )'	Oxidative phosphorylation
CYOOm2i	'8 h[m] + o2[m] + 4 focytC[m] -> 2 h2o[m] + 4 ficytC[m] + 4 h[i] '	CYOOm2i	'(( 22273 and 66576 and 17711 and 66594 and 66152 and 67003 and 66445 and 66694 and 22272 and 67530 and 12861 and 12866 and 110323 and 12867 and 12857 and 66142 and 12859 and 12862 and 12864 and 78174 and 12868 and 12858 and 75483 ) or ( 22273 and 66576 and 66152 and 66594 and 17711 and 67003 and 66694 and 66445 and 22272 and 67530 and 12861 and 12866 and 110323 and 12867 and 12857 and 66142 and 12859 and 12862 and 12864 and 78174 and 12868 and 12858 and 75483 ))'	Oxidative phosphorylation
R03184_PLUS_R00647	'o2[c] + gullac[c] <=> h2o2[c] + ascb__L[c] '	R03184 PLUS R00647	'268756'
R01465m	'nad[m] + thr__L[m] <=> h[m] + nadh[m] + 2aobut[m] '	L-threonine 3-dehydrogenase, mitochondrial	'58865'	Glycine, serine, alanine, and threonine metabolism
R01115	'o2[c] + 2 h[c] + cmpacna[c] + 2 focytb5[c] -> h2o[c] + cmpglna[c] + 2 ficytb5[c] '		'12764'	Aminosugar metabolism
R01803	'o2[c] + 2 h[c] + acnam[c] + 2 focytb5[c] -> h2o[c] + 2 ficytb5[c] + HC01115[c] '		'12764'	Aminosugar metabolism
R04215	'ctp[c] + HC01115[c] <=> ppi[c] + cmpglna[c] '		'12764'	Aminosugar metabolism
R00100	'nadh[c] + 2 ficytb5[c] <=> h[c] + nad[c] + 2 focytb5[c] '		'12764'
SK_cmpglna_c	'cmpglna[c] <=> '		''
SK_ficytb5_c	'ficytb5[c] <=> '		''
SK_focytb5_c	'focytb5[c] <=> '		''
SK_HC01115_c	'HC01115[c] <=> '		''
DM_ca2_c	'ca2[c] -> '		''
DM_cl_c	'cl[c] -> '		''
DM_zn2_c	'zn2[c] -> '		''
EX_ca2_e	'ca2[e] <=> '	Calcium exchange	''	Exchange/demand reaction
EX_cl_e	'cl[e] <=> '	Chloride exchange	''	Exchange/demand reaction
EX_zn2_e	'zn2[e] <=> '	Zinc exchange	''	Exchange/demand reaction
ATPS4mi	'adp[m] + pi[m] + 4 h[i] -> 3 h[m] + h2o[m] + atp[m] '	ATP synthase (four protons for one ATP)	'((( 11950 and 11951 and 11957 and 11958 and 18195 and 27425 and 57423 and 71679 ) or ( 11950 and 11957 and 11958 and 18195 and 228033 and 27425 and 57423 and 71679 ) or ( 11950 and 11957 and 11958 and 18195 and 27425 and 57423 and 67942 and 71679 )) and 11946 and 11947 and 11949 and 66043 and 67126 and 68055 and 28080 )'	Oxidative phosphorylation
PNTEH	'h2o[c] + ptth[c] -> pnto__R[c] + cysam[c] '	Hydrolase Class RXN R02973	'( 26464 and 22361 )'	CoA catabolism
PIK3	'atp[c] + pail_hs[c] -> adp[c] + h[c] + pail3p_hs[c] '	Phosphatidylinositol 3-kinase	'(( 18708 and 74769 ) or ( 320207 and 30955 ) or ( 18706 and 18708 ) or ( 18707 and 18708 ) or 240752 or 18704 or ( 18707 and 18709 ) or ( 18708 and 18707 ) or ( 18709 and 74769 ) or 18705 or ( 18706 and 18710 ) or ( 74769 and 18708 ) or ( 23900 and 30955 ) or ( 74769 and 18710 ) or ( 18709 and 18706 ) or 225326 or ( 18707 and 18710 ) or ( 18708 and 18706 ))'	Inositol phosphate metabolism
PI4P3K	'atp[c] + pail4p_hs[c] -> adp[c] + h[c] + pail34p_hs[c] '	Phosphatidylinositol 4-phosphate 3-kinase	'(( 74769 and 18708 ) or ( 18709 and 18706 ) or ( 18707 and 18709 ) or 240752 or 18704 or ( 18707 and 18710 ) or ( 18707 and 18708 ) or ( 74769 and 18710 ) or ( 18708 and 18706 ) or 18705 or ( 18709 and 74769 ) or ( 320207 and 30955 ) or ( 18708 and 18707 ) or ( 18706 and 18710 ) or ( 18706 and 18708 ) or ( 23900 and 30955 ) or ( 18708 and 74769 ))'	Inositol phosphate metabolism
PI5P3K	'atp[c] + pail5p_hs[c] -> adp[c] + h[c] + pail35p_hs[c] '	Phosphatidylinositol-5-phosphate 3-kinase	'(( 18708 and 74769 ) or ( 320207 and 30955 ) or ( 18708 and 18706 ) or ( 18707 and 18708 ) or 240752 or 18704 or ( 18707 and 18709 ) or ( 18708 and 18707 ) or ( 18709 and 74769 ) or ( 18706 and 18708 ) or 18705 or ( 18706 and 18710 ) or ( 74769 and 18708 ) or ( 23900 and 30955 ) or ( 74769 and 18710 ) or ( 18709 and 18706 ) or 225326 or ( 18707 and 18710 ))'	Inositol phosphate metabolism
PIACGT	'pail_hs[c] + uacgam[c] -> h[c] + udp[c] + acgpail_hs[c] '	Phosphatidylinositol N-acetylglucosaminyltransferase	'(( 67292 and 56176 and 110417 and 18700 and 14755 and 13481 ) or ( 67292 and 56176 and 110417 and 14755 and 18700 and 13481 ) or ( 56176 and 14755 and 18700 and 110417 and 67292 and 13481 ) or ( 56176 and 18700 and 110417 and 14755 and 13481 and 67292 ) or ( 67292 and 56176 and 14755 and 18700 and 110417 and 13481 ) or ( 56176 and 14755 and 18700 and 110417 and 13481 and 67292 ) or ( 56176 and 18700 and 110417 and 14755 and 67292 and 13481 ) or ( 56176 and 110417 and 14755 and 18700 and 13481 and 67292 ) or ( 67292 and 56176 and 18700 and 110417 and 14755 and 13481 ) or ( 67292 and 56176 and 14755 and 110417 and 18700 and 13481 ) or ( 67292 and 14755 and 56176 and 18700 and 110417 and 13481 ) or ( 56176 and 110417 and 18700 and 14755 and 13481 and 67292 ) or ( 56176 and 14755 and 110417 and 18700 and 67292 and 13481 ) or ( 56176 and 110417 and 18700 and 14755 and 67292 and 13481 ) or ( 67292 and 56176 and 18700 and 14755 and 110417 and 13481 ) or ( 56176 and 18700 and 14755 and 110417 and 13481 and 67292 ) or ( 56176 and 18700 and 14755 and 110417 and 67292 and 13481 ) or ( 14755 and 56176 and 18700 and 110417 and 67292 and 13481 ) or ( 56176 and 110417 and 14755 and 18700 and 67292 and 13481 ) or ( 56176 and 67292 and 14755 and 18700 and 110417 and 13481 ) or ( 14755 and 56176 and 18700 and 110417 and 13481 and 67292 ) or ( 56176 and 14755 and 110417 and 18700 and 13481 and 67292 ) or ( 14755 and 56176 and 110417 and 18700 and 67292 and 13481 ))'	Phosphatidylinositol phosphate metabolism
ATPasel_1	'h2o[c] + atp[c] -> adp[c] + pi[c] + h[l] '	V-Type ATPase, H+ Transporting, Lysosomal	'((( 140494 and 114143 and 11984 and 11974 and 242341 ) or ( 140494 and 114143 and 11984 and 11974 and 11972 ) or ( 114143 and 11984 and 11974 and 11975 and 242341 ) or ( 114143 and 11984 and 11974 and 11975 and 11972 ) or ( 114143 and 11984 and 11974 and 140494 and 242341 ) or ( 114143 and 11984 and 11974 and 27060 and 11972 ) or ( 114143 and 11984 and 11974 and 242341 and 140494 ) or ( 114143 and 11984 and 11974 and 11972 and 21871 ) or ( 114143 and 11984 and 11974 and 27060 and 242341 ) or ( 114143 and 11984 and 11974 and 140494 and 11972 ) or ( 114143 and 11984 and 11974 and 242341 and 21871 ) or ( 114143 and 11984 and 11974 and 11972 and 140494 )) and (( 73834 and 66144 and 11973 and 68775 and 11964 and 108664 and 66290 and 11966 ) or ( 73834 and 66144 and 338375 and 68775 and 110935 and 74915 and 108664 and 11964 ) or ( 73834 and 108664 and 66144 and 66237 and 74915 and 11964 and 11966 and 66335 ) or ( 73834 and 66144 and 68775 and 66237 and 11964 and 74915 and 108664 and 11966 ) or ( 73834 and 66144 and 66237 and 108664 and 11973 and 66335 and 11964 and 11966 ) or ( 73834 and 108664 and 66144 and 66237 and 11973 and 11964 and 66335 and 11966 ) or ( 73834 and 108664 and 66144 and 338375 and 11973 and 110935 and 11964 and 66335 ) or ( 73834 and 66144 and 68775 and 74915 and 338375 and 108664 and 11964 and 11966 ) or ( 73834 and 66144 and 338375 and 11973 and 110935 and 11964 and 108664 and 66335 ) or ( 73834 and 66144 and 108664 and 11973 and 68775 and 66237 and 110935 and 11964 ) or ( 73834 and 66144 and 66237 and 66335 and 11964 and 74915 and 108664 and 11966 ) or ( 73834 and 108664 and 66144 and 11964 and 74915 and 66290 and 66335 and 11966 ) or ( 73834 and 108664 and 66144 and 66237 and 68775 and 110935 and 74915 and 11964 ) or ( 73834 and 66144 and 66237 and 110935 and 11973 and 66335 and 11964 and 108664 ) or ( 73834 and 66144 and 74915 and 338375 and 108664 and 11964 and 11966 and 66335 ) or ( 73834 and 108664 and 66144 and 66237 and 74915 and 66335 and 11964 and 11966 ) or ( 73834 and 66144 and 108664 and 11973 and 110935 and 11964 and 338375 and 66335 ) or ( 73834 and 108664 and 66144 and 66237 and 11973 and 66335 and 110935 and 11964 ) or ( 73834 and 66144 and 11973 and 11964 and 108664 and 338375 and 66335 and 11966 ) or ( 73834 and 108664 and 66144 and 66237 and 110935 and 74915 and 66335 and 11964 ) or ( 73834 and 66144 and 66237 and 74915 and 108664 and 11964 and 11966 and 66335 ) or ( 73834 and 108664 and 66144 and 110935 and 11964 and 74915 and 66290 and 66335 ) or ( 73834 and 66144 and 338375 and 68775 and 110935 and 11964 and 74915 and 108664 ) or ( 73834 and 66144 and 68775 and 110935 and 74915 and 338375 and 108664 and 11964 ) or ( 73834 and 66144 and 66237 and 110935 and 108664 and 11973 and 11964 and 66335 ) or ( 73834 and 108664 and 66144 and 338375 and 11973 and 66335 and 11964 and 11966 ) or ( 73834 and 108664 and 66144 and 338375 and 74915 and 11964 and 11966 and 66335 ) or ( 73834 and 66144 and 338375 and 11973 and 11964 and 108664 and 66335 and 11966 ) or ( 73834 and 108664 and 66144 and 110935 and 74915 and 338375 and 66335 and 11964 ) or ( 73834 and 66144 and 74915 and 338375 and 108664 and 66335 and 11964 and 11966 ) or ( 73834 and 66144 and 68775 and 66237 and 110935 and 74915 and 108664 and 11964 ) or ( 73834 and 108664 and 66144 and 338375 and 11973 and 68775 and 11964 and 11966 ) or ( 73834 and 108664 and 66144 and 68775 and 11964 and 74915 and 66290 and 11966 ) or ( 73834 and 66144 and 66335 and 66237 and 11964 and 74915 and 108664 and 11966 ) or ( 73834 and 66144 and 338375 and 110935 and 74915 and 108664 and 66335 and 11964 ) or ( 73834 and 108664 and 66144 and 11973 and 66237 and 110935 and 11964 and 66335 ) or ( 73834 and 66144 and 108664 and 338375 and 11973 and 68775 and 11964 and 11966 ) or ( 73834 and 108664 and 66144 and 11973 and 66335 and 11964 and 338375 and 11966 ) or ( 73834 and 66144 and 66237 and 108664 and 11973 and 11964 and 11966 and 66335 ) or ( 73834 and 66144 and 66237 and 11973 and 66335 and 11964 and 108664 and 11966 ) or ( 73834 and 66144 and 338375 and 11973 and 66335 and 11964 and 108664 and 11966 ) or ( 73834 and 66144 and 338375 and 74915 and 108664 and 66335 and 11964 and 11966 ) or ( 73834 and 66144 and 11973 and 66335 and 11964 and 108664 and 66290 and 11966 ) or ( 73834 and 66144 and 66237 and 110935 and 108664 and 11973 and 66335 and 11964 ) or ( 73834 and 66144 and 11973 and 68775 and 11964 and 108664 and 338375 and 11966 ) or ( 73834 and 108664 and 66144 and 11973 and 68775 and 11964 and 66290 and 11966 ) or ( 73834 and 66144 and 338375 and 110935 and 74915 and 108664 and 11964 and 66335 ) or ( 73834 and 66144 and 108664 and 338375 and 11973 and 110935 and 11964 and 66335 ) or ( 73834 and 66144 and 108664 and 11973 and 11964 and 338375 and 66335 and 11966 ) or ( 73834 and 66144 and 11964 and 74915 and 108664 and 66290 and 66335 and 11966 ) or ( 73834 and 66144 and 66237 and 110935 and 74915 and 108664 and 66335 and 11964 ) or ( 73834 and 66144 and 108664 and 338375 and 11973 and 66335 and 110935 and 11964 ) or ( 73834 and 108664 and 66144 and 11973 and 68775 and 66237 and 11964 and 11966 ) or ( 73834 and 66144 and 68775 and 11964 and 74915 and 108664 and 66290 and 11966 ) or ( 73834 and 108664 and 66144 and 11973 and 66335 and 11964 and 66290 and 11966 ) or ( 73834 and 108664 and 66144 and 110935 and 338375 and 11973 and 66335 and 11964 ) or ( 73834 and 108664 and 66144 and 66335 and 110935 and 11964 and 74915 and 66290 ) or ( 73834 and 66144 and 11973 and 68775 and 110935 and 11964 and 108664 and 338375 ) or ( 73834 and 108664 and 66144 and 66237 and 110935 and 74915 and 11964 and 66335 ) or ( 73834 and 108664 and 66144 and 68775 and 110935 and 11964 and 74915 and 66290 ) or ( 73834 and 66144 and 108664 and 11973 and 68775 and 11964 and 338375 and 11966 ) or ( 73834 and 66144 and 68775 and 11964 and 74915 and 108664 and 338375 and 11966 ) or ( 73834 and 66144 and 66237 and 108664 and 11973 and 68775 and 11964 and 11966 ) or ( 73834 and 66144 and 338375 and 68775 and 11964 and 74915 and 108664 and 11966 ) or ( 73834 and 66144 and 11973 and 66335 and 11964 and 108664 and 338375 and 11966 ) or ( 73834 and 108664 and 66144 and 338375 and 110935 and 74915 and 66335 and 11964 ) or ( 73834 and 66144 and 108664 and 68775 and 110935 and 11964 and 74915 and 66290 ) or ( 73834 and 108664 and 66144 and 74915 and 338375 and 11964 and 11966 and 66335 ) or ( 73834 and 108664 and 66144 and 68775 and 74915 and 338375 and 11964 and 11966 ) or ( 73834 and 66144 and 110935 and 66290 and 108664 and 11973 and 66335 and 11964 ) or ( 73834 and 108664 and 66144 and 11973 and 66335 and 110935 and 11964 and 66290 ) or ( 73834 and 66144 and 66237 and 110935 and 11964 and 74915 and 108664 and 66335 ) or ( 73834 and 66144 and 108664 and 338375 and 11973 and 68775 and 110935 and 11964 ) or ( 73834 and 66144 and 110935 and 66290 and 108664 and 11973 and 11964 and 66335 ) or ( 73834 and 66144 and 66290 and 108664 and 11973 and 11964 and 11966 and 66335 ) or ( 73834 and 66144 and 11973 and 68775 and 110935 and 11964 and 108664 and 66290 ) or ( 73834 and 108664 and 66144 and 66237 and 68775 and 74915 and 11964 and 11966 ) or ( 73834 and 66144 and 11973 and 68775 and 66237 and 110935 and 11964 and 108664 ) or ( 73834 and 66144 and 110935 and 74915 and 338375 and 108664 and 11964 and 66335 ) or ( 73834 and 66144 and 110935 and 338375 and 11973 and 66335 and 11964 and 108664 ) or ( 73834 and 108664 and 66144 and 338375 and 68775 and 110935 and 74915 and 11964 ) or ( 73834 and 108664 and 66144 and 11973 and 110935 and 11964 and 338375 and 66335 ) or ( 73834 and 108664 and 66144 and 338375 and 74915 and 66335 and 11964 and 11966 ) or ( 73834 and 66144 and 11973 and 110935 and 11964 and 108664 and 66290 and 66335 ) or ( 73834 and 66144 and 66237 and 68775 and 110935 and 74915 and 108664 and 11964 ) or ( 73834 and 66144 and 108664 and 11973 and 66335 and 11964 and 338375 and 11966 ) or ( 73834 and 66144 and 68775 and 66237 and 74915 and 108664 and 11964 and 11966 ) or ( 73834 and 66144 and 66237 and 110935 and 74915 and 108664 and 11964 and 66335 ) or ( 73834 and 108664 and 66144 and 11973 and 11964 and 66290 and 66335 and 11966 ) or ( 73834 and 108664 and 66144 and 66237 and 11973 and 66335 and 11964 and 11966 ) or ( 73834 and 66144 and 338375 and 66335 and 11964 and 74915 and 108664 and 11966 ) or ( 73834 and 108664 and 66144 and 338375 and 11973 and 11964 and 66335 and 11966 ) or ( 73834 and 66144 and 66237 and 68775 and 11964 and 74915 and 108664 and 11966 ) or ( 73834 and 66144 and 338375 and 74915 and 108664 and 11964 and 11966 and 66335 ) or ( 73834 and 66144 and 66237 and 11973 and 11964 and 108664 and 11966 and 66335 ) or ( 73834 and 66144 and 66237 and 110935 and 11973 and 11964 and 108664 and 66335 ) or ( 73834 and 66144 and 108664 and 68775 and 11964 and 74915 and 66290 and 11966 ) or ( 73834 and 66144 and 338375 and 66335 and 110935 and 11964 and 74915 and 108664 ) or ( 73834 and 66144 and 338375 and 11964 and 74915 and 108664 and 66335 and 11966 ) or ( 73834 and 66144 and 338375 and 11973 and 66335 and 110935 and 11964 and 108664 ) or ( 73834 and 108664 and 66144 and 338375 and 11973 and 68775 and 110935 and 11964 ) or ( 73834 and 66144 and 108664 and 338375 and 11973 and 11964 and 66335 and 11966 ) or ( 73834 and 66144 and 108664 and 110935 and 11964 and 74915 and 66290 and 66335 ) or ( 73834 and 66144 and 108664 and 338375 and 11973 and 66335 and 11964 and 11966 ) or ( 73834 and 66144 and 11973 and 68775 and 66237 and 11964 and 108664 and 11966 ) or ( 73834 and 66144 and 66335 and 66237 and 110935 and 11964 and 74915 and 108664 ) or ( 73834 and 108664 and 66144 and 338375 and 68775 and 74915 and 11964 and 11966 ) or ( 73834 and 66144 and 108664 and 11973 and 68775 and 110935 and 11964 and 338375 ) or ( 73834 and 108664 and 66144 and 11973 and 68775 and 110935 and 11964 and 66290 ) or ( 73834 and 66144 and 66335 and 11964 and 74915 and 108664 and 338375 and 11... <Preview truncated at 10000 characters>'	Transport, lysosomal

### Sheet: Main_vs-each-control
ReactionID	ReactionName	Con1_N	Con1_FluxMedian	Con1_FluxMAD	Acar_N	Acar_FluxMedian	Acar_FluxMAD	17aE_N	17aE_FluxMedian	17aE_FluxMAD	Prot_N	Prot_FluxMedian	Prot_FluxMAD	Rapa_N	Rapa_FluxMedian	Rapa_FluxMAD	CalR_N	CalR_FluxMedian	CalR_FluxMAD	Con2_N	Con2_FluxMedian	Con2_FluxMAD	MetR_N	MetR_FluxMedian	MetR_FluxMAD	GHRw_N	GHRw_FluxMedian	GHRw_FluxMAD	GHRk_N	GHRk_FluxMedian	GHRk_FluxMAD	SneW_N	SneW_FluxMedian	SneW_FluxMAD	SneD_N	SneD_FluxMedian	SneD_FluxMAD	Intervention_DF	Intervention_Hstat	Intervention_Pval	Intervention_AdjPval	Acar-vs-Con1_zStat	Acar-vs-Con1_Pval	Acar-vs-Con1_AdjPval	17aE-vs-Con1_zStat	17aE-vs-Con1_Pval	17aE-vs-Con1_AdjPval	Prot-vs-Con1_zStat	Prot-vs-Con1_Pval	Prot-vs-Con1_AdjPval	Rapa-vs-Con1_zStat	Rapa-vs-Con1_Pval	Rapa-vs-Con1_AdjPval	CalR-vs-Con1_zStat	CalR-vs-Con1_Pval	CalR-vs-Con1_AdjPval	MetR-vs-Con2_zStat	MetR-vs-Con2_Pval	MetR-vs-Con2_AdjPval	GHRk-vs-GHRw_zStat	GHRk-vs-GHRw_Pval	GHRk-vs-GHRw_AdjPval	SneD-vs-SneW_zStat	SneD-vs-SneW_Pval	SneD-vs-SneW_AdjPval
2AMACHYD	2-Aminoacrylate hydrolysis	12	1000	0	12	1000	0	6	1000	0	6	1000	0	12	1000	0	12	1000	0	3	1000	0	3	1000	0	3	1000	0	3	948.668	0	3	1000	0	3	1000	0	11	77	5.59468e-12	1.77351e-09	0	0.5	1	0	0.5	1	0	0.5	1	0	0.5	1	0	0.5	1	0	0.5	1	-6.32772	1.24408e-10	9.95261e-10	0	0.5	1
CYTD	Cytidine deaminase	12	1000	0	12	1000	0	6	1000	0	6	1000	0	12	1000	0	12	1000	0	3	1000	0	3	1000	0	3	1000	0	3	864.092	0	3	1000	0	3	1000	0	11	77	5.59468e-12	1.77351e-09	0	0.5	1	0	0.5	1	0	0.5	1	0	0.5	1	0	0.5	1	0	0.5	1	-6.32772	1.24408e-10	9.95261e-10	0	0.5	1
EX_imp_e	IMP exchange	12	0	0	12	0	0	6	0	0	6	0	0	12	0	0	12	0	0	3	0	0	3	0	0	3	0	0	3	1000	0	3	0	0	3	0	0	11	77	5.59468e-12	1.77351e-09	0	0.5	1	0	0.5	1	0	0.5	1	0	0.5	1	0	0.5	1	0	0.5	1	6.32772	1.24408e-10	9.95261e-10	0	0.5	1
SERHL	L-Serine hydro-lyase	12	1000	0	12	1000	0	6	1000	0	6	1000	0	12	1000	0	12	1000	0	3	1000	0	3	1000	0	3	1000	0	3	948.668	0	3	1000	0	3	1000	0	11	77	5.59468e-12	1.77351e-09	0	0.5	1	0	0.5	1	0	0.5	1	0	0.5	1	0	0.5	1	0	0.5	1	-6.32772	1.24408e-10	9.95261e-10	0	0.5	1
r0210	L-Serine hydro-lyase (adding homocysteine) Glycine, serine and threonine metabolism EC:4.2.1.22	12	1000	0	12	1000	0	6	1000	0	6	1000	0	12	1000	0	12	1000	0	3	1000	0	3	1000	0	3	1000	0	3	948.668	0	3	1000	0	3	1000	0	11	77	5.59468e-12	1.77351e-09	0	0.5	1	0	0.5	1	0	0.5	1	0	0.5	1	0	0.5	1	0	0.5	1	-6.32772	1.24408e-10	9.95261e-10	0	0.5	1
PYDXO_1	Pyridoxamine:oxygen oxidoreductase (deaminating)	12	1000	0	12	1000	0	6	1000	0	6	1000	0	12	1000	0	12	1000	0	3	1000	0	3	1000	0	3	1000	0	3	892.804	0	3	1000	0	3	1000	0	11	77	5.59468e-12	1.77351e-09	0	0.5	1	0	0.5	1	0	0.5	1	0	0.5	1	0	0.5	1	0	0.5	1	-6.32772	1.24408e-10	9.95261e-10	0	0.5	1
RE1342C	Aldehyde Reductase	12	1000	0	12	1000	0	6	1000	0	6	1000	0	12	1000	0	12	1000	0	3	1000	0	3	1000	0	3	1000	0	3	0	0	3	1000	0	3	1000	0	11	77	5.59468e-12	1.77351e-09	0	0.5	1	0	0.5	1	0	0.5	1	0	0.5	1	0	0.5	1	0	0.5	1	-6.32772	1.24408e-10	9.95261e-10	0	0.5	1
DPCOAPPe	Pyrophasphatase (dephospho-CoA, extracellular)	12	0	0	12	0	0	6	0	0	6	0	0	12	0	0	12	0	0	3	0	0	3	0	0	3	0	0	3	635.683	0	3	0	0	3	0	0	11	77	5.59468e-12	1.77351e-09	0	0.5	1	0	0.5	1	0	0.5	1	0	0.5	1	0	0.5	1	0	0.5	1	6.32772	1.24408e-10	9.95261e-10	0	0.5	1
PTPATe	Phosphopantetheine Adenylyltransferase, Extracellular	12	0	0	12	0	0	6	0	0	6	0	0	12	0	0	12	0	0	3	0	0	3	0	0	3	0	0	3	635.683	0	3	0	0	3	0	0	11	77	5.59468e-12	1.77351e-09	0	0.5	1	0	0.5	1	0	0.5	1	0	0.5	1	0	0.5	1	0	0.5	1	6.32772	1.24408e-10	9.95261e-10	0	0.5	1
CRNATBtc	Carnitine Transport by Atb0	12	0	0	12	0	0	6	0	0	6	0	0	12	0	0	12	0	0	3	0	0	3	0	0	3	0	0	3	1000	0	3	0	0	3	0	0	11	77	5.59468e-12	1.77351e-09	0	0.5	1	0	0.5	1	0	0.5	1	0	0.5	1	0	0.5	1	0	0.5	1	6.32772	1.24408e-10	9.95261e-10	0	0.5	1
SERD_L	L-serine deaminase	12	1000	0	12	1000	0	6	1000	0	6	1000	0	12	1000	0	12	1000	0	3	1000	0	3	1000	0	3	1000	0	3	948.668	0	3	1000	0	3	1000	0	11	77	5.59468e-12	1.77351e-09	0	0.5	1	0	0.5	1	0	0.5	1	0	0.5	1	0	0.5	1	0	0.5	1	-6.32772	1.24408e-10	9.95261e-10	0	0.5	1
EX_arg__L_e	L-Arginine exchange	12	0	0	12	0	0	6	0	0	6	0	0	12	0	0	12	0	0	3	0	0	3	0	0	3	0	0	3	1000	0	3	0	0	3	0	0	11	77	5.59468e-12	1.77351e-09	0	0.5	1	0	0.5	1	0	0.5	1	0	0.5	1	0	0.5	1	0	0.5	1	6.32772	1.24408e-10	9.95261e-10	0	0.5	1
3MGLUTACc	Formation of 3-Methyl-Glutaconate	12	0	0	12	0	0	6	0	0	6	0	0	12	0	0	12	0	0	3	0	0	3	0	0	3	0	0	3	1000	0	3	0	0	3	0	0	11	77	5.59468e-12	1.77351e-09	0	0.5	1	0	0.5	1	0	0.5	1	0	0.5	1	0	0.5	1	0	0.5	1	6.32772	1.24408e-10	9.95261e-10	0	0.5	1
3MGLUTACtm	Transport of 3-Methyl-Glutaconate, Mitochondrial	12	0	0	12	0	0	6	0	0	6	0	0	12	0	0	12	0	0	3	0	0	3	0	0	3	0	0	3	1000	0	3	0	0	3	0	0	11	77	5.59468e-12	1.77351e-09	0	0.5	1	0	0.5	1	0	0.5	1	0	0.5	1	0	0.5	1	0	0.5	1	6.32772	1.24408e-10	9.95261e-10	0	0.5	1
3MGLUTACte	Transport of 3-Methyl-Glutaconate, Extracellular	12	0	0	12	0	0	6	0	0	6	0	0	12	0	0	12	0	0	3	0	0	3	0	0	3	0	0	3	1000	0	3	0	0	3	0	0	11	77	5.59468e-12	1.77351e-09	0	0.5	1	0	0.5	1	0	0.5	1	0	0.5	1	0	0.5	1	0	0.5	1	6.32772	1.24408e-10	9.95261e-10	0	0.5	1
EX_3mglutac_e	Exchange of 3-Methyl-Glutaconate	12	0	0	12	0	0	6	0	0	6	0	0	12	0	0	12	0	0	3	0	0	3	0	0	3	0	0	3	1000	0	3	0	0	3	0	0	11	77	5.59468e-12	1.77351e-09	0	0.5	1	0	0.5	1	0	0.5	1	0	0.5	1	0	0.5	1	0	0.5	1	6.32772	1.24408e-10	9.95261e-10	0	0.5	1
DCT	Dopachrome tautomerase	12	500	0	12	500	0	6	500	0	6	500	0	12	500	0	12	500	0	3	500	0	3	0	0	3	500	0	3	0	0	3	500	0	3	0	0	11	69.85	1.30456e-10	3.48249e-08	0	0.5	1	0	0.5	1	0	0.5	1	0	0.5	1	0	0.5	1	-2.67395	0.0037482	0.0224892	-4.01092	3.0241e-05	0.000241928	-4.01092	3.0241e-05	0.000241928
DM_melanin_c	Demand for Melanin, Cytosolic	12	500	0	12	500	0	6	500	0	6	500	0	12	500	0	12	500	0	3	500	0	3	0	0	3	500	0	3	0	0	3	500	0	3	0	0	11	69.85	1.30456e-10	3.48249e-08	0	0.5	1	0	0.5	1	0	0.5	1	0	0.5	1	0	0.5	1	-2.67395	0.0037482	0.0224892	-4.01092	3.0241e-05	0.000241928	-4.01092	3.0241e-05	0.000241928
TYRASE	TYRASE	12	500	0	12	500	0	6	500	0	6	500	0	12	500	0	12	500	0	3	500	0	3	0	0	3	500	0	3	0	0	3	500	0	3	0	0	11	69.85	1.30456e-10	3.48249e-08	0	0.5	1	0	0.5	1	0	0.5	1	0	0.5	1	0	0.5	1	-2.67395	0.0037482	0.0224892	-4.01092	3.0241e-05	0.000241928	-4.01092	3.0241e-05	0.000241928
DOPAQNISO1	Dopaquinone isomerase 1	12	500	0	12	500	0	6	500	0	6	500	0	12	500	0	12	500	0	3	500	0	3	407.837	92.1632	3	500	0	3	416.152	0	3	500	0	3	404.712	0.997497	11	68.9499	1.93354e-10	4.90347e-08	0	0.5	1	0	0.5	1	0	0.5	1	0	0.5	1	0	0.5	1	-2.80594	0.00250851	0.015051	-3.84961	5.91525e-05	0.000414067	-4.02071	2.9012e-05	0.000232096
r0193	L-Cysteine L-homocysteine-lyase (deaminating) Cysteine metabolism EC:4.4.1.1	12	1000	0	12	1000	0	6	1000	0	6	1000	0	12	1000	0	12	1000	0	3	1000	0	3	1000	0	3	1000	0	3	948.717	0	3	1000	0	3	1000	0	11	64.5	1.33799e-09	3.23157e-07	0	0.5	1	0	0.5	1	0	0.5	1	0	0.5	1	0	0.5	1	-1.76777	0.0385499	0.26985	-5.58614	1.16084e-08	9.28669e-08	0	0.5	1
EX_lac__L_e	L-Lactate exchange	12	0	0	12	0	0	6	0	0	6	0	0	12	0	0	12	0	0	3	0	0	3	0	0	3	0	0	3	1000	0	3	0	0	3	0	0	11	63.473	2.08524e-09	4.80742e-07	0	0.5	1	0	0.5	1	0	0.5	1	0	0.5	1	0	0.5	1	0	0.5	1	5.51687	1.72549e-08	1.38039e-07	1.83896	0.0329609	0.230726
G6PPer	Glucose-6-phosphate phosphatase, edoplasmic reticular	12	1000	0	12	1000	0	6	1000	0	6	1000	0	12	1000	0	12	1000	0	3	1000	0	3	1000	0	3	1000	0	3	986.647	0	3	1000	0	3	1000	0	11	62.42	3.28271e-09	7.2391e-07	0	0.5	1	0	0.5	1	0	0.5	1	0	0.5	1	0	0.5	1	0	0.5	1	-5.44472	2.59431e-08	2.07545e-07	-1.90919	0.0281189	0.196832
VALTA	Valine transaminase	12	1000	0	12	1000	0	6	1000	0	6	1000	0	12	1000	0	12	1000	0	3	1000	0	3	1000	0	3	1000	0	3	863.73	0	3	1000	0	3	869.325	6.95577	11	59.0809	1.37304e-08	2.9017e-06	0	0.5	1	0	0.5	1	0	0.5	1	0	0.5	1	0	0.5	1	-1.46232	0.0718267	0.43096	-4.62093	1.91009e-06	1.52807e-05	-3.04163	0.00117652	0.00823561
3MOBt2im	3-methyl-2-oxobutanoate mitochondrial transport via proton symport	12	1000	0	12	1000	0	6	1000	0	6	1000	0	12	1000	0	12	1000	0	3	1000	0	3	1000	0	3	1000	0	3	0	0	3	1000	0	3	0	0	11	58.463	1.78682e-08	3.32418e-06	0	0.5	1	0	0.5	1	0	0.5	1	0	0.5	1	0	0.5	1	-1.52221	0.063978	0.383868	-4.56664	2.47806e-06	1.98245e-05	-3.04442	0.00116563	0.00815942
EX_lnlc_e	Linoleic acid (all cis C18:2) exchange	12	1000	0	12	1000	0	6	1000	0	6	1000	0	12	1000	0	12	1000	0	3	1000	0	3	1000	0	3	1000	0	3	0	0	3	1000	0	3	1000	0	11	58.4003	1.83512e-08	3.32418e-06	0	0.5	1	0	0.5	1	0	0.5	1	-0.919478	0.178923	1	0	0.5	1	0	0.5	1	-5.51687	1.72549e-08	1.38039e-07	0	0.5	1
PI4PP	Phosphatidylinositol-4-phosphate 4-phosphatase	12	0	0	12	0	0	6	0	0	6	0	0	12	0	0	12	0	0	3	0	0	3	0	0	3	0	0	3	1000	0	3	0	0	3	0	0	11	58.4003	1.83512e-08	3.32418e-06	0.919478	0.178923	1	0	0.5	1	0	0.5	1	0	0.5	1	0	0.5	1	0	0.5	1	5.51687	1.72549e-08	1.38039e-07	0	0.5	1
r0002	Active transport	12	1000	0	12	1000	0	6	1000	0	6	1000	0	12	1000	0	12	1000	0	3	1000	0	3	1000	0	3	1000	0	3	0	0	3	1000	0	3	1000	0	11	58.4003	1.83512e-08	3.32418e-06	-0.919478	0.178923	1	0	0.5	1	0	0.5	1	0	0.5	1	0	0.5	1	0	0.5	1	-5.51687	1.72549e-08	1.38039e-07	0	0.5	1
CYOOm2i	CYOOm2i	12	0	0	12	0	0	6	0	0	6	0	0	12	0	0	12	0	0	3	0	0	3	0	0	3	0	0	3	1000	0	3	0	0	3	0	0	11	55.0603	7.5555e-08	1.3173e-05	0	0.5	1	0	0.5	1	0	0.5	1	0	0.5	1	0	0.5	1	1.65604	0.0488569	0.341999	4.96812	3.3803e-07	2.70424e-06	1.65604	0.0488569	0.341999
r0936	Transport Reaction	12	0	0	12	0	0	6	0	0	6	0	0	12	0	0	12	0	0	3	0	0	3	1000	0	3	0	0	3	1000	0	3	0	0	3	0	0	11	54.9873	7.79158e-08	1.3173e-05	0.761106	0.223297	1	0	0.5	1	0	0.5	1	0	0.5	1	0	0.5	1	3.04442	0.00116563	0.00815942	4.56664	2.47806e-06	1.98245e-05	0	0.5	1
r0950	Facilitated diffusion	12	0	0	12	0	0	6	0	0	6	0	0	12	0	0	12	0	0	3	0	0	3	1000	0	3	0	0	3	987.282	0	3	0	0	3	0	0	11	53.2994	1.58368e-07	2.5911e-05	0	0.5	1	0	0.5	1	0	0.5	1	0.789747	0.214838	1	0	0.5	1	3.15899	0.000791592	0.00554115	4.38748	5.73352e-06	4.58682e-05	0	0.5	1
NDPK8n	Nucleoside-diphosphate kinase (ATP:dADP), nuclear	12	1000	0	12	1000	0	6	1000	0	6	1000	0	12	1000	0	12	1000	0	3	1000	0	3	1000	0	3	1000	0	3	0	0	3	1000	0	3	1000	0	11	52.3178	2.38777e-07	3.78461e-05	0	0.5	1	-1.35215	0.0881636	0.528982	0	0.5	1	0	0.5	1	0	0.5	1	-1.65604	0.0488569	0.341999	-4.96812	3.3803e-07	2.70424e-06	0	0.5	1
EX_asn__L_e	L-Asparagine exchange	12	0	0	12	0	0	6	0	0	6	0	0	12	0	0	12	0	0	3	0	0	3	0	0	3	0	0	3	1000	0	3	0	0	3	0	0	11	52.1883	2.52043e-07	3.86363e-05	0	0.5	1	0	0.5	1	0	0.5	1	0.785281	0.216144	1	0	0.5	1	1.67668	0.0468024	0.327617	5.03004	2.45183e-07	1.96146e-06	0	0.5	1
r1109	Citrate oxaloacetate-lyase ((pro-3S)-CH2COO- -->acetate) Citrate cycle (TCA cycle) EC:4.1.3.6	12	0	0	12	0	0	6	0	0	6	0	0	12	0	0	12	0	0	3	0	0	3	1000	0	3	0	0	3	1000	0	3	0	0	3	1000	0	11	52.1231	2.58997e-07	3.86363e-05	-0.5442	0.293152	1	0.444338	0.328399	1	0.444338	0.328399	1	0	0.5	1	-0.5442	0.293152	1	3.2652	0.000546932	0.00437545	3.2652	0.000546932	0.00437545	3.2652	0.000546932	0.00437545
TRPt4	L-tryptophan transport in via sodium symport	12	0	0	12	0	0	6	0	0	6	0	0	12	0	0	12	0	0	3	0	0	3	0	0	3	0	0	3	1000	0	3	0	0	3	0	0	11	50.9466	4.22714e-07	6.12573e-05	0.82802	0.20383	1	0	0.5	1	0	0.5	1	0	0.5	1	0	0.5	1	1.65604	0.0488569	0.341999	4.96812	3.3803e-07	2.70424e-06	0	0.5	1
ILEt4	L-isoleucine transport in via sodium symport	12	0	0	12	0	0	6	0	0	6	0	0	12	0	0	12	0	0	3	0	0	3	1000	0	3	0	0	3	0	0	3	0	0	3	0	0	11	50.6579	4.76548e-07	6.53257e-05	0	0.5	1	0	0.5	1	0	0.5	1	0	0.5	1	0	0.5	1	5.13246	1.42993e-07	1.14394e-06	0	0.5	1	0	0.5	1
EX_3pg_e	3 Phospho D glycerate exchange	12	0	0	12	0	0	6	0	0	6	0	0	12	0	0	12	0	0	3	0	0	3	0	0	3	0	0	3	0	0	3	0	0	3	1000	0	11	50.6579	4.76548e-07	6.53257e-05	0	0.5	1	0	0.5	1	0	0.5	1	0	0.5	1	0	0.5	1	0	0.5	1	0	0.5	1	5.13246	1.42993e-07	1.14394e-06
EX_prostgf2_e	Prostaglandin F2alpha exchange	12	0	0	12	0	0	6	0	0	6	0	0	12	0	0	12	0	0	3	0	0	3	0	0	3	0	0	3	506.63	0	3	0	0	3	0	0	11	50.368	5.37442e-07	7.17344e-05	0	0.5	1	0	0.5	1	1.28209	0.0999057	0.69934	0.806335	0.210025	1	0	0.5	1	0	0.5	1	5.09264	1.76552e-07	1.41242e-06	0	0.5	1
DM_tca3s_c	DM tca3s(c)	12	0	0	12	0	0	6	0	0	6	0	0	12	0	0	12	0	0	3	0	0	3	0	0	3	0	0	3	495.928	0	3	0	0	3	0	0	11	49.1352	8.94833e-07	0.000116374	0.0212193	0.491535	1	-0.641044	0.260747	1	-0.641044	0.260747	1	-0.785116	0.216193	1	-0.785116	0.216193	1	0	0.5	1	5.09264	1.76552e-07	1.41242e-06	0	0.5	1
r2404	Mitochondrial Carrier (MC) TCDB:2.A.29.19.1	12	0	0	12	0	0	6	0	0	6	0	0	12	0	0	12	0	0	3	0	0	3	0	0	3	0	0	3	1000	0	3	0	0	3	0	0	11	48.2041	1.31286e-06	0.000166471	-0.82802	0.20383	1	-0.676075	0.249496	1	0.676075	0.249496	1	-0.82802	0.20383	1	-0.82802	0.20383	1	0	0.5	1	4.96812	3.3803e-07	2.70424e-06	0	0.5	1
4ABUTtcn	Transport of GABA	12	0	0	12	0	0	6	0	0	6	0	0	12	0	0	12	0	0	3	0	0	3	0	0	3	0	0	3	1000	0	3	0	0	3	1000	0	11	47.5588	1.71086e-06	0.000206607	0	0.5	1	-0.495321	0.310187	1	0.495321	0.310187	1	-0.606642	0.272044	1	-0.606642	0.272044	1	-1.21328	0.112511	0.675063	3.63985	0.000136397	0.00109118	3.63985	0.000136397	0.00109118
DM_4abut_n	Demand for 4-Aminobutanoate, Nuclear	12	0	0	12	0	0	6	0	0	6	0	0	12	0	0	12	0	0	3	0	0	3	0	0	3	0	0	3	1000	0	3	0	0	3	1000	0	11	47.5588	1.71086e-06	0.000206607	0	0.5	1	-0.495321	0.310187	1	0.495321	0.310187	1	-0.606642	0.272044	1	-0.606642	0.272044	1	-1.21328	0.112511	0.675063	3.63985	0.000136397	0.00109118	3.63985	0.000136397	0.00109118
ADNt4	Adenosine transport (Na/Adn cotransport)	12	0	0	12	0	0	6	0	0	6	0	0	12	0	0	12	0	0	3	0	0	3	0	0	3	0	0	3	1000	0	3	0	0	3	0	0	11	46.8329	2.30248e-06	0.000264237	0	0.5	1	-0.676075	0.249496	1	-0.676075	0.249496	1	-0.82802	0.20383	1	-0.82802	0.20383	1	0	0.5	1	4.96812	3.3803e-07	2.70424e-06	0	0.5	1
3MHISt1	Transport of Methyl-Histidine by System N Transport	12	1000	0	12	1000	0	6	1000	0	6	1000	0	12	1000	0	12	1000	0	3	1000	0	3	1000	0	3	1000	0	3	0	0	3	1000	0	3	1000	0	11	46.8329	2.30248e-06	0.000264237	0	0.5	1	0.676075	0.249496	1	0.676075	0.249496	1	0.82802	0.20383	1	0.82802	0.20383	1	0	0.5	1	-4.96812	3.3803e-07	2.70424e-06	0	0.5	1
EX_succ_e	Succinate exchange	12	0	0	12	0	0	6	0	0	6	0	0	12	0	0	12	0	0	3	0	0	3	0	0	3	0	0	3	1000	0	3	0	0	3	1000	0	11	46.7887	2.34437e-06	0.000264237	0.709592	0.238979	1	0	0.5	1	0	0.5	1	0.709592	0.238979	1	0	0.5	1	0	0.5	1	4.25755	1.03338e-05	8.26705e-05	2.83837	0.00226724	0.0158707
RADH4	Retinal dehydrogenase (NADPH)	12	0	0	12	0	0	6	0	0	6	0	0	12	0	0	12	0	0	3	0	0	3	0	0	3	0	0	3	1000	0	3	0	0	3	0	0	11	45.7188	3.62509e-06	0.000399706	0.761106	0.223297	1	0	0.5	1	0	0.5	1	0	0.5	1	0	0.5	1	1.52221	0.063978	0.447846	4.56664	2.47806e-06	1.98245e-05	1.52221	0.063978	0.447846
5AOPt	Transport of 5-Amino-4-Oxopentanoate, Proton Symport	12	1000	0	12	1000	0	6	1000	0	6	1000	0	12	1000	0	12	1000	0	3	1000	0	3	0	0	3	1000	0	3	0	0	3	1000	0	3	1000	0	11	43.9312	7.47103e-06	0.000806235	-0.668487	0.251911	1	0	0.5	1	-1.09163	0.137497	0.824981	0	0.5	1	0	0.5	1	-1.33697	0.0906155	0.634309	-4.01092	3.0241e-05	0.000241928	0	0.5	1
RIBt2	Ribose transport in via proton symporter	12	0	0	12	0	0	6	0	0	6	0	0	12	0	0	12	0	0	3	0	0	3	0	0	3	0	0	3	1000	0	3	0	0	3	0	0	11	42.2431	1.47008e-05	0.00133147	0.761106	0.223297	1	0	0.5	1	0	0.5	1	0.761106	0.223297	1	0	0.5	1	1.52221	0.063978	0.447846	4.56664	2.47806e-06	1.98245e-05	0	0.5	1
r1999	Amino Acid-Polyamine-Organocation (APC) TCDB:2.A.3.8.15	12	0	0	12	0	0	6	0	0	6	0	0	12	0	0	12	0	0	3	0	0	3	0	0	3	0	0	3	1000	0	3	0	0	3	0	0	11	42.2431	1.47008e-05	0.00133147	-0.761106	0.223297	1	-0.62144	0.267155	1	-0.62144	0.267155	1	0	0.5	1	-0.761106	0.223297	1	1.52221	0.063978	0.447846	4.56664	2.47806e-06	1.98245e-05	0	0.5	1
RE2958C	RE2958	12	1000	0	12	1000	0	6	1000	0	6	1000	0	12	1000	0	12	1000	0	3	1000	0	3	1000	0	3	1000	0	3	0	0	3	1000	0	3	1000	0	11	42.2431	1.47008e-05	0.00133147	-0.761106	0.223297	1	0	0.5	1	0	0.5	1	-0.761106	0.223297	1	0	0.5	1	-1.52221	0.063978	0.447846	-4.56664	2.47806e-06	1.98245e-05	0	0.5	1
CE0955tr	Transport of 6-Oxo-Prostaglandin F1Alpha, Intracellular	12	1000	0	12	1000	0	6	1000	0	6	1000	0	12	1000	0	12	1000	0	3	1000	0	3	1000	0	3	1000	0	3	0	0	3	1000	0	3	1000	0	11	42.2431	1.47008e-05	0.00133147	-0.761106	0.223297	1	0	0.5	1	0	0.5	1	-0.761106	0.223297	1	0	0.5	1	-1.52221	0.063978	0.447846	-4.56664	2.47806e-06	1.98245e-05	0	0.5	1
HMR_1318	HMR 1318	12	1000	0	12	1000	0	6	1000	0	6	1000	0	12	1000	0	12	1000	0	3	1000	0	3	1000	0	3	1000	0	3	0	0	3	1000	0	3	1000	0	11	42.2431	1.47008e-05	0.00133147	-0.761106	0.223297	1	0	0.5	1	0	0.5	1	-0.761106	0.223297	1	0	0.5	1	-1.52221	0.063978	0.447846	-4.56664	2.47806e-06	1.98245e-05	0	0.5	1
DM_3dhcdchol_c	DM 3dhcdchol(c)	12	0	0	12	0	0	6	0	0	6	0	0	12	0	0	12	0	0	3	0	0	3	0	0	3	0	0	3	1000	0	3	0	0	3	0	0	11	42.2431	1.47008e-05	0.00133147	-0.761106	0.223297	1	-0.62144	0.267155	1	-0.62144	0.267155	1	-0.761106	0.223297	1	0	0.5	1	0	0.5	1	4.56664	2.47806e-06	1.98245e-05	1.52221	0.063978	0.447846
DM_thyochol_c	DM thyochol(c)	12	0	0	12	0	0	6	0	0	6	0	0	12	0	0	12	0	0	3	0	0	3	0	0	3	0	0	3	1000	0	3	0	0	3	0	0	11	42.2431	1.47008e-05	0.00133147	-0.761106	0.223297	1	-0.62144	0.267155	1	-0.62144	0.267155	1	-0.761106	0.223297	1	0	0.5	1	0	0.5	1	4.56664	2.47806e-06	1.98245e-05	1.52221	0.063978	0.447846
EX_3dhcdchol_e	EX 3dhcdchol(e)	12	1000	0	12	1000	0	6	1000	0	6	1000	0	12	1000	0	12	1000	0	3	1000	0	3	1000	0	3	1000	0	3	0	0	3	1000	0	3	1000	0	11	42.2431	1.47008e-05	0.00133147	0.761106	0.223297	1	0.62144	0.267155	1	0.62144	0.267155	1	0.761106	0.223297	1	0	0.5	1	0	0.5	1	-4.56664	2.47806e-06	1.98245e-05	-1.52221	0.063978	0.447846
EX_thyochol_e	EX thyochol(e)	12	1000	0	12	1000	0	6	1000	0	6	1000	0	12	1000	0	12	1000	0	3	1000	0	3	1000	0	3	1000	0	3	0	0	3	1000	0	3	1000	0	11	42.2431	1.47008e-05	0.00133147	0.761106	0.223297	1	0.62144	0.267155	1	0.62144	0.267155	1	0.761106	0.223297	1	0	0.5	1	0	0.5	1	-4.56664	2.47806e-06	1.98245e-05	-1.52221	0.063978	0.447846
SK_nadp_c	Sink nadp[c]	12	0	0	12	0	0	6	0	0	6	0	0	12	0	0	12	0	0	3	0	0	3	0	0	3	0	0	3	476.722	0	3	0	0	3	471.317	35.7269	11	41.8553	1.71581e-05	0.00152677	0.530878	0.297752	1	-0.421745	0.336605	1	-0.421745	0.336605	1	0.10761	0.457152	1	0	0.5	1	-0.96132	0.168196	1	3.57267	0.000176681	0.00141345	3.48658	0.00024462	0.00171234
CYTDt	Cytidine facilated transport in cytosol	12	1000	0	12	1000	0	6	1000	0	6	1000	0	12	1000	0	12	1000	0	3	1000	0	3	1000	0	3	1000	0	3	767.576	0	3	1000	0	3	1000	0	11	41.6959	1.82818e-05	0.00157162	-2.04469	0.0204429	0.1431	0	0.5	1	0	0.5	1	0	0.5	1	-0.681562	0.247758	1	0	0.5	1	-4.47105	3.89186e-06	3.11349e-05	0	0.5	1
CYTDt2	Cytidine transport in via proton symport	12	1000	0	12	1000	0	6	1000	0	6	1000	0	12	1000	0	12	1000	0	3	1000	0	3	1000	0	3	1000	0	3	767.576	0	3	1000	0	3	1000	0	11	41.6959	1.82818e-05	0.00157162	-2.04469	0.0204429	0.1431	0	0.5	1	0	0.5	1	0	0.5	1	-0.681562	0.247758	1	0	0.5	1	-4.47105	3.89186e-06	3.11349e-05	0	0.5	1
3ISPVStep	3-alpha-iso-pravastatin exit into portal blood	12	1000	0	12	1000	0	6	1000	0	6	1000	0	12	1000	0	12	1000	0	3	1000	0	3	0	0	3	1000	0	3	1000	0	3	1000	0	3	1000	0	11	41.4089	2.04917e-05	0.00173223	0	0.5	1	0	0.5	1	0	0.5	1	0	0.5	1	0	0.5	1	-2.10924	0.017462	0.139696	0	0.5	1	0	0.5	1
OBDHc	2-Oxobutanoate dehydrogenase, cytosolic	12	0	0	12	0	0	6	0	0	6	0	0	12	0	0	12	0	0	3	0	0	3	0	0	3	0	0	3	1000	0	3	0	0	3	0	0	11	41.0845	2.33068e-05	0.0019379	1.52221	0.063978	0.447846	0	0.5	1	0	0.5	1	0.761106	0.223297	1	0	0.5	1	0	0.5	1	4.56664	2.47806e-06	1.98245e-05	0	0.5	1
3ISPVSthc	Uptake of 3-alpha-iso-pravastatin by hepatocytes	12	1000	0	12	1000	0	6	1000	0	6	1000	0	12	1000	0	12	1000	0	3	1000	0	3	973.19	26.8102	3	1000	0	3	1000	0	3	1000	0	3	1000	0	11	40.9456	2.46252e-05	0.0020145	0	0.5	1	0	0.5	1	0	0.5	1	0	0.5	1	0	0.5	1	-2.00062	0.0227168	0.181735	0	0.5	1	0	0.5	1
5AOPt2	5 Aminolevulinate transport in via proton symport	12	1000	0	12	1000	0	6	1000	0	6	1000	0	12	1000	0	12	1000	0	3	1000	0	3	0	0	3	1000	0	3	0	0	3	1000	0	3	1000	0	11	40.7319	2.67994e-05	0.00215756	-0.634806	0.262777	1	0	0.5	1	-1.03663	0.149953	0.749766	0	0.5	1	0	0.5	1	-1.26961	0.102111	0.714779	-3.80884	6.98107e-05	0.000558486	-1.26961	0.102111	0.714779
EX_val__L_e	L-Valine exchange	12	0	0	12	0	0	6	0	0	6	0	0	12	0	0	12	0	0	3	0	0	3	0	0	3	0	0	3	863.73	0	3	0	0	3	0	0	11	40.5489	2.88099e-05	0.00228318	-1.35372	0.0879123	0.527474	-1.10531	0.134513	0.527474	-0.0222546	0.491122	0.982245	-1.35372	0.0879123	0.527474	-1.35372	0.0879123	0.527474	1.52635	0.0634619	0.444233	4.36099	6.47383e-06	5.17906e-05	0	0.5	0.982245
3AIBt	3-amino-isobutyrate transport	12	0	0	12	0	0	6	0	0	6	0	0	12	0	0	12	0	0	3	0	0	3	1000	0	3	0	0	3	1000	0	3	0	0	3	1000	0	11	40.3284	3.14315e-05	0.00245263	1.16542	0.121924	0.731544	0	0.5	1	0.951563	0.170659	0.731544	0	0.5	1	0	0.5	1	1.16542	0.121924	0.731544	3.49627	0.000235908	0.00188727	2.33084	0.00988078	0.0691655
HXCOAm	Acyl-Coenzyme A Hydrolase, Mitochondrial	12	0	0	12	0	0	6	0	0	6	0	0	12	0	0	12	0	0	3	0	0	3	0	0	3	0	0	3	1000	0	3	0	0	3	0	0	11	39.1855	4.92626e-05	0.00372925	-0.718301	0.236286	1	-0.58649	0.278773	1	-0.58649	0.278773	1	-0.718301	0.236286	1	0	0.5	1	1.4366	0.0754157	0.52791	4.3098	8.16999e-06	6.53599e-05	1.30931	0.0952151	0.571291
HXAt1	Transport of Hexanoate (N-C6:0), Mitochondrial	12	0	0	12	0	0	6	0	0	6	0	0	12	0	0	12	0	0	3	0	0	3	0	0	3	0	0	3	1000	0	3	0	0	3	0	0	11	39.1855	4.92626e-05	0.00372925	-0.718301	0.236286	1	-0.58649	0.278773	1	-0.58649	0.278773	1	-0.718301	0.236286	1	0	0.5	1	1.4366	0.0754157	0.52791	4.3098	8.16999e-06	6.53599e-05	1.30931	0.0952151	0.571291
UDPGALt2r	UDPgalactose Transport, Endoplasmatic Reticulum	12	0	0	12	0	0	6	0	0	6	0	0	12	0	0	12	0	0	3	0	0	3	1000	0	3	0	0	3	1000	0	3	0	0	3	1000	0	11	39.0156	5.26507e-05	0.00392713	0.528485	0.298581	1	-0.431507	0.33305	1	0.431507	0.33305	1	0	0.5	1	-0.528485	0.298581	1	1.05697	0.145262	0.871575	3.17091	0.000759804	0.00607843	3.17091	0.000759804	0.00607843
HMR_0839	HMR 0839	12	0	0	12	0	0	6	0	0	6	0	0	12	0	0	12	0	0	3	0	0	3	0	0	3	0	0	3	324.034	0	3	0	0	3	0	0	11	38.7892	5.75242e-05	0.00420158	-0.0181703	0.492751	1	0.578604	0.281428	1	-0.548932	0.291526	1	-0.672302	0.250696	1	-0.672302	0.250696	1	0	0.5	1	4.36088	6.47715e-06	5.18172e-05	1.52631	0.0634668	0.444267
PIt	Inorganic phosphate exchange, diffusion	12	0	0	12	0	0	6	0	0	6	0	0	12	0	0	12	0	0	3	0	0	3	0	0	3	0	0	3	1000	0	3	0	0	3	0	0	11	38.7324	5.88154e-05	0.00420158	0.709592	0.238979	1	0	0.5	1	0	0.5	1	0.709592	0.238979	1	0	0.5	1	1.41918	0.0779226	0.545458	4.25755	1.03338e-05	8.26705e-05	1.41918	0.0779226	0.545458
r1882	Y+LAT2 Utilized transport	12	0	0	12	0	0	6	0	0	6	0	0	12	0	0	12	0	0	3	0	0	3	0	0	3	0	0	3	1000	0	3	0	0	3	0	0	11	38.7324	5.88154e-05	0.00420158	-0.709592	0.238979	1	-0.57938	0.281167	1	1.73814	0.0410932	0.287652	0	0.5	1	-0.709592	0.238979	1	0	0.5	1	4.25755	1.03338e-05	8.26705e-05	0	0.5	1
CHSTEROLt1	Cholesterol intracellular transport	12	1000	0	12	1000	0	6	1000	0	6	1000	0	12	1000	0	12	1000	0	3	1000	0	3	1000	0	3	1000	0	3	299.402	0	3	1000	0	3	1000	0	11	38.6786	6.00646e-05	0.00423122	0.667281	0.252296	1	0.544833	0.292934	1	0.544833	0.292934	1	0.667281	0.252296	1	0	0.5	1	0.0684391	0.472718	1	-4.26033	1.02061e-05	8.16484e-05	-1.24901	0.10583	0.74081
EX_ttdca_e	Tetradecanoate (n-C14:0) exchange	12	0	0	12	0	0	6	0	0	6	0	0	12	0	0	12	0	0	3	0	0	3	0	0	3	0	0	3	1000	0	3	0	0	3	0	0	11	38.5688	6.2695e-05	0.00435602	2.67395	0.0037482	0.0262374	0	0.5	1	0	0.5	1	0	0.5	1	0.668487	0.251911	1	0	0.5	1	4.01092	3.0241e-05	0.000241928	0	0.5	1
NADPN	NADP nucleosidase	12	0	0	12	0	0	6	0	0	6	0	0	12	0	0	12	0	0	3	0	0	3	0	0	3	0	0	3	1000	0	3	0	0	3	1000	0	11	38.4514	6.56311e-05	0.00443841	0.562114	0.287019	1	-0.458964	0.32313	1	-0.458964	0.32313	1	0	0.5	1	0	0.5	1	-1.12423	0.130458	0.782749	3.37268	0.000372196	0.00297757	3.37268	0.000372196	0.00297757
SK_adprbp_c	Demand for Adenosine-5'-Diphosphate-D-Ribose 2-Phosphate	12	0	0	12	0	0	6	0	0	6	0	0	12	0	0	12	0	0	3	0	0	3	0	0	3	0	0	3	1000	0	3	0	0	3	1000	0	11	38.4514	6.56311e-05	0.00443841	0.562114	0.287019	1	-0.458964	0.32313	1	-0.458964	0.32313	1	0	0.5	1	0	0.5	1	-1.12423	0.130458	0.782749	3.37268	0.000372196	0.00297757	3.37268	0.000372196	0.00297757
HMR_0829	Ganglioside Galactosyltransferase	12	1000	0	12	1000	0	6	1000	0	6	1000	0	12	1000	0	12	1000	0	3	1000	0	3	1000	0	3	1000	0	3	0	0	3	1000	0	3	1000	0	11	37.7254	8.70392e-05	0.00580872	1.41918	0.0779226	0.545458	1.15876	0.123277	0.545458	1.15876	0.123277	0.545458	1.41918	0.0779226	0.545458	0.709592	0.238979	0.545458	-1.41918	0.0779226	0.545458	-4.25755	1.03338e-05	8.26705e-05	0	0.5	0.545458
RE2649C	Palmitoyl Coenzyme A Hydrolase	12	1000	0	12	1000	0	6	1000	0	6	1000	0	12	1000	0	12	1000	0	3	1000	0	3	1000	0	3	1000	0	3	991.857	0	3	1000	0	3	1000	0	11	37.6059	9.11638e-05	0.00600497	-0.744983	0.228141	1	0	0.5	1	0	0.5	1	-0.654131	0.256514	1	0	0.5	1	1.52631	0.0634668	0.444267	-4.14283	1.71522e-05	0.000137217	-1.45363	0.0730251	0.444267
r1756	Y+LAT2 Utilized transport	12	0	0	12	0	0	6	0	0	6	0	0	12	0	0	12	0	0	3	0	0	3	1000	0	3	0	0	3	0	0	3	0	0	3	0	0	11	36.96	0.000117024	0.00757202	0	0.5	1	0	0.5	1	1.72219	0.0425179	0.297625	0	0.5	1	0	0.5	1	4.21848	1.22979e-05	9.83828e-05	0	0.5	1	0	0.5	1
EX_Rtotal3_e	R total 3 position exchange	12	1000	0	12	1000	0	6	1000	0	6	1000	0	12	1000	0	12	1000	0	3	1000	0	3	1000	0	3	1000	0	3	734.591	0	3	1000	0	3	0	0	11	36.8573	0.00012175	0.00757202	0.572322	0.283552	1	0.0329858	0.486843	1	0.857631	0.195548	1	0	0.5	1	0.592521	0.276751	1	0.875316	0.190701	1	-3.19154	0.000707595	0.00495316	-3.55513	0.000188898	0.00151118
RE3422C	RE3422	12	0	0	12	0	0	6	0	0	6	0	0	12	0	0	12	0	0	3	0	0	3	500.329	45.468	3	0	0	3	0	0	3	0	0	3	508.005	37.0594	11	36.8431	0.000122418	0.00757202	-0.711578	0.238363	1	-0.581001	0.28062	1	-0.581001	0.28062	1	-0.711578	0.238363	1	-0.711578	0.238363	1	1.42316	0.0773453	0.541417	0	0.5	1	3.04127	0.00117792	0.0094234
CE5304t	Transport of 15-Deoxy-Pgd2, Antiport with Lactate	12	0	0	12	0	0	6	0	0	6	0	0	12	0	0	12	0	0	3	0	0	3	500.329	45.468	3	0	0	3	0	0	3	0	0	3	508.005	37.0594	11	36.8431	0.000122418	0.00757202	-0.711578	0.238363	1	-0.581001	0.28062	1	-0.581001	0.28062	1	-0.711578	0.238363	1	-0.711578	0.238363	1	1.42316	0.0773453	0.541417	0	0.5	1	3.04127	0.00117792	0.0094234
EX_CE5304_e	Exchange of 15-Deoxy-Pgd2	12	0	0	12	0	0	6	0	0	6	0	0	12	0	0	12	0	0	3	0	0	3	500.329	45.468	3	0	0	3	0	0	3	0	0	3	508.005	37.0594	11	36.8431	0.000122418	0.00757202	-0.711578	0.238363	1	-0.581001	0.28062	1	-0.581001	0.28062	1	-0.711578	0.238363	1	-0.711578	0.238363	1	1.42316	0.0773453	0.541417	0	0.5	1	3.04127	0.00117792	0.0094234
r1848	Y+LAT2 Utilized transport	12	0	0	12	0	0	6	0	0	6	0	0	12	0	0	12	0	0	3	0	0	3	1000	0	3	0	0	3	0	0	3	0	0	3	0	0	11	36.4189	0.000144119	0.0088069	0	0.5	1	0	0.5	1	0	0.5	1	0	0.5	1	0	0.5	1	1.83896	0.0329609	0.263687	0	0.5	1	1.83896	0.0329609	0.263687
r1051	Vesicular Transport	12	1000	0	12	1000	0	6	1000	0	6	1000	0	12	1000	0	12	1000	0	3	1000	0	3	1000	0	3	1000	0	3	0	0	3	1000	0	3	1000	0	11	35.8875	0.000176681	0.0106682	0.668487	0.251911	1	0.545817	0.292596	1	0.545817	0.292596	1	0.668487	0.251911	1	0	0.5	1	0	0.5	1	-4.01092	3.0241e-05	0.000241928	-1.33697	0.0906155	0.634309
HMR_0830	Beta-Galactosidase	12	1000	0	12	1000	0	6	1000	0	6	1000	0	12	1000	0	12	1000	0	3	1000	0	3	1000	0	3	1000	0	3	823.072	0	3	1000	0	3	1000	0	11	35.7572	0.000185705	0.0110811	1.49909	0.0669252	0.468476	1.224	0.110476	0.476932	1.224	0.110476	0.476932	1.49909	0.0669252	0.468476	0.763173	0.22268	0.476932	-1.3083	0.0953864	0.476932	-4.14294	1.71442e-05	0.000137154	0	0.5	0.5
HMR_2865	HMR 2865	12	1000	0	12	1000	0	6	1000	0	6	1000	0	12	1000	0	12	1000	0	3	1000	0	3	571.29	6.31729	3	1000	0	3	545.423	0	3	1000	0	3	1000	0	11	34.9574	0.000251844	0.0148529	-2.3251	0.0100332	0.0702327	-0.80721	0.209773	1	-0.827141	0.204079	1	-0.823855	0.205011	1	-0.4638	0.321396	1	-2.19695	0.0140121	0.0840726	-3.40527	0.000330495	0.00264396	-0.817753	0.206749	1
r1708	Y+LAT2 Utilized transport	12	0	0	12	0	0	6	0	0	6	0	0	12	0	0	12	0	0	3	0	0	3	1000	0	3	0	0	3	0	0	3	0	0	3	0	0	11	34.7356	0.00027395	0.015971	1.05462	0.1458	1	0	0.5	1	0	0.5	1	0	0.5	1	0	0.5	1	4.21848	1.22979e-05	9.83828e-05	0	0.5	1	0	0.5	1
r1971	Y+LAT2 Utilized transport	12	0	0	12	0	0	6	0	0	6	0	0	12	0	0	12	0	0	3	0	0	3	1000	0	3	0	0	3	0	0	3	0	0	3	0	0	11	34.7042	0.000277221	0.015978	0.709592	0.238979	1	-0.57938	0.281167	1	-0.57938	0.281167	1	0	0.5	1	-0.709592	0.238979	1	4.25755	1.03338e-05	8.26705e-05	0	0.5	1	0	0.5	1
PPAtm	Propanoate transport, mitochondria	12	1000	0	12	1000	0	6	1000	0	6	1000	0	12	1000	0	12	1000	0	3	1000	0	3	1000	0	3	1000	0	3	0	0	3	1000	0	3	0	0	11	34.1717	0.000339033	0.0183819	0.0854217	0.465963	1	0.507248	0.305991	1	0.507248	0.305991	1	0	0.5	1	0	0.5	1	1.10272	0.135075	0.81045	-3.72749	9.66964e-05	0.000773571	-2.485	0.00647764	0.0453435
r1991	Y+LAT2 Utilized transport	12	0	0	12	0	0	6	0	0	6	0	0	12	0	0	12	0	0	3	0	0	3	0	0	3	0	0	3	1000	0	3	0	0	3	0	0	11	34.1	0.00034832	0.0183819	0	0.5	1	0.545817	0.292596	1	-0.545817	0.292596	1	-0.668487	0.251911	1	-0.668487	0.251911	1	0	0.5	1	4.01092	3.0241e-05	0.000241928	0	0.5	1
RE3165C	RE3165	12	353.809	0	12	355.007	1.19851	6	353.809	0	6	350.904	2.90459	12	353.809	0.708933	12	353.809	0	3	353.809	0	3	360.445	3.89064	3	353.809	0	3	369.069	0	3	316.291	0	3	371.961	1.42289	11	33.8904	0.000376917	0.0183819	2.12213	0.0169133	0.10148	-0.165395	0.434316	0.858368	-0.582822	0.280007	0.84002	-0.178452	0.429184	0.858368	1.00319	0.157885	0.789423	0.887437	0.187422	0.789423	2.35364	0.00929536	0.0650675	3.16391	0.000778334	0.00622667
RE3166C	RE3166	12	353.809	0	12	355.007	1.19851	6	353.809	0	6	350.904	2.90459	12	353.809	0.708933	12	353.809	0	3	353.809	0	3	360.445	3.89064	3	353.809	0	3	369.069	0	3	316.291	0	3	371.961	1.42289	11	33.8904	0.000376917	0.0183819	2.12213	0.0169133	0.10148	-0.165395	0.434316	0.858368	-0.582822	0.280007	0.84002	-0.178452	0.429184	0.858368	1.00319	0.157885	0.789423	0.887437	0.187422	0.789423	2.35364	0.00929536	0.0650675	3.16391	0.000778334	0.00622667
RE3167C	RE3167	12	353.809	0	12	355.007	1.19851	6	353.809	0	6	350.904	2.90459	12	353.809	0.708933	12	353.809	0	3	353.809	0	3	360.445	3.89064	3	353.809	0	3	369.069	0	3	316.291	0	3	371.961	1.42289	11	33.8904	0.000376917	0.0183819	2.12213	0.0169133	0.10148	-0.165395	0.434316	0.858368	-0.582822	0.280007	0.84002	-0.178452	0.429184	0.858368	1.00319	0.157885	0.789423	0.887437	0.187422	0.789423	2.35364	0.00929536	0.0650675	3.16391	0.000778334	0.00622667
RE3168C	RE3168	12	353.809	0	12	355.007	1.19851	6	353.809	0	6	350.904	2.90459	12	353.809	0.708933	12	353.809	0	3	353.809	0	3	360.445	3.89064	3	353.809	0	3	369.069	0	3	316.291	0	3	371.961	1.42289	11	33.8904	0.000376917	0.0183819	2.12213	0.0169133	0.10148	-0.165395	0.434316	0.858368	-0.582822	0.280007	0.84002	-0.178452	0.429184	0.858368	1.00319	0.157885	0.789423	0.887437	0.187422	0.789423	2.35364	0.00929536	0.0650675	3.16391	0.000778334	0.00622667
HMR_2540	Very-Long-Chain 3-Oxoacyl Coenzyme A Synthase	12	353.809	0	12	355.007	1.19851	6	353.809	0	6	350.904	2.90459	12	353.809	0.708933	12	353.809	0	3	353.809	0	3	360.445	3.89064	3	353.809	0	3	369.069	0	3	316.291	0	3	371.961	1.42289	11	33.8904	0.000376917	0.0183819	2.12213	0.0169133	0.10148	-0.165395	0.434316	0.858368	-0.582822	0.280007	0.84002	-0.178452	0.429184	0.858368	1.00319	0.157885	0.789423	0.887437	0.187422	0.789423	2.35364	0.00929536	0.0650675	3.16391	0.000778334	0.00622667
HMR_2541	Very-Long-Chain 3-Oxoacyl Coenzyme A Reductase	12	353.809	0	12	355.007	1.19851	6	353.809	0	6	350.904	2.90459	12	353.809	0.708933	12	353.809	0	3	353.809	0	3	360.445	3.89064	3	353.809	0	3	369.069	0	3	316.291	0	3	371.961	1.42289	11	33.8904	0.000376917	0.0183819	2.12213	0.0169133	0.10148	-0.165395	0.434316	0.858368	-0.582822	0.280007	0.84002	-0.178452	0.429184	0.858368	1.00319	0.157885	0.789423	0.887437	0.187422	0.789423	2.35364	0.00929536	0.0650675	3.16391	0.000778334	0.00622667
HMR_2542	Very-Long-Chain (3R)-3-Hydroxyacyl Coenzyme A Dehydratase	12	353.809	0	12	355.007	1.19851	6	353.809	0	6	350.904	2.90459	12	353.809	0.708933	12	353.809	0	3	353.809	0	3	360.445	3.89064	3	353.809	0	3	369.069	0	3	316.291	0	3	371.961	1.42289	11	33.8904	0.000376917	0.0183819	2.12213	0.0169133	0.10148	-0.165395	0.434316	0.858368	-0.582822	0.280007	0.84002	-0.178452	0.429184	0.858368	1.00319	0.157885	0.789423	0.887437	0.187422	0.789423	2.35364	0.00929536	0.0650675	3.16391	0.000778334	0.00622667
HMR_2543	Very-Long-Chain Enoyl Coenzyme A Reductase	12	353.809	0	12	355.007	1.19851	6	353.809	0	6	350.904	2.90459	12	353.809	0.708933	12	353.809	0	3	353.809	0	3	360.445	3.89064	3	353.809	0	3	369.069	0	3	316.291	0	3	371.961	1.42289	11	33.8904	0.000376917	0.0183819	2.12213	0.0169133	0.10148	-0.165395	0.434316	0.858368	-0.582822	0.280007	0.84002	-0.178452	0.429184	0.858368	1.00319	0.157885	0.789423	0.887437	0.187422	0.789423	2.35364	0.00929536	0.0650675	3.16391	0.000778334	0.00622667
HMR_2736	Carnitine O-Palmitoyltransferase	12	353.809	0	12	355.007	1.19851	6	353.809	0	6	350.904	2.90459	12	353.809	0.708933	12	353.809	0	3	353.809	0	3	360.445	3.89064	3	353.809	0	3	369.069	0	3	316.291	0	3	371.961	1.42289	11	33.8904	0.000376917	0.0183819	2.12213	0.0169133	0.10148	-0.165395	0.434316	0.858368	-0.582822	0.280007	0.84002	-0.178452	0.429184	0.858368	1.00319	0.157885	0.789423	0.887437	0.187422	0.789423	2.35364	0.00929536	0.0650675	3.16391	0.000778334	0.00622667
HMR_2737	HMR 2737	12	353.809	0	12	355.007	1.19851	6	353.809	0	6	350.904	2.90459	12	353.809	0.708933	12	353.809	0	3	353.809	0	3	360.445	3.89064	3	353.809	0	3	369.069	0	3	316.291	0	3	371.961	1.42289	11	33.8904	0.000376917	0.0183819	2.12213	0.0169133	0.10148	-0.165395	0.434316	0.858368	-0.582822	0.280007	0.84002	-0.178452	0.429184	0.858368	1.00319	0.157885	0.789423	0.887437	0.187422	0.789423	2.35364	0.00929536	0.0650675	3.16391	0.000778334	0.00622667
HMR_2774	Carnitine O-Palmitoyltransferase	12	353.809	0	12	355.007	1.19851	6	353.809	0	6	350.904	2.90459	12	353.809	0.708933	12	353.809	0	3	353.809	0	3	360.445	3.89064	3	353.809	0	3	369.069	0	3	316.291	0	3	371.961	1.42289	11	33.8904	0.000376917	0.0183819	2.12213	0.0169133	0.10148	-0.165395	0.434316	0.858368	-0.582822	0.280007	0.84002	-0.178452	0.429184	0.858368	1.00319	0.157885	0.789423	0.887437	0.187422	0.789423	2.35364	0.00929536	0.0650675	3.16391	0.000778334	0.00622667
HMR_2775	HMR 2775	12	353.809	0	12	355.007	1.19851	6	353.809	0	6	350.904	2.90459	12	353.809	0.708933	12	353.809	0	3	353.809	0	3	360.445	3.89064	3	353.809	0	3	369.069	0	3	316.291	0	3	371.961	1.42289	11	33.8904	0.000376917	0.0183819	2.12213	0.0169133	0.10148	-0.165395	0.434316	0.858368	-0.582822	0.280007	0.84002	-0.178452	0.429184	0.858368	1.00319	0.157885	0.789423	0.887437	0.187422	0.789423	2.35364	0.00929536	0.0650675	3.16391	0.000778334	0.00622667
HMR_3425	Enoyl Coenzyme A Hydratase	12	353.809	0	12	355.007	1.19851	6	353.809	0	6	350.904	2.90459	12	353.809	0.708933	12	353.809	0	3	353.809	0	3	360.445	3.89064	3	353.809	0	3	369.069	0	3	316.291	0	3	371.961	1.42289	11	33.8904	0.000376917	0.0183819	2.12213	0.0169133	0.10148	-0.165395	0.434316	0.858368	-0.582822	0.280007	0.84002	-0.178452	0.429184	0.858368	1.00319	0.157885	0.789423	0.887437	0.187422	0.789423	2.35364	0.00929536	0.0650675	3.16391	0.000778334	0.00622667
HMR_3432	Enoyl Coenzyme A Hydratase	12	353.809	0	12	355.007	1.19851	6	353.809	0	6	350.904	2.90459	12	353.809	0.708933	12	353.809	0	3	353.809	0	3	360.445	3.89064	3	353.809	0	3	369.069	0	3	316.291	0	3	371.961	1.42289	11	33.8904	0.000376917	0.0183819	2.12213	0.0169133	0.10148	-0.165395	0.434316	0.858368	-0.582822	0.280007	0.84002	-0.178452	0.429184	0.858368	1.00319	0.157885	0.789423	0.887437	0.187422	0.789423	2.35364	0.00929536	0.0650675	3.16391	0.000778334	0.00622667
CRNtx	Carnitine transport peroxisome to mitochondria	12	1000	0	12	1000	0	6	1000	0	6	1000	0	12	1000	0	12	1000	0	3	1000	0	3	0	0	3	1000	0	3	1000	0	3	1000	0	3	0	0	11	33.7615	0.00039563	0.0191108	-0.5442	0.293152	1	-0.444338	0.328399	1	-0.444338	0.328399	1	0	0.5	1	0	0.5	1	-3.2652	0.000546932	0.00437545	0	0.5	1	-3.2652	0.000546932	0.00437545
r1920	Y+LAT2 Utilized transport	12	1000	0	12	1000	0	6	1000	0	6	1000	0	12	1000	0	12	1000	0	3	1000	0	3	0	0	3	1000	0	3	0	0	3	1000	0	3	0	0	11	33.422	0.000449377	0.0215023	0.46447	0.321155	1	0.379238	0.352255	1	-0.379238	0.352255	1	0.46447	0.321155	1	1.39341	0.0817477	0.408739	-1.85788	0.0315929	0.189557	-2.78682	0.00266138	0.0212911	-2.78682	0.00266138	0.0212911
ACN13ACNGALGBSIDEte	ACN13ACNGALGBSIDEte	12	0	0	12	0	0	6	0	0	6	0	0	12	0	0	12	0	0	3	0	0	3	0	0	3	0	0	3	116.784	0	3	0	0	3	0	0	11	33.264	0.000476749	0.0221841	2.62909	0.00428074	0.0299651	-0.436927	0.331082	1	-0.436927	0.331082	1	-0.535124	0.296282	1	0.116331	0.453695	1	0	0.5	1	3.39687	0.000340804	0.00272643	0	0.5	1
EX_acn13acngalgbside_hs_e	Sialyl (1,3) sialyl (2,6) galactosylgloboside (homo sapiens) exchange	12	0	0	12	0	0	6	0	0	6	0	0	12	0	0	12	0	0	3	0	0	3	0	0	3	0	0	3	116.784	0	3	0	0	3	0	0	11	33.264	0.000476749	0.0221841	2.62909	0.00428074	0.0299651	-0.436927	0.331082	1	-0.436927	0.331082	1	-0.535124	0.296282	1	0.116331	0.453695	1	0	0.5	1	3.39687	0.000340804	0.00272643	0	0.5	1
ST6GALNAC21	Alpha-N-acetylgalactosaminide alpha-2,6-sialyltransferase 2	12	0	0	12	0	0	6	0	0	6	0	0	12	0	0	12	0	0	3	0	0	3	0	0	3	0	0	3	116.784	0	3	0	0	3	0	0	11	33.264	0.000476749	0.0221841	2.62909	0.00428074	0.0299651	-0.436927	0.331082	1	-0.436927	0.331082	1	-0.535124	0.296282	1	0.116331	0.453695	1	0	0.5	1	3.39687	0.000340804	0.00272643	0	0.5	1
r1769	Y+LAT2 Utilized transport	12	0	0	12	0	0	6	0	0	6	0	0	12	0	0	12	0	0	3	0	0	3	0	0	3	0	0	3	0	0	3	0	0	3	1000	0	11	33.0372	0.000518917	0.0234509	0	0.5	1	0	0.5	1	1.5015	0.066613	0.399678	0	0.5	1	0	0.5	1	-1.83896	0.0329609	0.230726	0	0.5	1	3.67791	0.000117576	0.000940609
r1830	Y+LAT2 Utilized transport	12	0	0	12	0	0	6	0	0	6	0	0	12	0	0	12	0	0	3	0	0	3	1000	0	3	0	0	3	0	0	3	0	0	3	0	0	11	33.0372	0.000518917	0.0234509	0	0.5	1	1.5015	0.066613	0.466291	0	0.5	1	0	0.5	1	0	0.5	1	1.83896	0.0329609	0.263687	0	0.5	1	0	0.5	1
HMR_0854	Alpha-N-Acetylneuraminate Alpha-2, 8-Sialyltransferase	12	0	0	12	0	0	6	0	0	6	0	0	12	0	0	12	0	0	3	0	0	3	0	0	3	0	0	3	324.034	0	3	0	0	3	142.857	142.857	11	32.9711	0.000531874	0.0234509	0.513638	0.303753	1	0.498398	0.309102	1	0.388993	0.34864	1	-0.0521082	0.479221	1	-0.580634	0.280744	1	0	0.5	1	3.75179	8.77883e-05	0.000702307	2.3672	0.00896161	0.0627312
GULLACter	Gulonolactone endoplasmic reticular transport	12	0	0	12	0	0	6	0	0	6	0	0	12	0	0	12	0	0	3	0	0	3	0	0	3	0	0	3	1000	0	3	0	0	3	0	0	11	32.3125	0.000679437	0.0234509	0.668487	0.251911	1	-0.545817	0.292596	1	-0.545817	0.292596	1	0	0.5	1	-0.668487	0.251911	1	0	0.5	1	4.01092	3.0241e-05	0.000241928	1.33697	0.0906155	0.634309
MMEm	Methylmalonyl-CoA epimerase/racemase	12	1000	0	12	1000	0	6	1000	0	6	1000	0	12	1000	0	12	1000	0	3	1000	0	3	1000	0	3	1000	0	3	392.039	0	3	1000	0	3	1000	0	11	32.0778	0.00074111	0.0234509	0.0243579	0.490284	1	-0.42428	0.335681	1	0.53035	0.297935	1	-0.57647	0.282149	1	0.649543	0.257994	1	1.1367	0.127832	0.894822	-4.09212	2.13722e-05	0.000170978	0	0.5	1
DNDPt58m	DGTP transport via ADP antiport	12	551.587	0	12	559.832	19.7164	6	551.587	0	6	551.587	6.01651	12	551.587	8.24472	12	551.587	0	3	551.587	0	3	613.735	43.112	3	551.587	0	3	666.359	0	3	508.532	0	3	604.9	11.403	11	32.0397	0.00075161	0.0234509	1.09	0.137856	0.689278	-0.480434	0.315459	0.946378	-0.0315039	0.487434	0.953847	-0.950137	0.171021	0.689278	-0.0578763	0.476924	0.953847	1.36974	0.085384	0.512304	3.06745	0.00107948	0.00755637	3.12532	0.000888051	0.00710441
SPHMYLNtl2	Endocytosis of Sphingomyelin	12	460.015	0	12	464.244	6.45679	6	460.015	0	6	460.015	9.12699	12	460.015	8.96399	12	460.015	0	3	460.015	0	3	479.465	2.04872	3	460.015	0	3	497.002	0	3	419.772	0	3	513.598	26.8106	11	31.8808	0.000797044	0.0234509	1.02248	0.153276	0.766382	-0.354419	0.361513	1	0.378047	0.352698	1	-0.747569	0.22736	0.90944	-0.106107	0.457749	1	2.29576	0.0108448	0.0650686	2.87452	0.00202318	0.0141623	3.33754	0.000422624	0.003381
EX_mlthf_e	Exchange of 5,10-Methylenetetrahydrofolate	12	0	0	12	0	0	6	0	0	6	0	0	12	0	0	12	0	0	3	0	0	3	0	0	3	0	0	3	1000	0	3	0	0	3	0	0	11	31.8663	0.000801312	0.0234509	1.90442	0.0284278	0.198995	1.03663	0.149953	0.749766	0	0.5	1	0	0.5	1	0.634806	0.262777	1	0	0.5	1	3.80884	6.98107e-05	0.000558486	1.26961	0.102111	0.612668
CRVSthc	Cerivastatin uptake by hepatocytes	12	1000	0	12	1000	0	6	1000	0	6	1000	0	12	1000	0	12	1000	0	3	1000	0	3	927.148	13.3154	3	1000	0	3	1000	0	3	1000	0	3	1000	0	11	31.7215	0.000845263	0.0234509	0.88373	0.188421	1	0.721563	0.235282	1	0.721563	0.235282	1	0.88373	0.188421	1	0.88373	0.188421	1	-3.67632	0.000118312	0.000946495	0	0.5	1	-1.90886	0.0281402	0.196982
HMR_2353	Very-Long-Chain 3-Oxoacyl Coenzyme A Synthase	12	300.005	0	12	303.702	3.91123	6	300.005	0	6	300.005	0.558226	12	300.005	2.92544	12	300.005	0	3	300.005	0	3	316.558	5.23881	3	300.005	0	3	314.364	0	3	279.333	0	3	324.442	0.591809	11	31.5298	0.000907045	0.0234509	1.81346	0.0348806	0.209283	0.157519	0.437418	1	-0.196899	0.421953	1	-0.11093	0.455836	1	0.578763	0.281374	1	1.13823	0.127511	0.637556	2.4501	0.00714086	0.049986	3.33754	0.000422624	0.003381
HMR_2354	Very-Long-Chain 3-Oxoacyl Coenzyme A Reductase	12	300.005	0	12	303.702	3.91123	6	300.005	0	6	300.005	0.558226	12	300.005	2.92544	12	300.005	0	3	300.005	0	3	316.558	5.23881	3	300.005	0	3	314.364	0	3	279.333	0	3	324.442	0.591809	11	31.5298	0.000907045	0.0234509	1.81346	0.0348806	0.209283	0.157519	0.437418	1	-0.196899	0.421953	1	-0.11093	0.455836	1	0.578763	0.281374	1	1.13823	0.127511	0.637556	2.4501	0.00714086	0.049986	3.33754	0.000422624	0.003381
HMR_2355	Very-Long-Chain (3R)-3-Hydroxyacyl Coenzyme A Dehydratase	12	300.005	0	12	303.702	3.91123	6	300.005	0	6	300.005	0.558226	12	300.005	2.92544	12	300.005	0	3	300.005	0	3	316.558	5.23881	3	300.005	0	3	314.364	0	3	279.333	0	3	324.442	0.591809	11	31.5298	0.000907045	0.0234509	1.81346	0.0348806	0.209283	0.157519	0.437418	1	-0.196899	0.421953	1	-0.11093	0.455836	1	0.578763	0.281374	1	1.13823	0.127511	0.637556	2.4501	0.00714086	0.049986	3.33754	0.000422624	0.003381
HMR_2356	Very-Long-Chain Enoyl Coenzyme A Reductase	12	300.005	0	12	303.702	3.91123	6	300.005	0	6	300.005	0.558226	12	300.005	2.92544	12	300.005	0	3	300.005	0	3	316.558	5.23881	3	300.005	0	3	314.364	0	3	279.333	0	3	324.442	0.591809	11	31.5298	0.000907045	0.0234509	1.81346	0.0348806	0.209283	0.157519	0.437418	1	-0.196899	0.421953	1	-0.11093	0.455836	1	0.578763	0.281374	1	1.13823	0.127511	0.637556	2.4501	0.00714086	0.049986	3.33754	0.000422624	0.003381
HMR_2708	Carnitine O-Palmitoyltransferase	12	300.005	0	12	303.702	3.91123	6	300.005	0	6	300.005	0.558226	12	300.005	2.92544	12	300.005	0	3	300.005	0	3	316.558	5.23881	3	300.005	0	3	314.364	0	3	279.333	0	3	324.442	0.591809	11	31.5298	0.000907045	0.0234509	1.81346	0.0348806	0.209283	0.157519	0.437418	1	-0.196899	0.421953	1	-0.11093	0.455836	1	0.578763	0.281374	1	1.13823	0.127511	0.637556	2.4501	0.00714086	0.049986	3.33754	0.000422624	0.003381
HMR_3416	Enoyl Coenzyme A Hydratase	12	300.005	0	12	303.702	3.91123	6	300.005	0	6	300.005	0.558226	12	300.005	2.92544	12	300.005	0	3	300.005	0	3	316.558	5.23881	3	300.005	0	3	314.364	0	3	279.333	0	3	324.442	0.591809	11	31.5298	0.000907045	0.0234509	1.81346	0.0348806	0.209283	0.157519	0.437418	1	-0.196899	0.421953	1	-0.11093	0.455836	1	0.578763	0.281374	1	1.13823	0.127511	0.637556	2.4501	0.00714086	0.049986	3.33754	0.000422624	0.003381
EX_argarg_e	Exchange of ArgArg	12	895.238	0	12	895.238	14.5085	6	895.238	0	6	895.238	0.559117	12	895.238	1.75593	12	895.238	0	3	895.238	0	3	930.773	0.0155	3	895.238	0	3	930.579	0	3	877.741	0	3	927.159	6.27025	11	31.523	0.000909344	0.0234509	2.14142	0.0161199	0.0805995	1.17352	0.120294	0.481175	0.834853	0.2019	0.481175	0.930844	0.175967	0.481175	1.02248	0.153276	0.481175	2.62373	0.00434867	0.0304407	2.54656	0.00543954	0.0326372	2.85523	0.00215026	0.0172021
EX_HC01444_e	Exchange of Galactosylglycerol	12	1000	0	12	1000	0	6	1000	0	6	1000	0	12	1000	0	12	1000	0	3	1000	0	3	1000	0	3	1000	0	3	707.175	0	3	1000	0	3	773.117	21.8125	11	31.4894	0.000920625	0.0234509	0.619367	0.267837	1	0.0164906	0.493422	1	0.884994	0.18808	1	-0.127913	0.449109	1	0.585705	0.279037	1	0.875192	0.190735	1	-3.35266	0.000400198	0.00320158	-2.89487	0.00189661	0.0132762
R04215		12	-402.965	0	12	-389.734	25.7032	6	-402.965	0	6	-402.965	19.4339	12	-402.965	27.6228	12	-402.965	0	3	-402.965	0	3	-331.7	0.659921	3	-402.965	0	3	-328.066	0	3	-482.923	0	3	-299.909	43.7171	11	31.4348	0.000939304	0.0234509	1.81346	0.0348806	0.174403	0.346543	0.364467	1	0.653706	0.256651	1	0.535356	0.296202	1	0.607702	0.271693	1	2.52727	0.00574771	0.0344862	2.83594	0.00228455	0.0159918	3.14461	0.000831529	0.00665223
SK_cmpglna_c		12	-402.965	0	12	-389.734	25.7032	6	-402.965	0	6	-402.965	19.4339	12	-402.965	27.6228	12	-402.965	0	3	-402.965	0	3	-331.7	0.659921	3	-402.965	0	3	-328.066	0	3	-482.923	0	3	-299.909	43.7171	11	31.4348	0.000939304	0.0234509	1.81346	0.0348806	0.174403	0.346543	0.364467	1	0.653706	0.256651	1	0.535356	0.296202	1	0.607702	0.271693	1	2.52727	0.00574771	0.0344862	2.83594	0.00228455	0.0159918	3.14461	0.000831529	0.00665223
CRVStu	Cerivastatin uptake by enterocytes	12	1000	0	12	1000	0	6	1000	0	6	1000	0	12	1000	0	12	1000	0	3	1000	0	3	0	0	3	1000	0	3	1000	0	3	1000	0	3	1000	0	11	31.3463	0.000970315	0.0234509	0.919478	0.178923	1	0.75075	0.226401	1	0.75075	0.226401	1	0.919478	0.178923	1	0.919478	0.178923	1	-3.67791	0.000117576	0.000940609	0	0.5	1	-1.83896	0.0329609	0.230726
EX_q10h2_e	Exchange reaction for ubiquinol	12	38.5159	0	12	38.9973	0.821064	6	38.5159	0	6	38.5159	1.76838	12	38.5159	1.76838	12	38.5159	0	3	38.5159	0	3	43.2055	0.531951	3	38.5159	0	3	43.4815	0	3	34.9791	0	3	42.7358	0.622291	11	31.2312	0.00101216	0.0234509	1.63018	0.0515313	0.309188	0.236279	0.406608	1	-0.11814	0.452979	1	0.612525	0.270095	1	0.559471	0.28792	1	1.58195	0.0568301	0.309188	2.87452	0.00202318	0.0141623	3.16391	0.000778334	0.00622667
Q10H2e	Transport of ubiquinol into lymph	12	38.5159	0	12	38.9973	0.821064	6	38.5159	0	6	38.5159	1.76838	12	38.5159	1.76838	12	38.5159	0	3	38.5159	0	3	43.2055	0.531951	3	38.5159	0	3	43.4815	0	3	34.9791	0	3	42.7358	0.622291	11	31.2312	0.00101216	0.0234509	1.63018	0.0515313	0.309188	0.236279	0.406608	1	-0.11814	0.452979	1	0.612525	0.270095	1	0.559471	0.28792	1	1.58195	0.0568301	0.309188	2.87452	0.00202318	0.0141623	3.16391	0.000778334	0.00622667
r1953	Y+LAT2 Utilized transport	12	1000	0	12	1000	0	6	1000	0	6	1000	0	12	1000	0	12	1000	0	3	1000	0	3	0	0	3	1000	0	3	0	0	3	1000	0	3	0	0	11	31.1043	0.00106028	0.0234509	-0.444776	0.328241	0.560559	1.45263	0.0731627	0.365814	0.726317	0.233822	0.560559	1.33433	0.091048	0.365814	0.889553	0.186853	0.560559	-1.77911	0.0376112	0.225667	-2.66866	0.00380774	0.0304619	-2.66866	0.00380774	0.0304619
PCt	Phosphatidylcholine transporter	12	315.342	0	12	315.342	2.81792	6	315.342	0	6	315.342	3.68973	12	315.342	2.78631	12	315.342	0	3	315.342	0	3	325.906	3.93406	3	315.342	0	3	330.061	0	3	294.377	0	3	344.674	17.8894	11	31.073	0.00107252	0.0234509	0.771685	0.220151	1	-0.181147	0.428126	1	0.456806	0.323905	1	-0.631817	0.263753	1	0.0578763	0.476924	1	2.43081	0.00753263	0.0451958	2.72019	0.00326224	0.0228357	3.37612	0.000367579	0.00294064
EX_mi1p__D_e	Exchange of Myo-Inositol 1-Phosphate	12	1000	0	12	1000	0	6	1000	0	6	1000	0	12	1000	0	12	1000	0	3	1000	0	3	1000	0	3	1000	0	3	0	0	3	1000	0	3	1000	0	11	31.0604	0.00107748	0.0234509	-1.26961	0.102111	0.714779	0.518317	0.302118	1	0.518317	0.302118	1	0.634806	0.262777	1	0	0.5	1	-1.26961	0.102111	0.714779	-3.80884	6.98107e-05	0.000558486	0	0.5	1
PCHOLHSTDe_1	Transport of Phosphatidylcholine	12	464.898	0	12	466.686	3.99719	6	464.898	0	6	464.898	2.86596	12	464.898	3.99719	12	464.898	0	3	464.898	0	3	480.075	2.55944	3	464.898	0	3	483.89	0	3	431.521	0	3	517.01	35.8921	11	31.0045	0.00109973	0.0234509	1.4662	0.0712968	0.356484	0.0315039	0.487434	1	0.653706	0.256651	1	-0.342435	0.366012	1	-0.00964606	0.496152	1	2.35364	0.00929536	0.0557721	2.56585	0.00514615	0.036023	3.29895	0.000485234	0.00388187
ARGSL	Argininosuccinate lyase	12	939.687	0	12	939.687	30.2967	6	939.687	0	6	939.687	0.917189	12	939.687	0.155877	12	939.687	0	3	939.687	0	3	1000	0	3	939.687	0	3	1000	0	3	895.825	0	3	1000	0	11	30.9251	0.00113213	0.0234509	2.03219	0.0210672	0.105336	1.06414	0.143632	0.574527	0.693664	0.243946	0.574527	0.820599	0.205937	0.574527	1.03299	0.150804	0.574527	2.5873	0.00483655	0.0338558	2.5873	0.00483655	0.0338558	2.93485	0.00166855	0.0133484
GLA2l	Alpha-Galactosidase, Lysosomal	12	1000	0	12	1000	0	6	1000	0	6	1000	0	12	1000	0	12	1000	0	3	1000	0	3	988.865	11.1349	3	1000	0	3	959.362	0	3	1000	0	3	1000	0	11	30.8769	0.00115221	0.0234509	1.1983	0.1154	0.692398	-0.0182312	0.492727	0.927368	0.0911562	0.463684	0.927368	0.573101	0.283288	0.849864	1.1983	0.1154	0.692398	-2.32218	0.0101117	0.0707822	-3.48326	0.00024767	0.00198136	-1.01223	0.155714	0.692398
EX_argargmet_e	Exchange of ArgArgMet	12	895.138	0	12	895.138	10.9167	6	895.138	0	6	895.138	0.602065	12	895.138	1.70568	12	895.138	0	3	895.138	0	3	930.591	0.196889	3	895.138	0	3	930.579	0	3	884.255	0	3	927.159	6.27025	11	30.8517	0.00116286	0.0234509	1.80381	0.0356303	0.178152	0.952993	0.170297	0.510891	1.2444	0.106676	0.426702	0.718631	0.236184	0.510891	0.713808	0.237673	0.510891	2.72019	0.00326224	0.0228357	2.58514	0.00486693	0.0292016	2.81665	0.00242638	0.019411
EX_HC02202_e	Prostaglandin A1(1-) exchange	12	0	0	12	0	0	6	0	0	6	0	0	12	0	0	12	0	0	3	0	0	3	670.412	69.3993	3	0	0	3	656.871	0	3	0	0	3	0	0	11	30.8401	0.00116779	0.0234509	-0.483787	0.314269	0.811979	-0.893331	0.18584	0.811979	0.0668479	0.473351	0.811979	-1.0941	0.136955	0.811979	-1.0941	0.136955	0.811979	1.10154	0.13533	0.811979	3.21532	0.000651496	0.00521197	1.2504	0.105576	0.739034
COQ3m	Methyltransferase COQ3	12	38.5159	0	12	38.9973	0.821064	6	38.5159	0	6	38.5159	0.792225	12	38.5159	1.76838	12	38.5159	0	3	38.5159	0	3	43.2055	0.531951	3	38.5159	0	3	43.4815	0	3	34.9791	0	3	42.7358	0.622291	11	30.6971	0.00123033	0.0234509	1.16717	0.12157	0.607851	-0.189023	0.425037	1	0.307163	0.37936	1	0.11093	0.455836	1	0.0385842	0.484611	1	1.65912	0.0485456	0.291274	2.99028	0.00139362	0.00975534	3.27966	0.000519663	0.0041573
COQ5m	Ubiquinone biosynthesis methyltransferase COQ5	12	38.5159	0	12	38.9973	0.821064	6	38.5159	0	6	38.5159	0.792225	12	38.5159	1.76838	12	38.5159	0	3	38.5159	0	3	43.2055	0.531951	3	38.5159	0	3	43.4815	0	3	34.9791	0	3	42.7358	0.622291	11	30.6971	0.00123033	0.0234509	1.16717	0.12157	0.607851	-0.189023	0.425037	1	0.307163	0.37936	1	0.11093	0.455836	1	0.0385842	0.484611	1	1.65912	0.0485456	0.291274	2.99028	0.00139362	0.00975534	3.27966	0.000519663	0.0041573
COQ6m	Ubiquinone biosynthesis monooxgenase COQ6	12	38.5159	0	12	38.9973	0.821064	6	38.5159	0	6	38.5159	0.792225	12	38.5159	1.76838	12	38.5159	0	3	38.5159	0	3	43.2055	0.531951	3	38.5159	0	3	43.4815	0	3	34.9791	0	3	42.7358	0.622291	11	30.6971	0.00123033	0.0234509	1.16717	0.12157	0.607851	-0.189023	0.425037	1	0.307163	0.37936	1	0.11093	0.455836	1	0.0385842	0.484611	1	1.65912	0.0485456	0.291274	2.99028	0.00139362	0.00975534	3.27966	0.000519663	0.0041573
COQ7m	Ubiquinone biosynthesis COQ7	12	38.5159	0	12	38.9973	0.821064	6	38.5159	0	6	38.5159	0.792225	12	38.5159	1.76838	12	38.5159	0	3	38.5159	0	3	43.2055	0.531951	3	38.5159	0	3	43.4815	0	3	34.9791	0	3	42.7358	0.622291	11	30.6971	0.00123033	0.0234509	1.16717	0.12157	0.607851	-0.189023	0.425037	1	0.307163	0.37936	1	0.11093	0.455836	1	0.0385842	0.484611	1	1.65912	0.0485456	0.291274	2.99028	0.00139362	0.00975534	3.27966	0.000519663	0.0041573
DECDPtm	Lipid, flip-flop intracellular transport	12	38.5159	0	12	38.9973	0.821064	6	38.5159	0	6	38.5159	0.792225	12	38.5159	1.76838	12	38.5159	0	3	38.5159	0	3	43.2055	0.531951	3	38.5159	0	3	43.4815	0	3	34.9791	0	3	42.7358	0.622291	11	30.6971	0.00123033	0.0234509	1.16717	0.12157	0.607851	-0.189023	0.425037	1	0.307163	0.37936	1	0.11093	0.455836	1	0.0385842	0.484611	1	1.65912	0.0485456	0.291274	2.99028	0.00139362	0.00975534	3.27966	0.000519663	0.0041573
DHDPBMTm	Dihydroxydecaprenylbenzoate methyltransferase	12	38.5159	0	12	38.9973	0.821064	6	38.5159	0	6	38.5159	0.792225	12	38.5159	1.76838	12	38.5159	0	3	38.5159	0	3	43.2055	0.531951	3	38.5159	0	3	43.4815	0	3	34.9791	0	3	42.7358	0.622291	11	30.6971	0.00123033	0.0234509	1.16717	0.12157	0.607851	-0.189023	0.425037	1	0.307163	0.37936	1	0.11093	0.455836	1	0.0385842	0.484611	1	1.65912	0.0485456	0.291274	2.99028	0.00139362	0.00975534	3.27966	0.000519663	0.0041573
DPHMBDCm	3-Decaprenyl-4-hydroxy-5-methoxybenzoate decarboxylation	12	38.5159	0	12	38.9973	0.821064	6	38.5159	0	6	38.5159	0.792225	12	38.5159	1.76838	12	38.5159	0	3	38.5159	0	3	43.2055	0.531951	3	38.5159	0	3	43.4815	0	3	34.9791	0	3	42.7358	0.622291	11	30.6971	0.00123033	0.0234509	1.16717	0.12157	0.607851	-0.189023	0.425037	1	0.307163	0.37936	1	0.11093	0.455836	1	0.0385842	0.484611	1	1.65912	0.0485456	0.291274	2.99028	0.00139362	0.00975534	3.27966	0.000519663	0.0041573
DPPS	Decaprenyl synthase	12	38.5159	0	12	38.9973	0.821064	6	38.5159	0	6	38.5159	0.792225	12	38.5159	1.76838	12	38.5159	0	3	38.5159	0	3	43.2055	0.531951	3	38.5159	0	3	43.4815	0	3	34.9791	0	3	42.7358	0.622291	11	30.6971	0.00123033	0.0234509	1.16717	0.12157	0.607851	-0.189023	0.425037	1	0.307163	0.37936	1	0.11093	0.455836	1	0.0385842	0.484611	1	1.65912	0.0485456	0.291274	2.99028	0.00139362	0.00975534	3.27966	0.000519663	0.0041573
HBZOPT10m	Hydroxybenzoate Decaprenyltransferase	12	38.5159	0	12	38.9973	0.821064	6	38.5159	0	6	38.5159	0.792225	12	38.5159	1.76838	12	38.5159	0	3	38.5159	0	3	43.2055	0.531951	3	38.5159	0	3	43.4815	0	3	34.9791	0	3	42.7358	0.622291	11	30.6971	0.00123033	0.0234509	1.16717	0.12157	0.607851	-0.189023	0.425037	1	0.307163	0.37936	1	0.11093	0.455836	1	0.0385842	0.484611	1	1.65912	0.0485456	0.291274	2.99028	0.00139362	0.00975534	3.27966	0.000519663	0.0041573
T4HCINNMFM	4 hydroxycinnamate formation	12	38.5159	0	12	38.9973	0.821064	6	38.5159	0	6	38.5159	0.792225	12	38.5159	1.76838	12	38.5159	0	3	38.5159	0	3	43.2055	0.531951	3	38.5159	0	3	43.4815	0	3	34.9791	0	3	42.7358	0.622291	11	30.6971	0.00123033	0.0234509	1.16717	0.12157	0.607851	-0.189023	0.425037	1	0.307163	0.37936	1	0.11093	0.455836	1	0.0385842	0.484611	1	1.65912	0.0485456	0.291274	2.99028	0.00139362	0.00975534	3.27966	0.000519663	0.0041573
HMR_6907	HMR 6907	12	38.5159	0	12	38.9973	0.727098	6	38.5159	0	6	38.5159	0.792225	12	38.5159	1.76838	12	38.5159	0	3	38.5159	0	3	42.9897	0.679234	3	38.5159	0	3	43.2984	0	3	34.9791	0	3	42.6675	0.553958	11	30.4963	0.00132363	0.0234509	1.13823	0.127511	0.637556	-0.196899	0.421953	1	0.315039	0.376366	1	0.101284	0.459663	1	0.0289382	0.488457	1	1.62054	0.0525584	0.315351	2.99028	0.00139362	0.00975534	3.27966	0.000519663	0.0041573
HMR_6908	2-Methoxy-6-Polyprenyl-1, 4-Benzoquinol Methylase	12	38.5159	0	12	38.9973	0.727098	6	38.5159	0	6	38.5159	0.792225	12	38.5159	1.76838	12	38.5159	0	3	38.5159	0	3	42.9897	0.679234	3	38.5159	0	3	43.2984	0	3	34.9791	0	3	42.6675	0.553958	11	30.4963	0.00132363	0.0234509	1.13823	0.127511	0.637556	-0.196899	0.421953	1	0.315039	0.376366	1	0.101284	0.459663	1	0.0289382	0.488457	1	1.62054	0.0525584	0.315351	2.99028	0.00139362	0.00975534	3.27966	0.000519663	0.0041573
HMR_6909	HMR 6909	12	38.5159	0	12	38.9973	0.727098	6	38.5159	0	6	38.5159	0.792225	12	38.5159	1.76838	12	38.5159	0	3	38.5159	0	3	42.9897	0.679234	3	38.5159	0	3	43.2984	0	3	34.9791	0	3	42.6675	0.553958	11	30.4963	0.00132363	0.0234509	1.13823	0.127511	0.637556	-0.196899	0.421953	1	0.315039	0.376366	1	0.101284	0.459663	1	0.0289382	0.488457	1	1.62054	0.0525584	0.315351	2.99028	0.00139362	0.00975534	3.27966	0.000519663	0.0041573
HMR_6910	3-Demethylubiquinol 3-O-Methyltransferase	12	38.5159	0	12	38.9973	0.727098	6	38.5159	0	6	38.5159	0.792225	12	38.5159	1.76838	12	38.5159	0	3	38.5159	0	3	42.9897	0.679234	3	38.5159	0	3	43.2984	0	3	34.9791	0	3	42.6675	0.553958	11	30.4963	0.00132363	0.0234509	1.13823	0.127511	0.637556	-0.196899	0.421953	1	0.315039	0.376366	1	0.101284	0.459663	1	0.0289382	0.488457	1	1.62054	0.0525584	0.315351	2.99028	0.00139362	0.00975534	3.27966	0.000519663	0.0041573
5ADTSTSTERONESULT	5alpha-Dihydrotestosterone sulfotransferase	12	470.804	0	12	470.804	5.26653	6	470.804	0	6	470.804	7.09325	12	470.804	3.35714	12	470.804	0	3	470.804	0	3	490.413	8.04578	3	470.804	0	3	495.928	0	3	446.82	0	3	505.362	22.3998	11	30.3885	0.00137648	0.0234509	0.704162	0.240666	1	-0.0708838	0.471745	1	0.504062	0.307109	1	-0.641463	0.260611	1	0.0675224	0.473083	1	2.64302	0.00410851	0.0246511	2.7009	0.00345765	0.0242035	3.24108	0.000595399	0.00476319
34HPLFM	3 4 hydroxyphenyl lactate formation	12	38.5159	0	12	38.9973	0.821064	6	38.5159	0	6	38.5159	0.792225	12	38.5159	1.76838	12	38.5159	0	3	38.5159	0	3	43.7375	0.531951	3	38.5159	0	3	43.4815	0	3	34.9791	0	3	42.6043	0.490834	11	30.2865	0.00142843	0.0234509	0.901913	0.183552	0.917758	-0.358359	0.360037	1	0.137831	0.445187	1	-0.135046	0.446288	1	-0.168807	0.432974	1	1.91958	0.0274555	0.164733	2.87455	0.00202305	0.0141613	3.14464	0.000831464	0.00665171
r1078	Vesicular transport	12	38.5159	0	12	38.9973	0.821064	6	38.5159	0	6	38.5159	0.792225	12	38.5159	1.76838	12	38.5159	0	3	38.5159	0	3	43.7375	0.531951	3	38.5159	0	3	43.4815	0	3	34.9791	0	3	42.6043	0.490834	11	30.2865	0.00142843	0.0234509	0.901913	0.183552	0.917758	-0.358359	0.360037	1	0.137831	0.445187	1	-0.135046	0.446288	1	-0.168807	0.432974	1	1.91958	0.0274555	0.164733	2.87455	0.00202305	0.0141613	3.14464	0.000831464	0.00665171
PAIL4P_HStn	Phosphatidylinositol 4-phosphate nuclear transport (diffusion)	12	0	0	12	0	0	6	0	0	6	0	0	12	0	0	12	0	0	3	0	0	3	0	0	3	0	0	3	1000	0	3	0	0	3	0	0	11	30.2544	0.00144513	0.0234509	0	0.5	1	-1.03663	0.149953	0.714779	0	0.5	1	-1.26961	0.102111	0.714779	-1.26961	0.102111	0.714779	1.26961	0.102111	0.714779	3.80884	6.98107e-05	0.000558486	0	0.5	1
DTMPK	DTMP kinase	12	1000	0	12	1000	0	6	1000	0	6	1000	0	12	1000	0	12	1000	0	3	1000	0	3	1000	0	3	1000	0	3	988.365	0	3	1000	0	3	980.478	14.62	11	30.1932	0.00147756	0.0234509	0.635837	0.262441	0.592371	1.04465	0.148093	0.592371	1.04465	0.148093	0.592371	1.27943	0.100373	0.531804	0.659099	0.254916	0.592371	1.34921	0.088634	0.531804	-3.30325	0.000477856	0.00382285	-2.35725	0.00920545	0.0644382
r2484	Resistance-Nodulation-Cell Division (RND) TCDB:2.A.60.1.14	12	0	0	12	0	0	6	0	0	6	0	0	12	0	0	12	0	0	3	0	0	3	1000	0	3	0	0	3	0	0	3	0	0	3	1000	0	11	30.1418	0.00150534	0.0234509	0.582711	0.280044	1	0.475782	0.317115	1	-0.475782	0.317115	1	0.582711	0.280044	1	-0.582711	0.280044	1	2.33084	0.00988078	0.0691655	0	0.5	1	3.49627	0.000235908	0.00188727
HMR_0598	Phosphatidate Phosphatase	12	470.992	0	12	472.707	3.53833	6	470.992	0	6	470.992	6.99916	12	470.992	3.53833	12	470.992	0	3	470.992	0	3	491.277	9.12595	3	470.992	0	3	496.306	0	3	446.82	0	3	510.185	25.73	11	30.1234	0.00151542	0.0234509	0.983898	0.162583	0.812914	-0.11814	0.452979	1	0.48831	0.312665	1	0.0144691	0.494228	1	0.0289382	0.488457	1	2.66231	0.0038803	0.0232818	2.79736	0.00257613	0.0180329	3.29895	0.000485234	0.00388187
HMR_0614	Ethanolaminephosphotransferase	12	470.992	0	12	472.707	3.53833	6	470.992	0	6	470.992	6.99916	12	470.992	3.53833	12	470.992	0	3	470.992	0	3	491.277	9.12595	3	470.992	0	3	496.306	0	3	446.82	0	3	510.185	25.73	11	30.1234	0.00151542	0.0234509	0.983898	0.162583	0.812914	-0.11814	0.452979	1	0.48831	0.312665	1	0.0144691	0.494228	1	0.0289382	0.488457	1	2.66231	0.0038803	0.0232818	2.79736	0.00257613	0.0180329	3.29895	0.000485234	0.00388187
HMR_0642	Phospholipase D	12	470.992	0	12	472.707	3.53833	6	470.992	0	6	470.992	6.99916	12	470.992	3.53833	12	470.992	0	3	470.992	0	3	491.277	9.12595	3	470.992	0	3	496.306	0	3	446.82	0	3	510.185	25.73	11	30.1234	0.00151542	0.0234509	0.983898	0.162583	0.812914	-0.11814	0.452979	1	0.48831	0.312665	1	0.0144691	0.494228	1	0.0289382	0.488457	1	2.66231	0.0038803	0.0232818	2.79736	0.00257613	0.0180329	3.29895	0.000485234	0.00388187
DAGt	Diacylglycerol Transport	12	450.419	0	12	459.446	9.90756	6	450.419	0	6	450.419	9.68846	12	450.419	9.90756	12	450.419	0	3	450.419	0	3	477.416	5.62232	3	450.419	0	3	483.848	0	3	419.681	0	3	513.598	36.0646	11	30.1217	0.00151634	0.0234509	1.07071	0.142149	0.710747	-0.338667	0.36743	1	0.330791	0.370401	1	-0.757215	0.22446	0.897842	-0.106107	0.457749	1	2.29576	0.0108448	0.0650686	2.64302	0.00410851	0.0287596	3.33754	0.000422624	0.003381
SMS21e	Sphingomyelin Synthase 2	12	450.419	0	12	459.446	9.90756	6	450.419	0	6	450.419	9.68846	12	450.419	9.90756	12	450.419	0	3	450.419	0	3	477.416	5.62232	3	450.419	0	3	483.848	0	3	419.681	0	3	513.598	35.9934	11	30.1217	0.00151634	0.0234509	1.07071	0.142149	0.710747	-0.338667	0.36743	1	0.330791	0.370401	1	-0.757215	0.22446	0.897842	-0.106107	0.457749	1	2.29576	0.0108448	0.0650686	2.64302	0.00410851	0.0287596	3.33754	0.000422624	0.003381
GLCter	Glucose transport, endoplasmic reticulum	12	1000	0	12	1000	0	6	1000	0	6	1000	0	12	1000	0	12	1000	0	3	1000	0	3	449.233	8.74418	3	1000	0	3	396.111	0	3	1000	0	3	1000	0	11	30.0857	0.00153624	0.0234509	-2.03031	0.0211624	0.148137	0.385764	0.349836	1	-0.312782	0.377223	1	0.0574617	0.477089	1	-0.536309	0.295872	1	-1.992	0.0231853	0.148137	-3.48601	0.000245143	0.00196114	-0.804464	0.210565	1
EX_gcdca3s_e	EX gcdca3s(e)	12	470.804	0	12	458.812	15.349	6	470.804	0	6	470.804	7.09325	12	470.804	3.35714	12	470.804	0	3	470.804	0	3	490.413	8.04578	3	470.804	0	3	495.928	0	3	446.82	0	3	499.297	6.06562	11	30.0642	0.00154821	0.0234509	-1.40397	0.080164	0.40082	0.267872	0.394399	0.939081	0.73271	0.231868	0.927471	0.487288	0.313027	0.939081	0.0627203	0.474995	0.939081	2.06494	0.0194641	0.116785	2.41232	0.00792571	0.0554799	2.89478	0.00189711	0.0151768
HMR_3421	Enoyl Coenzyme A Hydratase	12	353.809	0	12	354.035	0.225626	6	353.809	0	6	353.809	0.753503	12	353.809	0.806697	12	353.809	0	3	353.809	0	3	365.305	4.39287	3	353.809	0	3	359.329	0	3	323.094	0	3	375.263	9.16307	11	30.0545	0.00155366	0.0234509	1.31186	0.0947831	0.568698	-0.905737	0.182538	0.73015	-0.48831	0.312665	0.878628	-0.545002	0.292876	0.878628	0.106107	0.457749	0.878628	1.17682	0.119634	0.598169	2.21859	0.0132572	0.0928005	3.27966	0.000519663	0.0041573
DOLGLCP_Lter	Dolichyl beta-D-glucosyl phosphate flippase (liver)	12	19.0186	0	12	19.1535	0.446457	6	19.0186	0	6	19.0186	0.311606	12	19.0186	0.311606	12	19.0186	0	3	19.0186	0	3	20.8712	0.400439	3	19.0186	0	3	21.166	0	3	18.3954	0	3	21.0377	0.32883	11	30.0363	0.00156395	0.0234509	1.17682	0.119634	0.598169	-0.181147	0.428126	1	0.535566	0.296129	1	0.130222	0.448195	1	0.0482303	0.480766	1	1.65912	0.0485456	0.291274	2.91311	0.00178925	0.0125247	3.31824	0.000452927	0.00362342
DOLICHOL_Lter	Dolichol diffusion, human (liver)	12	19.0186	0	12	19.1535	0.446457	6	19.0186	0	6	19.0186	0.311606	12	19.0186	0.311606	12	19.0186	0	3	19.0186	0	3	20.8712	0.400439	3	19.0186	0	3	21.166	0	3	18.3954	0	3	21.0377	0.32883	11	30.0363	0.00156395	0.0234509	1.17682	0.119634	0.598169	-0.181147	0.428126	1	0.535566	0.296129	1	0.130222	0.448195	1	0.0482303	0.480766	1	1.65912	0.0485456	0.291274	2.91311	0.00178925	0.0125247	3.31824	0.000452927	0.00362342
DOLPH_Ler	Dolichol-phosphate phosphohydrolase, human (liver)	12	19.0186	0	12	19.1535	0.446457	6	19.0186	0	6	19.0186	0.311606	12	19.0186	0.311606	12	19.0186	0	3	19.0186	0	3	20.8712	0.400439	3	19.0186	0	3	21.166	0	3	18.3954	0	3	21.0377	0.32883	11	30.0363	0.00156395	0.0234509	1.17682	0.119634	0.598169	-0.181147	0.428126	1	0.535566	0.296129	1	0.130222	0.448195	1	0.0482303	0.480766	1	1.65912	0.0485456	0.291274	2.91311	0.00178925	0.0125247	3.31824	0.000452927	0.00362342
GGT_L	Geranylgeranyltransferase (liver)	12	19.0186	0	12	19.1535	0.446457	6	19.0186	0	6	19.0186	0.311606	12	19.0186	0.311606	12	19.0186	0	3	19.0186	0	3	20.8712	0.400439	3	19.0186	0	3	21.166	0	3	18.3954	0	3	21.0377	0.32883	11	30.0363	0.00156395	0.0234509	1.17682	0.119634	0.598169	-0.181147	0.428126	1	0.535566	0.296129	1	0.130222	0.448195	1	0.0482303	0.480766	1	1.65912	0.0485456	0.291274	2.91311	0.00178925	0.0125247	3.31824	0.000452927	0.00362342
UDPDOLPT_L	UDPglucose:dolichyl-phosphate beta-D-glucosyltransferase (liver)	12	19.0186	0	12	19.1535	0.446457	6	19.0186	0	6	19.0186	0.311606	12	19.0186	0.311606	12	19.0186	0	3	19.0186	0	3	20.8712	0.400439	3	19.0186	0	3	21.166	0	3	18.3954	0	3	21.0377	0.32883	11	30.0363	0.00156395	0.0234509	1.17682	0.119634	0.598169	-0.181147	0.428126	1	0.535566	0.296129	1	0.130222	0.448195	1	0.0482303	0.480766	1	1.65912	0.0485456	0.291274	2.91311	0.00178925	0.0125247	3.31824	0.000452927	0.00362342
HMR_7255	HMR 7255	12	1.90186	0	12	1.91535	0.0446455	6	1.90186	0	6	1.90186	0.0311605	12	1.90186	0.0311605	12	1.90186	0	3	1.90186	0	3	2.08712	0.040044	3	1.90186	0	3	2.1166	0	3	1.83954	0	3	2.10377	0.032883	11	30.0363	0.00156395	0.0234509	1.17682	0.119634	0.598169	-0.181147	0.428126	1	0.535566	0.296129	1	0.130222	0.448195	1	0.0482303	0.480766	1	1.65912	0.0485456	0.291274	2.91311	0.00178925	0.0125247	3.31824	0.000452927	0.00362342
HMR_7256	Dolichyl-Diphosphate Phosphohydrolase	12	19.0186	0	12	19.1535	0.446457	6	19.0186	0	6	19.0186	0.311606	12	19.0186	0.311606	12	19.0186	0	3	19.0186	0	3	20.8712	0.400439	3	19.0186	0	3	21.166	0	3	18.3954	0	3	21.0377	0.32883	11	30.0363	0.00156395	0.0234509	1.17682	0.119634	0.598169	-0.181147	0.428126	1	0.535566	0.296129	1	0.130222	0.448195	1	0.0482303	0.480766	1	1.65912	0.0485456	0.291274	2.91311	0.00178925	0.0125247	3.31824	0.000452927	0.00362342
HMR_9720	HMR 9720	12	1.90186	0	12	1.91535	0.0446455	6	1.90186	0	6	1.90186	0.0311605	12	1.90186	0.0311605	12	1.90186	0	3	1.90186	0	3	2.08712	0.040044	3	1.90186	0	3	2.1166	0	3	1.83954	0	3	2.10377	0.032883	11	30.0363	0.00156395	0.0234509	1.17682	0.119634	0.598169	-0.181147	0.428126	1	0.535566	0.296129	1	0.130222	0.448195	1	0.0482303	0.480766	1	1.65912	0.0485456	0.291274	2.91311	0.00178925	0.0125247	3.31824	0.000452927	0.00362342
EX_dolichol__L_e	EX dolichol L[e]	12	1.90186	0	12	1.91535	0.0446455	6	1.90186	0	6	1.90186	0.0311605	12	1.90186	0.0311605	12	1.90186	0	3	1.90186	0	3	2.08712	0.040044	3	1.90186	0	3	2.1166	0	3	1.83954	0	3	2.10377	0.032883	11	30.0363	0.00156395	0.0234509	1.17682	0.119634	0.598169	-0.181147	0.428126	1	0.535566	0.296129	1	0.130222	0.448195	1	0.0482303	0.480766	1	1.65912	0.0485456	0.291274	2.91311	0.00178925	0.0125247	3.31824	0.000452927	0.00362342
PRPPS	Phosphoribosylpyrophosphate synthetase	12	714.611	0	12	724.353	16.031	6	714.611	0	6	714.611	9.03275	12	714.611	9.03275	12	714.611	0	3	714.611	0	3	965.591	17.1425	3	714.611	0	3	933.613	0	3	696.545	0	3	845.47	3.35574	11	30.0084	0.00157982	0.0234509	0.665578	0.25284	0.918186	-0.740341	0.229546	0.918186	-0.228403	0.409666	0.918186	-1.46138	0.0719559	0.35978	-0.530533	0.297871	0.918186	2.85523	0.00215026	0.0172021	2.6816	0.00366351	0.0228357	2.72019	0.00326224	0.0228357
EX_tymsf_e	Tyramine O-sulfate exchange	12	424.408	0	12	439.296	17.4657	6	424.408	0	6	424.408	2.57767	12	424.408	2.57767	12	424.408	0	3	424.408	0	3	475.473	11.2015	3	424.408	0	3	484.778	0	3	419.252	0	3	486.628	7.42223	11	29.9654	0.00160456	0.0234509	1.09965	0.135742	0.678711	-0.181147	0.428126	1	0.504062	0.307109	1	0.0241151	0.49038	1	0.0771685	0.469245	1	1.69771	0.0447816	0.26869	2.85523	0.00215026	0.0150519	3.4147	0.000319257	0.00255405
TYMSFt	Tyramine O-sulfate transport (diffusion)	12	424.408	0	12	439.296	17.4657	6	424.408	0	6	424.408	2.57767	12	424.408	2.57767	12	424.408	0	3	424.408	0	3	475.473	11.2015	3	424.408	0	3	484.778	0	3	419.252	0	3	486.628	7.42223	11	29.9654	0.00160456	0.0234509	1.09965	0.135742	0.678711	-0.181147	0.428126	1	0.504062	0.307109	1	0.0241151	0.49038	1	0.0771685	0.469245	1	1.69771	0.0447816	0.26869	2.85523	0.00215026	0.0150519	3.4147	0.000319257	0.00255405
TYMSULT	Tyramine Sulfotransferase	12	424.408	0	12	439.296	17.4657	6	424.408	0	6	424.408	2.57767	12	424.408	2.57767	12	424.408	0	3	424.408	0	3	475.473	11.2015	3	424.408	0	3	484.778	0	3	419.252	0	3	486.628	7.42223	11	29.9654	0.00160456	0.0234509	1.09965	0.135742	0.678711	-0.181147	0.428126	1	0.504062	0.307109	1	0.0241151	0.49038	1	0.0771685	0.469245	1	1.69771	0.0447816	0.26869	2.85523	0.00215026	0.0150519	3.4147	0.000319257	0.00255405
SPHMYLNtl	Sphingomyelin intracellular transport	12	338.31	0	12	348.443	17.2321	6	338.31	0	6	338.31	24.6774	12	338.31	24.6774	12	338.31	0	3	338.31	0	3	413.229	16.3035	3	338.31	0	3	432.291	0	3	288.955	0	3	425.865	7.03287	11	29.9533	0.00161159	0.0234509	0.935668	0.174722	0.873611	-0.283535	0.388383	1	0.259907	0.397468	1	-0.834384	0.202032	0.873611	-0.241151	0.404719	1	1.06107	0.14433	0.865979	2.9324	0.00168176	0.0117723	3.12532	0.000888051	0.00710441
GLYCtm	Glycerol transport	12	1000	0	12	1000	0	6	1000	0	6	1000	0	12	1000	0	12	1000	0	3	1000	0	3	1000	0	3	1000	0	3	675.462	0	3	1000	0	3	756.769	63.4293	11	29.9434	0.00161737	0.0234509	0.632831	0.263422	1	0.126428	0.449697	1	0.928969	0.176453	1	-0.0471257	0.481207	1	0.612634	0.270059	1	0.92905	0.176432	1	-3.35266	0.000400198	0.00320158	-2.73329	0.00313524	0.0219467
GLYKm	Glycerol kinase	12	1000	0	12	1000	0	6	1000	0	6	1000	0	12	1000	0	12	1000	0	3	1000	0	3	1000	0	3	1000	0	3	675.455	0	3	1000	0	3	756.769	63.4293	11	29.9434	0.00161737	0.0234509	0.632831	0.263422	1	0.126428	0.449697	1	0.928969	0.176453	1	-0.0471257	0.481207	1	0.612634	0.270059	1	0.92905	0.176432	1	-3.35266	0.000400198	0.00320158	-2.73329	0.00313524	0.0219467
EX_argphearg_e	Exchange of ArgPheArg	12	895.344	0	12	895.344	1.82201	6	895.344	0	6	895.344	0.407543	12	895.344	0.390826	12	895.344	0	3	895.344	0	3	900.027	0.076011	3	895.344	0	3	899.725	0	3	882.684	0	3	898.724	1.44795	11	29.9328	0.00162355	0.0234509	2.55621	0.00529104	0.0370373	1.18927	0.117166	0.419693	0.819101	0.206364	0.419693	0.950137	0.171021	0.419693	1.25399	0.104923	0.419693	2.37293	0.0088238	0.0529428	2.29576	0.0108448	0.0542238	2.87452	0.00202318	0.0161854
SMPD3l	Sphingomyelin phosphodiesterase 3, neutral membrane (neutral sphingomyelinase II)	12	338.31	0	12	348.443	17.2321	6	338.31	0	6	338.31	24.6774	12	338.31	19.6513	12	338.31	0	3	338.31	0	3	413.229	16.3035	3	338.31	0	3	432.291	0	3	288.955	0	3	425.865	7.03287	11	29.9012	0.00164221	0.0234509	0.945314	0.172249	0.865979	-0.283535	0.388383	1	0.259907	0.397468	1	-0.728277	0.233222	0.932888	-0.231505	0.408461	1	1.06107	0.14433	0.865979	2.95169	0.00158018	0.0110613	3.16391	0.000778334	0.00622667
PCHOL2PALM_HSPLA2	Formation of 2-Palmitoylglycerophosphocholine by Phospholipase A2	12	374.791	0	12	377.165	2.76228	6	374.791	0	6	374.791	8.03736	12	374.791	2.76228	12	374.791	0	3	374.791	0	3	396.045	1.33976	3	374.791	0	3	397.699	0	3	304.298	0	3	406.127	20.1627	11	29.7986	0.00170413	0.0234509	1.25399	0.104923	0.524616	0.0551318	0.478017	1	0.708838	0.239213	0.956851	0.284559	0.387991	1	0.327966	0.371469	1	2.39222	0.00837335	0.0502401	2.79736	0.00257613	0.0180329	3.33754	0.000422624	0.003381
PCHOLN261_HSPLA2	Formation of Lysopc A C26:1 (Delta 5) by Phospholipase A2	12	374.791	0	12	377.165	2.76228	6	374.791	0	6	374.791	8.03736	12	374.791	2.76228	12	374.791	0	3	374.791	0	3	396.045	1.33976	3	374.791	0	3	397.699	0	3	304.298	0	3	406.127	20.1627	11	29.7986	0.00170413	0.0234509	1.25399	0.104923	0.524616	0.0551318	0.478017	1	0.708838	0.239213	0.956851	0.284559	0.387991	1	0.327966	0.371469	1	2.39222	0.00837335	0.0502401	2.79736	0.00257613	0.0180329	3.33754	0.000422624	0.003381
PCHOLN281_HSPLA2	Formation of Lysopc A C28:1 (Delta 5) by Phospholipase A2	12	374.791	0	12	377.165	2.76228	6	374.791	0	6	374.791	8.03736	12	374.791	2.76228	12	374.791	0	3	374.791	0	3	396.045	1.33976	3	374.791	0	3	397.699	0	3	304.298	0	3	406.127	20.1627	11	29.7986	0.00170413	0.0234509	1.25399	0.104923	0.524616	0.0551318	0.478017	1	0.708838	0.239213	0.956851	0.284559	0.387991	1	0.327966	0.371469	1	2.39222	0.00837335	0.0502401	2.79736	0.00257613	0.0180329	3.33754	0.000422624	0.003381
PCHOLN28_HSPLA2	Formation of Lysopc A C28:0 by Phospholipase A2	12	374.791	0	12	377.165	2.76228	6	374.791	0	6	374.791	8.03736	12	374.791	2.76228	12	374.791	0	3	374.791	0	3	396.045	1.33976	3	374.791	0	3	397.699	0	3	304.298	0	3	406.127	20.1627	11	29.7986	0.00170413	0.0234509	1.25399	0.104923	0.524616	0.0551318	0.478017	1	0.708838	0.239213	0.956851	0.284559	0.387991	1	0.327966	0.371469	1	2.39222	0.00837335	0.0502401	2.79736	0.00257613	0.0180329	3.33754	0.000422624	0.003381
r1254	Long-Chain-Fatty-Acid---Coa Ligase	12	910.784	0	12	911.544	9.67174	6	910.784	0	6	910.784	4.34215	12	910.784	9.67174	12	910.784	0	3	910.784	0	3	918.702	0.976271	3	910.784	0	3	950.039	0	3	819.945	0	3	1000	0	11	29.7886	0.00171028	0.0234509	1.4566	0.0726139	0.363069	-0.716734	0.236769	0.947076	0.39381	0.346861	1	0.236335	0.406586	1	-0.0771707	0.469244	1	2.02573	0.0213962	0.128377	2.66239	0.00387941	0.0271559	3.35693	0.000394072	0.00315258
DNDPt55m	DCTP transport via ADP antiport	12	304.701	0	12	312.099	10.0827	6	304.701	0	6	304.701	3.38393	12	304.701	3.27603	12	304.701	0	3	304.701	0	3	360.092	23.0157	3	304.701	0	3	371.302	0	3	245.477	0	3	332.733	16.4056	11	29.7836	0.00171342	0.0234509	1.55302	0.0602098	0.361259	-0.196899	0.421953	1	0.0472558	0.481155	1	-0.680047	0.248237	0.992949	0.173629	0.431079	1	1.44691	0.0739613	0.369806	2.7009	0.00345765	0.0242035	2.9324	0.00168176	0.0134541
ARGSS	Argininosuccinate synthase	12	939.687	0	12	940.706	14.4531	6	939.687	0	6	940.706	1.01897	12	940.706	1.01897	12	939.687	0	3	939.687	0	3	1000	0	3	939.687	0	3	1000	0	3	941.725	0	3	1000	0	11	29.7626	0.00172639	0.0234509	1.24146	0.107219	0.428875	0.694169	0.243788	0.487577	1.20691	0.113734	0.428875	1.45883	0.0723059	0.361529	-0.212545	0.415841	0.487577	3.07224	0.0010623	0.00849838	2.29935	0.0107426	0.075198	1.5651	0.0587794	0.352676
4HBZCOAFm	4 hydroxybenzoyl CoA formation	12	38.5159	0	12	38.5159	1.30247	6	38.5159	0	6	38.5159	0.792225	12	38.5159	1.76838	12	38.5159	0	3	38.5159	0	3	43.2055	0.531951	3	38.5159	0	3	43.4815	0	3	34.9791	0	3	42.7358	0.622291	11	29.7457	0.00173698	0.0234509	-0.800768	0.211633	0.846532	-1.15798	0.123437	0.617183	0.21269	0.415784	0.846532	-0.0627107	0.474998	0.846532	-0.598164	0.274865	0.846532	2.59526	0.00472597	0.0287189	2.6435	0.0041027	0.0287189	2.93293	0.00167888	0.0134311
4HBZFm	4 hydroxybenzoate formation	12	38.5159	0	12	38.5159	1.30247	6	38.5159	0	6	38.5159	0.792225	12	38.5159	1.76838	12	38.5159	0	3	38.5159	0	3	43.2055	0.531951	3	38.5159	0	3	43.4815	0	3	34.9791	0	3	42.7358	0.622291	11	29.7457	0.00173698	0.0234509	-0.800768	0.211633	0.846532	-1.15798	0.123437	0.617183	0.21269	0.415784	0.846532	-0.0627107	0.474998	0.846532	-0.598164	0.274865	0.846532	2.59526	0.00472597	0.0287189	2.6435	0.0041027	0.0287189	2.93293	0.00167888	0.0134311
COUCOAFm	P coumaroyl CoA formation	12	38.5159	0	12	38.5159	1.30247	6	38.5159	0	6	38.5159	0.792225	12	38.5159	1.76838	12	38.5159	0	3	38.5159	0	3	43.2055	0.531951	3	38.5159	0	3	43.4815	0	3	34.9791	0	3	42.7358	0.622291	11	29.7457	0.00173698	0.0234509	-0.800768	0.211633	0.846532	-1.15798	0.123437	0.617183	0.21269	0.415784	0.846532	-0.0627107	0.474998	0.846532	-0.598164	0.274865	0.846532	2.59526	0.00472597	0.0287189	2.6435	0.0041027	0.0287189	2.93293	0.00167888	0.0134311
XOL7AONEt	Transport of 7Alpha-Hydroxycholest-4-En-3-One, Sodium Symport	12	1000	0	12	1000	0	6	1000	0	6	1000	0	12	1000	0	12	1000	0	3	1000	0	3	0	0	3	1000	0	3	1000	0	3	1000	0	3	0	0	11	29.7306	0.00174647	0.0234509	-1.4441	0.0743558	0.446135	0.786067	0.215914	1	-0.786067	0.215914	1	0.481366	0.315128	1	0	0.5	1	-2.88819	0.0019373	0.0154984	0	0.5	1	-2.88819	0.0019373	0.0154984
EX_xol7aone_e	Exchange of 7Alpha-Hydroxycholest-4-En-3-One	12	1000	0	12	1000	0	6	1000	0	6	1000	0	12	1000	0	12	1000	0	3	1000	0	3	0	0	3	1000	0	3	1000	0	3	1000	0	3	0	0	11	29.7306	0.00174647	0.0234509	-1.4441	0.0743558	0.446135	0.786067	0.215914	1	-0.786067	0.215914	1	0.481366	0.315128	1	0	0.5	1	-2.88819	0.0019373	0.0154984	0	0.5	1	-2.88819	0.0019373	0.0154984
r1820	Y+LAT2 Utilized transport	12	0	0	12	0	0	6	0	0	6	0	0	12	0	0	12	0	0	3	0	0	3	1000	0	3	0	0	3	0	0	3	0	0	3	0	0	11	29.6554	0.0017944	0.0234509	0	0.5	1	0	0.5	1	0	0.5	1	1.83896	0.0329609	0.230726	0	0.5	1	3.67791	0.000117576	0.000940609	0	0.5	1	0	0.5	1
H2Otg	H2O transport, Golgi apparatus	12	947.564	0	12	948.205	5.05194	6	947.564	0	6	947.564	11.2088	12	947.564	5.05194	12	947.564	0	3	947.564	0	3	986.833	13.1669	3	947.564	0	3	992.611	0	3	907.156	0	3	1000	0	11	29.5366	0.00187281	0.0234509	0.993616	0.160205	0.801025	-0.118148	0.452975	1	0.472593	0.318252	1	0.0482338	0.480765	1	0.0289403	0.488456	1	2.69144	0.00355716	0.0215247	2.73968	0.00307496	0.0215247	3.2606	0.000555877	0.00444701
EX_clpnd_e	Clupanodonic acid (docosapentaenoic (n-3)) exchange	12	0	0	12	0	0	6	0	0	6	0	0	12	0	0	12	0	0	3	0	0	3	532.033	54.7881	3	0	0	3	0	0	3	0	0	3	565.622	11.5664	11	29.4736	0.00191565	0.0234509	0.171174	0.432043	1	-0.887192	0.187488	0.937439	-0.887192	0.187488	0.937439	0.0967506	0.461462	1	-1.08658	0.13861	0.831662	2.35178	0.00934179	0.0653926	0	0.5	1	3.36395	0.000384184	0.00307347
r2041	Amino Acid-Polyamine-Organocation (APC) TCDB:2.A.3.8.15	12	0	0	12	0	0	6	0	0	6	0	0	12	0	0	12	0	0	3	0	0	3	0	0	3	0	0	3	1000	0	3	0	0	3	0	0	11	29.4627	0.00192321	0.0234509	2.33084	0.00988078	0.0691655	0	0.5	1	0	0.5	1	0.582711	0.280044	1	0.582711	0.280044	1	1.16542	0.121924	0.731544	3.49627	0.000235908	0.00188727	1.16542	0.121924	0.731544
HMR_0851	Alpha-N-Acetylneuraminate Alpha-2, 8-Sialyltransferase	12	0	0	12	0	0	6	0	0	6	0	0	12	0	0	12	0	0	3	0	0	3	848.232	1.33836	3	0	0	3	823.072	0	3	0	0	3	0	0	11	29.456	0.00192781	0.0234509	-0.311793	0.377599	0.755198	-1.03359	0.150664	0.753322	-1.03359	0.150664	0.753322	0.187076	0.4258	0.755198	-0.798191	0.21238	0.753322	1.84582	0.0324594	0.227216	2.99322	0.00138027	0.0110421	1.17234	0.12053	0.723178
RETH2	Retinyl ester hydrolase (11-cis)	12	0	0	12	0	0	6	0	0	6	0	0	12	0	0	12	0	0	3	0	0	3	0	0	3	0	0	3	1000	0	3	0	0	3	0	0	11	29.4485	0.00193305	0.0234509	1.26961	0.102111	0.714779	-0.518317	0.302118	1	0.518317	0.302118	1	-0.634806	0.262777	1	0	0.5	1	0	0.5	1	3.80884	6.98107e-05	0.000558486	0	0.5	1
r0560	2-Methylpropanoyl Coenzyme A:Oxygen 2, 3-Oxidoreductase Valine, Leucine And Isoleucine Degradation	12	850.766	0	12	852.523	2.4731	6	850.766	0	6	850.766	3.59263	12	850.766	3.27959	12	850.766	0	3	850.766	0	3	861.011	0.383402	3	850.766	0	3	859.818	0	3	843.581	0	3	862.369	3.74068	11	29.4261	0.00194867	0.0234509	1.70735	0.0438783	0.257939	0.354419	0.361513	1	-0.236279	0.406608	1	0.419603	0.337388	1	0.434073	0.332118	1	1.717	0.0429898	0.257939	2.52727	0.00574771	0.0402339	3.22178	0.000636978	0.00509582
2AMACSULT	2-Aminoacrylate sulfotransferase	12	429.347	0	12	435.071	10.3807	6	429.347	0	6	429.347	4.65617	12	429.347	4.65617	12	429.347	0	3	429.347	0	3	470.257	7.38209	3	429.347	0	3	484.947	0	3	420.034	0	3	472.496	10.4442	11	29.421	0.00195219	0.0234509	1.42762	0.0767011	0.383506	-0.141768	0.443632	1	0.307163	0.37936	1	-0.130222	0.448195	1	0.250797	0.400985	1	1.56266	0.0590662	0.354397	3.02886	0.00122738	0.00859169	3.08674	0.00101183	0.00809463
GCDCASULT	Glycochenodeoxycholic acid sulfotransferase	12	470.804	0	12	472.473	3.35714	6	470.804	0	6	470.804	7.09325	12	470.804	3.35714	12	470.804	0	3	470.804	0	3	490.413	8.04578	3	470.804	0	3	495.928	0	3	446.82	0	3	499.297	6.06562	11	29.4175	0.00195467	0.0234509	1.45655	0.0726197	0.363098	0.244155	0.403555	0.861865	0.787597	0.215466	0.861865	0.487126	0.313085	0.861865	0.569117	0.284638	0.861865	2.39222	0.00837335	0.0502401	2.75877	0.00290095	0.0203066	3.22178	0.000636978	0.00509582
GDCASULT	Glycodeoxycholic acid sulfotransferase	12	470.804	0	12	472.473	3.35714	6	470.804	0	6	470.804	7.09325	12	470.804	3.35714	12	470.804	0	3	470.804	0	3	490.413	8.04578	3	470.804	0	3	495.928	0	3	446.82	0	3	499.297	6.06562	11	29.4175	0.00195467	0.0234509	1.45655	0.0726197	0.363098	0.244155	0.403555	0.861865	0.787597	0.215466	0.861865	0.487126	0.313085	0.861865	0.569117	0.284638	0.861865	2.39222	0.00837335	0.0502401	2.75877	0.00290095	0.0203066	3.22178	0.000636978	0.00509582
SADT	Sulfate adenylyltransferase	12	470.804	0	12	472.473	3.35714	6	470.804	0	6	470.804	7.09325	12	470.804	3.35714	12	470.804	0	3	470.804	0	3	490.413	8.04578	3	470.804	0	3	495.928	0	3	446.82	0	3	505.362	22.3998	11	29.3812	0.0019803	0.0234509	0.964606	0.167371	0.836856	-0.181147	0.428126	1	0.378047	0.352698	1	-0.0337612	0.486534	1	0.0482303	0.480766	1	2.4501	0.00714086	0.0428452	2.81665	0.00242638	0.0169847	3.29895	0.000485234	0.00388187
BPNT	3',5'-bisphosphate nucleotidase	12	470.804	0	12	472.473	3.35714	6	470.804	0	6	470.804	7.09325	12	470.804	3.35714	12	470.804	0	3	470.804	0	3	490.413	8.04578	3	470.804	0	3	495.928	0	3	446.82	0	3	505.362	22.3998	11	29.3812	0.0019803	0.0234509	0.964606	0.167371	0.836856	-0.181147	0.428126	1	0.378047	0.352698	1	-0.0337612	0.486534	1	0.0482303	0.480766	1	2.4501	0.00714086	0.0428452	2.81665	0.00242638	0.0169847	3.29895	0.000485234	0.00388187
DPMVDx	Diphosphomevalonate decarboxylase	12	410.803	0	12	413.715	9.64346	6	410.803	0	6	410.803	6.73069	12	410.803	6.73069	12	410.803	0	3	410.803	0	3	450.817	8.6495	3	410.803	0	3	457.187	0	3	397.341	0	3	454.414	7.10274	11	29.3745	0.00198507	0.0234509	1.17682	0.119634	0.598169	-0.181147	0.428126	1	0.535566	0.296129	1	0.168806	0.432975	1	0.0482303	0.480766	1	1.63983	0.0505203	0.303122	2.85523	0.00215026	0.0150519	3.31824	0.000452927	0.00362342
IPDPtx	Isopentenyl diphosphate transport (peroxisome)	12	410.803	0	12	413.715	9.64346	6	410.803	0	6	410.803	6.73069	12	410.803	6.73069	12	410.803	0	3	410.803	0	3	450.817	8.6495	3	410.803	0	3	457.187	0	3	397.341	0	3	454.414	7.10274	11	29.3745	0.00198507	0.0234509	1.17682	0.119634	0.598169	-0.181147	0.428126	1	0.535566	0.296129	1	0.168806	0.432975	1	0.0482303	0.480766	1	1.63983	0.0505203	0.303122	2.85523	0.00215026	0.0150519	3.31824	0.000452927	0.00362342
MEVK1x	Mevalonate kinase (atp)	12	410.803	0	12	413.715	9.64346	6	410.803	0	6	410.803	6.73069	12	410.803	6.73069	12	410.803	0	3	410.803	0	3	450.817	8.6495	3	410.803	0	3	457.187	0	3	397.341	0	3	454.414	7.10274	11	29.3745	0.00198507	0.0234509	1.17682	0.119634	0.598169	-0.181147	0.428126	1	0.535566	0.296129	1	0.168806	0.432975	1	0.0482303	0.480766	1	1.63983	0.0505203	0.303122	2.85523	0.00215026	0.0150519	3.31824	0.000452927	0.00362342
PMEVKx	Phosphomevalonate kinase	12	410.803	0	12	413.715	9.64346	6	410.803	0	6	410.803	6.73069	12	410.803	6.73069	12	410.803	0	3	410.803	0	3	450.817	8.6495	3	410.803	0	3	457.187	0	3	397.341	0	3	454.414	7.10274	11	29.3745	0.00198507	0.0234509	1.17682	0.119634	0.598169	-0.181147	0.428126	1	0.535566	0.296129	1	0.168806	0.432975	1	0.0482303	0.480766	1	1.63983	0.0505203	0.303122	2.85523	0.00215026	0.0150519	3.31824	0.000452927	0.00362342
r0954	MCT 1 Transport reaction	12	410.803	0	12	413.715	9.64346	6	410.803	0	6	410.803	6.73069	12	410.803	6.73069	12	410.803	0	3	410.803	0	3	450.817	8.6495	3	410.803	0	3	457.187	0	3	397.341	0	3	454.414	7.10274	11	29.3745	0.00198507	0.0234509	1.17682	0.119634	0.598169	-0.181147	0.428126	1	0.535566	0.296129	1	0.168806	0.432975	1	0.0482303	0.480766	1	1.63983	0.0505203	0.303122	2.85523	0.00215026	0.0150519	3.31824	0.000452927	0.00362342
EX_pchol2palm_hs_e	Exchange of 2-Palmitoylglycerophosphocholine	12	374.845	0	12	377.605	2.81738	6	374.845	0	6	374.845	8.06192	12	374.845	2.75944	12	374.845	0	3	374.845	0	3	396.156	1.28467	3	374.845	0	3	397.771	0	3	304.324	0	3	409.033	20.2451	11	29.3447	0.00200639	0.0234509	1.26363	0.103181	0.515904	0.0551318	0.478017	1	0.787597	0.215466	0.861865	0.265267	0.395402	1	0.327966	0.371469	1	2.35364	0.00929536	0.0557721	2.73948	0.00307682	0.0215378	3.35683	0.000394211	0.00315369
EX_pcholn261_hs_e	Exchange of Lysopc A C26:1 (Delta 5)	12	374.845	0	12	377.605	2.81738	6	374.845	0	6	374.845	8.06192	12	374.845	2.75944	12	374.845	0	3	374.845	0	3	396.156	1.28467	3	374.845	0	3	397.771	0	3	304.324	0	3	409.033	20.2451	11	29.3447	0.00200639	0.0234509	1.26363	0.103181	0.515904	0.0551318	0.478017	1	0.787597	0.215466	0.861865	0.265267	0.395402	1	0.327966	0.371469	1	2.35364	0.00929536	0.0557721	2.73948	0.00307682	0.0215378	3.35683	0.000394211	0.00315369
EX_pcholn28_hs_e	Exchange of Lysopc A C28:0	12	374.845	0	12	377.605	2.81738	6	374.845	0	6	374.845	8.06192	12	374.845	2.75944	12	374.845	0	3	374.845	0	3	396.156	1.28467	3	374.845	0	3	397.771	0	3	304.324	0	3	409.033	20.2451	11	29.3447	0.00200639	0.0234509	1.26363	0.103181	0.515904	0.0551318	0.478017	1	0.787597	0.215466	0.861865	0.265267	0.395402	1	0.327966	0.371469	1	2.35364	0.00929536	0.0557721	2.73948	0.00307682	0.0215378	3.35683	0.000394211	0.00315369
EX_pcholn281_hs_e	Exchange of Lysopc A C28:1 (Delta 5)	12	374.845	0	12	377.605	2.81738	6	374.845	0	6	374.845	8.06192	12	374.845	2.75944	12	374.845	0	3	374.845	0	3	396.156	1.28467	3	374.845	0	3	397.771	0	3	304.324	0	3	409.033	20.2451	11	29.3447	0.00200639	0.0234509	1.26363	0.103181	0.515904	0.0551318	0.478017	1	0.787597	0.215466	0.861865	0.265267	0.395402	1	0.327966	0.371469	1	2.35364	0.00929536	0.0557721	2.73948	0.00307682	0.0215378	3.35683	0.000394211	0.00315369
FACOAE180	Fatty-acid-CoA thioesterase (octadecanoate)	12	928.786	0	12	930.081	12.1294	6	928.786	0	6	928.786	10.8344	12	928.786	10.8344	12	928.786	0	3	928.786	0	3	973.408	26.5921	3	928.786	0	3	972.103	0	3	907.117	0	3	1000	0	11	29.3108	0.00203097	0.0234509	1.28826	0.0988273	0.494137	-0.149703	0.440499	1	0.425472	0.335246	1	0.231598	0.408425	1	0.0675493	0.473072	1	2.56687	0.00513098	0.0359169	2.56687	0.00513098	0.0359169	3.39677	0.000340935	0.00272748
DPMVD	Diphosphomevalonate decarboxylase	12	410.803	0	12	413.715	9.64346	6	410.803	0	6	410.803	6.73069	12	410.803	6.73069	12	410.803	0	3	410.803	0	3	450.817	8.6495	3	410.803	0	3	457.187	0	3	397.341	0	3	454.414	7.10274	11	29.3073	0.00203349	0.0234509	1.16717	0.12157	0.607851	-0.149643	0.440523	1	0.535566	0.296129	1	0.15916	0.436771	1	0.0482303	0.480766	1	1.63983	0.0505203	0.303122	2.85523	0.00215026	0.0150519	3.31824	0.000452927	0.00362342
MEVK1	Mevalonate kinase atp	12	410.803	0	12	413.715	9.64346	6	410.803	0	6	410.803	6.73069	12	410.803	6.73069	12	410.803	0	3	410.803	0	3	450.817	8.6495	3	410.803	0	3	457.187	0	3	397.341	0	3	454.414	7.10274	11	29.3073	0.00203349	0.0234509	1.16717	0.12157	0.607851	-0.149643	0.440523	1	0.535566	0.296129	1	0.15916	0.436771	1	0.0482303	0.480766	1	1.63983	0.0505203	0.303122	2.85523	0.00215026	0.0150519	3.31824	0.000452927	0.00362342
PMEVK	Phosphomevalonate kinase	12	410.803	0	12	413.715	9.64346	6	410.803	0	6	410.803	6.73069	12	410.803	6.73069	12	410.803	0	3	410.803	0	3	450.817	8.6495	3	410.803	0	3	457.187	0	3	397.341	0	3	454.414	7.10274	11	29.3073	0.00203349	0.0234509	1.16717	0.12157	0.607851	-0.149643	0.440523	1	0.535566	0.296129	1	0.15916	0.436771	1	0.0482303	0.480766	1	1.63983	0.0505203	0.303122	2.85523	0.00215026	0.0150519	3.31824	0.000452927	0.00362342
CHSTEROLSULT	Steroid sulfotransferase	12	470.804	0	12	470.804	5.26653	6	470.804	0	6	470.804	7.09325	12	470.804	3.35714	12	470.804	0	3	470.804	0	3	490.413	8.04578	3	470.804	0	3	495.928	0	3	446.82	0	3	505.362	22.3998	11	29.3062	0.00203431	0.0234509	0.704162	0.240666	1	-0.0708838	0.471745	1	0.504062	0.307109	1	0.0530533	0.478845	1	0.0675224	0.473083	1	2.66231	0.0038803	0.0232818	2.75877	0.00290095	0.0203066	3.27966	0.000519663	0.0041573
ESTSULT	Estrogen sulfotransferase	12	470.804	0	12	470.804	5.26653	6	470.804	0	6	470.804	7.09325	12	470.804	3.35714	12	470.804	0	3	470.804	0	3	490.413	8.04578	3	470.804	0	3	495.928	0	3	446.82	0	3	505.362	22.3998	11	29.3062	0.00203431	0.0234509	0.704162	0.240666	1	-0.0708838	0.471745	1	0.504062	0.307109	1	0.0530533	0.478845	1	0.0675224	0.473083	1	2.66231	0.0038803	0.0232818	2.75877	0.00290095	0.0203066	3.27966	0.000519663	0.0041573
FACOAL191	Fatty-acid--CoA ligase	12	470.804	0	12	470.804	5.26653	6	470.804	0	6	470.804	7.09325	12	470.804	3.35714	12	470.804	0	3	470.804	0	3	490.413	8.04578	3	470.804	0	3	495.928	0	3	446.82	0	3	505.362	22.3998	11	29.3062	0.00203431	0.0234509	0.704162	0.240666	1	-0.0708838	0.471745	1	0.504062	0.307109	1	0.0530533	0.478845	1	0.0675224	0.473083	1	2.66231	0.0038803	0.0232818	2.75877	0.00290095	0.0203066	3.27966	0.000519663	0.0041573
PRGNLONESULT	Steroid sulfotransferase	12	470.804	0	12	470.804	5.26653	6	470.804	0	6	470.804	7.09325	12	470.804	3.35714	12	470.804	0	3	470.804	0	3	490.413	8.04578	3	470.804	0	3	495.928	0	3	446.82	0	3	505.362	22.3998	11	29.3062	0.00203431	0.0234509	0.704162	0.240666	1	-0.0708838	0.471745	1	0.504062	0.307109	1	0.0530533	0.478845	1	0.0675224	0.473083	1	2.66231	0.0038803	0.0232818	2.75877	0.00290095	0.0203066	3.27966	0.000519663	0.0041573
TRIODTHYSULT	Triiodothyronine Sulfotransferase	12	470.804	0	12	470.804	5.26653	6	470.804	0	6	470.804	7.09325	12	470.804	3.35714	12	470.804	0	3	470.804	0	3	490.413	8.04578	3	470.804	0	3	495.928	0	3	446.82	0	3	505.362	22.3998	11	29.3062	0.00203431	0.0234509	0.704162	0.240666	1	-0.0708838	0.471745	1	0.504062	0.307109	1	0.0530533	0.478845	1	0.0675224	0.473083	1	2.66231	0.0038803	0.0232818	2.75877	0.00290095	0.0203066	3.27966	0.000519663	0.0041573
RE0908C	Steryl-Sulfatase	12	470.804	0	12	470.804	5.26653	6	470.804	0	6	470.804	7.09325	12	470.804	3.35714	12	470.804	0	3	470.804	0	3	490.413	8.04578	3	470.804	0	3	495.928	0	3	446.82	0	3	505.362	22.3998	11	29.3062	0.00203431	0.0234509	0.704162	0.240666	1	-0.0708838	0.471745	1	0.504062	0.307109	1	0.0530533	0.478845	1	0.0675224	0.473083	1	2.66231	0.0038803	0.0232818	2.75877	0.00290095	0.0203066	3.27966	0.000519663	0.0041573
RE0912C	RE0912	12	470.804	0	12	470.804	5.26653	6	470.804	0	6	470.804	7.09325	12	470.804	3.35714	12	470.804	0	3	470.804	0	3	490.413	8.04578	3	470.804	0	3	495.928	0	3	446.82	0	3	505.362	22.3998	11	29.3062	0.00203431	0.0234509	0.704162	0.240666	1	-0.0708838	0.471745	1	0.504062	0.307109	1	0.0530533	0.478845	1	0.0675224	0.473083	1	2.66231	0.0038803	0.0232818	2.75877	0.00290095	0.0203066	3.27966	0.000519663	0.0041573
RE0916C	Steryl-Sulfatase	12	470.804	0	12	470.804	5.26653	6	470.804	0	6	470.804	7.09325	12	470.804	3.35714	12	470.804	0	3	470.804	0	3	490.413	8.04578	3	470.804	0	3	495.928	0	3	446.82	0	3	505.362	22.3998	11	29.3062	0.00203431	0.0234509	0.704162	0.240666	1	-0.0708838	0.471745	1	0.504062	0.307109	1	0.0530533	0.478845	1	0.0675224	0.473083	1	2.66231	0.0038803	0.0232818	2.75877	0.00290095	0.0203066	3.27966	0.000519663	0.0041573
RE0918C	Steryl-Sulfatase	12	470.804	0	12	470.804	5.26653	6	470.804	0	6	470.804	7.09325	12	470.804	3.35714	12	470.804	0	3	470.804	0	3	490.413	8.04578	3	470.804	0	3	495.928	0	3	446.82	0	3	505.362	22.3998	11	29.3062	0.00203431	0.0234509	0.704162	0.240666	1	-0.0708838	0.471745	1	0.504062	0.307109	1	0.0530533	0.478845	1	0.0675224	0.473083	1	2.66231	0.0038803	0.0232818	2.75877	0.00290095	0.0203066	3.27966	0.000519663	0.0041573
PRISTCOAtcx	Transport of pristanoylcoa from cytosol to peroxisomes.	12	470.804	0	12	470.804	5.26653	6	470.804	0	6	470.804	7.09325	12	470.804	3.35714	12	470.804	0	3	470.804	0	3	490.413	8.04578	3	470.804	0	3	495.928	0	3	446.82	0	3	505.362	22.3998	11	29.3062	0.00203431	0.0234509	0.704162	0.240666	1	-0.0708838	0.471745	1	0.504062	0.307109	1	0.0530533	0.478845	1	0.0675224	0.473083	1	2.66231	0.0038803	0.0232818	2.75877	0.00290095	0.0203066	3.27966	0.000519663	0.0041573
HMR_0597	Phosphatidate Phosphatase	12	470.804	0	12	470.804	5.26653	6	470.804	0	6	470.804	7.09325	12	470.804	3.35714	12	470.804	0	3	470.804	0	3	490.413	8.04578	3	470.804	0	3	495.928	0	3	446.82	0	3	505.362	22.3998	11	29.3062	0.00203431	0.0234509	0.704162	0.240666	1	-0.0708838	0.471745	1	0.504062	0.307109	1	0.0530533	0.478845	1	0.0675224	0.473083	1	2.66231	0.0038803	0.0232818	2.75877	0.00290095	0.0203066	3.27966	0.000519663	0.0041573
HMR_0625	Diacylglycerol Cholinephosphotransferase	12	470.804	0	12	470.804	5.26653	6	470.804	0	6	470.804	7.09325	12	470.804	3.35714	12	470.804	0	3	470.804	0	3	490.413	8.04578	3	470.804	0	3	495.928	0	3	446.82	0	3	505.362	22.3998	11	29.3062	0.00203431	0.0234509	0.704162	0.240666	1	-0.0708838	0.471745	1	0.504062	0.307109	1	0.0530533	0.478845	1	0.0675224	0.473083	1	2.66231	0.0038803	0.0232818	2.75877	0.00290095	0.0203066	3.27966	0.000519663	0.0041573
HMR_0629	Phospholipase D	12	470.804	0	12	470.804	5.26653	6	470.804	0	6	470.804	7.09325	12	470.804	3.35714	12	470.804	0	3	470.804	0	3	490.413	8.04578	3	470.804	0	3	495.928	0	3	446.82	0	3	505.362	22.3998	11	29.3062	0.00203431	0.0234509	0.704162	0.240666	1	-0.0708838	0.471745	1	0.504062	0.307109	1	0.0530533	0.478845	1	0.0675224	0.473083	1	2.66231	0.0038803	0.0232818	2.75877	0.00290095	0.0203066	3.27966	0.000519663	0.0041573
HMR_6826	Thyroxine 5'-Deiodinase	12	470.804	0	12	470.804	5.26653	6	470.804	0	6	470.804	7.09325	12	470.804	3.35714	12	470.804	0	3	470.804	0	3	490.413	8.04578	3	470.804	0	3	495.928	0	3	446.82	0	3	505.362	22.3998	11	29.3062	0.00203431	0.0234509	0.704162	0.240666	1	-0.0708838	0.471745	1	0.504062	0.307109	1	0.0530533	0.478845	1	0.0675224	0.473083	1	2.66231	0.0038803	0.0232818	2.75877	0.00290095	0.0203066	3.27966	0.000519663	0.0041573
HMR_6838	HMR 6838	12	470.804	0	12	470.804	5.26653	6	470.804	0	6	470.804	7.09325	12	470.804	3.35714	12	470.804	0	3	470.804	0	3	490.413	8.04578	3	470.804	0	3	495.928	0	3	446.82	0	3	505.362	22.3998	11	29.3062	0.00203431	0.0234509	0.704162	0.240666	1	-0.0708838	0.471745	1	0.504062	0.307109	1	0.0530533	0.478845	1	0.0675224	0.473083	1	2.66231	0.0038803	0.0232818	2.75877	0.00290095	0.0203066	3.27966	0.000519663	0.0041573
HMR_6839	Steryl-Sulfatase	12	470.804	0	12	470.804	5.26653	6	470.804	0	6	470.804	7.09325	12	470.804	3.35714	12	470.804	0	3	470.804	0	3	490.413	8.04578	3	470.804	0	3	495.928	0	3	446.82	0	3	505.362	22.3998	11	29.3062	0.00203431	0.0234509	0.704162	0.240666	1	-0.0708838	0.471745	1	0.504062	0.307109	1	0.0530533	0.478845	1	0.0675224	0.473083	1	2.66231	0.0038803	0.0232818	2.75877	0.00290095	0.0203066	3.27966	0.000519663	0.0041573
HMR_6844	HMR 6844	12	470.804	0	12	470.804	5.26653	6	470.804	0	6	470.804	7.09325	12	470.804	3.35714	12	470.804	0	3	470.804	0	3	490.413	8.04578	3	470.804	0	3	495.928	0	3	446.82	0	3	505.362	22.3998	11	29.3062	0.00203431	0.0234509	0.704162	0.240666	1	-0.0708838	0.471745	1	0.504062	0.307109	1	0.0530533	0.478845	1	0.0675224	0.473083	1	2.66231	0.0038803	0.0232818	2.75877	0.00290095	0.0203066	3.27966	0.000519663	0.0041573
HMR_6850	HMR 6850	12	470.804	0	12	470.804	5.26653	6	470.804	0	6	470.804	7.09325	12	470.804	3.35714	12	470.804	0	3	470.804	0	3	490.413	8.04578	3	470.804	0	3	495.928	0	3	446.82	0	3	505.362	22.3998	11	29.3062	0.00203431	0.0234509	0.704162	0.240666	1	-0.0708838	0.471745	1	0.504062	0.307109	1	0.0530533	0.478845	1	0.0675224	0.473083	1	2.66231	0.0038803	0.0232818	2.75877	0.00290095	0.0203066	3.27966	0.000519663	0.0041573
GLYK	Glycerol kinase	12	1000	0	12	1000	0	6	1000	0	6	1000	0	12	1000	0	12	1000	0	3	1000	0	3	1000	0	3	1000	0	3	647.915	0	3	1000	0	3	720.938	38.7517	11	29.2972	0.00204088	0.0234509	0.632831	0.263422	1	-0.038478	0.484653	1	0.917975	0.179316	1	-0.0471257	0.481207	1	0.612634	0.270059	1	0.902121	0.183496	1	-3.27187	0.000534191	0.00427353	-2.76022	0.00288812	0.0202168
PCHOLMYR_HSPLA2	Formation of 1-Myristoylglycerophosphocholine by Phospholipase A2	12	270.099	0	12	270.599	1.32933	6	270.099	0	6	270.099	4.27956	12	270.099	1.32933	12	270.099	0	3	270.099	0	3	282.46	2.82026	3	270.099	0	3	284.093	0	3	226.072	0	3	290.594	13.1773	11	29.2884	0.00204738	0.0234509	1.25399	0.104923	0.524616	0.11814	0.452979	1	0.803349	0.210886	0.843546	0.226682	0.410335	1	0.327966	0.371469	1	2.37293	0.0088238	0.0529428	2.73948	0.00307682	0.0215378	3.33754	0.000422624	0.003381
PCHOLOLE_HSPLA2	Formation of 1-Oleoylglycerophosphocholine (Delta 9) by Phospholipase A2	12	270.099	0	12	270.599	1.32933	6	270.099	0	6	270.099	4.27956	12	270.099	1.32933	12	270.099	0	3	270.099	0	3	282.46	2.82026	3	270.099	0	3	284.093	0	3	226.072	0	3	290.594	13.1773	11	29.2884	0.00204738	0.0234509	1.25399	0.104923	0.524616	0.11814	0.452979	1	0.803349	0.210886	0.843546	0.226682	0.410335	1	0.327966	0.371469	1	2.37293	0.0088238	0.0529428	2.73948	0.00307682	0.0215378	3.33754	0.000422624	0.003381
PCHOLPALME_HSPLA2	Formation of 1-Palmitoleoylglycerophosphocholine (Delta 9) by Phospholipase A2	12	270.099	0	12	270.599	1.32933	6	270.099	0	6	270.099	4.27956	12	270.099	1.32933	12	270.099	0	3	270.099	0	3	282.46	2.82026	3	270.099	0	3	284.093	0	3	226.072	0	3	290.594	13.1773	11	29.2884	0.00204738	0.0234509	1.25399	0.104923	0.524616	0.11814	0.452979	1	0.803349	0.210886	0.843546	0.226682	0.410335	1	0.327966	0.371469	1	2.37293	0.0088238	0.0529428	2.73948	0.00307682	0.0215378	3.33754	0.000422624	0.003381
PCHOLPALM_HSPLA2	Formation of 1-Palmitoylglycerophosphocholine by Phospholipase A2	12	270.099	0	12	270.599	1.32933	6	270.099	0	6	270.099	4.27956	12	270.099	1.32933	12	270.099	0	3	270.099	0	3	282.46	2.82026	3	270.099	0	3	284.093	0	3	226.072	0	3	290.594	13.1773	11	29.2884	0.00204738	0.0234509	1.25399	0.104923	0.524616	0.11814	0.452979	1	0.803349	0.210886	0.843546	0.226682	0.410335	1	0.327966	0.371469	1	2.37293	0.0088238	0.0529428	2.73948	0.00307682	0.0215378	3.33754	0.000422624	0.003381
PCHOLSTE_HSPLA2	Formation of 1-Stearoylglycerophosphocholine by Phospholipase A2	12	270.099	0	12	270.599	1.32933	6	270.099	0	6	270.099	4.27956	12	270.099	1.32933	12	270.099	0	3	270.099	0	3	282.46	2.82026	3	270.099	0	3	284.093	0	3	226.072	0	3	290.594	13.1773	11	29.2884	0.00204738	0.0234509	1.25399	0.104923	0.524616	0.11814	0.452979	1	0.803349	0.210886	0.843546	0.226682	0.410335	1	0.327966	0.371469	1	2.37293	0.0088238	0.0529428	2.73948	0.00307682	0.0215378	3.33754	0.000422624	0.003381
PCHOL2LINL_HSPLA2	Formation of 2-Linoleoylglycerophosphocholine by Phospholipase A2	12	270.099	0	12	270.599	1.32933	6	270.099	0	6	270.099	4.27956	12	270.099	1.32933	12	270.099	0	3	270.099	0	3	282.46	2.82026	3	270.099	0	3	284.093	0	3	226.072	0	3	290.594	13.1773	11	29.2884	0.00204738	0.0234509	1.25399	0.104923	0.524616	0.11814	0.452979	1	0.803349	0.210886	0.843546	0.226682	0.410335	1	0.327966	0.371469	1	2.37293	0.0088238	0.0529428	2.73948	0.00307682	0.0215378	3.33754	0.000422624	0.003381
PCHOL2OLE_HSPLA2	Formation of 2-Oleoylglycerophosphocholine by Phospholipase A2	12	270.099	0	12	270.599	1.32933	6	270.099	0	6	270.099	4.27956	12	270.099	1.32933	12	270.099	0	3	270.099	0	3	282.46	2.82026	3	270.099	0	3	284.093	0	3	226.072	0	3	290.594	13.1773	11	29.2884	0.00204738	0.0234509	1.25399	0.104923	0.524616	0.11814	0.452979	1	0.803349	0.210886	0.843546	0.226682	0.410335	1	0.327966	0.371469	1	2.37293	0.0088238	0.0529428	2.73948	0.00307682	0.0215378	3.33754	0.000422624	0.003381
PCHOL2STE_HSPLA2	Formation of 2-Stearoylglycerophosphocholine by Phospholipase A2	12	270.099	0	12	270.599	1.32933	6	270.099	0	6	270.099	4.27956	12	270.099	1.32933	12	270.099	0	3	270.099	0	3	282.46	2.82026	3	270.099	0	3	284.093	0	3	226.072	0	3	290.594	13.1773	11	29.2884	0.00204738	0.0234509	1.25399	0.104923	0.524616	0.11814	0.452979	1	0.803349	0.210886	0.843546	0.226682	0.410335	1	0.327966	0.371469	1	2.37293	0.0088238	0.0529428	2.73948	0.00307682	0.0215378	3.33754	0.000422624	0.003381
PCHOLN15_HSPLA2	Formation of 1-Pentadecanoylglycerophosphocholine, Sn1-Lpc (15:0) by Phospholipase A2	12	270.099	0	12	270.599	1.32933	6	270.099	0	6	270.099	4.27956	12	270.099	1.32933	12	270.099	0	3	270.099	0	3	282.46	2.82026	3	270.099	0	3	284.093	0	3	226.072	0	3	290.594	13.1773	11	29.2884	0.00204738	0.0234509	1.25399	0.104923	0.524616	0.11814	0.452979	1	0.803349	0.210886	0.843546	0.226682	0.410335	1	0.327966	0.371469	1	2.37293	0.0088238	0.0529428	2.73948	0.00307682	0.0215378	3.33754	0.000422624	0.003381
PCHOLAR_HSPLA2	Formation of 1-Arachidonoyl-Glycero-3-Phosphocholine by Phospholipase A2	12	270.099	0	12	270.599	1.32933	6	270.099	0	6	270.099	4.27956	12	270.099	1.32933	12	270.099	0	3	270.099	0	3	282.46	2.82026	3	270.099	0	3	284.093	0	3	226.072	0	3	290.594	13.1773	11	29.2884	0.00204738	0.0234509	1.25399	0.104923	0.524616	0.11814	0.452979	1	0.803349	0.210886	0.843546	0.226682	0.410335	1	0.327966	0.371469	1	2.37293	0.0088238	0.0529428	2.73948	0.00307682	0.0215378	3.33754	0.000422624	0.003381
PCHOLN183_HSPLA2	Formation of 1-Octadeca-Trienoylglycerophosphocholine, Sn1-Lpc (18:3, Delta 9, 12, 15) by Phospholipase A2	12	270.099	0	12	270.599	1.32933	6	270.099	0	6	270.099	4.27956	12	270.099	1.32933	12	270.099	0	3	270.099	0	3	282.46	2.82026	3	270.099	0	3	284.093	0	3	226.072	0	3	290.594	13.1773	11	29.2884	0.00204738	0.0234509	1.25399	0.104923	0.524616	0.11814	0.452979	1	0.803349	0.210886	0.843546	0.226682	0.410335	1	0.327966	0.371469	1	2.37293	0.0088238	0.0529428	2.73948	0.00307682	0.0215378	3.33754	0.000422624	0.003381
PCHOLN1836_HSPLA2	Formation of 1-Octadeca-Trienoylglycerophosphocholine, Sn1-Lpc (18:3, Delta 6, 9, 12) by Phospholipase A2	12	270.099	0	12	270.599	1.32933	6	270.099	0	6	270.099	4.27956	12	270.099	1.32933	12	270.099	0	3	270.099	0	3	282.46	2.82026	3	270.099	0	3	284.093	0	3	226.072	0	3	290.594	13.1773	11	29.2884	0.00204738	0.0234509	1.25399	0.104923	0.524616	0.11814	0.452979	1	0.803349	0.210886	0.843546	0.226682	0.410335	1	0.327966	0.371469	1	2.37293	0.0088238	0.0529428	2.73948	0.00307682	0.0215378	3.33754	0.000422624	0.003381
PCHOLN19_HSPLA2	Formation of 1-NoNADecanoylglycerophosphocholine, Sn1-Lpc (19:0) by Phospholipase A2	12	270.099	0	12	270.599	1.32933	6	270.099	0	6	270.099	4.27956	12	270.099	1.32933	12	270.099	0	3	270.099	0	3	282.46	2.82026	3	270.099	0	3	284.093	0	3	226.072	0	3	290.594	13.1773	11	29.2884	0.00204738	0.0234509	1.25399	0.104923	0.524616	0.11814	0.452979	1	0.803349	0.210886	0.843546	0.226682	0.410335	1	0.327966	0.371469	1	2.37293	0.0088238	0.0529428	2.73948	0.00307682	0.0215378	3.33754	0.000422624	0.003381
PCHOLN201_HSPLA2	Formation of 1-Eicosenoylglycerophosphocholine (Delta 11) , Sn1-Lpc (20:1) by Phospholipase A2	12	270.099	0	12	270.599	1.32933	6	270.099	0	6	270.099	4.27956	12	270.099	1.32933	12	270.099	0	3	270.099	0	3	282.46	2.82026	3	270.099	0	3	284.093	0	3	226.072	0	3	290.594	13.1773	11	29.2884	0.00204738	0.0234509	1.25399	0.104923	0.524616	0.11814	0.452979	1	0.803349	0.210886	0.843546	0.226682	0.410335	1	0.327966	0.371469	1	2.37293	0.0088238	0.0529428	2.73948	0.00307682	0.0215378	3.33754	0.000422624	0.003381
PCHOLN204_HSPLA2	Formation of 1-Eicosatetraenoylglycerophosphocholine (Delta 8, 11, 14, 17), Sn1-Lpc (20:4) by Phospholipase A2	12	270.099	0	12	270.599	1.32933	6	270.099	0	6	270.099	4.27956	12	270.099	1.32933	12	270.099	0	3	270.099	0	3	282.46	2.82026	3	270.099	0	3	284.093	0	3	226.072	0	3	290.594	13.1773	11	29.2884	0.00204738	0.0234509	1.25399	0.104923	0.524616	0.11814	0.452979	1	0.803349	0.210886	0.843546	0.226682	0.410335	1	0.327966	0.371469	1	2.37293	0.0088238	0.0529428	2.73948	0.00307682	0.0215378	3.33754	0.000422624	0.003381
PCHOLN205_HSPLA2	Formation of 1-Eicosapentenoylglycerophosphocholine (Delta 5, 8, 11, 14, 17), Sn1-Lpc (20:5) by Phospholipase A2	12	270.099	0	12	270.599	1.32933	6	270.099	0	6	270.099	4.27956	12	270.099	1.32933	12	270.099	0	3	270.099	0	3	282.46	2.82026	3	270.099	0	3	284.093	0	3	226.072	0	3	290.594	13.1773	11	29.2884	0.00204738	0.0234509	1.25399	0.104923	0.524616	0.11814	0.452979	1	0.803349	0.210886	0.843546	0.226682	0.410335	1	0.327966	0.371469	1	2.37293	0.0088238	0.0529428	2.73948	0.00307682	0.0215378	3.33754	0.000422624	0.003381
PCHOLN224_HSPLA2	Formation of 1-Docosatetraenoylglycerophosphocholine (Delta 7, 10, 13, 16), Sn1-Lpc (22:4) by Phospholipase A2	12	270.099	0	12	270.599	1.32933	6	270.099	0	6	270.099	4.27956	12	270.099	1.32933	12	270.099	0	3	270.099	0	3	282.46	2.82026	3	270.099	0	3	284.093	0	3	226.072	0	3	290.594	13.1773	11	29.2884	0.00204738	0.0234509	1.25399	0.104923	0.524616	0.11814	0.452979	1	0.803349	0.210886	0.843546	0.226682	0.410335	1	0.327966	0.371469	1	2.37293	0.0088238	0.0529428	2.73948	0.00307682	0.0215378	3.33754	0.000422624	0.003381
PCHOLN225_HSPLA2	Formation of 1-Docosapentenoylglycerophosphocholine (Delta 7, 10, 13, 16, 19), Sn1-Lpc (22:5)-W3 by Phospholipase A2	12	270.099	0	12	270.599	1.32933	6	270.099	0	6	270.099	4.27956	12	270.099	1.32933	12	270.099	0	3	270.099	0	3	282.46	2.82026	3	270.099	0	3	284.093	0	3	226.072	0	3	290.594	13.1773	11	29.2884	0.00204738	0.0234509	1.25399	0.104923	0.524616	0.11814	0.452979	1	0.803349	0.210886	0.843546	0.226682	0.410335	1	0.327966	0.371469	1	2.37293	0.0088238	0.0529428	2.73948	0.00307682	0.0215378	3.33754	0.000422624	0.003381
PCHOLN2254_HSPLA2	Formation of 1-Docosapentenoylglycerophosphocholine (Delta 4, 7, 10, 13, 16), Sn1-Lpc (22:5)-W6 by Phospholipase A2	12	270.099	0	12	270.599	1.32933	6	270.099	0	6	270.099	4.27956	12	270.099	1.32933	12	270.099	0	3	270.099	0	3	282.46	2.82026	3	270.099	0	3	284.093	0	3	226.072	0	3	290.594	13.1773	11	29.2884	0.00204738	0.0234509	1.25399	0.104923	0.524616	0.11814	0.452979	1	0.803349	0.210886	0.843546	0.226682	0.410335	1	0.327966	0.371469	1	2.37293	0.0088238	0.0529428	2.73948	0.00307682	0.0215378	3.33754	0.000422624	0.003381
PCHOLN226_HSPLA2	Formation of 1-Docosahexenoylglycerophosphocholine (Delta 4, 7, 10, 13, 16, 19), Sn1-Lpc (22:6) by Phospholipase A2	12	270.099	0	12	270.599	1.32933	6	270.099	0	6	270.099	4.27956	12	270.099	1.32933	12	270.099	0	3	270.099	0	3	282.46	2.82026	3	270.099	0	3	284.093	0	3	226.072	0	3	290.594	13.1773	11	29.2884	0.00204738	0.0234509	1.25399	0.104923	0.524616	0.11814	0.452979	1	0.803349	0.210886	0.843546	0.226682	0.410335	1	0.327966	0.371469	1	2.37293	0.0088238	0.0529428	2.73948	0.00307682	0.0215378	3.33754	0.000422624	0.003381
PCHOLN203_HSPLA2	Formation of 1-Dihomo-Linolenoylglycerophosphocholine (20:3, Delta 8, 11, 14), Lysopc A C20:3 by Phospholipase A2	12	270.099	0	12	270.599	1.32933	6	270.099	0	6	270.099	4.27956	12	270.099	1.32933	12	270.099	0	3	270.099	0	3	282.46	2.82026	3	270.099	0	3	284.093	0	3	226.072	0	3	290.594	13.1773	11	29.2884	0.00204738	0.0234509	1.25399	0.104923	0.524616	0.11814	0.452979	1	0.803349	0.210886	0.843546	0.226682	0.410335	1	0.327966	0.371469	1	2.37293	0.0088238	0.0529428	2.73948	0.00307682	0.0215378	3.33754	0.000422624	0.003381
PCHOLN24_HSPLA2	Formation of 1-Lignocericylglycerophosphocholine (24:0), Lysopc A C24 by Phospholipase A2	12	270.099	0	12	270.599	1.32933	6	270.099	0	6	270.099	4.27956	12	270.099	1.32933	12	270.099	0	3	270.099	0	3	282.46	2.82026	3	270.099	0	3	284.093	0	3	226.072	0	3	290.594	13.1773	11	29.2884	0.00204738	0.0234509	1.25399	0.104923	0.524616	0.11814	0.452979	1	0.803349	0.210886	0.843546	0.226682	0.410335	1	0.327966	0.371469	1	2.37293	0.0088238	0.0529428	2.73948	0.00307682	0.0215378	3.33754	0.000422624	0.003381
PCHOLDOC_HSPLA2	Formation of 1-Docosahexaenoylglycerophosphocholine by Phospholipase A2	12	270.099	0	12	270.599	1.32933	6	270.099	0	6	270.099	4.27956	12	270.099	1.32933	12	270.099	0	3	270.099	0	3	282.46	2.82026	3	270.099	0	3	284.093	0	3	226.072	0	3	290.594	13.1773	11	29.2884	0.00204738	0.0234509	1.25399	0.104923	0.524616	0.11814	0.452979	1	0.803349	0.210886	0.843546	0.226682	0.410335	1	0.327966	0.371469	1	2.37293	0.0088238	0.0529428	2.73948	0.00307682	0.0215378	3.33754	0.000422624	0.003381
PCHOLDEIC_HSPLA2	Formation of 1-Eicosadienoylglycerophosphocholine (Delta 11, 14) by Phospholipase A2	12	270.099	0	12	270.599	1.32933	6	270.099	0	6	270.099	4.27956	12	270.099	1.32933	12	270.099	0	3	270.099	0	3	282.46	2.82026	3	270.099	0	3	284.093	0	3	226.072	0	3	290.594	13.1773	11	29.2884	0.00204738	0.0234509	1.25399	0.104923	0.524616	0.11814	0.452979	1	0.803349	0.210886	0.843546	0.226682	0.410335	1	0.327966	0.371469	1	2.37293	0.0088238	0.0529428	2.73948	0.00307682	0.0215378	3.33754	0.000422624	0.003381
PCHOLDET_HSPLA2	Formation of 1-Eicosatrienoylglycerophosphocholine (Delta 11, 14, 17) by Phospholipase A2	12	270.099	0	12	270.599	1.32933	6	270.099	0	6	270.099	4.27956	12	270.099	1.32933	12	270.099	0	3	270.099	0	3	282.46	2.82026	3	270.099	0	3	284.093	0	3	226.072	0	3	290.594	13.1773	11	29.2884	0.00204738	0.0234509	1.25399	0.104923	0.524616	0.11814	0.452979	1	0.803349	0.210886	0.843546	0.226682	0.410335	1	0.327966	0.371469	1	2.37293	0.0088238	0.0529428	2.73948	0.00307682	0.0215378	3.33754	0.000422624	0.003381
PCHOLHEP_HSPLA2	Formation of 1-Heptadecanoylglycerophosphocholine by Phospholipase A2	12	270.099	0	12	270.599	1.32933	6	270.099	0	6	270.099	4.27956	12	270.099	1.32933	12	270.099	0	3	270.099	0	3	282.46	2.82026	3	270.099	0	3	284.093	0	3	226.072	0	3	290.594	13.1773	11	29.2884	0.00204738	0.0234509	1.25399	0.104923	0.524616	0.11814	0.452979	1	0.803349	0.210886	0.843546	0.226682	0.410335	1	0.327966	0.371469	1	2.37293	0.0088238	0.0529428	2.73948	0.00307682	0.0215378	3.33754	0.000422624	0.003381
PCHOLLINL_HSPLA2	Formation of 1-Linoleoylglycerophosphocholine (Delta 9, 12) by Phospholipase A2	12	270.099	0	12	270.599	1.32933	6	270.099	0	6	270.099	4.27956	12	270.099	1.32933	12	270.099	0	3	270.099	0	3	282.46	2.82026	3	270.099	0	3	284.093	0	3	226.072	0	3	290.594	13.1773	11	29.2884	0.00204738	0.0234509	1.25399	0.104923	0.524616	0.11814	0.452979	1	0.803349	0.210886	0.843546	0.226682	0.410335	1	0.327966	0.371469	1	2.37293	0.0088238	0.0529428	2.73948	0.00307682	0.0215378	3.33754	0.000422624	0.003381
PCHLN225_HSABCt	Transport of 1-Docosahexenoylglycerophosphocholine (Delta 4, 7, 10, 13, 16, 19), Sn1-Lpc (22:6)	12	270.099	0	12	270.599	1.32933	6	270.099	0	6	270.099	4.27956	12	270.099	1.32933	12	270.099	0	3	270.099	0	3	282.46	2.82026	3	270.099	0	3	284.093	0	3	226.072	0	3	290.594	13.1773	11	29.2884	0.00204738	0.0234509	1.25399	0.104923	0.524616	0.11814	0.452979	1	0.803349	0.210886	0.843546	0.226682	0.410335	1	0.327966	0.371469	1	2.37293	0.0088238	0.0529428	2.73948	0.00307682	0.0215378	3.33754	0.000422624	0.003381
PCHOL2LINL_HSABCt	Transport of 2-Linoleoylglycerophosphocholine	12	270.099	0	12	270.599	1.32933	6	270.099	0	6	270.099	4.27956	12	270.099	1.32933	12	270.099	0	3	270.099	0	3	282.46	2.82026	3	270.099	0	3	284.093	0	3	226.072	0	3	290.594	13.1773	11	29.2884	0.00204738	0.0234509	1.25399	0.104923	0.524616	0.11814	0.452979	1	0.803349	0.210886	0.843546	0.226682	0.410335	1	0.327966	0.371469	1	2.37293	0.0088238	0.0529428	2.73948	0.00307682	0.0215378	3.33754	0.000422624	0.003381
PCHOL2OLE_HSABCt	Transport of 2-Oleoylglycerophosphocholine	12	270.099	0	12	270.599	1.32933	6	270.099	0	6	270.099	4.27956	12	270.099	1.32933	12	270.099	0	3	270.099	0	3	282.46	2.82026	3	270.099	0	3	284.093	0	3	226.072	0	3	290.594	13.1773	11	29.2884	0.00204738	0.0234509	1.25399	0.104923	0.524616	0.11814	0.452979	1	0.803349	0.210886	0.843546	0.226682	0.410335	1	0.327966	0.371469	1	2.37293	0.0088238	0.0529428	2.73948	0.00307682	0.0215378	3.33754	0.000422624	0.003381
PCHOL2STE_HSABCt	Transport of 2-Stearoylglycerophosphocholine	12	270.099	0	12	270.599	1.32933	6	270.099	0	6	270.099	4.27956	12	270.099	1.32933	12	270.099	0	3	270.099	0	3	282.46	2.82026	3	270.099	0	3	284.093	0	3	226.072	0	3	290.594	13.1773	11	29.2884	0.00204738	0.0234509	1.25399	0.104923	0.524616	0.11814	0.452979	1	0.803349	0.210886	0.843546	0.226682	0.410335	1	0.327966	0.371469	1	2.37293	0.0088238	0.0529428	2.73948	0.00307682	0.0215378	3.33754	0.000422624	0.003381
PCHOLAR_HSABCt	Transport of 1-Arachidonoyl-Glycero-3-Phosphocholine	12	270.099	0	12	270.599	1.32933	6	270.099	0	6	270.099	4.27956	12	270.099	1.32933	12	270.099	0	3	270.099	0	3	282.46	2.82026	3	270.099	0	3	284.093	0	3	226.072	0	3	290.594	13.1773	11	29.2884	0.00204738	0.0234509	1.25399	0.104923	0.524616	0.11814	0.452979	1	0.803349	0.210886	0.843546	0.226682	0.410335	1	0.327966	0.371469	1	2.37293	0.0088238	0.0529428	2.73948	0.00307682	0.0215378	3.33754	0.000422624	0.003381
PCHOLDOC_HSABCt	Transport of 1-Docosahexaenoylglycerophosphocholine	12	270.099	0	12	270.599	1.32933	6	270.099	0	6	270.099	4.27956	12	270.099	1.32933	12	270.099	0	3	270.099	0	3	282.46	2.82026	3	270.099	0	3	284.093	0	3	226.072	0	3	290.594	13.1773	11	29.2884	0.00204738	0.0234509	1.25399	0.104923	0.524616	0.11814	0.452979	1	0.803349	0.210886	0.843546	0.226682	0.410335	1	0.327966	0.371469	1	2.37293	0.0088238	0.0529428	2.73948	0.00307682	0.0215378	3.33754	0.000422624	0.003381
PCHOLEIC_HSABCt	Transport of 1-Eicosadienoylglycerophosphocholine (Delta 11, 14)	12	270.099	0	12	270.599	1.32933	6	270.099	0	6	270.099	4.27956	12	270.099	1.32933	12	270.099	0	3	270.099	0	3	282.46	2.82026	3	270.099	0	3	284.093	0	3	226.072	0	3	290.594	13.1773	11	29.2884	0.00204738	0.0234509	1.25399	0.104923	0.524616	0.11814	0.452979	1	0.803349	0.210886	0.843546	0.226682	0.410335	1	0.327966	0.371469	1	2.37293	0.0088238	0.0529428	2.73948	0.00307682	0.0215378	3.33754	0.000422624	0.003381
PCHOLET_HSABCt	Transport of 1-Eicosatrienoylglycerophosphocholine (Delta 11, 14, 17)	12	270.099	0	12	270.599	1.32933	6	270.099	0	6	270.099	4.27956	12	270.099	1.32933	12	270.099	0	3	270.099	0	3	282.46	2.82026	3	270.099	0	3	284.093	0	3	226.072	0	3	290.594	13.1773	11	29.2884	0.00204738	0.0234509	1.25399	0.104923	0.524616	0.11814	0.452979	1	0.803349	0.210886	0.843546	0.226682	0.410335	1	0.327966	0.371469	1	2.37293	0.0088238	0.0529428	2.73948	0.00307682	0.0215378	3.33754	0.000422624	0.003381
PCHOLHEP_HSABCt	Transport of 1-Heptadecanoylglycerophosphocholine	12	270.099	0	12	270.599	1.32933	6	270.099	0	6	270.099	4.27956	12	270.099	1.32933	12	270.099	0	3	270.099	0	3	282.46	2.82026	3	270.099	0	3	284.093	0	3	226.072	0	3	290.594	13.1773	11	29.2884	0.00204738	0.0234509	1.25399	0.104923	0.524616	0.11814	0.452979	1	0.803349	0.210886	0.843546	0.226682	0.410335	1	0.327966	0.371469	1	2.37293	0.0088238	0.0529428	2.73948	0.00307682	0.0215378	3.33754	0.000422624	0.003381
PCHOLLINL_HSABCt	Transport of 1-Linoleoylglycerophosphocholine (Delta 9, 12)	12	270.099	0	12	270.599	1.32933	6	270.099	0	6	270.099	4.27956	12	270.099	1.32933	12	270.099	0	3	270.099	0	3	282.46	2.82026	3	270.099	0	3	284.093	0	3	226.072	0	3	290.594	13.1773	11	29.2884	0.00204738	0.0234509	1.25399	0.104923	0.524616	0.11814	0.452979	1	0.803349	0.210886	0.843546	0.226682	0.410335	1	0.327966	0.371469	1	2.37293	0.0088238	0.0529428	2.73948	0.00307682	0.0215378	3.33754	0.000422624	0.003381
PCHOLMYR_HsABCt	Transport of 1-Myristoylglycerophosphocholine	12	270.099	0	12	270.599	1.32933	6	270.099	0	6	270.099	4.27956	12	270.099	1.32933	12	270.099	0	3	270.099	0	3	282.46	2.82026	3	270.099	0	3	284.093	0	3	226.072	0	3	290.594	13.1773	11	29.2884	0.00204738	0.0234509	1.25399	0.104923	0.524616	0.11814	0.452979	1	0.803349	0.210886	0.843546	0.226682	0.410335	1	0.327966	0.371469	1	2.37293	0.0088238	0.0529428	2.73948	0.00307682	0.0215378	3.33754	0.000422624	0.003381
PCHOLN15_HSABCt	Transport of 1-Pentadecanoylglycerophosphocholine, Sn1-Lpc (15:0)	12	270.099	0	12	270.599	1.32933	6	270.099	0	6	270.099	4.27956	12	270.099	1.32933	12	270.099	0	3	270.099	0	3	282.46	2.82026	3	270.099	0	3	284.093	0	3	226.072	0	3	290.594	13.1773	11	29.2884	0.00204738	0.0234509	1.25399	0.104923	0.524616	0.11814	0.452979	1	0.803349	0.210886	0.843546	0.226682	0.410335	1	0.327966	0.371469	1	2.37293	0.0088238	0.0529428	2.73948	0.00307682	0.0215378	3.33754	0.000422624	0.003381
PCHOLN183_HSABCt	Transport of 1-Octadeca-Trienoylglycerophosphocholine, Sn1-Lpc (18:3, Delta 9, 12, 15)	12	270.099	0	12	270.599	1.32933	6	270.099	0	6	270.099	4.27956	12	270.099	1.32933	12	270.099	0	3	270.099	0	3	282.46	2.82026	3	270.099	0	3	284.093	0	3	226.072	0	3	290.594	13.1773	11	29.2884	0.00204738	0.0234509	1.25399	0.104923	0.524616	0.11814	0.452979	1	0.803349	0.210886	0.843546	0.226682	0.410335	1	0.327966	0.371469	1	2.37293	0.0088238	0.0529428	2.73948	0.00307682	0.0215378	3.33754	0.000422624	0.003381
PCHOLN1836_HSABCt	Transport of 1-Octadeca-Trienoylglycerophosphocholine, Sn1-Lpc (18:3, Delta 6, 9, 12)	12	270.099	0	12	270.599	1.32933	6	270.099	0	6	270.099	4.27956	12	270.099	1.32933	12	270.099	0	3	270.099	0	3	282.46	2.82026	3	270.099	0	3	284.093	0	3	226.072	0	3	290.594	13.1773	11	29.2884	0.00204738	0.0234509	1.25399	0.104923	0.524616	0.11814	0.452979	1	0.803349	0.210886	0.843546	0.226682	0.410335	1	0.327966	0.371469	1	2.37293	0.0088238	0.0529428	2.73948	0.00307682	0.0215378	3.33754	0.000422624	0.003381
PCHOLN19_HSABCt	Transport of 1-NoNADecanoylglycerophosphocholine, Sn1-Lpc (19:0)	12	270.099	0	12	270.599	1.32933	6	270.099	0	6	270.099	4.27956	12	270.099	1.32933	12	270.099	0	3	270.099	0	3	282.46	2.82026	3	270.099	0	3	284.093	0	3	226.072	0	3	290.594	13.1773	11	29.2884	0.00204738	0.0234509	1.25399	0.104923	0.524616	0.11814	0.452979	1	0.803349	0.210886	0.843546	0.226682	0.410335	1	0.327966	0.371469	1	2.37293	0.0088238	0.0529428	2.73948	0.00307682	0.0215378	3.33754	0.000422624	0.003381
PCHOLN201_HSABCt	Transport of 1-Eicosenoylglycerophosphocholine (Delta 11) , Sn1-Lpc (20:1)	12	270.099	0	12	270.599	1.32933	6	270.099	0	6	270.099	4.27956	12	270.099	1.32933	12	270.099	0	3	270.099	0	3	282.46	2.82026	3	270.099	0	3	284.093	0	3	226.072	0	3	290.594	13.1773	11	29.2884	0.00204738	0.0234509	1.25399	0.104923	0.524616	0.11814	0.452979	1	0.803349	0.210886	0.843546	0.226682	0.410335	1	0.327966	0.371469	1	2.37293	0.0088238	0.0529428	2.73948	0.00307682	0.0215378	3.33754	0.000422624	0.003381
PCHOLN203_HSABCt	Transport of 1-Dihomo-Linolenoylglycerophosphocholine (20:3, Delta 8, 11, 14), Lysopc A C20:3	12	270.099	0	12	270.599	1.32933	6	270.099	0	6	270.099	4.27956	12	270.099	1.32933	12	270.099	0	3	270.099	0	3	282.46	2.82026	3	270.099	0	3	284.093	0	3	226.072	0	3	290.594	13.1773	11	29.2884	0.00204738	0.0234509	1.25399	0.104923	0.524616	0.11814	0.452979	1	0.803349	0.210886	0.843546	0.226682	0.410335	1	0.327966	0.371469	1	2.37293	0.0088238	0.0529428	2.73948	0.00307682	0.0215378	3.33754	0.000422624	0.003381
PCHOLN204_HSABCt	Transport of 1-Eicosatetraenoylglycerophosphocholine (Delta 8, 11, 14, 17), Sn1-Lpc (20:4)	12	270.099	0	12	270.599	1.32933	6	270.099	0	6	270.099	4.27956	12	270.099	1.32933	12	270.099	0	3	270.099	0	3	282.46	2.82026	3	270.099	0	3	284.093	0	3	226.072	0	3	290.594	13.1773	11	29.2884	0.00204738	0.0234509	1.25399	0.104923	0.524616	0.11814	0.452979	1	0.803349	0.210886	0.843546	0.226682	0.410335	1	0.327966	0.371469	1	2.37293	0.0088238	0.0529428	2.73948	0.00307682	0.0215378	3.33754	0.000422624	0.003381
PCHOLN205_HSABCt	Transport of 1-Eicosapentenoylglycerophosphocholine (Delta 5, 8, 11, 14, 17), Sn1-Lpc (20:5)	12	270.099	0	12	270.599	1.32933	6	270.099	0	6	270.099	4.27956	12	270.099	1.32933	12	270.099	0	3	270.099	0	3	282.46	2.82026	3	270.099	0	3	284.093	0	3	226.072	0	3	290.594	13.1773	11	29.2884	0.00204738	0.0234509	1.25399	0.104923	0.524616	0.11814	0.452979	1	0.803349	0.210886	0.843546	0.226682	0.410335	1	0.327966	0.371469	1	2.37293	0.0088238	0.0529428	2.73948	0.00307682	0.0215378	3.33754	0.000422624	0.003381
PCHOLN224_HSABCt	Transport of 1-Docosatetraenoylglycerophosphocholine (Delta 7, 10, 13, 16), Sn1-Lpc (22:4)	12	270.099	0	12	270.599	1.32933	6	270.099	0	6	270.099	4.27956	12	270.099	1.32933	12	270.099	0	3	270.099	0	3	282.46	2.82026	3	270.099	0	3	284.093	0	3	226.072	0	3	290.594	13.1773	11	29.2884	0.00204738	0.0234509	1.25399	0.104923	0.524616	0.11814	0.452979	1	0.803349	0.210886	0.843546	0.226682	0.410335	1	0.327966	0.371469	1	2.37293	0.0088238	0.0529428	2.73948	0.00307682	0.0215378	3.33754	0.000422624	0.003381
PCHOLN225_HSABCt	Transport of 1-Docosapentenoylglycerophosphocholine (Delta 7, 10, 13, 16, 19), Sn1-Lpc (22:5)-W3	12	270.099	0	12	270.599	1.32933	6	270.099	0	6	270.099	4.27956	12	270.099	1.32933	12	270.099	0	3	270.099	0	3	282.46	2.82026	3	270.099	0	3	284.093	0	3	226.072	0	3	290.594	13.1773	11	29.2884	0.00204738	0.0234509	1.25399	0.104923	0.524616	0.11814	0.452979	1	0.803349	0.210886	0.843546	0.226682	0.410335	1	0.327966	0.371469	1	2.37293	0.0088238	0.0529428	2.73948	0.00307682	0.0215378	3.33754	0.000422624	0.003381
PCHOLN2254_HSABCt	Transport of 1-Docosapentenoylglycerophosphocholine (Delta 4, 7, 10, 13, 16), Sn1-Lpc (22:5)-W6	12	270.099	0	12	270.599	1.32933	6	270.099	0	6	270.099	4.27956	12	270.099	1.32933	12	270.099	0	3	270.099	0	3	282.46	2.82026	3	270.099	0	3	284.093	0	3	226.072	0	3	290.594	13.1773	11	29.2884	0.00204738	0.0234509	1.25399	0.104923	0.524616	0.11814	0.452979	1	0.803349	0.210886	0.843546	0.226682	0.410335	1	0.327966	0.371469	1	2.37293	0.0088238	0.0529428	2.73948	0.00307682	0.0215378	3.33754	0.000422624	0.003381
PCHOLN264_HSABCt	Transport of 1-Lignocericylglycerophosphocholine (24:0), Lysopc A C24	12	270.099	0	12	270.599	1.32933	6	270.099	0	6	270.099	4.27956	12	270.099	1.32933	12	270.099	0	3	270.099	0	3	282.46	2.82026	3	270.099	0	3	284.093	0	3	226.072	0	3	290.594	13.1773	11	29.2884	0.00204738	0.0234509	1.25399	0.104923	0.524616	0.11814	0.452979	1	0.803349	0.210886	0.843546	0.226682	0.410335	1	0.327966	0.371469	1	2.37293	0.0088238	0.0529428	2.73948	0.00307682	0.0215378	3.33754	0.000422624	0.003381
PCHOLOLE_HSABCt	Transport of 1-Oleoylglycerophosphocholine (Delta 9)	12	270.099	0	12	270.599	1.32933	6	270.099	0	6	270.099	4.27956	12	270.099	1.32933	12	270.099	0	3	270.099	0	3	282.46	2.82026	3	270.099	0	3	284.093	0	3	226.072	0	3	290.594	13.1773	11	29.2884	0.00204738	0.0234509	1.25399	0.104923	0.524616	0.11814	0.452979	1	0.803349	0.210886	0.843546	0.226682	0.410335	1	0.327966	0.371469	1	2.37293	0.0088238	0.0529428	2.73948	0.00307682	0.0215378	3.33754	0.000422624	0.003381
PCHOLPALME_HSABCt	Transport of 1-Palmitoleoylglycerophosphocholine (Delta 9)	12	270.099	0	12	270.599	1.32933	6	270.099	0	6	270.099	4.27956	12	270.099	1.32933	12	270.099	0	3	270.099	0	3	282.46	2.82026	3	270.099	0	3	284.093	0	3	226.072	0	3	290.594	13.1773	11	29.2884	0.00204738	0.0234509	1.25399	0.104923	0.524616	0.11814	0.452979	1	0.803349	0.210886	0.843546	0.226682	0.410335	1	0.327966	0.371469	1	2.37293	0.0088238	0.0529428	2.73948	0.00307682	0.0215378	3.33754	0.000422624	0.003381
PCHOLSTE_HSABCt	Transport of 1-Stearoylglycerophosphocholine	12	270.099	0	12	270.599	1.32933	6	270.099	0	6	270.099	4.27956	12	270.099	1.32933	12	270.099	0	3	270.099	0	3	282.46	2.82026	3	270.099	0	3	284.093	0	3	226.072	0	3	290.594	13.1773	11	29.2884	0.00204738	0.0234509	1.25399	0.104923	0.524616	0.11814	0.452979	1	0.803349	0.210886	0.843546	0.226682	0.410335	1	0.327966	0.371469	1	2.37293	0.0088238	0.0529428	2.73948	0.00307682	0.0215378	3.33754	0.000422624	0.003381
PEPALM_HSASBCt	Transport of 1-Palmitoylglycerophosphocholine	12	270.099	0	12	270.599	1.32933	6	270.099	0	6	270.099	4.27956	12	270.099	1.32933	12	270.099	0	3	270.099	0	3	282.46	2.82026	3	270.099	0	3	284.093	0	3	226.072	0	3	290.594	13.1773	11	29.2884	0.00204738	0.0234509	1.25399	0.104923	0.524616	0.11814	0.452979	1	0.803349	0.210886	0.843546	0.226682	0.410335	1	0.327966	0.371469	1	2.37293	0.0088238	0.0529428	2.73948	0.00307682	0.0215378	3.33754	0.000422624	0.003381
GCASULT	Glycocholic acid sulfotransferase	12	470.804	0	12	470.804	5.0956	6	470.804	0	6	470.804	5.14898	12	470.804	3.25425	12	470.804	0	3	470.804	0	3	483.601	8.96289	3	470.804	0	3	492.524	0	3	439.799	0	3	499.271	1.57816	11	29.1603	0.00214347	0.0234509	1.67841	0.0466332	0.233166	0.598574	0.274729	0.518094	1.22078	0.111085	0.444342	0.988721	0.1614	0.4842	0.646286	0.259047	0.518094	2.1993	0.0139283	0.0835696	2.64302	0.00410851	0.0287596	3.1832	0.000728288	0.0058263
CDIPTr	Phosphatidylinositol synthase (Homo sapiens)	12	1000	0	12	1000	0	6	1000	0	6	1000	0	12	1000	0	12	1000	0	3	1000	0	3	1000	0	3	1000	0	3	992.261	0	3	1000	0	3	1000	0	11	29.1418	0.00215771	0.0234509	0.650172	0.257791	0.732515	1.11062	0.133366	0.666829	1.11062	0.133366	0.666829	1.36023	0.086879	0.521274	0.692946	0.244172	0.732515	1.45433	0.0729273	0.510491	-3.74704	8.94663e-05	0.00071573	0	0.5	0.732515
DOPASFt	Dopamine 3-0-sulfate transport (diffusion)	12	409.586	0	12	420.808	12.4075	6	409.586	0	6	409.586	1.18619	12	409.586	1.18619	12	409.586	0	3	409.586	0	3	457.519	9.17541	3	409.586	0	3	460.368	0	3	407.214	0	3	454.607	5.15104	11	29.1322	0.00216514	0.0234509	1.28293	0.0997591	0.498795	-0.0393799	0.484294	1	0.504062	0.307109	1	0.168806	0.432975	1	0.135045	0.446288	1	1.54337	0.0613706	0.368224	2.91311	0.00178925	0.0125247	3.1832	0.000728288	0.0058263
DOPASULT	Dopamine Sulfotransferase	12	409.586	0	12	420.808	12.4075	6	409.586	0	6	409.586	1.18619	12	409.586	1.18619	12	409.586	0	3	409.586	0	3	457.519	9.17541	3	409.586	0	3	460.368	0	3	407.214	0	3	454.607	5.15104	11	29.1322	0.00216514	0.0234509	1.28293	0.0997591	0.498795	-0.0393799	0.484294	1	0.504062	0.307109	1	0.168806	0.432975	1	0.135045	0.446288	1	1.54337	0.0613706	0.368224	2.91311	0.00178925	0.0125247	3.1832	0.000728288	0.0058263
EX_dopasf_e	Dopamine 3-O-sulfate exchange	12	409.586	0	12	420.808	12.4075	6	409.586	0	6	409.586	1.18619	12	409.586	1.18619	12	409.586	0	3	409.586	0	3	457.519	9.17541	3	409.586	0	3	460.368	0	3	407.214	0	3	454.607	5.15104	11	29.1322	0.00216514	0.0234509	1.28293	0.0997591	0.498795	-0.0393799	0.484294	1	0.504062	0.307109	1	0.168806	0.432975	1	0.135045	0.446288	1	1.54337	0.0613706	0.368224	2.91311	0.00178925	0.0125247	3.1832	0.000728288	0.0058263
DOPASULT4	Dopamine 4-O-Sulfotransferase	12	409.586	0	12	420.808	12.4075	6	409.586	0	6	409.586	1.18619	12	409.586	1.18619	12	409.586	0	3	409.586	0	3	457.519	9.17541	3	409.586	0	3	460.368	0	3	407.214	0	3	454.607	5.15104	11	29.1322	0.00216514	0.0234509	1.28293	0.0997591	0.498795	-0.0393799	0.484294	1	0.504062	0.307109	1	0.168806	0.432975	1	0.135045	0.446288	1	1.54337	0.0613706	0.368224	2.91311	0.00178925	0.0125247	3.1832	0.000728288	0.0058263
DOPA4SFt	Dopamine 4-0-Sulfate Transport (Diffusion)	12	409.586	0	12	420.808	12.4075	6	409.586	0	6	409.586	1.18619	12	409.586	1.18619	12	409.586	0	3	409.586	0	3	457.519	9.17541	3	409.586	0	3	460.368	0	3	407.214	0	3	454.607	5.15104	11	29.1322	0.00216514	0.0234509	1.28293	0.0997591	0.498795	-0.0393799	0.484294	1	0.504062	0.307109	1	0.168806	0.432975	1	0.135045	0.446288	1	1.54337	0.0613706	0.368224	2.91311	0.00178925	0.0125247	3.1832	0.000728288	0.0058263
EX_dopa4sf_e	Exchange of Dopamine 4-O-Sulfate	12	409.586	0	12	420.808	12.4075	6	409.586	0	6	409.586	1.18619	12	409.586	1.18619	12	409.586	0	3	409.586	0	3	457.519	9.17541	3	409.586	0	3	460.368	0	3	407.214	0	3	454.607	5.15104	11	29.1322	0.00216514	0.0234509	1.28293	0.0997591	0.498795	-0.0393799	0.484294	1	0.504062	0.307109	1	0.168806	0.432975	1	0.135045	0.446288	1	1.54337	0.0613706	0.368224	2.91311	0.00178925	0.0125247	3.1832	0.000728288	0.0058263
PCHOL_HStg	Phosphatidylcholine scramblase	12	928.786	0	12	934.61	9.52389	6	928.786	0	6	928.786	7.73601	12	928.786	5.82365	12	928.786	0	3	928.786	0	3	974.928	8.86847	3	928.786	0	3	979.829	0	3	913.314	0	3	1000	0	11	29.1157	0.002178	0.0234509	1.10933	0.133644	0.668221	-0.1654	0.434314	1	0.504077	0.307104	1	-0.00482317	0.498076	1	0.0385853	0.48461	1	2.58522	0.00486587	0.0291952	2.79744	0.00257549	0.0180284	3.18329	0.000728056	0.00582445
SMS1S2	Sphingomyelin Synthase 1 Or Sphingomyelin Synthase 2	12	928.786	0	12	934.61	9.52389	6	928.786	0	6	928.786	7.73601	12	928.786	5.82365	12	928.786	0	3	928.786	0	3	974.928	8.86847	3	928.786	0	3	979.829	0	3	913.314	0	3	1000	0	11	29.1157	0.002178	0.0234509	1.10933	0.133644	0.668221	-0.1654	0.434314	1	0.504077	0.307104	1	-0.00482317	0.498076	1	0.0385853	0.48461	1	2.58522	0.00486587	0.0291952	2.79744	0.00257549	0.0180284	3.18329	0.000728056	0.00582445
DAG_HStg	Diacylglycerol Golgi Export	12	928.786	0	12	934.61	9.52389	6	928.786	0	6	928.786	7.73601	12	928.786	5.82365	12	928.786	0	3	928.786	0	3	974.928	8.86847	3	928.786	0	3	979.829	0	3	913.314	0	3	1000	0	11	29.1157	0.002178	0.0234509	1.10933	0.133644	0.668221	-0.1654	0.434314	1	0.504077	0.307104	1	-0.00482317	0.498076	1	0.0385853	0.48461	1	2.58522	0.00486587	0.0291952	2.79744	0.00257549	0.0180284	3.18329	0.000728056	0.00582445
r2002	Amino Acid-Polyamine-Organocation (APC) TCDB:2.A.3.8.15	12	1000	0	12	500	500	6	1000	0	6	1000	0	12	1000	0	12	1000	0	3	1000	0	3	0	0	3	1000	0	3	0	0	3	1000	0	3	0	0	11	29.0275	0.00224773	0.0234509	-1.73836	0.0410739	0.246444	0.709681	0.238951	0.955803	-0.709681	0.238951	0.955803	-0.434589	0.33193	0.955803	0	0.5	0.955803	-1.73836	0.0410739	0.246444	-2.60754	0.00455982	0.0364786	-2.60754	0.00455982	0.0364786
r2494	Resistance-Nodulation-Cell Division (RND) TCDB:2.A.60.1.14	12	1000	0	12	1000	0	6	1000	0	6	1000	0	12	1000	0	12	1000	0	3	1000	0	3	0	0	3	1000	0	3	0	0	3	1000	0	3	1000	0	11	29.0231	0.00225132	0.0234509	-1.6326	0.0512765	0.358936	0.444338	0.328399	1	0.444338	0.328399	1	0	0.5	1	0	0.5	1	-1.0884	0.138209	0.829255	-3.2652	0.000546932	0.00437545	0	0.5	1
EX_dca3s_e	EX dca3s(e)	12	470.804	0	12	458.812	13.6611	6	470.804	0	6	470.804	7.09325	12	470.804	10.9615	12	470.804	0	3	470.804	0	3	490.413	8.04578	3	470.804	0	3	495.928	0	3	446.82	0	3	499.297	6.06562	11	29.0095	0.00226229	0.0234509	-1.35152	0.088265	0.441325	0.299524	0.38227	1	0.748809	0.226986	0.907944	-0.0193074	0.492298	1	0.111017	0.455801	1	2.00797	0.0223234	0.13394	2.3555	0.0092489	0.0647423	2.83818	0.00226855	0.0181484
HMR_0210	Palmitoyl Coenzyme A Hydrolase	12	930.112	0	12	930.744	10.3293	6	930.112	0	6	930.112	11.4975	12	930.112	10.3293	12	930.112	0	3	930.112	0	3	973.408	8.01002	3	930.112	0	3	972.402	0	3	907.117	0	3	997.702	2.29826	11	28.9934	0.00227532	0.0234509	1.21541	0.112105	0.560523	-0.126016	0.449859	1	0.49619	0.30988	1	0.0964613	0.461577	1	0.0675229	0.473083	1	2.72021	0.00326205	0.0215365	2.7395	0.00307664	0.0215365	3.07711	0.00104508	0.0083606
DSAT	Dihydrosphingosine N-acyltransferase	12	935.627	0	12	936.847	4.25284	6	935.627	0	6	935.627	11.1562	12	935.627	4.25284	12	935.627	0	3	935.627	0	3	980.405	7.74534	3	935.627	0	3	978.861	0	3	913.314	0	3	1000	0	11	28.9471	0.00231328	0.0234509	1.15756	0.123522	0.617609	-0.149648	0.440521	1	0.472572	0.318259	1	0.0337622	0.486533	1	0.0675244	0.473082	1	2.66239	0.00387941	0.0232765	2.73956	0.00307608	0.0215325	3.14471	0.00083127	0.00665016
CHOLESTle_1	Hydrolysis of Cholesterol Ester by Cholesterol Esterase	12	928.786	0	12	930.081	4.23121	6	928.786	0	6	928.786	10.8344	12	928.786	4.23121	12	928.786	0	3	928.786	0	3	973.408	8.01002	3	928.786	0	3	972.103	0	3	907.117	0	3	1000	0	11	28.9471	0.00231328	0.0234509	1.15756	0.123522	0.617609	-0.149648	0.440521	1	0.472572	0.318259	1	0.0337622	0.486533	1	0.0675244	0.473082	1	2.66239	0.00387941	0.0232765	2.73956	0.00307608	0.0215325	3.14471	0.00083127	0.00665016
35CGMPtn	35cGMP nuclear transport	12	928.786	0	12	930.081	4.23121	6	928.786	0	6	928.786	10.8344	12	928.786	4.23121	12	928.786	0	3	928.786	0	3	973.408	8.01002	3	928.786	0	3	972.103	0	3	907.117	0	3	990.457	9.54303	11	28.9454	0.00231467	0.0234509	1.15753	0.123529	0.617643	-0.149643	0.440523	1	0.472558	0.318264	1	0.0337612	0.486534	1	0.0675224	0.473083	1	2.66231	0.0038803	0.0232818	2.73948	0.00307682	0.0215378	3.14461	0.000831529	0.00665223
GUACYC	Guanylate cyclase	12	928.786	0	12	930.081	4.23121	6	928.786	0	6	928.786	10.8344	12	928.786	4.23121	12	928.786	0	3	928.786	0	3	973.408	8.01002	3	928.786	0	3	972.103	0	3	907.117	0	3	990.457	9.54303	11	28.9454	0.00231467	0.0234509	1.15753	0.123529	0.617643	-0.149643	0.440523	1	0.472558	0.318264	1	0.0337612	0.486534	1	0.0675224	0.473083	1	2.66231	0.0038803	0.0232818	2.73948	0.00307682	0.0215378	3.14461	0.000831529	0.00665223
PDE4	3',5'-cyclic-nucleotide phosphodiesterase	12	928.786	0	12	930.081	4.23121	6	928.786	0	6	928.786	10.8344	12	928.786	4.23121	12	928.786	0	3	928.786	0	3	973.408	8.01002	3	928.786	0	3	972.103	0	3	907.117	0	3	990.457	9.54303	11	28.9454	0.00231467	0.0234509	1.15753	0.123529	0.617643	-0.149643	0.440523	1	0.472558	0.318264	1	0.0337612	0.486534	1	0.0675224	0.473083	1	2.66231	0.0038803	0.0232818	2.73948	0.00307682	0.0215378	3.14461	0.000831529	0.00665223
GCPNn	Guanosine 3',5'-cyclic phosphate 5'-nucleotidohydrolase, nucleus	12	928.786	0	12	930.081	4.23121	6	928.786	0	6	928.786	10.8344	12	928.786	4.23121	12	928.786	0	3	928.786	0	3	973.408	8.01002	3	928.786	0	3	972.103	0	3	907.117	0	3	990.457	9.54303	11	28.9454	0.00231467	0.0234509	1.15753	0.123529	0.617643	-0.149643	0.440523	1	0.472558	0.318264	1	0.0337612	0.486534	1	0.0675224	0.473083	1	2.66231	0.0038803	0.0232818	2.73948	0.00307682	0.0215378	3.14461	0.000831529	0.00665223
NTPP2	Nucleoside triphosphate pyrophosphorylase (gtp)	12	928.786	0	12	930.081	4.23121	6	928.786	0	6	928.786	10.8344	12	928.786	4.23121	12	928.786	0	3	928.786	0	3	973.408	8.01002	3	928.786	0	3	972.103	0	3	907.117	0	3	990.457	9.54303	11	28.9454	0.00231467	0.0234509	1.15753	0.123529	0.617643	-0.149643	0.440523	1	0.472558	0.318264	1	0.0337612	0.486534	1	0.0675224	0.473083	1	2.66231	0.0038803	0.0232818	2.73948	0.00307682	0.0215378	3.14461	0.000831529	0.00665223
ACER22g	Alkaline Ceramidase 2 (Acer2) Or Alkaline Ceramidase 3 (Acer3)	12	928.786	0	12	930.081	4.23121	6	928.786	0	6	928.786	10.8344	12	928.786	4.23121	12	928.786	0	3	928.786	0	3	973.408	8.01002	3	928.786	0	3	972.103	0	3	907.117	0	3	993.175	0.344941	11	28.9454	0.00231467	0.0234509	1.15753	0.123529	0.617643	-0.149643	0.440523	1	0.472558	0.318264	1	0.0337612	0.486534	1	0.0675224	0.473083	1	2.66231	0.0038803	0.0232818	2.73948	0.00307682	0.0215378	3.14461	0.000831529	0.00665223
DHCRMtg	Dihydroceramide Transport, Golgi Apparatus	12	928.786	0	12	930.081	4.23121	6	928.786	0	6	928.786	10.8344	12	928.786	4.23121	12	928.786	0	3	928.786	0	3	973.408	8.01002	3	928.786	0	3	972.103	0	3	907.117	0	3	993.175	0.344941	11	28.9454	0.00231467	0.0234509	1.15753	0.123529	0.617643	-0.149643	0.440523	1	0.472558	0.318264	1	0.0337612	0.486534	1	0.0675224	0.473083	1	2.66231	0.0038803	0.0232818	2.73948	0.00307682	0.0215378	3.14461	0.000831529	0.00665223
HMR_0817	Beta-Galactoside Alpha-2, 3-Sialyltransferase	12	464.393	0	12	465.041	2.1156	6	464.393	0	6	464.393	5.41719	12	464.393	2.1156	12	464.393	0	3	464.393	0	3	486.704	4.00501	3	464.393	0	3	486.052	0	3	453.559	0	3	498.851	13.1468	11	28.9454	0.00231467	0.0234509	1.15753	0.123529	0.617643	-0.149643	0.440523	1	0.472558	0.318264	1	0.0337612	0.486534	1	0.0675224	0.473083	1	2.66231	0.0038803	0.0232818	2.73948	0.00307682	0.0215378	3.14461	0.000831529	0.00665223
HMR_0823	HMR 0823	12	464.393	0	12	465.041	2.1156	6	464.393	0	6	464.393	5.41719	12	464.393	2.1156	12	464.393	0	3	464.393	0	3	486.704	4.00501	3	464.393	0	3	486.052	0	3	453.559	0	3	498.851	13.1468	11	28.9454	0.00231467	0.0234509	1.15753	0.123529	0.617643	-0.149643	0.440523	1	0.472558	0.318264	1	0.0337612	0.486534	1	0.0675224	0.473083	1	2.66231	0.0038803	0.0232818	2.73948	0.00307682	0.0215378	3.14461	0.000831529	0.00665223
ACGAMK	N-acetylglucosamine kinase	12	928.786	0	12	930.081	4.23121	6	928.786	0	6	928.786	10.8344	12	928.786	4.23121	12	928.786	0	3	928.786	0	3	973.408	8.01002	3	928.786	0	3	972.103	0	3	907.117	0	3	997.702	2.29826	11	28.8672	0.00238013	0.0234509	1.15754	0.123527	0.617634	-0.149645	0.440523	1	0.472562	0.318263	1	0.0385845	0.484611	1	0.0675229	0.473083	1	2.66233	0.00388008	0.0232805	2.7395	0.00307664	0.0215365	3.13499	0.000859296	0.00687437
ACS2	Acetyl-CoA synthase (propionate)	12	928.786	0	12	930.081	4.23121	6	928.786	0	6	928.786	10.8344	12	928.786	4.23121	12	928.786	0	3	928.786	0	3	973.408	8.01002	3	928.786	0	3	972.103	0	3	907.117	0	3	997.702	2.29826	11	28.8672	0.00238013	0.0234509	1.15754	0.123527	0.617634	-0.149645	0.440523	1	0.472562	0.318263	1	0.0385845	0.484611	1	0.0675229	0.473083	1	2.66233	0.00388008	0.0232805	2.7395	0.00307664	0.0215365	3.13499	0.000859296	0.00687437
ADNCYC	Adenylate cyclase	12	928.786	0	12	930.081	4.23121	6	928.786	0	6	928.786	10.8344	12	928.786	4.23121	12	928.786	0	3	928.786	0	3	973.408	8.01002	3	928.786	0	3	972.103	0	3	907.117	0	3	997.702	2.29826	11	28.8672	0.00238013	0.0234509	1.15754	0.123527	0.617634	-0.149645	0.440523	1	0.472562	0.318263	1	0.0385845	0.484611	1	0.0675229	0.473083	1	2.66233	0.00388008	0.0232805	2.7395	0.00307664	0.0215365	3.13499	0.000859296	0.00687437
APOCF	Apocarboxylase formation	12	928.786	0	12	930.081	4.23121	6	928.786	0	6	928.786	10.8344	12	928.786	4.23121	12	928.786	0	3	928.786	0	3	973.408	8.01002	3	928.786	0	3	972.103	0	3	907.117	0	3	997.702	2.29826	11	28.8672	0.00238013	0.0234509	1.15754	0.123527	0.617634	-0.149645	0.440523	1	0.472562	0.318263	1	0.0385845	0.484611	1	0.0675229	0.473083	1	2.66233	0.00388008	0.0232805	2.7395	0.00307664	0.0215365	3.13499	0.000859296	0.00687437
APOC_LYS_BTNP	Proteolysis of apoC-Lys-btn	12	928.786	0	12	930.081	4.23121	6	928.786	0	6	928.786	10.8344	12	928.786	4.23121	12	928.786	0	3	928.786	0	3	973.408	8.01002	3	928.786	0	3	972.103	0	3	907.117	0	3	997.702	2.29826	11	28.8672	0.00238013	0.0234509	1.15754	0.123527	0.617634	-0.149645	0.440523	1	0.472562	0.318263	1	0.0385845	0.484611	1	0.0675229	0.473083	1	2.66233	0.00388008	0.0232805	2.7395	0.00307664	0.0215365	3.13499	0.000859296	0.00687437
BACCL	Biotin acetyl CoA carboxylase ligase	12	928.786	0	12	930.081	4.23121	6	928.786	0	6	928.786	10.8344	12	928.786	4.23121	12	928.786	0	3	928.786	0	3	973.408	8.01002	3	928.786	0	3	972.103	0	3	907.117	0	3	997.702	2.29826	11	28.8672	0.00238013	0.0234509	1.15754	0.123527	0.617634	-0.149645	0.440523	1	0.472562	0.318263	1	0.0385845	0.484611	1	0.0675229	0.473083	1	2.66233	0.00388008	0.0232805	2.7395	0.00307664	0.0215365	3.13499	0.000859296	0.00687437
BIOCYTtn	Biocytin transport, nuclear	12	928.786	0	12	930.081	4.23121	6	928.786	0	6	928.786	10.8344	12	928.786	4.23121	12	928.786	0	3	928.786	0	3	973.408	8.01002	3	928.786	0	3	972.103	0	3	907.117	0	3	997.702	2.29826	11	28.8672	0.00238013	0.0234509	1.15754	0.123527	0.617634	-0.149645	0.440523	1	0.472562	0.318263	1	0.0385845	0.484611	1	0.0675229	0.473083	1	2.66233	0.00388008	0.0232805	2.7395	0.00307664	0.0215365	3.13499	0.000859296	0.00687437
BTND1	Biotinidase (biotin)	12	928.786	0	12	930.081	4.23121	6	928.786	0	6	928.786	10.8344	12	928.786	4.23121	12	928.786	0	3	928.786	0	3	973.408	8.01002	3	928.786	0	3	972.103	0	3	907.117	0	3	997.702	2.29826	11	28.8672	0.00238013	0.0234509	1.15754	0.123527	0.617634	-0.149645	0.440523	1	0.472562	0.318263	1	0.0385845	0.484611	1	0.0675229	0.473083	1	2.66233	0.00388008	0.0232805	2.7395	0.00307664	0.0215365	3.13499	0.000859296	0.00687437
BTND1n	Biotinidase (biotin), nuclear	12	928.786	0	12	930.081	4.23121	6	928.786	0	6	928.786	10.8344	12	928.786	4.23121	12	928.786	0	3	928.786	0	3	973.408	8.01002	3	928.786	0	3	972.103	0	3	907.117	0	3	997.702	2.29826	11	28.8672	0.00238013	0.0234509	1.15754	0.123527	0.617634	-0.149645	0.440523	1	0.472562	0.318263	1	0.0385845	0.484611	1	0.0675229	0.473083	1	2.66233	0.00388008	0.0232805	2.7395	0.00307664	0.0215365	3.13499	0.000859296	0.00687437
BTNPL	Holocarboxylase synthestase (biotin protein ligase)	12	928.786	0	12	930.081	4.23121	6	928.786	0	6	928.786	10.8344	12	928.786	4.23121	12	928.786	0	3	928.786	0	3	973.408	8.01002	3	928.786	0	3	972.103	0	3	907.117	0	3	997.702	2.29826	11	28.8672	0.00238013	0.0234509	1.15754	0.123527	0.617634	-0.149645	0.440523	1	0.472562	0.318263	1	0.0385845	0.484611	1	0.0675229	0.473083	1	2.66233	0.00388008	0.0232805	2.7395	0.00307664	0.0215365	3.13499	0.000859296	0.00687437
CDS	Phosphatidate cytidylyltransferase	12	928.786	0	12	930.081	4.23121	6	928.786	0	6	928.786	10.8344	12	928.786	4.23121	12	928.786	0	3	928.786	0	3	973.408	8.01002	3	928.786	0	3	972.103	0	3	907.117	0	3	997.702	2.29826	11	28.8672	0.00238013	0.0234509	1.15754	0.123527	0.617634	-0.149645	0.440523	1	0.472562	0.318263	1	0.0385845	0.484611	1	0.0675229	0.473083	1	2.66233	0.00388008	0.0232805	2.7395	0.00307664	0.0215365	3.13499	0.000859296	0.00687437
ACNMCT	CTP:N-acylneuraminate cytidylyltransferase	12	928.786	0	12	930.081	4.23121	6	928.786	0	6	928.786	10.8344	12	928.786	4.23121	12	928.786	0	3	928.786	0	3	973.408	8.01002	3	928.786	0	3	972.103	0	3	907.117	0	3	997.702	2.29826	11	28.8672	0.00238013	0.0234509	1.15754	0.123527	0.617634	-0.149645	0.440523	1	0.472562	0.318263	1	0.0385845	0.484611	1	0.0675229	0.473083	1	2.66233	0.00388008	0.0232805	2.7395	0.00307664	0.0215365	3.13499	0.000859296	0.00687437
FACOAL140	Fatty acid CoA ligase tetradecanoate	12	928.786	0	12	930.081	4.23121	6	928.786	0	6	928.786	10.8344	12	928.786	4.23121	12	928.786	0	3	928.786	0	3	973.408	8.01002	3	928.786	0	3	972.103	0	3	907.117	0	3	997.702	2.29826	11	28.8672	0.00238013	0.0234509	1.15754	0.123527	0.617634	-0.149645	0.440523	1	0.472562	0.318263	1	0.0385845	0.484611	1	0.0675229	0.473083	1	2.66233	0.00388008	0.0232805	2.7395	0.00307664	0.0215365	3.13499	0.000859296	0.00687437
FACOAL150	Fatty-acid--CoA ligase	12	928.786	0	12	930.081	4.23121	6	928.786	0	6	928.786	10.8344	12	928.786	4.23121	12	928.786	0	3	928.786	0	3	973.408	8.01002	3	928.786	0	3	972.103	0	3	907.117	0	3	997.702	2.29826	11	28.8672	0.00238013	0.0234509	1.15754	0.123527	0.617634	-0.149645	0.440523	1	0.472562	0.318263	1	0.0385845	0.484611	1	0.0675229	0.473083	1	2.66233	0.00388008	0.0232805	2.7395	0.00307664	0.0215365	3.13499	0.000859296	0.00687437
FACOAL170	Fatty-acid--CoA ligase	12	928.786	0	12	930.081	4.23121	6	928.786	0	6	928.786	10.8344	12	928.786	4.23121	12	928.786	0	3	928.786	0	3	973.408	8.01002	3	928.786	0	3	972.103	0	3	907.117	0	3	997.702	2.29826	11	28.8672	0.00238013	0.0234509	1.15754	0.123527	0.617634	-0.149645	0.440523	1	0.472562	0.318263	1	0.0385845	0.484611	1	0.0675229	0.473083	1	2.66233	0.00388008	0.0232805	2.7395	0.00307664	0.0215365	3.13499	0.000859296	0.00687437
FACOAL180	Fatty acid CoA ligase octadecanoate	12	928.786	0	12	930.081	4.23121	6	928.786	0	6	928.786	10.8344	12	928.786	4.23121	12	928.786	0	3	928.786	0	3	973.408	8.01002	3	928.786	0	3	972.103	0	3	907.117	0	3	997.702	2.29826	11	28.8672	0.00238013	0.0234509	1.15754	0.123527	0.617634	-0.149645	0.440523	1	0.472562	0.318263	1	0.0385845	0.484611	1	0.0675229	0.473083	1	2.66233	0.00388008	0.0232805	2.7395	0.00307664	0.0215365	3.13499	0.000859296	0.00687437
FACOAL1813	Fatty-acid--CoA ligase	12	928.786	0	12	930.081	4.23121	6	928.786	0	6	928.786	10.8344	12	928.786	4.23121	12	928.786	0	3	928.786	0	3	973.408	8.01002	3	928.786	0	3	972.103	0	3	907.117	0	3	997.702	2.29826	11	28.8672	0.00238013	0.0234509	1.15754	0.123527	0.617634	-0.149645	0.440523	1	0.472562	0.318263	1	0.0385845	0.484611	1	0.0675229	0.473083	1	2.66233	0.00388008	0.0232805	2.7395	0.00307664	0.0215365	3.13499	0.000859296	0.00687437
FACOAL181	Fatty acid CoA ligase octadecenoate	12	928.786	0	12	930.081	4.23121	6	928.786	0	6	928.786	10.8344	12	928.786	4.23121	12	928.786	0	3	928.786	0	3	973.408	8.01002	3	928.786	0	3	972.103	0	3	907.117	0	3	997.702	2.29826	11	28.8672	0.00238013	0.0234509	1.15754	0.123527	0.617634	-0.149645	0.440523	1	0.472562	0.318263	1	0.0385845	0.484611	1	0.0675229	0.473083	1	2.66233	0.00388008	0.0232805	2.7395	0.00307664	0.0215365	3.13499	0.000859296	0.00687437
FACOAL1822	Fatty-acid--CoA ligase	12	928.786	0	12	930.081	4.23121	6	928.786	0	6	928.786	10.8344	12	928.786	4.23121	12	928.786	0	3	928.786	0	3	973.408	8.01002	3	928.786	0	3	972.103	0	3	907.117	0	3	997.702	2.29826	11	28.8672	0.00238013	0.0234509	1.15754	0.123527	0.617634	-0.149645	0.440523	1	0.472562	0.318263	1	0.0385845	0.484611	1	0.0675229	0.473083	1	2.66233	0.00388008	0.0232805	2.7395	0.00307664	0.0215365	3.13499	0.000859296	0.00687437
FACOAL1831	Gamma-Linolenic acid:CoA ligase (AMP-forming)	12	928.786	0	12	930.081	4.23121	6	928.786	0	6	928.786	10.8344	12	928.786	4.23121	12	928.786	0	3	928.786	0	3	973.408	8.01002	3	928.786	0	3	972.103	0	3	907.117	0	3	997.702	2.29826	11	28.8672	0.00238013	0.0234509	1.15754	0.123527	0.617634	-0.149645	0.440523	1	0.472562	0.318263	1	0.0385845	0.484611	1	0.0675229	0.473083	1	2.66233	0.00388008	0.0232805	2.7395	0.00307664	0.0215365	3.13499	0.000859296	0.00687437
FACOAL1832	Alpha-Linolenic acid:CoA ligase (AMP-forming)	12	928.786	0	12	930.081	4.23121	6	928.786	0	6	928.786	10.8344	12	928.786	4.23121	12	928.786	0	3	928.786	0	3	973.408	8.01002	3	928.786	0	3	972.103	0	3	907.117	0	3	997.702	2.29826	11	28.8672	0.00238013	0.0234509	1.15754	0.123527	0.617634	-0.149645	0.440523	1	0.472562	0.318263	1	0.0385845	0.484611	1	0.0675229	0.473083	1	2.66233	0.00388008	0.0232805	2.7395	0.00307664	0.0215365	3.13499	0.000859296	0.00687437
FACOAL184	Fatty-acid--CoA ligase	12	928.786	0	12	930.081	4.23121	6	928.786	0	6	928.786	10.8344	12	928.786	4.23121	12	928.786	0	3	928.786	0	3	973.408	8.01002	3	928.786	0	3	972.103	0	3	907.117	0	3	997.702	2.29826	11	28.8672	0.00238013	0.0234509	1.15754	0.123527	0.617634	-0.149645	0.440523	1	0.472562	0.318263	1	0.0385845	0.484611	1	0.0675229	0.473083	1	2.66233	0.00388008	0.0232805	2.7395	0.00307664	0.0215365	3.13499	0.000859296	0.00687437
FACOAL200	Fatty-acid--CoA ligase	12	928.786	0	12	930.081	4.23121	6	928.786	0	6	928.786	10.8344	12	928.786	4.23121	12	928.786	0	3	928.786	0	3	973.408	8.01002	3	928.786	0	3	972.103	0	3	907.117	0	3	997.702	2.29826	11	28.8672	0.00238013	0.0234509	1.15754	0.123527	0.617634	-0.149645	0.440523	1	0.472562	0.318263	1	0.0385845	0.484611	1	0.0675229	0.473083	1	2.66233	0.00388008	0.0232805	2.7395	0.00307664	0.0215365	3.13499	0.000859296	0.00687437
FACOAL203	Fatty-acid--CoA ligase	12	928.786	0	12	930.081	4.23121	6	928.786	0	6	928.786	10.8344	12	928.786	4.23121	12	928.786	0	3	928.786	0	3	973.408	8.01002	3	928.786	0	3	972.103	0	3	907.117	0	3	997.702	2.29826	11	28.8672	0.00238013	0.0234509	1.15754	0.123527	0.617634	-0.149645	0.440523	1	0.472562	0.318263	1	0.0385845	0.484611	1	0.0675229	0.473083	1	2.66233	0.00388008	0.0232805	2.7395	0.00307664	0.0215365	3.13499	0.000859296	0.00687437
FACOAL204	Fatty-acid--CoA ligase	12	928.786	0	12	930.081	4.23121	6	928.786	0	6	928.786	10.8344	12	928.786	4.23121	12	928.786	0	3	928.786	0	3	973.408	8.01002	3	928.786	0	3	972.103	0	3	907.117	0	3	997.702	2.29826	11	28.8672	0.00238013	0.0234509	1.15754	0.123527	0.617634	-0.149645	0.440523	1	0.472562	0.318263	1	0.0385845	0.484611	1	0.0675229	0.473083	1	2.66233	0.00388008	0.0232805	2.7395	0.00307664	0.0215365	3.13499	0.000859296	0.00687437
FACOAL2042	Fatty-acid--CoA ligase	12	928.786	0	12	930.081	4.23121	6	928.786	0	6	928.786	10.8344	12	928.786	4.23121	12	928.786	0	3	928.786	0	3	973.408	8.01002	3	928.786	0	3	972.103	0	3	907.117	0	3	997.702	2.29826	11	28.8672	0.00238013	0.0234509	1.15754	0.123527	0.617634	-0.149645	0.440523	1	0.472562	0.318263	1	0.0385845	0.484611	1	0.0675229	0.473083	1	2.66233	0.00388008	0.0232805	2.7395	0.00307664	0.0215365	3.13499	0.000859296	0.00687437
FACOAL224	Fatty-acid--CoA ligase	12	928.786	0	12	930.081	4.23121	6	928.786	0	6	928.786	10.8344	12	928.786	4.23121	12	928.786	0	3	928.786	0	3	973.408	8.01002	3	928.786	0	3	972.103	0	3	907.117	0	3	997.702	2.29826	11	28.8672	0.00238013	0.0234509	1.15754	0.123527	0.617634	-0.149645	0.440523	1	0.472562	0.318263	1	0.0385845	0.484611	1	0.0675229	0.473083	1	2.66233	0.00388008	0.0232805	2.7395	0.00307664	0.0215365	3.13499	0.000859296	0.00687437
FACOAL2251	Fatty-acid--CoA ligase	12	928.786	0	12	930.081	4.23121	6	928.786	0	6	928.786	10.8344	12	928.786	4.23121	12	928.786	0	3	928.786	0	3	973.408	8.01002	3	928.786	0	3	972.103	0	3	907.117	0	3	997.702	2.29826	11	28.8672	0.00238013	0.0234509	1.15754	0.123527	0.617634	-0.149645	0.440523	1	0.472562	0.318263	1	0.0385845	0.484611	1	0.0675229	0.473083	1	2.66233	0.00388008	0.0232805	2.7395	0.00307664	0.0215365	3.13499	0.000859296	0.00687437
FACOAL2252	Fatty-acid--CoA ligase	12	928.786	0	12	930.081	4.23121	6	928.786	0	6	928.786	10.8344	12	928.786	4.23121	12	928.786	0	3	928.786	0	3	973.408	8.01002	3	928.786	0	3	972.103	0	3	907.117	0	3	997.702	2.29826	11	28.8672	0.00238013	0.0234509	1.15754	0.123527	0.617634	-0.149645	0.440523	1	0.472562	0.318263	1	0.0385845	0.484611	1	0.0675229	0.473083	1	2.66233	0.00388008	0.0232805	2.7395	0.00307664	0.0215365	3.13499	0.000859296	0.00687437
FACOAL240_1	Fatty-Acid- Coenzyme A Ligase	12	928.786	0	12	930.081	4.23121	6	928.786	0	6	928.786	10.8344	12	928.786	4.23121	12	928.786	0	3	928.786	0	3	973.408	8.01002	3	928.786	0	3	972.103	0	3	907.117	0	3	997.702	2.29826	11	28.8672	0.00238013	0.0234509	1.15754	0.123527	0.617634	-0.149645	0.440523	1	0.472562	0.318263	1	0.0385845	0.484611	1	0.0675229	0.473083	1	2.66233	0.00388008	0.0232805	2.7395	0.00307664	0.0215365	3.13499	0.000859296	0.00687437
FACOAL241	Fatty-acid--CoA ligase	12	928.786	0	12	930.081	4.23121	6	928.786	0	6	928.786	10.8344	12	928.786	4.23121	12	928.786	0	3	928.786	0	3	973.408	8.01002	3	928.786	0	3	972.103	0	3	907.117	0	3	997.702	2.29826	11	28.8672	0.00238013	0.0234509	1.15754	0.123527	0.617634	-0.149645	0.440523	1	0.472562	0.318263	1	0.0385845	0.484611	1	0.0675229	0.473083	1	2.66233	0.00388008	0.0232805	2.7395	0.00307664	0.0215365	3.13499	0.000859296	0.00687437
FACOAL244_1	Fatty-acid--CoA ligase	12	928.786	0	12	930.081	4.23121	6	928.786	0	6	928.786	10.8344	12	928.786	4.23121	12	928.786	0	3	928.786	0	3	973.408	8.01002	3	928.786	0	3	972.103	0	3	907.117	0	3	997.702	2.29826	11	28.8672	0.00238013	0.0234509	1.15754	0.123527	0.617634	-0.149645	0.440523	1	0.472562	0.318263	1	0.0385845	0.484611	1	0.0675229	0.473083	1	2.66233	0.00388008	0.0232805	2.7395	0.00307664	0.0215365	3.13499	0.000859296	0.00687437
FACOAL245_1	Fatty-acid--CoA ligase	12	928.786	0	12	930.081	4.23121	6	928.786	0	6	928.786	10.8344	12	928.786	4.23121	12	928.786	0	3	928.786	0	3	973.408	8.01002	3	928.786	0	3	972.103	0	3	907.117	0	3	997.702	2.29826	11	28.8672	0.00238013	0.0234509	1.15754	0.123527	0.617634	-0.149645	0.440523	1	0.472562	0.318263	1	0.0385845	0.484611	1	0.0675229	0.473083	1	2.66233	0.00388008	0.0232805	2.7395	0.00307664	0.0215365	3.13499	0.000859296	0.00687437
FACOAL245_2	Fatty-acid--CoA ligase	12	928.786	0	12	930.081	4.23121	6	928.786	0	6	928.786	10.8344	12	928.786	4.23121	12	928.786	0	3	928.786	0	3	973.408	8.01002	3	928.786	0	3	972.103	0	3	907.117	0	3	997.702	2.29826	11	28.8672	0.00238013	0.0234509	1.15754	0.123527	0.617634	-0.149645	0.440523	1	0.472562	0.318263	1	0.0385845	0.484611	1	0.0675229	0.473083	1	2.66233	0.00388008	0.0232805	2.7395	0.00307664	0.0215365	3.13499	0.000859296	0.00687437
FACOAL246_1	Fatty-acid--CoA ligase	12	928.786	0	12	930.081	4.23121	6	928.786	0	6	928.786	10.8344	12	928.786	4.23121	12	928.786	0	3	928.786	0	3	973.408	8.01002	3	928.786	0	3	972.103	0	3	907.117	0	3	997.702	2.29826	11	28.8672	0.00238013	0.0234509	1.15754	0.123527	0.617634	-0.149645	0.440523	1	0.472562	0.318263	1	0.0385845	0.484611	1	0.0675229	0.473083	1	2.66233	0.00388008	0.0232805	2.7395	0.00307664	0.0215365	3.13499	0.000859296	0.00687437
FACOAL260	Fatty-acid--CoA ligase (n-C26:0)	12	928.786	0	12	930.081	4.23121	6	928.786	0	6	928.786	10.8344	12	928.786	4.23121	12	928.786	0	3	928.786	0	3	973.408	8.01002	3	928.786	0	3	972.103	0	3	907.117	0	3	997.702	2.29826	11	28.8672	0.00238013	0.0234509	1.15754	0.123527	0.617634	-0.149645	0.440523	1	0.472562	0.318263	1	0.0385845	0.484611	1	0.0675229	0.473083	1	2.66233	0.00388008	0.0232805	2.7395	0.00307664	0.0215365	3.13499	0.000859296	0.00687437
NBAHH_ir	Nalpha-(beta-alanyl)-L-histidine hydrolase IR	12	928.786	0	12	930.081	4.23121	6	928.786	0	6	928.786	10.8344	12	928.786	4.23121	12	928.786	0	3	928.786	0	3	973.408	8.01002	3	928.786	0	3	972.103	0	3	907.117	0	3	997.702	2.29826	11	28.8672	0.00238013	0.0234509	1.15754	0.123527	0.617634	-0.149645	0.440523	1	0.472562	0.318263	1	0.0385845	0.484611	1	0.0675229	0.473083	1	2.66233	0.00388008	0.0232805	2.7395	0.00307664	0.0215365	3.13499	0.000859296	0.00687437
PDE1	3',5'-cyclic-nucleotide phosphodiesterase	12	928.786	0	12	930.081	4.23121	6	928.786	0	6	928.786	10.8344	12	928.786	4.23121	12	928.786	0	3	928.786	0	3	973.408	8.01002	3	928.786	0	3	972.103	0	3	907.117	0	3	997.702	2.29826	11	28.8672	0.00238013	0.0234509	1.15754	0.123527	0.617634	-0.149645	0.440523	1	0.472562	0.318263	1	0.0385845	0.484611	1	0.0675229	0.473083	1	2.66233	0.00388008	0.0232805	2.7395	0.00307664	0.0215365	3.13499	0.000859296	0.00687437
PTE3x	Peroxisomal acyl-CoA thioesterase	12	928.786	0	12	930.081	4.23121	6	928.786	0	6	928.786	10.8344	12	928.786	4.23121	12	928.786	0	3	928.786	0	3	973.408	8.01002	3	928.786	0	3	972.103	0	3	907.117	0	3	997.702	2.29826	11	28.8672	0.00238013	0.0234509	1.15754	0.123527	0.617634	-0.149645	0.440523	1	0.472562	0.318263	1	0.0385845	0.484611	1	0.0675229	0.473083	1	2.66233	0.00388008	0.0232805	2.7395	0.00307664	0.0215365	3.13499	0.000859296	0.00687437
PTE4x	Peroxisomal acyl-CoA thioesterase	12	928.786	0	12	930.081	4.23121	6	928.786	0	6	928.786	10.8344	12	928.786	4.23121	12	928.786	0	3	928.786	0	3	973.408	8.01002	3	928.786	0	3	972.103	0	3	907.117	0	3	997.702	2.29826	11	28.8672	0.00238013	0.0234509	1.15754	0.123527	0.617634	-0.149645	0.440523	1	0.472562	0.318263	1	0.0385845	0.484611	1	0.0675229	0.473083	1	2.66233	0.00388008	0.0232805	2.7395	0.00307664	0.0215365	3.13499	0.000859296	0.00687437
UAG2EMA	UDP-N-acetyl-D-glucosamine 2-epimerase (Hydrolysis)	12	928.786	0	12	930.081	4.23121	6	928.786	0	6	928.786	10.8344	12	928.786	4.23121	12	928.786	0	3	928.786	0	3	973.408	8.01002	3	928.786	0	3	972.103	0	3	907.117	0	3	997.702	2.29826	11	28.8672	0.00238013	0.0234509	1.15754	0.123527	0.617634	-0.149645	0.440523	1	0.472562	0.318263	1	0.0385845	0.484611	1	0.0675229	0.473083	1	2.66233	0.00388008	0.0232805	2.7395	0.00307664	0.0215365	3.13499	0.000859296	0.00687437
UDPGP	UDP-glucose glucophosphohydrolase	12	928.786	0	12	930.081	4.23121	6	928.786	0	6	928.786	10.8344	12	928.786	4.23121	12	928.786	0	3	928.786	0	3	973.408	8.01002	3	928.786	0	3	972.103	0	3	907.117	0	3	997.702	2.29826	11	28.8672	0.00238013	0.0234509	1.15754	0.123527	0.617634	-0.149645	0.440523	1	0.472562	0.318263	1	0.0385845	0.484611	1	0.0675229	0.473083	1	2.66233	0.00388008	0.0232805	2.7395	0.00307664	0.0215365	3.13499	0.000859296	0.00687437
r0283	L-Histidine:beta-alanine ligase (AMP-forming) Alanine and aspartate metabolism / Histidine metabolism / beta-Alanine metabolism EC:6.3.2.11	12	928.786	0	12	930.081	4.23121	6	928.786	0	6	928.786	10.8344	12	928.786	4.23121	12	928.786	0	3	928.786	0	3	973.408	8.01002	3	928.786	0	3	972.103	0	3	907.117	0	3	997.702	2.29826	11	28.8672	0.00238013	0.0234509	1.15754	0.123527	0.617634	-0.149645	0.440523	1	0.472562	0.318263	1	0.0385845	0.484611	1	0.0675229	0.473083	1	2.66233	0.00388008	0.0232805	2.7395	0.00307664	0.0215365	3.13499	0.000859296	0.00687437
GMPS	GMP synthase	12	928.786	0	12	930.081	4.23121	6	928.786	0	6	928.786	10.8344	12	928.786	4.23121	12	928.786	0	3	928.786	0	3	973.408	8.01002	3	928.786	0	3	972.103	0	3	907.117	0	3	997.702	2.29826	11	28.8672	0.00238013	0.0234509	1.15754	0.123527	0.617634	-0.149645	0.440523	1	0.472562	0.318263	1	0.0385845	0.484611	1	0.0675229	0.473083	1	2.66233	0.00388008	0.0232805	2.7395	0.00307664	0.0215365	3.13499	0.000859296	0.00687437
r0441	Palmitoyl-CoA:L-carnitine O-palmitoyltransferase Fatty acid metabolism EC:2.3.1.21	12	928.786	0	12	930.081	4.23121	6	928.786	0	6	928.786	10.8344	12	928.786	4.23121	12	928.786	0	3	928.786	0	3	973.408	8.01002	3	928.786	0	3	972.103	0	3	907.117	0	3	997.702	2.29826	11	28.8672	0.00238013	0.0234509	1.15754	0.123527	0.617634	-0.149645	0.440523	1	0.472562	0.318263	1	0.0385845	0.484611	1	0.0675229	0.473083	1	2.66233	0.00388008	0.0232805	2.7395	0.00307664	0.0215365	3.13499	0.000859296	0.00687437
r0444	Palmitoyl-CoA:L-carnitine O-palmitoyltransferase Fatty acid metabolism EC:2.3.1.21	12	928.786	0	12	930.081	4.23121	6	928.786	0	6	928.786	10.8344	12	928.786	4.23121	12	928.786	0	3	928.786	0	3	973.408	8.01002	3	928.786	0	3	972.103	0	3	907.117	0	3	997.702	2.29826	11	28.8672	0.00238013	0.0234509	1.15754	0.123527	0.617634	-0.149645	0.440523	1	0.472562	0.318263	1	0.0385845	0.484611	1	0.0675229	0.473083	1	2.66233	0.00388008	0.0232805	2.7395	0.00307664	0.0215365	3.13499	0.000859296	0.00687437
DNADDP	Deamino-NAD+ nucleotidohydrolase	12	928.786	0	12	930.081	4.23121	6	928.786	0	6	928.786	10.8344	12	928.786	4.23121	12	928.786	0	3	928.786	0	3	973.408	8.01002	3	928.786	0	3	972.103	0	3	907.117	0	3	997.702	2.29826	11	28.8672	0.00238013	0.0234509	1.15754	0.123527	0.617634	-0.149645	0.440523	1	0.472562	0.318263	1	0.0385845	0.484611	1	0.0675229	0.473083	1	2.66233	0.00388008	0.0232805	2.7395	0.00307664	0.0215365	3.13499	0.000859296	0.00687437
DPCOAPP	Pyrophasphatase (dephospho-CoA)	12	928.786	0	12	930.081	4.23121	6	928.786	0	6	928.786	10.8344	12	928.786	4.23121	12	928.786	0	3	928.786	0	3	973.408	8.01002	3	928.786	0	3	972.103	0	3	907.117	0	3	997.702	2.29826	11	28.8672	0.00238013	0.0234509	1.15754	0.123527	0.617634	-0.149645	0.440523	1	0.472562	0.318263	1	0.0385845	0.484611	1	0.0675229	0.473083	1	2.66233	0.00388008	0.0232805	2.7395	0.00307664	0.0215365	3.13499	0.000859296	0.00687437
r1000	Facilitated diffusion	12	928.786	0	12	930.081	4.23121	6	928.786	0	6	928.786	10.8344	12	928.786	4.23121	12	928.786	0	3	928.786	0	3	973.408	8.01002	3	928.786	0	3	972.103	0	3	907.117	0	3	997.702	2.29826	11	28.8672	0.00238013	0.0234509	1.15754	0.123527	0.617634	-0.149645	0.440523	1	0.472562	0.318263	1	0.0385845	0.484611	1	0.0675229	0.473083	1	2.66233	0.00388008	0.0232805	2.7395	0.00307664	0.0215365	3.13499	0.000859296	0.00687437
r1007	Facilitated diffusion	12	928.786	0	12	930.081	4.23121	6	928.786	0	6	928.786	10.8344	12	928.786	4.23121	12	928.786	0	3	928.786	0	3	973.408	8.01002	3	928.786	0	3	972.103	0	3	907.117	0	3	997.702	2.29826	11	28.8672	0.00238013	0.0234509	1.15754	0.123527	0.617634	-0.149645	0.440523	1	0.472562	0.318263	1	0.0385845	0.484611	1	0.0675229	0.473083	1	2.66233	0.00388008	0.0232805	2.7395	0.00307664	0.0215365	3.13499	0.000859296	0.00687437
r1255	EC:6.2.1.3	12	928.786	0	12	930.081	4.23121	6	928.786	0	6	928.786	10.8344	12	928.786	4.23121	12	928.786	0	3	928.786	0	3	973.408	8.01002	3	928.786	0	3	972.103	0	3	907.117	0	3	997.702	2.29826	11	28.8672	0.00238013	0.0234509	1.15754	0.123527	0.617634	-0.149645	0.440523	1	0.472562	0.318263	1	0.0385845	0.484611	1	0.0675229	0.473083	1	2.66233	0.00388008	0.0232805	2.7395	0.00307664	0.0215365	3.13499	0.000859296	0.00687437
r1259	EC:6.2.1.3	12	928.786	0	12	930.081	4.23121	6	928.786	0	6	928.786	10.8344	12	928.786	4.23121	12	928.786	0	3	928.786	0	3	973.408	8.01002	3	928.786	0	3	972.103	0	3	907.117	0	3	997.702	2.29826	11	28.8672	0.00238013	0.0234509	1.15754	0.123527	0.617634	-0.149645	0.440523	1	0.472562	0.318263	1	0.0385845	0.484611	1	0.0675229	0.473083	1	2.66233	0.00388008	0.0232805	2.7395	0.00307664	0.0215365	3.13499	0.000859296	0.00687437
r1262	EC:6.2.1.3	12	928.786	0	12	930.081	4.23121	6	928.786	0	6	928.786	10.8344	12	928.786	4.23121	12	928.786	0	3	928.786	0	3	973.408	8.01002	3	928.786	0	3	972.103	0	3	907.117	0	3	997.702	2.29826	11	28.8672	0.00238013	0.0234509	1.15754	0.123527	0.617634	-0.149645	0.440523	1	0.472562	0.318263	1	0.0385845	0.484611	1	0.0675229	0.473083	1	2.66233	0.00388008	0.0232805	2.7395	0.00307664	0.0215365	3.13499	0.000859296	0.00687437
r1487	EC:6.2.1.3	12	928.786	0	12	930.081	4.23121	6	928.786	0	6	928.786	10.8344	12	928.786	4.23121	12	928.786	0	3	928.786	0	3	973.408	8.01002	3	928.786	0	3	972.103	0	3	907.117	0	3	997.702	2.29826	11	28.8672	0.00238013	0.0234509	1.15754	0.123527	0.617634	-0.149645	0.440523	1	0.472562	0.318263	1	0.0385845	0.484611	1	0.0675229	0.473083	1	2.66233	0.00388008	0.0232805	2.7395	0.00307664	0.0215365	3.13499	0.000859296	0.00687437
RE0577C	Palmitoyl Coenzyme A Hydrolase	12	928.786	0	12	930.081	4.23121	6	928.786	0	6	928.786	10.8344	12	928.786	4.23121	12	928.786	0	3	928.786	0	3	973.408	8.01002	3	928.786	0	3	972.103	0	3	907.117	0	3	997.702	2.29826	11	28.8672	0.00238013	0.0234509	1.15754	0.123527	0.617634	-0.149645	0.440523	1	0.472562	0.318263	1	0.0385845	0.484611	1	0.0675229	0.473083	1	2.66233	0.00388008	0.0232805	2.7395	0.00307664	0.0215365	3.13499	0.000859296	0.00687437
RE0579C_1	Palmitoyl Coenzyme A Hydrolase	12	928.786	0	12	930.081	4.23121	6	928.786	0	6	928.786	10.8344	12	928.786	4.23121	12	928.786	0	3	928.786	0	3	973.408	8.01002	3	928.786	0	3	972.103	0	3	907.117	0	3	997.702	2.29826	11	28.8672	0.00238013	0.0234509	1.15754	0.123527	0.617634	-0.149645	0.440523	1	0.472562	0.318263	1	0.0385845	0.484611	1	0.0675229	0.473083	1	2.66233	0.00388008	0.0232805	2.7395	0.00307664	0.0215365	3.13499	0.000859296	0.00687437
RE2759X	Alpha-Methylacyl Coenzyme A Racemase	12	928.786	0	12	930.081	4.23121	6	928.786	0	6	928.786	10.8344	12	928.786	4.23121	12	928.786	0	3	928.786	0	3	973.408	8.01002	3	928.786	0	3	972.103	0	3	907.117	0	3	997.702	2.29826	11	28.8672	0.00238013	0.0234509	1.15754	0.123527	0.617634	-0.149645	0.440523	1	0.472562	0.318263	1	0.0385845	0.484611	1	0.0675229	0.473083	1	2.66233	0.00388008	0.0232805	2.7395	0.00307664	0.0215365	3.13499	0.000859296	0.00687437
RE3074X	Long-Chain-Fatty-Acid- Coenzyme A Ligase	12	928.786	0	12	930.081	4.23121	6	928.786	0	6	928.786	10.8344	12	928.786	4.23121	12	928.786	0	3	928.786	0	3	973.408	8.01002	3	928.786	0	3	972.103	0	3	907.117	0	3	997.702	2.29826	11	28.8672	0.00238013	0.0234509	1.15754	0.123527	0.617634	-0.149645	0.440523	1	0.472562	0.318263	1	0.0385845	0.484611	1	0.0675229	0.473083	1	2.66233	0.00388008	0.0232805	2.7395	0.00307664	0.0215365	3.13499	0.000859296	0.00687437
RE3079X	RE3079X	12	928.786	0	12	930.081	4.23121	6	928.786	0	6	928.786	10.8344	12	928.786	4.23121	12	928.786	0	3	928.786	0	3	973.408	8.01002	3	928.786	0	3	972.103	0	3	907.117	0	3	997.702	2.29826	11	28.8672	0.00238013	0.0234509	1.15754	0.123527	0.617634	-0.149645	0.440523	1	0.472562	0.318263	1	0.0385845	0.484611	1	0.0675229	0.473083	1	2.66233	0.00388008	0.0232805	2.7395	0.00307664	0.0215365	3.13499	0.000859296	0.00687437
RE3114R	Long-Chain-Fatty-Acid- Coenzyme A Ligase	12	928.786	0	12	930.081	4.23121	6	928.786	0	6	928.786	10.8344	12	928.786	4.23121	12	928.786	0	3	928.786	0	3	973.408	8.01002	3	928.786	0	3	972.103	0	3	907.117	0	3	997.702	2.29826	11	28.8672	0.00238013	0.0234509	1.15754	0.123527	0.617634	-0.149645	0.440523	1	0.472562	0.318263	1	0.0385845	0.484611	1	0.0675229	0.473083	1	2.66233	0.00388008	0.0232805	2.7395	0.00307664	0.0215365	3.13499	0.000859296	0.00687437
RE3237C	RE3237	12	928.786	0	12	930.081	4.23121	6	928.786	0	6	928.786	10.8344	12	928.786	4.23121	12	928.786	0	3	928.786	0	3	973.408	8.01002	3	928.786	0	3	972.103	0	3	907.117	0	3	997.702	2.29826	11	28.8672	0.00238013	0.0234509	1.15754	0.123527	0.617634	-0.149645	0.440523	1	0.472562	0.318263	1	0.0385845	0.484611	1	0.0675229	0.473083	1	2.66233	0.00388008	0.0232805	2.7395	0.00307664	0.0215365	3.13499	0.000859296	0.00687437
RE3238C	RE3238	12	928.786	0	12	930.081	4.23121	6	928.786	0	6	928.786	10.8344	12	928.786	4.23121	12	928.786	0	3	928.786	0	3	973.408	8.01002	3	928.786	0	3	972.103	0	3	907.117	0	3	997.702	2.29826	11	28.8672	0.00238013	0.0234509	1.15754	0.123527	0.617634	-0.149645	0.440523	1	0.472562	0.318263	1	0.0385845	0.484611	1	0.0675229	0.473083	1	2.66233	0.00388008	0.0232805	2.7395	0.00307664	0.0215365	3.13499	0.000859296	0.00687437
RE3239C	RE3239	12	928.786	0	12	930.081	4.23121	6	928.786	0	6	928.786	10.8344	12	928.786	4.23121	12	928.786	0	3	928.786	0	3	973.408	8.01002	3	928.786	0	3	972.103	0	3	907.117	0	3	997.702	2.29826	11	28.8672	0.00238013	0.0234509	1.15754	0.123527	0.617634	-0.149645	0.440523	1	0.472562	0.318263	1	0.0385845	0.484611	1	0.0675229	0.473083	1	2.66233	0.00388008	0.0232805	2.7395	0.00307664	0.0215365	3.13499	0.000859296	0.00687437
ADPACDAc	Activation of adipic acid for formation of adipoyl carnitine	12	928.786	0	12	930.081	4.23121	6	928.786	0	6	928.786	10.8344	12	928.786	4.23121	12	928.786	0	3	928.786	0	3	973.408	8.01002	3	928.786	0	3	972.103	0	3	907.117	0	3	997.702	2.29826	11	28.8672	0.00238013	0.0234509	1.15754	0.123527	0.617634	-0.149645	0.440523	1	0.472562	0.318263	1	0.0385845	0.484611	1	0.0675229	0.473083	1	2.66233	0.00388008	0.0232805	2.7395	0.00307664	0.0215365	3.13499	0.000859296	0.00687437
ADPACTD	Transport into cytosol (diffusion)	12	928.786	0	12	930.081	4.23121	6	928.786	0	6	928.786	10.8344	12	928.786	4.23121	12	928.786	0	3	928.786	0	3	973.408	8.01002	3	928.786	0	3	972.103	0	3	907.117	0	3	997.702	2.29826	11	28.8672	0.00238013	0.0234509	1.15754	0.123527	0.617634	-0.149645	0.440523	1	0.472562	0.318263	1	0.0385845	0.484611	1	0.0675229	0.473083	1	2.66233	0.00388008	0.0232805	2.7395	0.00307664	0.0215365	3.13499	0.000859296	0.00687437
ADPCOAPTE	Thioesterification of adipoyl coA for release into cytosol	12	928.786	0	12	930.081	4.23121	6	928.786	0	6	928.786	10.8344	12	928.786	4.23121	12	928.786	0	3	928.786	0	3	973.408	8.01002	3	928.786	0	3	972.103	0	3	907.117	0	3	997.702	2.29826	11	28.8672	0.00238013	0.0234509	1.15754	0.123527	0.617634	-0.149645	0.440523	1	0.472562	0.318263	1	0.0385845	0.484611	1	0.0675229	0.473083	1	2.66233	0.00388008	0.0232805	2.7395	0.00307664	0.0215365	3.13499	0.000859296	0.00687437
C10DCc	Production of sebacoylcarnitine	12	928.786	0	12	930.081	4.23121	6	928.786	0	6	928.786	10.8344	12	928.786	4.23121	12	928.786	0	3	928.786	0	3	973.408	8.01002	3	928.786	0	3	972.103	0	3	907.117	0	3	997.702	2.29826	11	28.8672	0.00238013	0.0234509	1.15754	0.123527	0.617634	-0.149645	0.440523	1	0.472562	0.318263	1	0.0385845	0.484611	1	0.0675229	0.473083	1	2.66233	0.00388008	0.0232805	2.7395	0.00307664	0.0215365	3.13499	0.000859296	0.00687437
C12DCACOT	Thioesterification of Dodecanedioyl Coenzyme A for Release into Cytosol	12	928.786	0	12	930.081	4.23121	6	928.786	0	6	928.786	10.8344	12	928.786	4.23121	12	928.786	0	3	928.786	0	3	973.408	8.01002	3	928.786	0	3	972.103	0	3	907.117	0	3	997.702	2.29826	11	28.8672	0.00238013	0.0234509	1.15754	0.123527	0.617634	-0.149645	0.440523	1	0.472562	0.318263	1	0.0385845	0.484611	1	0.0675229	0.473083	1	2.66233	0.00388008	0.0232805	2.7395	0.00307664	0.0215365	3.13499	0.000859296	0.00687437
C12DCACT	Activation of Dodecanedioic Acid	12	928.786	0	12	930.081	4.23121	6	928.786	0	6	928.786	10.8344	12	928.786	4.23121	12	928.786	0	3	928.786	0	3	973.408	8.01002	3	928.786	0	3	972.103	0	3	907.117	0	3	997.702	2.29826	11	28.8672	0.00238013	0.0234509	1.15754	0.123527	0.617634	-0.149645	0.440523	1	0.472562	0.318263	1	0.0385845	0.484611	1	0.0675229	0.473083	1	2.66233	0.00388008	0.0232805	2.7395	0.00307664	0.0215365	3.13499	0.000859296	0.00687437
C12DCTD	Transport of Dodecanedioic Acid by Diffusion	12	928.786	0	12	930.081	4.23121	6	928.786	0	6	928.786	10.8344	12	928.786	4.23121	12	928.786	0	3	928.786	0	3	973.408	8.01002	3	928.786	0	3	972.103	0	3	907.117	0	3	997.702	2.29826	11	28.8672	0.00238013	0.0234509	1.15754	0.123527	0.617634	-0.149645	0.440523	1	0.472562	0.318263	1	0.0385845	0.484611	1	0.0675229	0.473083	1	2.66233	0.00388008	0.0232805	2.7395	0.00307664	0.0215365	3.13499	0.000859296	0.00687437
C6DCc	Production of adipoylcarnitine	12	928.786	0	12	930.081	4.23121	6	928.786	0	6	928.786	10.8344	12	928.786	4.23121	12	928.786	0	3	928.786	0	3	973.408	8.01002	3	928.786	0	3	972.103	0	3	907.117	0	3	997.702	2.29826	11	28.8672	0.00238013	0.0234509	1.15754	0.123527	0.617634	-0.149645	0.440523	1	0.472562	0.318263	1	0.0385845	0.484611	1	0.0675229	0.473083	1	2.66233	0.00388008	0.0232805	2.7395	0.00307664	0.0215365	3.13499	0.000859296	0.00687437
FAOXC12DCc	Formation of Dodecanedioyl Carnitine	12	928.786	0	12	930.081	4.23121	6	928.786	0	6	928.786	10.8344	12	928.786	4.23121	12	928.786	0	3	928.786	0	3	973.408	8.01002	3	928.786	0	3	972.103	0	3	907.117	0	3	997.702	2.29826	11	28.8672	0.00238013	0.0234509	1.15754	0.123527	0.617634	-0.149645	0.440523	1	0.472562	0.318263	1	0.0385845	0.484611	1	0.0675229	0.473083	1	2.66233	0.00388008	0.0232805	2.7395	0.00307664	0.0215365	3.13499	0.000859296	0.00687437
FAOXC15ATPx	Fatty acid activation(C15)x	12	928.786	0	12	930.081	4.23121	6	928.786	0	6	928.786	10.8344	12	928.786	4.23121	12	928.786	0	3	928.786	0	3	973.408	8.01002	3	928.786	0	3	972.103	0	3	907.117	0	3	997.702	2.29826	11	28.8672	0.00238013	0.0234509	1.15754	0.123527	0.617634	-0.149645	0.440523	1	0.472562	0.318263	1	0.0385845	0.484611	1	0.0675229	0.473083	1	2.66233	0.00388008	0.0232805	2.7395	0.00307664	0.0215365	3.13499	0.000859296	0.00687437
FAOXC16Brx	Phyt fatty acid activation	12	928.786	0	12	930.081	4.23121	6	928.786	0	6	928.786	10.8344	12	928.786	4.23121	12	928.786	0	3	928.786	0	3	973.408	8.01002	3	928.786	0	3	972.103	0	3	907.117	0	3	997.702	2.29826	11	28.8672	0.00238013	0.0234509	1.15754	0.123527	0.617634	-0.149645	0.440523	1	0.472562	0.318263	1	0.0385845	0.484611	1	0.0675229	0.473083	1	2.66233	0.00388008	0.0232805	2.7395	0.00307664	0.0215365	3.13499	0.000859296	0.00687437
SEBACACT	Activation of sebacic acidd	12	928.786	0	12	930.081	4.23121	6	928.786	0	6	928.786	10.8344	12	928.786	4.23121	12	928.786	0	3	928.786	0	3	973.408	8.01002	3	928.786	0	3	972.103	0	3	907.117	0	3	997.702	2.29826	11	28.8672	0.00238013	0.0234509	1.15754	0.123527	0.617634	-0.149645	0.440523	1	0.472562	0.318263	1	0.0385845	0.484611	1	0.0675229	0.473083	1	2.66233	0.00388008	0.0232805	2.7395	0.00307664	0.0215365	3.13499	0.000859296	0.00687437
SEBACIDTD	Transport of sebacic acid into cytosol (diffusion)	12	928.786	0	12	930.081	4.23121	6	928.786	0	6	928.786	10.8344	12	928.786	4.23121	12	928.786	0	3	928.786	0	3	973.408	8.01002	3	928.786	0	3	972.103	0	3	907.117	0	3	997.702	2.29826	11	28.8672	0.00238013	0.0234509	1.15754	0.123527	0.617634	-0.149645	0.440523	1	0.472562	0.318263	1	0.0385845	0.484611	1	0.0675229	0.473083	1	2.66233	0.00388008	0.0232805	2.7395	0.00307664	0.0215365	3.13499	0.000859296	0.00687437
SEBCOAPET	Thioesterification of sebacoylcoa for release into cytosol	12	928.786	0	12	930.081	4.23121	6	928.786	0	6	928.786	10.8344	12	928.786	4.23121	12	928.786	0	3	928.786	0	3	973.408	8.01002	3	928.786	0	3	972.103	0	3	907.117	0	3	997.702	2.29826	11	28.8672	0.00238013	0.0234509	1.15754	0.123527	0.617634	-0.149645	0.440523	1	0.472562	0.318263	1	0.0385845	0.484611	1	0.0675229	0.473083	1	2.66233	0.00388008	0.0232805	2.7395	0.00307664	0.0215365	3.13499	0.000859296	0.00687437
OCDEAFABP1tc	Transport of octadecenoyl coA into the enterocytes	12	964.393	0	12	965.041	2.1156	6	964.393	0	6	964.393	5.41719	12	964.393	2.1156	12	964.393	0	3	964.393	0	3	986.704	4.00501	3	964.393	0	3	986.052	0	3	953.559	0	3	998.851	1.14913	11	28.8672	0.00238013	0.0234509	1.15754	0.123527	0.617634	-0.149645	0.440523	1	0.472562	0.318263	1	0.0385845	0.484611	1	0.0675229	0.473083	1	2.66233	0.00388008	0.0232805	2.7395	0.00307664	0.0215365	3.13499	0.000859296	0.00687437
OLEICFATPtc	Uptake of octadecenoate by the enterocytes	12	928.786	0	12	930.081	4.23121	6	928.786	0	6	928.786	10.8344	12	928.786	4.23121	12	928.786	0	3	928.786	0	3	973.408	8.01002	3	928.786	0	3	972.103	0	3	907.117	0	3	997.702	2.29826	11	28.8672	0.00238013	0.0234509	1.15754	0.123527	0.617634	-0.149645	0.440523	1	0.472562	0.318263	1	0.0385845	0.484611	1	0.0675229	0.473083	1	2.66233	0.00388008	0.0232805	2.7395	0.00307664	0.0215365	3.13499	0.000859296	0.00687437
ARACHDFATPtc	Arachidonate (N-C18:1) Transport by FATP	12	928.786	0	12	930.081	4.23121	6	928.786	0	6	928.786	10.8344	12	928.786	4.23121	12	928.786	0	3	928.786	0	3	973.408	8.01002	3	928.786	0	3	972.103	0	3	907.117	0	3	997.702	2.29826	11	28.8672	0.00238013	0.0234509	1.15754	0.123527	0.617634	-0.149645	0.440523	1	0.472562	0.318263	1	0.0385845	0.484611	1	0.0675229	0.473083	1	2.66233	0.00388008	0.0232805	2.7395	0.00307664	0.0215365	3.13499	0.000859296	0.00687437
LGNCFATPtc	Lignocerate Transport by FATP	12	928.786	0	12	930.081	4.23121	6	928.786	0	6	928.786	10.8344	12	928.786	4.23121	12	928.786	0	3	928.786	0	3	973.408	8.01002	3	928.786	0	3	972.103	0	3	907.117	0	3	997.702	2.29826	11	28.8672	0.00238013	0.0234509	1.15754	0.123527	0.617634	-0.149645	0.440523	1	0.472562	0.318263	1	0.0385845	0.484611	1	0.0675229	0.473083	1	2.66233	0.00388008	0.0232805	2.7395	0.00307664	0.0215365	3.13499	0.000859296	0.00687437
FMNAT	FMN adenylyltransferase	12	928.786	0	12	930.081	4.23121	6	928.786	0	6	928.786	10.8344	12	928.786	4.23121	12	928.786	0	3	928.786	0	3	973.408	8.01002	3	928.786	0	3	972.103	0	3	907.117	0	3	997.702	2.29826	11	28.8672	0.00238013	0.0234509	1.15754	0.123527	0.617634	-0.149645	0.440523	1	0.472562	0.318263	1	0.0385845	0.484611	1	0.0675229	0.473083	1	2.66233	0.00388008	0.0232805	2.7395	0.00307664	0.0215365	3.13499	0.000859296	0.00687437
NNATr	Nicotinate-nucleotide adenylyltransferase	12	928.786	0	12	930.081	4.23121	6	928.786	0	6	928.786	10.8344	12	928.786	4.23121	12	928.786	0	3	928.786	0	3	973.408	8.01002	3	928.786	0	3	972.103	0	3	907.117	0	3	997.702	2.29826	11	28.8672	0.00238013	0.0234509	1.15754	0.123527	0.617634	-0.149645	0.440523	1	0.472562	0.318263	1	0.0385845	0.484611	1	0.0675229	0.473083	1	2.66233	0.00388008	0.0232805	2.7395	0.00307664	0.0215365	3.13499	0.000859296	0.00687437
PTPATi	Pantetheine-phosphate adenylyltransferase	12	928.786	0	12	930.081	4.23121	6	928.786	0	6	928.786	10.8344	12	928.786	4.23121	12	928.786	0	3	928.786	0	3	973.408	8.01002	3	928.786	0	3	972.103	0	3	907.117	0	3	997.702	2.29826	11	28.8672	0.00238013	0.0234509	1.15754	0.123527	0.617634	-0.149645	0.440523	1	0.472562	0.318263	1	0.0385845	0.484611	1	0.0675229	0.473083	1	2.66233	0.00388008	0.0232805	2.7395	0.00307664	0.0215365	3.13499	0.000859296	0.00687437
r0220_1	Propinol Adenylate:Coa Ligase (AMP-Forming) Ec:6.2.1.17 Ec:6.2.1.1	12	928.786	0	12	930.081	4.23121	6	928.786	0	6	928.786	10.8344	12	928.786	4.23121	12	928.786	0	3	928.786	0	3	973.408	8.01002	3	928.786	0	3	972.103	0	3	907.117	0	3	997.702	2.29826	11	28.8672	0.00238013	0.0234509	1.15754	0.123527	0.617634	-0.149645	0.440523	1	0.472562	0.318263	1	0.0385845	0.484611	1	0.0675229	0.473083	1	2.66233	0.00388008	0.0232805	2.7395	0.00307664	0.0215365	3.13499	0.000859296	0.00687437
r0318	Propanoate:CoA ligase (AMP-forming) Propanoate metabolism EC:6.2.1.1 EC:6.2.1.17	12	928.786	0	12	930.081	4.23121	6	928.786	0	6	928.786	10.8344	12	928.786	4.23121	12	928.786	0	3	928.786	0	3	973.408	8.01002	3	928.786	0	3	972.103	0	3	907.117	0	3	997.702	2.29826	11	28.8672	0.00238013	0.0234509	1.15754	0.123527	0.617634	-0.149645	0.440523	1	0.472562	0.318263	1	0.0385845	0.484611	1	0.0675229	0.473083	1	2.66233	0.00388008	0.0232805	2.7395	0.00307664	0.0215365	3.13499	0.000859296	0.00687437
FACOAL161	Fatty acid CoA ligase hexadecenoate	12	928.786	0	12	930.081	4.23121	6	928.786	0	6	928.786	10.8344	12	928.786	4.23121	12	928.786	0	3	928.786	0	3	973.408	8.01002	3	928.786	0	3	972.103	0	3	907.117	0	3	997.702	2.29826	11	28.8672	0.00238013	0.0234509	1.15754	0.123527	0.617634	-0.149645	0.440523	1	0.472562	0.318263	1	0.0385845	0.484611	1	0.0675229	0.473083	1	2.66233	0.00388008	0.0232805	2.7395	0.00307664	0.0215365	3.13499	0.000859296	0.00687437
GALKr	Galactokinase	12	928.786	0	12	930.081	4.23121	6	928.786	0	6	928.786	10.8344	12	928.786	4.23121	12	928.786	0	3	928.786	0	3	973.408	8.01002	3	928.786	0	3	972.103	0	3	907.117	0	3	997.702	2.29826	11	28.8672	0.00238013	0.0234509	1.15754	0.123527	0.617634	-0.149645	0.440523	1	0.472562	0.318263	1	0.0385845	0.484611	1	0.0675229	0.473083	1	2.66233	0.00388008	0.0232805	2.7395	0.00307664	0.0215365	3.13499	0.000859296	0.00687437
NEU21	Sialidase, Cytosol (Neu2)	12	928.786	0	12	930.081	4.23121	6	928.786	0	6	928.786	10.8344	12	928.786	4.23121	12	928.786	0	3	928.786	0	3	973.408	8.01002	3	928.786	0	3	972.103	0	3	907.117	0	3	997.702	2.29826	11	28.8672	0.00238013	0.0234509	1.15754	0.123527	0.617634	-0.149645	0.440523	1	0.472562	0.318263	1	0.0385845	0.484611	1	0.0675229	0.473083	1	2.66233	0.00388008	0.0232805	2.7395	0.00307664	0.0215365	3.13499	0.000859296	0.00687437
NEU23	Sialidase, Cytosol (Neu2)	12	928.786	0	12	930.081	4.23121	6	928.786	0	6	928.786	10.8344	12	928.786	4.23121	12	928.786	0	3	928.786	0	3	973.408	8.01002	3	928.786	0	3	972.103	0	3	907.117	0	3	997.702	2.29826	11	28.8672	0.00238013	0.0234509	1.15754	0.123527	0.617634	-0.149645	0.440523	1	0.472562	0.318263	1	0.0385845	0.484611	1	0.0675229	0.473083	1	2.66233	0.00388008	0.0232805	2.7395	0.00307664	0.0215365	3.13499	0.000859296	0.00687437
NEU24	Sialidase, Cytosol (Neu2)	12	928.786	0	12	930.081	4.23121	6	928.786	0	6	928.786	10.8344	12	928.786	4.23121	12	928.786	0	3	928.786	0	3	973.408	8.01002	3	928.786	0	3	972.103	0	3	907.117	0	3	997.702	2.29826	11	28.8672	0.00238013	0.0234509	1.15754	0.123527	0.617634	-0.149645	0.440523	1	0.472562	0.318263	1	0.0385845	0.484611	1	0.0675229	0.473083	1	2.66233	0.00388008	0.0232805	2.7395	0.00307664	0.0215365	3.13499	0.000859296	0.00687437
NEU25	Sialidase, Cytosol (Neu2)	12	928.786	0	12	930.081	4.23121	6	928.786	0	6	928.786	10.8344	12	928.786	4.23121	12	928.786	0	3	928.786	0	3	973.408	8.01002	3	928.786	0	3	972.103	0	3	907.117	0	3	997.702	2.29826	11	28.8672	0.00238013	0.0234509	1.15754	0.123527	0.617634	-0.149645	0.440523	1	0.472562	0.318263	1	0.0385845	0.484611	1	0.0675229	0.473083	1	2.66233	0.00388008	0.0232805	2.7395	0.00307664	0.0215365	3.13499	0.000859296	0.00687437
HMR_0168	Butyrate Coenzyme A Ligase	12	928.786	0	12	930.081	4.23121	6	928.786	0	6	928.786	10.8344	12	928.786	4.23121	12	928.786	0	3	928.786	0	3	973.408	8.01002	3	928.786	0	3	972.103	0	3	907.117	0	3	997.702	2.29826	11	28.8672	0.00238013	0.0234509	1.15754	0.123527	0.617634	-0.149645	0.440523	1	0.472562	0.318263	1	0.0385845	0.484611	1	0.0675229	0.473083	1	2.66233	0.00388008	0.0232805	2.7395	0.00307664	0.0215365	3.13499	0.000859296	0.00687437
HMR_0188	Long-Chain-Fatty-Acid Coenzyme A Ligase	12	928.786	0	12	930.081	4.23121	6	928.786	0	6	928.786	10.8344	12	928.786	4.23121	12	928.786	0	3	928.786	0	3	973.408	6.73535	3	928.786	0	3	972.103	0	3	907.117	0	3	997.702	2.29826	11	28.8672	0.00238013	0.0234509	1.15754	0.123527	0.617634	-0.149645	0.440523	1	0.472562	0.318263	1	0.0385845	0.484611	1	0.0675229	0.473083	1	2.66233	0.00388008	0.0232805	2.7395	0.00307664	0.0215365	3.13499	0.000859296	0.00687437
HMR_0192	Long-Chain-Fatty-Acid Coenzyme A Ligase	12	928.786	0	12	930.081	4.23121	6	928.786	0	6	928.786	10.8344	12	928.786	4.23121	12	928.786	0	3	928.786	0	3	973.408	8.01002	3	928.786	0	3	972.103	0	3	907.117	0	3	997.702	2.29826	11	28.8672	0.00238013	0.0234509	1.15754	0.123527	0.617634	-0.149645	0.440523	1	0.472562	0.318263	1	0.0385845	0.484611	1	0.0675229	0.473083	1	2.66233	0.00388008	0.0232805	2.7395	0.00307664	0.0215365	3.13499	0.000859296	0.00687437
HMR_0193	Palmitoyl Coenzyme A Hydrolase	12	928.786	0	12	930.081	4.23121	6	928.786	0	6	928.786	10.8344	12	928.786	4.23121	12	928.786	0	3	928.786	0	3	973.408	8.01002	3	928.786	0	3	972.103	0	3	907.117	0	3	997.702	2.29826	11	28.8672	0.00238013	0.0234509	1.15754	0.123527	0.617634	-0.149645	0.440523	1	0.472562	0.318263	1	0.0385845	0.484611	1	0.0675229	0.473083	1	2.66233	0.00388008	0.0232805	2.7395	0.00307664	0.0215365	3.13499	0.000859296	0.00687437
HMR_0200	Long-Chain-Fatty-Acid Coenzyme A Ligase	12	928.786	0	12	930.081	4.23121	6	928.786	0	6	928.786	10.8344	12	928.786	4.23121	12	928.786	0	3	928.786	0	3	973.408	8.01002	3	928.786	0	3	972.103	0	3	907.117	0	3	997.702	2.29826	11	28.8672	0.00238013	0.0234509	1.15754	0.123527	0.617634	-0.149645	0.440523	1	0.472562	0.318263	1	0.0385845	0.484611	1	0.0675229	0.473083	1	2.66233	0.00388008	0.0232805	2.7395	0.00307664	0.0215365	3.13499	0.000859296	0.00687437
HMR_0204	Long-Chain-Fatty-Acid Coenzyme A Ligase	12	928.786	0	12	930.081	4.23121	6	928.786	0	6	928.786	10.8344	12	928.786	4.23121	12	928.786	0	3	928.786	0	3	973.408	8.01002	3	928.786	0	3	972.103	0	3	907.117	0	3	997.702	2.29826	11	28.8672	0.00238013	0.0234509	1.15754	0.123527	0.617634	-0.149645	0.440523	1	0.472562	0.318263	1	0.0385845	0.484611	1	0.0675229	0.473083	1	2.66233	0.00388008	0.0232805	2.7395	0.00307664	0.0215365	3.13499	0.000859296	0.00687437
HMR_0206	Palmitoyl Coenzyme A Hydrolase	12	928.786	0	12	930.081	4.23121	6	928.786	0	6	928.786	10.8344	12	928.786	4.23121	12	928.786	0	3	928.786	0	3	973.408	8.01002	3	928.786	0	3	972.103	0	3	907.117	0	3	997.702	2.29826	11	28.8672	0.00238013	0.0234509	1.15754	0.123527	0.617634	-0.149645	0.440523	1	0.472562	0.318263	1	0.0385845	0.484611	1	0.0675229	0.473083	1	2.66233	0.00388008	0.0232805	2.7395	0.00307664	0.0215365	3.13499	0.000859296	0.00687437
HMR_0209	Long-Chain-Fatty-Acid Coenzyme A Ligase	12	928.786	0	12	930.081	4.23121	6	928.786	0	6	928.786	10.8344	12	928.786	4.23121	12	928.786	0	3	928.786	0	3	973.408	8.01002	3	928.786	0	3	972.103	0	3	907.117	0	3	997.702	2.29826	11	28.8672	0.00238013	0.0234509	1.15754	0.123527	0.617634	-0.149645	0.440523	1	0.472562	0.318263	1	0.0385845	0.484611	1	0.0675229	0.473083	1	2.66233	0.00388008	0.0232805	2.7395	0.00307664	0.0215365	3.13499	0.000859296	0.00687437
HMR_0214	Palmitoyl Coenzyme A Hydrolase	12	928.786	0	12	930.081	4.23121	6	928.786	0	6	928.786	10.8344	12	928.786	4.23121	12	928.786	0	3	928.786	0	3	973.408	8.01002	3	928.786	0	3	972.103	0	3	907.117	0	3	997.702	2.29826	11	28.8672	0.00238013	0.0234509	1.15754	0.123527	0.617634	-0.149645	0.440523	1	0.472562	0.318263	1	0.0385845	0.484611	1	0.0675229	0.473083	1	2.66233	0.00388008	0.0232805	2.7395	0.00307664	0.0215365	3.13499	0.000859296	0.00687437
HMR_0233	Long-Chain-Fatty-Acid Coenzyme A Ligase	12	928.786	0	12	930.081	4.23121	6	928.786	0	6	928.786	10.8344	12	928.786	4.23121	12	928.786	0	3	928.786	0	3	973.408	8.01002	3	928.786	0	3	972.103	0	3	907.117	0	3	997.702	2.29826	11	28.8672	0.00238013	0.0234509	1.15754	0.123527	0.617634	-0.149645	0.440523	1	0.472562	0.318263	1	0.0385845	0.484611	1	0.0675229	0.473083	1	2.66233	0.00388008	0.0232805	2.7395	0.00307664	0.0215365	3.13499	0.000859296	0.00687437
HMR_0238	Palmitoyl Coenzyme A Hydrolase	12	928.786	0	12	930.081	4.23121	6	928.786	0	6	928.786	10.8344	12	928.786	4.23121	12	928.786	0	3	928.786	0	3	973.408	8.01002	3	928.786	0	3	972.103	0	3	907.117	0	3	997.702	2.29826	11	28.8672	0.00238013	0.0234509	1.15754	0.123527	0.617634	-0.149645	0.440523	1	0.472562	0.318263	1	0.0385845	0.484611	1	0.0675229	0.473083	1	2.66233	0.00388008	0.0232805	2.7395	0.00307664	0.0215365	3.13499	0.000859296	0.00687437
HMR_0241	Long-Chain-Fatty-Acid Coenzyme A Ligase	12	928.786	0	12	930.081	4.23121	6	928.786	0	6	928.786	10.8344	12	928.786	4.23121	12	928.786	0	3	928.786	0	3	973.408	8.01002	3	928.786	0	3	972.103	0	3	907.117	0	3	997.702	2.29826	11	28.8672	0.00238013	0.0234509	1.15754	0.123527	0.617634	-0.149645	0.440523	1	0.472562	0.318263	1	0.0385845	0.484611	1	0.0675229	0.473083	1	2.66233	0.00388008	0.0232805	2.7395	0.00307664	0.0215365	3.13499	0.000859296	0.00687437
HMR_0242	Palmitoyl Coenzyme A Hydrolase	12	928.786	0	12	930.081	4.23121	6	928.786	0	6	928.786	10.8344	12	928.786	4.23121	12	928.786	0	3	928.786	0	3	973.408	8.01002	3	928.786	0	3	972.103	0	3	907.117	0	3	997.702	2.29826	11	28.8672	0.00238013	0.0234509	1.15754	0.123527	0.617634	-0.149645	0.440523	1	0.472562	0.318263	1	0.0385845	0.484611	1	0.0675229	0.473083	1	2.66233	0.00388008	0.0232805	2.7395	0.00307664	0.0215365	3.13499	0.000859296	0.00687437
HMR_0245	Long-Chain-Fatty-Acid Coenzyme A Ligase	12	928.786	0	12	930.081	4.23121	6	928.786	0	6	928.786	10.8344	12	928.786	4.23121	12	928.786	0	3	928.786	0	3	973.408	8.01002	3	928.786	0	3	972.103	0	3	907.117	0	3	997.702	2.29826	11	28.8672	0.00238013	0.0234509	1.15754	0.123527	0.617634	-0.149645	0.440523	1	0.472562	0.318263	1	0.0385845	0.484611	1	0.0675229	0.473083	1	2.66233	0.00388008	0.0232805	2.7395	0.00307664	0.0215365	3.13499	0.000859296	0.00687437
HMR_0246	Palmitoyl Coenzyme A Hydrolase	12	928.786	0	12	930.081	4.23121	6	928.786	0	6	928.786	10.8344	12	928.786	4.23121	12	928.786	0	3	928.786	0	3	973.408	8.01002	3	928.786	0	3	972.103	0	3	907.117	0	3	997.702	2.29826	11	28.8672	0.00238013	0.0234509	1.15754	0.123527	0.617634	-0.149645	0.440523	1	0.472562	0.318263	1	0.0385845	0.484611	1	0.0675229	0.473083	1	2.66233	0.00388008	0.0232805	2.7395	0.00307664	0.0215365	3.13499	0.000859296	0.00687437
HMR_0255	Long-Chain-Fatty-Acid Coenzyme A Ligase	12	928.786	0	12	930.081	4.23121	6	928.786	0	6	928.786	10.8344	12	928.786	4.23121	12	928.786	0	3	928.786	0	3	973.408	8.01002	3	928.786	0	3	972.103	0	3	907.117	0	3	997.702	2.29826	11	28.8672	0.00238013	0.0234509	1.15754	0.123527	0.617634	-0.149645	0.440523	1	0.472562	0.318263	1	0.0385845	0.484611	1	0.0675229	0.473083	1	2.66233	0.00388008	0.0232805	2.7395	0.00307664	0.0215365	3.13499	0.000859296	0.00687437
HMR_0256	Palmitoyl Coenzyme A Hydrolase	12	928.786	0	12	930.081	4.23121	6	928.786	0	6	928.786	10.8344	12	928.786	4.23121	12	928.786	0	3	928.786	0	3	973.408	8.01002	3	928.786	0	3	972.103	0	3	907.117	0	3	997.702	2.29826	11	28.8672	0.00238013	0.0234509	1.15754	0.123527	0.617634	-0.149645	0.440523	1	0.472562	0.318263	1	0.0385845	0.484611	1	0.0675229	0.473083	1	2.66233	0.00388008	0.0232805	2.7395	0.00307664	0.0215365	3.13499	0.000859296	0.00687437
FACOAL1812	Fatty-acid--CoA ligase	12	928.786	0	12	930.081	4.23121	6	928.786	0	6	928.786	10.8344	12	928.786	4.23121	12	928.786	0	3	928.786	0	3	973.408	8.01002	3	928.786	0	3	972.103	0	3	907.117	0	3	997.702	2.29826	11	28.8672	0.00238013	0.0234509	1.15754	0.123527	0.617634	-0.149645	0.440523	1	0.472562	0.318263	1	0.0385845	0.484611	1	0.0675229	0.473083	1	2.66233	0.00388008	0.0232805	2.7395	0.00307664	0.0215365	3.13499	0.000859296	0.00687437
HMR_0260	Palmitoyl Coenzyme A Hydrolase	12	928.786	0	12	930.081	4.23121	6	928.786	0	6	928.786	10.8344	12	928.786	4.23121	12	928.786	0	3	928.786	0	3	973.408	8.01002	3	928.786	0	3	972.103	0	3	907.117	0	3	997.702	2.29826	11	28.8672	0.00238013	0.0234509	1.15754	0.123527	0.617634	-0.149645	0.440523	1	0.472562	0.318263	1	0.0385845	0.484611	1	0.0675229	0.473083	1	2.66233	0.00388008	0.0232805	2.7395	0.00307664	0.0215365	3.13499	0.000859296	0.00687437
HMR_0267	Long-Chain-Fatty-Acid Coenzyme A Ligase	12	928.786	0	12	930.081	4.23121	6	928.786	0	6	928.786	10.8344	12	928.786	4.23121	12	928.786	0	3	928.786	0	3	973.408	8.01002	3	928.786	0	3	972.103	0	3	907.117	0	3	997.702	2.29826	11	28.8672	0.00238013	0.0234509	1.15754	0.123527	0.617634	-0.149645	0.440523	1	0.472562	0.318263	1	0.0385845	0.484611	1	0.0675229	0.473083	1	2.66233	0.00388008	0.0232805	2.7395	0.00307664	0.0215365	3.13499	0.000859296	0.00687437
HMR_0276	Palmitoyl Coenzyme A Hydrolase	12	928.786	0	12	930.081	4.23121	6	928.786	0	6	928.786	10.8344	12	928.786	4.23121	12	928.786	0	3	928.786	0	3	973.408	8.01002	3	928.786	0	3	972.103	0	3	907.117	0	3	997.702	2.29826	11	28.8672	0.00238013	0.0234509	1.15754	0.123527	0.617634	-0.149645	0.440523	1	0.472562	0.318263	1	0.0385845	0.484611	1	0.0675229	0.473083	1	2.66233	0.00388008	0.0232805	2.7395	0.00307664	0.0215365	3.13499	0.000859296	0.00687437
HMR_0279	Long-Chain-Fatty-Acid Coenzyme A Ligase	12	928.786	0	12	930.081	4.23121	6	928.786	0	6	928.786	10.8344	12	928.786	4.23121	12	928.786	0	3	928.786	0	3	973.408	8.01002	3	928.786	0	3	972.103	0	3	907.117	0	3	997.702	2.29826	11	28.8672	0.00238013	0.0234509	1.15754	0.123527	0.617634	-0.149645	0.440523	1	0.472562	0.318263	1	0.0385845	0.484611	1	0.0675229	0.473083	1	2.66233	0.00388008	0.0232805	2.7395	0.00307664	0.0215365	3.13499	0.000859296	0.00687437
HMR_0280	Palmitoyl Coenzyme A Hydrolase	12	928.786	0	12	930.081	4.23121	6	928.786	0	6	928.786	10.8344	12	928.786	4.23121	12	928.786	0	3	928.786	0	3	973.408	8.01002	3	928.786	0	3	972.103	0	3	907.117	0	3	997.702	2.29826	11	28.8672	0.00238013	0.0234509	1.15754	0.123527	0.617634	-0.149645	0.440523	1	0.472562	0.318263	1	0.0385845	0.484611	1	0.0675229	0.473083	1	2.66233	0.00388008	0.0232805	2.7395	0.00307664	0.0215365	3.13499	0.000859296	0.00687437
HMR_0289	Long-Chain-Fatty-Acid Coenzyme A Ligase	12	928.786	0	12	930.081	4.23121	6	928.786	0	6	928.786	10.8344	12	928.786	4.23121	12	928.786	0	3	928.786	0	3	973.408	8.01002	3	928.786	0	3	972.103	0	3	907.117	0	3	997.702	2.29826	11	28.8672	0.00238013	0.0234509	1.15754	0.123527	0.617634	-0.149645	0.440523	1	0.472562	0.318263	1	0.0385845	0.484611	1	0.0675229	0.473083	1	2.66233	0.00388008	0.0232805	2.7395	0.00307664	0.0215365	3.13499	0.000859296	0.00687437
HMR_0290	Palmitoyl Coenzyme A Hydrolase	12	928.786	0	12	930.081	4.23121	6	928.786	0	6	928.786	10.8344	12	928.786	4.23121	12	928.786	0	3	928.786	0	3	973.408	8.01002	3	928.786	0	3	972.103	0	3	907.117	0	3	997.702	2.29826	11	28.8672	0.00238013	0.0234509	1.15754	0.123527	0.617634	-0.149645	0.440523	1	0.472562	0.318263	1	0.0385845	0.484611	1	0.0675229	0.473083	1	2.66233	0.00388008	0.0232805	2.7395	0.00307664	0.0215365	3.13499	0.000859296	0.00687437
HMR_0293	Long-Chain-Fatty-Acid Coenzyme A Ligase	12	928.786	0	12	930.081	4.23121	6	928.786	0	6	928.786	10.8344	12	928.786	4.23121	12	928.786	0	3	928.786	0	3	973.408	8.01002	3	928.786	0	3	972.103	0	3	907.117	0	3	997.702	2.29826	11	28.8672	0.00238013	0.0234509	1.15754	0.123527	0.617634	-0.149645	0.440523	1	0.472562	0.318263	1	0.0385845	0.484611	1	0.0675229	0.473083	1	2.66233	0.00388008	0.0232805	2.7395	0.00307664	0.0215365	3.13499	0.000859296	0.00687437
HMR_0297	Long-Chain-Fatty-Acid Coenzyme A Ligase	12	928.786	0	12	930.081	4.23121	6	928.786	0	6	928.786	10.8344	12	928.786	4.23121	12	928.786	0	3	928.786	0	3	973.408	8.01002	3	928.786	0	3	972.103	0	3	907.117	0	3	997.702	2.29826	11	28.8672	0.00238013	0.0234509	1.15754	0.123527	0.617634	-0.149645	0.440523	1	0.472562	0.318263	1	0.0385845	0.484611	1	0.0675229	0.473083	1	2.66233	0.00388008	0.0232805	2.7395	0.00307664	0.0215365	3.13499	0.000859296	0.00687437
HMR_0298	Palmitoyl Coenzyme A Hydrolase	12	928.786	0	12	930.081	4.23121	6	928.786	0	6	928.786	10.8344	12	928.786	4.23121	12	928.786	0	3	928.786	0	3	973.408	8.01002	3	928.786	0	3	972.103	0	3	907.117	0	3	997.702	2.29826	11	28.8672	0.00238013	0.0234509	1.15754	0.123527	0.617634	-0.149645	0.440523	1	0.472562	0.318263	1	0.0385845	0.484611	1	0.0675229	0.473083	1	2.66233	0.00388008	0.0232805	2.7395	0.00307664	0.0215365	3.13499	0.000859296	0.00687437
HMR_0301	Long-Chain-Fatty-Acid Coenzyme A Ligase	12	928.786	0	12	930.081	4.23121	6	928.786	0	6	928.786	10.8344	12	928.786	4.23121	12	928.786	0	3	928.786	0	3	973.408	8.01002	3	928.786	0	3	972.103	0	3	907.117	0	3	997.702	2.29826	11	28.8672	0.00238013	0.0234509	1.15754	0.123527	0.617634	-0.149645	0.440523	1	0.472562	0.318263	1	0.0385845	0.484611	1	0.0675229	0.473083	1	2.66233	0.00388008	0.0232805	2.7395	0.00307664	0.0215365	3.13499	0.000859296	0.00687437
HMR_0302	Palmitoyl Coenzyme A Hydrolase	12	928.786	0	12	930.081	4.23121	6	928.786	0	6	928.786	10.8344	12	928.786	4.23121	12	928.786	0	3	928.786	0	3	973.408	8.01002	3	928.786	0	3	972.103	0	3	907.117	0	3	997.702	2.29826	11	28.8672	0.00238013	0.0234509	1.15754	0.123527	0.617634	-0.149645	0.440523	1	0.472562	0.318263	1	0.0385845	0.484611	1	0.0675229	0.473083	1	2.66233	0.00388008	0.0232805	2.7395	0.00307664	0.0215365	3.13499	0.000859296	0.00687437
HMR_0305	Long-Chain-Fatty-Acid Coenzyme A Ligase	12	928.786	0	12	930.081	4.23121	6	928.786	0	6	928.786	10.8344	12	928.786	4.23121	12	928.786	0	3	928.786	0	3	973.408	8.01002	3	928.786	0	3	972.103	0	3	907.117	0	3	997.702	2.29826	11	28.8672	0.00238013	0.0234509	1.15754	0.123527	0.617634	-0.149645	0.440523	1	0.472562	0.318263	1	0.0385845	0.484611	1	0.0675229	0.473083	1	2.66233	0.00388008	0.0232805	2.7395	0.00307664	0.0215365	3.13499	0.000859296	0.00687437
HMR_0306	Palmitoyl Coenzyme A Hydrolase	12	928.786	0	12	930.081	4.23121	6	928.786	0	6	928.786	10.8344	12	928.786	4.23121	12	928.786	0	3	928.786	0	3	973.408	8.01002	3	928.786	0	3	972.103	0	3	907.117	0	3	997.702	2.29826	11	28.8672	0.00238013	0.0234509	1.15754	0.123527	0.617634	-0.149645	0.440523	1	0.472562	0.318263	1	0.0385845	0.484611	1	0.0675229	0.473083	1	2.66233	0.00388008	0.0232805	2.7395	0.00307664	0.0215365	3.13499	0.000859296	0.00687437
HMR_0309	Long-Chain-Fatty-Acid Coenzyme A Ligase	12	928.786	0	12	930.081	4.23121	6	928.786	0	6	928.786	10.8344	12	928.786	4.23121	12	928.786	0	3	928.786	0	3	973.408	8.01002	3	928.786	0	3	972.103	0	3	907.117	0	3	997.702	2.29826	11	28.8672	0.00238013	0.0234509	1.15754	0.123527	0.617634	-0.149645	0.440523	1	0.472562	0.318263	1	0.0385845	0.484611	1	0.0675229	0.473083	1	2.66233	0.00388008	0.0232805	2.7395	0.00307664	0.0215365	3.13499	0.000859296	0.00687437
HMR_0310	Palmitoyl Coenzyme A Hydrolase	12	928.786	0	12	930.081	4.23121	6	928.786	0	6	928.786	10.8344	12	928.786	4.23121	12	928.786	0	3	928.786	0	3	973.408	8.01002	3	928.786	0	3	972.103	0	3	907.117	0	3	997.702	2.29826	11	28.8672	0.00238013	0.0234509	1.15754	0.123527	0.617634	-0.149645	0.440523	1	0.472562	0.318263	1	0.0385845	0.484611	1	0.0675229	0.473083	1	2.66233	0.00388008	0.0232805	2.7395	0.00307664	0.0215365	3.13499	0.000859296	0.00687437
HMR_0319	Long-Chain-Fatty-Acid Coenzyme A Ligase	12	928.786	0	12	930.081	4.23121	6	928.786	0	6	928.786	10.8344	12	928.786	4.23121	12	928.786	0	3	928.786	0	3	973.408	8.01002	3	928.786	0	3	972.103	0	3	907.117	0	3	997.702	2.29826	11	28.8672	0.00238013	0.0234509	1.15754	0.123527	0.617634	-0.149645	0.440523	1	0.472562	0.318263	1	0.0385845	0.484611	1	0.0675229	0.473083	1	2.66233	0.00388008	0.0232805	2.7395	0.00307664	0.0215365	3.13499	0.000859296	0.00687437
HMR_0323	Long-Chain-Fatty-Acid Coenzyme A Ligase	12	928.786	0	12	930.081	4.23121	6	928.786	0	6	928.786	10.8344	12	928.786	4.23121	12	928.786	0	3	928.786	0	3	973.408	8.01002	3	928.786	0	3	972.103	0	3	907.117	0	3	997.702	2.29826	11	28.8672	0.00238013	0.0234509	1.15754	0.123527	0.617634	-0.149645	0.440523	1	0.472562	0.318263	1	0.0385845	0.484611	1	0.0675229	0.473083	1	2.66233	0.00388008	0.0232805	2.7395	0.00307664	0.0215365	3.13499	0.000859296	0.00687437
HMR_0324	Palmitoyl Coenzyme A Hydrolase	12	928.786	0	12	930.081	4.23121	6	928.786	0	6	928.786	10.8344	12	928.786	4.23121	12	928.786	0	3	928.786	0	3	973.408	8.01002	3	928.786	0	3	972.103	0	3	907.117	0	3	997.702	2.29826	11	28.8672	0.00238013	0.0234509	1.15754	0.123527	0.617634	-0.149645	0.440523	1	0.472562	0.318263	1	0.0385845	0.484611	1	0.0675229	0.473083	1	2.66233	0.00388008	0.0232805	2.7395	0.00307664	0.0215365	3.13499	0.000859296	0.00687437
HMR_0327	Long-Chain-Fatty-Acid Coenzyme A Ligase	12	928.786	0	12	930.081	4.23121	6	928.786	0	6	928.786	10.8344	12	928.786	4.23121	12	928.786	0	3	928.786	0	3	973.408	8.01002	3	928.786	0	3	972.103	0	3	907.117	0	3	997.702	2.29826	11	28.8672	0.00238013	0.0234509	1.15754	0.123527	0.617634	-0.149645	0.440523	1	0.472562	0.318263	1	0.0385845	0.484611	1	0.0675229	0.473083	1	2.66233	0.00388008	0.0232805	2.7395	0.00307664	0.0215365	3.13499	0.000859296	0.00687437
HMR_0328	Palmitoyl Coenzyme A Hydrolase	12	928.786	0	12	930.081	4.23121	6	928.786	0	6	928.786	10.8344	12	928.786	4.23121	12	928.786	0	3	928.786	0	3	973.408	8.01002	3	928.786	0	3	972.103	0	3	907.117	0	3	997.702	2.29826	11	28.8672	0.00238013	0.0234509	1.15754	0.123527	0.617634	-0.149645	0.440523	1	0.472562	0.318263	1	0.0385845	0.484611	1	0.0675229	0.473083	1	2.66233	0.00388008	0.0232805	2.7395	0.00307664	0.0215365	3.13499	0.000859296	0.00687437
HMR_0345	Long-Chain-Fatty-Acid Coenzyme A Ligase	12	928.786	0	12	930.081	4.23121	6	928.786	0	6	928.786	10.8344	12	928.786	4.23121	12	928.786	0	3	928.786	0	3	973.408	8.01002	3	928.786	0	3	972.103	0	3	907.117	0	3	997.702	2.29826	11	28.8672	0.00238013	0.0234509	1.15754	0.123527	0.617634	-0.149645	0.440523	1	0.472562	0.318263	1	0.0385845	0.484611	1	0.0675229	0.473083	1	2.66233	0.00388008	0.0232805	2.7395	0.00307664	0.0215365	3.13499	0.000859296	0.00687437
HMR_0346	Palmitoyl Coenzyme A Hydrolase	12	928.786	0	12	930.081	4.23121	6	928.786	0	6	928.786	10.8344	12	928.786	4.23121	12	928.786	0	3	928.786	0	3	973.408	8.01002	3	928.786	0	3	972.103	0	3	907.117	0	3	997.702	2.29826	11	28.8672	0.00238013	0.0234509	1.15754	0.123527	0.617634	-0.149645	0.440523	1	0.472562	0.318263	1	0.0385845	0.484611	1	0.0675229	0.473083	1	2.66233	0.00388008	0.0232805	2.7395	0.00307664	0.0215365	3.13499	0.000859296	0.00687437
HMR_0358	Palmitoyl Coenzyme A Hydrolase	12	928.786	0	12	930.081	4.23121	6	928.786	0	6	928.786	10.8344	12	928.786	4.23121	12	928.786	0	3	928.786	0	3	973.408	8.01002	3	928.786	0	3	972.103	0	3	907.117	0	3	997.702	2.29826	11	28.8672	0.00238013	0.0234509	1.15754	0.123527	0.617634	-0.149645	0.440523	1	0.472562	0.318263	1	0.0385845	0.484611	1	0.0675229	0.473083	1	2.66233	0.00388008	0.0232805	2.7395	0.00307664	0.0215365	3.13499	0.000859296	0.00687437
HMR_0366	Palmitoyl Coenzyme A Hydrolase	12	928.786	0	12	930.081	4.23121	6	928.786	0	6	928.786	10.8344	12	928.786	4.23121	12	928.786	0	3	928.786	0	3	973.408	8.01002	3	928.786	0	3	972.103	0	3	907.117	0	3	997.702	2.29826	11	28.8672	0.00238013	0.0234509	1.15754	0.123527	0.617634	-0.149645	0.440523	1	0.472562	0.318263	1	0.0385845	0.484611	1	0.0675229	0.473083	1	2.66233	0.00388008	0.0232805	2.7395	0.00307664	0.0215365	3.13499	0.000859296	0.00687437
HMR_0370	Palmitoyl Coenzyme A Hydrolase	12	928.786	0	12	930.081	4.23121	6	928.786	0	6	928.786	10.8344	12	928.786	4.23121	12	928.786	0	3	928.786	0	3	973.408	8.01002	3	928.786	0	3	972.103	0	3	907.117	0	3	997.702	2.29826	11	28.8672	0.00238013	0.0234509	1.15754	0.123527	0.617634	-0.149645	0.440523	1	0.472562	0.318263	1	0.0385845	0.484611	1	0.0675229	0.473083	1	2.66233	0.00388008	0.0232805	2.7395	0.00307664	0.0215365	3.13499	0.000859296	0.00687437
HMR_0374	Palmitoyl Coenzyme A Hydrolase	12	928.786	0	12	930.081	4.23121	6	928.786	0	6	928.786	10.8344	12	928.786	4.23121	12	928.786	0	3	928.786	0	3	973.408	8.01002	3	928.786	0	3	972.103	0	3	907.117	0	3	997.702	2.29826	11	28.8672	0.00238013	0.0234509	1.15754	0.123527	0.617634	-0.149645	0.440523	1	0.472562	0.318263	1	0.0385845	0.484611	1	0.0675229	0.473083	1	2.66233	0.00388008	0.0232805	2.7395	0.00307664	0.0215365	3.13499	0.000859296	0.00687437
HMR_0381	Long-Chain-Fatty-Acid Coenzyme A Ligase	12	928.786	0	12	930.081	4.23121	6	928.786	0	6	928.786	10.8344	12	928.786	4.23121	12	928.786	0	3	928.786	0	3	973.408	8.01002	3	928.786	0	3	972.103	0	3	907.117	0	3	997.702	2.29826	11	28.8672	0.00238013	0.0234509	1.15754	0.123527	0.617634	-0.149645	0.440523	1	0.472562	0.318263	1	0.0385845	0.484611	1	0.0675229	0.473083	1	2.66233	0.00388008	0.0232805	2.7395	0.00307664	0.0215365	3.13499	0.000859296	0.00687437
HMR_0382	Palmitoyl Coenzyme A Hydrolase	12	928.786	0	12	930.081	4.23121	6	928.786	0	6	928.786	10.8344	12	928.786	4.23121	12	928.786	0	3	928.786	0	3	973.408	8.01002	3	928.786	0	3	972.103	0	3	907.117	0	3	997.702	2.29826	11	28.8672	0.00238013	0.0234509	1.15754	0.123527	0.617634	-0.149645	0.440523	1	0.472562	0.318263	1	0.0385845	0.484611	1	0.0675229	0.473083	1	2.66233	0.00388008	0.0232805	2.7395	0.00307664	0.0215365	3.13499	0.000859296	0.00687437
HMR_0385	Long-Chain-Fatty-Acid Coenzyme A Ligase	12	928.786	0	12	930.081	4.23121	6	928.786	0	6	928.786	10.8344	12	928.786	4.23121	12	928.786	0	3	928.786	0	3	973.408	8.01002	3	928.786	0	3	972.103	0	3	907.117	0	3	997.702	2.29826	11	28.8672	0.00238013	0.0234509	1.15754	0.123527	0.617634	-0.149645	0.440523	1	0.472562	0.318263	1	0.0385845	0.484611	1	0.0675229	0.473083	1	2.66233	0.00388008	0.0232805	2.7395	0.00307664	0.0215365	3.13499	0.000859296	0.00687437
HMR_0386	Palmitoyl Coenzyme A Hydrolase	12	928.786	0	12	930.081	4.23121	6	928.786	0	6	928.786	10.8344	12	928.786	4.23121	12	928.786	0	3	928.786	0	3	973.408	8.01002	3	928.786	0	3	972.103	0	3	907.117	0	3	997.702	2.29826	11	28.8672	0.00238013	0.0234509	1.15754	0.123527	0.617634	-0.149645	0.440523	1	0.472562	0.318263	1	0.0385845	0.484611	1	0.0675229	0.473083	1	2.66233	0.00388008	0.0232805	2.7395	0.00307664	0.0215365	3.13499	0.000859296	0.00687437
HMR_0389	Long-Chain-Fatty-Acid Coenzyme A Ligase	12	928.786	0	12	930.081	4.23121	6	928.786	0	6	928.786	10.8344	12	928.786	4.23121	12	928.786	0	3	928.786	0	3	973.408	8.01002	3	928.786	0	3	972.103	0	3	907.117	0	3	997.702	2.29826	11	28.8672	0.00238013	0.0234509	1.15754	0.123527	0.617634	-0.149645	0.440523	1	0.472562	0.318263	1	0.0385845	0.484611	1	0.0675229	0.473083	1	2.66233	0.00388008	0.0232805	2.7395	0.00307664	0.0215365	3.13499	0.000859296	0.00687437
HMR_0390	Palmitoyl Coenzyme A Hydrolase	12	928.786	0	12	930.081	4.23121	6	928.786	0	6	928.786	10.8344	12	928.786	4.23121	12	928.786	0	3	928.786	0	3	973.408	8.01002	3	928.786	0	3	972.103	0	3	907.117	0	3	997.702	2.29826	11	28.8672	0.00238013	0.0234509	1.15754	0.123527	0.617634	-0.149645	0.440523	1	0.472562	0.318263	1	0.0385845	0.484611	1	0.0675229	0.473083	1	2.66233	0.00388008	0.0232805	2.7395	0.00307664	0.0215365	3.13499	0.000859296	0.00687437
HMR_0393	Long-Chain-Fatty-Acid Coenzyme A Ligase	12	928.786	0	12	930.081	4.23121	6	928.786	0	6	928.786	10.8344	12	928.786	4.23121	12	928.786	0	3	928.786	0	3	973.408	8.01002	3	928.786	0	3	972.103	0	3	907.117	0	3	997.702	2.29826	11	28.8672	0.00238013	0.0234509	1.15754	0.123527	0.617634	-0.149645	0.440523	1	0.472562	0.318263	1	0.0385845	0.484611	1	0.0675229	0.473083	1	2.66233	0.00388008	0.0232805	2.7395	0.00307664	0.0215365	3.13499	0.000859296	0.00687437
HMR_0394	Palmitoyl Coenzyme A Hydrolase	12	928.786	0	12	930.081	4.23121	6	928.786	0	6	928.786	10.8344	12	928.786	4.23121	12	928.786	0	3	928.786	0	3	973.408	8.01002	3	928.786	0	3	972.103	0	3	907.117	0	3	997.702	2.29826	11	28.8672	0.00238013	0.0234509	1.15754	0.123527	0.617634	-0.149645	0.440523	1	0.472562	0.318263	1	0.0385845	0.484611	1	0.0675229	0.473083	1	2.66233	0.00388008	0.0232805	2.7395	0.00307664	0.0215365	3.13499	0.000859296	0.00687437
HMR_0414	Palmitoyl Coenzyme A Hydrolase	12	928.786	0	12	930.081	4.23121	6	928.786	0	6	928.786	10.8344	12	928.786	4.23121	12	928.786	0	3	928.786	0	3	973.408	8.01002	3	928.786	0	3	972.103	0	3	907.117	0	3	997.702	2.29826	11	28.8672	0.00238013	0.0234509	1.15754	0.123527	0.617634	-0.149645	0.440523	1	0.472562	0.318263	1	0.0385845	0.484611	1	0.0675229	0.473083	1	2.66233	0.00388008	0.0232805	2.7395	0.00307664	0.0215365	3.13499	0.000859296	0.00687437
HMR_0418	Palmitoyl Coenzyme A Hydrolase	12	928.786	0	12	930.081	4.23121	6	928.786	0	6	928.786	10.8344	12	928.786	4.23121	12	928.786	0	3	928.786	0	3	973.408	8.01002	3	928.786	0	3	972.103	0	3	907.117	0	3	997.702	2.29826	11	28.8672	0.00238013	0.0234509	1.15754	0.123527	0.617634	-0.149645	0.440523	1	0.472562	0.318263	1	0.0385845	0.484611	1	0.0675229	0.473083	1	2.66233	0.00388008	0.0232805	2.7395	0.00307664	0.0215365	3.13499	0.000859296	0.00687437
HMR_0422	Palmitoyl Coenzyme A Hydrolase	12	928.786	0	12	930.081	4.23121	6	928.786	0	6	928.786	10.8344	12	928.786	4.23121	12	928.786	0	3	928.786	0	3	973.408	8.01002	3	928.786	0	3	972.103	0	3	907.117	0	3	997.702	2.29826	11	28.8672	0.00238013	0.0234509	1.15754	0.123527	0.617634	-0.149645	0.440523	1	0.472562	0.318263	1	0.0385845	0.484611	1	0.0675229	0.473083	1	2.66233	0.00388008	0.0232805	2.7395	0.00307664	0.0215365	3.13499	0.000859296	0.00687437
HMR_0426	Palmitoyl Coenzyme A Hydrolase	12	928.786	0	12	930.081	4.23121	6	928.786	0	6	928.786	10.8344	12	928.786	4.23121	12	928.786	0	3	928.786	0	3	973.408	8.01002	3	928.786	0	3	972.103	0	3	907.117	0	3	997.702	2.29826	11	28.8672	0.00238013	0.0234509	1.15754	0.123527	0.617634	-0.149645	0.440523	1	0.472562	0.318263	1	0.0385845	0.484611	1	0.0675229	0.473083	1	2.66233	0.00388008	0.0232805	2.7395	0.00307664	0.0215365	3.13499	0.000859296	0.00687437
HMR_0429	Long-Chain-Fatty-Acid Coenzyme A Ligase	12	928.786	0	12	930.081	4.23121	6	928.786	0	6	928.786	10.8344	12	928.786	4.23121	12	928.786	0	3	928.786	0	3	973.408	8.01002	3	928.786	0	3	972.103	0	3	907.117	0	3	997.702	2.29826	11	28.8672	0.00238013	0.0234509	1.15754	0.123527	0.617634	-0.149645	0.440523	1	0.472562	0.318263	1	0.0385845	0.484611	1	0.0675229	0.473083	1	2.66233	0.00388008	0.0232805	2.7395	0.00307664	0.0215365	3.13499	0.000859296	0.00687437
HMR_0430	Palmitoyl Coenzyme A Hydrolase	12	928.786	0	12	930.081	4.23121	6	928.786	0	6	928.786	10.8344	12	928.786	4.23121	12	928.786	0	3	928.786	0	3	973.408	8.01002	3	928.786	0	3	972.103	0	3	907.117	0	3	997.702	2.29826	11	28.8672	0.00238013	0.0234509	1.15754	0.123527	0.617634	-0.149645	0.440523	1	0.472562	0.318263	1	0.0385845	0.484611	1	0.0675229	0.473083	1	2.66233	0.00388008	0.0232805	2.7395	0.00307664	0.0215365	3.13499	0.000859296	0.00687437
HMR_0433	Long-Chain-Fatty-Acid Coenzyme A Ligase	12	928.786	0	12	930.081	4.23121	6	928.786	0	6	928.786	10.8344	12	928.786	4.23121	12	928.786	0	3	928.786	0	3	973.408	8.01002	3	928.786	0	3	972.103	0	3	907.117	0	3	997.702	2.29826	11	28.8672	0.00238013	0.0234509	1.15754	0.123527	0.617634	-0.149645	0.440523	1	0.472562	0.318263	1	0.0385845	0.484611	1	0.0675229	0.473083	1	2.66233	0.00388008	0.0232805	2.7395	0.00307664	0.0215365	3.13499	0.000859296	0.00687437
HMR_0434	Palmitoyl Coenzyme A Hydrolase	12	928.786	0	12	930.081	4.23121	6	928.786	0	6	928.786	10.8344	12	928.786	4.23121	12	928.786	0	3	928.786	0	3	973.408	8.01002	3	928.786	0	3	972.103	0	3	907.117	0	3	997.702	2.29826	11	28.8672	0.00238013	0.0234509	1.15754	0.123527	0.617634	-0.149645	0.440523	1	0.472562	0.318263	1	0.0385845	0.484611	1	0.0675229	0.473083	1	2.66233	0.00388008	0.0232805	2.7395	0.00307664	0.0215365	3.13499	0.000859296	0.00687437
HMR_0437	Long-Chain-Fatty-Acid Coenzyme A Ligase	12	928.786	0	12	930.081	4.23121	6	928.786	0	6	928.786	10.8344	12	928.786	4.23121	12	928.786	0	3	928.786	0	3	973.408	8.01002	3	928.786	0	3	972.103	0	3	907.117	0	3	997.702	2.29826	11	28.8672	0.00238013	0.0234509	1.15754	0.123527	0.617634	-0.149645	0.440523	1	0.472562	0.318263	1	0.0385845	0.484611	1	0.0675229	0.473083	1	2.66233	0.00388008	0.0232805	2.7395	0.00307664	0.0215365	3.13499	0.000859296	0.00687437
HMR_0438	Palmitoyl Coenzyme A Hydrolase	12	928.786	0	12	930.081	4.23121	6	928.786	0	6	928.786	10.8344	12	928.786	4.23121	12	928.786	0	3	928.786	0	3	973.408	8.01002	3	928.786	0	3	972.103	0	3	907.117	0	3	997.702	2.29826	11	28.8672	0.00238013	0.0234509	1.15754	0.123527	0.617634	-0.149645	0.440523	1	0.472562	0.318263	1	0.0385845	0.484611	1	0.0675229	0.473083	1	2.66233	0.00388008	0.0232805	2.7395	0.00307664	0.0215365	3.13499	0.000859296	0.00687437
HMR_0820	Lactosylceramide Alpha-2, 3-Sialyltransferase	12	928.786	0	12	930.081	4.23121	6	928.786	0	6	928.786	10.8344	12	928.786	4.23121	12	928.786	0	3	928.786	0	3	973.408	8.01002	3	928.786	0	3	972.103	0	3	907.117	0	3	997.702	2.29826	11	28.8672	0.00238013	0.0234509	1.15754	0.123527	0.617634	-0.149645	0.440523	1	0.472562	0.318263	1	0.0385845	0.484611	1	0.0675229	0.473083	1	2.66233	0.00388008	0.0232805	2.7395	0.00307664	0.0215365	3.13499	0.000859296	0.00687437
HMR_0824	Lactosylceramide Alpha-2, 3-Sialyltransferase	12	928.786	0	12	930.081	4.23121	6	928.786	0	6	928.786	10.8344	12	928.786	4.23121	12	928.786	0	3	928.786	0	3	973.408	8.01002	3	928.786	0	3	972.103	0	3	907.117	0	3	997.702	2.29826	11	28.8672	0.00238013	0.0234509	1.15754	0.123527	0.617634	-0.149645	0.440523	1	0.472562	0.318263	1	0.0385845	0.484611	1	0.0675229	0.473083	1	2.66233	0.00388008	0.0232805	2.7395	0.00307664	0.0215365	3.13499	0.000859296	0.00687437
HMR_0825	Exo-Alpha-Sialidase	12	928.786	0	12	930.081	4.23121	6	928.786	0	6	928.786	10.8344	12	928.786	4.23121	12	928.786	0	3	928.786	0	3	973.408	8.01002	3	928.786	0	3	972.103	0	3	907.117	0	3	997.702	2.29826	11	28.8672	0.00238013	0.0234509	1.15754	0.123527	0.617634	-0.149645	0.440523	1	0.472562	0.318263	1	0.0385845	0.484611	1	0.0675229	0.473083	1	2.66233	0.00388008	0.0232805	2.7395	0.00307664	0.0215365	3.13499	0.000859296	0.00687437
HMR_0837	Beta-Galactoside Alpha-2, 3-Sialyltransferase	12	928.786	0	12	930.081	4.23121	6	928.786	0	6	928.786	10.8344	12	928.786	4.23121	12	928.786	0	3	928.786	0	3	973.408	8.01002	3	928.786	0	3	972.103	0	3	907.117	0	3	997.702	2.29826	11	28.8672	0.00238013	0.0234509	1.15754	0.123527	0.617634	-0.149645	0.440523	1	0.472562	0.318263	1	0.0385845	0.484611	1	0.0675229	0.473083	1	2.66233	0.00388008	0.0232805	2.7395	0.00307664	0.0215365	3.13499	0.000859296	0.00687437
HMR_0844	Beta-Galactoside Alpha-2, 3-Sialyltransferase	12	928.786	0	12	930.081	4.23121	6	928.786	0	6	928.786	10.8344	12	928.786	4.23121	12	928.786	0	3	928.786	0	3	973.408	8.01002	3	928.786	0	3	972.103	0	3	907.117	0	3	997.702	2.29826	11	28.8672	0.00238013	0.0234509	1.15754	0.123527	0.617634	-0.149645	0.440523	1	0.472562	0.318263	1	0.0385845	0.484611	1	0.0675229	0.473083	1	2.66233	0.00388008	0.0232805	2.7395	0.00307664	0.0215365	3.13499	0.000859296	0.00687437
HMR_0849	Lactosylceramide Alpha-2, 3-Sialyltransferase	12	928.786	0	12	930.081	4.23121	6	928.786	0	6	928.786	10.8344	12	928.786	4.23121	12	928.786	0	3	928.786	0	3	973.408	8.01002	3	928.786	0	3	972.103	0	3	907.117	0	3	997.702	2.29826	11	28.8672	0.00238013	0.0234509	1.15754	0.123527	0.617634	-0.149645	0.440523	1	0.472562	0.318263	1	0.0385845	0.484611	1	0.0675229	0.473083	1	2.66233	0.00388008	0.0232805	2.7395	0.00307664	0.0215365	3.13499	0.000859296	0.00687437
HMR_2702	Carnitine O-Palmitoyltransferase	12	928.786	0	12	930.081	4.23121	6	928.786	0	6	928.786	10.8344	12	928.786	4.23121	12	928.786	0	3	928.786	0	3	973.408	8.01002	3	928.786	0	3	972.103	0	3	907.117	0	3	997.702	2.29826	11	28.8672	0.00238013	0.0234509	1.15754	0.123527	0.617634	-0.149645	0.440523	1	0.472562	0.318263	1	0.0385845	0.484611	1	0.0675229	0.473083	1	2.66233	0.00388008	0.0232805	2.7395	0.00307664	0.0215365	3.13499	0.000859296	0.00687437
HMR_2821	HMR 2821	12	928.786	0	12	930.081	4.23121	6	928.786	0	6	928.786	10.8344	12	928.786	4.23121	12	928.786	0	3	928.786	0	3	973.408	8.01002	3	928.786	0	3	972.103	0	3	907.117	0	3	997.702	2.29826	11	28.8672	0.00238013	0.0234509	1.15754	0.123527	0.617634	-0.149645	0.440523	1	0.472562	0.318263	1	0.0385845	0.484611	1	0.0675229	0.473083	1	2.66233	0.00388008	0.0232805	2.7395	0.00307664	0.0215365	3.13499	0.000859296	0.00687437
HMR_2851	HMR 2851	12	928.786	0	12	930.081	4.23121	6	928.786	0	6	928.786	10.8344	12	928.786	4.23121	12	928.786	0	3	928.786	0	3	973.408	8.01002	3	928.786	0	3	972.103	0	3	907.117	0	3	997.702	2.29826	11	28.8672	0.00238013	0.0234509	1.15754	0.123527	0.617634	-0.149645	0.440523	1	0.472562	0.318263	1	0.0385845	0.484611	1	0.0675229	0.473083	1	2.66233	0.00388008	0.0232805	2.7395	0.00307664	0.0215365	3.13499	0.000859296	0.00687437
HMR_2857	HMR 2857	12	928.786	0	12	930.081	4.23121	6	928.786	0	6	928.786	10.8344	12	928.786	4.23121	12	928.786	0	3	928.786	0	3	973.408	8.01002	3	928.786	0	3	972.103	0	3	907.117	0	3	997.702	2.29826	11	28.8672	0.00238013	0.0234509	1.15754	0.123527	0.617634	-0.149645	0.440523	1	0.472562	0.318263	1	0.0385845	0.484611	1	0.0675229	0.473083	1	2.66233	0.00388008	0.0232805	2.7395	0.00307664	0.0215365	3.13499	0.000859296	0.00687437
HMR_2862	Carnitine O-Acetyltransferase	12	928.786	0	12	930.081	4.23121	6	928.786	0	6	928.786	10.8344	12	928.786	4.23121	12	928.786	0	3	928.786	0	3	973.408	8.01002	3	928.786	0	3	972.103	0	3	907.117	0	3	997.702	2.29826	11	28.8672	0.00238013	0.0234509	1.15754	0.123527	0.617634	-0.149645	0.440523	1	0.472562	0.318263	1	0.0385845	0.484611	1	0.0675229	0.473083	1	2.66233	0.00388008	0.0232805	2.7395	0.00307664	0.0215365	3.13499	0.000859296	0.00687437
HMR_2973	Long-Chain-Fatty-Acid Coenzyme A Ligase	12	928.786	0	12	930.081	4.23121	6	928.786	0	6	928.786	10.8344	12	928.786	4.23121	12	928.786	0	3	928.786	0	3	973.408	8.01002	3	928.786	0	3	972.103	0	3	907.117	0	3	997.702	2.29826	11	28.8672	0.00238013	0.0234509	1.15754	0.123527	0.617634	-0.149645	0.440523	1	0.472562	0.318263	1	0.0385845	0.484611	1	0.0675229	0.473083	1	2.66233	0.00388008	0.0232805	2.7395	0.00307664	0.0215365	3.13499	0.000859296	0.00687437
HMR_2982	Long-Chain-Fatty-Acid Coenzyme A Ligase	12	928.786	0	12	930.081	4.23121	6	928.786	0	6	928.786	10.8344	12	928.786	4.23121	12	928.786	0	3	928.786	0	3	973.408	8.01002	3	928.786	0	3	972.103	0	3	907.117	0	3	997.702	2.29826	11	28.8672	0.00238013	0.0234509	1.15754	0.123527	0.617634	-0.149645	0.440523	1	0.472562	0.318263	1	0.0385845	0.484611	1	0.0675229	0.473083	1	2.66233	0.00388008	0.0232805	2.7395	0.00307664	0.0215365	3.13499	0.000859296	0.00687437
HMR_3491	Alpha-Methylacyl Coenzyme A Racemase	12	928.786	0	12	930.081	4.23121	6	928.786	0	6	928.786	10.8344	12	928.786	4.23121	12	928.786	0	3	928.786	0	3	973.408	8.01002	3	928.786	0	3	972.103	0	3	907.117	0	3	997.702	2.29826	11	28.8672	0.00238013	0.0234509	1.15754	0.123527	0.617634	-0.149645	0.440523	1	0.472562	0.318263	1	0.0385845	0.484611	1	0.0675229	0.473083	1	2.66233	0.00388008	0.0232805	2.7395	0.00307664	0.0215365	3.13499	0.000859296	0.00687437
NADDP	NAD diphosphatase	12	928.786	0	12	930.081	4.23121	6	928.786	0	6	928.786	10.8344	12	928.786	4.23121	12	928.786	0	3	928.786	0	3	973.408	8.01002	3	928.786	0	3	972.103	0	3	907.117	0	3	997.702	2.29826	11	28.8672	0.00238013	0.0234509	1.15754	0.123527	0.617634	-0.149645	0.440523	1	0.472562	0.318263	1	0.0385845	0.484611	1	0.0675229	0.473083	1	2.66233	0.00388008	0.0232805	2.7395	0.00307664	0.0215365	3.13499	0.000859296	0.00687437
2HATVLAChc	Conversion of 2-hydroxy-atorvastatin-acid to its lactone form in hepatocytes	12	928.786	0	12	930.081	4.23121	6	928.786	0	6	928.786	10.8344	12	928.786	4.23121	12	928.786	0	3	928.786	0	3	973.408	8.01002	3	928.786	0	3	972.103	0	3	907.117	0	3	997.702	2.29826	11	28.8672	0.00238013	0.0234509	1.15754	0.123527	0.617634	-0.149645	0.440523	1	0.472562	0.318263	1	0.0385845	0.484611	1	0.0675229	0.473083	1	2.66233	0.00388008	0.0232805	2.7395	0.00307664	0.0215365	3.13499	0.000859296	0.00687437
2HATVACIDhc	Conversion of 2-hydroxy-atorvastatin-lactone to its acid form in hepatocytes	12	928.786	0	12	930.081	4.23121	6	928.786	0	6	928.786	10.8344	12	928.786	4.23121	12	928.786	0	3	928.786	0	3	973.408	8.01002	3	928.786	0	3	972.103	0	3	907.117	0	3	997.702	2.29826	11	28.8672	0.00238013	0.0234509	1.15754	0.123527	0.617634	-0.149645	0.440523	1	0.472562	0.318263	1	0.0385845	0.484611	1	0.0675229	0.473083	1	2.66233	0.00388008	0.0232805	2.7395	0.00307664	0.0215365	3.13499	0.000859296	0.00687437
4HATVACIDhc	Conversion of 4-hydroxy-atorvastatin-lactone to its acid form in hepatocytes	12	928.786	0	12	930.081	4.23121	6	928.786	0	6	928.786	10.8344	12	928.786	4.23121	12	928.786	0	3	928.786	0	3	973.408	8.01002	3	928.786	0	3	972.103	0	3	907.117	0	3	997.702	2.29826	11	28.8672	0.00238013	0.0234509	1.15754	0.123527	0.617634	-0.149645	0.440523	1	0.472562	0.318263	1	0.0385845	0.484611	1	0.0675229	0.473083	1	2.66233	0.00388008	0.0232805	2.7395	0.00307664	0.0215365	3.13499	0.000859296	0.00687437
4HATVLAChc	Conversion of 4-hydroxy-atorvastatin-lactone to its acid form in hepatocytes	12	928.786	0	12	930.081	4.23121	6	928.786	0	6	928.786	10.8344	12	928.786	4.23121	12	928.786	0	3	928.786	0	3	973.408	8.01002	3	928.786	0	3	972.103	0	3	907.117	0	3	997.702	2.29826	11	28.8672	0.00238013	0.0234509	1.15754	0.123527	0.617634	-0.149645	0.440523	1	0.472562	0.318263	1	0.0385845	0.484611	1	0.0675229	0.473083	1	2.66233	0.00388008	0.0232805	2.7395	0.00307664	0.0215365	3.13499	0.000859296	0.00687437
LVACLAChep	Reconversion of open acid form to lactone form of lovastatin	12	928.786	0	12	930.081	4.23121	6	928.786	0	6	928.786	10.8344	12	928.786	4.23121	12	928.786	0	3	928.786	0	3	973.408	8.01002	3	928.786	0	3	972.103	0	3	907.117	0	3	997.702	2.29826	11	28.8672	0.00238013	0.0234509	1.15754	0.123527	0.617634	-0.149645	0.440523	1	0.472562	0.318263	1	0.0385845	0.484611	1	0.0675229	0.473083	1	2.66233	0.00388008	0.0232805	2.7395	0.00307664	0.0215365	3.13499	0.000859296	0.00687437
LVSTACIDhep	Conversion of pro-durg lovastatin to active hydroxyacid form in hepatocytes	12	928.786	0	12	930.081	4.23121	6	928.786	0	6	928.786	10.8344	12	928.786	4.23121	12	928.786	0	3	928.786	0	3	973.408	8.01002	3	928.786	0	3	972.103	0	3	907.117	0	3	997.702	2.29826	11	28.8672	0.00238013	0.0234509	1.15754	0.123527	0.617634	-0.149645	0.440523	1	0.472562	0.318263	1	0.0385845	0.484611	1	0.0675229	0.473083	1	2.66233	0.00388008	0.0232805	2.7395	0.00307664	0.0215365	3.13499	0.000859296	0.00687437
LCAT55e	Lecithin-Cholesterol Acyltransferase, Formation of 1-Palmitoylglycerophosphoinositol	12	473.5	0	12	473.5	15.9203	6	473.5	0	6	473.5	5.81194	12	473.5	13.3187	12	473.5	0	3	473.5	0	3	490.509	10.7204	3	473.5	0	3	421.473	0	3	446.863	0	3	508.864	22.4024	11	28.8501	0.00239471	0.0234509	0.173629	0.431079	0.86376	-1.70121	0.0444518	0.266711	-0.401675	0.343962	0.86376	-1.47102	0.0706424	0.295331	-0.559471	0.28792	0.86376	1.98709	0.0234563	0.164194	-1.56266	0.0590662	0.295331	2.75877	0.00290095	0.0232076
LCAT17e	Lecithin-Cholesterol Acyltransferase, Formation of 1-Stearoylglycerophosphoinositol	12	473.5	0	12	473.5	15.9203	6	473.5	0	6	473.5	5.81194	12	473.5	13.3187	12	473.5	0	3	473.5	0	3	490.509	10.7204	3	473.5	0	3	421.473	0	3	446.863	0	3	508.864	22.4024	11	28.8501	0.00239471	0.0234509	0.173629	0.431079	0.86376	-1.70121	0.0444518	0.266711	-0.401675	0.343962	0.86376	-1.47102	0.0706424	0.295331	-0.559471	0.28792	0.86376	1.98709	0.0234563	0.164194	-1.56266	0.0590662	0.295331	2.75877	0.00290095	0.0232076
LCAT4e	Lecithin-Cholesterol Acyltransferase, Formation of 1-Arachidonoylglycerophosphoinositol	12	473.5	0	12	473.5	15.9203	6	473.5	0	6	473.5	5.81194	12	473.5	13.3187	12	473.5	0	3	473.5	0	3	490.509	10.7204	3	473.5	0	3	421.473	0	3	446.863	0	3	508.864	22.4024	11	28.8501	0.00239471	0.0234509	0.173629	0.431079	0.86376	-1.70121	0.0444518	0.266711	-0.401675	0.343962	0.86376	-1.47102	0.0706424	0.295331	-0.559471	0.28792	0.86376	1.98709	0.0234563	0.164194	-1.56266	0.0590662	0.295331	2.75877	0.00290095	0.0232076
EX_pailste_hs_e	Exchange of 1-Stearoylglycerophosphoinositol	12	473.5	0	12	473.5	15.9203	6	473.5	0	6	473.5	5.81194	12	473.5	13.3187	12	473.5	0	3	473.5	0	3	490.509	10.7204	3	473.5	0	3	421.473	0	3	446.863	0	3	508.864	22.4024	11	28.8501	0.00239471	0.0234509	0.173629	0.431079	0.86376	-1.70121	0.0444518	0.266711	-0.401675	0.343962	0.86376	-1.47102	0.0706424	0.295331	-0.559471	0.28792	0.86376	1.98709	0.0234563	0.164194	-1.56266	0.0590662	0.295331	2.75877	0.00290095	0.0232076
PAIL_hs_SECt	Transport of 1-Phosphatidyl-1D-Myo-Inositol	12	473.5	0	12	473.5	15.9203	6	473.5	0	6	473.5	5.81194	12	473.5	13.3187	12	473.5	0	3	473.5	0	3	490.509	10.7204	3	473.5	0	3	421.473	0	3	446.863	0	3	508.864	22.4024	11	28.8501	0.00239471	0.0234509	0.173629	0.431079	0.86376	-1.70121	0.0444518	0.266711	-0.401675	0.343962	0.86376	-1.47102	0.0706424	0.295331	-0.559471	0.28792	0.86376	1.98709	0.0234563	0.164194	-1.56266	0.0590662	0.295331	2.75877	0.00290095	0.0232076
HMR_0234	Palmitoyl Coenzyme A Hydrolase	12	928.786	0	12	930.081	4.23121	6	928.786	0	6	928.786	10.8344	12	928.786	4.23121	12	928.786	0	3	928.786	0	3	973.408	8.01002	3	928.786	0	3	979.541	0	3	907.117	0	3	997.702	2.29826	11	28.8339	0.00240857	0.0234509	1.1093	0.133649	0.668247	-0.0787603	0.468612	1	0.448934	0.32674	1	0.0289384	0.488457	1	0.0385845	0.484611	1	2.64304	0.00410828	0.0246497	2.79738	0.00257597	0.0180318	3.1157	0.000917548	0.00734038
CE1273t2	Transport of 5Beta-Cholestane-3Alpha, 7Alpha, 12Alpha, 24S, 25-Pentol, Atiport with Bicarbonate	12	0	0	12	0	0	6	0	0	6	0	0	12	0	0	12	0	0	3	0	0	3	1000	0	3	0	0	3	1000	0	3	0	0	3	1000	0	11	28.8037	0.00243465	0.0234509	1.5438	0.0613178	0.306589	0.42017	0.33718	1	-0.42017	0.33718	1	0	0.5	1	0	0.5	1	2.05841	0.0197756	0.138429	3.08761	0.00100887	0.00807093	2.05841	0.0197756	0.138429
EX_CE1273_e	Transport of 5Beta-Cholestane-3Alpha, 7Alpha, 12Alpha, 24S, 25-Pentol, ABC Transport	12	0	0	12	0	0	6	0	0	6	0	0	12	0	0	12	0	0	3	0	0	3	1000	0	3	0	0	3	1000	0	3	0	0	3	1000	0	11	28.8037	0.00243465	0.0234509	1.5438	0.0613178	0.306589	0.42017	0.33718	1	-0.42017	0.33718	1	0	0.5	1	0	0.5	1	2.05841	0.0197756	0.138429	3.08761	0.00100887	0.00807093	2.05841	0.0197756	0.138429
SPHMYLN180241_hs_ATPt	Transport of Sphingomyelin (D18:0/24:1), Active Transport	12	246.706	0	12	253.41	7.97484	6	246.706	0	6	246.706	7.05043	12	246.706	7.52401	12	246.706	0	3	246.706	0	3	268.91	0.292072	3	246.706	0	3	268.418	0	3	216.887	0	3	224.051	10.5903	11	28.7965	0.0024409	0.0234509	1.86169	0.0313235	0.187941	0.283535	0.388383	1	0.669458	0.251602	1	-0.255621	0.399122	1	0.607702	0.271693	1	1.9678	0.0245458	0.17182	2.72019	0.00326224	0.0260979	0.385842	0.349807	1
SPHMYLN18114_hs_ATPt	Transport of Sphingomyelin (D18:1/14:0), Active Transport	12	246.706	0	12	253.41	7.97484	6	246.706	0	6	246.706	7.05043	12	246.706	7.52401	12	246.706	0	3	246.706	0	3	268.91	0.292072	3	246.706	0	3	268.418	0	3	216.887	0	3	224.051	10.5903	11	28.7965	0.0024409	0.0234509	1.86169	0.0313235	0.187941	0.283535	0.388383	1	0.669458	0.251602	1	-0.255621	0.399122	1	0.607702	0.271693	1	1.9678	0.0245458	0.17182	2.72019	0.00326224	0.0260979	0.385842	0.349807	1
SPHMYLN18115_hs_ATPt	Transport of Sphingomyelin (D18:1/15:0), Active Transport	12	246.706	0	12	253.41	7.97484	6	246.706	0	6	246.706	7.05043	12	246.706	7.52401	12	246.706	0	3	246.706	0	3	268.91	0.292072	3	246.706	0	3	268.418	0	3	216.887	0	3	224.051	10.5903	11	28.7965	0.0024409	0.0234509	1.86169	0.0313235	0.187941	0.283535	0.388383	1	0.669458	0.251602	1	-0.255621	0.399122	1	0.607702	0.271693	1	1.9678	0.0245458	0.17182	2.72019	0.00326224	0.0260979	0.385842	0.349807	1
SPHMYLN18116_hs_ATPt	Transport of Sphingomyelin (D18:1/16:0), Active Transport	12	246.706	0	12	253.41	7.97484	6	246.706	0	6	246.706	7.05043	12	246.706	7.52401	12	246.706	0	3	246.706	0	3	268.91	0.292072	3	246.706	0	3	268.418	0	3	216.887	0	3	224.051	10.5903	11	28.7965	0.0024409	0.0234509	1.86169	0.0313235	0.187941	0.283535	0.388383	1	0.669458	0.251602	1	-0.255621	0.399122	1	0.607702	0.271693	1	1.9678	0.0245458	0.17182	2.72019	0.00326224	0.0260979	0.385842	0.349807	1
SPHMYLN181161_hs_ATPt	Transport of Sphingomyelin (D18:1/16:1), Active Transport	12	246.706	0	12	253.41	7.97484	6	246.706	0	6	246.706	7.05043	12	246.706	7.52401	12	246.706	0	3	246.706	0	3	268.91	0.292072	3	246.706	0	3	268.418	0	3	216.887	0	3	224.051	10.5903	11	28.7965	0.0024409	0.0234509	1.86169	0.0313235	0.187941	0.283535	0.388383	1	0.669458	0.251602	1	-0.255621	0.399122	1	0.607702	0.271693	1	1.9678	0.0245458	0.17182	2.72019	0.00326224	0.0260979	0.385842	0.349807	1
SPHMYLN18117_hs_ATPt	Transport of Sphingomyelin (D18:1/17:0), Active	12	246.706	0	12	253.41	7.97484	6	246.706	0	6	246.706	7.05043	12	246.706	7.52401	12	246.706	0	3	246.706	0	3	268.91	0.292072	3	246.706	0	3	268.418	0	3	216.887	0	3	224.051	10.5903	11	28.7965	0.0024409	0.0234509	1.86169	0.0313235	0.187941	0.283535	0.388383	1	0.669458	0.251602	1	-0.255621	0.399122	1	0.607702	0.271693	1	1.9678	0.0245458	0.17182	2.72019	0.00326224	0.0260979	0.385842	0.349807	1
SPHMYLN18118_hs_ATPt	Transport of Sphingomyelin (D18:1/18:0), Active	12	246.706	0	12	253.41	7.97484	6	246.706	0	6	246.706	7.05043	12	246.706	7.52401	12	246.706	0	3	246.706	0	3	268.91	0.292072	3	246.706	0	3	268.418	0	3	216.887	0	3	224.051	10.5903	11	28.7965	0.0024409	0.0234509	1.86169	0.0313235	0.187941	0.283535	0.388383	1	0.669458	0.251602	1	-0.255621	0.399122	1	0.607702	0.271693	1	1.9678	0.0245458	0.17182	2.72019	0.00326224	0.0260979	0.385842	0.349807	1
SPHMYLN181181_hs_ATPt	Transport of Sphingomyelin (D18:1/18:1), Active	12	246.706	0	12	253.41	7.97484	6	246.706	0	6	246.706	7.05043	12	246.706	7.52401	12	246.706	0	3	246.706	0	3	268.91	0.292072	3	246.706	0	3	268.418	0	3	216.887	0	3	224.051	10.5903	11	28.7965	0.0024409	0.0234509	1.86169	0.0313235	0.187941	0.283535	0.388383	1	0.669458	0.251602	1	-0.255621	0.399122	1	0.607702	0.271693	1	1.9678	0.0245458	0.17182	2.72019	0.00326224	0.0260979	0.385842	0.349807	1
SPHMYLN18120_hs_ATPt	Transport of Sphingomyelin (D18:1/20:0), Active	12	246.706	0	12	253.41	7.97484	6	246.706	0	6	246.706	7.05043	12	246.706	7.52401	12	246.706	0	3	246.706	0	3	268.91	0.292072	3	246.706	0	3	268.418	0	3	216.887	0	3	224.051	10.5903	11	28.7965	0.0024409	0.0234509	1.86169	0.0313235	0.187941	0.283535	0.388383	1	0.669458	0.251602	1	-0.255621	0.399122	1	0.607702	0.271693	1	1.9678	0.0245458	0.17182	2.72019	0.00326224	0.0260979	0.385842	0.349807	1
SPHMYLN181201_hs_ATPt	Transport of Sphingomyelin (D18:1/20:1), Active	12	246.706	0	12	253.41	7.97484	6	246.706	0	6	246.706	7.05043	12	246.706	7.52401	12	246.706	0	3	246.706	0	3	268.91	0.292072	3	246.706	0	3	268.418	0	3	216.887	0	3	224.051	10.5903	11	28.7965	0.0024409	0.0234509	1.86169	0.0313235	0.187941	0.283535	0.388383	1	0.669458	0.251602	1	-0.255621	0.399122	1	0.607702	0.271693	1	1.9678	0.0245458	0.17182	2.72019	0.00326224	0.0260979	0.385842	0.349807	1
SPHMYLN18121_hs_ATPt	Transport of Sphingomyelin (D18:1/21:0), Active	12	246.706	0	12	253.41	7.97484	6	246.706	0	6	246.706	7.05043	12	246.706	7.52401	12	246.706	0	3	246.706	0	3	268.91	0.292072	3	246.706	0	3	268.418	0	3	216.887	0	3	224.051	10.5903	11	28.7965	0.0024409	0.0234509	1.86169	0.0313235	0.187941	0.283535	0.388383	1	0.669458	0.251602	1	-0.255621	0.399122	1	0.607702	0.271693	1	1.9678	0.0245458	0.17182	2.72019	0.00326224	0.0260979	0.385842	0.349807	1
SPHMYLN18122_hs_ATPt	Transport of Sphingomyelin (D18:1/22:0), Active Transport	12	246.706	0	12	253.41	7.97484	6	246.706	0	6	246.706	7.05043	12	246.706	7.52401	12	246.706	0	3	246.706	0	3	268.91	0.292072	3	246.706	0	3	268.418	0	3	216.887	0	3	224.051	10.5903	11	28.7965	0.0024409	0.0234509	1.86169	0.0313235	0.187941	0.283535	0.388383	1	0.669458	0.251602	1	-0.255621	0.399122	1	0.607702	0.271693	1	1.9678	0.0245458	0.17182	2.72019	0.00326224	0.0260979	0.385842	0.349807	1
SPHMYLN181221_hs_ATPt	Transport of Sphingomyelin (D18:1/22:1), Active	12	246.706	0	12	253.41	7.97484	6	246.706	0	6	246.706	7.05043	12	246.706	7.52401	12	246.706	0	3	246.706	0	3	268.91	0.292072	3	246.706	0	3	268.418	0	3	216.887	0	3	224.051	10.5903	11	28.7965	0.0024409	0.0234509	1.86169	0.0313235	0.187941	0.283535	0.388383	1	0.669458	0.251602	1	-0.255621	0.399122	1	0.607702	0.271693	1	1.9678	0.0245458	0.17182	2.72019	0.00326224	0.0260979	0.385842	0.349807	1
SPHMYLN18123_hs_ATPt	Transport of Sphingomyelin (D18:1/23:0), Active	12	246.706	0	12	253.41	7.97484	6	246.706	0	6	246.706	7.05043	12	246.706	7.52401	12	246.706	0	3	246.706	0	3	268.91	0.292072	3	246.706	0	3	268.418	0	3	216.887	0	3	224.051	10.5903	11	28.7965	0.0024409	0.0234509	1.86169	0.0313235	0.187941	0.283535	0.388383	1	0.669458	0.251602	1	-0.255621	0.399122	1	0.607702	0.271693	1	1.9678	0.0245458	0.17182	2.72019	0.00326224	0.0260979	0.385842	0.349807	1
SPHMYLN1824_hs_ATPt	Transport of Sphingomyelin (D18:0/24:0), Active Transport	12	246.706	0	12	253.41	7.97484	6	246.706	0	6	246.706	7.05043	12	246.706	7.52401	12	246.706	0	3	246.706	0	3	268.91	0.292072	3	246.706	0	3	268.418	0	3	216.887	0	3	224.051	10.5903	11	28.7965	0.0024409	0.0234509	1.86169	0.0313235	0.187941	0.283535	0.388383	1	0.669458	0.251602	1	-0.255621	0.399122	1	0.607702	0.271693	1	1.9678	0.0245458	0.17182	2.72019	0.00326224	0.0260979	0.385842	0.349807	1
SPHMYLN1825_hs_ATPt	Transport of Sphingomyelin (D18:0/25:0), Active Transport	12	246.706	0	12	253.41	7.97484	6	246.706	0	6	246.706	7.05043	12	246.706	7.52401	12	246.706	0	3	246.706	0	3	268.91	0.292072	3	246.706	0	3	268.418	0	3	216.887	0	3	224.051	10.5903	11	28.7965	0.0024409	0.0234509	1.86169	0.0313235	0.187941	0.283535	0.388383	1	0.669458	0.251602	1	-0.255621	0.399122	1	0.607702	0.271693	1	1.9678	0.0245458	0.17182	2.72019	0.00326224	0.0260979	0.385842	0.349807	1
CHOLESACATc_1	Esterification of Cholesterol to Cholesterol Ester	12	928.786	0	12	930.081	4.23121	6	928.786	0	6	928.786	10.8344	12	928.786	4.23121	12	928.786	0	3	928.786	0	3	973.408	8.01002	3	928.786	0	3	972.103	0	3	907.117	0	3	993.52	4.10611	11	28.7887	0.00244771	0.0234509	1.15753	0.123529	0.617643	-0.149643	0.440523	1	0.472558	0.318264	1	0.0434073	0.482688	1	0.0675224	0.473083	1	2.66231	0.0038803	0.0232818	2.73948	0.00307682	0.0215378	3.12532	0.000888051	0.00710441
r2398	Mitochondrial Carrier (MC) TCDB:2.A.29.19.1	12	1000	0	12	1000	0	6	1000	0	6	1000	0	12	1000	0	12	1000	0	3	1000	0	3	0	0	3	1000	0	3	0	0	3	1000	0	3	0	0	11	28.7806	0.00245482	0.0234509	0.944962	0.172339	0.517018	1.54312	0.0614013	0.307007	0.771558	0.220188	0.517018	0.472481	0.318292	0.517018	1.41744	0.0781768	0.312707	-1.88992	0.0293841	0.176305	-2.83489	0.00229211	0.0183369	-2.83489	0.00229211	0.0183369
r2490	Resistance-Nodulation-Cell Division (RND) TCDB:2.A.60.1.14	12	1000	0	12	1000	0	6	1000	0	6	1000	0	12	1000	0	12	1000	0	3	1000	0	3	1000	0	3	1000	0	3	0	0	3	1000	0	3	1000	0	11	28.7375	0.00249276	0.0234509	0	0.5	1	0.545817	0.292596	1	-0.545817	0.292596	1	0	0.5	1	0	0.5	1	0	0.5	1	-4.01092	3.0241e-05	0.000241928	0	0.5	1
HMR_0795	Sphingomyelin Phosphodiesterase	12	928.786	0	12	934.61	9.52389	6	928.786	0	6	928.786	10.8344	12	928.786	5.82365	12	928.786	0	3	928.786	0	3	974.928	8.86847	3	928.786	0	3	973.071	0	3	907.117	0	3	1000	0	11	28.7329	0.00249683	0.0234509	1.16718	0.121569	0.607843	-0.149645	0.440523	1	0.504066	0.307108	1	0.0337614	0.486534	1	0.0578768	0.476923	1	2.62375	0.00434842	0.0260905	2.68162	0.0036633	0.0256431	3.20251	0.000681168	0.00544935
HMR_0406	Palmitoyl Coenzyme A Hydrolase	12	953.243	0	12	954.947	8.25916	6	953.243	0	6	953.243	6.55576	12	953.243	6.55576	12	953.243	0	3	953.243	0	3	1000	0	3	953.243	0	3	993.349	0	3	940.132	0	3	1000	0	11	28.7092	0.00251796	0.0234509	1.51021	0.0654949	0.327474	-0.110308	0.456083	1	0.307285	0.379313	1	0.221948	0.412177	1	0.125449	0.450084	1	2.74057	0.00306661	0.0214662	2.56687	0.00513098	0.0307859	3.06867	0.00107507	0.00860056
RE1897C	Deoxyhypusine Synthase	12	550.654	0	12	598.155	39.1423	6	550.654	0	6	581.908	31.2539	12	581.908	31.2539	12	550.654	0	3	550.654	0	3	653.404	43.1833	3	550.654	0	3	691.579	0	3	613.162	0	3	683.289	52.3414	11	28.6668	0.00255627	0.0234509	1.14788	0.125509	0.546862	-0.716713	0.236775	0.546862	0.929365	0.17635	0.546862	1.22987	0.109372	0.546862	-0.376196	0.353386	0.546862	1.717	0.0429898	0.300928	2.4501	0.00714086	0.0571269	1.63983	0.0505203	0.303122
RE1898C	Deoxyhypusine Synthase	12	550.654	0	12	598.155	39.1423	6	550.654	0	6	581.908	31.2539	12	581.908	31.2539	12	550.654	0	3	550.654	0	3	653.404	43.1833	3	550.654	0	3	691.579	0	3	613.162	0	3	683.289	52.3414	11	28.6668	0.00255627	0.0234509	1.14788	0.125509	0.546862	-0.716713	0.236775	0.546862	0.929365	0.17635	0.546862	1.22987	0.109372	0.546862	-0.376196	0.353386	0.546862	1.717	0.0429898	0.300928	2.4501	0.00714086	0.0571269	1.63983	0.0505203	0.303122
ABUTD	Aminobutyraldehyde dehydrogenase	12	550.654	0	12	598.155	39.1423	6	550.654	0	6	581.908	31.2539	12	581.908	31.2539	12	550.654	0	3	550.654	0	3	653.404	43.1833	3	550.654	0	3	691.579	0	3	613.162	0	3	683.289	52.3414	11	28.6668	0.00255627	0.0234509	1.14788	0.125509	0.546862	-0.716713	0.236775	0.546862	0.929365	0.17635	0.546862	1.22987	0.109372	0.546862	-0.376196	0.353386	0.546862	1.717	0.0429898	0.300928	2.4501	0.00714086	0.0571269	1.63983	0.0505203	0.303122
13DAMPPte	Facilitated Diffusion Through Uniport Octs Transporters into Extracellular Space	12	550.654	0	12	598.155	39.1423	6	550.654	0	6	581.908	31.2539	12	581.908	31.2539	12	550.654	0	3	550.654	0	3	653.404	43.1833	3	550.654	0	3	691.579	0	3	613.162	0	3	683.289	52.3414	11	28.6668	0.00255627	0.0234509	1.14788	0.125509	0.546862	-0.716713	0.236775	0.546862	0.929365	0.17635	0.546862	1.22987	0.109372	0.546862	-0.376196	0.353386	0.546862	1.717	0.0429898	0.300928	2.4501	0.00714086	0.0571269	1.63983	0.0505203	0.303122
EX_13dampp_e	Exchange of Trimethylenediaminium	12	550.654	0	12	598.155	39.1423	6	550.654	0	6	581.908	31.2539	12	581.908	31.2539	12	550.654	0	3	550.654	0	3	653.404	43.1833	3	550.654	0	3	691.579	0	3	613.162	0	3	683.289	52.3414	11	28.6668	0.00255627	0.0234509	1.14788	0.125509	0.546862	-0.716713	0.236775	0.546862	0.929365	0.17635	0.546862	1.22987	0.109372	0.546862	-0.376196	0.353386	0.546862	1.717	0.0429898	0.300928	2.4501	0.00714086	0.0571269	1.63983	0.0505203	0.303122
RE0578C	Palmitoyl Coenzyme A Hydrolase	12	928.786	0	12	930.081	7.8787	6	928.786	0	6	928.786	10.5705	12	928.786	7.8787	12	928.786	0	3	928.786	0	3	973.408	8.01002	3	928.786	0	3	972.103	0	3	907.645	0	3	997.702	2.29826	11	28.6603	0.0025622	0.0234509	1.17683	0.119632	0.598161	-0.149645	0.440523	1	0.472562	0.318263	1	0.0385845	0.484611	1	0.0675229	0.473083	1	2.62375	0.00434842	0.0260905	2.7395	0.00307664	0.0215365	3.13499	0.000859296	0.00687437
DOCOSACTDr	Transport of Docosanoic Acid by Diffusion	12	928.786	0	12	930.081	7.8787	6	928.786	0	6	928.786	10.5705	12	928.786	7.8787	12	928.786	0	3	928.786	0	3	973.408	8.01002	3	928.786	0	3	972.103	0	3	907.645	0	3	997.702	2.29826	11	28.6603	0.0025622	0.0234509	1.17683	0.119632	0.598161	-0.149645	0.440523	1	0.472562	0.318263	1	0.0385845	0.484611	1	0.0675229	0.473083	1	2.62375	0.00434842	0.0260905	2.7395	0.00307664	0.0215365	3.13499	0.000859296	0.00687437
MMTSADm	Malonate-semialdehyde dehydrogenase (acetylating), mitochondrial	12	1000	0	12	1000	0	6	1000	0	6	1000	0	12	1000	0	12	1000	0	3	1000	0	3	1000	0	3	1000	0	3	0	0	3	1000	0	3	1000	0	11	28.6425	0.00257846	0.0234509	0	0.5	1	-0.518317	0.302118	1	0.518317	0.302118	1	-0.634806	0.262777	1	0.634806	0.262777	1	1.26961	0.102111	0.714779	-3.80884	6.98107e-05	0.000558486	0	0.5	1
EX_tcdca3s_e	EX tcdca3s(e)	12	437.734	0	12	437.734	22.7473	6	437.734	0	6	437.734	4.5431	12	442.277	4.5431	12	437.734	0	3	437.734	0	3	479.748	10.6656	3	437.734	0	3	495.928	0	3	446.82	0	3	499.297	6.06562	11	28.6304	0.0025896	0.0234509	0.570251	0.284254	1	0.564254	0.286291	1	1.14824	0.125435	0.627176	2.57096	0.0050708	0.0405664	0.449435	0.326559	1	0.299624	0.382232	1	1.89439	0.0290863	0.203604	1.43046	0.0762924	0.457754
r0650	Chenodeoxycholate:CoA ligase (AMP-forming) Bile acid biosynthesis EC:6.2.1.7	12	931.548	0	12	937.416	12.7466	6	931.548	0	6	931.548	6.87847	12	931.548	5.86812	12	931.548	0	3	931.548	0	3	985.158	14.8416	3	931.548	0	3	984.332	0	3	917.791	0	3	1000	0	11	28.6067	0.00261149	0.0234509	1.32161	0.0931498	0.465749	-0.165407	0.434312	1	0.40958	0.341057	1	0.0868208	0.465407	1	0.144701	0.442473	1	2.65286	0.00399067	0.0256297	2.6818	0.00366138	0.0256297	3.10626	0.000947365	0.00757892
r0651	Chenodeoxycholate:CoA ligase (AMP-forming) Bile acid biosynthesis EC:6.2.1.7	12	931.548	0	12	937.416	12.7466	6	931.548	0	6	931.548	6.87847	12	931.548	5.86812	12	931.548	0	3	931.548	0	3	985.158	14.8416	3	931.548	0	3	984.332	0	3	917.791	0	3	1000	0	11	28.6067	0.00261149	0.0234509	1.32161	0.0931498	0.465749	-0.165407	0.434312	1	0.40958	0.341057	1	0.0868208	0.465407	1	0.144701	0.442473	1	2.65286	0.00399067	0.0256297	2.6818	0.00366138	0.0256297	3.10626	0.000947365	0.00757892
r1018	Transport reaction	12	931.548	0	12	937.416	12.7466	6	931.548	0	6	931.548	6.87847	12	931.548	5.86812	12	931.548	0	3	931.548	0	3	985.158	14.8416	3	931.548	0	3	984.332	0	3	917.791	0	3	1000	0	11	28.6067	0.00261149	0.0234509	1.32161	0.0931498	0.465749	-0.165407	0.434312	1	0.40958	0.341057	1	0.0868208	0.465407	1	0.144701	0.442473	1	2.65286	0.00399067	0.0256297	2.6818	0.00366138	0.0256297	3.10626	0.000947365	0.00757892
SMPD3g	Sphingomyelin phosphodiesterase 3, neutral membrane (neutral sphingomyelinase II)	12	928.786	0	12	934.61	9.52389	6	928.786	0	6	928.786	10.8344	12	928.786	5.82365	12	928.786	0	3	928.786	0	3	974.928	8.86847	3	928.786	0	3	973.071	0	3	907.117	0	3	1000	0	11	28.573	0.00264297	0.0234509	1.16721	0.121563	0.607817	-0.149648	0.440521	1	0.504077	0.307104	1	0.0434085	0.482688	1	0.057878	0.476923	1	2.6238	0.0043477	0.0260862	2.68168	0.00366266	0.0256386	3.18329	0.000728056	0.00582445
SMS	Sphingomyelin synthase (homo sapiens)	12	935.627	0	12	941.472	9.44965	6	935.627	0	6	935.627	11.1562	12	935.627	5.84528	12	935.627	0	3	935.627	0	3	981.924	8.60378	3	935.627	0	3	979.829	0	3	913.314	0	3	1000	0	11	28.573	0.00264297	0.0234509	1.16721	0.121563	0.607817	-0.149648	0.440521	1	0.504077	0.307104	1	0.0434085	0.482688	1	0.057878	0.476923	1	2.6238	0.0043477	0.0260862	2.68168	0.00366266	0.0256386	3.18329	0.000728056	0.00582445
LCAT10e	Lecithin-Cholesterol Acyltransferase, Formation of 1-Myristoylglycerophosphocholine	12	374.845	0	12	374.845	3.06842	6	374.845	0	6	374.845	8.06192	12	374.845	2.75944	12	374.845	0	3	374.845	0	3	396.156	1.28467	3	374.845	0	3	358.028	0	3	304.324	0	3	409.033	20.2451	11	28.4238	0.00278676	0.0234509	1.4662	0.0712968	0.427781	-0.330791	0.370401	0.999067	1.07901	0.140292	0.70146	-0.564294	0.286277	0.999067	0.511241	0.304591	0.999067	2.27647	0.011409	0.0798628	-0.675224	0.249767	0.999067	3.27966	0.000519663	0.0041573
LCAT11e	Lecithin-Cholesterol Acyltransferase, Formation of 1-Oleoylglycerophosphocholine (Delta 9)	12	374.845	0	12	374.845	3.06842	6	374.845	0	6	374.845	8.06192	12	374.845	2.75944	12	374.845	0	3	374.845	0	3	396.156	1.28467	3	374.845	0	3	358.028	0	3	304.324	0	3	409.033	20.2451	11	28.4238	0.00278676	0.0234509	1.4662	0.0712968	0.427781	-0.330791	0.370401	0.999067	1.07901	0.140292	0.70146	-0.564294	0.286277	0.999067	0.511241	0.304591	0.999067	2.27647	0.011409	0.0798628	-0.675224	0.249767	0.999067	3.27966	0.000519663	0.0041573
LCAT13e	Lecithin-Cholesterol Acyltransferase, Formation of 1-Palmitoleoylglycerophosphocholine (Delta 9)	12	374.845	0	12	374.845	3.06842	6	374.845	0	6	374.845	8.06192	12	374.845	2.75944	12	374.845	0	3	374.845	0	3	396.156	1.28467	3	374.845	0	3	358.028	0	3	304.324	0	3	409.033	20.2451	11	28.4238	0.00278676	0.0234509	1.4662	0.0712968	0.427781	-0.330791	0.370401	0.999067	1.07901	0.140292	0.70146	-0.564294	0.286277	0.999067	0.511241	0.304591	0.999067	2.27647	0.011409	0.0798628	-0.675224	0.249767	0.999067	3.27966	0.000519663	0.0041573
LCAT14e	Lecithin-Cholesterol Acyltransferase, Formation of 1-Palmitoylglycerophosphocholine	12	374.845	0	12	374.845	3.06842	6	374.845	0	6	374.845	8.06192	12	374.845	2.75944	12	374.845	0	3	374.845	0	3	396.156	1.28467	3	374.845	0	3	358.028	0	3	304.324	0	3	409.033	20.2451	11	28.4238	0.00278676	0.0234509	1.4662	0.0712968	0.427781	-0.330791	0.370401	0.999067	1.07901	0.140292	0.70146	-0.564294	0.286277	0.999067	0.511241	0.304591	0.999067	2.27647	0.011409	0.0798628	-0.675224	0.249767	0.999067	3.27966	0.000519663	0.0041573
LCAT15e	Lecithin-Cholesterol Acyltransferase, Formation of 1-Stearoylglycerophosphocholine	12	374.845	0	12	374.845	3.06842	6	374.845	0	6	374.845	8.06192	12	374.845	2.75944	12	374.845	0	3	374.845	0	3	396.156	1.28467	3	374.845	0	3	358.028	0	3	304.324	0	3	409.033	20.2451	11	28.4238	0.00278676	0.0234509	1.4662	0.0712968	0.427781	-0.330791	0.370401	0.999067	1.07901	0.140292	0.70146	-0.564294	0.286277	0.999067	0.511241	0.304591	0.999067	2.27647	0.011409	0.0798628	-0.675224	0.249767	0.999067	3.27966	0.000519663	0.0041573
LCAT18e	Lecithin-Cholesterol Acyltransferase, Formation of 2-Linoleoylglycerophosphocholine	12	374.845	0	12	374.845	3.06842	6	374.845	0	6	374.845	8.06192	12	374.845	2.75944	12	374.845	0	3	374.845	0	3	396.156	1.28467	3	374.845	0	3	358.028	0	3	304.324	0	3	409.033	20.2451	11	28.4238	0.00278676	0.0234509	1.4662	0.0712968	0.427781	-0.330791	0.370401	0.999067	1.07901	0.140292	0.70146	-0.564294	0.286277	0.999067	0.511241	0.304591	0.999067	2.27647	0.011409	0.0798628	-0.675224	0.249767	0.999067	3.27966	0.000519663	0.0041573
LCAT20e	Lecithin-Cholesterol Acyltransferase, Formation of 2-Oleoylglycerophosphocholine	12	374.845	0	12	374.845	3.06842	6	374.845	0	6	374.845	8.06192	12	374.845	2.75944	12	374.845	0	3	374.845	0	3	396.156	1.28467	3	374.845	0	3	358.028	0	3	304.324	0	3	409.033	20.2451	11	28.4238	0.00278676	0.0234509	1.4662	0.0712968	0.427781	-0.330791	0.370401	0.999067	1.07901	0.140292	0.70146	-0.564294	0.286277	0.999067	0.511241	0.304591	0.999067	2.27647	0.011409	0.0798628	-0.675224	0.249767	0.999067	3.27966	0.000519663	0.0041573
LCAT21e	Lecithin-Cholesterol Acyltransferase, Formation of 2-Palmitoylglycerophosphocholine	12	374.845	0	12	374.845	3.06842	6	374.845	0	6	374.845	8.06192	12	374.845	2.75944	12	374.845	0	3	374.845	0	3	396.156	1.28467	3	374.845	0	3	358.028	0	3	304.324	0	3	409.033	20.2451	11	28.4238	0.00278676	0.0234509	1.4662	0.0712968	0.427781	-0.330791	0.370401	0.999067	1.07901	0.140292	0.70146	-0.564294	0.286277	0.999067	0.511241	0.304591	0.999067	2.27647	0.011409	0.0798628	-0.675224	0.249767	0.999067	3.27966	0.000519663	0.0041573
LCAT22e	Lecithin-Cholesterol Acyltransferase, Formation of 2-Stearoylglycerophosphocholine	12	374.845	0	12	374.845	3.06842	6	374.845	0	6	374.845	8.06192	12	374.845	2.75944	12	374.845	0	3	374.845	0	3	396.156	1.28467	3	374.845	0	3	358.028	0	3	304.324	0	3	409.033	20.2451	11	28.4238	0.00278676	0.0234509	1.4662	0.0712968	0.427781	-0.330791	0.370401	0.999067	1.07901	0.140292	0.70146	-0.564294	0.286277	0.999067	0.511241	0.304591	0.999067	2.27647	0.011409	0.0798628	-0.675224	0.249767	0.999067	3.27966	0.000519663	0.0041573
LCAT29e	Lecithin-Cholesterol Acyltransferase, Formation of 1-Pentadecanoylglycerophosphocholine	12	374.845	0	12	374.845	3.06842	6	374.845	0	6	374.845	8.06192	12	374.845	2.75944	12	374.845	0	3	374.845	0	3	396.156	1.28467	3	374.845	0	3	358.028	0	3	304.324	0	3	409.033	20.2451	11	28.4238	0.00278676	0.0234509	1.4662	0.0712968	0.427781	-0.330791	0.370401	0.999067	1.07901	0.140292	0.70146	-0.564294	0.286277	0.999067	0.511241	0.304591	0.999067	2.27647	0.011409	0.0798628	-0.675224	0.249767	0.999067	3.27966	0.000519663	0.0041573
LCAT2e	Lecithin-Cholesterol Acyltransferase, Formation of 1-Arachidonoylglycerophosphocholine	12	374.845	0	12	374.845	3.06842	6	374.845	0	6	374.845	8.06192	12	374.845	2.75944	12	374.845	0	3	374.845	0	3	396.156	1.28467	3	374.845	0	3	358.028	0	3	304.324	0	3	409.033	20.2451	11	28.4238	0.00278676	0.0234509	1.4662	0.0712968	0.427781	-0.330791	0.370401	0.999067	1.07901	0.140292	0.70146	-0.564294	0.286277	0.999067	0.511241	0.304591	0.999067	2.27647	0.011409	0.0798628	-0.675224	0.249767	0.999067	3.27966	0.000519663	0.0041573
LCAT30e	Lecithin-Cholesterol Acyltransferase, Formation of 1-Octadeca-Trienoylglycerophosphocholine	12	374.845	0	12	374.845	3.06842	6	374.845	0	6	374.845	8.06192	12	374.845	2.75944	12	374.845	0	3	374.845	0	3	396.156	1.28467	3	374.845	0	3	358.028	0	3	304.324	0	3	409.033	20.2451	11	28.4238	0.00278676	0.0234509	1.4662	0.0712968	0.427781	-0.330791	0.370401	0.999067	1.07901	0.140292	0.70146	-0.564294	0.286277	0.999067	0.511241	0.304591	0.999067	2.27647	0.011409	0.0798628	-0.675224	0.249767	0.999067	3.27966	0.000519663	0.0041573
LCAT31e	Lecithin-Cholesterol Acyltransferase, Formation of 1-Octadeca-Trienoylglycerophosphocholine (Delta 6, 9, 12)	12	374.845	0	12	374.845	3.06842	6	374.845	0	6	374.845	8.06192	12	374.845	2.75944	12	374.845	0	3	374.845	0	3	396.156	1.28467	3	374.845	0	3	358.028	0	3	304.324	0	3	409.033	20.2451	11	28.4238	0.00278676	0.0234509	1.4662	0.0712968	0.427781	-0.330791	0.370401	0.999067	1.07901	0.140292	0.70146	-0.564294	0.286277	0.999067	0.511241	0.304591	0.999067	2.27647	0.011409	0.0798628	-0.675224	0.249767	0.999067	3.27966	0.000519663	0.0041573
LCAT32e	Lecithin-Cholesterol Acyltransferase, Formation of 1-NoNADecanoylglycerophosphocholine	12	374.845	0	12	374.845	3.06842	6	374.845	0	6	374.845	8.06192	12	374.845	2.75944	12	374.845	0	3	374.845	0	3	396.156	1.28467	3	374.845	0	3	358.028	0	3	304.324	0	3	409.033	20.2451	11	28.4238	0.00278676	0.0234509	1.4662	0.0712968	0.427781	-0.330791	0.370401	0.999067	1.07901	0.140292	0.70146	-0.564294	0.286277	0.999067	0.511241	0.304591	0.999067	2.27647	0.011409	0.0798628	-0.675224	0.249767	0.999067	3.27966	0.000519663	0.0041573
LCAT33e	Lecithin-Cholesterol Acyltransferase, Formation of 1-Eicosenoylglycerophosphocholine (Delta 11)	12	374.845	0	12	374.845	3.06842	6	374.845	0	6	374.845	8.06192	12	374.845	2.75944	12	374.845	0	3	374.845	0	3	396.156	1.28467	3	374.845	0	3	358.028	0	3	304.324	0	3	409.033	20.2451	11	28.4238	0.00278676	0.0234509	1.4662	0.0712968	0.427781	-0.330791	0.370401	0.999067	1.07901	0.140292	0.70146	-0.564294	0.286277	0.999067	0.511241	0.304591	0.999067	2.27647	0.011409	0.0798628	-0.675224	0.249767	0.999067	3.27966	0.000519663	0.0041573
LCAT34e	Lecithin-Cholesterol Acyltransferase, Formation of 1-Eicosatetraenoylglycerophosphocholine (Delta 8, 11, 14, 17)	12	374.845	0	12	374.845	3.06842	6	374.845	0	6	374.845	8.06192	12	374.845	2.75944	12	374.845	0	3	374.845	0	3	396.156	1.28467	3	374.845	0	3	358.028	0	3	304.324	0	3	409.033	20.2451	11	28.4238	0.00278676	0.0234509	1.4662	0.0712968	0.427781	-0.330791	0.370401	0.999067	1.07901	0.140292	0.70146	-0.564294	0.286277	0.999067	0.511241	0.304591	0.999067	2.27647	0.011409	0.0798628	-0.675224	0.249767	0.999067	3.27966	0.000519663	0.0041573
LCAT35e	Lecithin-Cholesterol Acyltransferase, Formation of 1-Eicosapentenoylglycerophosphocholine (Delta 5, 8, 11, 14, 17)	12	374.845	0	12	374.845	3.06842	6	374.845	0	6	374.845	8.06192	12	374.845	2.75944	12	374.845	0	3	374.845	0	3	396.156	1.28467	3	374.845	0	3	358.028	0	3	304.324	0	3	409.033	20.2451	11	28.4238	0.00278676	0.0234509	1.4662	0.0712968	0.427781	-0.330791	0.370401	0.999067	1.07901	0.140292	0.70146	-0.564294	0.286277	0.999067	0.511241	0.304591	0.999067	2.27647	0.011409	0.0798628	-0.675224	0.249767	0.999067	3.27966	0.000519663	0.0041573
LCAT36e	Lecithin-Cholesterol Acyltransferase, Formation of 1-Docosatetraenoylglycerophosphocholine (Delta 7, 10, 13, 16)	12	374.845	0	12	374.845	3.06842	6	374.845	0	6	374.845	8.06192	12	374.845	2.75944	12	374.845	0	3	374.845	0	3	396.156	1.28467	3	374.845	0	3	358.028	0	3	304.324	0	3	409.033	20.2451	11	28.4238	0.00278676	0.0234509	1.4662	0.0712968	0.427781	-0.330791	0.370401	0.999067	1.07901	0.140292	0.70146	-0.564294	0.286277	0.999067	0.511241	0.304591	0.999067	2.27647	0.011409	0.0798628	-0.675224	0.249767	0.999067	3.27966	0.000519663	0.0041573
LCAT37e	Lecithin-Cholesterol Acyltransferase, Formation of 1-Docosapentenoylglycerophosphocholine (Delta 7, 10, 13, 16, 19)	12	374.845	0	12	374.845	3.06842	6	374.845	0	6	374.845	8.06192	12	374.845	2.75944	12	374.845	0	3	374.845	0	3	396.156	1.28467	3	374.845	0	3	358.028	0	3	304.324	0	3	409.033	20.2451	11	28.4238	0.00278676	0.0234509	1.4662	0.0712968	0.427781	-0.330791	0.370401	0.999067	1.07901	0.140292	0.70146	-0.564294	0.286277	0.999067	0.511241	0.304591	0.999067	2.27647	0.011409	0.0798628	-0.675224	0.249767	0.999067	3.27966	0.000519663	0.0041573
LCAT38e	Lecithin-Cholesterol Acyltransferase, Formation of 1-Docosapentenoylglycerophosphocholine (Delta 4, 7, 10, 13, 16)	12	374.845	0	12	374.845	3.06842	6	374.845	0	6	374.845	8.06192	12	374.845	2.75944	12	374.845	0	3	374.845	0	3	396.156	1.28467	3	374.845	0	3	358.028	0	3	304.324	0	3	409.033	20.2451	11	28.4238	0.00278676	0.0234509	1.4662	0.0712968	0.427781	-0.330791	0.370401	0.999067	1.07901	0.140292	0.70146	-0.564294	0.286277	0.999067	0.511241	0.304591	0.999067	2.27647	0.011409	0.0798628	-0.675224	0.249767	0.999067	3.27966	0.000519663	0.0041573
LCAT39e	Lecithin-Cholesterol Acyltransferase, Formation of 1-Docosahexenoylglycerophosphocholine (Delta 4, 7, 10, 13, 16, 19)	12	374.845	0	12	374.845	3.06842	6	374.845	0	6	374.845	8.06192	12	374.845	2.75944	12	374.845	0	3	374.845	0	3	396.156	1.28467	3	374.845	0	3	358.028	0	3	304.324	0	3	409.033	20.2451	11	28.4238	0.00278676	0.0234509	1.4662	0.0712968	0.427781	-0.330791	0.370401	0.999067	1.07901	0.140292	0.70146	-0.564294	0.286277	0.999067	0.511241	0.304591	0.999067	2.27647	0.011409	0.0798628	-0.675224	0.249767	0.999067	3.27966	0.000519663	0.0041573
LCAT49e	Lecithin-Cholesterol Acyltransferase, Formation of 1-Dihomo-Linolenoylglycerophosphocholine (20:3, Delta 8, 11, 14)	12	374.845	0	12	374.845	3.06842	6	374.845	0	6	374.845	8.06192	12	374.845	2.75944	12	374.845	0	3	374.845	0	3	396.156	1.28467	3	374.845	0	3	358.028	0	3	304.324	0	3	409.033	20.2451	11	28.4238	0.00278676	0.0234509	1.4662	0.0712968	0.427781	-0.330791	0.370401	0.999067	1.07901	0.140292	0.70146	-0.564294	0.286277	0.999067	0.511241	0.304591	0.999067	2.27647	0.011409	0.0798628	-0.675224	0.249767	0.999067	3.27966	0.000519663	0.0041573
LCAT50e	Lecithin-Cholesterol Acyltransferase, Formation of 1-1-Lignocericylglycerophosphocholine (24:0)	12	374.845	0	12	374.845	3.06842	6	374.845	0	6	374.845	8.06192	12	374.845	2.75944	12	374.845	0	3	374.845	0	3	396.156	1.28467	3	374.845	0	3	358.028	0	3	304.324	0	3	409.033	20.2451	11	28.4238	0.00278676	0.0234509	1.4662	0.0712968	0.427781	-0.330791	0.370401	0.999067	1.07901	0.140292	0.70146	-0.564294	0.286277	0.999067	0.511241	0.304591	0.999067	2.27647	0.011409	0.0798628	-0.675224	0.249767	0.999067	3.27966	0.000519663	0.0041573
LCAT51e	Lecithin-Cholesterol Acyltransferase, Formation of Lysopc A C26:1 (Delta 5)	12	374.845	0	12	374.845	3.06842	6	374.845	0	6	374.845	8.06192	12	374.845	2.75944	12	374.845	0	3	374.845	0	3	396.156	1.28467	3	374.845	0	3	358.028	0	3	304.324	0	3	409.033	20.2451	11	28.4238	0.00278676	0.0234509	1.4662	0.0712968	0.427781	-0.330791	0.370401	0.999067	1.07901	0.140292	0.70146	-0.564294	0.286277	0.999067	0.511241	0.304591	0.999067	2.27647	0.011409	0.0798628	-0.675224	0.249767	0.999067	3.27966	0.000519663	0.0041573
LCAT52e	Lecithin-Cholesterol Acyltransferase, Formation of Lysopc A C28:1 (Delta 5)	12	374.845	0	12	374.845	3.06842	6	374.845	0	6	374.845	8.06192	12	374.845	2.75944	12	374.845	0	3	374.845	0	3	396.156	1.28467	3	374.845	0	3	358.028	0	3	304.324	0	3	409.033	20.2451	11	28.4238	0.00278676	0.0234509	1.4662	0.0712968	0.427781	-0.330791	0.370401	0.999067	1.07901	0.140292	0.70146	-0.564294	0.286277	0.999067	0.511241	0.304591	0.999067	2.27647	0.011409	0.0798628	-0.675224	0.249767	0.999067	3.27966	0.000519663	0.0041573
LCAT53e	Lecithin-Cholesterol Acyltransferase, Formation of Lysopc A C28:0	12	374.845	0	12	374.845	3.06842	6	374.845	0	6	374.845	8.06192	12	374.845	2.75944	12	374.845	0	3	374.845	0	3	396.156	1.28467	3	374.845	0	3	358.028	0	3	304.324	0	3	409.033	20.2451	11	28.4238	0.00278676	0.0234509	1.4662	0.0712968	0.427781	-0.330791	0.370401	0.999067	1.07901	0.140292	0.70146	-0.564294	0.286277	0.999067	0.511241	0.304591	0.999067	2.27647	0.011409	0.0798628	-0.675224	0.249767	0.999067	3.27966	0.000519663	0.0041573
LCAT57e	Lecithin-Cholesterol Acyltransferase, Formation of 1-Docosahexaenoylglycerophosphocholine	12	374.845	0	12	374.845	3.06842	6	374.845	0	6	374.845	8.06192	12	374.845	2.75944	12	374.845	0	3	374.845	0	3	396.156	1.28467	3	374.845	0	3	358.028	0	3	304.324	0	3	409.033	20.2451	11	28.4238	0.00278676	0.0234509	1.4662	0.0712968	0.427781	-0.330791	0.370401	0.999067	1.07901	0.140292	0.70146	-0.564294	0.286277	0.999067	0.511241	0.304591	0.999067	2.27647	0.011409	0.0798628	-0.675224	0.249767	0.999067	3.27966	0.000519663	0.0041573
LCAT5e	Lecithin-Cholesterol Acyltransferase, Formation of 1-Eicosadienoylglycerophosphocholine (Delta 11, 14)	12	374.845	0	12	374.845	3.06842	6	374.845	0	6	374.845	8.06192	12	374.845	2.75944	12	374.845	0	3	374.845	0	3	396.156	1.28467	3	374.845	0	3	358.028	0	3	304.324	0	3	409.033	20.2451	11	28.4238	0.00278676	0.0234509	1.4662	0.0712968	0.427781	-0.330791	0.370401	0.999067	1.07901	0.140292	0.70146	-0.564294	0.286277	0.999067	0.511241	0.304591	0.999067	2.27647	0.011409	0.0798628	-0.675224	0.249767	0.999067	3.27966	0.000519663	0.0041573
LCAT6e	Lecithin-Cholesterol Acyltransferase, Formation of 1-Eicosatrienoylglycerophosphocholine (Delta 11, 14, 17)	12	374.845	0	12	374.845	3.06842	6	374.845	0	6	374.845	8.06192	12	374.845	2.75944	12	374.845	0	3	374.845	0	3	396.156	1.28467	3	374.845	0	3	358.028	0	3	304.324	0	3	409.033	20.2451	11	28.4238	0.00278676	0.0234509	1.4662	0.0712968	0.427781	-0.330791	0.370401	0.999067	1.07901	0.140292	0.70146	-0.564294	0.286277	0.999067	0.511241	0.304591	0.999067	2.27647	0.011409	0.0798628	-0.675224	0.249767	0.999067	3.27966	0.000519663	0.0041573
LCAT7e	Lecithin-Cholesterol Acyltransferase, Formation of 1-Heptadecanoylglycerophosphocholine	12	374.845	0	12	374.845	3.06842	6	374.845	0	6	374.845	8.06192	12	374.845	2.75944	12	374.845	0	3	374.845	0	3	396.156	1.28467	3	374.845	0	3	358.028	0	3	304.324	0	3	409.033	20.2451	11	28.4238	0.00278676	0.0234509	1.4662	0.0712968	0.427781	-0.330791	0.370401	0.999067	1.07901	0.140292	0.70146	-0.564294	0.286277	0.999067	0.511241	0.304591	0.999067	2.27647	0.011409	0.0798628	-0.675224	0.249767	0.999067	3.27966	0.000519663	0.0041573
LCAT8e	Lecithin-Cholesterol Acyltransferase, Formation of 1-Linoleoylglycerophosphocholine (Delta 9, 12)	12	374.845	0	12	374.845	3.06842	6	374.845	0	6	374.845	8.06192	12	374.845	2.75944	12	374.845	0	3	374.845	0	3	396.156	1.28467	3	374.845	0	3	358.028	0	3	304.324	0	3	409.033	20.2451	11	28.4238	0.00278676	0.0234509	1.4662	0.0712968	0.427781	-0.330791	0.370401	0.999067	1.07901	0.140292	0.70146	-0.564294	0.286277	0.999067	0.511241	0.304591	0.999067	2.27647	0.011409	0.0798628	-0.675224	0.249767	0.999067	3.27966	0.000519663	0.0041573
EX_pchol2linl_hs_e	Exchange of 2-Linoleoylglycerophosphocholine	12	374.845	0	12	374.845	3.06842	6	374.845	0	6	374.845	8.06192	12	374.845	2.75944	12	374.845	0	3	374.845	0	3	396.156	1.28467	3	374.845	0	3	358.028	0	3	304.324	0	3	409.033	20.2451	11	28.4238	0.00278676	0.0234509	1.4662	0.0712968	0.427781	-0.330791	0.370401	0.999067	1.07901	0.140292	0.70146	-0.564294	0.286277	0.999067	0.511241	0.304591	0.999067	2.27647	0.011409	0.0798628	-0.675224	0.249767	0.999067	3.27966	0.000519663	0.0041573
EX_pchol2ole_hs_e	Exchange of 2-Oleoylglycerophosphocholine	12	374.845	0	12	374.845	3.06842	6	374.845	0	6	374.845	8.06192	12	374.845	2.75944	12	374.845	0	3	374.845	0	3	396.156	1.28467	3	374.845	0	3	358.028	0	3	304.324	0	3	409.033	20.2451	11	28.4238	0.00278676	0.0234509	1.4662	0.0712968	0.427781	-0.330791	0.370401	0.999067	1.07901	0.140292	0.70146	-0.564294	0.286277	0.999067	0.511241	0.304591	0.999067	2.27647	0.011409	0.0798628	-0.675224	0.249767	0.999067	3.27966	0.000519663	0.0041573
EX_pchol2ste_hs_e	Exchange of 2-Stearoylglycerophosphocholine	12	374.845	0	12	374.845	3.06842	6	374.845	0	6	374.845	8.06192	12	374.845	2.75944	12	374.845	0	3	374.845	0	3	396.156	1.28467	3	374.845	0	3	358.028	0	3	304.324	0	3	409.033	20.2451	11	28.4238	0.00278676	0.0234509	1.4662	0.0712968	0.427781	-0.330791	0.370401	0.999067	1.07901	0.140292	0.70146	-0.564294	0.286277	0.999067	0.511241	0.304591	0.999067	2.27647	0.011409	0.0798628	-0.675224	0.249767	0.999067	3.27966	0.000519663	0.0041573
EX_pcholar_hs_e	Exchange of 1-Arachidonoyl-Glycero-3-Phosphocholine	12	374.845	0	12	374.845	3.06842	6	374.845	0	6	374.845	8.06192	12	374.845	2.75944	12	374.845	0	3	374.845	0	3	396.156	1.28467	3	374.845	0	3	358.028	0	3	304.324	0	3	409.033	20.2451	11	28.4238	0.00278676	0.0234509	1.4662	0.0712968	0.427781	-0.330791	0.370401	0.999067	1.07901	0.140292	0.70146	-0.564294	0.286277	0.999067	0.511241	0.304591	0.999067	2.27647	0.011409	0.0798628	-0.675224	0.249767	0.999067	3.27966	0.000519663	0.0041573
EX_pcholdoc_hs_e	Exchange of 1-Docosahexaenoylglycerophosphocholine	12	374.845	0	12	374.845	3.06842	6	374.845	0	6	374.845	8.06192	12	374.845	2.75944	12	374.845	0	3	374.845	0	3	396.156	1.28467	3	374.845	0	3	358.028	0	3	304.324	0	3	409.033	20.2451	11	28.4238	0.00278676	0.0234509	1.4662	0.0712968	0.427781	-0.330791	0.370401	0.999067	1.07901	0.140292	0.70146	-0.564294	0.286277	0.999067	0.511241	0.304591	0.999067	2.27647	0.011409	0.0798628	-0.675224	0.249767	0.999067	3.27966	0.000519663	0.0041573
EX_pcholeic_hs_e	Exchange of 1-Eicosadienoylglycerophosphocholine (Delta 11, 14)	12	374.845	0	12	374.845	3.06842	6	374.845	0	6	374.845	8.06192	12	374.845	2.75944	12	374.845	0	3	374.845	0	3	396.156	1.28467	3	374.845	0	3	358.028	0	3	304.324	0	3	409.033	20.2451	11	28.4238	0.00278676	0.0234509	1.4662	0.0712968	0.427781	-0.330791	0.370401	0.999067	1.07901	0.140292	0.70146	-0.564294	0.286277	0.999067	0.511241	0.304591	0.999067	2.27647	0.011409	0.0798628	-0.675224	0.249767	0.999067	3.27966	0.000519663	0.0041573
EX_pcholet_hs_e	Exchange of 1-Eicosatrienoylglycerophosphocholine (Delta 11, 14, 17)	12	374.845	0	12	374.845	3.06842	6	374.845	0	6	374.845	8.06192	12	374.845	2.75944	12	374.845	0	3	374.845	0	3	396.156	1.28467	3	374.845	0	3	358.028	0	3	304.324	0	3	409.033	20.2451	11	28.4238	0.00278676	0.0234509	1.4662	0.0712968	0.427781	-0.330791	0.370401	0.999067	1.07901	0.140292	0.70146	-0.564294	0.286277	0.999067	0.511241	0.304591	0.999067	2.27647	0.011409	0.0798628	-0.675224	0.249767	0.999067	3.27966	0.000519663	0.0041573
EX_pcholhep_hs_e	Exchange of 1-Heptadecanoylglycerophosphocholine	12	374.845	0	12	374.845	3.06842	6	374.845	0	6	374.845	8.06192	12	374.845	2.75944	12	374.845	0	3	374.845	0	3	396.156	1.28467	3	374.845	0	3	358.028	0	3	304.324	0	3	409.033	20.2451	11	28.4238	0.00278676	0.0234509	1.4662	0.0712968	0.427781	-0.330791	0.370401	0.999067	1.07901	0.140292	0.70146	-0.564294	0.286277	0.999067	0.511241	0.304591	0.999067	2.27647	0.011409	0.0798628	-0.675224	0.249767	0.999067	3.27966	0.000519663	0.0041573
EX_pchollinl_hs_e	Exchange of 1-Linoleoylglycerophosphocholine (Delta 9, 12)	12	374.845	0	12	374.845	3.06842	6	374.845	0	6	374.845	8.06192	12	374.845	2.75944	12	374.845	0	3	374.845	0	3	396.156	1.28467	3	374.845	0	3	358.028	0	3	304.324	0	3	409.033	20.2451	11	28.4238	0.00278676	0.0234509	1.4662	0.0712968	0.427781	-0.330791	0.370401	0.999067	1.07901	0.140292	0.70146	-0.564294	0.286277	0.999067	0.511241	0.304591	0.999067	2.27647	0.011409	0.0798628	-0.675224	0.249767	0.999067	3.27966	0.000519663	0.0041573
EX_pcholmyr_hs_e	Exchange of 1-Myristoylglycerophosphocholine	12	374.845	0	12	374.845	3.06842	6	374.845	0	6	374.845	8.06192	12	374.845	2.75944	12	374.845	0	3	374.845	0	3	396.156	1.28467	3	374.845	0	3	358.028	0	3	304.324	0	3	409.033	20.2451	11	28.4238	0.00278676	0.0234509	1.4662	0.0712968	0.427781	-0.330791	0.370401	0.999067	1.07901	0.140292	0.70146	-0.564294	0.286277	0.999067	0.511241	0.304591	0.999067	2.27647	0.011409	0.0798628	-0.675224	0.249767	0.999067	3.27966	0.000519663	0.0041573
EX_pcholn15_hs_e	Exchange of 1-Pentadecanoylglycerophosphocholine, Sn1-Lpc (15:0)	12	374.845	0	12	374.845	3.06842	6	374.845	0	6	374.845	8.06192	12	374.845	2.75944	12	374.845	0	3	374.845	0	3	396.156	1.28467	3	374.845	0	3	358.028	0	3	304.324	0	3	409.033	20.2451	11	28.4238	0.00278676	0.0234509	1.4662	0.0712968	0.427781	-0.330791	0.370401	0.999067	1.07901	0.140292	0.70146	-0.564294	0.286277	0.999067	0.511241	0.304591	0.999067	2.27647	0.011409	0.0798628	-0.675224	0.249767	0.999067	3.27966	0.000519663	0.0041573
EX_pcholn183_hs_e	Exchange of 1-Octadeca-Trienoylglycerophosphocholine, Sn1-Lpc (18:3, Delta 9, 12, 15)	12	374.845	0	12	374.845	3.06842	6	374.845	0	6	374.845	8.06192	12	374.845	2.75944	12	374.845	0	3	374.845	0	3	396.156	1.28467	3	374.845	0	3	358.028	0	3	304.324	0	3	409.033	20.2451	11	28.4238	0.00278676	0.0234509	1.4662	0.0712968	0.427781	-0.330791	0.370401	0.999067	1.07901	0.140292	0.70146	-0.564294	0.286277	0.999067	0.511241	0.304591	0.999067	2.27647	0.011409	0.0798628	-0.675224	0.249767	0.999067	3.27966	0.000519663	0.0041573
EX_pcholn1836_hs_e	Exchange of 1-Octadeca-Trienoylglycerophosphocholine, Sn1-Lpc (18:3, Delta 6, 9, 12)	12	374.845	0	12	374.845	3.06842	6	374.845	0	6	374.845	8.06192	12	374.845	2.75944	12	374.845	0	3	374.845	0	3	396.156	1.28467	3	374.845	0	3	358.028	0	3	304.324	0	3	409.033	20.2451	11	28.4238	0.00278676	0.0234509	1.4662	0.0712968	0.427781	-0.330791	0.370401	0.999067	1.07901	0.140292	0.70146	-0.564294	0.286277	0.999067	0.511241	0.304591	0.999067	2.27647	0.011409	0.0798628	-0.675224	0.249767	0.999067	3.27966	0.000519663	0.0041573
EX_pcholn19_hs_e	Exchange of 1-NoNADecanoylglycerophosphocholine, Sn1-Lpc (19:0)	12	374.845	0	12	374.845	3.06842	6	374.845	0	6	374.845	8.06192	12	374.845	2.75944	12	374.845	0	3	374.845	0	3	396.156	1.28467	3	374.845	0	3	358.028	0	3	304.324	0	3	409.033	20.2451	11	28.4238	0.00278676	0.0234509	1.4662	0.0712968	0.427781	-0.330791	0.370401	0.999067	1.07901	0.140292	0.70146	-0.564294	0.286277	0.999067	0.511241	0.304591	0.999067	2.27647	0.011409	0.0798628	-0.675224	0.249767	0.999067	3.27966	0.000519663	0.0041573
EX_pcholn201_hs_e	Exchange of 1-Eicosenoylglycerophosphocholine (Delta 11) , Sn1-Lpc (20:1)	12	374.845	0	12	374.845	3.06842	6	374.845	0	6	374.845	8.06192	12	374.845	2.75944	12	374.845	0	3	374.845	0	3	396.156	1.28467	3	374.845	0	3	358.028	0	3	304.324	0	3	409.033	20.2451	11	28.4238	0.00278676	0.0234509	1.4662	0.0712968	0.427781	-0.330791	0.370401	0.999067	1.07901	0.140292	0.70146	-0.564294	0.286277	0.999067	0.511241	0.304591	0.999067	2.27647	0.011409	0.0798628	-0.675224	0.249767	0.999067	3.27966	0.000519663	0.0041573
EX_pcholn203_hs_e	Exchange of 1-Dihomo-Linolenoylglycerophosphocholine (20:3, Delta 8, 11, 14), Lysopc A C20:3	12	374.845	0	12	374.845	3.06842	6	374.845	0	6	374.845	8.06192	12	374.845	2.75944	12	374.845	0	3	374.845	0	3	396.156	1.28467	3	374.845	0	3	358.028	0	3	304.324	0	3	409.033	20.2451	11	28.4238	0.00278676	0.0234509	1.4662	0.0712968	0.427781	-0.330791	0.370401	0.999067	1.07901	0.140292	0.70146	-0.564294	0.286277	0.999067	0.511241	0.304591	0.999067	2.27647	0.011409	0.0798628	-0.675224	0.249767	0.999067	3.27966	0.000519663	0.0041573
EX_pcholn204_hs_e	Exchange of 1-Eicosatetraenoylglycerophosphocholine (Delta 8, 11, 14, 17), Sn1-Lpc (20:4)	12	374.845	0	12	374.845	3.06842	6	374.845	0	6	374.845	8.06192	12	374.845	2.75944	12	374.845	0	3	374.845	0	3	396.156	1.28467	3	374.845	0	3	358.028	0	3	304.324	0	3	409.033	20.2451	11	28.4238	0.00278676	0.0234509	1.4662	0.0712968	0.427781	-0.330791	0.370401	0.999067	1.07901	0.140292	0.70146	-0.564294	0.286277	0.999067	0.511241	0.304591	0.999067	2.27647	0.011409	0.0798628	-0.675224	0.249767	0.999067	3.27966	0.000519663	0.0041573
EX_pcholn205_hs_e	Exchange of 1-Eicosapentenoylglycerophosphocholine (Delta 5, 8, 11, 14, 17), Sn1-Lpc (20:5)	12	374.845	0	12	374.845	3.06842	6	374.845	0	6	374.845	8.06192	12	374.845	2.75944	12	374.845	0	3	374.845	0	3	396.156	1.28467	3	374.845	0	3	358.028	0	3	304.324	0	3	409.033	20.2451	11	28.4238	0.00278676	0.0234509	1.4662	0.0712968	0.427781	-0.330791	0.370401	0.999067	1.07901	0.140292	0.70146	-0.564294	0.286277	0.999067	0.511241	0.304591	0.999067	2.27647	0.011409	0.0798628	-0.675224	0.249767	0.999067	3.27966	0.000519663	0.0041573
EX_pcholn224_hs_e	Exchange of 1-Docosatetraenoylglycerophosphocholine (Delta 7, 10, 13, 16), Sn1-Lpc (22:4)	12	374.845	0	12	374.845	3.06842	6	374.845	0	6	374.845	8.06192	12	374.845	2.75944	12	374.845	0	3	374.845	0	3	396.156	1.28467	3	374.845	0	3	358.028	0	3	304.324	0	3	409.033	20.2451	11	28.4238	0.00278676	0.0234509	1.4662	0.0712968	0.427781	-0.330791	0.370401	0.999067	1.07901	0.140292	0.70146	-0.564294	0.286277	0.999067	0.511241	0.304591	0.999067	2.27647	0.011409	0.0798628	-0.675224	0.249767	0.999067	3.27966	0.000519663	0.0041573
EX_pcholn225_hs_e	Exchange of 1-Docosapentenoylglycerophosphocholine (Delta 7, 10, 13, 16, 19), Sn1-Lpc (22:5)-W3	12	374.845	0	12	374.845	3.06842	6	374.845	0	6	374.845	8.06192	12	374.845	2.75944	12	374.845	0	3	374.845	0	3	396.156	1.28467	3	374.845	0	3	358.028	0	3	304.324	0	3	409.033	20.2451	11	28.4238	0.00278676	0.0234509	1.4662	0.0712968	0.427781	-0.330791	0.370401	0.999067	1.07901	0.140292	0.70146	-0.564294	0.286277	0.999067	0.511241	0.304591	0.999067	2.27647	0.011409	0.0798628	-0.675224	0.249767	0.999067	3.27966	0.000519663	0.0041573
EX_pcholn2254_hs_e	Exchange of 1-Docosapentenoylglycerophosphocholine (Delta 4, 7, 10, 13, 16), Sn1-Lpc (22:5)-W6	12	374.845	0	12	374.845	3.06842	6	374.845	0	6	374.845	8.06192	12	374.845	2.75944	12	374.845	0	3	374.845	0	3	396.156	1.28467	3	374.845	0	3	358.028	0	3	304.324	0	3	409.033	20.2451	11	28.4238	0.00278676	0.0234509	1.4662	0.0712968	0.427781	-0.330791	0.370401	0.999067	1.07901	0.140292	0.70146	-0.564294	0.286277	0.999067	0.511241	0.304591	0.999067	2.27647	0.011409	0.0798628	-0.675224	0.249767	0.999067	3.27966	0.000519663	0.0041573
EX_pcholn226_hs_e	Exchange of 1-Docosahexenoylglycerophosphocholine (Delta 4, 7, 10, 13, 16, 19), Sn1-Lpc (22:6)	12	374.845	0	12	374.845	3.06842	6	374.845	0	6	374.845	8.06192	12	374.845	2.75944	12	374.845	0	3	374.845	0	3	396.156	1.28467	3	374.845	0	3	358.028	0	3	304.324	0	3	409.033	20.2451	11	28.4238	0.00278676	0.0234509	1.4662	0.0712968	0.427781	-0.330791	0.370401	0.999067	1.07901	0.140292	0.70146	-0.564294	0.286277	0.999067	0.511241	0.304591	0.999067	2.27647	0.011409	0.0798628	-0.675224	0.249767	0.999067	3.27966	0.000519663	0.0041573
EX_pcholn24_hs_e	Exchange of 1-Lignocericylglycerophosphocholine (24:0), Lysopc A C24	12	374.845	0	12	374.845	3.06842	6	374.845	0	6	374.845	8.06192	12	374.845	2.75944	12	374.845	0	3	374.845	0	3	396.156	1.28467	3	374.845	0	3	358.028	0	3	304.324	0	3	409.033	20.2451	11	28.4238	0.00278676	0.0234509	1.4662	0.0712968	0.427781	-0.330791	0.370401	0.999067	1.07901	0.140292	0.70146	-0.564294	0.286277	0.999067	0.511241	0.304591	0.999067	2.27647	0.011409	0.0798628	-0.675224	0.249767	0.999067	3.27966	0.000519663	0.0041573
EX_pcholole_hs_e	Exchange of 1-Oleoylglycerophosphocholine (Delta 9)	12	374.845	0	12	374.845	3.06842	6	374.845	0	6	374.845	8.06192	12	374.845	2.75944	12	374.845	0	3	374.845	0	3	396.156	1.28467	3	374.845	0	3	358.028	0	3	304.324	0	3	409.033	20.2451	11	28.4238	0.00278676	0.0234509	1.4662	0.0712968	0.427781	-0.330791	0.370401	0.999067	1.07901	0.140292	0.70146	-0.564294	0.286277	0.999067	0.511241	0.304591	0.999067	2.27647	0.011409	0.0798628	-0.675224	0.249767	0.999067	3.27966	0.000519663	0.0041573
EX_pcholpalm_hs_e	Exchange of 1-Palmitoylglycerophosphocholine	12	374.845	0	12	374.845	3.06842	6	374.845	0	6	374.845	8.06192	12	374.845	2.75944	12	374.845	0	3	374.845	0	3	396.156	1.28467	3	374.845	0	3	358.028	0	3	304.324	0	3	409.033	20.2451	11	28.4238	0.00278676	0.0234509	1.4662	0.0712968	0.427781	-0.330791	0.370401	0.999067	1.07901	0.140292	0.70146	-0.564294	0.286277	0.999067	0.511241	0.304591	0.999067	2.27647	0.011409	0.0798628	-0.675224	0.249767	0.999067	3.27966	0.000519663	0.0041573
EX_pcholpalme_hs_e	Exchange of 1-Palmitoleoylglycerophosphocholine (Delta 9)	12	374.845	0	12	374.845	3.06842	6	374.845	0	6	374.845	8.06192	12	374.845	2.75944	12	374.845	0	3	374.845	0	3	396.156	1.28467	3	374.845	0	3	358.028	0	3	304.324	0	3	409.033	20.2451	11	28.4238	0.00278676	0.0234509	1.4662	0.0712968	0.427781	-0.330791	0.370401	0.999067	1.07901	0.140292	0.70146	-0.564294	0.286277	0.999067	0.511241	0.304591	0.999067	2.27647	0.011409	0.0798628	-0.675224	0.249767	0.999067	3.27966	0.000519663	0.0041573
EX_pcholste_hs_e	Exchange of 1-Stearoylglycerophosphocholine	12	374.845	0	12	374.845	3.06842	6	374.845	0	6	374.845	8.06192	12	374.845	2.75944	12	374.845	0	3	374.845	0	3	396.156	1.28467	3	374.845	0	3	358.028	0	3	304.324	0	3	409.033	20.2451	11	28.4238	0.00278676	0.0234509	1.4662	0.0712968	0.427781	-0.330791	0.370401	0.999067	1.07901	0.140292	0.70146	-0.564294	0.286277	0.999067	0.511241	0.304591	0.999067	2.27647	0.011409	0.0798628	-0.675224	0.249767	0.999067	3.27966	0.000519663	0.0041573
DNDPt51m	Deoxynucleotide carrier (dctp), mitochondrial	12	329.716	0	12	334.634	6.53018	6	329.716	0	6	326.085	3.63033	12	329.716	5.94662	12	329.716	0	3	329.716	0	3	365.928	0.133234	3	329.716	0	3	389.497	0	3	268.248	0	3	336.027	15.0897	11	28.41	0.0028004	0.0234509	2.16072	0.0153586	0.10751	0.519814	0.301597	1	-0.622202	0.266905	1	-0.381019	0.351594	1	0.646286	0.259047	1	1.19611	0.115827	0.579133	2.43081	0.00753263	0.0602611	1.92921	0.0268523	0.161114
DNDPt52m	DCTP transport via dUDP antiport	12	330.502	0	12	335.366	6.51483	6	330.502	0	6	327.081	3.42061	12	330.502	6.01768	12	330.502	0	3	330.502	0	3	366.706	0.224142	3	330.502	0	3	390.275	0	3	269.097	0	3	336.673	15.0578	11	28.41	0.0028004	0.0234509	2.16072	0.0153586	0.10751	0.519814	0.301597	1	-0.622202	0.266905	1	-0.381019	0.351594	1	0.646286	0.259047	1	1.19611	0.115827	0.579133	2.43081	0.00753263	0.0602611	1.92921	0.0268523	0.161114
DNDPt53m	DCTP transport via dGDP antiport	12	329.716	0	12	334.634	6.53018	6	329.716	0	6	326.085	3.63033	12	329.716	5.94662	12	329.716	0	3	329.716	0	3	365.928	0.133234	3	329.716	0	3	389.497	0	3	268.248	0	3	336.027	15.0897	11	28.41	0.0028004	0.0234509	2.16072	0.0153586	0.10751	0.519814	0.301597	1	-0.622202	0.266905	1	-0.381019	0.351594	1	0.646286	0.259047	1	1.19611	0.115827	0.579133	2.43081	0.00753263	0.0602611	1.92921	0.0268523	0.161114
DNDPt54m	DCTP transport via dADP antiport	12	330.17	0	12	335.183	6.49698	6	330.17	0	6	326.915	3.25445	12	330.17	6.00535	12	330.17	0	3	330.17	0	3	366.444	0.016335	3	330.17	0	3	390.034	0	3	268.667	0	3	336.642	15.0816	11	28.41	0.0028004	0.0234509	2.16072	0.0153586	0.10751	0.519814	0.301597	1	-0.622202	0.266905	1	-0.381019	0.351594	1	0.646286	0.259047	1	1.19611	0.115827	0.579133	2.43081	0.00753263	0.0602611	1.92921	0.0268523	0.161114
DNDPt56m	DCTP transport via ATP antiport	12	329.716	0	12	334.634	6.53018	6	329.716	0	6	326.085	3.63033	12	329.716	5.94662	12	329.716	0	3	329.716	0	3	365.928	0.649162	3	329.716	0	3	389.497	0	3	268.248	0	3	335.519	15.053	11	28.41	0.0028004	0.0234509	2.16072	0.0153586	0.10751	0.519814	0.301597	1	-0.622202	0.266905	1	-0.381019	0.351594	1	0.646286	0.259047	1	1.19611	0.115827	0.579133	2.43081	0.00753263	0.0602611	1.92921	0.0268523	0.161114
RE2637C	Bile Acid-CoA:Amino Acid N-Acyltransferase	12	928.786	0	12	933.752	8.8557	6	928.786	0	6	928.786	5.49769	12	928.786	4.96582	12	928.786	0	3	928.786	0	3	982.66	1.18974	3	928.786	0	3	976.912	0	3	917.791	0	3	1000	0	11	28.4085	0.0028019	0.0234509	1.05145	0.146526	0.732629	-0.149648	0.440521	1	0.283543	0.38838	1	-0.0337622	0.486533	1	0.0771707	0.469244	1	2.68168	0.00366266	0.0219759	2.73956	0.00307608	0.0215325	3.10612	0.000947798	0.00758238
RE2637X	Bile Acid-CoA:Amino Acid N-Acyltransferase	12	928.786	0	12	933.752	8.8557	6	928.786	0	6	928.786	5.49769	12	928.786	4.96582	12	928.786	0	3	928.786	0	3	982.66	1.18974	3	928.786	0	3	976.912	0	3	917.791	0	3	1000	0	11	28.4085	0.0028019	0.0234509	1.05145	0.146526	0.732629	-0.149648	0.440521	1	0.283543	0.38838	1	-0.0337622	0.486533	1	0.0771707	0.469244	1	2.68168	0.00366266	0.0219759	2.73956	0.00307608	0.0215325	3.10612	0.000947798	0.00758238
SK_HC02192_c	Sink for Taurolithocholate	12	928.786	0	12	933.752	8.8557	6	928.786	0	6	928.786	5.49769	12	928.786	4.96582	12	928.786	0	3	928.786	0	3	982.66	1.18974	3	928.786	0	3	976.912	0	3	917.791	0	3	1000	0	11	28.4085	0.0028019	0.0234509	1.05145	0.146526	0.732629	-0.149648	0.440521	1	0.283543	0.38838	1	-0.0337622	0.486533	1	0.0771707	0.469244	1	2.68168	0.00366266	0.0219759	2.73956	0.00307608	0.0215325	3.10612	0.000947798	0.00758238
THCRMtl	Trihexosyl Ceramide Transport, Lysosomal	12	1000	0	12	1000	0	6	1000	0	6	1000	0	12	1000	0	12	1000	0	3	1000	0	3	0	0	3	1000	0	3	0	0	3	1000	0	3	0	0	11	28.4023	0.00280801	0.0234633	0.528485	0.298581	1	0	0.5	1	0	0.5	1	0	0.5	1	1.05697	0.145262	0.726312	-2.11394	0.0172601	0.120821	-3.17091	0.000759804	0.00607843	-2.11394	0.0172601	0.120821
r0859	Postulated Transport Reaction	12	460.015	0	12	464.244	6.45679	6	460.015	0	6	460.015	9.12699	12	460.015	8.96399	12	460.015	0	3	460.015	0	3	479.465	2.04872	3	460.015	0	3	497.002	0	3	419.772	0	3	513.598	26.8106	11	28.3771	0.00283329	0.0236356	1.01284	0.155569	0.892549	-0.354419	0.361513	1	0.378047	0.352698	1	0.0241151	0.49038	1	-0.115753	0.453924	1	1.04177	0.148758	0.892549	2.85523	0.00215026	0.0150519	3.29895	0.000485234	0.00388187
SMPD4	Sphingomyelinase	12	347.386	0	12	356.433	14.296	6	347.386	0	6	347.386	23.8675	12	347.386	23.8675	12	347.386	0	3	347.386	0	3	427.766	7.1464	3	347.386	0	3	432.291	0	3	299.651	0	3	425.865	7.03287	11	28.3367	0.00287412	0.0238976	0.945314	0.172249	0.861247	-0.204775	0.418874	1	0.322915	0.37338	1	-0.101284	0.459663	1	-0.202567	0.419737	1	1.2154	0.112106	0.672637	2.9324	0.00168176	0.0117723	3.08674	0.00101183	0.00809463
SPHMDAc	Sphingomyelin deacylase	12	347.386	0	12	356.433	14.296	6	347.386	0	6	347.386	23.8675	12	347.386	23.8675	12	347.386	0	3	347.386	0	3	427.766	7.1464	3	347.386	0	3	432.291	0	3	299.651	0	3	425.865	7.03287	11	28.3367	0.00287412	0.0238976	0.945314	0.172249	0.861247	-0.204775	0.418874	1	0.322915	0.37338	1	-0.101284	0.459663	1	-0.202567	0.419737	1	1.2154	0.112106	0.672637	2.9324	0.00168176	0.0117723	3.08674	0.00101183	0.00809463
r1791	Y+LAT2 Utilized transport	12	1000	0	12	500	500	6	1000	0	6	1000	0	12	1000	0	12	1000	0	3	1000	0	3	0	0	3	1000	0	3	0	0	3	1000	0	3	0	0	11	28.2721	0.00294063	0.0244106	-1.73836	0.0410739	0.20537	0	0.5	1	-0.709681	0.238951	0.955803	-0.434589	0.33193	0.995791	0	0.5	1	-2.60754	0.00455982	0.0364786	-2.60754	0.00455982	0.0364786	-2.60754	0.00455982	0.0364786
SPHGNtr	Sphinganine intracellular transport	12	947.309	0	12	947.309	10.245	6	947.309	0	6	947.309	11.336	12	947.309	4.24881	12	947.309	0	3	947.309	0	3	985.323	14.6765	3	947.309	0	3	991.857	0	3	907.156	0	3	1000	0	11	28.1913	0.00302589	0.0245873	0.569159	0.284624	1	-0.0708889	0.471743	1	0.504099	0.307096	1	0.0964676	0.461575	1	0.0578805	0.476922	1	2.67215	0.00376833	0.0256297	2.6818	0.00366138	0.0256297	3.20272	0.000680674	0.00544539
EX_gdca3s_e	EX gdca3s(e)	12	0	0	12	0	0	6	0	0	6	0	0	12	223.41	223.41	12	0	0	3	0	0	3	490.413	8.04578	3	0	0	3	495.928	0	3	446.82	0	3	499.297	6.06562	11	28.1567	0.0030631	0.0245873	0.0953683	0.462011	1	-0.00819662	0.49673	1	0.0327865	0.486922	1	0.878392	0.189865	0.949327	-0.657539	0.255417	1	2.06799	0.0193206	0.135245	2.42938	0.00756229	0.0604983	1.82706	0.0338457	0.203074
ETF	Electron transfer flavoprotein	12	850.912	0	12	852.596	2.48328	6	850.912	0	6	850.912	2.54765	12	850.912	2.54765	12	850.912	0	3	850.912	0	3	861.011	0.405594	3	850.912	0	3	859.818	0	3	845.816	0	3	866.52	3.30651	11	28.1299	0.00309222	0.0245873	1.69771	0.0447816	0.26869	0.370171	0.355628	1	-0.157519	0.437418	1	0.448542	0.326881	1	0.453365	0.325143	1	1.17682	0.119634	0.598169	2.41151	0.00794322	0.0556025	3.1832	0.000728288	0.0058263
ETFQO	Electron transfer flavoprotein-ubiquinone oxidoreductase	12	850.912	0	12	852.596	2.48328	6	850.912	0	6	850.912	2.54765	12	850.912	2.54765	12	850.912	0	3	850.912	0	3	861.011	0.405594	3	850.912	0	3	859.818	0	3	845.816	0	3	866.52	3.30651	11	28.1299	0.00309222	0.0245873	1.69771	0.0447816	0.26869	0.370171	0.355628	1	-0.157519	0.437418	1	0.448542	0.326881	1	0.453365	0.325143	1	1.17682	0.119634	0.598169	2.41151	0.00794322	0.0556025	3.1832	0.000728288	0.0058263
TRDR2	Thioredoxin (ubiquinone 10) reductase (NADPH)	12	850.912	0	12	852.594	2.48328	6	850.912	0	6	850.912	2.54765	12	850.912	2.54765	12	850.912	0	3	850.912	0	3	861.011	0.405594	3	850.912	0	3	859.826	0	3	845.816	0	3	866.42	3.40696	11	28.1299	0.00309222	0.0245873	1.69771	0.0447816	0.26869	0.370171	0.355628	1	-0.157519	0.437418	1	0.448542	0.326881	1	0.453365	0.325143	1	1.17682	0.119634	0.598169	2.41151	0.00794322	0.0556025	3.1832	0.000728288	0.0058263
TRDR3	Thioredoxin (ubiquinone 10) reductase (NADH)	12	850.912	0	12	852.594	2.48328	6	850.912	0	6	850.912	2.54765	12	850.912	2.54765	12	850.912	0	3	850.912	0	3	861.011	0.405594	3	850.912	0	3	859.826	0	3	845.816	0	3	866.42	3.40696	11	28.1299	0.00309222	0.0245873	1.69771	0.0447816	0.26869	0.370171	0.355628	1	-0.157519	0.437418	1	0.448542	0.326881	1	0.453365	0.325143	1	1.17682	0.119634	0.598169	2.41151	0.00794322	0.0556025	3.1832	0.000728288	0.0058263
r0205	Sn-Glycerol-3-Phosphate: (Acceptor) 2-Oxidoreductase	12	850.912	0	12	852.594	2.48328	6	850.912	0	6	850.912	2.54765	12	850.912	2.54765	12	850.912	0	3	850.912	0	3	861.011	0.405594	3	850.912	0	3	859.826	0	3	845.816	0	3	866.42	3.40696	11	28.1299	0.00309222	0.0245873	1.69771	0.0447816	0.26869	0.370171	0.355628	1	-0.157519	0.437418	1	0.448542	0.326881	1	0.453365	0.325143	1	1.17682	0.119634	0.598169	2.41151	0.00794322	0.0556025	3.1832	0.000728288	0.0058263
FADH2ETC	Complex II reaction for respiratory chain	12	850.912	0	12	852.596	2.48328	6	850.912	0	6	850.912	2.54765	12	850.912	2.54765	12	850.912	0	3	850.912	0	3	861.011	0.405594	3	850.912	0	3	859.818	0	3	845.816	0	3	866.52	3.30651	11	28.1299	0.00309222	0.0245873	1.69771	0.0447816	0.26869	0.370171	0.355628	1	-0.157519	0.437418	1	0.448542	0.326881	1	0.453365	0.325143	1	1.17682	0.119634	0.598169	2.41151	0.00794322	0.0556025	3.1832	0.000728288	0.0058263
RE1846C	Bile Acid-CoA:Amino Acid N-Acyltransferase	12	963.656	0	12	963.656	13.8073	6	963.656	0	6	963.656	14.5483	12	963.656	0.965456	12	963.656	0	3	963.656	0	3	1000	0	3	963.656	0	3	1000	0	3	934.559	0	3	1000	0	11	28.1083	0.0031159	0.0245873	1.91843	0.0275285	0.137643	0.848626	0.198045	0.594135	1.18966	0.11709	0.468359	0.568243	0.284935	0.594135	0.650808	0.257585	0.594135	2.49638	0.00627337	0.0439136	2.37982	0.00866056	0.0519634	2.92378	0.00172906	0.0138324
RE2635R	Cholate- Coenzyme A Ligase	12	963.656	0	12	963.656	13.8073	6	963.656	0	6	963.656	14.5483	12	963.656	0.965456	12	963.656	0	3	963.656	0	3	1000	0	3	963.656	0	3	1000	0	3	934.559	0	3	1000	0	11	28.1083	0.0031159	0.0245873	1.91843	0.0275285	0.137643	0.848626	0.198045	0.594135	1.18966	0.11709	0.468359	0.568243	0.284935	0.594135	0.650808	0.257585	0.594135	2.49638	0.00627337	0.0439136	2.37982	0.00866056	0.0519634	2.92378	0.00172906	0.0138324
SK_tdechola_c	Sink for Taurodeoxycholic Acid	12	963.656	0	12	963.656	13.8073	6	963.656	0	6	963.656	14.5483	12	963.656	0.965456	12	963.656	0	3	963.656	0	3	1000	0	3	963.656	0	3	1000	0	3	934.559	0	3	1000	0	11	28.1083	0.0031159	0.0245873	1.91843	0.0275285	0.137643	0.848626	0.198045	0.594135	1.18966	0.11709	0.468359	0.568243	0.284935	0.594135	0.650808	0.257585	0.594135	2.49638	0.00627337	0.0439136	2.37982	0.00866056	0.0519634	2.92378	0.00172906	0.0138324
HMR_9716	HMR 9716	12	963.656	0	12	963.656	13.8073	6	963.656	0	6	963.656	14.5483	12	963.656	0.965456	12	963.656	0	3	963.656	0	3	1000	0	3	963.656	0	3	1000	0	3	934.559	0	3	1000	0	11	28.1083	0.0031159	0.0245873	1.91843	0.0275285	0.137643	0.848626	0.198045	0.594135	1.18966	0.11709	0.468359	0.568243	0.284935	0.594135	0.650808	0.257585	0.594135	2.49638	0.00627337	0.0439136	2.37982	0.00866056	0.0519634	2.92378	0.00172906	0.0138324
EX_ahdt_e	Exchange of 7,8-dihydroneopterin 3-triphosphate(4-)	12	577.428	0	12	577.428	15.3514	6	577.428	0	6	577.428	5.99838	12	577.428	12.1768	12	577.428	0	3	577.428	0	3	719.416	31.9316	3	577.428	0	3	731.674	0	3	491.792	0	3	671.107	69.7683	11	28.0175	0.00321739	0.0245873	0.964606	0.167371	0.836856	-0.283535	0.388383	1	0.212651	0.415799	1	-0.0916375	0.463493	1	0.0964606	0.461577	1	1.52408	0.0637447	0.382468	2.9324	0.00168176	0.0117723	3.00957	0.00130809	0.0104647
HMR_7906	HMR 7906	12	577.428	0	12	577.428	15.3514	6	577.428	0	6	577.428	5.99838	12	577.428	12.1768	12	577.428	0	3	577.428	0	3	719.416	31.9316	3	577.428	0	3	731.674	0	3	491.792	0	3	671.107	69.7683	11	28.0175	0.00321739	0.0245873	0.964606	0.167371	0.836856	-0.283535	0.388383	1	0.212651	0.415799	1	-0.0916375	0.463493	1	0.0964606	0.461577	1	1.52408	0.0637447	0.382468	2.9324	0.00168176	0.0117723	3.00957	0.00130809	0.0104647
HMR_4816	2-Amino-4-Hydroxy-6- (Erythro-1, 2, 3-Trihydroxypropyl) Dihydropteridine Triphosphate Phosphohydrolase (Alkaline Optimum)	12	577.428	0	12	577.428	15.3514	6	577.428	0	6	577.428	5.99838	12	577.428	12.1768	12	577.428	0	3	577.428	0	3	719.416	31.9316	3	577.428	0	3	731.674	0	3	491.792	0	3	671.107	69.7683	11	28.0175	0.00321739	0.0245873	0.964606	0.167371	0.836856	-0.283535	0.388383	1	0.212651	0.415799	1	-0.0916375	0.463493	1	0.0964606	0.461577	1	1.52408	0.0637447	0.382468	2.9324	0.00168176	0.0117723	3.00957	0.00130809	0.0104647
PGK	Phosphoglycerate kinase	12	215.72	0	12	237.34	37.5849	6	215.72	0	6	215.72	34.9321	12	215.72	37.5849	12	215.72	0	3	215.72	0	3	453.447	150.644	3	215.72	0	3	365.057	0	3	-91.3295	0	3	479.721	152.382	11	27.9989	0.00323858	0.0245873	1.40832	0.0795175	0.397588	-0.330791	0.370401	1	0.165395	0.434316	1	-0.15916	0.436771	1	0	0.5	1	1.77487	0.0379593	0.227756	2.52727	0.00574771	0.0402339	3.26037	0.00055634	0.00445072
GLCAASE1ly	Beta-glucuronidase, lysosomal	12	22.1129	0	12	22.1129	0.442198	6	22.1129	0	6	22.1129	0.362097	12	22.1129	0.306733	12	22.1129	0	3	22.1129	0	3	23.0659	0.547804	3	22.1129	0	3	23.3903	0	3	20.7515	0	3	23.6982	0.915885	11	27.9781	0.00326247	0.0245873	0.771685	0.220151	1	-0.220527	0.41273	1	0.44893	0.326741	1	0.0241151	0.49038	1	0.0192921	0.492304	1	2.29576	0.0108448	0.0650686	2.77806	0.00273419	0.0191393	3.29895	0.000485234	0.00388187
GLCAE2g	Heparosan-N-sulfate-glucuronate 5-epimerase	12	22.1129	0	12	22.1129	0.442198	6	22.1129	0	6	22.1129	0.362097	12	22.1129	0.306733	12	22.1129	0	3	22.1129	0	3	23.0659	0.547804	3	22.1129	0	3	23.3903	0	3	20.7515	0	3	23.6982	0.915885	11	27.9781	0.00326247	0.0245873	0.771685	0.220151	1	-0.220527	0.41273	1	0.44893	0.326741	1	0.0241151	0.49038	1	0.0192921	0.492304	1	2.29576	0.0108448	0.0650686	2.77806	0.00273419	0.0191393	3.29895	0.000485234	0.00388187
GLCAT6g	Heparan glucuronyltransferase II	12	22.1129	0	12	22.1129	0.442198	6	22.1129	0	6	22.1129	0.362097	12	22.1129	0.306733	12	22.1129	0	3	22.1129	0	3	23.0659	0.547804	3	22.1129	0	3	23.3903	0	3	20.7515	0	3	23.6982	0.915885	11	27.9781	0.00326247	0.0245873	0.771685	0.220151	1	-0.220527	0.41273	1	0.44893	0.326741	1	0.0241151	0.49038	1	0.0192921	0.492304	1	2.29576	0.0108448	0.0650686	2.77806	0.00273419	0.0191393	3.29895	0.000485234	0.00388187
GLCAT7g	Heparan glucuronyltransferase II	12	22.1129	0	12	22.1129	0.442198	6	22.1129	0	6	22.1129	0.362097	12	22.1129	0.306733	12	22.1129	0	3	22.1129	0	3	23.0659	0.547804	3	22.1129	0	3	23.3903	0	3	20.7515	0	3	23.6982	0.915885	11	27.9781	0.00326247	0.0245873	0.771685	0.220151	1	-0.220527	0.41273	1	0.44893	0.326741	1	0.0241151	0.49038	1	0.0192921	0.492304	1	2.29576	0.0108448	0.0650686	2.77806	0.00273419	0.0191393	3.29895	0.000485234	0.00388187
GLCAT8g	Heparan glucuronyltransferase II	12	22.1129	0	12	22.1129	0.442198	6	22.1129	0	6	22.1129	0.362097	12	22.1129	0.306733	12	22.1129	0	3	22.1129	0	3	23.0659	0.547804	3	22.1129	0	3	23.3903	0	3	20.7515	0	3	23.6982	0.915885	11	27.9781	0.00326247	0.0245873	0.771685	0.220151	1	-0.220527	0.41273	1	0.44893	0.326741	1	0.0241151	0.49038	1	0.0192921	0.492304	1	2.29576	0.0108448	0.0650686	2.77806	0.00273419	0.0191393	3.29895	0.000485234	0.00388187
GLCAT9g	Heparan glucuronyltransferase II	12	22.1129	0	12	22.1129	0.442198	6	22.1129	0	6	22.1129	0.362097	12	22.1129	0.306733	12	22.1129	0	3	22.1129	0	3	23.0659	0.547804	3	22.1129	0	3	23.3903	0	3	20.7515	0	3	23.6982	0.915885	11	27.9781	0.00326247	0.0245873	0.771685	0.220151	1	-0.220527	0.41273	1	0.44893	0.326741	1	0.0241151	0.49038	1	0.0192921	0.492304	1	2.29576	0.0108448	0.0650686	2.77806	0.00273419	0.0191393	3.29895	0.000485234	0.00388187
GLCNACASE1ly	Alpha-N-acetylglucosaminidase, lysosomal	12	22.1129	0	12	22.1129	0.442198	6	22.1129	0	6	22.1129	0.362097	12	22.1129	0.306733	12	22.1129	0	3	22.1129	0	3	23.0659	0.547804	3	22.1129	0	3	23.3903	0	3	20.7515	0	3	23.6982	0.915885	11	27.9781	0.00326247	0.0245873	0.771685	0.220151	1	-0.220527	0.41273	1	0.44893	0.326741	1	0.0241151	0.49038	1	0.0192921	0.492304	1	2.29576	0.0108448	0.0650686	2.77806	0.00273419	0.0191393	3.29895	0.000485234	0.00388187
GLCNACASE2ly	Alpha-N-acetylglucosaminidase, lysosomal	12	22.1129	0	12	22.1129	0.442198	6	22.1129	0	6	22.1129	0.362097	12	22.1129	0.306733	12	22.1129	0	3	22.1129	0	3	23.0659	0.547804	3	22.1129	0	3	23.3903	0	3	20.7515	0	3	23.6982	0.915885	11	27.9781	0.00326247	0.0245873	0.771685	0.220151	1	-0.220527	0.41273	1	0.44893	0.326741	1	0.0241151	0.49038	1	0.0192921	0.492304	1	2.29576	0.0108448	0.0650686	2.77806	0.00273419	0.0191393	3.29895	0.000485234	0.00388187
GLCNACASE3ly	Alpha-N-acetylglucosaminidase, lysosomal	12	22.1129	0	12	22.1129	0.442198	6	22.1129	0	6	22.1129	0.362097	12	22.1129	0.306733	12	22.1129	0	3	22.1129	0	3	23.0659	0.547804	3	22.1129	0	3	23.3903	0	3	20.7515	0	3	23.6982	0.915885	11	27.9781	0.00326247	0.0245873	0.771685	0.220151	1	-0.220527	0.41273	1	0.44893	0.326741	1	0.0241151	0.49038	1	0.0192921	0.492304	1	2.29576	0.0108448	0.0650686	2.77806	0.00273419	0.0191393	3.29895	0.000485234	0.00388187
GLCNACASE4ly	Alpha-N-acetylglucosaminidase, lysosomal	12	22.1129	0	12	22.1129	0.442198	6	22.1129	0	6	22.1129	0.362097	12	22.1129	0.306733	12	22.1129	0	3	22.1129	0	3	23.0659	0.547804	3	22.1129	0	3	23.3903	0	3	20.7515	0	3	23.6982	0.915885	11	27.9781	0.00326247	0.0245873	0.771685	0.220151	1	-0.220527	0.41273	1	0.44893	0.326741	1	0.0241151	0.49038	1	0.0192921	0.492304	1	2.29576	0.0108448	0.0650686	2.77806	0.00273419	0.0191393	3.29895	0.000485234	0.00388187
GLCNACASE5ly	Alpha-N-acetylglucosaminidase, lysosomal	12	22.1129	0	12	22.1129	0.442198	6	22.1129	0	6	22.1129	0.362097	12	22.1129	0.306733	12	22.1129	0	3	22.1129	0	3	23.0659	0.547804	3	22.1129	0	3	23.3903	0	3	20.7515	0	3	23.6982	0.915885	11	27.9781	0.00326247	0.0245873	0.771685	0.220151	1	-0.220527	0.41273	1	0.44893	0.326741	1	0.0241151	0.49038	1	0.0192921	0.492304	1	2.29576	0.0108448	0.0650686	2.77806	0.00273419	0.0191393	3.29895	0.000485234	0.00388187
GLCNACDASg	GlcNAc N-deacetylase / N-sulfotransferase	12	22.1129	0	12	22.1129	0.442198	6	22.1129	0	6	22.1129	0.362097	12	22.1129	0.306733	12	22.1129	0	3	22.1129	0	3	23.0659	0.547804	3	22.1129	0	3	23.3903	0	3	20.7515	0	3	23.6982	0.915885	11	27.9781	0.00326247	0.0245873	0.771685	0.220151	1	-0.220527	0.41273	1	0.44893	0.326741	1	0.0241151	0.49038	1	0.0192921	0.492304	1	2.29576	0.0108448	0.0650686	2.77806	0.00273419	0.0191393	3.29895	0.000485234	0.00388187
GLCNACT1g	Alpha-N-acetylglucosaminyltransferase I, Golgi apparatus	12	22.1129	0	12	22.1129	0.442198	6	22.1129	0	6	22.1129	0.362097	12	22.1129	0.306733	12	22.1129	0	3	22.1129	0	3	23.0659	0.547804	3	22.1129	0	3	23.3903	0	3	20.7515	0	3	23.6982	0.915885	11	27.9781	0.00326247	0.0245873	0.771685	0.220151	1	-0.220527	0.41273	1	0.44893	0.326741	1	0.0241151	0.49038	1	0.0192921	0.492304	1	2.29576	0.0108448	0.0650686	2.77806	0.00273419	0.0191393	3.29895	0.000485234	0.00388187
GLCNACT2g	Alpha-N-acetylglucosaminyltransferase II	12	22.1129	0	12	22.1129	0.442198	6	22.1129	0	6	22.1129	0.362097	12	22.1129	0.306733	12	22.1129	0	3	22.1129	0	3	23.0659	0.547804	3	22.1129	0	3	23.3903	0	3	20.7515	0	3	23.6982	0.915885	11	27.9781	0.00326247	0.0245873	0.771685	0.220151	1	-0.220527	0.41273	1	0.44893	0.326741	1	0.0241151	0.49038	1	0.0192921	0.492304	1	2.29576	0.0108448	0.0650686	2.77806	0.00273419	0.0191393	3.29895	0.000485234	0.00388187
GLCNACT3g	Alpha-N-acetylglucosaminyltransferase II	12	22.1129	0	12	22.1129	0.442198	6	22.1129	0	6	22.1129	0.362097	12	22.1129	0.306733	12	22.1129	0	3	22.1129	0	3	23.0659	0.547804	3	22.1129	0	3	23.3903	0	3	20.7515	0	3	23.6982	0.915885	11	27.9781	0.00326247	0.0245873	0.771685	0.220151	1	-0.220527	0.41273	1	0.44893	0.326741	1	0.0241151	0.49038	1	0.0192921	0.492304	1	2.29576	0.0108448	0.0650686	2.77806	0.00273419	0.0191393	3.29895	0.000485234	0.00388187
GLCNACT4g	Alpha-N-acetylglucosaminyltransferase II	12	22.1129	0	12	22.1129	0.442198	6	22.1129	0	6	22.1129	0.362097	12	22.1129	0.306733	12	22.1129	0	3	22.1129	0	3	23.0659	0.547804	3	22.1129	0	3	23.3903	0	3	20.7515	0	3	23.6982	0.915885	11	27.9781	0.00326247	0.0245873	0.771685	0.220151	1	-0.220527	0.41273	1	0.44893	0.326741	1	0.0241151	0.49038	1	0.0192921	0.492304	1	2.29576	0.0108448	0.0650686	2.77806	0.00273419	0.0191393	3.29895	0.000485234	0.00388187
GLCNACT5g	Alpha-N-acetylglucosaminyltransferase II	12	22.1129	0	12	22.1129	0.442198	6	22.1129	0	6	22.1129	0.362097	12	22.1129	0.306733	12	22.1129	0	3	22.1129	0	3	23.0659	0.547804	3	22.1129	0	3	23.3903	0	3	20.7515	0	3	23.6982	0.915885	11	27.9781	0.00326247	0.0245873	0.771685	0.220151	1	-0.220527	0.41273	1	0.44893	0.326741	1	0.0241151	0.49038	1	0.0192921	0.492304	1	2.29576	0.0108448	0.0650686	2.77806	0.00273419	0.0191393	3.29895	0.000485234	0.00388187
HS1ly	Heparan-N-sulfatase, lysosomal	12	22.1129	0	12	22.1129	0.442198	6	22.1129	0	6	22.1129	0.362097	12	22.1129	0.306733	12	22.1129	0	3	22.1129	0	3	23.0659	0.547804	3	22.1129	0	3	23.3903	0	3	20.7515	0	3	23.6982	0.915885	11	27.9781	0.00326247	0.0245873	0.771685	0.220151	1	-0.220527	0.41273	1	0.44893	0.326741	1	0.0241151	0.49038	1	0.0192921	0.492304	1	2.29576	0.0108448	0.0650686	2.77806	0.00273419	0.0191393	3.29895	0.000485234	0.00388187
HS2ly	Heparan-N-sulfatase, lysosomal	12	22.1129	0	12	22.1129	0.442198	6	22.1129	0	6	22.1129	0.362097	12	22.1129	0.306733	12	22.1129	0	3	22.1129	0	3	23.0659	0.547804	3	22.1129	0	3	23.3903	0	3	20.7515	0	3	23.6982	0.915885	11	27.9781	0.00326247	0.0245873	0.771685	0.220151	1	-0.220527	0.41273	1	0.44893	0.326741	1	0.0241151	0.49038	1	0.0192921	0.492304	1	2.29576	0.0108448	0.0650686	2.77806	0.00273419	0.0191393	3.29895	0.000485234	0.00388187
HS3ly	Heparan-N-sulfatase, lysosomal	12	22.1129	0	12	22.1129	0.442198	6	22.1129	0	6	22.1129	0.362097	12	22.1129	0.306733	12	22.1129	0	3	22.1129	0	3	23.0659	0.547804	3	22.1129	0	3	23.3903	0	3	20.7515	0	3	23.6982	0.915885	11	27.9781	0.00326247	0.0245873	0.771685	0.220151	1	-0.220527	0.41273	1	0.44893	0.326741	1	0.0241151	0.49038	1	0.0192921	0.492304	1	2.29576	0.0108448	0.0650686	2.77806	0.00273419	0.0191393	3.29895	0.000485234	0.00388187
HS4ly	Heparan-N-sulfatase, lysosomal	12	22.1129	0	12	22.1129	0.442198	6	22.1129	0	6	22.1129	0.362097	12	22.1129	0.306733	12	22.1129	0	3	22.1129	0	3	23.0659	0.547804	3	22.1129	0	3	23.3903	0	3	20.7515	0	3	23.6982	0.915885	11	27.9781	0.00326247	0.0245873	0.771685	0.220151	1	-0.220527	0.41273	1	0.44893	0.326741	1	0.0241151	0.49038	1	0.0192921	0.492304	1	2.29576	0.0108448	0.0650686	2.77806	0.00273419	0.0191393	3.29895	0.000485234	0.00388187
HSAT1ly	Heparan-glucosaminide N-acetyltransferase, lysosomal	12	22.1129	0	12	22.1129	0.442198	6	22.1129	0	6	22.1129	0.362097	12	22.1129	0.306733	12	22.1129	0	3	22.1129	0	3	23.0659	0.547804	3	22.1129	0	3	23.3903	0	3	20.7515	0	3	23.6982	0.915885	11	27.9781	0.00326247	0.0245873	0.771685	0.220151	1	-0.220527	0.41273	1	0.44893	0.326741	1	0.0241151	0.49038	1	0.0192921	0.492304	1	2.29576	0.0108448	0.0650686	2.77806	0.00273419	0.0191393	3.29895	0.000485234	0.00388187
HSAT2ly	Heparan-glucosaminide N-acetyltransferase, lysosomal	12	22.1129	0	12	22.1129	0.442198	6	22.1129	0	6	22.1129	0.362097	12	22.1129	0.306733	12	22.1129	0	3	22.1129	0	3	23.0659	0.547804	3	22.1129	0	3	23.3903	0	3	20.7515	0	3	23.6982	0.915885	11	27.9781	0.00326247	0.0245873	0.771685	0.220151	1	-0.220527	0.41273	1	0.44893	0.326741	1	0.0241151	0.49038	1	0.0192921	0.492304	1	2.29576	0.0108448	0.0650686	2.77806	0.00273419	0.0191393	3.29895	0.000485234	0.00388187
HSAT3ly	Heparan-glucosaminide N-acetyltransferase, lysosomal	12	22.1129	0	12	22.1129	0.442198	6	22.1129	0	6	22.1129	0.362097	12	22.1129	0.306733	12	22.1129	0	3	22.1129	0	3	23.0659	0.547804	3	22.1129	0	3	23.3903	0	3	20.7515	0	3	23.6982	0.915885	11	27.9781	0.00326247	0.0245873	0.771685	0.220151	1	-0.220527	0.41273	1	0.44893	0.326741	1	0.0241151	0.49038	1	0.0192921	0.492304	1	2.29576	0.0108448	0.0650686	2.77806	0.00273419	0.0191393	3.29895	0.000485234	0.00388187
HSAT4ly	Heparan-glucosaminide N-acetyltransferase, lysosomal	12	22.1129	0	12	22.1129	0.442198	6	22.1129	0	6	22.1129	0.362097	12	22.1129	0.306733	12	22.1129	0	3	22.1129	0	3	23.0659	0.547804	3	22.1129	0	3	23.3903	0	3	20.7515	0	3	23.6982	0.915885	11	27.9781	0.00326247	0.0245873	0.771685	0.220151	1	-0.220527	0.41273	1	0.44893	0.326741	1	0.0241151	0.49038	1	0.0192921	0.492304	1	2.29576	0.0108448	0.0650686	2.77806	0.00273419	0.0191393	3.29895	0.000485234	0.00388187
HSPASEly	Heparan sulfate proteoglycan protease, lysosome (endosome)	12	22.1129	0	12	22.1129	0.442198	6	22.1129	0	6	22.1129	0.362097	12	22.1129	0.306733	12	22.1129	0	3	22.1129	0	3	23.0659	0.547804	3	22.1129	0	3	23.3903	0	3	20.7515	0	3	23.6982	0.915885	11	27.9781	0.00326247	0.0245873	0.771685	0.220151	1	-0.220527	0.41273	1	0.44893	0.326741	1	0.0241151	0.49038	1	0.0192921	0.492304	1	2.29576	0.0108448	0.0650686	2.77806	0.00273419	0.0191393	3.29895	0.000485234	0.00388187
HSPGt	Heparan sulfate transport, golgi to extracellular	12	22.1129	0	12	22.1129	0.442198	6	22.1129	0	6	22.1129	0.362097	12	22.1129	0.306733	12	22.1129	0	3	22.1129	0	3	23.0659	0.547804	3	22.1129	0	3	23.3903	0	3	20.7515	0	3	23.6982	0.915885	11	27.9781	0.00326247	0.0245873	0.771685	0.220151	1	-0.220527	0.41273	1	0.44893	0.326741	1	0.0241151	0.49038	1	0.0192921	0.492304	1	2.29576	0.0108448	0.0650686	2.77806	0.00273419	0.0191393	3.29895	0.000485234	0.00388187
HSPGtly	Heparan sulfate transport, extracellular to lysosome	12	22.1129	0	12	22.1129	0.442198	6	22.1129	0	6	22.1129	0.362097	12	22.1129	0.306733	12	22.1129	0	3	22.1129	0	3	23.0659	0.547804	3	22.1129	0	3	23.3903	0	3	20.7515	0	3	23.6982	0.915885	11	27.9781	0.00326247	0.0245873	0.771685	0.220151	1	-0.220527	0.41273	1	0.44893	0.326741	1	0.0241151	0.49038	1	0.0192921	0.492304	1	2.29576	0.0108448	0.0650686	2.77806	0.00273419	0.0191393	3.29895	0.000485234	0.00388187
IDOAASE1ly	Alpha-L-iduronidase, lysosomal	12	22.1129	0	12	22.1129	0.442198	6	22.1129	0	6	22.1129	0.362097	12	22.1129	0.306733	12	22.1129	0	3	22.1129	0	3	23.0659	0.547804	3	22.1129	0	3	23.3903	0	3	20.7515	0	3	23.6982	0.915885	11	27.9781	0.00326247	0.0245873	0.771685	0.220151	1	-0.220527	0.41273	1	0.44893	0.326741	1	0.0241151	0.49038	1	0.0192921	0.492304	1	2.29576	0.0108448	0.0650686	2.77806	0.00273419	0.0191393	3.29895	0.000485234	0.00388187
IDOAASE2ly	Alpha-L-iduronidase, lysosomal	12	22.1129	0	12	22.1129	0.442198	6	22.1129	0	6	22.1129	0.362097	12	22.1129	0.306733	12	22.1129	0	3	22.1129	0	3	23.0659	0.547804	3	22.1129	0	3	23.3903	0	3	20.7515	0	3	23.6982	0.915885	11	27.9781	0.00326247	0.0245873	0.771685	0.220151	1	-0.220527	0.41273	1	0.44893	0.326741	1	0.0241151	0.49038	1	0.0192921	0.492304	1	2.29576	0.0108448	0.0650686	2.77806	0.00273419	0.0191393	3.29895	0.000485234	0.00388187
IDOAASE3ly	Alpha-L-iduronidase, lysosomal	12	22.1129	0	12	22.1129	0.442198	6	22.1129	0	6	22.1129	0.362097	12	22.1129	0.306733	12	22.1129	0	3	22.1129	0	3	23.0659	0.547804	3	22.1129	0	3	23.3903	0	3	20.7515	0	3	23.6982	0.915885	11	27.9781	0.00326247	0.0245873	0.771685	0.220151	1	-0.220527	0.41273	1	0.44893	0.326741	1	0.0241151	0.49038	1	0.0192921	0.492304	1	2.29576	0.0108448	0.0650686	2.77806	0.00273419	0.0191393	3.29895	0.000485234	0.00388187
LINKDEG1ly	Degradation of proteoglycan linkage region, lysosomal	12	22.1129	0	12	22.1129	0.442198	6	22.1129	0	6	22.1129	0.362097	12	22.1129	0.306733	12	22.1129	0	3	22.1129	0	3	23.0659	0.547804	3	22.1129	0	3	23.3903	0	3	20.7515	0	3	23.6982	0.915885	11	27.9781	0.00326247	0.0245873	0.771685	0.220151	1	-0.220527	0.41273	1	0.44893	0.326741	1	0.0241151	0.49038	1	0.0192921	0.492304	1	2.29576	0.0108448	0.0650686	2.77806	0.00273419	0.0191393	3.29895	0.000485234	0.00388187
S2T4g	Uronyl 2-sulfotransferase, Golgi	12	22.1129	0	12	22.1129	0.442198	6	22.1129	0	6	22.1129	0.362097	12	22.1129	0.306733	12	22.1129	0	3	22.1129	0	3	23.0659	0.547804	3	22.1129	0	3	23.3903	0	3	20.7515	0	3	23.6982	0.915885	11	27.9781	0.00326247	0.0245873	0.771685	0.220151	1	-0.220527	0.41273	1	0.44893	0.326741	1	0.0241151	0.49038	1	0.0192921	0.492304	1	2.29576	0.0108448	0.0650686	2.77806	0.00273419	0.0191393	3.29895	0.000485234	0.00388187
S2TASE1ly	Iduronate-2-sulfatase, lysosomal	12	22.1129	0	12	22.1129	0.442198	6	22.1129	0	6	22.1129	0.362097	12	22.1129	0.306733	12	22.1129	0	3	22.1129	0	3	23.0659	0.547804	3	22.1129	0	3	23.3903	0	3	20.7515	0	3	23.6982	0.915885	11	27.9781	0.00326247	0.0245873	0.771685	0.220151	1	-0.220527	0.41273	1	0.44893	0.326741	1	0.0241151	0.49038	1	0.0192921	0.492304	1	2.29576	0.0108448	0.0650686	2.77806	0.00273419	0.0191393	3.29895	0.000485234	0.00388187
S2TASE2ly	Iduronate-2-sulfatase, lysosomal	12	22.1129	0	12	22.1129	0.442198	6	22.1129	0	6	22.1129	0.362097	12	22.1129	0.306733	12	22.1129	0	3	22.1129	0	3	23.0659	0.547804	3	22.1129	0	3	23.3903	0	3	20.7515	0	3	23.6982	0.915885	11	27.9781	0.00326247	0.0245873	0.771685	0.220151	1	-0.220527	0.41273	1	0.44893	0.326741	1	0.0241151	0.49038	1	0.0192921	0.492304	1	2.29576	0.0108448	0.0650686	2.77806	0.00273419	0.0191393	3.29895	0.000485234	0.00388187
S3T1g	Heparin-glucosamine 3-O-sulfotransferase	12	22.1129	0	12	22.1129	0.442198	6	22.1129	0	6	22.1129	0.362097	12	22.1129	0.306733	12	22.1129	0	3	22.1129	0	3	23.0659	0.547804	3	22.1129	0	3	23.3903	0	3	20.7515	0	3	23.6982	0.915885	11	27.9781	0.00326247	0.0245873	0.771685	0.220151	1	-0.220527	0.41273	1	0.44893	0.326741	1	0.0241151	0.49038	1	0.0192921	0.492304	1	2.29576	0.0108448	0.0650686	2.77806	0.00273419	0.0191393	3.29895	0.000485234	0.00388187
S3T2g	Heparin-glucosamine 3-O-sulfotransferase	12	22.1129	0	12	22.1129	0.442198	6	22.1129	0	6	22.1129	0.362097	12	22.1129	0.306733	12	22.1129	0	3	22.1129	0	3	23.0659	0.547804	3	22.1129	0	3	23.3903	0	3	20.7515	0	3	23.6982	0.915885	11	27.9781	0.00326247	0.0245873	0.771685	0.220151	1	-0.220527	0.41273	1	0.44893	0.326741	1	0.0241151	0.49038	1	0.0192921	0.492304	1	2.29576	0.0108448	0.0650686	2.77806	0.00273419	0.0191393	3.29895	0.000485234	0.00388187
S3T3g	Heparin-glucosamine 3-O-sulfotransferase	12	22.1129	0	12	22.1129	0.442198	6	22.1129	0	6	22.1129	0.362097	12	22.1129	0.306733	12	22.1129	0	3	22.1129	0	3	23.0659	0.547804	3	22.1129	0	3	23.3903	0	3	20.7515	0	3	23.6982	0.915885	11	27.9781	0.00326247	0.0245873	0.771685	0.220151	1	-0.220527	0.41273	1	0.44893	0.326741	1	0.0241151	0.49038	1	0.0192921	0.492304	1	2.29576	0.0108448	0.0650686	2.77806	0.00273419	0.0191393	3.29895	0.000485234	0.00388187
S3TASE1ly	N-acetylglucosamine-3-sulfatase, lysosomal	12	22.1129	0	12	22.1129	0.442198	6	22.1129	0	6	22.1129	0.362097	12	22.1129	0.306733	12	22.1129	0	3	22.1129	0	3	23.0659	0.547804	3	22.1129	0	3	23.3903	0	3	20.7515	0	3	23.6982	0.915885	11	27.9781	0.00326247	0.0245873	0.771685	0.220151	1	-0.220527	0.41273	1	0.44893	0.326741	1	0.0241151	0.49038	1	0.0192921	0.492304	1	2.29576	0.0108448	0.0650686	2.77806	0.00273419	0.0191393	3.29895	0.000485234	0.00388187
S3TASE2ly	N-acetylglucosamine-3-sulfatase, lysosomal	12	22.1129	0	12	22.1129	0.442198	6	22.1129	0	6	22.1129	0.362097	12	22.1129	0.306733	12	22.1129	0	3	22.1129	0	3	23.0659	0.547804	3	22.1129	0	3	23.3903	0	3	20.7515	0	3	23.6982	0.915885	11	27.9781	0.00326247	0.0245873	0.771685	0.220151	1	-0.220527	0.41273	1	0.44893	0.326741	1	0.0241151	0.49038	1	0.0192921	0.492304	1	2.29576	0.0108448	0.0650686	2.77806	0.00273419	0.0191393	3.29895	0.000485234	0.00388187
S3TASE3ly	N-acetylglucosamine-3-sulfatase, lysosomal	12	22.1129	0	12	22.1129	0.442198	6	22.1129	0	6	22.1129	0.362097	12	22.1129	0.306733	12	22.1129	0	3	22.1129	0	3	23.0659	0.547804	3	22.1129	0	3	23.3903	0	3	20.7515	0	3	23.6982	0.915885	11	27.9781	0.00326247	0.0245873	0.771685	0.220151	1	-0.220527	0.41273	1	0.44893	0.326741	1	0.0241151	0.49038	1	0.0192921	0.492304	1	2.29576	0.0108448	0.0650686	2.77806	0.00273419	0.0191393	3.29895	0.000485234	0.00388187
S6T25g	Heparan sulfate 6-sulfotransferase, Golgi apparatus	12	22.1129	0	12	22.1129	0.442198	6	22.1129	0	6	22.1129	0.362097	12	22.1129	0.306733	12	22.1129	0	3	22.1129	0	3	23.0659	0.547804	3	22.1129	0	3	23.3903	0	3	20.7515	0	3	23.6982	0.915885	11	27.9781	0.00326247	0.0245873	0.771685	0.220151	1	-0.220527	0.41273	1	0.44893	0.326741	1	0.0241151	0.49038	1	0.0192921	0.492304	1	2.29576	0.0108448	0.0650686	2.77806	0.00273419	0.0191393	3.29895	0.000485234	0.00388187
S6TASE1ly	N-acetylglucosamine-6-sulfatase, lysosomal	12	22.1129	0	12	22.1129	0.442198	6	22.1129	0	6	22.1129	0.362097	12	22.1129	0.306733	12	22.1129	0	3	22.1129	0	3	23.0659	0.547804	3	22.1129	0	3	23.3903	0	3	20.7515	0	3	23.6982	0.915885	11	27.9781	0.00326247	0.0245873	0.771685	0.220151	1	-0.220527	0.41273	1	0.44893	0.326741	1	0.0241151	0.49038	1	0.0192921	0.492304	1	2.29576	0.0108448	0.0650686	2.77806	0.00273419	0.0191393	3.29895	0.000485234	0.00388187
S6TASE2ly	N-acetylglucosamine-6-sulfatase, lysosomal	12	22.1129	0	12	22.1129	0.442198	6	22.1129	0	6	22.1129	0.362097	12	22.1129	0.306733	12	22.1129	0	3	22.1129	0	3	23.0659	0.547804	3	22.1129	0	3	23.3903	0	3	20.7515	0	3	23.6982	0.915885	11	27.9781	0.00326247	0.0245873	0.771685	0.220151	1	-0.220527	0.41273	1	0.44893	0.326741	1	0.0241151	0.49038	1	0.0192921	0.492304	1	2.29576	0.0108448	0.0650686	2.77806	0.00273419	0.0191393	3.29895	0.000485234	0.00388187
S6TASE3ly	N-acetylglucosamine-6-sulfatase, lysosomal	12	22.1129	0	12	22.1129	0.442198	6	22.1129	0	6	22.1129	0.362097	12	22.1129	0.306733	12	22.1129	0	3	22.1129	0	3	23.0659	0.547804	3	22.1129	0	3	23.3903	0	3	20.7515	0	3	23.6982	0.915885	11	27.9781	0.00326247	0.0245873	0.771685	0.220151	1	-0.220527	0.41273	1	0.44893	0.326741	1	0.0241151	0.49038	1	0.0192921	0.492304	1	2.29576	0.0108448	0.0650686	2.77806	0.00273419	0.0191393	3.29895	0.000485234	0.00388187
EX_idour_e	Exchange of L-iduronate	12	66.3386	0	12	66.3386	1.32659	6	66.3386	0	6	66.3386	1.08629	12	66.3386	0.920196	12	66.3386	0	3	66.3386	0	3	69.1977	1.64341	3	66.3386	0	3	70.1709	0	3	62.2546	0	3	71.0945	2.74765	11	27.9781	0.00326247	0.0245873	0.771685	0.220151	1	-0.220527	0.41273	1	0.44893	0.326741	1	0.0241151	0.49038	1	0.0192921	0.492304	1	2.29576	0.0108448	0.0650686	2.77806	0.00273419	0.0191393	3.29895	0.000485234	0.00388187
FBA4	D-Fructose 1-phosphate D-glyceraldehyde-3-phosphate-lyase	12	63.6664	0	12	832.603	110.181	6	63.6664	0	6	444.197	380.531	12	67.1645	3.49803	12	63.6664	0	3	63.6664	0	3	1000	0	3	63.6664	0	3	1000	0	3	824.729	0	3	996.881	3.11943	11	27.9644	0.00327828	0.0245968	1.64045	0.050456	0.302736	0.252126	0.400472	1	0.638194	0.261674	1	0.603106	0.273219	1	-0.0289491	0.488453	1	3.2037	0.000678371	0.00542697	2.54752	0.00542459	0.0379721	1.33166	0.0914863	0.457431
KHK2	Ketohexokinase (D-xylulose)	12	63.6664	0	12	832.603	110.181	6	63.6664	0	6	444.197	380.531	12	67.1645	3.49803	12	63.6664	0	3	63.6664	0	3	1000	0	3	63.6664	0	3	1000	0	3	824.729	0	3	996.881	3.11943	11	27.9644	0.00327828	0.0245968	1.64045	0.050456	0.302736	0.252126	0.400472	1	0.638194	0.261674	1	0.603106	0.273219	1	-0.0289491	0.488453	1	3.2037	0.000678371	0.00542697	2.54752	0.00542459	0.0379721	1.33166	0.0914863	0.457431
GCALDD	Glycolaldehyde dehydrogenase	12	63.6664	0	12	832.603	110.181	6	63.6664	0	6	444.197	380.531	12	67.1645	3.49803	12	63.6664	0	3	63.6664	0	3	1000	0	3	63.6664	0	3	1000	0	3	824.729	0	3	996.881	3.11943	11	27.9644	0.00327828	0.0245968	1.64045	0.050456	0.302736	0.252126	0.400472	1	0.638194	0.261674	1	0.603106	0.273219	1	-0.0289491	0.488453	1	3.2037	0.000678371	0.00542697	2.54752	0.00542459	0.0379721	1.33166	0.0914863	0.457431
FACOAE181	Fatty-acid-CoA thioesterase (octadecenoate)	12	928.786	0	12	930.081	4.23121	6	928.786	0	6	928.786	10.8344	12	928.786	4.23121	12	928.786	0	3	928.786	0	3	973.408	8.01002	3	928.786	0	3	972.103	0	3	907.117	0	3	997.702	2.29826	11	27.8654	0.00339454	0.0254284	1.15756	0.123522	0.617609	-0.149648	0.440521	1	0.472572	0.318259	1	0.101287	0.459662	1	0.0675244	0.473082	1	2.6238	0.0043477	0.0260862	2.68168	0.00366266	0.0256386	3.10612	0.000947798	0.00758238
r0310	Palmitoyl Coenzyme A:Oxygen 2-Oxidoreductase	12	850.275	0	12	852.116	2.61967	6	850.275	0	6	850.275	2.2659	12	850.275	2.2659	12	850.275	0	3	850.275	0	3	860.107	0.043367	3	850.275	0	3	858.933	0	3	845.743	0	3	866.104	3.72317	11	27.8368	0.00342888	0.0254284	1.35045	0.0884362	0.530617	0.0551318	0.478017	1	-0.456806	0.323905	1	0.0723454	0.471164	1	0.0578763	0.476924	1	1.27328	0.101459	0.530617	2.4501	0.00714086	0.049986	3.1832	0.000728288	0.0058263
r1447	Acyl-CoA Oxidase	12	850.275	0	12	852.116	2.61967	6	850.275	0	6	850.275	2.36875	12	850.275	2.36875	12	850.275	0	3	850.275	0	3	860.107	0.043367	3	850.275	0	3	858.933	0	3	845.538	0	3	866.104	3.72317	11	27.8368	0.00342888	0.0254284	1.35045	0.0884362	0.530617	0.0551318	0.478017	1	-0.456806	0.323905	1	0.0723454	0.471164	1	0.0578763	0.476924	1	1.27328	0.101459	0.530617	2.4501	0.00714086	0.049986	3.1832	0.000728288	0.0058263
r1448	Acyl-CoA Oxidase	12	850.275	0	12	852.116	2.61967	6	850.275	0	6	850.275	2.2659	12	850.275	2.2659	12	850.275	0	3	850.275	0	3	860.107	0.043367	3	850.275	0	3	858.933	0	3	845.743	0	3	866.104	3.72317	11	27.8368	0.00342888	0.0254284	1.35045	0.0884362	0.530617	0.0551318	0.478017	1	-0.456806	0.323905	1	0.0723454	0.471164	1	0.0578763	0.476924	1	1.27328	0.101459	0.530617	2.4501	0.00714086	0.049986	3.1832	0.000728288	0.0058263
r1449	Acyl-CoA Oxidase	12	850.275	0	12	852.116	2.61967	6	850.275	0	6	850.275	2.2659	12	850.275	2.2659	12	850.275	0	3	850.275	0	3	860.107	0.043367	3	850.275	0	3	858.933	0	3	845.743	0	3	866.104	3.72317	11	27.8368	0.00342888	0.0254284	1.35045	0.0884362	0.530617	0.0551318	0.478017	1	-0.456806	0.323905	1	0.0723454	0.471164	1	0.0578763	0.476924	1	1.27328	0.101459	0.530617	2.4501	0.00714086	0.049986	3.1832	0.000728288	0.0058263
r1450	Acyl-CoA Oxidase	12	850.275	0	12	852.116	2.61967	6	850.275	0	6	850.275	2.2659	12	850.275	2.2659	12	850.275	0	3	850.275	0	3	860.107	0.043367	3	850.275	0	3	858.933	0	3	845.743	0	3	866.104	3.72317	11	27.8368	0.00342888	0.0254284	1.35045	0.0884362	0.530617	0.0551318	0.478017	1	-0.456806	0.323905	1	0.0723454	0.471164	1	0.0578763	0.476924	1	1.27328	0.101459	0.530617	2.4501	0.00714086	0.049986	3.1832	0.000728288	0.0058263
r1451	Acyl-CoA Oxidase	12	850.275	0	12	852.116	2.61967	6	850.275	0	6	850.275	2.36875	12	850.275	2.36875	12	850.275	0	3	850.275	0	3	860.107	0.043367	3	850.275	0	3	858.933	0	3	845.538	0	3	866.104	3.72317	11	27.8368	0.00342888	0.0254284	1.35045	0.0884362	0.530617	0.0551318	0.478017	1	-0.456806	0.323905	1	0.0723454	0.471164	1	0.0578763	0.476924	1	1.27328	0.101459	0.530617	2.4501	0.00714086	0.049986	3.1832	0.000728288	0.0058263
r2001	Amino Acid-Polyamine-Organocation (APC) TCDB:2.A.3.8.15	12	0	0	12	0	0	6	0	0	6	0	0	12	0	0	12	0	0	3	0	0	3	0	0	3	0	0	3	1000	0	3	0	0	3	0	0	11	27.8366	0.00342922	0.0254284	-0.634806	0.262777	1	-1.03663	0.149953	0.899719	-1.03663	0.149953	0.899719	-0.634806	0.262777	1	-0.634806	0.262777	1	1.26961	0.102111	0.714779	3.80884	6.98107e-05	0.000558486	0	0.5	1
r2510	Utilized transport	12	932.338	0	12	936.069	12.0858	6	932.338	0	6	932.338	12.5636	12	932.338	3.73095	12	932.338	0	3	932.338	0	3	974.928	25.0725	3	932.338	0	3	982.707	0	3	907.117	0	3	1000	0	11	27.8114	0.00345968	0.0255795	1.42772	0.0766862	0.383431	-0.173284	0.431214	1	0.385951	0.349767	1	0.038587	0.48461	1	0.154348	0.438668	1	2.49851	0.00623583	0.042477	2.50816	0.00606814	0.042477	3.24131	0.000594908	0.00475927
HMR_0354	Palmitoyl Coenzyme A Hydrolase	12	932.338	0	12	936.069	12.0858	6	932.338	0	6	932.338	12.5636	12	932.338	3.73095	12	932.338	0	3	932.338	0	3	974.928	25.0725	3	932.338	0	3	982.707	0	3	907.117	0	3	1000	0	11	27.8114	0.00345968	0.0255795	1.42772	0.0766862	0.383431	-0.173284	0.431214	1	0.385951	0.349767	1	0.038587	0.48461	1	0.154348	0.438668	1	2.49851	0.00623583	0.042477	2.50816	0.00606814	0.042477	3.24131	0.000594908	0.00475927
HMR_3664	Acyl Coenzyme A:Cholesterol O-Acyltransferase	12	1000	0	12	1000	0	6	1000	0	6	1000	0	12	1000	0	12	1000	0	3	1000	0	3	973.408	8.01002	3	1000	0	3	972.103	0	3	1000	0	3	1000	0	11	27.8001	0.00347347	0.0256068	-2.61935	0.00440487	0.0352389	-0.855476	0.196144	0.980719	-0.753634	0.225535	0.980719	-0.555053	0.289429	0.980719	-0.492687	0.311117	0.980719	-1.54666	0.0609721	0.365833	-2.61935	0.00440487	0.0352389	-0.773332	0.219663	0.980719
HMR_3723	Steryl-Ester Acylhydrolase	12	1000	0	12	1000	0	6	1000	0	6	1000	0	12	1000	0	12	1000	0	3	1000	0	3	973.408	8.01002	3	1000	0	3	972.103	0	3	1000	0	3	1000	0	11	27.8001	0.00347347	0.0256068	-2.61935	0.00440487	0.0352389	-0.855476	0.196144	0.980719	-0.753634	0.225535	0.980719	-0.555053	0.289429	0.980719	-0.492687	0.311117	0.980719	-1.54666	0.0609721	0.365833	-2.61935	0.00440487	0.0352389	-0.773332	0.219663	0.980719
r0603	(S)-2-Methylbutanoyl Coenzyme A:Acceptor 2, 3-Oxidoreductase Valine, Leucine And Isoleucine Degradation	12	833.798	0	12	835.493	2.62155	6	833.798	0	6	833.798	0.232475	12	833.798	3.32046	12	833.798	0	3	833.798	0	3	843.847	0.016701	3	833.798	0	3	842.786	0	3	761.209	0	3	842.074	2.18571	11	27.7488	0.00353669	0.0260205	1.44691	0.0739613	0.443768	0.110264	0.4561	1	-0.196899	0.421953	1	0.188098	0.4254	1	0.289382	0.386145	1	1.25399	0.104923	0.524616	2.62373	0.00434867	0.0304407	2.97099	0.00148423	0.0118738
OBDHm	2 Oxobutanoate dehydrogenase	12	1000	0	12	1000	0	6	1000	0	6	1000	0	12	1000	0	12	1000	0	3	1000	0	3	1000	0	3	1000	0	3	872.483	0	3	951.694	0	3	1000	0	11	27.7463	0.00353986	0.0260205	0	0.5	1	-0.413546	0.339603	1	-0.413546	0.339603	1	-1.01298	0.155536	0.933216	0	0.5	1	0	0.5	1	-2.59322	0.00475413	0.0380331	2.02595	0.0213849	0.149694
TCDCASULT	Taurochenodeoxycholic acid sulfotransferase	12	437.734	0	12	460.482	20.9583	6	437.734	0	6	442.277	4.5431	12	442.277	4.5431	12	437.734	0	3	437.734	0	3	490.413	8.04578	3	437.734	0	3	495.928	0	3	446.82	0	3	499.297	6.06562	11	27.7365	0.00355199	0.0260719	1.68806	0.0456999	0.228499	0.456806	0.323905	0.64781	1.18927	0.117166	0.351499	1.35527	0.0876656	0.350662	0.337612	0.367828	0.64781	2.10284	0.0177399	0.124179	2.46939	0.00676717	0.0541374	1.9485	0.0256774	0.154064
DUTPDPn	DUTP diphosphatase, nuclear	12	928.786	0	12	930.081	12.1294	6	928.786	0	6	928.786	10.8344	12	928.786	10.8344	12	928.786	0	3	928.786	0	3	981.418	18.5821	3	928.786	0	3	972.103	0	3	907.117	0	3	997.702	2.29826	11	27.7166	0.00357701	0.0260732	1.20579	0.113949	0.569744	0.078762	0.468611	1	0.417439	0.338179	1	0.188104	0.425398	1	0.0675244	0.473082	1	2.66239	0.00387941	0.0256386	2.68168	0.00366266	0.0256386	3.06754	0.00107916	0.00863329
r0509	Succinate:Ubiquinone Oxidoreductase	12	850.912	0	12	852.596	2.48328	6	850.912	0	6	850.912	2.54765	12	850.912	2.54765	12	850.912	0	3	850.912	0	3	861.011	0.405594	3	850.912	0	3	859.818	0	3	845.816	0	3	866.52	3.30651	11	27.703	0.00359404	0.0260732	1.3408	0.0899924	0.539954	0.0551318	0.478017	1	-0.456806	0.323905	1	0.0819915	0.467327	1	0.0578763	0.476924	1	1.2154	0.112106	0.560531	2.4501	0.00714086	0.049986	3.20249	0.000681223	0.00544978
GALGLUSIDEtl	Galgluside hs intracellular transport	12	463.335	0	12	476.448	34.4047	6	463.335	0	6	463.335	21.7637	12	463.335	21.7637	12	463.335	0	3	463.335	0	3	603.646	14.0673	3	463.335	0	3	598.431	0	3	419.807	0	3	599.626	42.9108	11	27.6991	0.00359906	0.0260732	1.03216	0.150999	0.754995	-0.0866382	0.46548	1	0.346553	0.364464	1	0.0434085	0.482688	1	-0.0964634	0.461576	1	1.21544	0.112099	0.672597	2.73956	0.00307608	0.0215325	3.22188	0.00063677	0.00509416
GLB1	Beta-galactosidase	12	463.335	0	12	476.448	34.4047	6	463.335	0	6	463.335	21.7637	12	463.335	21.7637	12	463.335	0	3	463.335	0	3	603.646	14.0673	3	463.335	0	3	598.431	0	3	419.807	0	3	599.626	42.9108	11	27.6991	0.00359906	0.0260732	1.03216	0.150999	0.754995	-0.0866382	0.46548	1	0.346553	0.364464	1	0.0434085	0.482688	1	-0.0964634	0.461576	1	1.21544	0.112099	0.672597	2.73956	0.00307608	0.0215325	3.22188	0.00063677	0.00509416
RE2154C	3Alpha-Hydroxysteroid 3-Dehydrogenase (Si-Specific)	12	391.082	0	12	392.12	15.8714	6	391.082	0	6	366.698	24.3837	12	391.082	4.9066	12	391.082	0	3	391.082	0	3	369.98	3.45664	3	391.082	0	3	403.118	0	3	293.56	0	3	421.445	23.451	11	27.5114	0.00384401	0.0260732	2.11249	0.0173224	0.121257	0.559194	0.288015	0.864044	-0.787597	0.215466	0.861865	-0.516064	0.302905	0.864044	0.501595	0.307976	0.864044	-1.81346	0.0348806	0.174403	2.06426	0.0194967	0.121257	2.89382	0.00190295	0.0152236
PRGNLONEte	Transport of Pregnenolone, Extracellular	12	388.44	0	12	390.374	15.6493	6	388.44	0	6	365.377	23.0629	12	388.44	6.01068	12	388.44	0	3	388.44	0	3	368.318	5.11869	3	388.44	0	3	399.898	0	3	293.56	0	3	417.309	20.7067	11	27.5114	0.00384401	0.0260732	2.11249	0.0173224	0.121257	0.559194	0.288015	0.864044	-0.787597	0.215466	0.861865	-0.516064	0.302905	0.864044	0.501595	0.307976	0.864044	-1.81346	0.0348806	0.174403	2.06426	0.0194967	0.121257	2.89382	0.00190295	0.0152236
CE2211te	Transport of Allopregnanolone, Extracellular	12	391.082	0	12	392.12	15.8714	6	391.082	0	6	366.698	24.3837	12	391.082	4.9066	12	391.082	0	3	391.082	0	3	369.98	3.45664	3	391.082	0	3	403.118	0	3	293.56	0	3	421.445	23.451	11	27.5114	0.00384401	0.0260732	2.11249	0.0173224	0.121257	0.559194	0.288015	0.864044	-0.787597	0.215466	0.861865	-0.516064	0.302905	0.864044	0.501595	0.307976	0.864044	-1.81346	0.0348806	0.174403	2.06426	0.0194967	0.121257	2.89382	0.00190295	0.0152236
C03681te	Transport of 5Alpha-Pregnane-3, 20-Dione, Extracellular	12	388.44	0	12	390.374	15.6493	6	388.44	0	6	365.377	23.0629	12	388.44	6.01068	12	388.44	0	3	388.44	0	3	368.318	5.11869	3	388.44	0	3	399.898	0	3	293.56	0	3	417.309	20.7067	11	27.5114	0.00384401	0.0260732	2.11249	0.0173224	0.121257	0.559194	0.288015	0.864044	-0.787597	0.215466	0.861865	-0.516064	0.302905	0.864044	0.501595	0.307976	0.864044	-1.81346	0.0348806	0.174403	2.06426	0.0194967	0.121257	2.89382	0.00190295	0.0152236
EX_prgnlone_e	Exchange of Pregnenolone	12	388.44	0	12	390.374	15.6493	6	388.44	0	6	365.377	23.0629	12	388.44	6.01068	12	388.44	0	3	388.44	0	3	368.318	5.11869	3	388.44	0	3	399.898	0	3	293.56	0	3	417.309	20.7067	11	27.5114	0.00384401	0.0260732	2.11249	0.0173224	0.121257	0.559194	0.288015	0.864044	-0.787597	0.215466	0.861865	-0.516064	0.302905	0.864044	0.501595	0.307976	0.864044	-1.81346	0.0348806	0.174403	2.06426	0.0194967	0.121257	2.89382	0.00190295	0.0152236
EX_CE2211_e	Exchange of Allopregnanolone	12	391.082	0	12	392.12	15.8714	6	391.082	0	6	366.698	24.3837	12	391.082	4.9066	12	391.082	0	3	391.082	0	3	369.98	3.45664	3	391.082	0	3	403.118	0	3	293.56	0	3	421.445	23.451	11	27.5114	0.00384401	0.0260732	2.11249	0.0173224	0.121257	0.559194	0.288015	0.864044	-0.787597	0.215466	0.861865	-0.516064	0.302905	0.864044	0.501595	0.307976	0.864044	-1.81346	0.0348806	0.174403	2.06426	0.0194967	0.121257	2.89382	0.00190295	0.0152236
EX_C03681_e	Exchange of 5Alpha-Pregnane-3, 20-Dione	12	388.44	0	12	390.374	15.6493	6	388.44	0	6	365.377	23.0629	12	388.44	6.01068	12	388.44	0	3	388.44	0	3	368.318	5.11869	3	388.44	0	3	399.898	0	3	293.56	0	3	417.309	20.7067	11	27.5114	0.00384401	0.0260732	2.11249	0.0173224	0.121257	0.559194	0.288015	0.864044	-0.787597	0.215466	0.861865	-0.516064	0.302905	0.864044	0.501595	0.307976	0.864044	-1.81346	0.0348806	0.174403	2.06426	0.0194967	0.121257	2.89382	0.00190295	0.0152236
DCASULT	Deoxycholic acid sulfotransferase	12	470.804	0	12	470.804	6.09253	6	470.804	0	6	470.804	7.09325	12	470.804	10.9615	12	470.804	0	3	470.804	0	3	490.413	8.04578	3	470.804	0	3	495.928	0	3	446.82	0	3	499.297	6.06562	11	27.4973	0.003863	0.0260732	0.89228	0.186122	0.930608	0.252037	0.400506	0.930608	0.763986	0.222438	0.930608	-0.0385851	0.484611	0.930608	0.578776	0.28137	0.930608	2.27652	0.0114075	0.0684449	2.64308	0.00410782	0.0287547	3.1061	0.00094787	0.00758296
UDCASULT	Ursodeoxycholic acid sulfotransferase	12	470.804	0	12	470.804	6.09253	6	470.804	0	6	470.804	7.09325	12	470.804	10.9615	12	470.804	0	3	470.804	0	3	490.413	8.04578	3	470.804	0	3	495.928	0	3	446.82	0	3	499.297	6.06562	11	27.4973	0.003863	0.0260732	0.89228	0.186122	0.930608	0.252037	0.400506	0.930608	0.763986	0.222438	0.930608	-0.0385851	0.484611	0.930608	0.578776	0.28137	0.930608	2.27652	0.0114075	0.0684449	2.64308	0.00410782	0.0287547	3.1061	0.00094787	0.00758296
CSDPASEly	Chondroitin sulfate D proteoglycan protease, lysosome (endosome)	12	50.3013	0	12	52.3478	2.04643	6	50.3013	0	6	51.9356	1.6343	12	51.9356	1.6343	12	50.3013	0	3	50.3013	0	3	54.2231	0.416353	3	50.3013	0	3	55.7284	0	3	53.5699	0	3	57.4652	2.57001	11	27.4505	0.00392681	0.0260732	0.752392	0.225908	0.783621	0.102388	0.459224	0.783621	0.866357	0.193147	0.783621	1.00801	0.156724	0.783621	-0.540179	0.294537	0.783621	2.77806	0.00273419	0.0218735	2.27647	0.011409	0.0798628	1.69771	0.0447816	0.26869
CSPG_Dt	Chondroitin sulfate D transport, golgi to extracellular	12	50.3013	0	12	52.3478	2.04643	6	50.3013	0	6	51.9356	1.6343	12	51.9356	1.6343	12	50.3013	0	3	50.3013	0	3	54.2231	0.416353	3	50.3013	0	3	55.7284	0	3	53.5699	0	3	57.4652	2.57001	11	27.4505	0.00392681	0.0260732	0.752392	0.225908	0.783621	0.102388	0.459224	0.783621	0.866357	0.193147	0.783621	1.00801	0.156724	0.783621	-0.540179	0.294537	0.783621	2.77806	0.00273419	0.0218735	2.27647	0.011409	0.0798628	1.69771	0.0447816	0.26869
CSPG_Dtly	Chondroitin sulfate D transport, extracellular to lysosome	12	50.3013	0	12	52.3478	2.04643	6	50.3013	0	6	51.9356	1.6343	12	51.9356	1.6343	12	50.3013	0	3	50.3013	0	3	54.2231	0.416353	3	50.3013	0	3	55.7284	0	3	53.5699	0	3	57.4652	2.57001	11	27.4505	0.00392681	0.0260732	0.752392	0.225908	0.783621	0.102388	0.459224	0.783621	0.866357	0.193147	0.783621	1.00801	0.156724	0.783621	-0.540179	0.294537	0.783621	2.77806	0.00273419	0.0218735	2.27647	0.011409	0.0798628	1.69771	0.0447816	0.26869
GALNACT4g	Uridine diphosphoacetylgalactosamine-chondroitin acetylgalactosaminyltransferase II, Golgi	12	50.3013	0	12	52.3478	2.04643	6	50.3013	0	6	51.9356	1.6343	12	51.9356	1.6343	12	50.3013	0	3	50.3013	0	3	54.2231	0.416353	3	50.3013	0	3	55.7284	0	3	53.5699	0	3	57.4652	2.57001	11	27.4505	0.00392681	0.0260732	0.752392	0.225908	0.783621	0.102388	0.459224	0.783621	0.866357	0.193147	0.783621	1.00801	0.156724	0.783621	-0.540179	0.294537	0.783621	2.77806	0.00273419	0.0218735	2.27647	0.011409	0.0798628	1.69771	0.0447816	0.26869
GLCAASE6ly	Beta-glucuronidase, lysosomal	12	50.3013	0	12	52.3478	2.04643	6	50.3013	0	6	51.9356	1.6343	12	51.9356	1.6343	12	50.3013	0	3	50.3013	0	3	54.2231	0.416353	3	50.3013	0	3	55.7284	0	3	53.5699	0	3	57.4652	2.57001	11	27.4505	0.00392681	0.0260732	0.752392	0.225908	0.783621	0.102388	0.459224	0.783621	0.866357	0.193147	0.783621	1.00801	0.156724	0.783621	-0.540179	0.294537	0.783621	2.77806	0.00273419	0.0218735	2.27647	0.011409	0.0798628	1.69771	0.0447816	0.26869
GLCAT4g	Chondroitin glucuronyltransferase II, Golgi apparatus	12	50.3013	0	12	52.3478	2.04643	6	50.3013	0	6	51.9356	1.6343	12	51.9356	1.6343	12	50.3013	0	3	50.3013	0	3	54.2231	0.416353	3	50.3013	0	3	55.7284	0	3	53.5699	0	3	57.4652	2.57001	11	27.4505	0.00392681	0.0260732	0.752392	0.225908	0.783621	0.102388	0.459224	0.783621	0.866357	0.193147	0.783621	1.00801	0.156724	0.783621	-0.540179	0.294537	0.783621	2.77806	0.00273419	0.0218735	2.27647	0.011409	0.0798628	1.69771	0.0447816	0.26869
NACHEX6ly	Beta-N-acetylhexosaminidase, lysosomal	12	50.3013	0	12	52.3478	2.04643	6	50.3013	0	6	51.9356	1.6343	12	51.9356	1.6343	12	50.3013	0	3	50.3013	0	3	54.2231	0.416353	3	50.3013	0	3	55.7284	0	3	53.5699	0	3	57.4652	2.57001	11	27.4505	0.00392681	0.0260732	0.752392	0.225908	0.783621	0.102388	0.459224	0.783621	0.866357	0.193147	0.783621	1.00801	0.156724	0.783621	-0.540179	0.294537	0.783621	2.77806	0.00273419	0.0218735	2.27647	0.011409	0.0798628	1.69771	0.0447816	0.26869
NACHEX7ly	Beta-N-acetylhexosaminidase, lysosomal	12	50.3013	0	12	52.3478	2.04643	6	50.3013	0	6	51.9356	1.6343	12	51.9356	1.6343	12	50.3013	0	3	50.3013	0	3	54.2231	0.416353	3	50.3013	0	3	55.7284	0	3	53.5699	0	3	57.4652	2.57001	11	27.4505	0.00392681	0.0260732	0.752392	0.225908	0.783621	0.102388	0.459224	0.783621	0.866357	0.193147	0.783621	1.00801	0.156724	0.783621	-0.540179	0.294537	0.783621	2.77806	0.00273419	0.0218735	2.27647	0.011409	0.0798628	1.69771	0.0447816	0.26869
NACHEXA5ly	Beta-N-acetylhexosaminidase A, lysosomal	12	50.3013	0	12	52.3478	2.04643	6	50.3013	0	6	51.9356	1.6343	12	51.9356	1.6343	12	50.3013	0	3	50.3013	0	3	54.2231	0.416353	3	50.3013	0	3	55.7284	0	3	53.5699	0	3	57.4652	2.57001	11	27.4505	0.00392681	0.0260732	0.752392	0.225908	0.783621	0.102388	0.459224	0.783621	0.866357	0.193147	0.783621	1.00801	0.156724	0.783621	-0.540179	0.294537	0.783621	2.77806	0.00273419	0.0218735	2.27647	0.011409	0.0798628	1.69771	0.0447816	0.26869
NACHEXA6ly	Beta-N-acetylhexosaminidase A, lysosomal	12	50.3013	0	12	52.3478	2.04643	6	50.3013	0	6	51.9356	1.6343	12	51.9356	1.6343	12	50.3013	0	3	50.3013	0	3	54.2231	0.416353	3	50.3013	0	3	55.7284	0	3	53.5699	0	3	57.4652	2.57001	11	27.4505	0.00392681	0.0260732	0.752392	0.225908	0.783621	0.102388	0.459224	0.783621	0.866357	0.193147	0.783621	1.00801	0.156724	0.783621	-0.540179	0.294537	0.783621	2.77806	0.00273419	0.0218735	2.27647	0.011409	0.0798628	1.69771	0.0447816	0.26869
S2T1g	Chondroitin 2-sulfotransferase, Golgi	12	50.3013	0	12	52.3478	2.04643	6	50.3013	0	6	51.9356	1.6343	12	51.9356	1.6343	12	50.3013	0	3	50.3013	0	3	54.2231	0.416353	3	50.3013	0	3	55.7284	0	3	53.5699	0	3	57.4652	2.57001	11	27.4505	0.00392681	0.0260732	0.752392	0.225908	0.783621	0.102388	0.459224	0.783621	0.866357	0.193147	0.783621	1.00801	0.156724	0.783621	-0.540179	0.294537	0.783621	2.77806	0.00273419	0.0218735	2.27647	0.011409	0.0798628	1.69771	0.0447816	0.26869
S2T2g	Chondroitin 2-sulfotransferase, Golgi	12	50.3013	0	12	52.3478	2.04643	6	50.3013	0	6	51.9356	1.6343	12	51.9356	1.6343	12	50.3013	0	3	50.3013	0	3	54.2231	0.416353	3	50.3013	0	3	55.7284	0	3	53.5699	0	3	57.4652	2.57001	11	27.4505	0.00392681	0.0260732	0.752392	0.225908	0.783621	0.102388	0.459224	0.783621	0.866357	0.193147	0.783621	1.00801	0.156724	0.783621	-0.540179	0.294537	0.783621	2.77806	0.00273419	0.0218735	2.27647	0.011409	0.0798628	1.69771	0.0447816	0.26869
S2TASE4ly	Glucuronate-2-sulfatase, lysosomal	12	50.3013	0	12	52.3478	2.04643	6	50.3013	0	6	51.9356	1.6343	12	51.9356	1.6343	12	50.3013	0	3	50.3013	0	3	54.2231	0.416353	3	50.3013	0	3	55.7284	0	3	53.5699	0	3	57.4652	2.57001	11	27.4505	0.00392681	0.0260732	0.752392	0.225908	0.783621	0.102388	0.459224	0.783621	0.866357	0.193147	0.783621	1.00801	0.156724	0.783621	-0.540179	0.294537	0.783621	2.77806	0.00273419	0.0218735	2.27647	0.011409	0.0798628	1.69771	0.0447816	0.26869
S2TASE5ly	Glucuronate-2-sulfatase, lysosomal	12	50.3013	0	12	52.3478	2.04643	6	50.3013	0	6	51.9356	1.6343	12	51.9356	1.6343	12	50.3013	0	3	50.3013	0	3	54.2231	0.416353	3	50.3013	0	3	55.7284	0	3	53.5699	0	3	57.4652	2.57001	11	27.4505	0.00392681	0.0260732	0.752392	0.225908	0.783621	0.102388	0.459224	0.783621	0.866357	0.193147	0.783621	1.00801	0.156724	0.783621	-0.540179	0.294537	0.783621	2.77806	0.00273419	0.0218735	2.27647	0.011409	0.0798628	1.69771	0.0447816	0.26869
S6T21g	Chondroitin 6-sulfotransferase, Golgi apparatus	12	50.3013	0	12	52.3478	2.04643	6	50.3013	0	6	51.9356	1.6343	12	51.9356	1.6343	12	50.3013	0	3	50.3013	0	3	54.2231	0.416353	3	50.3013	0	3	55.7284	0	3	53.5699	0	3	57.4652	2.57001	11	27.4505	0.00392681	0.0260732	0.752392	0.225908	0.783621	0.102388	0.459224	0.783621	0.866357	0.193147	0.783621	1.00801	0.156724	0.783621	-0.540179	0.294537	0.783621	2.77806	0.00273419	0.0218735	2.27647	0.011409	0.0798628	1.69771	0.0447816	0.26869
S6TASE6ly	N-acetylgalactosamine-6-sulfatase, lysosomal	12	50.3013	0	12	52.3478	2.04643	6	50.3013	0	6	51.9356	1.6343	12	51.9356	1.6343	12	50.3013	0	3	50.3013	0	3	54.2231	0.416353	3	50.3013	0	3	55.7284	0	3	53.5699	0	3	57.4652	2.57001	11	27.4505	0.00392681	0.0260732	0.752392	0.225908	0.783621	0.102388	0.459224	0.783621	0.866357	0.193147	0.783621	1.00801	0.156724	0.783621	-0.540179	0.294537	0.783621	2.77806	0.00273419	0.0218735	2.27647	0.011409	0.0798628	1.69771	0.0447816	0.26869
S6TASE7ly	N-acetylgalactosamine-6-sulfatase, lysosomal	12	50.3013	0	12	52.3478	2.04643	6	50.3013	0	6	51.9356	1.6343	12	51.9356	1.6343	12	50.3013	0	3	50.3013	0	3	54.2231	0.416353	3	50.3013	0	3	55.7284	0	3	53.5699	0	3	57.4652	2.57001	11	27.4505	0.00392681	0.0260732	0.752392	0.225908	0.783621	0.102388	0.459224	0.783621	0.866357	0.193147	0.783621	1.00801	0.156724	0.783621	-0.540179	0.294537	0.783621	2.77806	0.00273419	0.0218735	2.27647	0.011409	0.0798628	1.69771	0.0447816	0.26869
HMR_2347	Very-Long-Chain 3-Oxoacyl Coenzyme A Synthase	12	364.24	0	12	368.808	4.56723	6	364.24	0	6	364.24	1.08445	12	364.24	2.1449	12	364.24	0	3	364.24	0	3	382.91	1.239	3	364.24	0	3	373.122	0	3	345.452	0	3	387.2	0.086648	11	27.4232	0.00396458	0.0260732	1.57231	0.0579397	0.347638	-0.157519	0.437418	1	0.0866357	0.465481	1	-0.168806	0.432975	1	0.144691	0.442477	1	1.25399	0.104923	0.524616	2.04496	0.0204292	0.143004	3.39541	0.000342627	0.00274102
HMR_2348	Very-Long-Chain 3-Oxoacyl Coenzyme A Reductase	12	364.24	0	12	368.808	4.56723	6	364.24	0	6	364.24	1.08445	12	364.24	2.1449	12	364.24	0	3	364.24	0	3	382.91	1.239	3	364.24	0	3	373.122	0	3	345.452	0	3	387.2	0.086648	11	27.4232	0.00396458	0.0260732	1.57231	0.0579397	0.347638	-0.157519	0.437418	1	0.0866357	0.465481	1	-0.168806	0.432975	1	0.144691	0.442477	1	1.25399	0.104923	0.524616	2.04496	0.0204292	0.143004	3.39541	0.000342627	0.00274102
HMR_2349	Very-Long-Chain (3R)-3-Hydroxyacyl Coenzyme A Dehydratase	12	364.24	0	12	368.808	4.56723	6	364.24	0	6	364.24	1.08445	12	364.24	2.1449	12	364.24	0	3	364.24	0	3	382.91	1.239	3	364.24	0	3	373.122	0	3	345.452	0	3	387.2	0.086648	11	27.4232	0.00396458	0.0260732	1.57231	0.0579397	0.347638	-0.157519	0.437418	1	0.0866357	0.465481	1	-0.168806	0.432975	1	0.144691	0.442477	1	1.25399	0.104923	0.524616	2.04496	0.0204292	0.143004	3.39541	0.000342627	0.00274102
HMR_2350	Very-Long-Chain Enoyl Coenzyme A Reductase	12	364.24	0	12	368.808	4.56723	6	364.24	0	6	364.24	1.08445	12	364.24	2.1449	12	364.24	0	3	364.24	0	3	382.91	1.239	3	364.24	0	3	373.122	0	3	345.452	0	3	387.2	0.086648	11	27.4232	0.00396458	0.0260732	1.57231	0.0579397	0.347638	-0.157519	0.437418	1	0.0866357	0.465481	1	-0.168806	0.432975	1	0.144691	0.442477	1	1.25399	0.104923	0.524616	2.04496	0.0204292	0.143004	3.39541	0.000342627	0.00274102
HMR_2687	Carnitine O-Palmitoyltransferase	12	364.24	0	12	368.808	4.56723	6	364.24	0	6	364.24	1.08445	12	364.24	2.1449	12	364.24	0	3	364.24	0	3	382.91	1.239	3	364.24	0	3	373.122	0	3	345.452	0	3	387.2	0.086648	11	27.4232	0.00396458	0.0260732	1.57231	0.0579397	0.347638	-0.157519	0.437418	1	0.0866357	0.465481	1	-0.168806	0.432975	1	0.144691	0.442477	1	1.25399	0.104923	0.524616	2.04496	0.0204292	0.143004	3.39541	0.000342627	0.00274102
HMR_3411	Enoyl Coenzyme A Hydratase	12	364.24	0	12	368.808	4.56723	6	364.24	0	6	364.24	1.08445	12	364.24	2.1449	12	364.24	0	3	364.24	0	3	382.91	1.239	3	364.24	0	3	373.122	0	3	345.452	0	3	387.2	0.086648	11	27.4232	0.00396458	0.0260732	1.57231	0.0579397	0.347638	-0.157519	0.437418	1	0.0866357	0.465481	1	-0.168806	0.432975	1	0.144691	0.442477	1	1.25399	0.104923	0.524616	2.04496	0.0204292	0.143004	3.39541	0.000342627	0.00274102
HMR_1976	3-Oxo-5Alpha-Steroid 4-Dehydrogenase (NADP+)	12	307.017	0	12	323.648	16.6311	6	307.017	0	6	305.306	1.71033	12	307.017	11.9574	12	307.017	0	3	307.017	0	3	342.772	15.8015	3	307.017	0	3	329.488	0	3	261.438	0	3	348.873	9.33608	11	27.409	0.00398425	0.0260732	1.75558	0.0395799	0.237479	0.126016	0.44986	0.970226	-1.0475	0.147434	0.699957	-0.458188	0.323409	0.970226	0.347258	0.364199	0.970226	1.08036	0.139991	0.699957	1.83275	0.0334198	0.233939	3.00957	0.00130809	0.0104647
CSEPASEly	Chondroitin sulfate E proteoglycan protease, lysosome (endosome)	12	45.3538	0	12	47.1621	1.80832	6	45.3538	0	6	46.4789	1.12512	12	46.4789	1.12512	12	45.3538	0	3	45.3538	0	3	48.9034	0.512075	3	45.3538	0	3	50.1281	0	3	47.604	0	3	51.5999	2.3058	11	27.3768	0.00402936	0.0260732	0.626994	0.265332	0.956701	0.00787597	0.496858	0.956701	0.771845	0.220103	0.956701	0.872968	0.19134	0.956701	-0.530533	0.297871	0.956701	2.77806	0.00273419	0.0218735	2.37293	0.0088238	0.0617666	1.79417	0.0363933	0.21836
CSPG_Et	Chondroitin sulfate E transport, golgi to extracellular	12	45.3538	0	12	47.1621	1.80832	6	45.3538	0	6	46.4789	1.12512	12	46.4789	1.12512	12	45.3538	0	3	45.3538	0	3	48.9034	0.512075	3	45.3538	0	3	50.1281	0	3	47.604	0	3	51.5999	2.3058	11	27.3768	0.00402936	0.0260732	0.626994	0.265332	0.956701	0.00787597	0.496858	0.956701	0.771845	0.220103	0.956701	0.872968	0.19134	0.956701	-0.530533	0.297871	0.956701	2.77806	0.00273419	0.0218735	2.37293	0.0088238	0.0617666	1.79417	0.0363933	0.21836
CSPG_Etly	Chondroitin sulfate E transport, extracellular to lysosome	12	45.3538	0	12	47.1621	1.80832	6	45.3538	0	6	46.4789	1.12512	12	46.4789	1.12512	12	45.3538	0	3	45.3538	0	3	48.9034	0.512075	3	45.3538	0	3	50.1281	0	3	47.604	0	3	51.5999	2.3058	11	27.3768	0.00402936	0.0260732	0.626994	0.265332	0.956701	0.00787597	0.496858	0.956701	0.771845	0.220103	0.956701	0.872968	0.19134	0.956701	-0.530533	0.297871	0.956701	2.77806	0.00273419	0.0218735	2.37293	0.0088238	0.0617666	1.79417	0.0363933	0.21836
GALNACT5g	Uridine diphosphoacetylgalactosamine-chondroitin acetylgalactosaminyltransferase II, Golgi	12	45.3538	0	12	47.1621	1.80832	6	45.3538	0	6	46.4789	1.12512	12	46.4789	1.12512	12	45.3538	0	3	45.3538	0	3	48.9034	0.512075	3	45.3538	0	3	50.1281	0	3	47.604	0	3	51.5999	2.3058	11	27.3768	0.00402936	0.0260732	0.626994	0.265332	0.956701	0.00787597	0.496858	0.956701	0.771845	0.220103	0.956701	0.872968	0.19134	0.956701	-0.530533	0.297871	0.956701	2.77806	0.00273419	0.0218735	2.37293	0.0088238	0.0617666	1.79417	0.0363933	0.21836
GLCAASE7ly	Beta-glucuronidase, lysosomal	12	45.3538	0	12	47.1621	1.80832	6	45.3538	0	6	46.4789	1.12512	12	46.4789	1.12512	12	45.3538	0	3	45.3538	0	3	48.9034	0.512075	3	45.3538	0	3	50.1281	0	3	47.604	0	3	51.5999	2.3058	11	27.3768	0.00402936	0.0260732	0.626994	0.265332	0.956701	0.00787597	0.496858	0.956701	0.771845	0.220103	0.956701	0.872968	0.19134	0.956701	-0.530533	0.297871	0.956701	2.77806	0.00273419	0.0218735	2.37293	0.0088238	0.0617666	1.79417	0.0363933	0.21836
GLCAT5g	Chondroitin glucuronyltransferase II, Golgi apparatus	12	45.3538	0	12	47.1621	1.80832	6	45.3538	0	6	46.4789	1.12512	12	46.4789	1.12512	12	45.3538	0	3	45.3538	0	3	48.9034	0.512075	3	45.3538	0	3	50.1281	0	3	47.604	0	3	51.5999	2.3058	11	27.3768	0.00402936	0.0260732	0.626994	0.265332	0.956701	0.00787597	0.496858	0.956701	0.771845	0.220103	0.956701	0.872968	0.19134	0.956701	-0.530533	0.297871	0.956701	2.77806	0.00273419	0.0218735	2.37293	0.0088238	0.0617666	1.79417	0.0363933	0.21836
LINKDEG4ly	Degradation of proteoglycan linkage region, lysosomal	12	45.3538	0	12	47.1621	1.80832	6	45.3538	0	6	46.4789	1.12512	12	46.4789	1.12512	12	45.3538	0	3	45.3538	0	3	48.9034	0.512075	3	45.3538	0	3	50.1281	0	3	47.604	0	3	51.5999	2.3058	11	27.3768	0.00402936	0.0260732	0.626994	0.265332	0.956701	0.00787597	0.496858	0.956701	0.771845	0.220103	0.956701	0.872968	0.19134	0.956701	-0.530533	0.297871	0.956701	2.77806	0.00273419	0.0218735	2.37293	0.0088238	0.0617666	1.79417	0.0363933	0.21836
NACHEX8ly	Beta-N-acetylhexosaminidase, lysosomal	12	45.3538	0	12	47.1621	1.80832	6	45.3538	0	6	46.4789	1.12512	12	46.4789	1.12512	12	45.3538	0	3	45.3538	0	3	48.9034	0.512075	3	45.3538	0	3	50.1281	0	3	47.604	0	3	51.5999	2.3058	11	27.3768	0.00402936	0.0260732	0.626994	0.265332	0.956701	0.00787597	0.496858	0.956701	0.771845	0.220103	0.956701	0.872968	0.19134	0.956701	-0.530533	0.297871	0.956701	2.77806	0.00273419	0.0218735	2.37293	0.0088238	0.0617666	1.79417	0.0363933	0.21836
NACHEX9ly	Beta-N-acetylhexosaminidase, lysosomal	12	45.3538	0	12	47.1621	1.80832	6	45.3538	0	6	46.4789	1.12512	12	46.4789	1.12512	12	45.3538	0	3	45.3538	0	3	48.9034	0.512075	3	45.3538	0	3	50.1281	0	3	47.604	0	3	51.5999	2.3058	11	27.3768	0.00402936	0.0260732	0.626994	0.265332	0.956701	0.00787597	0.496858	0.956701	0.771845	0.220103	0.956701	0.872968	0.19134	0.956701	-0.530533	0.297871	0.956701	2.77806	0.00273419	0.0218735	2.37293	0.0088238	0.0617666	1.79417	0.0363933	0.21836
NACHEXA7ly	Beta-N-acetylhexosaminidase A, lysosomal	12	45.3538	0	12	47.1621	1.80832	6	45.3538	0	6	46.4789	1.12512	12	46.4789	1.12512	12	45.3538	0	3	45.3538	0	3	48.9034	0.512075	3	45.3538	0	3	50.1281	0	3	47.604	0	3	51.5999	2.3058	11	27.3768	0.00402936	0.0260732	0.626994	0.265332	0.956701	0.00787597	0.496858	0.956701	0.771845	0.220103	0.956701	0.872968	0.19134	0.956701	-0.530533	0.297871	0.956701	2.77806	0.00273419	0.0218735	2.37293	0.0088238	0.0617666	1.79417	0.0363933	0.21836
NACHEXA8ly	Beta-N-acetylhexosaminidase A, lysosomal	12	45.3538	0	12	47.1621	1.80832	6	45.3538	0	6	46.4789	1.12512	12	46.4789	1.12512	12	45.3538	0	3	45.3538	0	3	48.9034	0.512075	3	45.3538	0	3	50.1281	0	3	47.604	0	3	51.5999	2.3058	11	27.3768	0.00402936	0.0260732	0.626994	0.265332	0.956701	0.00787597	0.496858	0.956701	0.771845	0.220103	0.956701	0.872968	0.19134	0.956701	-0.530533	0.297871	0.956701	2.77806	0.00273419	0.0218735	2.37293	0.0088238	0.0617666	1.79417	0.0363933	0.21836
S4T3g	Chondroitin 4-sulfotransferase, Golgi apparatus	12	45.3538	0	12	47.1621	1.80832	6	45.3538	0	6	46.4789	1.12512	12	46.4789	1.12512	12	45.3538	0	3	45.3538	0	3	48.9034	0.512075	3	45.3538	0	3	50.1281	0	3	47.604	0	3	51.5999	2.3058	11	27.3768	0.00402936	0.0260732	0.626994	0.265332	0.956701	0.00787597	0.496858	0.956701	0.771845	0.220103	0.956701	0.872968	0.19134	0.956701	-0.530533	0.297871	0.956701	2.77806	0.00273419	0.0218735	2.37293	0.0088238	0.0617666	1.79417	0.0363933	0.21836
S4TASE4ly	N-acetylgalactosamine-4-sulfatase, lysosomal	12	45.3538	0	12	47.1621	1.80832	6	45.3538	0	6	46.4789	1.12512	12	46.4789	1.12512	12	45.3538	0	3	45.3538	0	3	48.9034	0.512075	3	45.3538	0	3	50.1281	0	3	47.604	0	3	51.5999	2.3058	11	27.3768	0.00402936	0.0260732	0.626994	0.265332	0.956701	0.00787597	0.496858	0.956701	0.771845	0.220103	0.956701	0.872968	0.19134	0.956701	-0.530533	0.297871	0.956701	2.77806	0.00273419	0.0218735	2.37293	0.0088238	0.0617666	1.79417	0.0363933	0.21836
S4TASE5ly	N-acetylgalactosamine-4-sulfatase, lysosomal	12	45.3538	0	12	47.1621	1.80832	6	45.3538	0	6	46.4789	1.12512	12	46.4789	1.12512	12	45.3538	0	3	45.3538	0	3	48.9034	0.512075	3	45.3538	0	3	50.1281	0	3	47.604	0	3	51.5999	2.3058	11	27.3768	0.00402936	0.0260732	0.626994	0.265332	0.956701	0.00787597	0.496858	0.956701	0.771845	0.220103	0.956701	0.872968	0.19134	0.956701	-0.530533	0.297871	0.956701	2.77806	0.00273419	0.0218735	2.37293	0.0088238	0.0617666	1.79417	0.0363933	0.21836
S6T23g	Chondroitin 6-sulfotransferase, Golgi apparatus	12	45.3538	0	12	47.1621	1.80832	6	45.3538	0	6	46.4789	1.12512	12	46.4789	1.12512	12	45.3538	0	3	45.3538	0	3	48.9034	0.512075	3	45.3538	0	3	50.1281	0	3	47.604	0	3	51.5999	2.3058	11	27.3768	0.00402936	0.0260732	0.626994	0.265332	0.956701	0.00787597	0.496858	0.956701	0.771845	0.220103	0.956701	0.872968	0.19134	0.956701	-0.530533	0.297871	0.956701	2.77806	0.00273419	0.0218735	2.37293	0.0088238	0.0617666	1.79417	0.0363933	0.21836
S6TASE8ly	N-acetylgalactosamine-6-sulfatase, lysosomal	12	45.3538	0	12	47.1621	1.80832	6	45.3538	0	6	46.4789	1.12512	12	46.4789	1.12512	12	45.3538	0	3	45.3538	0	3	48.9034	0.512075	3	45.3538	0	3	50.1281	0	3	47.604	0	3	51.5999	2.3058	11	27.3768	0.00402936	0.0260732	0.626994	0.265332	0.956701	0.00787597	0.496858	0.956701	0.771845	0.220103	0.956701	0.872968	0.19134	0.956701	-0.530533	0.297871	0.956701	2.77806	0.00273419	0.0218735	2.37293	0.0088238	0.0617666	1.79417	0.0363933	0.21836
S6TASE9ly	N-acetylgalactosamine-6-sulfatase, lysosomal	12	45.3538	0	12	47.1621	1.80832	6	45.3538	0	6	46.4789	1.12512	12	46.4789	1.12512	12	45.3538	0	3	45.3538	0	3	48.9034	0.512075	3	45.3538	0	3	50.1281	0	3	47.604	0	3	51.5999	2.3058	11	27.3768	0.00402936	0.0260732	0.626994	0.265332	0.956701	0.00787597	0.496858	0.956701	0.771845	0.220103	0.956701	0.872968	0.19134	0.956701	-0.530533	0.297871	0.956701	2.77806	0.00273419	0.0218735	2.37293	0.0088238	0.0617666	1.79417	0.0363933	0.21836
EX_lca3s_e	EX lca3s(e)	12	0	0	12	223.41	223.41	6	0	0	6	0	0	12	223.41	223.41	12	0	0	3	0	0	3	479.748	18.7114	3	0	0	3	495.928	0	3	446.82	0	3	499.297	6.06562	11	27.3208	0.00410902	0.0260732	1.82196	0.0342303	0.213946	0.768607	0.221063	0.63412	0.801665	0.211373	0.63412	1.75617	0.0395297	0.213946	0.167013	0.43368	0.63412	1.18428	0.118152	0.472608	2.40904	0.00799728	0.0639782	1.87257	0.0305637	0.213946
FACOAL226	Fatty-acid--CoA ligase	12	928.786	0	12	933.017	13.3463	6	928.786	0	6	928.786	10.8344	12	928.786	4.23121	12	928.786	0	3	928.786	0	3	997.146	2.85367	3	928.786	0	3	972.103	0	3	907.117	0	3	1000	0	11	27.2124	0.00426754	0.0260732	1.36029	0.0868689	0.434344	-0.133911	0.446736	1	0.551398	0.29068	1	0.110946	0.45583	1	0.0868271	0.465404	1	2.62411	0.00434381	0.0304067	2.50834	0.00606502	0.0363901	3.08719	0.00101031	0.00808245
SPMDAT2	Spermidine acetyltransferase (N8)	12	584.543	0	12	636.194	51.651	6	584.543	0	6	622.691	38.1486	12	633.599	49.056	12	584.543	0	3	584.543	0	3	735.297	87.3528	3	584.543	0	3	715.516	0	3	682.655	0	3	706.501	68.4074	11	27.211	0.0042696	0.0260732	1.39868	0.0809547	0.404774	-0.433178	0.332443	0.669485	0.897861	0.18463	0.669485	1.68324	0.0461646	0.276988	-0.0385842	0.484611	0.669485	2.31505	0.010305	0.08244	2.14142	0.0161199	0.112839	0.964606	0.167371	0.669485
SPMS	Spermidine synthase	12	584.543	0	12	636.194	51.651	6	584.543	0	6	622.691	38.1486	12	633.599	49.056	12	584.543	0	3	584.543	0	3	735.297	87.3528	3	584.543	0	3	715.516	0	3	682.655	0	3	706.501	68.4074	11	27.211	0.0042696	0.0260732	1.39868	0.0809547	0.404774	-0.433178	0.332443	0.669485	0.897861	0.18463	0.669485	1.68324	0.0461646	0.276988	-0.0385842	0.484611	0.669485	2.31505	0.010305	0.08244	2.14142	0.0161199	0.112839	0.964606	0.167371	0.669485
N8ASPMDte	N (8)-Acetylspermidinium Transport, Cytosol	12	584.543	0	12	636.194	51.651	6	584.543	0	6	622.691	38.1486	12	633.599	49.056	12	584.543	0	3	584.543	0	3	735.297	87.3528	3	584.543	0	3	715.516	0	3	682.655	0	3	706.501	68.4074	11	27.211	0.0042696	0.0260732	1.39868	0.0809547	0.404774	-0.433178	0.332443	0.669485	0.897861	0.18463	0.669485	1.68324	0.0461646	0.276988	-0.0385842	0.484611	0.669485	2.31505	0.010305	0.08244	2.14142	0.0161199	0.112839	0.964606	0.167371	0.669485
EX_n8aspmd_e	Exchange of N(8)-Acetylspermidine	12	584.543	0	12	636.194	51.651	6	584.543	0	6	622.691	38.1486	12	633.599	49.056	12	584.543	0	3	584.543	0	3	735.297	87.3528	3	584.543	0	3	715.516	0	3	682.655	0	3	706.501	68.4074	11	27.211	0.0042696	0.0260732	1.39868	0.0809547	0.404774	-0.433178	0.332443	0.669485	0.897861	0.18463	0.669485	1.68324	0.0461646	0.276988	-0.0385842	0.484611	0.669485	2.31505	0.010305	0.08244	2.14142	0.0161199	0.112839	0.964606	0.167371	0.669485
ACER11r	Alkaline Ceramidase 1 (Acer1) Or Alkaline Ceramidase 3 (Acer3)	12	510.385	0	12	517.476	36.4118	6	510.385	0	6	510.385	31.7824	12	510.385	31.7824	12	510.385	0	3	510.385	0	3	694.127	34.5641	3	510.385	0	3	729.271	0	3	446.82	0	3	632.862	55.9634	11	27.1669	0.00433578	0.0260732	0.935668	0.174722	0.873611	-0.228403	0.409666	1	0.299287	0.382361	1	-0.149514	0.440574	1	-0.241151	0.404719	1	1.2154	0.112106	0.672637	3.04815	0.00115126	0.00921008	2.73948	0.00307682	0.0215378
ACER21g	Alkaline Ceramidase 2 (Acer2) Or Alkaline Ceramidase 3 (Acer3)	12	510.385	0	12	527.373	36.4118	6	510.385	0	6	510.385	31.7824	12	510.385	31.7824	12	510.385	0	3	510.385	0	3	694.127	34.5641	3	510.385	0	3	729.271	0	3	446.82	0	3	632.862	55.9634	11	27.1669	0.00433578	0.0260732	0.935668	0.174722	0.873611	-0.228403	0.409666	1	0.299287	0.382361	1	-0.149514	0.440574	1	-0.241151	0.404719	1	1.2154	0.112106	0.672637	3.04815	0.00115126	0.00921008	2.73948	0.00307682	0.0215378
S4T4g	Chondroitin 4-sulfotransferase, Golgi apparatus	12	45.3538	0	12	45.3538	1.80832	6	45.3538	0	6	45.3538	2.0268	12	45.3538	2.27271	12	45.3538	0	3	45.3538	0	3	48.9034	0.512075	3	45.3538	0	3	50.1281	0	3	0	0	3	51.5999	2.3058	11	27.0818	0.00446624	0.0260732	0.19795	0.421542	1	-0.362671	0.358425	1	0.197104	0.421873	1	-0.801454	0.211434	1	-0.280026	0.389729	1	2.10502	0.0176446	0.105868	2.74232	0.0030503	0.0213521	3.28306	0.000513425	0.0041074
XYLTD_D	Xylitol dehydrogenase D xyulose forming	12	63.6664	0	12	883.785	116.215	6	63.6664	0	6	466.725	403.058	12	67.1645	3.49803	12	63.6664	0	3	63.6664	0	3	1000	0	3	63.6664	0	3	1000	0	3	869.783	0	3	1000	0	11	27.0542	0.00450934	0.0260732	1.83005	0.0336211	0.201727	0.331175	0.370256	0.740512	0.859479	0.195038	0.692812	0.941583	0.173203	0.692812	0.0289718	0.488444	0.740512	3.03238	0.00121316	0.00970529	2.44329	0.00727705	0.0509394	1.31339	0.0945261	0.47263
r1921	Y+LAT2 Utilized transport	12	1000	0	12	500	500	6	1000	0	6	1000	0	12	1000	0	12	1000	0	3	1000	0	3	0	0	3	1000	0	3	0	0	3	1000	0	3	0	0	11	27.0312	0.00454555	0.0260732	-1.80278	0.0357117	0.21427	0	0.5	1	0	0.5	1	0	0.5	1	0.450694	0.326105	1	-0.901388	0.183691	0.918455	-2.70416	0.00342383	0.0273906	-2.70416	0.00342383	0.0273906
PRGNLONESte	Transport of Pregnenolone Sulfate, Extracellular	12	388.44	0	12	390.374	15.6493	6	388.44	0	6	365.377	23.0629	12	388.44	6.01068	12	388.44	0	3	388.44	0	3	368.318	5.11869	3	388.44	0	3	399.898	0	3	293.56	0	3	402.725	6.1234	11	26.9399	0.00469231	0.0260732	2.13178	0.0165125	0.115588	0.56707	0.285333	0.856	-0.795473	0.213169	0.852677	-0.52571	0.299545	0.856	0.501595	0.307976	0.856	-1.81346	0.0348806	0.174403	2.06426	0.0194967	0.11698	2.77806	0.00273419	0.0218735
EX_prgnlones_e	Exchange of Pregnenolone Sulfate	12	388.44	0	12	390.374	15.6493	6	388.44	0	6	365.377	23.0629	12	388.44	6.01068	12	388.44	0	3	388.44	0	3	368.318	5.11869	3	388.44	0	3	399.898	0	3	293.56	0	3	402.725	6.1234	11	26.9399	0.00469231	0.0260732	2.13178	0.0165125	0.115588	0.56707	0.285333	0.856	-0.795473	0.213169	0.852677	-0.52571	0.299545	0.856	0.501595	0.307976	0.856	-1.81346	0.0348806	0.174403	2.06426	0.0194967	0.11698	2.77806	0.00273419	0.0218735
ACER12r	Alkaline Ceramidase 1 (Acer1) Or Alkaline Ceramidase 3 (Acer3)	12	928.786	0	12	928.786	15.0656	6	928.786	0	6	928.786	10.8344	12	928.786	4.23121	12	928.786	0	3	928.786	0	3	973.408	8.01002	3	928.786	0	3	972.103	0	3	907.117	0	3	993.175	0.344941	11	26.928	0.00471176	0.0260732	0.646286	0.259047	1	-0.133892	0.446744	1	0.472558	0.318264	1	0.0434073	0.482688	1	0.0868145	0.465409	1	2.60444	0.00460129	0.0276077	2.6816	0.00366351	0.0256446	3.08674	0.00101183	0.00809463
DHCRMter	Dihydroceramide Transport, Endoplasmatic Reticulum	12	928.786	0	12	928.786	15.0656	6	928.786	0	6	928.786	10.8344	12	928.786	4.23121	12	928.786	0	3	928.786	0	3	973.408	8.01002	3	928.786	0	3	972.103	0	3	907.117	0	3	993.175	0.344941	11	26.928	0.00471176	0.0260732	0.646286	0.259047	1	-0.133892	0.446744	1	0.472558	0.318264	1	0.0434073	0.482688	1	0.0868145	0.465409	1	2.60444	0.00460129	0.0276077	2.6816	0.00366351	0.0256446	3.08674	0.00101183	0.00809463
r2514	Utilized transport	12	928.786	0	12	928.786	12.1294	6	928.786	0	6	928.786	10.8344	12	928.786	10.8344	12	928.786	0	3	928.786	0	3	973.408	8.01002	3	928.786	0	3	972.103	0	3	907.117	0	3	997.702	2.29826	11	26.9021	0.00475434	0.0260732	0.578768	0.281373	1	-0.149645	0.440523	1	0.441058	0.329586	1	-0.501599	0.307975	1	0.0675229	0.473083	1	2.54658	0.00543925	0.0326355	2.62375	0.00434842	0.030439	3.01924	0.00126706	0.0101365
HMR_3422	Enoyl Coenzyme A Hydratase	12	342.133	0	12	343.597	1.46384	6	342.133	0	6	342.133	0.442376	12	342.133	1.27013	12	342.133	0	3	342.133	0	3	359.407	1.52648	3	342.133	0	3	347.534	0	3	324.019	0	3	361.265	4.96291	11	26.8987	0.00475983	0.0260732	1.18646	0.117719	0.69496	-0.417427	0.338183	1	-0.504062	0.307109	1	-0.284559	0.387991	1	-0.115753	0.453924	1	1.19611	0.115827	0.69496	2.12213	0.0169133	0.118393	3.33754	0.000422624	0.003381
HMR_0177	Butyrate Coenzyme A Ligase	12	398.167	0	12	398.167	5.05955	6	398.167	0	6	389.193	8.97356	12	398.167	4.95302	12	398.167	0	3	398.167	0	3	409.127	5.74753	3	398.167	0	3	404.784	0	3	353.986	0	3	429.579	16.7713	11	26.8608	0.00482298	0.0260732	1.19611	0.115827	0.69496	-0.267783	0.394433	1	-0.637954	0.261752	1	0.15916	0.436771	1	0.598056	0.274901	1	0.829561	0.203394	1	1.92921	0.0268523	0.187966	3.22178	0.000636978	0.00509582
HMR_0178	HMR 0178	12	398.167	0	12	398.167	5.05955	6	398.167	0	6	389.193	8.97356	12	398.167	4.95302	12	398.167	0	3	398.167	0	3	409.127	5.74753	3	398.167	0	3	404.784	0	3	353.986	0	3	429.579	16.7713	11	26.8608	0.00482298	0.0260732	1.19611	0.115827	0.69496	-0.267783	0.394433	1	-0.637954	0.261752	1	0.15916	0.436771	1	0.598056	0.274901	1	0.829561	0.203394	1	1.92921	0.0268523	0.187966	3.22178	0.000636978	0.00509582
HMR_3194	Medium-Chain Acyl Coenzyme A Dehydrogenase	12	398.167	0	12	398.167	5.05955	6	398.167	0	6	389.193	8.97356	12	398.167	4.95302	12	398.167	0	3	398.167	0	3	409.127	5.74753	3	398.167	0	3	404.784	0	3	353.986	0	3	429.579	16.7713	11	26.8608	0.00482298	0.0260732	1.19611	0.115827	0.69496	-0.267783	0.394433	1	-0.637954	0.261752	1	0.15916	0.436771	1	0.598056	0.274901	1	0.829561	0.203394	1	1.92921	0.0268523	0.187966	3.22178	0.000636978	0.00509582
HMR_3195	Enoyl Coenzyme A Hydratase	12	398.167	0	12	398.167	5.05955	6	398.167	0	6	389.193	8.97356	12	398.167	4.95302	12	398.167	0	3	398.167	0	3	409.127	5.74753	3	398.167	0	3	404.784	0	3	353.986	0	3	429.579	16.7713	11	26.8608	0.00482298	0.0260732	1.19611	0.115827	0.69496	-0.267783	0.394433	1	-0.637954	0.261752	1	0.15916	0.436771	1	0.598056	0.274901	1	0.829561	0.203394	1	1.92921	0.0268523	0.187966	3.22178	0.000636978	0.00509582
HMR_3196	3-Hydroxyacyl Coenzyme A Dehydrogenase	12	398.167	0	12	398.167	5.05955	6	398.167	0	6	389.193	8.97356	12	398.167	4.95302	12	398.167	0	3	398.167	0	3	409.127	5.74753	3	398.167	0	3	404.784	0	3	353.986	0	3	429.579	16.7713	11	26.8608	0.00482298	0.0260732	1.19611	0.115827	0.69496	-0.267783	0.394433	1	-0.637954	0.261752	1	0.15916	0.436771	1	0.598056	0.274901	1	0.829561	0.203394	1	1.92921	0.0268523	0.187966	3.22178	0.000636978	0.00509582
HMR_3197	Acetyl Coenzyme A C-Acyltransferase	12	398.167	0	12	398.167	5.05955	6	398.167	0	6	389.193	8.97356	12	398.167	4.95302	12	398.167	0	3	398.167	0	3	409.127	5.74753	3	398.167	0	3	404.784	0	3	353.986	0	3	429.579	16.7713	11	26.8608	0.00482298	0.0260732	1.19611	0.115827	0.69496	-0.267783	0.394433	1	-0.637954	0.261752	1	0.15916	0.436771	1	0.598056	0.274901	1	0.829561	0.203394	1	1.92921	0.0268523	0.187966	3.22178	0.000636978	0.00509582
HMR_3198	Medium-Chain Acyl Coenzyme A Dehydrogenase	12	398.167	0	12	398.167	5.05955	6	398.167	0	6	389.193	8.97356	12	398.167	4.95302	12	398.167	0	3	398.167	0	3	409.127	5.74753	3	398.167	0	3	404.784	0	3	353.986	0	3	429.579	16.7713	11	26.8608	0.00482298	0.0260732	1.19611	0.115827	0.69496	-0.267783	0.394433	1	-0.637954	0.261752	1	0.15916	0.436771	1	0.598056	0.274901	1	0.829561	0.203394	1	1.92921	0.0268523	0.187966	3.22178	0.000636978	0.00509582
HMR_3199	Enoyl Coenzyme A Hydratase	12	398.167	0	12	398.167	5.05955	6	398.167	0	6	389.193	8.97356	12	398.167	4.95302	12	398.167	0	3	398.167	0	3	409.127	5.74753	3	398.167	0	3	404.784	0	3	353.986	0	3	429.579	16.7713	11	26.8608	0.00482298	0.0260732	1.19611	0.115827	0.69496	-0.267783	0.394433	1	-0.637954	0.261752	1	0.15916	0.436771	1	0.598056	0.274901	1	0.829561	0.203394	1	1.92921	0.0268523	0.187966	3.22178	0.000636978	0.00509582
HMR_3200	3-Hydroxyacyl Coenzyme A Dehydrogenase	12	398.167	0	12	398.167	5.05955	6	398.167	0	6	389.193	8.97356	12	398.167	4.95302	12	398.167	0	3	398.167	0	3	409.127	5.74753	3	398.167	0	3	404.784	0	3	353.986	0	3	429.579	16.7713	11	26.8608	0.00482298	0.0260732	1.19611	0.115827	0.69496	-0.267783	0.394433	1	-0.637954	0.261752	1	0.15916	0.436771	1	0.598056	0.274901	1	0.829561	0.203394	1	1.92921	0.0268523	0.187966	3.22178	0.000636978	0.00509582
HMR_3201	Acetyl Coenzyme A C-Acyltransferase	12	398.167	0	12	398.167	5.05955	6	398.167	0	6	389.193	8.97356	12	398.167	4.95302	12	398.167	0	3	398.167	0	3	409.127	5.74753	3	398.167	0	3	404.784	0	3	353.986	0	3	429.579	16.7713	11	26.8608	0.00482298	0.0260732	1.19611	0.115827	0.69496	-0.267783	0.394433	1	-0.637954	0.261752	1	0.15916	0.436771	1	0.598056	0.274901	1	0.829561	0.203394	1	1.92921	0.0268523	0.187966	3.22178	0.000636978	0.00509582
HMR_3202	2-Methyl-Branched-Chain-Enoyl Coenzyme A Reductase	12	398.167	0	12	398.167	5.05955	6	398.167	0	6	389.193	8.97356	12	398.167	4.95302	12	398.167	0	3	398.167	0	3	409.127	5.74753	3	398.167	0	3	404.784	0	3	353.986	0	3	429.579	16.7713	11	26.8608	0.00482298	0.0260732	1.19611	0.115827	0.69496	-0.267783	0.394433	1	-0.637954	0.261752	1	0.15916	0.436771	1	0.598056	0.274901	1	0.829561	0.203394	1	1.92921	0.0268523	0.187966	3.22178	0.000636978	0.00509582
HMR_3203	Enoyl Coenzyme A Hydratase	12	398.167	0	12	398.167	5.05955	6	398.167	0	6	389.193	8.97356	12	398.167	4.95302	12	398.167	0	3	398.167	0	3	409.127	5.74753	3	398.167	0	3	404.784	0	3	353.986	0	3	429.579	16.7713	11	26.8608	0.00482298	0.0260732	1.19611	0.115827	0.69496	-0.267783	0.394433	1	-0.637954	0.261752	1	0.15916	0.436771	1	0.598056	0.274901	1	0.829561	0.203394	1	1.92921	0.0268523	0.187966	3.22178	0.000636978	0.00509582
HMR_3204	3-Hydroxyacyl Coenzyme A Dehydrogenase	12	398.167	0	12	398.167	5.05955	6	398.167	0	6	389.193	8.97356	12	398.167	4.95302	12	398.167	0	3	398.167	0	3	409.127	5.74753	3	398.167	0	3	404.784	0	3	353.986	0	3	429.579	16.7713	11	26.8608	0.00482298	0.0260732	1.19611	0.115827	0.69496	-0.267783	0.394433	1	-0.637954	0.261752	1	0.15916	0.436771	1	0.598056	0.274901	1	0.829561	0.203394	1	1.92921	0.0268523	0.187966	3.22178	0.000636978	0.00509582
HMR_3205	Acetyl Coenzyme A C-Acyltransferase	12	398.167	0	12	398.167	5.05955	6	398.167	0	6	389.193	8.97356	12	398.167	4.95302	12	398.167	0	3	398.167	0	3	409.127	5.74753	3	398.167	0	3	404.784	0	3	353.986	0	3	429.579	16.7713	11	26.8608	0.00482298	0.0260732	1.19611	0.115827	0.69496	-0.267783	0.394433	1	-0.637954	0.261752	1	0.15916	0.436771	1	0.598056	0.274901	1	0.829561	0.203394	1	1.92921	0.0268523	0.187966	3.22178	0.000636978	0.00509582
r1165	EC:2.3.1.26	12	928.786	0	12	928.786	15.0656	6	928.786	0	6	928.786	10.8344	12	928.786	4.23121	12	928.786	0	3	928.786	0	3	973.408	8.01002	3	928.786	0	3	972.103	0	3	907.117	0	3	997.702	2.29826	11	26.8514	0.00483863	0.0260732	0.64629	0.259046	1	-0.133893	0.446744	1	0.472562	0.318263	1	0.0482306	0.480766	1	0.0868151	0.465409	1	2.60445	0.00460104	0.0276062	2.68162	0.0036633	0.0256431	3.07711	0.00104508	0.0083606
r1166	Sterol O-Acyltransferase	12	928.786	0	12	928.786	15.0656	6	928.786	0	6	928.786	10.8344	12	928.786	4.23121	12	928.786	0	3	928.786	0	3	973.408	8.01002	3	928.786	0	3	972.103	0	3	907.117	0	3	997.702	2.29826	11	26.8514	0.00483863	0.0260732	0.64629	0.259046	1	-0.133893	0.446744	1	0.472562	0.318263	1	0.0482306	0.480766	1	0.0868151	0.465409	1	2.60445	0.00460104	0.0276062	2.68162	0.0036633	0.0256431	3.07711	0.00104508	0.0083606
r1174	EC:3.1.1.13	12	928.786	0	12	928.786	15.0656	6	928.786	0	6	928.786	10.8344	12	928.786	4.23121	12	928.786	0	3	928.786	0	3	973.408	8.01002	3	928.786	0	3	972.103	0	3	907.117	0	3	997.702	2.29826	11	26.8514	0.00483863	0.0260732	0.64629	0.259046	1	-0.133893	0.446744	1	0.472562	0.318263	1	0.0482306	0.480766	1	0.0868151	0.465409	1	2.60445	0.00460104	0.0276062	2.68162	0.0036633	0.0256431	3.07711	0.00104508	0.0083606
r1175	Sterol Esterase	12	928.786	0	12	928.786	15.0656	6	928.786	0	6	928.786	10.8344	12	928.786	4.23121	12	928.786	0	3	928.786	0	3	973.408	8.01002	3	928.786	0	3	972.103	0	3	907.117	0	3	997.702	2.29826	11	26.8514	0.00483863	0.0260732	0.64629	0.259046	1	-0.133893	0.446744	1	0.472562	0.318263	1	0.0482306	0.480766	1	0.0868151	0.465409	1	2.60445	0.00460104	0.0276062	2.68162	0.0036633	0.0256431	3.07711	0.00104508	0.0083606
r1251	EC:6.2.1.3	12	928.786	0	12	928.786	15.0656	6	928.786	0	6	928.786	10.8344	12	928.786	4.23121	12	928.786	0	3	928.786	0	3	973.408	8.01002	3	928.786	0	3	972.103	0	3	907.117	0	3	997.702	2.29826	11	26.8514	0.00483863	0.0260732	0.64629	0.259046	1	-0.133893	0.446744	1	0.472562	0.318263	1	0.0482306	0.480766	1	0.0868151	0.465409	1	2.60445	0.00460104	0.0276062	2.68162	0.0036633	0.0256431	3.07711	0.00104508	0.0083606
r1260	EC:6.2.1.3	12	928.786	0	12	928.786	15.0656	6	928.786	0	6	928.786	10.8344	12	928.786	4.23121	12	928.786	0	3	928.786	0	3	973.408	8.01002	3	928.786	0	3	972.103	0	3	907.117	0	3	997.702	2.29826	11	26.8514	0.00483863	0.0260732	0.64629	0.259046	1	-0.133893	0.446744	1	0.472562	0.318263	1	0.0482306	0.480766	1	0.0868151	0.465409	1	2.60445	0.00460104	0.0276062	2.68162	0.0036633	0.0256431	3.07711	0.00104508	0.0083606
RE3146R	Long-Chain-Fatty-Acid- Coenzyme A Ligase	12	928.786	0	12	928.786	15.0656	6	928.786	0	6	928.786	10.8344	12	928.786	4.23121	12	928.786	0	3	928.786	0	3	973.408	8.01002	3	928.786	0	3	972.103	0	3	907.117	0	3	997.702	2.29826	11	26.8514	0.00483863	0.0260732	0.64629	0.259046	1	-0.133893	0.446744	1	0.472562	0.318263	1	0.0482306	0.480766	1	0.0868151	0.465409	1	2.60445	0.00460104	0.0276062	2.68162	0.0036633	0.0256431	3.07711	0.00104508	0.0083606
RE3160R	Long-Chain-Fatty-Acid- Coenzyme A Ligase	12	928.786	0	12	928.786	15.0656	6	928.786	0	6	928.786	10.8344	12	928.786	4.23121	12	928.786	0	3	928.786	0	3	973.408	8.01002	3	928.786	0	3	972.103	0	3	907.117	0	3	997.702	2.29826	11	26.8514	0.00483863	0.0260732	0.64629	0.259046	1	-0.133893	0.446744	1	0.472562	0.318263	1	0.0482306	0.480766	1	0.0868151	0.465409	1	2.60445	0.00460104	0.0276062	2.68162	0.0036633	0.0256431	3.07711	0.00104508	0.0083606
SK_lnlncacoa_c	Sink lnlncacoa[c]	12	928.786	0	12	928.786	15.0656	6	928.786	0	6	928.786	10.8344	12	928.786	4.23121	12	928.786	0	3	928.786	0	3	973.408	8.01002	3	928.786	0	3	972.103	0	3	907.117	0	3	997.702	2.29826	11	26.8514	0.00483863	0.0260732	0.64629	0.259046	1	-0.133893	0.446744	1	0.472562	0.318263	1	0.0482306	0.480766	1	0.0868151	0.465409	1	2.60445	0.00460104	0.0276062	2.68162	0.0036633	0.0256431	3.07711	0.00104508	0.0083606
HMR_2942	Long-Chain-Fatty-Acid Coenzyme A Ligase	12	928.786	0	12	928.786	15.0656	6	928.786	0	6	928.786	10.8344	12	928.786	4.23121	12	928.786	0	3	928.786	0	3	973.408	8.01002	3	928.786	0	3	972.103	0	3	907.117	0	3	997.702	2.29826	11	26.8514	0.00483863	0.0260732	0.64629	0.259046	1	-0.133893	0.446744	1	0.472562	0.318263	1	0.0482306	0.480766	1	0.0868151	0.465409	1	2.60445	0.00460104	0.0276062	2.68162	0.0036633	0.0256431	3.07711	0.00104508	0.0083606
HMR_2943	Long-Chain-Fatty-Acid Coenzyme A Ligase	12	928.786	0	12	928.786	15.0656	6	928.786	0	6	928.786	10.8344	12	928.786	4.23121	12	928.786	0	3	928.786	0	3	973.408	8.01002	3	928.786	0	3	972.103	0	3	907.117	0	3	997.702	2.29826	11	26.8514	0.00483863	0.0260732	0.64629	0.259046	1	-0.133893	0.446744	1	0.472562	0.318263	1	0.0482306	0.480766	1	0.0868151	0.465409	1	2.60445	0.00460104	0.0276062	2.68162	0.0036633	0.0256431	3.07711	0.00104508	0.0083606
HMR_2944	Long-Chain-Fatty-Acid Coenzyme A Ligase	12	928.786	0	12	928.786	15.0656	6	928.786	0	6	928.786	10.8344	12	928.786	4.23121	12	928.786	0	3	928.786	0	3	973.408	8.01002	3	928.786	0	3	972.103	0	3	907.117	0	3	997.702	2.29826	11	26.8514	0.00483863	0.0260732	0.64629	0.259046	1	-0.133893	0.446744	1	0.472562	0.318263	1	0.0482306	0.480766	1	0.0868151	0.465409	1	2.60445	0.00460104	0.0276062	2.68162	0.0036633	0.0256431	3.07711	0.00104508	0.0083606
HMR_2945	Long-Chain-Fatty-Acid Coenzyme A Ligase	12	928.786	0	12	928.786	15.0656	6	928.786	0	6	928.786	10.8344	12	928.786	4.23121	12	928.786	0	3	928.786	0	3	973.408	8.01002	3	928.786	0	3	972.103	0	3	907.117	0	3	997.702	2.29826	11	26.8514	0.00483863	0.0260732	0.64629	0.259046	1	-0.133893	0.446744	1	0.472562	0.318263	1	0.0482306	0.480766	1	0.0868151	0.465409	1	2.60445	0.00460104	0.0276062	2.68162	0.0036633	0.0256431	3.07711	0.00104508	0.0083606
HMR_2946	Long-Chain-Fatty-Acid Coenzyme A Ligase	12	928.786	0	12	928.786	15.0656	6	928.786	0	6	928.786	10.8344	12	928.786	4.23121	12	928.786	0	3	928.786	0	3	973.408	8.01002	3	928.786	0	3	972.103	0	3	907.117	0	3	997.702	2.29826	11	26.8514	0.00483863	0.0260732	0.64629	0.259046	1	-0.133893	0.446744	1	0.472562	0.318263	1	0.0482306	0.480766	1	0.0868151	0.465409	1	2.60445	0.00460104	0.0276062	2.68162	0.0036633	0.0256431	3.07711	0.00104508	0.0083606
HMR_2947	Long-Chain-Fatty-Acid Coenzyme A Ligase	12	928.786	0	12	928.786	15.0656	6	928.786	0	6	928.786	10.8344	12	928.786	4.23121	12	928.786	0	3	928.786	0	3	973.408	8.01002	3	928.786	0	3	972.103	0	3	907.117	0	3	997.702	2.29826	11	26.8514	0.00483863	0.0260732	0.64629	0.259046	1	-0.133893	0.446744	1	0.472562	0.318263	1	0.0482306	0.480766	1	0.0868151	0.465409	1	2.60445	0.00460104	0.0276062	2.68162	0.0036633	0.0256431	3.07711	0.00104508	0.0083606
HMR_2948	Long-Chain-Fatty-Acid Coenzyme A Ligase	12	928.786	0	12	928.786	15.0656	6	928.786	0	6	928.786	10.8344	12	928.786	4.23121	12	928.786	0	3	928.786	0	3	973.408	8.01002	3	928.786	0	3	972.103	0	3	907.117	0	3	997.702	2.29826	11	26.8514	0.00483863	0.0260732	0.64629	0.259046	1	-0.133893	0.446744	1	0.472562	0.318263	1	0.0482306	0.480766	1	0.0868151	0.465409	1	2.60445	0.00460104	0.0276062	2.68162	0.0036633	0.0256431	3.07711	0.00104508	0.0083606
HMR_2951	Long-Chain-Fatty-Acid Coenzyme A Ligase	12	928.786	0	12	928.786	15.0656	6	928.786	0	6	928.786	10.8344	12	928.786	4.23121	12	928.786	0	3	928.786	0	3	973.408	8.01002	3	928.786	0	3	972.103	0	3	907.117	0	3	997.702	2.29826	11	26.8514	0.00483863	0.0260732	0.64629	0.259046	1	-0.133893	0.446744	1	0.472562	0.318263	1	0.0482306	0.480766	1	0.0868151	0.465409	1	2.60445	0.00460104	0.0276062	2.68162	0.0036633	0.0256431	3.07711	0.00104508	0.0083606
HMR_2954	Long-Chain-Fatty-Acid Coenzyme A Ligase	12	928.786	0	12	928.786	15.0656	6	928.786	0	6	928.786	10.8344	12	928.786	4.23121	12	928.786	0	3	928.786	0	3	973.408	8.01002	3	928.786	0	3	972.103	0	3	907.117	0	3	997.702	2.29826	11	26.8514	0.00483863	0.0260732	0.64629	0.259046	1	-0.133893	0.446744	1	0.472562	0.318263	1	0.0482306	0.480766	1	0.0868151	0.465409	1	2.60445	0.00460104	0.0276062	2.68162	0.0036633	0.0256431	3.07711	0.00104508	0.0083606
HMR_2955	Long-Chain-Fatty-Acid Coenzyme A Ligase	12	928.786	0	12	928.786	15.0656	6	928.786	0	6	928.786	10.8344	12	928.786	4.23121	12	928.786	0	3	928.786	0	3	973.408	8.01002	3	928.786	0	3	972.103	0	3	907.117	0	3	997.702	2.29826	11	26.8514	0.00483863	0.0260732	0.64629	0.259046	1	-0.133893	0.446744	1	0.472562	0.318263	1	0.0482306	0.480766	1	0.0868151	0.465409	1	2.60445	0.00460104	0.0276062	2.68162	0.0036633	0.0256431	3.07711	0.00104508	0.0083606
HMR_2956	Long-Chain-Fatty-Acid Coenzyme A Ligase	12	928.786	0	12	928.786	15.0656	6	928.786	0	6	928.786	10.8344	12	928.786	4.23121	12	928.786	0	3	928.786	0	3	973.408	8.01002	3	928.786	0	3	972.103	0	3	907.117	0	3	997.702	2.29826	11	26.8514	0.00483863	0.0260732	0.64629	0.259046	1	-0.133893	0.446744	1	0.472562	0.318263	1	0.0482306	0.480766	1	0.0868151	0.465409	1	2.60445	0.00460104	0.0276062	2.68162	0.0036633	0.0256431	3.07711	0.00104508	0.0083606
HMR_2961	Long-Chain-Fatty-Acid Coenzyme A Ligase	12	928.786	0	12	928.786	15.0656	6	928.786	0	6	928.786	10.8344	12	928.786	4.23121	12	928.786	0	3	928.786	0	3	973.408	8.01002	3	928.786	0	3	972.103	0	3	907.117	0	3	997.702	2.29826	11	26.8514	0.00483863	0.0260732	0.64629	0.259046	1	-0.133893	0.446744	1	0.472562	0.318263	1	0.0482306	0.480766	1	0.0868151	0.465409	1	2.60445	0.00460104	0.0276062	2.68162	0.0036633	0.0256431	3.07711	0.00104508	0.0083606
HMR_2962	Long-Chain-Fatty-Acid Coenzyme A Ligase	12	928.786	0	12	928.786	15.0656	6	928.786	0	6	928.786	10.8344	12	928.786	4.23121	12	928.786	0	3	928.786	0	3	973.408	8.01002	3	928.786	0	3	972.103	0	3	907.117	0	3	997.702	2.29826	11	26.8514	0.00483863	0.0260732	0.64629	0.259046	1	-0.133893	0.446744	1	0.472562	0.318263	1	0.0482306	0.480766	1	0.0868151	0.465409	1	2.60445	0.00460104	0.0276062	2.68162	0.0036633	0.0256431	3.07711	0.00104508	0.0083606
HMR_2963	Long-Chain-Fatty-Acid Coenzyme A Ligase	12	928.786	0	12	928.786	15.0656	6	928.786	0	6	928.786	10.8344	12	928.786	4.23121	12	928.786	0	3	928.786	0	3	973.408	8.01002	3	928.786	0	3	972.103	0	3	907.117	0	3	997.702	2.29826	11	26.8514	0.00483863	0.0260732	0.64629	0.259046	1	-0.133893	0.446744	1	0.472562	0.318263	1	0.0482306	0.480766	1	0.0868151	0.465409	1	2.60445	0.00460104	0.0276062	2.68162	0.0036633	0.0256431	3.07711	0.00104508	0.0083606
HMR_2964	Long-Chain-Fatty-Acid Coenzyme A Ligase	12	928.786	0	12	928.786	15.0656	6	928.786	0	6	928.786	10.8344	12	928.786	4.23121	12	928.786	0	3	928.786	0	3	973.408	8.01002	3	928.786	0	3	972.103	0	3	907.117	0	3	997.702	2.29826	11	26.8514	0.00483863	0.0260732	0.64629	0.259046	1	-0.133893	0.446744	1	0.472562	0.318263	1	0.0482306	0.480766	1	0.0868151	0.465409	1	2.60445	0.00460104	0.0276062	2.68162	0.0036633	0.0256431	3.07711	0.00104508	0.0083606
HMR_2965	Long-Chain-Fatty-Acid Coenzyme A Ligase	12	928.786	0	12	928.786	15.0656	6	928.786	0	6	928.786	10.8344	12	928.786	4.23121	12	928.786	0	3	928.786	0	3	973.408	8.01002	3	928.786	0	3	972.103	0	3	907.117	0	3	997.702	2.29826	11	26.8514	0.00483863	0.0260732	0.64629	0.259046	1	-0.133893	0.446744	1	0.472562	0.318263	1	0.0482306	0.480766	1	0.0868151	0.465409	1	2.60445	0.00460104	0.0276062	2.68162	0.0036633	0.0256431	3.07711	0.00104508	0.0083606
HMR_2966	Long-Chain-Fatty-Acid Coenzyme A Ligase	12	928.786	0	12	928.786	15.0656	6	928.786	0	6	928.786	10.8344	12	928.786	4.23121	12	928.786	0	3	928.786	0	3	973.408	8.01002	3	928.786	0	3	972.103	0	3	907.117	0	3	997.702	2.29826	11	26.8514	0.00483863	0.0260732	0.64629	0.259046	1	-0.133893	0.446744	1	0.472562	0.318263	1	0.0482306	0.480766	1	0.0868151	0.465409	1	2.60445	0.00460104	0.0276062	2.68162	0.0036633	0.0256431	3.07711	0.00104508	0.0083606
HMR_2967	Long-Chain-Fatty-Acid Coenzyme A Ligase	12	928.786	0	12	928.786	15.0656	6	928.786	0	6	928.786	10.8344	12	928.786	4.23121	12	928.786	0	3	928.786	0	3	973.408	8.01002	3	928.786	0	3	972.103	0	3	907.117	0	3	997.702	2.29826	11	26.8514	0.00483863	0.0260732	0.64629	0.259046	1	-0.133893	0.446744	1	0.472562	0.318263	1	0.0482306	0.480766	1	0.0868151	0.465409	1	2.60445	0.00460104	0.0276062	2.68162	0.0036633	0.0256431	3.07711	0.00104508	0.0083606
HMR_2968	Long-Chain-Fatty-Acid Coenzyme A Ligase	12	928.786	0	12	928.786	15.0656	6	928.786	0	6	928.786	10.8344	12	928.786	4.23121	12	928.786	0	3	928.786	0	3	973.408	8.01002	3	928.786	0	3	972.103	0	3	907.117	0	3	997.702	2.29826	11	26.8514	0.00483863	0.0260732	0.64629	0.259046	1	-0.133893	0.446744	1	0.472562	0.318263	1	0.0482306	0.480766	1	0.0868151	0.465409	1	2.60445	0.00460104	0.0276062	2.68162	0.0036633	0.0256431	3.07711	0.00104508	0.0083606
HMR_2969	Long-Chain-Fatty-Acid Coenzyme A Ligase	12	928.786	0	12	928.786	15.0656	6	928.786	0	6	928.786	10.8344	12	928.786	4.23121	12	928.786	0	3	928.786	0	3	973.408	8.01002	3	928.786	0	3	972.103	0	3	907.117	0	3	997.702	2.29826	11	26.8514	0.00483863	0.0260732	0.64629	0.259046	1	-0.133893	0.446744	1	0.472562	0.318263	1	0.0482306	0.480766	1	0.0868151	0.465409	1	2.60445	0.00460104	0.0276062	2.68162	0.0036633	0.0256431	3.07711	0.00104508	0.0083606
HMR_2970	Long-Chain-Fatty-Acid Coenzyme A Ligase	12	928.786	0	12	928.786	15.0656	6	928.786	0	6	928.786	10.8344	12	928.786	4.23121	12	928.786	0	3	928.786	0	3	973.408	8.01002	3	928.786	0	3	972.103	0	3	907.117	0	3	997.702	2.29826	11	26.8514	0.00483863	0.0260732	0.64629	0.259046	1	-0.133893	0.446744	1	0.472562	0.318263	1	0.0482306	0.480766	1	0.0868151	0.465409	1	2.60445	0.00460104	0.0276062	2.68162	0.0036633	0.0256431	3.07711	0.00104508	0.0083606
HMR_2971	Long-Chain-Fatty-Acid Coenzyme A Ligase	12	928.786	0	12	928.786	15.0656	6	928.786	0	6	928.786	10.8344	12	928.786	4.23121	12	928.786	0	3	928.786	0	3	973.408	8.01002	3	928.786	0	3	972.103	0	3	907.117	0	3	997.702	2.29826	11	26.8514	0.00483863	0.0260732	0.64629	0.259046	1	-0.133893	0.446744	1	0.472562	0.318263	1	0.0482306	0.480766	1	0.0868151	0.465409	1	2.60445	0.00460104	0.0276062	2.68162	0.0036633	0.0256431	3.07711	0.00104508	0.0083606
HMR_2972	Long-Chain-Fatty-Acid Coenzyme A Ligase	12	928.786	0	12	928.786	15.0656	6	928.786	0	6	928.786	10.8344	12	928.786	4.23121	12	928.786	0	3	928.786	0	3	973.408	8.01002	3	928.786	0	3	972.103	0	3	907.117	0	3	997.702	2.29826	11	26.8514	0.00483863	0.0260732	0.64629	0.259046	1	-0.133893	0.446744	1	0.472562	0.318263	1	0.0482306	0.480766	1	0.0868151	0.465409	1	2.60445	0.00460104	0.0276062	2.68162	0.0036633	0.0256431	3.07711	0.00104508	0.0083606
HMR_2974	Long-Chain-Fatty-Acid Coenzyme A Ligase	12	928.786	0	12	928.786	15.0656	6	928.786	0	6	928.786	10.8344	12	928.786	4.23121	12	928.786	0	3	928.786	0	3	973.408	8.01002	3	928.786	0	3	972.103	0	3	907.117	0	3	997.702	2.29826	11	26.8514	0.00483863	0.0260732	0.64629	0.259046	1	-0.133893	0.446744	1	0.472562	0.318263	1	0.0482306	0.480766	1	0.0868151	0.465409	1	2.60445	0.00460104	0.0276062	2.68162	0.0036633	0.0256431	3.07711	0.00104508	0.0083606
HMR_2975	Long-Chain-Fatty-Acid Coenzyme A Ligase	12	928.786	0	12	928.786	15.0656	6	928.786	0	6	928.786	10.8344	12	928.786	4.23121	12	928.786	0	3	928.786	0	3	973.408	8.01002	3	928.786	0	3	972.103	0	3	907.117	0	3	997.702	2.29826	11	26.8514	0.00483863	0.0260732	0.64629	0.259046	1	-0.133893	0.446744	1	0.472562	0.318263	1	0.0482306	0.480766	1	0.0868151	0.465409	1	2.60445	0.00460104	0.0276062	2.68162	0.0036633	0.0256431	3.07711	0.00104508	0.0083606
HMR_2976	Long-Chain-Fatty-Acid Coenzyme A Ligase	12	928.786	0	12	928.786	15.0656	6	928.786	0	6	928.786	10.8344	12	928.786	4.23121	12	928.786	0	3	928.786	0	3	973.408	8.01002	3	928.786	0	3	972.103	0	3	907.117	0	3	997.702	2.29826	11	26.8514	0.00483863	0.0260732	0.64629	0.259046	1	-0.133893	0.446744	1	0.472562	0.318263	1	0.0482306	0.480766	1	0.0868151	0.465409	1	2.60445	0.00460104	0.0276062	2.68162	0.0036633	0.0256431	3.07711	0.00104508	0.0083606
HMR_2977	Long-Chain-Fatty-Acid Coenzyme A Ligase	12	928.786	0	12	928.786	15.0656	6	928.786	0	6	928.786	10.8344	12	928.786	4.23121	12	928.786	0	3	928.786	0	3	973.408	8.01002	3	928.786	0	3	972.103	0	3	907.117	0	3	997.702	2.29826	11	26.8514	0.00483863	0.0260732	0.64629	0.259046	1	-0.133893	0.446744	1	0.472562	0.318263	1	0.0482306	0.480766	1	0.0868151	0.465409	1	2.60445	0.00460104	0.0276062	2.68162	0.0036633	0.0256431	3.07711	0.00104508	0.0083606
HMR_2978	Long-Chain-Fatty-Acid Coenzyme A Ligase	12	928.786	0	12	928.786	15.0656	6	928.786	0	6	928.786	10.8344	12	928.786	4.23121	12	928.786	0	3	928.786	0	3	973.408	8.01002	3	928.786	0	3	972.103	0	3	907.117	0	3	997.702	2.29826	11	26.8514	0.00483863	0.0260732	0.64629	0.259046	1	-0.133893	0.446744	1	0.472562	0.318263	1	0.0482306	0.480766	1	0.0868151	0.465409	1	2.60445	0.00460104	0.0276062	2.68162	0.0036633	0.0256431	3.07711	0.00104508	0.0083606
HMR_2979	Long-Chain-Fatty-Acid Coenzyme A Ligase	12	928.786	0	12	928.786	15.0656	6	928.786	0	6	928.786	10.8344	12	928.786	4.23121	12	928.786	0	3	928.786	0	3	973.408	8.01002	3	928.786	0	3	972.103	0	3	907.117	0	3	997.702	2.29826	11	26.8514	0.00483863	0.0260732	0.64629	0.259046	1	-0.133893	0.446744	1	0.472562	0.318263	1	0.0482306	0.480766	1	0.0868151	0.465409	1	2.60445	0.00460104	0.0276062	2.68162	0.0036633	0.0256431	3.07711	0.00104508	0.0083606
HMR_2980	Long-Chain-Fatty-Acid Coenzyme A Ligase	12	928.786	0	12	928.786	15.0656	6	928.786	0	6	928.786	10.8344	12	928.786	4.23121	12	928.786	0	3	928.786	0	3	973.408	8.01002	3	928.786	0	3	972.103	0	3	907.117	0	3	997.702	2.29826	11	26.8514	0.00483863	0.0260732	0.64629	0.259046	1	-0.133893	0.446744	1	0.472562	0.318263	1	0.0482306	0.480766	1	0.0868151	0.465409	1	2.60445	0.00460104	0.0276062	2.68162	0.0036633	0.0256431	3.07711	0.00104508	0.0083606
HMR_2983	Long-Chain-Fatty-Acid Coenzyme A Ligase	12	928.786	0	12	928.786	15.0656	6	928.786	0	6	928.786	10.8344	12	928.786	4.23121	12	928.786	0	3	928.786	0	3	973.408	8.01002	3	928.786	0	3	972.103	0	3	907.117	0	3	997.702	2.29826	11	26.8514	0.00483863	0.0260732	0.64629	0.259046	1	-0.133893	0.446744	1	0.472562	0.318263	1	0.0482306	0.480766	1	0.0868151	0.465409	1	2.60445	0.00460104	0.0276062	2.68162	0.0036633	0.0256431	3.07711	0.00104508	0.0083606
HMR_2985	Long-Chain-Fatty-Acid Coenzyme A Ligase	12	928.786	0	12	928.786	15.0656	6	928.786	0	6	928.786	10.8344	12	928.786	4.23121	12	928.786	0	3	928.786	0	3	973.408	8.01002	3	928.786	0	3	972.103	0	3	907.117	0	3	997.702	2.29826	11	26.8514	0.00483863	0.0260732	0.64629	0.259046	1	-0.133893	0.446744	1	0.472562	0.318263	1	0.0482306	0.480766	1	0.0868151	0.465409	1	2.60445	0.00460104	0.0276062	2.68162	0.0036633	0.0256431	3.07711	0.00104508	0.0083606
HMR_2986	Long-Chain-Fatty-Acid Coenzyme A Ligase	12	928.786	0	12	928.786	15.0656	6	928.786	0	6	928.786	10.8344	12	928.786	4.23121	12	928.786	0	3	928.786	0	3	973.408	8.01002	3	928.786	0	3	972.103	0	3	907.117	0	3	997.702	2.29826	11	26.8514	0.00483863	0.0260732	0.64629	0.259046	1	-0.133893	0.446744	1	0.472562	0.318263	1	0.0482306	0.480766	1	0.0868151	0.465409	1	2.60445	0.00460104	0.0276062	2.68162	0.0036633	0.0256431	3.07711	0.00104508	0.0083606
HMR_2988	Long-Chain-Fatty-Acid Coenzyme A Ligase	12	928.786	0	12	928.786	15.0656	6	928.786	0	6	928.786	10.8344	12	928.786	4.23121	12	928.786	0	3	928.786	0	3	973.408	8.01002	3	928.786	0	3	972.103	0	3	907.117	0	3	997.702	2.29826	11	26.8514	0.00483863	0.0260732	0.64629	0.259046	1	-0.133893	0.446744	1	0.472562	0.318263	1	0.0482306	0.480766	1	0.0868151	0.465409	1	2.60445	0.00460104	0.0276062	2.68162	0.0036633	0.0256431	3.07711	0.00104508	0.0083606
HMR_2989	Long-Chain-Fatty-Acid Coenzyme A Ligase	12	928.786	0	12	928.786	15.0656	6	928.786	0	6	928.786	10.8344	12	928.786	4.23121	12	928.786	0	3	928.786	0	3	973.408	8.01002	3	928.786	0	3	972.103	0	3	907.117	0	3	997.702	2.29826	11	26.8514	0.00483863	0.0260732	0.64629	0.259046	1	-0.133893	0.446744	1	0.472562	0.318263	1	0.0482306	0.480766	1	0.0868151	0.465409	1	2.60445	0.00460104	0.0276062	2.68162	0.0036633	0.0256431	3.07711	0.00104508	0.0083606
HMR_2990	Long-Chain-Fatty-Acid Coenzyme A Ligase	12	928.786	0	12	928.786	15.0656	6	928.786	0	6	928.786	10.8344	12	928.786	4.23121	12	928.786	0	3	928.786	0	3	973.408	8.01002	3	928.786	0	3	972.103	0	3	907.117	0	3	997.702	2.29826	11	26.8514	0.00483863	0.0260732	0.64629	0.259046	1	-0.133893	0.446744	1	0.472562	0.318263	1	0.0482306	0.480766	1	0.0868151	0.465409	1	2.60445	0.00460104	0.0276062	2.68162	0.0036633	0.0256431	3.07711	0.00104508	0.0083606
HMR_2994	Long-Chain-Fatty-Acid Coenzyme A Ligase	12	928.786	0	12	928.786	15.0656	6	928.786	0	6	928.786	10.8344	12	928.786	4.23121	12	928.786	0	3	928.786	0	3	973.408	8.01002	3	928.786	0	3	972.103	0	3	907.117	0	3	997.702	2.29826	11	26.8514	0.00483863	0.0260732	0.64629	0.259046	1	-0.133893	0.446744	1	0.472562	0.318263	1	0.0482306	0.480766	1	0.0868151	0.465409	1	2.60445	0.00460104	0.0276062	2.68162	0.0036633	0.0256431	3.07711	0.00104508	0.0083606
HMR_2998	Long-Chain-Fatty-Acid Coenzyme A Ligase	12	928.786	0	12	928.786	15.0656	6	928.786	0	6	928.786	10.8344	12	928.786	4.23121	12	928.786	0	3	928.786	0	3	973.408	8.01002	3	928.786	0	3	972.103	0	3	907.117	0	3	997.702	2.29826	11	26.8514	0.00483863	0.0260732	0.64629	0.259046	1	-0.133893	0.446744	1	0.472562	0.318263	1	0.0482306	0.480766	1	0.0868151	0.465409	1	2.60445	0.00460104	0.0276062	2.68162	0.0036633	0.0256431	3.07711	0.00104508	0.0083606
HMR_2999	Long-Chain-Fatty-Acid Coenzyme A Ligase	12	928.786	0	12	928.786	15.0656	6	928.786	0	6	928.786	10.8344	12	928.786	4.23121	12	928.786	0	3	928.786	0	3	973.408	8.01002	3	928.786	0	3	972.103	0	3	907.117	0	3	997.702	2.29826	11	26.8514	0.00483863	0.0260732	0.64629	0.259046	1	-0.133893	0.446744	1	0.472562	0.318263	1	0.0482306	0.480766	1	0.0868151	0.465409	1	2.60445	0.00460104	0.0276062	2.68162	0.0036633	0.0256431	3.07711	0.00104508	0.0083606
HMR_3001	Long-Chain-Fatty-Acid Coenzyme A Ligase	12	928.786	0	12	928.786	15.0656	6	928.786	0	6	928.786	10.8344	12	928.786	4.23121	12	928.786	0	3	928.786	0	3	973.408	8.01002	3	928.786	0	3	972.103	0	3	907.117	0	3	997.702	2.29826	11	26.8514	0.00483863	0.0260732	0.64629	0.259046	1	-0.133893	0.446744	1	0.472562	0.318263	1	0.0482306	0.480766	1	0.0868151	0.465409	1	2.60445	0.00460104	0.0276062	2.68162	0.0036633	0.0256431	3.07711	0.00104508	0.0083606
HMR_3002	Long-Chain-Fatty-Acid Coenzyme A Ligase	12	928.786	0	12	928.786	15.0656	6	928.786	0	6	928.786	10.8344	12	928.786	4.23121	12	928.786	0	3	928.786	0	3	973.408	8.01002	3	928.786	0	3	972.103	0	3	907.117	0	3	997.702	2.29826	11	26.8514	0.00483863	0.0260732	0.64629	0.259046	1	-0.133893	0.446744	1	0.472562	0.318263	1	0.0482306	0.480766	1	0.0868151	0.465409	1	2.60445	0.00460104	0.0276062	2.68162	0.0036633	0.0256431	3.07711	0.00104508	0.0083606
HMR_3003	Long-Chain-Fatty-Acid Coenzyme A Ligase	12	928.786	0	12	928.786	15.0656	6	928.786	0	6	928.786	10.8344	12	928.786	4.23121	12	928.786	0	3	928.786	0	3	973.408	8.01002	3	928.786	0	3	972.103	0	3	907.117	0	3	997.702	2.29826	11	26.8514	0.00483863	0.0260732	0.64629	0.259046	1	-0.133893	0.446744	1	0.472562	0.318263	1	0.0482306	0.480766	1	0.0868151	0.465409	1	2.60445	0.00460104	0.0276062	2.68162	0.0036633	0.0256431	3.07711	0.00104508	0.0083606
HMR_3625	Acyl Coenzyme A:Cholesterol O-Acyltransferase	12	928.786	0	12	928.786	15.0656	6	928.786	0	6	928.786	10.8344	12	928.786	4.23121	12	928.786	0	3	928.786	0	3	973.408	8.01002	3	928.786	0	3	972.103	0	3	907.117	0	3	997.702	2.29826	11	26.8514	0.00483863	0.0260732	0.64629	0.259046	1	-0.133893	0.446744	1	0.472562	0.318263	1	0.0482306	0.480766	1	0.0868151	0.465409	1	2.60445	0.00460104	0.0276062	2.68162	0.0036633	0.0256431	3.07711	0.00104508	0.0083606
HMR_3626	Acyl Coenzyme A:Cholesterol O-Acyltransferase	12	928.786	0	12	928.786	15.0656	6	928.786	0	6	928.786	10.8344	12	928.786	4.23121	12	928.786	0	3	928.786	0	3	973.408	8.01002	3	928.786	0	3	972.103	0	3	907.117	0	3	997.702	2.29826	11	26.8514	0.00483863	0.0260732	0.64629	0.259046	1	-0.133893	0.446744	1	0.472562	0.318263	1	0.0482306	0.480766	1	0.0868151	0.465409	1	2.60445	0.00460104	0.0276062	2.68162	0.0036633	0.0256431	3.07711	0.00104508	0.0083606
HMR_3627	Acyl Coenzyme A:Cholesterol O-Acyltransferase	12	928.786	0	12	928.786	15.0656	6	928.786	0	6	928.786	10.8344	12	928.786	4.23121	12	928.786	0	3	928.786	0	3	973.408	8.01002	3	928.786	0	3	972.103	0	3	907.117	0	3	997.702	2.29826	11	26.8514	0.00483863	0.0260732	0.64629	0.259046	1	-0.133893	0.446744	1	0.472562	0.318263	1	0.0482306	0.480766	1	0.0868151	0.465409	1	2.60445	0.00460104	0.0276062	2.68162	0.0036633	0.0256431	3.07711	0.00104508	0.0083606
HMR_3628	Acyl Coenzyme A:Cholesterol O-Acyltransferase	12	928.786	0	12	928.786	15.0656	6	928.786	0	6	928.786	10.8344	12	928.786	4.23121	12	928.786	0	3	928.786	0	3	973.408	8.01002	3	928.786	0	3	972.103	0	3	907.117	0	3	997.702	2.29826	11	26.8514	0.00483863	0.0260732	0.64629	0.259046	1	-0.133893	0.446744	1	0.472562	0.318263	1	0.0482306	0.480766	1	0.0868151	0.465409	1	2.60445	0.00460104	0.0276062	2.68162	0.0036633	0.0256431	3.07711	0.00104508	0.0083606
HMR_3629	Acyl Coenzyme A:Cholesterol O-Acyltransferase	12	928.786	0	12	928.786	15.0656	6	928.786	0	6	928.786	10.8344	12	928.786	4.23121	12	928.786	0	3	928.786	0	3	973.408	8.01002	3	928.786	0	3	972.103	0	3	907.117	0	3	997.702	2.29826	11	26.8514	0.00483863	0.0260732	0.64629	0.259046	1	-0.133893	0.446744	1	0.472562	0.318263	1	0.0482306	0.480766	1	0.0868151	0.465409	1	2.60445	0.00460104	0.0276062	2.68162	0.0036633	0.0256431	3.07711	0.00104508	0.0083606
HMR_3630	Acyl Coenzyme A:Cholesterol O-Acyltransferase	12	928.786	0	12	928.786	15.0656	6	928.786	0	6	928.786	10.8344	12	928.786	4.23121	12	928.786	0	3	928.786	0	3	973.408	8.01002	3	928.786	0	3	972.103	0	3	907.117	0	3	997.702	2.29826	11	26.8514	0.00483863	0.0260732	0.64629	0.259046	1	-0.133893	0.446744	1	0.472562	0.318263	1	0.0482306	0.480766	1	0.0868151	0.465409	1	2.60445	0.00460104	0.0276062	2.68162	0.0036633	0.0256431	3.07711	0.00104508	0.0083606
HMR_3631	Acyl Coenzyme A:Cholesterol O-Acyltransferase	12	928.786	0	12	928.786	15.0656	6	928.786	0	6	928.786	10.8344	12	928.786	4.23121	12	928.786	0	3	928.786	0	3	973.408	8.01002	3	928.786	0	3	972.103	0	3	907.117	0	3	997.702	2.29826	11	26.8514	0.00483863	0.0260732	0.64629	0.259046	1	-0.133893	0.446744	1	0.472562	0.318263	1	0.0482306	0.480766	1	0.0868151	0.465409	1	2.60445	0.00460104	0.0276062	2.68162	0.0036633	0.0256431	3.07711	0.00104508	0.0083606
HMR_3633	Acyl Coenzyme A:Cholesterol O-Acyltransferase	12	928.786	0	12	928.786	15.0656	6	928.786	0	6	928.786	10.8344	12	928.786	4.23121	12	928.786	0	3	928.786	0	3	973.408	8.01002	3	928.786	0	3	972.103	0	3	907.117	0	3	997.702	2.29826	11	26.8514	0.00483863	0.0260732	0.64629	0.259046	1	-0.133893	0.446744	1	0.472562	0.318263	1	0.0482306	0.480766	1	0.0868151	0.465409	1	2.60445	0.00460104	0.0276062	2.68162	0.0036633	0.0256431	3.07711	0.00104508	0.0083606
HMR_3635	Acyl Coenzyme A:Cholesterol O-Acyltransferase	12	928.786	0	12	928.786	15.0656	6	928.786	0	6	928.786	10.8344	12	928.786	4.23121	12	928.786	0	3	928.786	0	3	973.408	8.01002	3	928.786	0	3	972.103	0	3	907.117	0	3	997.702	2.29826	11	26.8514	0.00483863	0.0260732	0.64629	0.259046	1	-0.133893	0.446744	1	0.472562	0.318263	1	0.0482306	0.480766	1	0.0868151	0.465409	1	2.60445	0.00460104	0.0276062	2.68162	0.0036633	0.0256431	3.07711	0.00104508	0.0083606
HMR_3636	Acyl Coenzyme A:Cholesterol O-Acyltransferase	12	928.786	0	12	928.786	15.0656	6	928.786	0	6	928.786	10.8344	12	928.786	4.23121	12	928.786	0	3	928.786	0	3	973.408	8.01002	3	928.786	0	3	972.103	0	3	907.117	0	3	997.702	2.29826	11	26.8514	0.00483863	0.0260732	0.64629	0.259046	1	-0.133893	0.446744	1	0.472562	0.318263	1	0.0482306	0.480766	1	0.0868151	0.465409	1	2.60445	0.00460104	0.0276062	2.68162	0.0036633	0.0256431	3.07711	0.00104508	0.0083606
HMR_3637	Acyl Coenzyme A:Cholesterol O-Acyltransferase	12	928.786	0	12	928.786	15.0656	6	928.786	0	6	928.786	10.8344	12	928.786	4.23121	12	928.786	0	3	928.786	0	3	973.408	8.01002	3	928.786	0	3	972.103	0	3	907.117	0	3	997.702	2.29826	11	26.8514	0.00483863	0.0260732	0.64629	0.259046	1	-0.133893	0.446744	1	0.472562	0.318263	1	0.0482306	0.480766	1	0.0868151	0.465409	1	2.60445	0.00460104	0.0276062	2.68162	0.0036633	0.0256431	3.07711	0.00104508	0.0083606
HMR_3639	Acyl Coenzyme A:Cholesterol O-Acyltransferase	12	928.786	0	12	928.786	15.0656	6	928.786	0	6	928.786	10.8344	12	928.786	4.23121	12	928.786	0	3	928.786	0	3	973.408	8.01002	3	928.786	0	3	972.103	0	3	907.117	0	3	997.702	2.29826	11	26.8514	0.00483863	0.0260732	0.64629	0.259046	1	-0.133893	0.446744	1	0.472562	0.318263	1	0.0482306	0.480766	1	0.0868151	0.465409	1	2.60445	0.00460104	0.0276062	2.68162	0.0036633	0.0256431	3.07711	0.00104508	0.0083606
HMR_3640	Acyl Coenzyme A:Cholesterol O-Acyltransferase	12	928.786	0	12	928.786	15.0656	6	928.786	0	6	928.786	10.8344	12	928.786	4.23121	12	928.786	0	3	928.786	0	3	973.408	8.01002	3	928.786	0	3	972.103	0	3	907.117	0	3	997.702	2.29826	11	26.8514	0.00483863	0.0260732	0.64629	0.259046	1	-0.133893	0.446744	1	0.472562	0.318263	1	0.0482306	0.480766	1	0.0868151	0.465409	1	2.60445	0.00460104	0.0276062	2.68162	0.0036633	0.0256431	3.07711	0.00104508	0.0083606
HMR_3642	Acyl Coenzyme A:Cholesterol O-Acyltransferase	12	928.786	0	12	928.786	15.0656	6	928.786	0	6	928.786	10.8344	12	928.786	4.23121	12	928.786	0	3	928.786	0	3	973.408	8.01002	3	928.786	0	3	972.103	0	3	907.117	0	3	997.702	2.29826	11	26.8514	0.00483863	0.0260732	0.64629	0.259046	1	-0.133893	0.446744	1	0.472562	0.318263	1	0.0482306	0.480766	1	0.0868151	0.465409	1	2.60445	0.00460104	0.0276062	2.68162	0.0036633	0.0256431	3.07711	0.00104508	0.0083606
HMR_3644	Acyl Coenzyme A:Cholesterol O-Acyltransferase	12	928.786	0	12	928.786	15.0656	6	928.786	0	6	928.786	10.8344	12	928.786	4.23121	12	928.786	0	3	928.786	0	3	973.408	8.01002	3	928.786	0	3	972.103	0	3	907.117	0	3	997.702	2.29826	11	26.8514	0.00483863	0.0260732	0.64629	0.259046	1	-0.133893	0.446744	1	0.472562	0.318263	1	0.0482306	0.480766	1	0.0868151	0.465409	1	2.60445	0.00460104	0.0276062	2.68162	0.0036633	0.0256431	3.07711	0.00104508	0.0083606
HMR_3645	Acyl Coenzyme A:Cholesterol O-Acyltransferase	12	928.786	0	12	928.786	15.0656	6	928.786	0	6	928.786	10.8344	12	928.786	4.23121	12	928.786	0	3	928.786	0	3	973.408	8.01002	3	928.786	0	3	972.103	0	3	907.117	0	3	997.702	2.29826	11	26.8514	0.00483863	0.0260732	0.64629	0.259046	1	-0.133893	0.446744	1	0.472562	0.318263	1	0.0482306	0.480766	1	0.0868151	0.465409	1	2.60445	0.00460104	0.0276062	2.68162	0.0036633	0.0256431	3.07711	0.00104508	0.0083606
HMR_3646	Acyl Coenzyme A:Cholesterol O-Acyltransferase	12	928.786	0	12	928.786	15.0656	6	928.786	0	6	928.786	10.8344	12	928.786	4.23121	12	928.786	0	3	928.786	0	3	973.408	8.01002	3	928.786	0	3	972.103	0	3	907.117	0	3	997.702	2.29826	11	26.8514	0.00483863	0.0260732	0.64629	0.259046	1	-0.133893	0.446744	1	0.472562	0.318263	1	0.0482306	0.480766	1	0.0868151	0.465409	1	2.60445	0.00460104	0.0276062	2.68162	0.0036633	0.0256431	3.07711	0.00104508	0.0083606
HMR_3647	Acyl Coenzyme A:Cholesterol O-Acyltransferase	12	928.786	0	12	928.786	15.0656	6	928.786	0	6	928.786	10.8344	12	928.786	4.23121	12	928.786	0	3	928.786	0	3	973.408	8.01002	3	928.786	0	3	972.103	0	3	907.117	0	3	997.702	2.29826	11	26.8514	0.00483863	0.0260732	0.64629	0.259046	1	-0.133893	0.446744	1	0.472562	0.318263	1	0.0482306	0.480766	1	0.0868151	0.465409	1	2.60445	0.00460104	0.0276062	2.68162	0.0036633	0.0256431	3.07711	0.00104508	0.0083606
HMR_3648	Acyl Coenzyme A:Cholesterol O-Acyltransferase	12	928.786	0	12	928.786	15.0656	6	928.786	0	6	928.786	10.8344	12	928.786	4.23121	12	928.786	0	3	928.786	0	3	973.408	8.01002	3	928.786	0	3	972.103	0	3	907.117	0	3	997.702	2.29826	11	26.8514	0.00483863	0.0260732	0.64629	0.259046	1	-0.133893	0.446744	1	0.472562	0.318263	1	0.0482306	0.480766	1	0.0868151	0.465409	1	2.60445	0.00460104	0.0276062	2.68162	0.0036633	0.0256431	3.07711	0.00104508	0.0083606
HMR_3649	Acyl Coenzyme A:Cholesterol O-Acyltransferase	12	928.786	0	12	928.786	15.0656	6	928.786	0	6	928.786	10.8344	12	928.786	4.23121	12	928.786	0	3	928.786	0	3	973.408	8.01002	3	928.786	0	3	972.103	0	3	907.117	0	3	997.702	2.29826	11	26.8514	0.00483863	0.0260732	0.64629	0.259046	1	-0.133893	0.446744	1	0.472562	0.318263	1	0.0482306	0.480766	1	0.0868151	0.465409	1	2.60445	0.00460104	0.0276062	2.68162	0.0036633	0.0256431	3.07711	0.00104508	0.0083606
HMR_3650	Acyl Coenzyme A:Cholesterol O-Acyltransferase	12	928.786	0	12	928.786	15.0656	6	928.786	0	6	928.786	10.8344	12	928.786	4.23121	12	928.786	0	3	928.786	0	3	973.408	8.01002	3	928.786	0	3	972.103	0	3	907.117	0	3	997.702	2.29826	11	26.8514	0.00483863	0.0260732	0.64629	0.259046	1	-0.133893	0.446744	1	0.472562	0.318263	1	0.0482306	0.480766	1	0.0868151	0.465409	1	2.60445	0.00460104	0.0276062	2.68162	0.0036633	0.0256431	3.07711	0.00104508	0.0083606
HMR_3651	Acyl Coenzyme A:Cholesterol O-Acyltransferase	12	928.786	0	12	928.786	15.0656	6	928.786	0	6	928.786	10.8344	12	928.786	4.23121	12	928.786	0	3	928.786	0	3	973.408	8.01002	3	928.786	0	3	972.103	0	3	907.117	0	3	997.702	2.29826	11	26.8514	0.00483863	0.0260732	0.64629	0.259046	1	-0.133893	0.446744	1	0.472562	0.318263	1	0.0482306	0.480766	1	0.0868151	0.465409	1	2.60445	0.00460104	0.0276062	2.68162	0.0036633	0.0256431	3.07711	0.00104508	0.0083606
HMR_3652	Acyl Coenzyme A:Cholesterol O-Acyltransferase	12	928.786	0	12	928.786	15.0656	6	928.786	0	6	928.786	10.8344	12	928.786	4.23121	12	928.786	0	3	928.786	0	3	973.408	8.01002	3	928.786	0	3	972.103	0	3	907.117	0	3	997.702	2.29826	11	26.8514	0.00483863	0.0260732	0.64629	0.259046	1	-0.133893	0.446744	1	0.472562	0.318263	1	0.0482306	0.480766	1	0.0868151	0.465409	1	2.60445	0.00460104	0.0276062	2.68162	0.0036633	0.0256431	3.07711	0.00104508	0.0083606
HMR_3654	Acyl Coenzyme A:Cholesterol O-Acyltransferase	12	928.786	0	12	928.786	15.0656	6	928.786	0	6	928.786	10.8344	12	928.786	4.23121	12	928.786	0	3	928.786	0	3	973.408	8.01002	3	928.786	0	3	972.103	0	3	907.117	0	3	997.702	2.29826	11	26.8514	0.00483863	0.0260732	0.64629	0.259046	1	-0.133893	0.446744	1	0.472562	0.318263	1	0.0482306	0.480766	1	0.0868151	0.465409	1	2.60445	0.00460104	0.0276062	2.68162	0.0036633	0.0256431	3.07711	0.00104508	0.0083606
HMR_3655	Acyl Coenzyme A:Cholesterol O-Acyltransferase	12	928.786	0	12	928.786	15.0656	6	928.786	0	6	928.786	10.8344	12	928.786	4.23121	12	928.786	0	3	928.786	0	3	973.408	8.01002	3	928.786	0	3	972.103	0	3	907.117	0	3	997.702	2.29826	11	26.8514	0.00483863	0.0260732	0.64629	0.259046	1	-0.133893	0.446744	1	0.472562	0.318263	1	0.0482306	0.480766	1	0.0868151	0.465409	1	2.60445	0.00460104	0.0276062	2.68162	0.0036633	0.0256431	3.07711	0.00104508	0.0083606
HMR_3656	Acyl Coenzyme A:Cholesterol O-Acyltransferase	12	928.786	0	12	928.786	15.0656	6	928.786	0	6	928.786	10.8344	12	928.786	4.23121	12	928.786	0	3	928.786	0	3	973.408	8.01002	3	928.786	0	3	972.103	0	3	907.117	0	3	997.702	2.29826	11	26.8514	0.00483863	0.0260732	0.64629	0.259046	1	-0.133893	0.446744	1	0.472562	0.318263	1	0.0482306	0.480766	1	0.0868151	0.465409	1	2.60445	0.00460104	0.0276062	2.68162	0.0036633	0.0256431	3.07711	0.00104508	0.0083606
HMR_3657	Acyl Coenzyme A:Cholesterol O-Acyltransferase	12	928.786	0	12	928.786	15.0656	6	928.786	0	6	928.786	10.8344	12	928.786	4.23121	12	928.786	0	3	928.786	0	3	973.408	8.01002	3	928.786	0	3	972.103	0	3	907.117	0	3	997.702	2.29826	11	26.8514	0.00483863	0.0260732	0.64629	0.259046	1	-0.133893	0.446744	1	0.472562	0.318263	1	0.0482306	0.480766	1	0.0868151	0.465409	1	2.60445	0.00460104	0.0276062	2.68162	0.0036633	0.0256431	3.07711	0.00104508	0.0083606
HMR_3658	Acyl Coenzyme A:Cholesterol O-Acyltransferase	12	928.786	0	12	928.786	15.0656	6	928.786	0	6	928.786	10.8344	12	928.786	4.23121	12	928.786	0	3	928.786	0	3	973.408	8.01002	3	928.786	0	3	972.103	0	3	907.117	0	3	997.702	2.29826	11	26.8514	0.00483863	0.0260732	0.64629	0.259046	1	-0.133893	0.446744	1	0.472562	0.318263	1	0.0482306	0.480766	1	0.0868151	0.465409	1	2.60445	0.00460104	0.0276062	2.68162	0.0036633	0.0256431	3.07711	0.00104508	0.0083606
HMR_3659	Acyl Coenzyme A:Cholesterol O-Acyltransferase	12	928.786	0	12	928.786	15.0656	6	928.786	0	6	928.786	10.8344	12	928.786	4.23121	12	928.786	0	3	928.786	0	3	973.408	8.01002	3	928.786	0	3	972.103	0	3	907.117	0	3	997.702	2.29826	11	26.8514	0.00483863	0.0260732	0.64629	0.259046	1	-0.133893	0.446744	1	0.472562	0.318263	1	0.0482306	0.480766	1	0.0868151	0.465409	1	2.60445	0.00460104	0.0276062	2.68162	0.0036633	0.0256431	3.07711	0.00104508	0.0083606
HMR_3660	Acyl Coenzyme A:Cholesterol O-Acyltransferase	12	928.786	0	12	928.786	15.0656	6	928.786	0	6	928.786	10.8344	12	928.786	4.23121	12	928.786	0	3	928.786	0	3	973.408	8.01002	3	928.786	0	3	972.103	0	3	907.117	0	3	997.702	2.29826	11	26.8514	0.00483863	0.0260732	0.64629	0.259046	1	-0.133893	0.446744	1	0.472562	0.318263	1	0.0482306	0.480766	1	0.0868151	0.465409	1	2.60445	0.00460104	0.0276062	2.68162	0.0036633	0.0256431	3.07711	0.00104508	0.0083606
HMR_3663	Acyl Coenzyme A:Cholesterol O-Acyltransferase	12	928.786	0	12	928.786	15.0656	6	928.786	0	6	928.786	10.8344	12	928.786	4.23121	12	928.786	0	3	928.786	0	3	973.408	8.01002	3	928.786	0	3	972.103	0	3	907.117	0	3	997.702	2.29826	11	26.8514	0.00483863	0.0260732	0.64629	0.259046	1	-0.133893	0.446744	1	0.472562	0.318263	1	0.0482306	0.480766	1	0.0868151	0.465409	1	2.60445	0.00460104	0.0276062	2.68162	0.0036633	0.0256431	3.07711	0.00104508	0.0083606
HMR_3665	Acyl Coenzyme A:Cholesterol O-Acyltransferase	12	928.786	0	12	928.786	15.0656	6	928.786	0	6	928.786	10.8344	12	928.786	4.23121	12	928.786	0	3	928.786	0	3	973.408	8.01002	3	928.786	0	3	972.103	0	3	907.117	0	3	997.702	2.29826	11	26.8514	0.00483863	0.0260732	0.64629	0.259046	1	-0.133893	0.446744	1	0.472562	0.318263	1	0.0482306	0.480766	1	0.0868151	0.465409	1	2.60445	0.00460104	0.0276062	2.68162	0.0036633	0.0256431	3.07711	0.00104508	0.0083606
HMR_3666	Acyl Coenzyme A:Cholesterol O-Acyltransferase	12	928.786	0	12	928.786	15.0656	6	928.786	0	6	928.786	10.8344	12	928.786	4.23121	12	928.786	0	3	928.786	0	3	973.408	8.01002	3	928.786	0	3	972.103	0	3	907.117	0	3	997.702	2.29826	11	26.8514	0.00483863	0.0260732	0.64629	0.259046	1	-0.133893	0.446744	1	0.472562	0.318263	1	0.0482306	0.480766	1	0.0868151	0.465409	1	2.60445	0.00460104	0.0276062	2.68162	0.0036633	0.0256431	3.07711	0.00104508	0.0083606
HMR_3667	Acyl Coenzyme A:Cholesterol O-Acyltransferase	12	928.786	0	12	928.786	15.0656	6	928.786	0	6	928.786	10.8344	12	928.786	4.23121	12	928.786	0	3	928.786	0	3	973.408	8.01002	3	928.786	0	3	972.103	0	3	907.117	0	3	997.702	2.29826	11	26.8514	0.00483863	0.0260732	0.64629	0.259046	1	-0.133893	0.446744	1	0.472562	0.318263	1	0.0482306	0.480766	1	0.0868151	0.465409	1	2.60445	0.00460104	0.0276062	2.68162	0.0036633	0.0256431	3.07711	0.00104508	0.0083606
HMR_3668	Acyl Coenzyme A:Cholesterol O-Acyltransferase	12	928.786	0	12	928.786	15.0656	6	928.786	0	6	928.786	10.8344	12	928.786	4.23121	12	928.786	0	3	928.786	0	3	973.408	8.01002	3	928.786	0	3	972.103	0	3	907.117	0	3	997.702	2.29826	11	26.8514	0.00483863	0.0260732	0.64629	0.259046	1	-0.133893	0.446744	1	0.472562	0.318263	1	0.0482306	0.480766	1	0.0868151	0.465409	1	2.60445	0.00460104	0.0276062	2.68162	0.0036633	0.0256431	3.07711	0.00104508	0.0083606
HMR_3669	Acyl Coenzyme A:Cholesterol O-Acyltransferase	12	928.786	0	12	928.786	15.0656	6	928.786	0	6	928.786	10.8344	12	928.786	4.23121	12	928.786	0	3	928.786	0	3	973.408	8.01002	3	928.786	0	3	972.103	0	3	907.117	0	3	997.702	2.29826	11	26.8514	0.00483863	0.0260732	0.64629	0.259046	1	-0.133893	0.446744	1	0.472562	0.318263	1	0.0482306	0.480766	1	0.0868151	0.465409	1	2.60445	0.00460104	0.0276062	2.68162	0.0036633	0.0256431	3.07711	0.00104508	0.0083606
HMR_3670	Acyl Coenzyme A:Cholesterol O-Acyltransferase	12	928.786	0	12	928.786	15.0656	6	928.786	0	6	928.786	10.8344	12	928.786	4.23121	12	928.786	0	3	928.786	0	3	973.408	8.01002	3	928.786	0	3	972.103	0	3	907.117	0	3	997.702	2.29826	11	26.8514	0.00483863	0.0260732	0.64629	0.259046	1	-0.133893	0.446744	1	0.472562	0.318263	1	0.0482306	0.480766	1	0.0868151	0.465409	1	2.60445	0.00460104	0.0276062	2.68162	0.0036633	0.0256431	3.07711	0.00104508	0.0083606
HMR_3677	Acyl Coenzyme A:Cholesterol O-Acyltransferase	12	928.786	0	12	928.786	15.0656	6	928.786	0	6	928.786	10.8344	12	928.786	4.23121	12	928.786	0	3	928.786	0	3	973.408	8.01002	3	928.786	0	3	972.103	0	3	907.117	0	3	997.702	2.29826	11	26.8514	0.00483863	0.0260732	0.64629	0.259046	1	-0.133893	0.446744	1	0.472562	0.318263	1	0.0482306	0.480766	1	0.0868151	0.465409	1	2.60445	0.00460104	0.0276062	2.68162	0.0036633	0.0256431	3.07711	0.00104508	0.0083606
HMR_3678	Acyl Coenzyme A:Cholesterol O-Acyltransferase	12	928.786	0	12	928.786	15.0656	6	928.786	0	6	928.786	10.8344	12	928.786	4.23121	12	928.786	0	3	928.786	0	3	973.408	8.01002	3	928.786	0	3	972.103	0	3	907.117	0	3	997.702	2.29826	11	26.8514	0.00483863	0.0260732	0.64629	0.259046	1	-0.133893	0.446744	1	0.472562	0.318263	1	0.0482306	0.480766	1	0.0868151	0.465409	1	2.60445	0.00460104	0.0276062	2.68162	0.0036633	0.0256431	3.07711	0.00104508	0.0083606
HMR_3679	Acyl Coenzyme A:Cholesterol O-Acyltransferase	12	928.786	0	12	928.786	15.0656	6	928.786	0	6	928.786	10.8344	12	928.786	4.23121	12	928.786	0	3	928.786	0	3	973.408	8.01002	3	928.786	0	3	972.103	0	3	907.117	0	3	997.702	2.29826	11	26.8514	0.00483863	0.0260732	0.64629	0.259046	1	-0.133893	0.446744	1	0.472562	0.318263	1	0.0482306	0.480766	1	0.0868151	0.465409	1	2.60445	0.00460104	0.0276062	2.68162	0.0036633	0.0256431	3.07711	0.00104508	0.0083606
HMR_3680	Acyl Coenzyme A:Cholesterol O-Acyltransferase	12	928.786	0	12	928.786	15.0656	6	928.786	0	6	928.786	10.8344	12	928.786	4.23121	12	928.786	0	3	928.786	0	3	973.408	8.01002	3	928.786	0	3	972.103	0	3	907.117	0	3	997.702	2.29826	11	26.8514	0.00483863	0.0260732	0.64629	0.259046	1	-0.133893	0.446744	1	0.472562	0.318263	1	0.0482306	0.480766	1	0.0868151	0.465409	1	2.60445	0.00460104	0.0276062	2.68162	0.0036633	0.0256431	3.07711	0.00104508	0.0083606
HMR_3681	Acyl Coenzyme A:Cholesterol O-Acyltransferase	12	928.786	0	12	928.786	15.0656	6	928.786	0	6	928.786	10.8344	12	928.786	4.23121	12	928.786	0	3	928.786	0	3	973.408	8.01002	3	928.786	0	3	972.103	0	3	907.117	0	3	997.702	2.29826	11	26.8514	0.00483863	0.0260732	0.64629	0.259046	1	-0.133893	0.446744	1	0.472562	0.318263	1	0.0482306	0.480766	1	0.0868151	0.465409	1	2.60445	0.00460104	0.0276062	2.68162	0.0036633	0.0256431	3.07711	0.00104508	0.0083606
HMR_3682	Acyl Coenzyme A:Cholesterol O-Acyltransferase	12	928.786	0	12	928.786	15.0656	6	928.786	0	6	928.786	10.8344	12	928.786	4.23121	12	928.786	0	3	928.786	0	3	973.408	8.01002	3	928.786	0	3	972.103	0	3	907.117	0	3	997.702	2.29826	11	26.8514	0.00483863	0.0260732	0.64629	0.259046	1	-0.133893	0.446744	1	0.472562	0.318263	1	0.0482306	0.480766	1	0.0868151	0.465409	1	2.60445	0.00460104	0.0276062	2.68162	0.0036633	0.0256431	3.07711	0.00104508	0.0083606
HMR_3684	Steryl-Ester Acylhydrolase	12	928.786	0	12	928.786	15.0656	6	928.786	0	6	928.786	10.8344	12	928.786	4.23121	12	928.786	0	3	928.786	0	3	973.408	8.01002	3	928.786	0	3	972.103	0	3	907.117	0	3	997.702	2.29826	11	26.8514	0.00483863	0.0260732	0.64629	0.259046	1	-0.133893	0.446744	1	0.472562	0.318263	1	0.0482306	0.480766	1	0.0868151	0.465409	1	2.60445	0.00460104	0.0276062	2.68162	0.0036633	0.0256431	3.07711	0.00104508	0.0083606
HMR_3685	Steryl-Ester Acylhydrolase	12	928.786	0	12	928.786	15.0656	6	928.786	0	6	928.786	10.8344	12	928.786	4.23121	12	928.786	0	3	928.786	0	3	973.408	8.01002	3	928.786	0	3	972.103	0	3	907.117	0	3	997.702	2.29826	11	26.8514	0.00483863	0.0260732	0.64629	0.259046	1	-0.133893	0.446744	1	0.472562	0.318263	1	0.0482306	0.480766	1	0.0868151	0.465409	1	2.60445	0.00460104	0.0276062	2.68162	0.0036633	0.0256431	3.07711	0.00104508	0.0083606
HMR_3686	Steryl-Ester Acylhydrolase	12	928.786	0	12	928.786	15.0656	6	928.786	0	6	928.786	10.8344	12	928.786	4.23121	12	928.786	0	3	928.786	0	3	973.408	8.01002	3	928.786	0	3	972.103	0	3	907.117	0	3	997.702	2.29826	11	26.8514	0.00483863	0.0260732	0.64629	0.259046	1	-0.133893	0.446744	1	0.472562	0.318263	1	0.0482306	0.480766	1	0.0868151	0.465409	1	2.60445	0.00460104	0.0276062	2.68162	0.0036633	0.0256431	3.07711	0.00104508	0.0083606
HMR_3687	Steryl-Ester Acylhydrolase	12	928.786	0	12	928.786	15.0656	6	928.786	0	6	928.786	10.8344	12	928.786	4.23121	12	928.786	0	3	928.786	0	3	973.408	8.01002	3	928.786	0	3	972.103	0	3	907.117	0	3	997.702	2.29826	11	26.8514	0.00483863	0.0260732	0.64629	0.259046	1	-0.133893	0.446744	1	0.472562	0.318263	1	0.0482306	0.480766	1	0.0868151	0.465409	1	2.60445	0.00460104	0.0276062	2.68162	0.0036633	0.0256431	3.07711	0.00104508	0.0083606
HMR_3688	Steryl-Ester Acylhydrolase	12	928.786	0	12	928.786	15.0656	6	928.786	0	6	928.786	10.8344	12	928.786	4.23121	12	928.786	0	3	928.786	0	3	973.408	8.01002	3	928.786	0	3	972.103	0	3	907.117	0	3	997.702	2.29826	11	26.8514	0.00483863	0.0260732	0.64629	0.259046	1	-0.133893	0.446744	1	0.472562	0.318263	1	0.0482306	0.480766	1	0.0868151	0.465409	1	2.60445	0.00460104	0.0276062	2.68162	0.0036633	0.0256431	3.07711	0.00104508	0.0083606
HMR_3689	Steryl-Ester Acylhydrolase	12	928.786	0	12	928.786	15.0656	6	928.786	0	6	928.786	10.8344	12	928.786	4.23121	12	928.786	0	3	928.786	0	3	973.408	8.01002	3	928.786	0	3	972.103	0	3	907.117	0	3	997.702	2.29826	11	26.8514	0.00483863	0.0260732	0.64629	0.259046	1	-0.133893	0.446744	1	0.472562	0.318263	1	0.0482306	0.480766	1	0.0868151	0.465409	1	2.60445	0.00460104	0.0276062	2.68162	0.0036633	0.0256431	3.07711	0.00104508	0.0083606
HMR_3690	Steryl-Ester Acylhydrolase	12	928.786	0	12	928.786	15.0656	6	928.786	0	6	928.786	10.8344	12	928.786	4.23121	12	928.786	0	3	928.786	0	3	973.408	8.01002	3	928.786	0	3	972.103	0	3	907.117	0	3	997.702	2.29826	11	26.8514	0.00483863	0.0260732	0.64629	0.259046	1	-0.133893	0.446744	1	0.472562	0.318263	1	0.0482306	0.480766	1	0.0868151	0.465409	1	2.60445	0.00460104	0.0276062	2.68162	0.0036633	0.0256431	3.07711	0.00104508	0.0083606
HMR_3692	Steryl-Ester Acylhydrolase	12	928.786	0	12	928.786	15.0656	6	928.786	0	6	928.786	10.8344	12	928.786	4.23121	12	928.786	0	3	928.786	0	3	973.408	8.01002	3	928.786	0	3	972.103	0	3	907.117	0	3	997.702	2.29826	11	26.8514	0.00483863	0.0260732	0.64629	0.259046	1	-0.133893	0.446744	1	0.472562	0.318263	1	0.0482306	0.480766	1	0.0868151	0.465409	1	2.60445	0.00460104	0.0276062	2.68162	0.0036633	0.0256431	3.07711	0.00104508	0.0083606
HMR_3694	Steryl-Ester Acylhydrolase	12	928.786	0	12	928.786	15.0656	6	928.786	0	6	928.786	10.8344	12	928.786	4.23121	12	928.786	0	3	928.786	0	3	973.408	8.01002	3	928.786	0	3	972.103	0	3	907.117	0	3	997.702	2.29826	11	26.8514	0.00483863	0.0260732	0.64629	0.259046	1	-0.133893	0.446744	1	0.472562	0.318263	1	0.0482306	0.480766	1	0.0868151	0.465409	1	2.60445	0.00460104	0.0276062	2.68162	0.0036633	0.0256431	3.07711	0.00104508	0.0083606
HMR_3695	Steryl-Ester Acylhydrolase	12	928.786	0	12	928.786	15.0656	6	928.786	0	6	928.786	10.8344	12	928.786	4.23121	12	928.786	0	3	928.786	0	3	973.408	8.01002	3	928.786	0	3	972.103	0	3	907.117	0	3	997.702	2.29826	11	26.8514	0.00483863	0.0260732	0.64629	0.259046	1	-0.133893	0.446744	1	0.472562	0.318263	1	0.0482306	0.480766	1	0.0868151	0.465409	1	2.60445	0.00460104	0.0276062	2.68162	0.0036633	0.0256431	3.07711	0.00104508	0.0083606
HMR_3696	Steryl-Ester Acylhydrolase	12	928.786	0	12	928.786	15.0656	6	928.786	0	6	928.786	10.8344	12	928.786	4.23121	12	928.786	0	3	928.786	0	3	973.408	8.01002	3	928.786	0	3	972.103	0	3	907.117	0	3	997.702	2.29826	11	26.8514	0.00483863	0.0260732	0.64629	0.259046	1	-0.133893	0.446744	1	0.472562	0.318263	1	0.0482306	0.480766	1	0.0868151	0.465409	1	2.60445	0.00460104	0.0276062	2.68162	0.0036633	0.0256431	3.07711	0.00104508	0.0083606
HMR_3698	Steryl-Ester Acylhydrolase	12	928.786	0	12	928.786	15.0656	6	928.786	0	6	928.786	10.8344	12	928.786	4.23121	12	928.786	0	3	928.786	0	3	973.408	8.01002	3	928.786	0	3	972.103	0	3	907.117	0	3	997.702	2.29826	11	26.8514	0.00483863	0.0260732	0.64629	0.259046	1	-0.133893	0.446744	1	0.472562	0.318263	1	0.0482306	0.480766	1	0.0868151	0.465409	1	2.60445	0.00460104	0.0276062	2.68162	0.0036633	0.0256431	3.07711	0.00104508	0.0083606
HMR_3699	Steryl-Ester Acylhydrolase	12	928.786	0	12	928.786	15.0656	6	928.786	0	6	928.786	10.8344	12	928.786	4.23121	12	928.786	0	3	928.786	0	3	973.408	8.01002	3	928.786	0	3	972.103	0	3	907.117	0	3	997.702	2.29826	11	26.8514	0.00483863	0.0260732	0.64629	0.259046	1	-0.133893	0.446744	1	0.472562	0.318263	1	0.0482306	0.480766	1	0.0868151	0.465409	1	2.60445	0.00460104	0.0276062	2.68162	0.0036633	0.0256431	3.07711	0.00104508	0.0083606
HMR_3701	Steryl-Ester Acylhydrolase	12	928.786	0	12	928.786	15.0656	6	928.786	0	6	928.786	10.8344	12	928.786	4.23121	12	928.786	0	3	928.786	0	3	973.408	8.01002	3	928.786	0	3	972.103	0	3	907.117	0	3	997.702	2.29826	11	26.8514	0.00483863	0.0260732	0.64629	0.259046	1	-0.133893	0.446744	1	0.472562	0.318263	1	0.0482306	0.480766	1	0.0868151	0.465409	1	2.60445	0.00460104	0.0276062	2.68162	0.0036633	0.0256431	3.07711	0.00104508	0.0083606
HMR_3703	Steryl-Ester Acylhydrolase	12	928.786	0	12	928.786	15.0656	6	928.786	0	6	928.786	10.8344	12	928.786	4.23121	12	928.786	0	3	928.786	0	3	973.408	8.01002	3	928.786	0	3	972.103	0	3	907.117	0	3	997.702	2.29826	11	26.8514	0.00483863	0.0260732	0.64629	0.259046	1	-0.133893	0.446744	1	0.472562	0.318263	1	0.0482306	0.480766	1	0.0868151	0.465409	1	2.60445	0.00460104	0.0276062	2.68162	0.0036633	0.0256431	3.07711	0.00104508	0.0083606
HMR_3704	Steryl-Ester Acylhydrolase	12	928.786	0	12	928.786	15.0656	6	928.786	0	6	928.786	10.8344	12	928.786	4.23121	12	928.786	0	3	928.786	0	3	973.408	8.01002	3	928.786	0	3	972.103	0	3	907.117	0	3	997.702	2.29826	11	26.8514	0.00483863	0.0260732	0.64629	0.259046	1	-0.133893	0.446744	1	0.472562	0.318263	1	0.0482306	0.480766	1	0.0868151	0.465409	1	2.60445	0.00460104	0.0276062	2.68162	0.0036633	0.0256431	3.07711	0.00104508	0.0083606
HMR_3705	Steryl-Ester Acylhydrolase	12	928.786	0	12	928.786	15.0656	6	928.786	0	6	928.786	10.8344	12	928.786	4.23121	12	928.786	0	3	928.786	0	3	973.408	8.01002	3	928.786	0	3	972.103	0	3	907.117	0	3	997.702	2.29826	11	26.8514	0.00483863	0.0260732	0.64629	0.259046	1	-0.133893	0.446744	1	0.472562	0.318263	1	0.0482306	0.480766	1	0.0868151	0.465409	1	2.60445	0.00460104	0.0276062	2.68162	0.0036633	0.0256431	3.07711	0.00104508	0.0083606
HMR_3706	Steryl-Ester Acylhydrolase	12	928.786	0	12	928.786	15.0656	6	928.786	0	6	928.786	10.8344	12	928.786	4.23121	12	928.786	0	3	928.786	0	3	973.408	8.01002	3	928.786	0	3	972.103	0	3	907.117	0	3	997.702	2.29826	11	26.8514	0.00483863	0.0260732	0.64629	0.259046	1	-0.133893	0.446744	1	0.472562	0.318263	1	0.0482306	0.480766	1	0.0868151	0.465409	1	2.60445	0.00460104	0.0276062	2.68162	0.0036633	0.0256431	3.07711	0.00104508	0.0083606
HMR_3707	Steryl-Ester Acylhydrolase	12	928.786	0	12	928.786	15.0656	6	928.786	0	6	928.786	10.8344	12	928.786	4.23121	12	928.786	0	3	928.786	0	3	973.408	8.01002	3	928.786	0	3	972.103	0	3	907.117	0	3	997.702	2.29826	11	26.8514	0.00483863	0.0260732	0.64629	0.259046	1	-0.133893	0.446744	1	0.472562	0.318263	1	0.0482306	0.480766	1	0.0868151	0.465409	1	2.60445	0.00460104	0.0276062	2.68162	0.0036633	0.0256431	3.07711	0.00104508	0.0083606
HMR_3708	Steryl-Ester Acylhydrolase	12	928.786	0	12	928.786	15.0656	6	928.786	0	6	928.786	10.8344	12	928.786	4.23121	12	928.786	0	3	928.786	0	3	973.408	8.01002	3	928.786	0	3	972.103	0	3	907.117	0	3	997.702	2.29826	11	26.8514	0.00483863	0.0260732	0.64629	0.259046	1	-0.133893	0.446744	1	0.472562	0.318263	1	0.0482306	0.480766	1	0.0868151	0.465409	1	2.60445	0.00460104	0.0276062	2.68162	0.0036633	0.0256431	3.07711	0.00104508	0.0083606
HMR_3709	Steryl-Ester Acylhydrolase	12	928.786	0	12	928.786	15.0656	6	928.786	0	6	928.786	10.8344	12	928.786	4.23121	12	928.786	0	3	928.786	0	3	973.408	8.01002	3	928.786	0	3	972.103	0	3	907.117	0	3	997.702	2.29826	11	26.8514	0.00483863	0.0260732	0.64629	0.259046	1	-0.133893	0.446744	1	0.472562	0.318263	1	0.0482306	0.480766	1	0.0868151	0.465409	1	2.60445	0.00460104	0.0276062	2.68162	0.0036633	0.0256431	3.07711	0.00104508	0.0083606
HMR_3710	Steryl-Ester Acylhydrolase	12	928.786	0	12	928.786	15.0656	6	928.786	0	6	928.786	10.8344	12	928.786	4.23121	12	928.786	0	3	928.786	0	3	973.408	8.01002	3	928.786	0	3	972.103	0	3	907.117	0	3	997.702	2.29826	11	26.8514	0.00483863	0.0260732	0.64629	0.259046	1	-0.133893	0.446744	1	0.472562	0.318263	1	0.0482306	0.480766	1	0.0868151	0.465409	1	2.60445	0.00460104	0.0276062	2.68162	0.0036633	0.0256431	3.07711	0.00104508	0.0083606
HMR_3711	Steryl-Ester Acylhydrolase	12	928.786	0	12	928.786	15.0656	6	928.786	0	6	928.786	10.8344	12	928.786	4.23121	12	928.786	0	3	928.786	0	3	973.408	8.01002	3	928.786	0	3	972.103	0	3	907.117	0	3	997.702	2.29826	11	26.8514	0.00483863	0.0260732	0.64629	0.259046	1	-0.133893	0.446744	1	0.472562	0.318263	1	0.0482306	0.480766	1	0.0868151	0.465409	1	2.60445	0.00460104	0.0276062	2.68162	0.0036633	0.0256431	3.07711	0.00104508	0.0083606
HMR_3713	Steryl-Ester Acylhydrolase	12	928.786	0	12	928.786	15.0656	6	928.786	0	6	928.786	10.8344	12	928.786	4.23121	12	928.786	0	3	928.786	0	3	973.408	8.01002	3	928.786	0	3	972.103	0	3	907.117	0	3	997.702	2.29826	11	26.8514	0.00483863	0.0260732	0.64629	0.259046	1	-0.133893	0.446744	1	0.472562	0.318263	1	0.0482306	0.480766	1	0.0868151	0.465409	1	2.60445	0.00460104	0.0276062	2.68162	0.0036633	0.0256431	3.07711	0.00104508	0.0083606
HMR_3714	Steryl-Ester Acylhydrolase	12	928.786	0	12	928.786	15.0656	6	928.786	0	6	928.786	10.8344	12	928.786	4.23121	12	928.786	0	3	928.786	0	3	973.408	8.01002	3	928.786	0	3	972.103	0	3	907.117	0	3	997.702	2.29826	11	26.8514	0.00483863	0.0260732	0.64629	0.259046	1	-0.133893	0.446744	1	0.472562	0.318263	1	0.0482306	0.480766	1	0.0868151	0.465409	1	2.60445	0.00460104	0.0276062	2.68162	0.0036633	0.0256431	3.07711	0.00104508	0.0083606
HMR_3715	Steryl-Ester Acylhydrolase	12	928.786	0	12	928.786	15.0656	6	928.786	0	6	928.786	10.8344	12	928.786	4.23121	12	928.786	0	3	928.786	0	3	973.408	8.01002	3	928.786	0	3	972.103	0	3	907.117	0	3	997.702	2.29826	11	26.8514	0.00483863	0.0260732	0.64629	0.259046	1	-0.133893	0.446744	1	0.472562	0.318263	1	0.0482306	0.480766	1	0.0868151	0.465409	1	2.60445	0.00460104	0.0276062	2.68162	0.0036633	0.0256431	3.07711	0.00104508	0.0083606
HMR_3716	Steryl-Ester Acylhydrolase	12	928.786	0	12	928.786	15.0656	6	928.786	0	6	928.786	10.8344	12	928.786	4.23121	12	928.786	0	3	928.786	0	3	973.408	8.01002	3	928.786	0	3	972.103	0	3	907.117	0	3	997.702	2.29826	11	26.8514	0.00483863	0.0260732	0.64629	0.259046	1	-0.133893	0.446744	1	0.472562	0.318263	1	0.0482306	0.480766	1	0.0868151	0.465409	1	2.60445	0.00460104	0.0276062	2.68162	0.0036633	0.0256431	3.07711	0.00104508	0.0083606
HMR_3717	Steryl-Ester Acylhydrolase	12	928.786	0	12	928.786	15.0656	6	928.786	0	6	928.786	10.8344	12	928.786	4.23121	12	928.786	0	3	928.786	0	3	973.408	8.01002	3	928.786	0	3	972.103	0	3	907.117	0	3	997.702	2.29826	11	26.8514	0.00483863	0.0260732	0.64629	0.259046	1	-0.133893	0.446744	1	0.472562	0.318263	1	0.0482306	0.480766	1	0.0868151	0.465409	1	2.60445	0.00460104	0.0276062	2.68162	0.0036633	0.0256431	3.07711	0.00104508	0.0083606
HMR_3718	Steryl-Ester Acylhydrolase	12	928.786	0	12	928.786	15.0656	6	928.786	0	6	928.786	10.8344	12	928.786	4.23121	12	928.786	0	3	928.786	0	3	973.408	8.01002	3	928.786	0	3	972.103	0	3	907.117	0	3	997.702	2.29826	11	26.8514	0.00483863	0.0260732	0.64629	0.259046	1	-0.133893	0.446744	1	0.472562	0.318263	1	0.0482306	0.480766	1	0.0868151	0.465409	1	2.60445	0.00460104	0.0276062	2.68162	0.0036633	0.0256431	3.07711	0.00104508	0.0083606
HMR_3719	Steryl-Ester Acylhydrolase	12	928.786	0	12	928.786	15.0656	6	928.786	0	6	928.786	10.8344	12	928.786	4.23121	12	928.786	0	3	928.786	0	3	973.408	8.01002	3	928.786	0	3	972.103	0	3	907.117	0	3	997.702	2.29826	11	26.8514	0.00483863	0.0260732	0.64629	0.259046	1	-0.133893	0.446744	1	0.472562	0.318263	1	0.0482306	0.480766	1	0.0868151	0.465409	1	2.60445	0.00460104	0.0276062	2.68162	0.0036633	0.0256431	3.07711	0.00104508	0.0083606
HMR_3722	Steryl-Ester Acylhydrolase	12	928.786	0	12	928.786	15.0656	6	928.786	0	6	928.786	10.8344	12	928.786	4.23121	12	928.786	0	3	928.786	0	3	973.408	8.01002	3	928.786	0	3	972.103	0	3	907.117	0	3	997.702	2.29826	11	26.8514	0.00483863	0.0260732	0.64629	0.259046	1	-0.133893	0.446744	1	0.472562	0.318263	1	0.0482306	0.480766	1	0.0868151	0.465409	1	2.60445	0.00460104	0.0276062	2.68162	0.0036633	0.0256431	3.07711	0.00104508	0.0083606
HMR_3724	Steryl-Ester Acylhydrolase	12	928.786	0	12	928.786	15.0656	6	928.786	0	6	928.786	10.8344	12	928.786	4.23121	12	928.786	0	3	928.786	0	3	973.408	8.01002	3	928.786	0	3	972.103	0	3	907.117	0	3	997.702	2.29826	11	26.8514	0.00483863	0.0260732	0.64629	0.259046	1	-0.133893	0.446744	1	0.472562	0.318263	1	0.0482306	0.480766	1	0.0868151	0.465409	1	2.60445	0.00460104	0.0276062	2.68162	0.0036633	0.0256431	3.07711	0.00104508	0.0083606
HMR_3725	Steryl-Ester Acylhydrolase	12	928.786	0	12	928.786	15.0656	6	928.786	0	6	928.786	10.8344	12	928.786	4.23121	12	928.786	0	3	928.786	0	3	973.408	8.01002	3	928.786	0	3	972.103	0	3	907.117	0	3	997.702	2.29826	11	26.8514	0.00483863	0.0260732	0.64629	0.259046	1	-0.133893	0.446744	1	0.472562	0.318263	1	0.0482306	0.480766	1	0.0868151	0.465409	1	2.60445	0.00460104	0.0276062	2.68162	0.0036633	0.0256431	3.07711	0.00104508	0.0083606
HMR_3726	Steryl-Ester Acylhydrolase	12	928.786	0	12	928.786	15.0656	6	928.786	0	6	928.786	10.8344	12	928.786	4.23121	12	928.786	0	3	928.786	0	3	973.408	8.01002	3	928.786	0	3	972.103	0	3	907.117	0	3	997.702	2.29826	11	26.8514	0.00483863	0.0260732	0.64629	0.259046	1	-0.133893	0.446744	1	0.472562	0.318263	1	0.0482306	0.480766	1	0.0868151	0.465409	1	2.60445	0.00460104	0.0276062	2.68162	0.0036633	0.0256431	3.07711	0.00104508	0.0083606
HMR_3727	Steryl-Ester Acylhydrolase	12	928.786	0	12	928.786	15.0656	6	928.786	0	6	928.786	10.8344	12	928.786	4.23121	12	928.786	0	3	928.786	0	3	973.408	8.01002	3	928.786	0	3	972.103	0	3	907.117	0	3	997.702	2.29826	11	26.8514	0.00483863	0.0260732	0.64629	0.259046	1	-0.133893	0.446744	1	0.472562	0.318263	1	0.0482306	0.480766	1	0.0868151	0.465409	1	2.60445	0.00460104	0.0276062	2.68162	0.0036633	0.0256431	3.07711	0.00104508	0.0083606
HMR_3728	Steryl-Ester Acylhydrolase	12	928.786	0	12	928.786	15.0656	6	928.786	0	6	928.786	10.8344	12	928.786	4.23121	12	928.786	0	3	928.786	0	3	973.408	8.01002	3	928.786	0	3	972.103	0	3	907.117	0	3	997.702	2.29826	11	26.8514	0.00483863	0.0260732	0.64629	0.259046	1	-0.133893	0.446744	1	0.472562	0.318263	1	0.0482306	0.480766	1	0.0868151	0.465409	1	2.60445	0.00460104	0.0276062	2.68162	0.0036633	0.0256431	3.07711	0.00104508	0.0083606
HMR_3729	Steryl-Ester Acylhydrolase	12	928.786	0	12	928.786	15.0656	6	928.786	0	6	928.786	10.8344	12	928.786	4.23121	12	928.786	0	3	928.786	0	3	973.408	8.01002	3	928.786	0	3	972.103	0	3	907.117	0	3	997.702	2.29826	11	26.8514	0.00483863	0.0260732	0.64629	0.259046	1	-0.133893	0.446744	1	0.472562	0.318263	1	0.0482306	0.480766	1	0.0868151	0.465409	1	2.60445	0.00460104	0.0276062	2.68162	0.0036633	0.0256431	3.07711	0.00104508	0.0083606
HMR_3736	Steryl-Ester Acylhydrolase	12	928.786	0	12	928.786	15.0656	6	928.786	0	6	928.786	10.8344	12	928.786	4.23121	12	928.786	0	3	928.786	0	3	973.408	8.01002	3	928.786	0	3	972.103	0	3	907.117	0	3	997.702	2.29826	11	26.8514	0.00483863	0.0260732	0.64629	0.259046	1	-0.133893	0.446744	1	0.472562	0.318263	1	0.0482306	0.480766	1	0.0868151	0.465409	1	2.60445	0.00460104	0.0276062	2.68162	0.0036633	0.0256431	3.07711	0.00104508	0.0083606
HMR_3737	Steryl-Ester Acylhydrolase	12	928.786	0	12	928.786	15.0656	6	928.786	0	6	928.786	10.8344	12	928.786	4.23121	12	928.786	0	3	928.786	0	3	973.408	8.01002	3	928.786	0	3	972.103	0	3	907.117	0	3	997.702	2.29826	11	26.8514	0.00483863	0.0260732	0.64629	0.259046	1	-0.133893	0.446744	1	0.472562	0.318263	1	0.0482306	0.480766	1	0.0868151	0.465409	1	2.60445	0.00460104	0.0276062	2.68162	0.0036633	0.0256431	3.07711	0.00104508	0.0083606
HMR_3738	Steryl-Ester Acylhydrolase	12	928.786	0	12	928.786	15.0656	6	928.786	0	6	928.786	10.8344	12	928.786	4.23121	12	928.786	0	3	928.786	0	3	973.408	8.01002	3	928.786	0	3	972.103	0	3	907.117	0	3	997.702	2.29826	11	26.8514	0.00483863	0.0260732	0.64629	0.259046	1	-0.133893	0.446744	1	0.472562	0.318263	1	0.0482306	0.480766	1	0.0868151	0.465409	1	2.60445	0.00460104	0.0276062	2.68162	0.0036633	0.0256431	3.07711	0.00104508	0.0083606
HMR_3739	Steryl-Ester Acylhydrolase	12	928.786	0	12	928.786	15.0656	6	928.786	0	6	928.786	10.8344	12	928.786	4.23121	12	928.786	0	3	928.786	0	3	973.408	8.01002	3	928.786	0	3	972.103	0	3	907.117	0	3	997.702	2.29826	11	26.8514	0.00483863	0.0260732	0.64629	0.259046	1	-0.133893	0.446744	1	0.472562	0.318263	1	0.0482306	0.480766	1	0.0868151	0.465409	1	2.60445	0.00460104	0.0276062	2.68162	0.0036633	0.0256431	3.07711	0.00104508	0.0083606
HMR_3740	Steryl-Ester Acylhydrolase	12	928.786	0	12	928.786	15.0656	6	928.786	0	6	928.786	10.8344	12	928.786	4.23121	12	928.786	0	3	928.786	0	3	973.408	8.01002	3	928.786	0	3	972.103	0	3	907.117	0	3	997.702	2.29826	11	26.8514	0.00483863	0.0260732	0.64629	0.259046	1	-0.133893	0.446744	1	0.472562	0.318263	1	0.0482306	0.480766	1	0.0868151	0.465409	1	2.60445	0.00460104	0.0276062	2.68162	0.0036633	0.0256431	3.07711	0.00104508	0.0083606
HMR_3741	Steryl-Ester Acylhydrolase	12	928.786	0	12	928.786	15.0656	6	928.786	0	6	928.786	10.8344	12	928.786	4.23121	12	928.786	0	3	928.786	0	3	973.408	8.01002	3	928.786	0	3	972.103	0	3	907.117	0	3	997.702	2.29826	11	26.8514	0.00483863	0.0260732	0.64629	0.259046	1	-0.133893	0.446744	1	0.472562	0.318263	1	0.0482306	0.480766	1	0.0868151	0.465409	1	2.60445	0.00460104	0.0276062	2.68162	0.0036633	0.0256431	3.07711	0.00104508	0.0083606
HMR_2957	Long-Chain-Fatty-Acid Coenzyme A Ligase	12	928.786	0	12	928.786	15.0656	6	928.786	0	6	928.786	10.8344	12	928.786	4.23121	12	928.786	0	3	928.786	0	3	973.408	8.01002	3	928.786	0	3	972.103	0	3	907.117	0	3	997.702	2.29826	11	26.8514	0.00483863	0.0260732	0.64629	0.259046	1	-0.133893	0.446744	1	0.472562	0.318263	1	0.0482306	0.480766	1	0.0868151	0.465409	1	2.60445	0.00460104	0.0276062	2.68162	0.0036633	0.0256431	3.07711	0.00104508	0.0083606
SMS1	Sphingomyelin Synthase, Formation of Sm (D18:1/14:0)	12	246.706	0	12	253.41	7.97484	6	246.706	0	6	246.706	7.05043	12	246.706	7.52401	12	246.706	0	3	246.706	0	3	268.91	0.292072	3	246.706	0	3	268.418	0	3	216.887	0	3	224.051	10.5903	11	26.837	0.00486301	0.0260732	1.86169	0.0313235	0.187941	0.283535	0.388383	1	0.669458	0.251602	1	0.496772	0.309675	1	0.607702	0.271693	1	1.9678	0.0245458	0.17182	2.72019	0.00326224	0.0260979	0.385842	0.349807	1
SMS10	Sphingomyelin Synthase, Formation of Sm (D18:1/21:0)	12	246.706	0	12	253.41	7.97484	6	246.706	0	6	246.706	7.05043	12	246.706	7.52401	12	246.706	0	3	246.706	0	3	268.91	0.292072	3	246.706	0	3	268.418	0	3	216.887	0	3	224.051	10.5903	11	26.837	0.00486301	0.0260732	1.86169	0.0313235	0.187941	0.283535	0.388383	1	0.669458	0.251602	1	0.496772	0.309675	1	0.607702	0.271693	1	1.9678	0.0245458	0.17182	2.72019	0.00326224	0.0260979	0.385842	0.349807	1
SMS11	Sphingomyelin Synthase, Formation of Sm (D18:1/22:1)	12	246.706	0	12	253.41	7.97484	6	246.706	0	6	246.706	7.05043	12	246.706	7.52401	12	246.706	0	3	246.706	0	3	268.91	0.292072	3	246.706	0	3	268.418	0	3	216.887	0	3	224.051	10.5903	11	26.837	0.00486301	0.0260732	1.86169	0.0313235	0.187941	0.283535	0.388383	1	0.669458	0.251602	1	0.496772	0.309675	1	0.607702	0.271693	1	1.9678	0.0245458	0.17182	2.72019	0.00326224	0.0260979	0.385842	0.349807	1
SMS12	Sphingomyelin Synthase, Formation of Sm (D18:1/22:0)	12	246.706	0	12	253.41	7.97484	6	246.706	0	6	246.706	7.05043	12	246.706	7.52401	12	246.706	0	3	246.706	0	3	268.91	0.292072	3	246.706	0	3	268.418	0	3	216.887	0	3	224.051	10.5903	11	26.837	0.00486301	0.0260732	1.86169	0.0313235	0.187941	0.283535	0.388383	1	0.669458	0.251602	1	0.496772	0.309675	1	0.607702	0.271693	1	1.9678	0.0245458	0.17182	2.72019	0.00326224	0.0260979	0.385842	0.349807	1
SMS16	Sphingomyelin Synthase, Formation of Sm (D18:1/23:0)	12	246.706	0	12	253.41	7.97484	6	246.706	0	6	246.706	7.05043	12	246.706	7.52401	12	246.706	0	3	246.706	0	3	268.91	0.292072	3	246.706	0	3	268.418	0	3	216.887	0	3	224.051	10.5903	11	26.837	0.00486301	0.0260732	1.86169	0.0313235	0.187941	0.283535	0.388383	1	0.669458	0.251602	1	0.496772	0.309675	1	0.607702	0.271693	1	1.9678	0.0245458	0.17182	2.72019	0.00326224	0.0260979	0.385842	0.349807	1
SMS13	Sphingomyelin Synthase, Formation of Sm (D18:0/24:1)	12	246.706	0	12	253.41	7.97484	6	246.706	0	6	246.706	7.05043	12	246.706	7.52401	12	246.706	0	3	246.706	0	3	268.91	0.292072	3	246.706	0	3	268.418	0	3	216.887	0	3	224.051	10.5903	11	26.837	0.00486301	0.0260732	1.86169	0.0313235	0.187941	0.283535	0.388383	1	0.669458	0.251602	1	0.496772	0.309675	1	0.607702	0.271693	1	1.9678	0.0245458	0.17182	2.72019	0.00326224	0.0260979	0.385842	0.349807	1
SMS14	Sphingomyelin Synthase, Formation of Sm (D18:0/24:0)	12	246.706	0	12	253.41	7.97484	6	246.706	0	6	246.706	7.05043	12	246.706	7.52401	12	246.706	0	3	246.706	0	3	268.91	0.292072	3	246.706	0	3	268.418	0	3	216.887	0	3	224.051	10.5903	11	26.837	0.00486301	0.0260732	1.86169	0.0313235	0.187941	0.283535	0.388383	1	0.669458	0.251602	1	0.496772	0.309675	1	0.607702	0.271693	1	1.9678	0.0245458	0.17182	2.72019	0.00326224	0.0260979	0.385842	0.349807	1
SMS15	Sphingomyelin Synthase, Formation of Sm (D18:0/24:0)	12	246.706	0	12	253.41	7.97484	6	246.706	0	6	246.706	7.05043	12	246.706	7.52401	12	246.706	0	3	246.706	0	3	268.91	0.292072	3	246.706	0	3	268.418	0	3	216.887	0	3	224.051	10.5903	11	26.837	0.00486301	0.0260732	1.86169	0.0313235	0.187941	0.283535	0.388383	1	0.669458	0.251602	1	0.496772	0.309675	1	0.607702	0.271693	1	1.9678	0.0245458	0.17182	2.72019	0.00326224	0.0260979	0.385842	0.349807	1
SMS2	Sphingomyelin Synthase, Formation of Sm (D18:1/15:0)	12	246.706	0	12	253.41	7.97484	6	246.706	0	6	246.706	7.05043	12	246.706	7.52401	12	246.706	0	3	246.706	0	3	268.91	0.292072	3	246.706	0	3	268.418	0	3	216.887	0	3	224.051	10.5903	11	26.837	0.00486301	0.0260732	1.86169	0.0313235	0.187941	0.283535	0.388383	1	0.669458	0.251602	1	0.496772	0.309675	1	0.607702	0.271693	1	1.9678	0.0245458	0.17182	2.72019	0.00326224	0.0260979	0.385842	0.349807	1
SMS3	Sphingomyelin Synthase, Formation of Sm (D18:1/16:1)	12	246.706	0	12	253.41	7.97484	6	246.706	0	6	246.706	7.05043	12	246.706	7.52401	12	246.706	0	3	246.706	0	3	268.91	0.292072	3	246.706	0	3	268.418	0	3	216.887	0	3	224.051	10.5903	11	26.837	0.00486301	0.0260732	1.86169	0.0313235	0.187941	0.283535	0.388383	1	0.669458	0.251602	1	0.496772	0.309675	1	0.607702	0.271693	1	1.9678	0.0245458	0.17182	2.72019	0.00326224	0.0260979	0.385842	0.349807	1
SMS4	Sphingomyelin Synthase, Formation of Sm (D18:1/16:0)	12	246.706	0	12	253.41	7.97484	6	246.706	0	6	246.706	7.05043	12	246.706	7.52401	12	246.706	0	3	246.706	0	3	268.91	0.292072	3	246.706	0	3	268.418	0	3	216.887	0	3	224.051	10.5903	11	26.837	0.00486301	0.0260732	1.86169	0.0313235	0.187941	0.283535	0.388383	1	0.669458	0.251602	1	0.496772	0.309675	1	0.607702	0.271693	1	1.9678	0.0245458	0.17182	2.72019	0.00326224	0.0260979	0.385842	0.349807	1
SMS5	Sphingomyelin Synthase, Formation of Sm (D18:1/17:0)	12	246.706	0	12	253.41	7.97484	6	246.706	0	6	246.706	7.05043	12	246.706	7.52401	12	246.706	0	3	246.706	0	3	268.91	0.292072	3	246.706	0	3	268.418	0	3	216.887	0	3	224.051	10.5903	11	26.837	0.00486301	0.0260732	1.86169	0.0313235	0.187941	0.283535	0.388383	1	0.669458	0.251602	1	0.496772	0.309675	1	0.607702	0.271693	1	1.9678	0.0245458	0.17182	2.72019	0.00326224	0.0260979	0.385842	0.349807	1
SMS6	Sphingomyelin Synthase, Formation of Sm (D18:1/18:0)	12	246.706	0	12	253.41	7.97484	6	246.706	0	6	246.706	7.05043	12	246.706	7.52401	12	246.706	0	3	246.706	0	3	268.91	0.292072	3	246.706	0	3	268.418	0	3	216.887	0	3	224.051	10.5903	11	26.837	0.00486301	0.0260732	1.86169	0.0313235	0.187941	0.283535	0.388383	1	0.669458	0.251602	1	0.496772	0.309675	1	0.607702	0.271693	1	1.9678	0.0245458	0.17182	2.72019	0.00326224	0.0260979	0.385842	0.349807	1
SMS7	Sphingomyelin Synthase, Formation of Sm (D18:1/18:1)	12	246.706	0	12	253.41	7.97484	6	246.706	0	6	246.706	7.05043	12	246.706	7.52401	12	246.706	0	3	246.706	0	3	268.91	0.292072	3	246.706	0	3	268.418	0	3	216.887	0	3	224.051	10.5903	11	26.837	0.00486301	0.0260732	1.86169	0.0313235	0.187941	0.283535	0.388383	1	0.669458	0.251602	1	0.496772	0.309675	1	0.607702	0.271693	1	1.9678	0.0245458	0.17182	2.72019	0.00326224	0.0260979	0.385842	0.349807	1
SMS8	Sphingomyelin Synthase, Formation of Sm (D18:1/20:1)	12	246.706	0	12	253.41	7.97484	6	246.706	0	6	246.706	7.05043	12	246.706	7.52401	12	246.706	0	3	246.706	0	3	268.91	0.292072	3	246.706	0	3	268.418	0	3	216.887	0	3	224.051	10.5903	11	26.837	0.00486301	0.0260732	1.86169	0.0313235	0.187941	0.283535	0.388383	1	0.669458	0.251602	1	0.496772	0.309675	1	0.607702	0.271693	1	1.9678	0.0245458	0.17182	2.72019	0.00326224	0.0260979	0.385842	0.349807	1
SMS9	Sphingomyelin Synthase, Formation of Sm (D18:1/20:0)	12	246.706	0	12	253.41	7.97484	6	246.706	0	6	246.706	7.05043	12	246.706	7.52401	12	246.706	0	3	246.706	0	3	268.91	0.292072	3	246.706	0	3	268.418	0	3	216.887	0	3	224.051	10.5903	11	26.837	0.00486301	0.0260732	1.86169	0.0313235	0.187941	0.283535	0.388383	1	0.669458	0.251602	1	0.496772	0.309675	1	0.607702	0.271693	1	1.9678	0.0245458	0.17182	2.72019	0.00326224	0.0260979	0.385842	0.349807	1
EX_sphmyln180241_hs_e	Exchange of Sphingomyelin (D18:0/24:1)	12	246.706	0	12	253.41	7.97484	6	246.706	0	6	246.706	7.05043	12	246.706	7.52401	12	246.706	0	3	246.706	0	3	268.91	0.292072	3	246.706	0	3	268.418	0	3	216.887	0	3	224.051	10.5903	11	26.837	0.00486301	0.0260732	1.86169	0.0313235	0.187941	0.283535	0.388383	1	0.669458	0.251602	1	0.496772	0.309675	1	0.607702	0.271693	1	1.9678	0.0245458	0.17182	2.72019	0.00326224	0.0260979	0.385842	0.349807	1
EX_sphmyln18114_hs_e	Exchange of Sphingomyelin (D18:1/14:0)	12	246.706	0	12	253.41	7.97484	6	246.706	0	6	246.706	7.05043	12	246.706	7.52401	12	246.706	0	3	246.706	0	3	268.91	0.292072	3	246.706	0	3	268.418	0	3	216.887	0	3	224.051	10.5903	11	26.837	0.00486301	0.0260732	1.86169	0.0313235	0.187941	0.283535	0.388383	1	0.669458	0.251602	1	0.496772	0.309675	1	0.607702	0.271693	1	1.9678	0.0245458	0.17182	2.72019	0.00326224	0.0260979	0.385842	0.349807	1
EX_sphmyln18115_hs_e	Exchange of Sphingomyelin (D18:1/15:0)	12	246.706	0	12	253.41	7.97484	6	246.706	0	6	246.706	7.05043	12	246.706	7.52401	12	246.706	0	3	246.706	0	3	268.91	0.292072	3	246.706	0	3	268.418	0	3	216.887	0	3	224.051	10.5903	11	26.837	0.00486301	0.0260732	1.86169	0.0313235	0.187941	0.283535	0.388383	1	0.669458	0.251602	1	0.496772	0.309675	1	0.607702	0.271693	1	1.9678	0.0245458	0.17182	2.72019	0.00326224	0.0260979	0.385842	0.349807	1
EX_sphmyln18116_hs_e	Exchange of Sphingomyelin (D18:1/16:0)	12	246.706	0	12	253.41	7.97484	6	246.706	0	6	246.706	7.05043	12	246.706	7.52401	12	246.706	0	3	246.706	0	3	268.91	0.292072	3	246.706	0	3	268.418	0	3	216.887	0	3	224.051	10.5903	11	26.837	0.00486301	0.0260732	1.86169	0.0313235	0.187941	0.283535	0.388383	1	0.669458	0.251602	1	0.496772	0.309675	1	0.607702	0.271693	1	1.9678	0.0245458	0.17182	2.72019	0.00326224	0.0260979	0.385842	0.349807	1
EX_sphmyln181161_hs_e	Exchange of Sphingomyelin (D18:1/16:1)	12	246.706	0	12	253.41	7.97484	6	246.706	0	6	246.706	7.05043	12	246.706	7.52401	12	246.706	0	3	246.706	0	3	268.91	0.292072	3	246.706	0	3	268.418	0	3	216.887	0	3	224.051	10.5903	11	26.837	0.00486301	0.0260732	1.86169	0.0313235	0.187941	0.283535	0.388383	1	0.669458	0.251602	1	0.496772	0.309675	1	0.607702	0.271693	1	1.9678	0.0245458	0.17182	2.72019	0.00326224	0.0260979	0.385842	0.349807	1
EX_sphmyln18117_hs_e	Exchange of Sphingomyelin (D18:1/17:0)	12	246.706	0	12	253.41	7.97484	6	246.706	0	6	246.706	7.05043	12	246.706	7.52401	12	246.706	0	3	246.706	0	3	268.91	0.292072	3	246.706	0	3	268.418	0	3	216.887	0	3	224.051	10.5903	11	26.837	0.00486301	0.0260732	1.86169	0.0313235	0.187941	0.283535	0.388383	1	0.669458	0.251602	1	0.496772	0.309675	1	0.607702	0.271693	1	1.9678	0.0245458	0.17182	2.72019	0.00326224	0.0260979	0.385842	0.349807	1
EX_sphmyln18118_hs_e	Exchange of Sphingomyelin (D18:1/18:0)	12	246.706	0	12	253.41	7.97484	6	246.706	0	6	246.706	7.05043	12	246.706	7.52401	12	246.706	0	3	246.706	0	3	268.91	0.292072	3	246.706	0	3	268.418	0	3	216.887	0	3	224.051	10.5903	11	26.837	0.00486301	0.0260732	1.86169	0.0313235	0.187941	0.283535	0.388383	1	0.669458	0.251602	1	0.496772	0.309675	1	0.607702	0.271693	1	1.9678	0.0245458	0.17182	2.72019	0.00326224	0.0260979	0.385842	0.349807	1
EX_sphmyln181181_hs_e	Exchange of Sphingomyelin (D18:1/18:1)	12	246.706	0	12	253.41	7.97484	6	246.706	0	6	246.706	7.05043	12	246.706	7.52401	12	246.706	0	3	246.706	0	3	268.91	0.292072	3	246.706	0	3	268.418	0	3	216.887	0	3	224.051	10.5903	11	26.837	0.00486301	0.0260732	1.86169	0.0313235	0.187941	0.283535	0.388383	1	0.669458	0.251602	1	0.496772	0.309675	1	0.607702	0.271693	1	1.9678	0.0245458	0.17182	2.72019	0.00326224	0.0260979	0.385842	0.349807	1
EX_sphmyln18120_hs_e	Exchange of Sphingomyelin (D18:1/20:0)	12	246.706	0	12	253.41	7.97484	6	246.706	0	6	246.706	7.05043	12	246.706	7.52401	12	246.706	0	3	246.706	0	3	268.91	0.292072	3	246.706	0	3	268.418	0	3	216.887	0	3	224.051	10.5903	11	26.837	0.00486301	0.0260732	1.86169	0.0313235	0.187941	0.283535	0.388383	1	0.669458	0.251602	1	0.496772	0.309675	1	0.607702	0.271693	1	1.9678	0.0245458	0.17182	2.72019	0.00326224	0.0260979	0.385842	0.349807	1
EX_sphmyln181201_hs_e	Exchange of Sphingomyelin (D18:1/20:1)	12	246.706	0	12	253.41	7.97484	6	246.706	0	6	246.706	7.05043	12	246.706	7.52401	12	246.706	0	3	246.706	0	3	268.91	0.292072	3	246.706	0	3	268.418	0	3	216.887	0	3	224.051	10.5903	11	26.837	0.00486301	0.0260732	1.86169	0.0313235	0.187941	0.283535	0.388383	1	0.669458	0.251602	1	0.496772	0.309675	1	0.607702	0.271693	1	1.9678	0.0245458	0.17182	2.72019	0.00326224	0.0260979	0.385842	0.349807	1
EX_sphmyln18121_hs_e	Exchange of Sphingomyelin (D18:1/21:0)	12	246.706	0	12	253.41	7.97484	6	246.706	0	6	246.706	7.05043	12	246.706	7.52401	12	246.706	0	3	246.706	0	3	268.91	0.292072	3	246.706	0	3	268.418	0	3	216.887	0	3	224.051	10.5903	11	26.837	0.00486301	0.0260732	1.86169	0.0313235	0.187941	0.283535	0.388383	1	0.669458	0.251602	1	0.496772	0.309675	1	0.607702	0.271693	1	1.9678	0.0245458	0.17182	2.72019	0.00326224	0.0260979	0.385842	0.349807	1
EX_sphmyln18122_hs_e	Exchange of Sphingomyelin (D18:1/22:0)	12	246.706	0	12	253.41	7.97484	6	246.706	0	6	246.706	7.05043	12	246.706	7.52401	12	246.706	0	3	246.706	0	3	268.91	0.292072	3	246.706	0	3	268.418	0	3	216.887	0	3	224.051	10.5903	11	26.837	0.00486301	0.0260732	1.86169	0.0313235	0.187941	0.283535	0.388383	1	0.669458	0.251602	1	0.496772	0.309675	1	0.607702	0.271693	1	1.9678	0.0245458	0.17182	2.72019	0.00326224	0.0260979	0.385842	0.349807	1
EX_sphmyln181221_hs_e	Exchange of Sphingomyelin (D18:1/22:1)	12	246.706	0	12	253.41	7.97484	6	246.706	0	6	246.706	7.05043	12	246.706	7.52401	12	246.706	0	3	246.706	0	3	268.91	0.292072	3	246.706	0	3	268.418	0	3	216.887	0	3	224.051	10.5903	11	26.837	0.00486301	0.0260732	1.86169	0.0313235	0.187941	0.283535	0.388383	1	0.669458	0.251602	1	0.496772	0.309675	1	0.607702	0.271693	1	1.9678	0.0245458	0.17182	2.72019	0.00326224	0.0260979	0.385842	0.349807	1
EX_sphmyln18123_hs_e	Exchange of Sphingomyelin (D18:1/23:0)	12	246.706	0	12	253.41	7.97484	6	246.706	0	6	246.706	7.05043	12	246.706	7.52401	12	246.706	0	3	246.706	0	3	268.91	0.292072	3	246.706	0	3	268.418	0	3	216.887	0	3	224.051	10.5903	11	26.837	0.00486301	0.0260732	1.86169	0.0313235	0.187941	0.283535	0.388383	1	0.669458	0.251602	1	0.496772	0.309675	1	0.607702	0.271693	1	1.9678	0.0245458	0.17182	2.72019	0.00326224	0.0260979	0.385842	0.349807	1
EX_sphmyln1824_hs_e	Exchange of Sphingomyelin (D18:0/24:0)	12	246.706	0	12	253.41	7.97484	6	246.706	0	6	246.706	7.05043	12	246.706	7.52401	12	246.706	0	3	246.706	0	3	268.91	0.292072	3	246.706	0	3	268.418	0	3	216.887	0	3	224.051	10.5903	11	26.837	0.00486301	0.0260732	1.86169	0.0313235	0.187941	0.283535	0.388383	1	0.669458	0.251602	1	0.496772	0.309675	1	0.607702	0.271693	1	1.9678	0.0245458	0.17182	2.72019	0.00326224	0.0260979	0.385842	0.349807	1
EX_sphmyln1825_hs_e	Exchange of Sphingomyelin (D18:0/25:0)	12	246.706	0	12	253.41	7.97484	6	246.706	0	6	246.706	7.05043	12	246.706	7.52401	12	246.706	0	3	246.706	0	3	268.91	0.292072	3	246.706	0	3	268.418	0	3	216.887	0	3	224.051	10.5903	11	26.837	0.00486301	0.0260732	1.86169	0.0313235	0.187941	0.283535	0.388383	1	0.669458	0.251602	1	0.496772	0.309675	1	0.607702	0.271693	1	1.9678	0.0245458	0.17182	2.72019	0.00326224	0.0260979	0.385842	0.349807	1
NDPK4m	ATP:dTDP phosphotransferase, mitochondria	12	1000	0	12	1000	0	6	1000	0	6	1000	0	12	1000	0	12	1000	0	3	1000	0	3	1000	0	3	1000	0	3	988.365	0	3	1000	0	3	1000	0	11	26.7686	0.00497962	0.0266139	0.657662	0.255378	0.568955	1.08059	0.13994	0.568955	1.08059	0.13994	0.568955	1.32344	0.0928439	0.568955	0.68202	0.247613	0.568955	1.39652	0.0812793	0.568955	-3.50753	0.000226141	0.00180913	-1.23413	0.108577	0.568955
NDPK8m	Nucleoside-diphosphate kinase, mitochondria	12	1000	0	12	1000	0	6	1000	0	6	1000	0	12	1000	0	12	1000	0	3	1000	0	3	1000	0	3	1000	0	3	988.365	0	3	1000	0	3	1000	0	11	26.7686	0.00497962	0.0266139	0.657662	0.255378	0.568955	1.08059	0.13994	0.568955	1.08059	0.13994	0.568955	1.32344	0.0928439	0.568955	0.68202	0.247613	0.568955	1.39652	0.0812793	0.568955	-3.50753	0.000226141	0.00180913	-1.23413	0.108577	0.568955
DTMPKm	DTMP kinase in mitochondria	12	1000	0	12	1000	0	6	1000	0	6	1000	0	12	1000	0	12	1000	0	3	1000	0	3	1000	0	3	1000	0	3	988.365	0	3	1000	0	3	1000	0	11	26.7686	0.00497962	0.0266139	0.657662	0.255378	0.568955	1.08059	0.13994	0.568955	1.08059	0.13994	0.568955	1.32344	0.0928439	0.568955	0.68202	0.247613	0.568955	1.39652	0.0812793	0.568955	-3.50753	0.000226141	0.00180913	-1.23413	0.108577	0.568955
r1257	EC:6.2.1.3	12	928.786	0	12	933.017	13.3463	6	928.786	0	6	928.786	10.8344	12	928.786	4.23121	12	928.786	0	3	928.786	0	3	973.408	26.5921	3	928.786	0	3	972.103	0	3	907.117	0	3	997.702	2.29826	11	26.7474	0.00501637	0.0267821	1.21549	0.112089	0.560447	-0.20479	0.418868	1	0.590741	0.277347	1	0.0434104	0.482687	1	0	0.5	1	2.55639	0.00528822	0.0370175	2.45028	0.00713734	0.042824	3.17378	0.000752331	0.00601865
URSCHOLCOAc	Formation of Ursodeoxycholyl Coa	12	928.786	0	12	928.786	10.4635	6	928.786	0	6	928.786	5.49769	12	928.786	4.96582	12	928.786	0	3	928.786	0	3	982.66	1.18974	3	928.786	0	3	976.912	0	3	917.791	0	3	1000	0	11	26.6651	0.00516149	0.027528	-0.733122	0.231742	1	-0.149648	0.440521	1	0.283543	0.38838	1	-0.0337622	0.486533	1	-0.491963	0.311373	1	2.52734	0.00574651	0.0402255	2.50805	0.00607002	0.0402255	2.95178	0.00157974	0.012638
SK_HC02196_c	Sink for Glycoursodeoxycholate	12	928.786	0	12	928.786	10.4635	6	928.786	0	6	928.786	5.49769	12	928.786	4.96582	12	928.786	0	3	928.786	0	3	982.66	1.18974	3	928.786	0	3	976.912	0	3	917.791	0	3	1000	0	11	26.6182	0.00524584	0.0278957	-0.69941	0.242148	1	-0.133905	0.446739	1	0.299317	0.382349	1	-0.0144706	0.494227	1	-0.467881	0.319935	1	2.52752	0.00574351	0.0402046	2.50823	0.00606689	0.0402046	2.95199	0.00157865	0.0126292
SPHK22n	Sphingosine Kinase 2	12	759.354	0	12	759.354	60.2563	6	759.354	0	6	759.354	7.50649	12	759.354	39.337	12	759.354	0	3	759.354	0	3	991.749	1.51365	3	759.354	0	3	974.139	0	3	667.311	0	3	984.467	9.05236	11	26.6146	0.00525244	0.0278957	1.16717	0.12157	0.650832	-0.157519	0.437418	1	0.149643	0.440523	1	-0.130222	0.448195	1	0.192921	0.42351	1	1.2347	0.108472	0.650832	2.52727	0.00574771	0.0402339	3.10603	0.000948086	0.00758469
SPHGNtn	Sphinganine Intracellular Transport	12	759.354	0	12	759.354	60.2563	6	759.354	0	6	759.354	7.50649	12	759.354	39.337	12	759.354	0	3	759.354	0	3	991.749	1.51365	3	759.354	0	3	974.139	0	3	667.311	0	3	984.467	9.05236	11	26.6146	0.00525244	0.0278957	1.16717	0.12157	0.650832	-0.157519	0.437418	1	0.149643	0.440523	1	-0.130222	0.448195	1	0.192921	0.42351	1	1.2347	0.108472	0.650832	2.52727	0.00574771	0.0402339	3.10603	0.000948086	0.00758469
DM_sph1p_n	Demand for (2S,3R)-2-Azaniumyl-3-Hydroxyoctadecyl Phosphate	12	759.354	0	12	759.354	60.2563	6	759.354	0	6	759.354	7.50649	12	759.354	39.337	12	759.354	0	3	759.354	0	3	991.749	1.51365	3	759.354	0	3	974.139	0	3	667.311	0	3	984.467	9.05236	11	26.6146	0.00525244	0.0278957	1.16717	0.12157	0.650832	-0.157519	0.437418	1	0.149643	0.440523	1	-0.130222	0.448195	1	0.192921	0.42351	1	1.2347	0.108472	0.650832	2.52727	0.00574771	0.0402339	3.10603	0.000948086	0.00758469
HC02196c	Formation of Glycoursodeoxycholate	12	928.786	0	12	928.786	10.4635	6	928.786	0	6	928.786	5.49769	12	928.786	4.96582	12	928.786	0	3	928.786	0	3	982.66	1.18974	3	928.786	0	3	976.912	0	3	917.791	0	3	1000	0	11	26.5661	0.00534129	0.0282114	-0.665597	0.252834	1	-0.118143	0.452977	1	0.315048	0.376363	1	0.00482317	0.498076	1	-0.443731	0.328618	1	2.52734	0.00574651	0.0402255	2.50805	0.00607002	0.0402255	2.95178	0.00157974	0.012638
NADPHtru	NADPH transporter, endoplasmic reticulum	12	0	0	12	0	0	6	0	0	6	0	0	12	0	0	12	0	0	3	0	0	3	1000	0	3	0	0	3	0	0	3	0	0	3	1000	0	11	26.5482	0.0053744	0.0282114	0.944962	0.172339	1	-0.385779	0.34983	1	-0.385779	0.34983	1	-0.944962	0.172339	1	-0.472481	0.318292	1	2.83489	0.00229211	0.0183369	0	0.5	1	2.83489	0.00229211	0.0183369
NADPtru	NADP transporter, endoplasmic reticulum	12	0	0	12	0	0	6	0	0	6	0	0	12	0	0	12	0	0	3	0	0	3	1000	0	3	0	0	3	0	0	3	0	0	3	1000	0	11	26.5482	0.0053744	0.0282114	0.944962	0.172339	1	-0.385779	0.34983	1	-0.385779	0.34983	1	-0.944962	0.172339	1	-0.472481	0.318292	1	2.83489	0.00229211	0.0183369	0	0.5	1	2.83489	0.00229211	0.0183369
4HOXPACDOX_NADP	4HOXPACDOX LPAREN NADP RPAREN	12	1000	0	12	1000	0	6	1000	0	6	1000	0	12	1000	0	12	1000	0	3	1000	0	3	1000	0	3	1000	0	3	830.433	0	3	970.069	0	3	1000	0	11	26.5459	0.00537863	0.0282114	0	0.5	1	-0.396818	0.345751	1	-0.396818	0.345751	1	-0.972003	0.165525	0.827623	0	0.5	1	-1.12962	0.129317	0.775903	-2.57449	0.00501934	0.0401547	1.94401	0.0259474	0.181632
APRTO2	N acetylputrescine oxygen oxireductase deaminating	12	1000	0	12	1000	0	6	1000	0	6	1000	0	12	1000	0	12	1000	0	3	1000	0	3	1000	0	3	1000	0	3	815.901	0	3	984.594	0	3	1000	0	11	26.5459	0.00537863	0.0282114	0	0.5	1	-0.396818	0.345751	1	-0.396818	0.345751	1	-0.972003	0.165525	0.827623	0	0.5	1	-1.12962	0.129317	0.775903	-2.57449	0.00501934	0.0401547	1.94401	0.0259474	0.181632
EX_4hphac_e	4 hydroxyphenylacetate exchange	12	1000	0	12	1000	0	6	1000	0	6	1000	0	12	1000	0	12	1000	0	3	1000	0	3	1000	0	3	1000	0	3	830.433	0	3	970.069	0	3	1000	0	11	26.5459	0.00537863	0.0282114	0	0.5	1	-0.396818	0.345751	1	-0.396818	0.345751	1	-0.972003	0.165525	0.827623	0	0.5	1	-1.12962	0.129317	0.775903	-2.57449	0.00501934	0.0401547	1.94401	0.0259474	0.181632
HPACtr	Hydroxyphenylacetate transport via diffusion	12	1000	0	12	1000	0	6	1000	0	6	1000	0	12	1000	0	12	1000	0	3	1000	0	3	1000	0	3	1000	0	3	830.433	0	3	970.069	0	3	1000	0	11	26.5459	0.00537863	0.0282114	0	0.5	1	-0.396818	0.345751	1	-0.396818	0.345751	1	-0.972003	0.165525	0.827623	0	0.5	1	-1.12962	0.129317	0.775903	-2.57449	0.00501934	0.0401547	1.94401	0.0259474	0.181632
NABTNO	N4 AcetylaminobutanalNAD oxidoreductase	12	1000	0	12	1000	0	6	1000	0	6	1000	0	12	1000	0	12	1000	0	3	1000	0	3	1000	0	3	1000	0	3	815.901	0	3	984.594	0	3	1000	0	11	26.5459	0.00537863	0.0282114	0	0.5	1	-0.396818	0.345751	1	-0.396818	0.345751	1	-0.972003	0.165525	0.827623	0	0.5	1	-1.12962	0.129317	0.775903	-2.57449	0.00501934	0.0401547	1.94401	0.0259474	0.181632
PTRCAT1	Putrescine acetyltransferase	12	1000	0	12	1000	0	6	1000	0	6	1000	0	12	1000	0	12	1000	0	3	1000	0	3	1000	0	3	1000	0	3	815.901	0	3	984.594	0	3	1000	0	11	26.5459	0.00537863	0.0282114	0	0.5	1	-0.396818	0.345751	1	-0.396818	0.345751	1	-0.972003	0.165525	0.827623	0	0.5	1	-1.12962	0.129317	0.775903	-2.57449	0.00501934	0.0401547	1.94401	0.0259474	0.181632
TYRCBOX	L-Tyrosine carboxy-lyase	12	1000	0	12	1000	0	6	1000	0	6	1000	0	12	1000	0	12	1000	0	3	1000	0	3	1000	0	3	1000	0	3	830.433	0	3	970.069	0	3	1000	0	11	26.5459	0.00537863	0.0282114	0	0.5	1	-0.396818	0.345751	1	-0.396818	0.345751	1	-0.972003	0.165525	0.827623	0	0.5	1	-1.12962	0.129317	0.775903	-2.57449	0.00501934	0.0401547	1.94401	0.0259474	0.181632
TYROXDAc	Tyramine:oxygen oxidoreductase(deaminating)(flavin-containing) (cytosol)	12	1000	0	12	1000	0	6	1000	0	6	1000	0	12	1000	0	12	1000	0	3	1000	0	3	1000	0	3	1000	0	3	830.433	0	3	970.069	0	3	1000	0	11	26.5459	0.00537863	0.0282114	0	0.5	1	-0.396818	0.345751	1	-0.396818	0.345751	1	-0.972003	0.165525	0.827623	0	0.5	1	-1.12962	0.129317	0.775903	-2.57449	0.00501934	0.0401547	1.94401	0.0259474	0.181632
EX_4aabutn_e	Exchange of 4-Acetamidobutanoate	12	1000	0	12	1000	0	6	1000	0	6	1000	0	12	1000	0	12	1000	0	3	1000	0	3	1000	0	3	1000	0	3	815.901	0	3	984.594	0	3	1000	0	11	26.5459	0.00537863	0.0282114	0	0.5	1	-0.396818	0.345751	1	-0.396818	0.345751	1	-0.972003	0.165525	0.827623	0	0.5	1	-1.12962	0.129317	0.775903	-2.57449	0.00501934	0.0401547	1.94401	0.0259474	0.181632
H7MTer_U	H7 mannosyltransferase, endoplasmic reticulum	12	0	0	12	0	0	6	0	0	6	0	0	12	0	0	12	0	0	3	0	0	3	0	0	3	0	0	3	122.554	0	3	0	0	3	0	0	11	26.5337	0.00540128	0.0283009	1.85327	0.0319215	0.22345	0	0.5	1	0	0.5	1	1.8235	0.0341136	0.22345	0	0.5	1	0.178629	0.429115	1	3.21532	0.000651496	0.00521197	0	0.5	1
r0655	3-Methylbutanoyl Coenzyme A: (Acceptor) 2, 3-Oxidoreductase Valine, Leucine And Isoleucine Degradation	12	769.616	0	12	775.974	7.81116	6	769.616	0	6	769.616	6.02571	12	769.616	5.99056	12	769.616	0	3	769.616	0	3	789.801	0.159817	3	769.616	0	3	789.166	0	3	732.868	0	3	787.061	3.04442	11	26.4746	0.00551262	0.028832	1.1093	0.133651	0.801907	-0.653706	0.256651	0.90944	-0.362295	0.358566	0.90944	-0.747569	0.22736	0.90944	-0.356904	0.360582	0.90944	1.04177	0.148758	0.801907	2.62373	0.00434867	0.0304407	3.04815	0.00115126	0.00921008
ANDRSTNDNte	Transport of Androst-4-Ene-3, 17-Dione, Extracellular	12	305.498	0	12	319.736	14.2386	6	305.498	0	6	304.547	0.951018	12	305.498	9.00971	12	305.498	0	3	305.498	0	3	323.526	14.7805	3	305.498	0	3	323.048	0	3	261.438	0	3	348.873	10.9606	11	26.4663	0.00552857	0.028832	1.79417	0.0363933	0.233939	0.133892	0.446744	0.970226	-1.05538	0.145626	0.728129	-0.458188	0.323409	0.970226	0.356904	0.360582	0.970226	0.752392	0.225908	0.90363	1.83275	0.0334198	0.233939	3.10603	0.000948086	0.00758469
EX_andrstndn_e	Exchange of Androst-4-Ene-3, 17-Dione	12	305.498	0	12	319.736	14.2386	6	305.498	0	6	304.547	0.951018	12	305.498	9.00971	12	305.498	0	3	305.498	0	3	323.526	14.7805	3	305.498	0	3	323.048	0	3	261.438	0	3	348.873	10.9606	11	26.4663	0.00552857	0.028832	1.79417	0.0363933	0.233939	0.133892	0.446744	0.970226	-1.05538	0.145626	0.728129	-0.458188	0.323409	0.970226	0.356904	0.360582	0.970226	0.752392	0.225908	0.90363	1.83275	0.0334198	0.233939	3.10603	0.000948086	0.00758469
HSD3B11	3 beta-hydroxysteroid dehydrogenase/delta 5-->4-isomerase type I	12	391.082	0	12	394.922	15.9023	6	391.082	0	6	379.636	11.4462	12	391.082	1.88612	12	391.082	0	3	391.082	0	3	384.585	0.809234	3	391.082	0	3	403.857	0	3	310.765	0	3	421.445	12.1304	11	26.462	0.00553674	0.028832	1.77487	0.0379593	0.21836	0.212651	0.415799	0.918845	-1.08688	0.138544	0.554176	-0.506418	0.306282	0.918845	0.424426	0.335627	0.918845	-1.79417	0.0363933	0.21836	2.06426	0.0194967	0.136477	3.00957	0.00130809	0.0104647
HMR_1979	3Beta-Hydroxy-Delta5-Steroid Dehydrogenase	12	391.082	0	12	394.922	15.9023	6	391.082	0	6	379.636	11.4462	12	391.082	1.88612	12	391.082	0	3	391.082	0	3	384.585	0.809234	3	391.082	0	3	403.857	0	3	310.765	0	3	421.445	12.1304	11	26.462	0.00553674	0.028832	1.77487	0.0379593	0.21836	0.212651	0.415799	0.918845	-1.08688	0.138544	0.554176	-0.506418	0.306282	0.918845	0.424426	0.335627	0.918845	-1.79417	0.0363933	0.21836	2.06426	0.0194967	0.136477	3.00957	0.00130809	0.0104647
HMR_1980	Steroid Delta-Isomerase	12	391.082	0	12	394.922	15.9023	6	391.082	0	6	379.636	11.4462	12	391.082	1.88612	12	391.082	0	3	391.082	0	3	384.585	0.809234	3	391.082	0	3	403.857	0	3	310.765	0	3	421.445	12.1304	11	26.462	0.00553674	0.028832	1.77487	0.0379593	0.21836	0.212651	0.415799	0.918845	-1.08688	0.138544	0.554176	-0.506418	0.306282	0.918845	0.424426	0.335627	0.918845	-1.79417	0.0363933	0.21836	2.06426	0.0194967	0.136477	3.00957	0.00130809	0.0104647
DOCTETETH	Formation of Docosatetraenoyl Ethanolamide (22:4, Delta 7, 10, 13, 16)	12	374.845	0	12	374.845	2.39269	6	374.845	0	6	377.866	3.02107	12	375.598	0.75276	12	374.845	0	3	374.845	0	3	386.554	0.382889	3	374.845	0	3	389.645	0	3	399.178	0	3	400.462	15.1194	11	26.4504	0.00555883	0.0288581	0.192921	0.42351	0.946378	0.480434	0.315459	0.946378	1.68546	0.0459501	0.275701	2.262	0.0118487	0.0947895	0.115753	0.453924	0.946378	1.98709	0.0234563	0.164194	1.04177	0.148758	0.743791	0.752392	0.225908	0.90363
EX_docteteth_e	Exchange of Docosatetraenoyl Ethanolamide (22:4, Delta 7, 10, 13, 16)	12	374.845	0	12	374.845	2.39269	6	374.845	0	6	377.866	3.02107	12	375.598	0.75276	12	374.845	0	3	374.845	0	3	386.554	0.382889	3	374.845	0	3	389.645	0	3	399.178	0	3	400.462	15.1194	11	26.4504	0.00555883	0.0288581	0.192921	0.42351	0.946378	0.480434	0.315459	0.946378	1.68546	0.0459501	0.275701	2.262	0.0118487	0.0947895	0.115753	0.453924	0.946378	1.98709	0.0234563	0.164194	1.04177	0.148758	0.743791	0.752392	0.225908	0.90363
EX_pa_hs_e	Exchange of Phosphatidate	12	374.845	0	12	374.845	2.39269	6	374.845	0	6	377.866	3.02107	12	375.598	0.75276	12	374.845	0	3	374.845	0	3	386.554	0.382889	3	374.845	0	3	389.645	0	3	399.178	0	3	400.462	15.1194	11	26.4504	0.00555883	0.0288581	0.192921	0.42351	0.946378	0.480434	0.315459	0.946378	1.68546	0.0459501	0.275701	2.262	0.0118487	0.0947895	0.115753	0.453924	0.946378	1.98709	0.0234563	0.164194	1.04177	0.148758	0.743791	0.752392	0.225908	0.90363
DM_taur_c	Demand for Taurine	12	0	0	12	0	0	6	0	0	6	0	0	12	0	0	12	0	0	3	0	0	3	0	0	3	0	0	3	1000	0	3	0	0	3	0	0	11	26.4444	0.00557034	0.0288883	1.68634	0.045865	0.321055	-0.458964	0.32313	1	0.458964	0.32313	1	-0.562114	0.287019	1	0	0.5	1	0	0.5	1	3.37268	0.000372196	0.00297757	0	0.5	1
PSSA2_hs	Phosphatidylserine synthase homo sapiens	12	967.24	0	12	966.638	0.601598	6	967.24	0	6	967.24	4.96116	12	967.24	4.49699	12	967.24	0	3	967.24	0	3	970.642	2.37284	3	967.24	0	3	1000	0	3	698.733	0	3	1000	0	11	26.4383	0.00558208	0.0289196	-0.337896	0.367721	1	0.480839	0.315316	1	0.110356	0.456063	1	-0.458574	0.32327	1	0.0675793	0.47306	1	1.91153	0.0279684	0.16781	2.43285	0.00749018	0.0524313	3.07003	0.00107019	0.00856151
3HAO	3 hydroxyanthranilate 3 4 dioxygenase	12	407.739	0	12	470.683	33.2968	6	407.739	0	6	417.165	9.42686	12	423.444	15.7055	12	407.739	0	3	407.739	0	3	499.688	0.445911	3	407.739	0	3	505.75	0	3	456.635	0	3	486.736	22.2939	11	26.387	0.0056818	0.0293463	1.90027	0.0286986	0.20089	-0.0157519	0.493716	0.921122	0.543442	0.293413	0.921122	0.737923	0.230281	0.921122	-0.530533	0.297871	0.921122	1.31186	0.0947831	0.494469	2.41151	0.00794322	0.0635457	1.38903	0.0824115	0.494469
HKYNH	3 Hydroxy L kynurenine hydrolase	12	407.739	0	12	470.683	33.2968	6	407.739	0	6	417.165	9.42686	12	423.444	15.7055	12	407.739	0	3	407.739	0	3	499.688	0.445911	3	407.739	0	3	505.75	0	3	456.635	0	3	486.736	22.2939	11	26.387	0.0056818	0.0293463	1.90027	0.0286986	0.20089	-0.0157519	0.493716	0.921122	0.543442	0.293413	0.921122	0.737923	0.230281	0.921122	-0.530533	0.297871	0.921122	1.31186	0.0947831	0.494469	2.41151	0.00794322	0.0635457	1.38903	0.0824115	0.494469
PCLAD	Picolinic acid decarboxylase	12	407.739	0	12	470.683	33.2968	6	407.739	0	6	417.165	9.42686	12	423.444	15.7055	12	407.739	0	3	407.739	0	3	499.688	0.445911	3	407.739	0	3	505.75	0	3	456.635	0	3	486.736	22.2939	11	26.387	0.0056818	0.0293463	1.90027	0.0286986	0.20089	-0.0157519	0.493716	0.921122	0.543442	0.293413	0.921122	0.737923	0.230281	0.921122	-0.530533	0.297871	0.921122	1.31186	0.0947831	0.494469	2.41151	0.00794322	0.0635457	1.38903	0.0824115	0.494469
SCPx	Peroxisomal thiolase 2	12	875.947	0	12	875.947	11.2368	6	875.947	0	6	872.792	3.1551	12	875.947	3.8073	12	875.947	0	3	875.947	0	3	946.111	35.8187	3	875.947	0	3	923.257	0	3	800.631	0	3	930.489	59.325	11	26.3434	0.00576769	0.029609	1.54337	0.0613706	0.368224	-0.173271	0.431219	1	-0.52769	0.298857	1	0.236328	0.406589	1	0.559471	0.28792	1	1.42762	0.0767011	0.383506	2.4501	0.00714086	0.0571269	2.27647	0.011409	0.0798628
r0706	Acyl-Coenzyme A dehydrogenase family, member 9 Bile acid biosynthesis EC:1.3.3.6	12	875.947	0	12	875.947	11.2368	6	875.947	0	6	872.792	3.1551	12	875.947	3.8073	12	875.947	0	3	875.947	0	3	946.111	35.8187	3	875.947	0	3	923.257	0	3	800.631	0	3	930.489	59.325	11	26.3434	0.00576769	0.029609	1.54337	0.0613706	0.368224	-0.173271	0.431219	1	-0.52769	0.298857	1	0.236328	0.406589	1	0.559471	0.28792	1	1.42762	0.0767011	0.383506	2.4501	0.00714086	0.0571269	2.27647	0.011409	0.0798628
r0743	Hydroxysteroid (17-beta) dehydrogenase 4 Bile acid biosynthesis EC:1.1.1.35	12	875.947	0	12	875.947	11.2368	6	875.947	0	6	872.792	3.1551	12	875.947	3.8073	12	875.947	0	3	875.947	0	3	946.111	35.8187	3	875.947	0	3	923.257	0	3	800.631	0	3	930.489	59.325	11	26.3434	0.00576769	0.029609	1.54337	0.0613706	0.368224	-0.173271	0.431219	1	-0.52769	0.298857	1	0.236328	0.406589	1	0.559471	0.28792	1	1.42762	0.0767011	0.383506	2.4501	0.00714086	0.0571269	2.27647	0.011409	0.0798628
r0744	(24R,25R)-3alpha,7alpha,12alpha,24-tetrahydroxy-5beta-cholestanoyl- CoA hydro-lyase Bile acid biosynthesis EC:4.2.1.107	12	875.947	0	12	875.947	11.2368	6	875.947	0	6	872.792	3.1551	12	875.947	3.8073	12	875.947	0	3	875.947	0	3	946.111	35.8187	3	875.947	0	3	923.257	0	3	800.631	0	3	930.489	59.325	11	26.3434	0.00576769	0.029609	1.54337	0.0613706	0.368224	-0.173271	0.431219	1	-0.52769	0.298857	1	0.236328	0.406589	1	0.559471	0.28792	1	1.42762	0.0767011	0.383506	2.4501	0.00714086	0.0571269	2.27647	0.011409	0.0798628
RE3247X	Acyl Coenzyme A Oxidase	12	875.947	0	12	875.947	11.2368	6	875.947	0	6	872.792	3.1551	12	875.947	3.8073	12	875.947	0	3	875.947	0	3	946.111	35.8187	3	875.947	0	3	923.257	0	3	800.631	0	3	930.489	59.325	11	26.3434	0.00576769	0.029609	1.54337	0.0613706	0.368224	-0.173271	0.431219	1	-0.52769	0.298857	1	0.236328	0.406589	1	0.559471	0.28792	1	1.42762	0.0767011	0.383506	2.4501	0.00714086	0.0571269	2.27647	0.011409	0.0798628
HMR_1629	7Alpha-Hydroxycholest-4-En-3-One 12Alpha-Hydroxylase	12	875.947	0	12	875.947	11.2368	6	875.947	0	6	872.792	3.1551	12	875.947	3.8073	12	875.947	0	3	875.947	0	3	946.111	35.8187	3	875.947	0	3	923.257	0	3	800.631	0	3	930.489	59.325	11	26.3434	0.00576769	0.029609	1.54337	0.0613706	0.368224	-0.173271	0.431219	1	-0.52769	0.298857	1	0.236328	0.406589	1	0.559471	0.28792	1	1.42762	0.0767011	0.383506	2.4501	0.00714086	0.0571269	2.27647	0.011409	0.0798628
HMR_9612	HMR 9612	12	0	0	12	500	500	6	0	0	6	0	0	12	0	0	12	0	0	3	0	0	3	1000	0	3	0	0	3	0	0	3	0	0	3	1000	0	11	26.3226	0.0058093	0.0296562	1.96498	0.0247084	0.172959	0	0.5	1	-0.802199	0.211219	1	0	0.5	1	-0.491244	0.311627	1	1.96498	0.0247084	0.172959	0	0.5	1	2.94747	0.00160195	0.0128156
CHOLtr	Choline intracellular transport	12	333.333	0	12	333.333	0	6	333.333	0	6	333.333	0	12	333.333	0	12	333.333	0	3	333.333	0	3	333.333	0	3	333.333	0	3	632.399	0	3	475.416	0	3	333.333	0	11	26.3188	0.00581692	0.0296562	0	0.5	1	1.27014	0.102017	0.527425	1.35377	0.0879042	0.527425	0.934641	0.174987	0.699946	0	0.5	1	0	0.5	1	2.48384	0.00649868	0.0519895	-1.86928	0.0307917	0.215542
PCHOL_HSter	Phosphatidylcholine scramblase	12	0	0	12	0	0	6	0	0	6	0	0	12	0	0	12	0	0	3	0	0	3	0	0	3	0	0	3	632.399	0	3	475.416	0	3	0	0	11	26.3188	0.00581692	0.0296562	0	0.5	1	1.27014	0.102017	0.527425	1.35377	0.0879042	0.527425	0.934641	0.174987	0.699946	0	0.5	1	0	0.5	1	2.48384	0.00649868	0.0519895	-1.86928	0.0307917	0.215542
PCHOLPr_hs	Choline phosphatase	12	333.333	0	12	333.333	0	6	333.333	0	6	333.333	0	12	333.333	0	12	333.333	0	3	333.333	0	3	333.333	0	3	333.333	0	3	632.399	0	3	475.416	0	3	333.333	0	11	26.3188	0.00581692	0.0296562	0	0.5	1	1.27014	0.102017	0.527425	1.35377	0.0879042	0.527425	0.934641	0.174987	0.699946	0	0.5	1	0	0.5	1	2.48384	0.00649868	0.0519895	-1.86928	0.0307917	0.215542
EX_tststerones_e	Testosterone sulfate exchange	12	247.962	0	12	260.218	16.1903	6	247.962	0	6	245.745	2.21726	12	247.962	1.75253	12	247.962	0	3	247.962	0	3	270.965	1.33319	3	247.962	0	3	272.399	0	3	213.888	0	3	295.454	3.69034	11	26.3183	0.00581781	0.0296562	1.95815	0.0251062	0.150637	0.157519	0.437418	1	-1.00025	0.158595	0.792976	0.217036	0.41409	1	0.443719	0.328623	1	0.559471	0.28792	1	2.18001	0.0146284	0.102399	3.06745	0.00107948	0.00863586
TSTSTERONESte	Sulfonated testosterone transport	12	247.962	0	12	260.218	16.1903	6	247.962	0	6	245.745	2.21726	12	247.962	1.75253	12	247.962	0	3	247.962	0	3	270.965	1.33319	3	247.962	0	3	272.399	0	3	213.888	0	3	295.454	3.69034	11	26.3183	0.00581781	0.0296562	1.95815	0.0251062	0.150637	0.157519	0.437418	1	-1.00025	0.158595	0.792976	0.217036	0.41409	1	0.443719	0.328623	1	0.559471	0.28792	1	2.18001	0.0146284	0.102399	3.06745	0.00107948	0.00863586
TSTSTERONESULT	Testosterone sulfotransferase	12	247.962	0	12	260.218	16.1903	6	247.962	0	6	245.745	2.21726	12	247.962	1.75253	12	247.962	0	3	247.962	0	3	270.965	1.33319	3	247.962	0	3	272.399	0	3	213.888	0	3	295.454	3.69034	11	26.3183	0.00581781	0.0296562	1.95815	0.0251062	0.150637	0.157519	0.437418	1	-1.00025	0.158595	0.792976	0.217036	0.41409	1	0.443719	0.328623	1	0.559471	0.28792	1	2.18001	0.0146284	0.102399	3.06745	0.00107948	0.00863586
r1887	Y+LAT2 Utilized transport	12	0	0	12	0	0	6	0	0	6	0	0	12	0	0	12	0	0	3	0	0	3	0	0	3	0	0	3	0	0	3	0	0	3	1000	0	11	26.2736	0.00590794	0.0296667	-0.919478	0.178923	1	-0.75075	0.226401	1	-0.75075	0.226401	1	0	0.5	1	-0.919478	0.178923	1	0	0.5	1	0	0.5	1	3.67791	0.000117576	0.000940609
r1691	Y+LAT2 Utilized transport	12	0	0	12	0	0	6	0	0	6	0	0	12	0	0	12	0	0	3	0	0	3	1000	0	3	0	0	3	0	0	3	0	0	3	0	0	11	26.2644	0.0059268	0.0296667	0	0.5	1	1.35215	0.0881636	0.528982	0	0.5	1	0.82802	0.20383	1	0	0.5	1	3.31208	0.000463028	0.00370422	0	0.5	1	1.65604	0.0488569	0.341999
r2037	Amino Acid-Polyamine-Organocation (APC) TCDB:2.A.3.8.15	12	0	0	12	0	0	6	0	0	6	0	0	12	0	0	12	0	0	3	0	0	3	1000	0	3	0	0	3	0	0	3	0	0	3	0	0	11	26.2644	0.0059268	0.0296667	-0.82802	0.20383	1	-0.676075	0.249496	1	0.676075	0.249496	1	-0.82802	0.20383	1	-0.82802	0.20383	1	1.65604	0.0488569	0.390856	0	0.5	1	0	0.5	1
EX_gudca3s_e	EX gudca3s(e)	12	470.804	0	12	470.804	5.02637	6	470.804	0	6	470.804	7.09325	12	470.804	3.35714	12	470.804	0	3	470.804	0	3	490.413	8.04578	3	470.804	0	3	495.928	0	3	446.82	0	3	499.297	6.06562	11	26.2504	0.00595534	0.0296667	-0.173661	0.431066	1	0.275709	0.391386	1	0.75623	0.224756	1	0.525805	0.299512	1	0.0771824	0.469239	1	2.16111	0.0153435	0.0920609	2.52773	0.00574021	0.0401815	2.99082	0.00139115	0.0111292
HMR_2014	Delta4-3-Oxosteroid 5Beta-Reductase	12	306.639	0	12	321.606	14.967	6	306.639	0	6	305.117	1.52135	12	306.639	9.80618	12	306.639	0	3	306.639	0	3	325.005	15.1741	3	306.639	0	3	325.172	0	3	261.438	0	3	348.873	10.9606	11	26.2463	0.00596378	0.0296667	1.80381	0.0356303	0.213782	0.126016	0.44986	1	-1.06326	0.143833	0.719164	-0.361727	0.358778	1	0.356904	0.360582	1	0.675224	0.249767	0.999067	1.90992	0.0280718	0.196503	3.12532	0.000888051	0.00710441
RE3565C	Prostaglandin-A1 Delta-Isomerase	12	611.205	0	12	611.205	79.8714	6	611.205	0	6	611.205	19.1029	12	611.205	18.4205	12	611.205	0	3	611.205	0	3	0	0	3	611.205	0	3	0	0	3	654.223	0	3	0	0	11	26.2436	0.00596927	0.0296667	0.0245245	0.490217	0.536564	1.75412	0.0397052	0.238231	1.05728	0.145193	0.447417	1.34394	0.0894835	0.447417	0.618017	0.268282	0.536564	-1.23603	0.108223	0.447417	-2.38378	0.00856788	0.0599752	-2.91351	0.00178695	0.0142956
EX_HC02204_e	Prostaglandin-b1 exchange	12	611.205	0	12	611.205	79.8714	6	611.205	0	6	611.205	19.1029	12	611.205	18.4205	12	611.205	0	3	611.205	0	3	0	0	3	611.205	0	3	0	0	3	654.223	0	3	0	0	11	26.2436	0.00596927	0.0296667	0.0245245	0.490217	0.536564	1.75412	0.0397052	0.238231	1.05728	0.145193	0.447417	1.34394	0.0894835	0.447417	0.618017	0.268282	0.536564	-1.23603	0.108223	0.447417	-2.38378	0.00856788	0.0599752	-2.91351	0.00178695	0.0142956
GUDCASULT	Glycoursodeoxycholic acid sulfotransferase	12	470.804	0	12	470.804	5.02637	6	470.804	0	6	470.804	7.09325	12	470.804	3.35714	12	470.804	0	3	470.804	0	3	490.413	8.04578	3	470.804	0	3	495.928	0	3	446.82	0	3	499.297	6.06562	11	26.2286	0.00600015	0.0296667	-0.106107	0.457749	1	0.307163	0.37936	1	0.787597	0.215466	1	0.564294	0.286277	1	0.125399	0.450104	1	2.16072	0.0153586	0.0921517	2.52727	0.00574771	0.0402339	2.99028	0.00139362	0.011149
LCAT16e	Lecithin-Cholesterol Acyltransferase, Formation of 1-Stearoylglycerophosphoethanolamine	12	374.845	0	12	374.845	4.43946	6	374.845	0	6	377.866	3.02107	12	374.845	0.75276	12	374.845	0	3	374.845	0	3	386.554	0.382889	3	374.845	0	3	355.259	0	3	399.178	0	3	400.462	15.1194	11	26.2163	0.00602554	0.0296667	0.31832	0.375121	1	0.330791	0.370401	1	1.70909	0.0437175	0.262305	1.53855	0.0619576	0.309788	0.192921	0.42351	1	2.04496	0.0204292	0.143004	-2.1993	0.0139283	0.111426	0.752392	0.225908	0.90363
LCAT44e	Lecithin-Cholesterol Acyltransferase, Formation of 1-Didecanoylglycerophosphoethanolamine (C12:0 Pe)	12	374.845	0	12	374.845	4.43946	6	374.845	0	6	377.866	3.02107	12	374.845	0.75276	12	374.845	0	3	374.845	0	3	386.554	0.382889	3	374.845	0	3	355.259	0	3	399.178	0	3	400.462	15.1194	11	26.2163	0.00602554	0.0296667	0.31832	0.375121	1	0.330791	0.370401	1	1.70909	0.0437175	0.262305	1.53855	0.0619576	0.309788	0.192921	0.42351	1	2.04496	0.0204292	0.143004	-2.1993	0.0139283	0.111426	0.752392	0.225908	0.90363
LCAT47e	Lecithin-Cholesterol Acyltransferase, Formation of 1-Pentadecanoylglycerophosphoethanolamine (C15:0 Pe)	12	374.845	0	12	374.845	4.43946	6	374.845	0	6	377.866	3.02107	12	374.845	0.75276	12	374.845	0	3	374.845	0	3	386.554	0.382889	3	374.845	0	3	355.259	0	3	399.178	0	3	400.462	15.1194	11	26.2163	0.00602554	0.0296667	0.31832	0.375121	1	0.330791	0.370401	1	1.70909	0.0437175	0.262305	1.53855	0.0619576	0.309788	0.192921	0.42351	1	2.04496	0.0204292	0.143004	-2.1993	0.0139283	0.111426	0.752392	0.225908	0.90363
DIDECAETH	Formation of C12:0-Ethanolamide	12	374.845	0	12	374.845	4.43946	6	374.845	0	6	377.866	3.02107	12	374.845	0.75276	12	374.845	0	3	374.845	0	3	386.554	0.382889	3	374.845	0	3	355.259	0	3	399.178	0	3	400.462	15.1194	11	26.2163	0.00602554	0.0296667	0.31832	0.375121	1	0.330791	0.370401	1	1.70909	0.0437175	0.262305	1.53855	0.0619576	0.309788	0.192921	0.42351	1	2.04496	0.0204292	0.143004	-2.1993	0.0139283	0.111426	0.752392	0.225908	0.90363
DIHOLINETH	Formation of Dihomo-Gamma-Linolenoyl Ethanolamide	12	374.845	0	12	374.845	4.43946	6	374.845	0	6	377.866	3.02107	12	374.845	0.75276	12	374.845	0	3	374.845	0	3	386.554	0.382889	3	374.845	0	3	355.259	0	3	399.178	0	3	400.462	15.1194	11	26.2163	0.00602554	0.0296667	0.31832	0.375121	1	0.330791	0.370401	1	1.70909	0.0437175	0.262305	1.53855	0.0619576	0.309788	0.192921	0.42351	1	2.04496	0.0204292	0.143004	-2.1993	0.0139283	0.111426	0.752392	0.225908	0.90363
DOCOHEXETHc	Formation of Docosahexaenoyl Ethanolamide	12	374.845	0	12	374.845	4.43946	6	374.845	0	6	377.866	3.02107	12	374.845	0.75276	12	374.845	0	3	374.845	0	3	386.554	0.382889	3	374.845	0	3	355.259	0	3	399.178	0	3	400.462	15.1194	11	26.2163	0.00602554	0.0296667	0.31832	0.375121	1	0.330791	0.370401	1	1.70909	0.0437175	0.262305	1.53855	0.0619576	0.309788	0.192921	0.42351	1	2.04496	0.0204292	0.143004	-2.1993	0.0139283	0.111426	0.752392	0.225908	0.90363
EX_didecaeth_e	Exchange of C12:0-Ethanolamide, Didecanoyl Ethanolamide	12	374.845	0	12	374.845	4.43946	6	374.845	0	6	377.866	3.02107	12	374.845	0.75276	12	374.845	0	3	374.845	0	3	386.554	0.382889	3	374.845	0	3	355.259	0	3	399.178	0	3	400.462	15.1194	11	26.2163	0.00602554	0.0296667	0.31832	0.375121	1	0.330791	0.370401	1	1.70909	0.0437175	0.262305	1.53855	0.0619576	0.309788	0.192921	0.42351	1	2.04496	0.0204292	0.143004	-2.1993	0.0139283	0.111426	0.752392	0.225908	0.90363
EX_diholineth_e	Exchange of Dihomo-Gamma-Linolenoyl Ethanolamide	12	374.845	0	12	374.845	4.43946	6	374.845	0	6	377.866	3.02107	12	374.845	0.75276	12	374.845	0	3	374.845	0	3	386.554	0.382889	3	374.845	0	3	355.259	0	3	399.178	0	3	400.462	15.1194	11	26.2163	0.00602554	0.0296667	0.31832	0.375121	1	0.330791	0.370401	1	1.70909	0.0437175	0.262305	1.53855	0.0619576	0.309788	0.192921	0.42351	1	2.04496	0.0204292	0.143004	-2.1993	0.0139283	0.111426	0.752392	0.225908	0.90363
EX_docohxeth_e	Exchange of Docosahexaenoyl Ethanolamide	12	374.845	0	12	374.845	4.43946	6	374.845	0	6	377.866	3.02107	12	374.845	0.75276	12	374.845	0	3	374.845	0	3	386.554	0.382889	3	374.845	0	3	355.259	0	3	399.178	0	3	400.462	15.1194	11	26.2163	0.00602554	0.0296667	0.31832	0.375121	1	0.330791	0.370401	1	1.70909	0.0437175	0.262305	1.53855	0.0619576	0.309788	0.192921	0.42351	1	2.04496	0.0204292	0.143004	-2.1993	0.0139283	0.111426	0.752392	0.225908	0.90363
EX_hepdeceth_e	Exchange of Heptadecanoyl Thanolamide (C17:0)	12	374.845	0	12	374.845	4.43946	6	374.845	0	6	377.866	3.02107	12	374.845	0.75276	12	374.845	0	3	374.845	0	3	386.554	0.382889	3	374.845	0	3	355.259	0	3	399.178	0	3	400.462	15.1194	11	26.2163	0.00602554	0.0296667	0.31832	0.375121	1	0.330791	0.370401	1	1.70909	0.0437175	0.262305	1.53855	0.0619576	0.309788	0.192921	0.42351	1	2.04496	0.0204292	0.143004	-2.1993	0.0139283	0.111426	0.752392	0.225908	0.90363
EX_hexdeceeth_e	Exchange of Hexadecenoyl Ethanolamide, C16:1-Ethanolamide (Delta 9)	12	374.845	0	12	374.845	4.43946	6	374.845	0	6	377.866	3.02107	12	374.845	0.75276	12	374.845	0	3	374.845	0	3	386.554	0.382889	3	374.845	0	3	355.259	0	3	399.178	0	3	400.462	15.1194	11	26.2163	0.00602554	0.0296667	0.31832	0.375121	1	0.330791	0.370401	1	1.70909	0.0437175	0.262305	1.53855	0.0619576	0.309788	0.192921	0.42351	1	2.04496	0.0204292	0.143004	-2.1993	0.0139283	0.111426	0.752392	0.225908	0.90363
EX_lineth_e	Exchange of Linoleoyl Ethanolamide	12	374.845	0	12	374.845	4.43946	6	374.845	0	6	377.866	3.02107	12	374.845	0.75276	12	374.845	0	3	374.845	0	3	386.554	0.382889	3	374.845	0	3	355.259	0	3	399.178	0	3	400.462	15.1194	11	26.2163	0.00602554	0.0296667	0.31832	0.375121	1	0.330791	0.370401	1	1.70909	0.0437175	0.262305	1.53855	0.0619576	0.309788	0.192921	0.42351	1	2.04496	0.0204292	0.143004	-2.1993	0.0139283	0.111426	0.752392	0.225908	0.90363
EX_oleth_e	Exchange of Oleoyl Ethanolamide	12	374.845	0	12	374.845	4.43946	6	374.845	0	6	377.866	3.02107	12	374.845	0.75276	12	374.845	0	3	374.845	0	3	386.554	0.382889	3	374.845	0	3	355.259	0	3	399.178	0	3	400.462	15.1194	11	26.2163	0.00602554	0.0296667	0.31832	0.375121	1	0.330791	0.370401	1	1.70909	0.0437175	0.262305	1.53855	0.0619576	0.309788	0.192921	0.42351	1	2.04496	0.0204292	0.143004	-2.1993	0.0139283	0.111426	0.752392	0.225908	0.90363
EX_pendecaeth_e	Exchange of Pentadecanoyl Thanolamide (C15:0)	12	374.845	0	12	374.845	4.43946	6	374.845	0	6	377.866	3.02107	12	374.845	0.75276	12	374.845	0	3	374.845	0	3	386.554	0.382889	3	374.845	0	3	355.259	0	3	399.178	0	3	400.462	15.1194	11	26.2163	0.00602554	0.0296667	0.31832	0.375121	1	0.330791	0.370401	1	1.70909	0.0437175	0.262305	1.53855	0.0619576	0.309788	0.192921	0.42351	1	2.04496	0.0204292	0.143004	-2.1993	0.0139283	0.111426	0.752392	0.225908	0.90363
EX_pmeth_e	Exchange of Palmitoylethanolamide	12	374.845	0	12	374.845	4.43946	6	374.845	0	6	377.866	3.02107	12	374.845	0.75276	12	374.845	0	3	374.845	0	3	386.554	0.382889	3	374.845	0	3	355.259	0	3	399.178	0	3	400.462	15.1194	11	26.2163	0.00602554	0.0296667	0.31832	0.375121	1	0.330791	0.370401	1	1.70909	0.0437175	0.262305	1.53855	0.0619576	0.309788	0.192921	0.42351	1	2.04496	0.0204292	0.143004	-2.1993	0.0139283	0.111426	0.752392	0.225908	0.90363
EX_steeth_e	Exchange of Stearoyl Ethanolamide	12	374.845	0	12	374.845	4.43946	6	374.845	0	6	377.866	3.02107	12	374.845	0.75276	12	374.845	0	3	374.845	0	3	386.554	0.382889	3	374.845	0	3	355.259	0	3	399.178	0	3	400.462	15.1194	11	26.2163	0.00602554	0.0296667	0.31832	0.375121	1	0.330791	0.370401	1	1.70909	0.0437175	0.262305	1.53855	0.0619576	0.309788	0.192921	0.42351	1	2.04496	0.0204292	0.143004	-2.1993	0.0139283	0.111426	0.752392	0.225908	0.90363
EX_tetdecaeth_e	Exchange of C14:0-Ethanolamide, Tetradecanoyl Ethanolamide	12	374.845	0	12	374.845	4.43946	6	374.845	0	6	377.866	3.02107	12	374.845	0.75276	12	374.845	0	3	374.845	0	3	386.554	0.382889	3	374.845	0	3	355.259	0	3	399.178	0	3	400.462	15.1194	11	26.2163	0.00602554	0.0296667	0.31832	0.375121	1	0.330791	0.370401	1	1.70909	0.0437175	0.262305	1.53855	0.0619576	0.309788	0.192921	0.42351	1	2.04496	0.0204292	0.143004	-2.1993	0.0139283	0.111426	0.752392	0.225908	0.90363
EX_trideceth_e	Exchange of Tridecanoyl Thanolamide (C13:0)	12	374.845	0	12	374.845	4.43946	6	374.845	0	6	377.866	3.02107	12	374.845	0.75276	12	374.845	0	3	374.845	0	3	386.554	0.382889	3	374.845	0	3	355.259	0	3	399.178	0	3	400.462	15.1194	11	26.2163	0.00602554	0.0296667	0.31832	0.375121	1	0.330791	0.370401	1	1.70909	0.0437175	0.262305	1.53855	0.0619576	0.309788	0.192921	0.42351	1	2.04496	0.0204292	0.143004	-2.1993	0.0139283	0.111426	0.752392	0.225908	0.90363
HEPDECETH	Formation of Heptadecanoyl Thanolamide (C17:0)	12	374.845	0	12	374.845	4.43946	6	374.845	0	6	377.866	3.02107	12	374.845	0.75276	12	374.845	0	3	374.845	0	3	386.554	0.382889	3	374.845	0	3	355.259	0	3	399.178	0	3	400.462	15.1194	11	26.2163	0.00602554	0.0296667	0.31832	0.375121	1	0.330791	0.370401	1	1.70909	0.0437175	0.262305	1.53855	0.0619576	0.309788	0.192921	0.42351	1	2.04496	0.0204292	0.143004	-2.1993	0.0139283	0.111426	0.752392	0.225908	0.90363
HEXDECEETH	Formation of C16:1-Ethanolamide	12	374.845	0	12	374.845	4.43946	6	374.845	0	6	377.866	3.02107	12	374.845	0.75276	12	374.845	0	3	374.845	0	3	386.554	0.382889	3	374.845	0	3	355.259	0	3	399.178	0	3	400.462	15.1194	11	26.2163	0.00602554	0.0296667	0.31832	0.375121	1	0.330791	0.370401	1	1.70909	0.0437175	0.262305	1.53855	0.0619576	0.309788	0.192921	0.42351	1	2.04496	0.0204292	0.143004	-2.1993	0.0139283	0.111426	0.752392	0.225908	0.90363
OLEETH	Formation of Oleoyl Ethanolamide	12	374.845	0	12	374.845	4.43946	6	374.845	0	6	377.866	3.02107	12	374.845	0.75276	12	374.845	0	3	374.845	0	3	386.554	0.382889	3	374.845	0	3	355.259	0	3	399.178	0	3	400.462	15.1194	11	26.2163	0.00602554	0.0296667	0.31832	0.375121	1	0.330791	0.370401	1	1.70909	0.0437175	0.262305	1.53855	0.0619576	0.309788	0.192921	0.42351	1	2.04496	0.0204292	0.143004	-2.1993	0.0139283	0.111426	0.752392	0.225908	0.90363
PELINETH	Formation of Linoleoyl Ethanolamide	12	374.845	0	12	374.845	4.43946	6	374.845	0	6	377.866	3.02107	12	374.845	0.75276	12	374.845	0	3	374.845	0	3	386.554	0.382889	3	374.845	0	3	355.259	0	3	399.178	0	3	400.462	15.1194	11	26.2163	0.00602554	0.0296667	0.31832	0.375121	1	0.330791	0.370401	1	1.70909	0.0437175	0.262305	1.53855	0.0619576	0.309788	0.192921	0.42351	1	2.04496	0.0204292	0.143004	-2.1993	0.0139283	0.111426	0.752392	0.225908	0.90363
PENDECAETH	Formation of Pentadecanoyl Thanolamide (C15:0)	12	374.845	0	12	374.845	4.43946	6	374.845	0	6	377.866	3.02107	12	374.845	0.75276	12	374.845	0	3	374.845	0	3	386.554	0.382889	3	374.845	0	3	355.259	0	3	399.178	0	3	400.462	15.1194	11	26.2163	0.00602554	0.0296667	0.31832	0.375121	1	0.330791	0.370401	1	1.70909	0.0437175	0.262305	1.53855	0.0619576	0.309788	0.192921	0.42351	1	2.04496	0.0204292	0.143004	-2.1993	0.0139283	0.111426	0.752392	0.225908	0.90363
PEPALM	Formation of Palmitoylethanolamide	12	374.845	0	12	374.845	4.43946	6	374.845	0	6	377.866	3.02107	12	374.845	0.75276	12	374.845	0	3	374.845	0	3	386.554	0.382889	3	374.845	0	3	355.259	0	3	399.178	0	3	400.462	15.1194	11	26.2163	0.00602554	0.0296667	0.31832	0.375121	1	0.330791	0.370401	1	1.70909	0.0437175	0.262305	1.53855	0.0619576	0.309788	0.192921	0.42351	1	2.04496	0.0204292	0.143004	-2.1993	0.0139283	0.111426	0.752392	0.225908	0.90363
STEETH	Formation of Stearoyl Ethanolamide	12	374.845	0	12	374.845	4.43946	6	374.845	0	6	377.866	3.02107	12	374.845	0.75276	12	374.845	0	3	374.845	0	3	386.554	0.382889	3	374.845	0	3	355.259	0	3	399.178	0	3	400.462	15.1194	11	26.2163	0.00602554	0.0296667	0.31832	0.375121	1	0.330791	0.370401	1	1.70909	0.0437175	0.262305	1.53855	0.0619576	0.309788	0.192921	0.42351	1	2.04496	0.0204292	0.143004	-2.1993	0.0139283	0.111426	0.752392	0.225908	0.90363
TETDECAETH	Formation of C14:0-Ethanolamide	12	374.845	0	12	374.845	4.43946	6	374.845	0	6	377.866	3.02107	12	374.845	0.75276	12	374.845	0	3	374.845	0	3	386.554	0.382889	3	374.845	0	3	355.259	0	3	399.178	0	3	400.462	15.1194	11	26.2163	0.00602554	0.0296667	0.31832	0.375121	1	0.330791	0.370401	1	1.70909	0.0437175	0.262305	1.53855	0.0619576	0.309788	0.192921	0.42351	1	2.04496	0.0204292	0.143004	-2.1993	0.0139283	0.111426	0.752392	0.225908	0.90363
TRIDECETH	Formation of C13:0-Ethanolamide	12	374.845	0	12	374.845	4.43946	6	374.845	0	6	377.866	3.02107	12	374.845	0.75276	12	374.845	0	3	374.845	0	3	386.554	0.382889	3	374.845	0	3	355.259	0	3	399.178	0	3	400.462	15.1194	11	26.2163	0.00602554	0.0296667	0.31832	0.375121	1	0.330791	0.370401	1	1.70909	0.0437175	0.262305	1.53855	0.0619576	0.309788	0.192921	0.42351	1	2.04496	0.0204292	0.143004	-2.1993	0.0139283	0.111426	0.752392	0.225908	0.90363
EX_acac_e	Acetoacetate exchange	12	0	0	12	0	0	6	0	0	6	0	0	12	0	0	12	0	0	3	0	0	3	0	0	3	0	0	3	0	0	3	0	0	3	1000	0	11	26.214	0.00603044	0.0296667	0	0.5	1	0.495321	0.310187	1	0.495321	0.310187	1	0	0.5	1	-0.606642	0.272044	1	0	0.5	1	0	0.5	1	3.63985	0.000136397	0.00109118
HMR_2768	Carnitine O-Palmitoyltransferase	12	423.357	0	12	423.357	0.903211	6	423.357	0	6	421.701	1.65534	12	423.357	1.33085	12	423.357	0	3	423.357	0	3	430.02	6.65555	3	423.357	0	3	428.194	0	3	381.676	0	3	439.501	6.48875	11	26.2035	0.00605219	0.0296757	0.41478	0.339151	1	-0.519814	0.301597	1	-1.00025	0.158595	0.951571	-0.708985	0.239167	1	0.241151	0.404719	1	0.790977	0.214479	1	2.06426	0.0194967	0.136477	3.02886	0.00122738	0.00981908
HMR_3423	Enoyl Coenzyme A Hydratase	12	423.357	0	12	423.357	0.903211	6	423.357	0	6	421.701	1.65534	12	423.357	1.33085	12	423.357	0	3	423.357	0	3	430.02	6.65555	3	423.357	0	3	428.194	0	3	381.676	0	3	439.501	6.48875	11	26.2035	0.00605219	0.0296757	0.41478	0.339151	1	-0.519814	0.301597	1	-1.00025	0.158595	0.951571	-0.708985	0.239167	1	0.241151	0.404719	1	0.790977	0.214479	1	2.06426	0.0194967	0.136477	3.02886	0.00122738	0.00981908
ANDRSTANDRte	Transport of 5Alpha-Androstane-3, 17-Dione, Extracellular	12	306.639	0	12	321.606	14.967	6	306.639	0	6	305.117	1.52135	12	306.639	9.80618	12	306.639	0	3	306.639	0	3	325.005	15.1741	3	306.639	0	3	325.172	0	3	261.438	0	3	348.873	10.9606	11	26.2018	0.00605567	0.0296757	1.80381	0.0356303	0.213782	0.133892	0.446744	0.999067	-1.05538	0.145626	0.728129	-0.448542	0.326881	0.999067	0.356904	0.360582	0.999067	0.675224	0.249767	0.999067	1.89063	0.0293371	0.205359	3.08674	0.00101183	0.00809463
EX_andrstandn_e	Exchange of 5Alpha-Androstane-3, 17-Dione	12	306.639	0	12	321.606	14.967	6	306.639	0	6	305.117	1.52135	12	306.639	9.80618	12	306.639	0	3	306.639	0	3	325.005	15.1741	3	306.639	0	3	325.172	0	3	261.438	0	3	348.873	10.9606	11	26.2018	0.00605567	0.0296757	1.80381	0.0356303	0.213782	0.133892	0.446744	0.999067	-1.05538	0.145626	0.728129	-0.448542	0.326881	0.999067	0.356904	0.360582	0.999067	0.675224	0.249767	0.999067	1.89063	0.0293371	0.205359	3.08674	0.00101183	0.00809463
NP1	Nucleotide phosphatase	12	0	0	12	0	0	6	0	0	6	0	0	12	0	0	12	0	0	3	0	0	3	0	0	3	0	0	3	654.22	0	3	0	0	3	0	0	11	26.1872	0.0060861	0.029796	0.60482	0.272649	1	-0.455847	0.32425	1	-0.455847	0.32425	1	0.100803	0.459853	1	0	0.5	1	1.34921	0.088634	0.620438	3.5824	0.000170227	0.00136182	1.28718	0.0990154	0.620438
r1301	Vesicular transport	12	0	0	12	0	0	6	0	0	6	0	0	12	0	0	12	0	0	3	0	0	3	0	0	3	0	0	3	1000	0	3	0	0	3	1000	0	11	26.168	0.00612653	0.029965	-1.58546	0.0564313	0.282157	-1.72603	0.0421713	0.253028	-0.863013	0.194065	0.290525	-1.58546	0.0564313	0.282157	-1.58546	0.0564313	0.282157	1.05697	0.145262	0.290525	3.17091	0.000759804	0.00607843	2.11394	0.0172601	0.120821
C204CPT2	Arachidonic acid transport into the mitochondria	12	739.694	0	12	885.572	101.68	6	739.694	0	6	785.59	45.8956	12	793.643	53.949	12	739.694	0	3	739.694	0	3	938.468	27.6953	3	739.694	0	3	939.139	0	3	847.592	0	3	916.348	1.35434	11	26.1585	0.00614656	0.0299763	1.66877	0.0475817	0.28549	-0.204775	0.418874	1	0.102388	0.459224	1	0.390665	0.348022	1	-0.41478	0.339151	1	2.46939	0.00676717	0.0541374	2.41151	0.00794322	0.0556025	1.62054	0.0525584	0.28549
DESAT20_1	Fatty acyl-CoA desaturase (n-C20:3CoA -> n-C20:4CoA)	12	739.694	0	12	896.276	90.9767	6	739.694	0	6	785.59	45.8956	12	804.347	64.6527	12	739.694	0	3	739.694	0	3	938.468	27.6953	3	739.694	0	3	939.139	0	3	869	0	3	916.348	1.35434	11	26.1585	0.00614656	0.0299763	1.66877	0.0475817	0.28549	-0.204775	0.418874	1	0.102388	0.459224	1	0.390665	0.348022	1	-0.41478	0.339151	1	2.46939	0.00676717	0.0541374	2.41151	0.00794322	0.0556025	1.62054	0.0525584	0.28549
HMR_2380	HMR 2380	12	739.694	0	12	896.276	90.9767	6	739.694	0	6	785.59	45.8956	12	804.347	64.6527	12	739.694	0	3	739.694	0	3	938.468	27.6953	3	739.694	0	3	939.139	0	3	869	0	3	916.348	1.35434	11	26.1585	0.00614656	0.0299763	1.66877	0.0475817	0.28549	-0.204775	0.418874	1	0.102388	0.459224	1	0.390665	0.348022	1	-0.41478	0.339151	1	2.46939	0.00676717	0.0541374	2.41151	0.00794322	0.0556025	1.62054	0.0525584	0.28549
AACOAT	Acetoacetyl-CoA:acetate CoA-transferase	12	936.522	0	12	937.07	1.48923	6	936.522	0	6	937.07	0.548223	12	937.07	0.548223	12	936.522	0	3	936.522	0	3	1000	0	3	936.522	0	3	992.262	0	3	937.618	0	3	1000	0	11	26.1511	0.00616217	0.0300235	0.90696	0.182214	0.818551	0.299363	0.382332	0.818551	0.842943	0.19963	0.818551	0.979323	0.16371	0.818551	-0.0675395	0.473076	0.818551	3.14541	0.000829263	0.0066341	2.23845	0.0125958	0.0881703	1.71743	0.04295	0.2577
SPHK21n	Sphingosine Kinase 2	12	759.354	0	12	759.354	56.2639	6	759.354	0	6	759.354	7.50649	12	759.354	29.5702	12	759.354	0	3	759.354	0	3	966.398	19.6762	3	759.354	0	3	963.794	0	3	667.311	0	3	975.567	17.9529	11	26.0941	0.00628393	0.0305288	1.15753	0.123529	0.717803	-0.157519	0.437418	1	0.181147	0.428126	1	-0.0916375	0.463493	1	0.173629	0.431079	1	1.17682	0.119634	0.717803	2.52727	0.00574771	0.0402339	3.10603	0.000948086	0.00758469
SPHINGStn	Sphingosine Intracellular Transport	12	759.354	0	12	759.354	56.2639	6	759.354	0	6	759.354	7.50649	12	759.354	29.5702	12	759.354	0	3	759.354	0	3	966.398	19.6762	3	759.354	0	3	963.794	0	3	667.311	0	3	975.567	17.9529	11	26.0941	0.00628393	0.0305288	1.15753	0.123529	0.717803	-0.157519	0.437418	1	0.181147	0.428126	1	-0.0916375	0.463493	1	0.173629	0.431079	1	1.17682	0.119634	0.717803	2.52727	0.00574771	0.0402339	3.10603	0.000948086	0.00758469
DM_sphs1p_n	Demand for Sphingosine 1-Phosphate	12	759.354	0	12	759.354	56.2639	6	759.354	0	6	759.354	7.50649	12	759.354	29.5702	12	759.354	0	3	759.354	0	3	966.398	19.6762	3	759.354	0	3	963.794	0	3	667.311	0	3	975.567	17.9529	11	26.0941	0.00628393	0.0305288	1.15753	0.123529	0.717803	-0.157519	0.437418	1	0.181147	0.428126	1	-0.0916375	0.463493	1	0.173629	0.431079	1	1.17682	0.119634	0.717803	2.52727	0.00574771	0.0402339	3.10603	0.000948086	0.00758469
RE2677R_1	N-Acylsphingosine Galactosyltransferase	12	463.335	0	12	476.448	27.8198	6	463.335	0	6	463.335	21.7637	12	463.335	21.7637	12	463.335	0	3	463.335	0	3	557.119	9.23046	3	463.335	0	3	551.117	0	3	419.807	0	3	532.132	22.9743	11	26.0792	0.00631611	0.0306076	1.09965	0.135742	0.678711	-0.0866357	0.465481	1	0.346543	0.364467	1	0.0144691	0.494228	1	-0.106107	0.457749	1	1.29257	0.0980796	0.588478	2.73948	0.00307682	0.0215378	2.85523	0.00215026	0.0172021
DIGALSIDEtl	Digalside hs intracellular transport	12	463.335	0	12	476.511	27.8198	6	463.335	0	6	463.335	21.7637	12	463.335	21.7637	12	463.335	0	3	463.335	0	3	557.119	9.23046	3	463.335	0	3	551.117	0	3	419.807	0	3	532.132	22.9743	11	26.0751	0.00632498	0.0306076	1.09965	0.135742	0.678711	-0.0708838	0.471745	1	0.346543	0.364467	1	0.00482303	0.498076	1	-0.106107	0.457749	1	1.29257	0.0980796	0.588478	2.73948	0.00307682	0.0215378	2.85523	0.00215026	0.0172021
GLAl	Galactosidase, alpha	12	463.335	0	12	476.511	27.8198	6	463.335	0	6	463.335	21.7637	12	463.335	21.7637	12	463.335	0	3	463.335	0	3	557.119	9.23046	3	463.335	0	3	551.117	0	3	419.807	0	3	532.132	22.9743	11	26.0751	0.00632498	0.0306076	1.09965	0.135742	0.678711	-0.0708838	0.471745	1	0.346543	0.364467	1	0.00482303	0.498076	1	-0.106107	0.457749	1	1.29257	0.0980796	0.588478	2.73948	0.00307682	0.0215378	2.85523	0.00215026	0.0172021
RE2666C_1	RE2666C	12	463.335	0	12	476.511	27.8198	6	463.335	0	6	463.335	21.7637	12	463.335	21.7637	12	463.335	0	3	463.335	0	3	557.119	9.23046	3	463.335	0	3	551.117	0	3	419.807	0	3	532.132	22.9743	11	26.0751	0.00632498	0.0306076	1.09965	0.135742	0.678711	-0.0708838	0.471745	1	0.346543	0.364467	1	0.00482303	0.498076	1	-0.106107	0.457749	1	1.29257	0.0980796	0.588478	2.73948	0.00307682	0.0215378	2.85523	0.00215026	0.0172021
SK_retinol_c	Sink retinol[c]	12	0	0	12	0	0	6	0	0	6	0	0	12	0	0	12	0	0	3	0	0	3	0	0	3	0	0	3	1000	0	3	0	0	3	0	0	11	26.0672	0.00634221	0.0306076	1.16542	0.121924	0.853468	-0.475782	0.317115	1	0.475782	0.317115	1	-0.582711	0.280044	1	0	0.5	1	1.16542	0.121924	0.853468	3.49627	0.000235908	0.00188727	1.16542	0.121924	0.853468
RE0549C	RE0549	12	407.739	0	12	470.683	33.2968	6	407.739	0	6	417.165	9.42686	12	407.739	15.7055	12	407.739	0	3	407.739	0	3	499.688	0.445911	3	407.739	0	3	505.75	0	3	456.635	0	3	486.736	22.2939	11	26.064	0.00634901	0.0306076	1.86655	0.030982	0.216874	-0.00393807	0.498429	1	0.539516	0.294765	1	0.299034	0.382457	1	-0.520898	0.301219	1	1.27331	0.101455	0.512276	2.37298	0.00882257	0.0705806	1.36977	0.0853794	0.512276
C10164te	Assumed Passive Diffusion into Extracellular Space	12	407.739	0	12	470.683	33.2968	6	407.739	0	6	417.165	9.42686	12	407.739	15.7055	12	407.739	0	3	407.739	0	3	499.688	0.445911	3	407.739	0	3	505.75	0	3	456.635	0	3	486.736	22.2939	11	26.064	0.00634901	0.0306076	1.86655	0.030982	0.216874	-0.00393807	0.498429	1	0.539516	0.294765	1	0.299034	0.382457	1	-0.520898	0.301219	1	1.27331	0.101455	0.512276	2.37298	0.00882257	0.0705806	1.36977	0.0853794	0.512276
EX_C10164_e	Exchange of Picolinic Acid	12	407.739	0	12	470.683	33.2968	6	407.739	0	6	417.165	9.42686	12	407.739	15.7055	12	407.739	0	3	407.739	0	3	499.688	0.445911	3	407.739	0	3	505.75	0	3	456.635	0	3	486.736	22.2939	11	26.064	0.00634901	0.0306076	1.86655	0.030982	0.216874	-0.00393807	0.498429	1	0.539516	0.294765	1	0.299034	0.382457	1	-0.520898	0.301219	1	1.27331	0.101455	0.512276	2.37298	0.00882257	0.0705806	1.36977	0.0853794	0.512276
HMR_3953	HMR 3953	12	1000	0	12	1000	0	6	1000	0	6	1000	0	12	1000	0	12	1000	0	3	1000	0	3	0	0	3	1000	0	3	0	0	3	1000	0	3	1000	0	11	26.0615	0.00635446	0.0306076	0	0.5	1	0	0.5	1	0.888675	0.187089	0.829255	0	0.5	1	1.0884	0.138209	0.829255	-2.1768	0.0147477	0.103234	-3.2652	0.000546932	0.00437545	-1.0884	0.138209	0.829255
GALC	Galactocerebrosidase	12	463.251	0	12	473.894	24.7508	6	463.251	0	6	463.251	21.7221	12	463.251	21.7221	12	463.251	0	3	463.251	0	3	535.397	8.2833	3	463.251	0	3	534.115	0	3	419.807	0	3	522.196	15.553	11	26.0531	0.00637279	0.0306668	1.11894	0.131582	0.657912	-0.0787597	0.468612	1	0.338667	0.36743	1	0.0337612	0.486534	1	-0.0964606	0.461577	1	1.2347	0.108472	0.650832	2.73948	0.00307682	0.0215378	2.91311	0.00178925	0.014314
CE2209te	Transport of 5Alpha-Androstane-3Alpha, 17Beta-Diol, Extracellular	12	307.017	0	12	323.648	16.6311	6	307.017	0	6	305.306	1.71033	12	307.017	11.9574	12	307.017	0	3	307.017	0	3	326.971	15.0589	3	307.017	0	3	329.488	0	3	261.438	0	3	348.873	9.33608	11	26.0476	0.006385	0.0306674	1.79417	0.0363933	0.21836	0.126016	0.44986	0.999067	-1.06326	0.143833	0.719164	-0.458188	0.323409	0.999067	0.347258	0.364199	0.999067	0.675224	0.249767	0.999067	1.89063	0.0293371	0.205359	3.06745	0.00107948	0.00863586
EX_CE2209_e	Exchange of 5Alpha-Androstane-3Alpha, 17Beta-Diol	12	307.017	0	12	323.648	16.6311	6	307.017	0	6	305.306	1.71033	12	307.017	11.9574	12	307.017	0	3	307.017	0	3	326.971	15.0589	3	307.017	0	3	329.488	0	3	261.438	0	3	348.873	9.33608	11	26.0476	0.006385	0.0306674	1.79417	0.0363933	0.21836	0.126016	0.44986	0.999067	-1.06326	0.143833	0.719164	-0.458188	0.323409	0.999067	0.347258	0.364199	0.999067	0.675224	0.249767	0.999067	1.89063	0.0293371	0.205359	3.06745	0.00107948	0.00863586
r2008	Amino Acid-Polyamine-Organocation (APC) TCDB:2.A.3.8.15	12	1000	0	12	500	500	6	1000	0	6	1000	0	12	1000	0	12	1000	0	3	1000	0	3	0	0	3	1000	0	3	0	0	3	1000	0	3	0	0	11	26.0231	0.00643864	0.0308957	-0.87885	0.189741	0.758966	1.43516	0.0756214	0.378107	0	0.5	0.758966	0.87885	0.189741	0.758966	0.87885	0.189741	0.758966	-1.7577	0.0393994	0.236396	-2.63655	0.00418771	0.0335017	-2.63655	0.00418771	0.0335017
ASAH1	N-acylsphingosine amidohydrolase	12	463.335	0	12	476.511	34.7987	6	463.335	0	6	463.335	21.7637	12	463.335	21.7637	12	463.335	0	3	463.335	0	3	603.646	14.0673	3	463.335	0	3	598.924	0	3	419.807	0	3	556.716	45.0376	11	25.9832	0.00652745	0.0312923	1.06107	0.14433	0.721649	-0.0866357	0.465481	1	0.362295	0.358566	1	0.0434073	0.482688	1	-0.106107	0.457749	1	1.25399	0.104923	0.62954	2.79736	0.00257613	0.0182764	2.83594	0.00228455	0.0182764
PAPStg	3'-Phosphoadenylyl sufate Golgi transport	12	274.596	0	12	285.165	10.569	6	274.596	0	6	280.11	5.51386	12	280.11	5.51386	12	274.596	0	3	274.596	0	3	303.127	4.99995	3	274.596	0	3	305.808	0	3	285.624	0	3	309.6	4.8142	11	25.9659	0.00656626	0.0313066	0.993544	0.160222	0.801112	0.0157519	0.493716	0.801112	0.700962	0.241664	0.801112	0.872968	0.19134	0.801112	-0.405134	0.342689	0.801112	1.92921	0.0268523	0.161114	2.39222	0.00837335	0.0669868	2.08355	0.0186006	0.130204
PAPtg	Adenosine 3',5'-bisphosphate Golgi transport	12	274.596	0	12	285.165	10.569	6	274.596	0	6	280.11	5.51386	12	280.11	5.51386	12	274.596	0	3	274.596	0	3	303.127	4.99995	3	274.596	0	3	305.808	0	3	285.624	0	3	309.6	4.8142	11	25.9659	0.00656626	0.0313066	0.993544	0.160222	0.801112	0.0157519	0.493716	0.801112	0.700962	0.241664	0.801112	0.872968	0.19134	0.801112	-0.405134	0.342689	0.801112	1.92921	0.0268523	0.161114	2.39222	0.00837335	0.0669868	2.08355	0.0186006	0.130204
SO4tl	Sulfate transport (lysosome)	12	274.596	0	12	285.165	10.569	6	274.596	0	6	280.11	5.51386	12	280.11	5.51386	12	274.596	0	3	274.596	0	3	303.127	4.99995	3	274.596	0	3	305.808	0	3	285.624	0	3	309.6	4.8142	11	25.9659	0.00656626	0.0313066	0.993544	0.160222	0.801112	0.0157519	0.493716	0.801112	0.700962	0.241664	0.801112	0.872968	0.19134	0.801112	-0.405134	0.342689	0.801112	1.92921	0.0268523	0.161114	2.39222	0.00837335	0.0669868	2.08355	0.0186006	0.130204
HMR_2861	HMR 2861	12	932.338	0	12	932.338	14.5695	6	932.338	0	6	932.338	12.5636	12	932.338	3.73095	12	932.338	0	3	932.338	0	3	974.928	25.0725	3	932.338	0	3	982.707	0	3	907.117	0	3	1000	0	11	25.9458	0.00661161	0.0313066	0.974322	0.164948	0.824741	-0.157531	0.437413	1	0.370198	0.355618	1	0.0289403	0.488456	1	0.173642	0.431074	1	2.47922	0.00658357	0.046085	2.46957	0.00676378	0.046085	3.22202	0.000636459	0.00509167
HMR_3662	Acyl Coenzyme A:Cholesterol O-Acyltransferase	12	932.338	0	12	932.338	14.5695	6	932.338	0	6	932.338	12.5636	12	932.338	3.73095	12	932.338	0	3	932.338	0	3	974.928	25.0725	3	932.338	0	3	982.707	0	3	907.117	0	3	1000	0	11	25.9458	0.00661161	0.0313066	0.974322	0.164948	0.824741	-0.157531	0.437413	1	0.370198	0.355618	1	0.0289403	0.488456	1	0.173642	0.431074	1	2.47922	0.00658357	0.046085	2.46957	0.00676378	0.046085	3.22202	0.000636459	0.00509167
HMR_3721	Steryl-Ester Acylhydrolase	12	932.338	0	12	932.338	14.5695	6	932.338	0	6	932.338	12.5636	12	932.338	3.73095	12	932.338	0	3	932.338	0	3	974.928	25.0725	3	932.338	0	3	982.707	0	3	907.117	0	3	1000	0	11	25.9458	0.00661161	0.0313066	0.974322	0.164948	0.824741	-0.157531	0.437413	1	0.370198	0.355618	1	0.0289403	0.488456	1	0.173642	0.431074	1	2.47922	0.00658357	0.046085	2.46957	0.00676378	0.046085	3.22202	0.000636459	0.00509167
EX_etha_e	Ethanolamine exchange	12	954.996	0	12	954.996	3.35628	6	954.996	0	6	954.996	0.487977	12	954.996	2.56174	12	954.996	0	3	954.996	0	3	960.143	5.93805	3	954.996	0	3	990.872	0	3	0	0	3	1000	0	11	25.9348	0.00663645	0.0313066	1.42915	0.0764804	0.458883	0.898826	0.184373	0.621238	0.49672	0.309693	0.621238	0.0724232	0.471133	0.621238	1.01392	0.155309	0.621238	1.21671	0.111857	0.559287	2.49136	0.0063628	0.0445396	3.24456	0.000588164	0.00470531
7DHCHSTEROLtr	Cholesterol precursor intracellular transport	12	59.5812	0	12	63.5214	3.94021	6	59.5812	0	6	59.5812	1.59526	12	61.1765	1.59526	12	59.5812	0	3	59.5812	0	3	0	0	3	59.5812	0	3	69.1004	0	3	62.7717	0	3	68.3073	0.352725	11	25.8042	0.00693946	0.0313066	2.1516	0.0157144	0.125715	-0.346628	0.364435	0.710163	-0.71689	0.236721	0.710163	1.50033	0.0667642	0.367947	0.540312	0.294491	0.710163	-1.17711	0.119576	0.478304	2.00687	0.0223815	0.156671	1.54375	0.0613245	0.367947
GLYALDDr	D-Glyceraldehyde dehydrogenase	12	1000	0	12	1000	0	6	1000	0	6	1000	0	12	1000	0	12	1000	0	3	1000	0	3	985.481	14.5191	3	1000	0	3	918.19	0	3	1000	0	3	1000	0	11	25.7616	0.0070411	0.0313066	1.71399	0.0432653	0.302857	1.39947	0.0808365	0.485019	1.39947	0.0808365	0.485019	0.686984	0.246046	0.487398	1.11028	0.13344	0.487398	-0.860465	0.194766	0.487398	-3.08102	0.00103147	0.00825175	-1.16579	0.12185	0.487398
r1168	EC:2.3.1.26	12	928.786	0	12	933.017	13.3463	6	928.786	0	6	928.786	10.8344	12	928.786	4.23121	12	928.786	0	3	928.786	0	3	973.408	26.5921	3	928.786	0	3	972.103	0	3	907.117	0	3	1000	0	11	25.7334	0.00710923	0.0313066	0.265689	0.395239	0.844585	-0.958454	0.168917	0.844585	-0.0591638	0.476411	0.844585	-0.908173	0.181894	0.844585	-0.922665	0.178091	0.844585	2.47332	0.00669319	0.0468524	2.33806	0.00969204	0.0581522	3.22691	0.000625672	0.00500538
r1179	EC:3.1.1.13	12	928.786	0	12	933.017	13.3463	6	928.786	0	6	928.786	10.8344	12	928.786	4.23121	12	928.786	0	3	928.786	0	3	973.408	26.5921	3	928.786	0	3	972.103	0	3	907.117	0	3	1000	0	11	25.7334	0.00710923	0.0313066	0.265689	0.395239	0.844585	-0.958454	0.168917	0.844585	-0.0591638	0.476411	0.844585	-0.908173	0.181894	0.844585	-0.922665	0.178091	0.844585	2.47332	0.00669319	0.0468524	2.33806	0.00969204	0.0581522	3.22691	0.000625672	0.00500538
RE3119C	RE3119	12	455.817	0	12	455.817	6.79332	6	455.817	0	6	455.817	4.84749	12	455.817	0.727395	12	455.817	0	3	455.817	0	3	615.003	36.2209	3	455.817	0	3	459.007	0	3	414.295	0	3	603.995	22.1526	11	25.7097	0.00716683	0.0313066	-0.950157	0.171016	0.369784	-1.61855	0.0527723	0.316634	-0.216594	0.414262	0.414262	-1.37942	0.0838832	0.369784	-1.17202	0.120594	0.369784	1.44694	0.0739569	0.369784	1.87138	0.0306465	0.214526	3.1061	0.00094787	0.00758296
RE3120C	RE3120	12	455.817	0	12	455.817	6.79332	6	455.817	0	6	455.817	4.84749	12	455.817	0.727395	12	455.817	0	3	455.817	0	3	615.003	36.2209	3	455.817	0	3	459.007	0	3	414.295	0	3	603.995	22.1526	11	25.7097	0.00716683	0.0313066	-0.950157	0.171016	0.369784	-1.61855	0.0527723	0.316634	-0.216594	0.414262	0.414262	-1.37942	0.0838832	0.369784	-1.17202	0.120594	0.369784	1.44694	0.0739569	0.369784	1.87138	0.0306465	0.214526	3.1061	0.00094787	0.00758296
RE3121C	RE3121	12	455.817	0	12	455.817	6.79332	6	455.817	0	6	455.817	4.84749	12	455.817	0.727395	12	455.817	0	3	455.817	0	3	615.003	36.2209	3	455.817	0	3	459.007	0	3	414.295	0	3	603.995	22.1526	11	25.7097	0.00716683	0.0313066	-0.950157	0.171016	0.369784	-1.61855	0.0527723	0.316634	-0.216594	0.414262	0.414262	-1.37942	0.0838832	0.369784	-1.17202	0.120594	0.369784	1.44694	0.0739569	0.369784	1.87138	0.0306465	0.214526	3.1061	0.00094787	0.00758296
RE3122C	RE3122	12	455.817	0	12	455.817	6.79332	6	455.817	0	6	455.817	4.84749	12	455.817	0.727395	12	455.817	0	3	455.817	0	3	615.003	36.2209	3	455.817	0	3	459.007	0	3	414.295	0	3	603.995	22.1526	11	25.7097	0.00716683	0.0313066	-0.950157	0.171016	0.369784	-1.61855	0.0527723	0.316634	-0.216594	0.414262	0.414262	-1.37942	0.0838832	0.369784	-1.17202	0.120594	0.369784	1.44694	0.0739569	0.369784	1.87138	0.0306465	0.214526	3.1061	0.00094787	0.00758296
EX_ile__L_e	L-Isoleucine exchange	12	0	0	12	0	0	6	0	0	6	0	0	12	0	0	12	0	0	3	0	0	3	885.527	4.33036	3	0	0	3	0	0	3	0	0	3	0	0	11	25.6885	0.00721889	0.0313066	-1.56942	0.0582753	0.407927	-1.28142	0.100022	0.407927	1.12224	0.13088	0.407927	-1.56942	0.0582753	0.407927	-1.56942	0.0582753	0.407927	3.04136	0.00117757	0.00942058	0	0.5	1	0	0.5	1
RE2985M	Acyl Coenzyme A Oxidase	12	733.32	0	12	862.061	121.395	6	733.32	0	6	769.6	36.2794	12	781.583	48.2627	12	733.32	0	3	733.32	0	3	904.804	11.9048	3	733.32	0	3	930.118	0	3	829.846	0	3	910.631	1.33982	11	25.6475	0.00732063	0.0313066	1.66877	0.0475817	0.28549	-0.212651	0.415799	1	0.0945117	0.462351	1	0.390665	0.348022	1	-0.424426	0.335627	1	2.37293	0.0088238	0.0617666	2.46939	0.00676717	0.0541374	1.56266	0.0590662	0.295331
HMR_3446	2, 4-Dienoyl Coenzyme A Reductase (NADPH)	12	733.32	0	12	862.061	121.395	6	733.32	0	6	769.6	36.2794	12	781.583	48.2627	12	733.32	0	3	733.32	0	3	904.804	11.9048	3	733.32	0	3	930.118	0	3	829.846	0	3	910.631	1.33982	11	25.6475	0.00732063	0.0313066	1.66877	0.0475817	0.28549	-0.212651	0.415799	1	0.0945117	0.462351	1	0.390665	0.348022	1	-0.424426	0.335627	1	2.37293	0.0088238	0.0617666	2.46939	0.00676717	0.0541374	1.56266	0.0590662	0.295331
HMR_3447	Dodecenoyl Coenzyme A Isomerase	12	733.32	0	12	862.061	121.395	6	733.32	0	6	769.6	36.2794	12	781.583	48.2627	12	733.32	0	3	733.32	0	3	904.804	11.9048	3	733.32	0	3	930.118	0	3	829.846	0	3	910.631	1.33982	11	25.6475	0.00732063	0.0313066	1.66877	0.0475817	0.28549	-0.212651	0.415799	1	0.0945117	0.462351	1	0.390665	0.348022	1	-0.424426	0.335627	1	2.37293	0.0088238	0.0617666	2.46939	0.00676717	0.0541374	1.56266	0.0590662	0.295331
SUCSALtm	Transport of Succinic Semialdehyde, Mitochondrial	12	1000	0	12	1000	0	6	1000	0	6	1000	0	12	1000	0	12	1000	0	3	1000	0	3	0	0	3	1000	0	3	0	0	3	1000	0	3	0	0	11	25.6279	0.00736949	0.0313066	-0.869179	0.192375	0.961873	0.354841	0.361354	1	-0.354841	0.361354	1	0.434589	0.33193	1	0.434589	0.33193	1	-1.73836	0.0410739	0.246444	-2.60754	0.00455982	0.0364786	-2.60754	0.00455982	0.0364786
SUCSALte	Transport of Succinic Semialdehyde, Extracellular Space	12	1000	0	12	1000	0	6	1000	0	6	1000	0	12	1000	0	12	1000	0	3	1000	0	3	0	0	3	1000	0	3	0	0	3	1000	0	3	0	0	11	25.6279	0.00736949	0.0313066	-0.869179	0.192375	0.961873	0.354841	0.361354	1	-0.354841	0.361354	1	0.434589	0.33193	1	0.434589	0.33193	1	-1.73836	0.0410739	0.246444	-2.60754	0.00455982	0.0364786	-2.60754	0.00455982	0.0364786
EX_sucsal_e	Exchange of Succinic Semialdehyde	12	1000	0	12	1000	0	6	1000	0	6	1000	0	12	1000	0	12	1000	0	3	1000	0	3	0	0	3	1000	0	3	0	0	3	1000	0	3	0	0	11	25.6279	0.00736949	0.0313066	-0.869179	0.192375	0.961873	0.354841	0.361354	1	-0.354841	0.361354	1	0.434589	0.33193	1	0.434589	0.33193	1	-1.73836	0.0410739	0.246444	-2.60754	0.00455982	0.0364786	-2.60754	0.00455982	0.0364786
RE3568C	RE3568	12	611.205	0	12	673.168	58.3625	6	611.205	0	6	630.308	19.1029	12	611.205	18.4205	12	611.205	0	3	611.205	0	3	681.103	10.6911	3	611.205	0	3	656.871	0	3	654.223	0	3	715.649	14.2107	11	25.5974	0.00744653	0.0313066	2.80236	0.00253649	0.0202919	0.956993	0.169285	0.443688	1.40595	0.0798691	0.443688	1.19137	0.116755	0.443688	0.381044	0.351585	0.443688	1.38912	0.0823977	0.443688	1.447	0.073948	0.443688	1.54347	0.0613584	0.429509
XYLK	Xylulokinase	12	63.052	0	12	848.398	114.325	6	63.052	0	6	431.03	367.978	12	66.2285	3.17654	12	63.052	0	3	63.052	0	3	1000	0	3	63.052	0	3	919.42	0	3	799.009	0	3	989.574	10.4256	11	25.5673	0.00752321	0.0313066	1.75089	0.0399828	0.239897	0.322938	0.373371	0.797237	0.771901	0.220086	0.797237	0.844091	0.199309	0.797237	-0.0771741	0.469243	0.797237	3.14484	0.000830881	0.00664705	2.14158	0.0161137	0.112796	1.41807	0.0780847	0.390424
HMR_0378	Palmitoyl Coenzyme A Hydrolase	12	928.786	0	12	933.017	13.3463	6	928.786	0	6	928.786	10.8344	12	928.786	4.23121	12	928.786	0	3	928.786	0	3	1000	0	3	928.786	0	3	972.103	0	3	907.117	0	3	1000	0	11	25.5311	0.00761637	0.0313066	1.41001	0.0792681	0.475608	-0.141937	0.443565	1	0.599291	0.274489	1	0.0724321	0.471129	1	0.0772609	0.469208	1	1.24583	0.106413	0.532065	2.51098	0.00601982	0.0421387	3.03249	0.00121272	0.00970175
5EIPENCm	Hydrolysis of 5, 8, 11, 14, 17-Eicosapentenoylcoa to 5, 8, 11, 14, 17-Eicosapentenoic Acid	12	593.721	0	12	596.189	12.8117	6	593.721	0	6	593.721	0.364167	12	593.721	0.331666	12	593.721	0	3	593.721	0	3	620.494	4.69226	3	593.721	0	3	602.035	0	3	565.219	0	3	626.672	1.43067	11	25.5289	0.00762204	0.0313066	1.28293	0.0997591	0.598554	-0.267783	0.394433	0.986423	-0.68521	0.246606	0.986423	-0.641463	0.260611	0.986423	0.0771685	0.469245	0.986423	0.964606	0.167371	0.836856	1.90992	0.0280718	0.196503	3.27966	0.000519663	0.0041573
5EIPENCtm	Transport of 5, 8, 11, 14, 17-Eicosapentenoic Acid, Mitochondrial	12	593.721	0	12	596.189	12.8117	6	593.721	0	6	593.721	0.364167	12	593.721	0.331666	12	593.721	0	3	593.721	0	3	620.494	4.69226	3	593.721	0	3	602.035	0	3	565.219	0	3	626.672	1.43067	11	25.5289	0.00762204	0.0313066	1.28293	0.0997591	0.598554	-0.267783	0.394433	0.986423	-0.68521	0.246606	0.986423	-0.641463	0.260611	0.986423	0.0771685	0.469245	0.986423	0.964606	0.167371	0.836856	1.90992	0.0280718	0.196503	3.27966	0.000519663	0.0041573
5EIPENCte	Transport of 5, 8, 11, 14, 17-Eicosapentenoic Acid, Extracellular Space	12	593.721	0	12	596.189	12.8117	6	593.721	0	6	593.721	0.364167	12	593.721	0.331666	12	593.721	0	3	593.721	0	3	620.494	4.69226	3	593.721	0	3	602.035	0	3	565.219	0	3	626.672	1.43067	11	25.5289	0.00762204	0.0313066	1.28293	0.0997591	0.598554	-0.267783	0.394433	0.986423	-0.68521	0.246606	0.986423	-0.641463	0.260611	0.986423	0.0771685	0.469245	0.986423	0.964606	0.167371	0.836856	1.90992	0.0280718	0.196503	3.27966	0.000519663	0.0041573
EX_5eipenc_e	Exchange of 5, 8, 11, 14, 17-Eicosapentenoic Acid	12	593.721	0	12	596.189	12.8117	6	593.721	0	6	593.721	0.364167	12	593.721	0.331666	12	593.721	0	3	593.721	0	3	620.494	4.69226	3	593.721	0	3	602.035	0	3	565.219	0	3	626.672	1.43067	11	25.5289	0.00762204	0.0313066	1.28293	0.0997591	0.598554	-0.267783	0.394433	0.986423	-0.68521	0.246606	0.986423	-0.641463	0.260611	0.986423	0.0771685	0.469245	0.986423	0.964606	0.167371	0.836856	1.90992	0.0280718	0.196503	3.27966	0.000519663	0.0041573
CSAPASEly	Chondroitin sulfate A proteoglycan protease, lysosome (endosome)	12	63.6664	0	12	66.9369	3.27044	6	63.6664	0	6	67.2926	3.6262	12	67.2839	3.61748	12	63.6664	0	3	63.6664	0	3	69.3114	0.076007	3	63.6664	0	3	71.4286	0	3	70.9188	0	3	71.4286	0	11	25.5074	0.00767794	0.0313066	0.666356	0.252592	0.788009	0.153761	0.438899	0.788009	0.918624	0.179146	0.788009	1.00436	0.157602	0.788009	-0.516668	0.302694	0.788009	2.44331	0.00727669	0.0582135	2.28879	0.0110458	0.0773207	1.42929	0.0764611	0.458766
CSCPASEly	Chondroitin sulfate C proteoglycan protease, lysosome (endosome)	12	63.6664	0	12	66.9369	3.27044	6	63.6664	0	6	67.2926	3.6262	12	67.2839	3.61748	12	63.6664	0	3	63.6664	0	3	69.3114	0.076007	3	63.6664	0	3	71.4286	0	3	70.9188	0	3	71.4286	0	11	25.5074	0.00767794	0.0313066	0.666356	0.252592	0.788009	0.153761	0.438899	0.788009	0.918624	0.179146	0.788009	1.00436	0.157602	0.788009	-0.516668	0.302694	0.788009	2.44331	0.00727669	0.0582135	2.28879	0.0110458	0.0773207	1.42929	0.0764611	0.458766
CSPG_At	Chondroitin sulfate A transport, golgi to extracellular	12	63.6664	0	12	66.9369	3.27044	6	63.6664	0	6	67.2926	3.6262	12	67.2839	3.61748	12	63.6664	0	3	63.6664	0	3	69.3114	0.076007	3	63.6664	0	3	71.4286	0	3	70.9188	0	3	71.4286	0	11	25.5074	0.00767794	0.0313066	0.666356	0.252592	0.788009	0.153761	0.438899	0.788009	0.918624	0.179146	0.788009	1.00436	0.157602	0.788009	-0.516668	0.302694	0.788009	2.44331	0.00727669	0.0582135	2.28879	0.0110458	0.0773207	1.42929	0.0764611	0.458766
CSPG_Atly	Chondroitin sulfate A transport, extracellular to lysosome	12	63.6664	0	12	66.9369	3.27044	6	63.6664	0	6	67.2926	3.6262	12	67.2839	3.61748	12	63.6664	0	3	63.6664	0	3	69.3114	0.076007	3	63.6664	0	3	71.4286	0	3	70.9188	0	3	71.4286	0	11	25.5074	0.00767794	0.0313066	0.666356	0.252592	0.788009	0.153761	0.438899	0.788009	0.918624	0.179146	0.788009	1.00436	0.157602	0.788009	-0.516668	0.302694	0.788009	2.44331	0.00727669	0.0582135	2.28879	0.0110458	0.0773207	1.42929	0.0764611	0.458766
CSPG_Ct	Chondroitin sulfate C transport, golgi to extracellular	12	63.6664	0	12	66.9369	3.27044	6	63.6664	0	6	67.2926	3.6262	12	67.2839	3.61748	12	63.6664	0	3	63.6664	0	3	69.3114	0.076007	3	63.6664	0	3	71.4286	0	3	70.9188	0	3	71.4286	0	11	25.5074	0.00767794	0.0313066	0.666356	0.252592	0.788009	0.153761	0.438899	0.788009	0.918624	0.179146	0.788009	1.00436	0.157602	0.788009	-0.516668	0.302694	0.788009	2.44331	0.00727669	0.0582135	2.28879	0.0110458	0.0773207	1.42929	0.0764611	0.458766
CSPG_Ctly	Chondroitin sulfate C transport, extracellular to lysosome	12	63.6664	0	12	66.9369	3.27044	6	63.6664	0	6	67.2926	3.6262	12	67.2839	3.61748	12	63.6664	0	3	63.6664	0	3	69.3114	0.076007	3	63.6664	0	3	71.4286	0	3	70.9188	0	3	71.4286	0	11	25.5074	0.00767794	0.0313066	0.666356	0.252592	0.788009	0.153761	0.438899	0.788009	0.918624	0.179146	0.788009	1.00436	0.157602	0.788009	-0.516668	0.302694	0.788009	2.44331	0.00727669	0.0582135	2.28879	0.0110458	0.0773207	1.42929	0.0764611	0.458766
GALNACT1g	UDPGal-chondroitin acetylgalactosaminyltransferase I, Golgi	12	63.6664	0	12	66.9369	3.27044	6	63.6664	0	6	67.2926	3.6262	12	67.2839	3.61748	12	63.6664	0	3	63.6664	0	3	69.3114	0.076007	3	63.6664	0	3	71.4286	0	3	70.9188	0	3	71.4286	0	11	25.5074	0.00767794	0.0313066	0.666356	0.252592	0.788009	0.153761	0.438899	0.788009	0.918624	0.179146	0.788009	1.00436	0.157602	0.788009	-0.516668	0.302694	0.788009	2.44331	0.00727669	0.0582135	2.28879	0.0110458	0.0773207	1.42929	0.0764611	0.458766
GALNACT2g	Uridine diphosphoacetylgalactosamine-chondroitin acetylgalactosaminyltransferase II, Golgi	12	63.6664	0	12	66.9369	3.27044	6	63.6664	0	6	67.2926	3.6262	12	67.2839	3.61748	12	63.6664	0	3	63.6664	0	3	69.3114	0.076007	3	63.6664	0	3	71.4286	0	3	70.9188	0	3	71.4286	0	11	25.5074	0.00767794	0.0313066	0.666356	0.252592	0.788009	0.153761	0.438899	0.788009	0.918624	0.179146	0.788009	1.00436	0.157602	0.788009	-0.516668	0.302694	0.788009	2.44331	0.00727669	0.0582135	2.28879	0.0110458	0.0773207	1.42929	0.0764611	0.458766
GALNACT3g	Uridine diphosphoacetylgalactosamine-chondroitin acetylgalactosaminyltransferase II, Golgi	12	63.6664	0	12	66.9369	3.27044	6	63.6664	0	6	67.2926	3.6262	12	67.2839	3.61748	12	63.6664	0	3	63.6664	0	3	69.3114	0.076007	3	63.6664	0	3	71.4286	0	3	70.9188	0	3	71.4286	0	11	25.5074	0.00767794	0.0313066	0.666356	0.252592	0.788009	0.153761	0.438899	0.788009	0.918624	0.179146	0.788009	1.00436	0.157602	0.788009	-0.516668	0.302694	0.788009	2.44331	0.00727669	0.0582135	2.28879	0.0110458	0.0773207	1.42929	0.0764611	0.458766
GALT2g	UDP-D-galactose:galactosylxylose galactosyltransferase, Golgi apparatus	12	63.6664	0	12	66.9369	3.27044	6	63.6664	0	6	67.2926	3.6262	12	67.2839	3.61748	12	63.6664	0	3	63.6664	0	3	69.3114	0.076007	3	63.6664	0	3	71.4286	0	3	70.9188	0	3	71.4286	0	11	25.5074	0.00767794	0.0313066	0.666356	0.252592	0.788009	0.153761	0.438899	0.788009	0.918624	0.179146	0.788009	1.00436	0.157602	0.788009	-0.516668	0.302694	0.788009	2.44331	0.00727669	0.0582135	2.28879	0.0110458	0.0773207	1.42929	0.0764611	0.458766
GALTg	UDP-D-galactose:D-xylose galactosyltransferase, Golgi apparatus	12	63.6664	0	12	66.9369	3.27044	6	63.6664	0	6	67.2926	3.6262	12	67.2839	3.61748	12	63.6664	0	3	63.6664	0	3	69.3114	0.076007	3	63.6664	0	3	71.4286	0	3	70.9188	0	3	71.4286	0	11	25.5074	0.00767794	0.0313066	0.666356	0.252592	0.788009	0.153761	0.438899	0.788009	0.918624	0.179146	0.788009	1.00436	0.157602	0.788009	-0.516668	0.302694	0.788009	2.44331	0.00727669	0.0582135	2.28879	0.0110458	0.0773207	1.42929	0.0764611	0.458766
GLCAASE4ly	Beta-glucuronidase, lysosomal	12	63.6664	0	12	66.9369	3.27044	6	63.6664	0	6	67.2926	3.6262	12	67.2839	3.61748	12	63.6664	0	3	63.6664	0	3	69.3114	0.076007	3	63.6664	0	3	71.4286	0	3	70.9188	0	3	71.4286	0	11	25.5074	0.00767794	0.0313066	0.666356	0.252592	0.788009	0.153761	0.438899	0.788009	0.918624	0.179146	0.788009	1.00436	0.157602	0.788009	-0.516668	0.302694	0.788009	2.44331	0.00727669	0.0582135	2.28879	0.0110458	0.0773207	1.42929	0.0764611	0.458766
GLCAASE5ly	Beta-glucuronidase, lysosomal	12	63.6664	0	12	66.9369	3.27044	6	63.6664	0	6	67.2926	3.6262	12	67.2839	3.61748	12	63.6664	0	3	63.6664	0	3	69.3114	0.076007	3	63.6664	0	3	71.4286	0	3	70.9188	0	3	71.4286	0	11	25.5074	0.00767794	0.0313066	0.666356	0.252592	0.788009	0.153761	0.438899	0.788009	0.918624	0.179146	0.788009	1.00436	0.157602	0.788009	-0.516668	0.302694	0.788009	2.44331	0.00727669	0.0582135	2.28879	0.0110458	0.0773207	1.42929	0.0764611	0.458766
GLCAT2g	Chondroitin glucuronyltransferase II, Golgi apparatus	12	63.6664	0	12	66.9369	3.27044	6	63.6664	0	6	67.2926	3.6262	12	67.2839	3.61748	12	63.6664	0	3	63.6664	0	3	69.3114	0.076007	3	63.6664	0	3	71.4286	0	3	70.9188	0	3	71.4286	0	11	25.5074	0.00767794	0.0313066	0.666356	0.252592	0.788009	0.153761	0.438899	0.788009	0.918624	0.179146	0.788009	1.00436	0.157602	0.788009	-0.516668	0.302694	0.788009	2.44331	0.00727669	0.0582135	2.28879	0.0110458	0.0773207	1.42929	0.0764611	0.458766
GLCAT3g	Chondroitin glucuronyltransferase II, Golgi apparatus	12	63.6664	0	12	66.9369	3.27044	6	63.6664	0	6	67.2926	3.6262	12	67.2839	3.61748	12	63.6664	0	3	63.6664	0	3	69.3114	0.076007	3	63.6664	0	3	71.4286	0	3	70.9188	0	3	71.4286	0	11	25.5074	0.00767794	0.0313066	0.666356	0.252592	0.788009	0.153761	0.438899	0.788009	0.918624	0.179146	0.788009	1.00436	0.157602	0.788009	-0.516668	0.302694	0.788009	2.44331	0.00727669	0.0582135	2.28879	0.0110458	0.0773207	1.42929	0.0764611	0.458766
GLCATg	UDP-D-glucuronate:galactosylgalactosylxylose glucuronosyltransferase, Golgi apparatus	12	63.6664	0	12	66.9369	3.27044	6	63.6664	0	6	67.2926	3.6262	12	67.2839	3.61748	12	63.6664	0	3	63.6664	0	3	69.3114	0.076007	3	63.6664	0	3	71.4286	0	3	70.9188	0	3	71.4286	0	11	25.5074	0.00767794	0.0313066	0.666356	0.252592	0.788009	0.153761	0.438899	0.788009	0.918624	0.179146	0.788009	1.00436	0.157602	0.788009	-0.516668	0.302694	0.788009	2.44331	0.00727669	0.0582135	2.28879	0.0110458	0.0773207	1.42929	0.0764611	0.458766
LINKDEG2ly	Degradation of proteoglycan linkage region, lysosomal	12	63.6664	0	12	66.9369	3.27044	6	63.6664	0	6	67.2926	3.6262	12	67.2839	3.61748	12	63.6664	0	3	63.6664	0	3	69.3114	0.076007	3	63.6664	0	3	71.4286	0	3	70.9188	0	3	71.4286	0	11	25.5074	0.00767794	0.0313066	0.666356	0.252592	0.788009	0.153761	0.438899	0.788009	0.918624	0.179146	0.788009	1.00436	0.157602	0.788009	-0.516668	0.302694	0.788009	2.44331	0.00727669	0.0582135	2.28879	0.0110458	0.0773207	1.42929	0.0764611	0.458766
LINKDEG3ly	Degradation of proteoglycan linkage region, lysosomal	12	63.6664	0	12	66.9369	3.27044	6	63.6664	0	6	67.2926	3.6262	12	67.2839	3.61748	12	63.6664	0	3	63.6664	0	3	69.3114	0.076007	3	63.6664	0	3	71.4286	0	3	70.9188	0	3	71.4286	0	11	25.5074	0.00767794	0.0313066	0.666356	0.252592	0.788009	0.153761	0.438899	0.788009	0.918624	0.179146	0.788009	1.00436	0.157602	0.788009	-0.516668	0.302694	0.788009	2.44331	0.00727669	0.0582135	2.28879	0.0110458	0.0773207	1.42929	0.0764611	0.458766
NACHEX1ly	Beta-N-acetylhexosaminidase, lysosomal	12	63.6664	0	12	66.9369	3.27044	6	63.6664	0	6	67.2926	3.6262	12	67.2839	3.61748	12	63.6664	0	3	63.6664	0	3	69.3114	0.076007	3	63.6664	0	3	71.4286	0	3	70.9188	0	3	71.4286	0	11	25.5074	0.00767794	0.0313066	0.666356	0.252592	0.788009	0.153761	0.438899	0.788009	0.918624	0.179146	0.788009	1.00436	0.157602	0.788009	-0.516668	0.302694	0.788009	2.44331	0.00727669	0.0582135	2.28879	0.0110458	0.0773207	1.42929	0.0764611	0.458766
NACHEX2ly	Beta-N-acetylhexosaminidase, lysosomal	12	63.6664	0	12	66.9369	3.27044	6	63.6664	0	6	67.2926	3.6262	12	67.2839	3.61748	12	63.6664	0	3	63.6664	0	3	69.3114	0.076007	3	63.6664	0	3	71.4286	0	3	70.9188	0	3	71.4286	0	11	25.5074	0.00767794	0.0313066	0.666356	0.252592	0.788009	0.153761	0.438899	0.788009	0.918624	0.179146	0.788009	1.00436	0.157602	0.788009	-0.516668	0.302694	0.788009	2.44331	0.00727669	0.0582135	2.28879	0.0110458	0.0773207	1.42929	0.0764611	0.458766
NACHEX4ly	Beta-N-acetylhexosaminidase, lysosomal	12	63.6664	0	12	66.9369	3.27044	6	63.6664	0	6	67.2926	3.6262	12	67.2839	3.61748	12	63.6664	0	3	63.6664	0	3	69.3114	0.076007	3	63.6664	0	3	71.4286	0	3	70.9188	0	3	71.4286	0	11	25.5074	0.00767794	0.0313066	0.666356	0.252592	0.788009	0.153761	0.438899	0.788009	0.918624	0.179146	0.788009	1.00436	0.157602	0.788009	-0.516668	0.302694	0.788009	2.44331	0.00727669	0.0582135	2.28879	0.0110458	0.0773207	1.42929	0.0764611	0.458766
NACHEX5ly	Beta-N-acetylhexosaminidase, lysosomal	12	63.6664	0	12	66.9369	3.27044	6	63.6664	0	6	67.2926	3.6262	12	67.2839	3.61748	12	63.6664	0	3	63.6664	0	3	69.3114	0.076007	3	63.6664	0	3	71.4286	0	3	70.9188	0	3	71.4286	0	11	25.5074	0.00767794	0.0313066	0.666356	0.252592	0.788009	0.153761	0.438899	0.788009	0.918624	0.179146	0.788009	1.00436	0.157602	0.788009	-0.516668	0.302694	0.788009	2.44331	0.00727669	0.0582135	2.28879	0.0110458	0.0773207	1.42929	0.0764611	0.458766
NACHEXA1ly	Beta-N-acetylhexosaminidase A, lysosomal	12	63.6664	0	12	66.9369	3.27044	6	63.6664	0	6	67.2926	3.6262	12	67.2839	3.61748	12	63.6664	0	3	63.6664	0	3	69.3114	0.076007	3	63.6664	0	3	71.4286	0	3	70.9188	0	3	71.4286	0	11	25.5074	0.00767794	0.0313066	0.666356	0.252592	0.788009	0.153761	0.438899	0.788009	0.918624	0.179146	0.788009	1.00436	0.157602	0.788009	-0.516668	0.302694	0.788009	2.44331	0.00727669	0.0582135	2.28879	0.0110458	0.0773207	1.42929	0.0764611	0.458766
NACHEXA3ly	Beta-N-acetylhexosaminidase A, lysosomal	12	63.6664	0	12	66.9369	3.27044	6	63.6664	0	6	67.2926	3.6262	12	67.2839	3.61748	12	63.6664	0	3	63.6664	0	3	69.3114	0.076007	3	63.6664	0	3	71.4286	0	3	70.9188	0	3	71.4286	0	11	25.5074	0.00767794	0.0313066	0.666356	0.252592	0.788009	0.153761	0.438899	0.788009	0.918624	0.179146	0.788009	1.00436	0.157602	0.788009	-0.516668	0.302694	0.788009	2.44331	0.00727669	0.0582135	2.28879	0.0110458	0.0773207	1.42929	0.0764611	0.458766
NACHEXA4ly	Beta-N-acetylhexosaminidase A, lysosomal	12	63.6664	0	12	66.9369	3.27044	6	63.6664	0	6	67.2926	3.6262	12	67.2839	3.61748	12	63.6664	0	3	63.6664	0	3	69.3114	0.076007	3	63.6664	0	3	71.4286	0	3	70.9188	0	3	71.4286	0	11	25.5074	0.00767794	0.0313066	0.666356	0.252592	0.788009	0.153761	0.438899	0.788009	0.918624	0.179146	0.788009	1.00436	0.157602	0.788009	-0.516668	0.302694	0.788009	2.44331	0.00727669	0.0582135	2.28879	0.0110458	0.0773207	1.42929	0.0764611	0.458766
S4T1g	Chondroitin 4-sulfotransferase, Golgi apparatus	12	63.6664	0	12	66.9369	3.27044	6	63.6664	0	6	67.2926	3.6262	12	67.2839	3.61748	12	63.6664	0	3	63.6664	0	3	69.3114	0.076007	3	63.6664	0	3	71.4286	0	3	70.9188	0	3	71.4286	0	11	25.5074	0.00767794	0.0313066	0.666356	0.252592	0.788009	0.153761	0.438899	0.788009	0.918624	0.179146	0.788009	1.00436	0.157602	0.788009	-0.516668	0.302694	0.788009	2.44331	0.00727669	0.0582135	2.28879	0.0110458	0.0773207	1.42929	0.0764611	0.458766
S4T2g	Chondroitin 4-sulfotransferase, Golgi apparatus	12	63.6664	0	12	66.9369	3.27044	6	63.6664	0	6	67.2926	3.6262	12	67.2839	3.61748	12	63.6664	0	3	63.6664	0	3	69.3114	0.076007	3	63.6664	0	3	71.4286	0	3	70.9188	0	3	71.4286	0	11	25.5074	0.00767794	0.0313066	0.666356	0.252592	0.788009	0.153761	0.438899	0.788009	0.918624	0.179146	0.788009	1.00436	0.157602	0.788009	-0.516668	0.302694	0.788009	2.44331	0.00727669	0.0582135	2.28879	0.0110458	0.0773207	1.42929	0.0764611	0.458766
S4TASE1ly	N-acetylgalactosamine-4-sulfatase, lysosomal	12	63.6664	0	12	66.9369	3.27044	6	63.6664	0	6	67.2926	3.6262	12	67.2839	3.61748	12	63.6664	0	3	63.6664	0	3	69.3114	0.076007	3	63.6664	0	3	71.4286	0	3	70.9188	0	3	71.4286	0	11	25.5074	0.00767794	0.0313066	0.666356	0.252592	0.788009	0.153761	0.438899	0.788009	0.918624	0.179146	0.788009	1.00436	0.157602	0.788009	-0.516668	0.302694	0.788009	2.44331	0.00727669	0.0582135	2.28879	0.0110458	0.0773207	1.42929	0.0764611	0.458766
S4TASE2ly	N-acetylgalactosamine-4-sulfatase, lysosomal	12	63.6664	0	12	66.9369	3.27044	6	63.6664	0	6	67.2926	3.6262	12	67.2839	3.61748	12	63.6664	0	3	63.6664	0	3	69.3114	0.076007	3	63.6664	0	3	71.4286	0	3	70.9188	0	3	71.4286	0	11	25.5074	0.00767794	0.0313066	0.666356	0.252592	0.788009	0.153761	0.438899	0.788009	0.918624	0.179146	0.788009	1.00436	0.157602	0.788009	-0.516668	0.302694	0.788009	2.44331	0.00727669	0.0582135	2.28879	0.0110458	0.0773207	1.42929	0.0764611	0.458766
S6T19g	Chondroitin 6-sulfotransferase, Golgi apparatus	12	63.6664	0	12	66.9369	3.27044	6	63.6664	0	6	67.2926	3.6262	12	67.2839	3.61748	12	63.6664	0	3	63.6664	0	3	69.3114	0.076007	3	63.6664	0	3	71.4286	0	3	70.9188	0	3	71.4286	0	11	25.5074	0.00767794	0.0313066	0.666356	0.252592	0.788009	0.153761	0.438899	0.788009	0.918624	0.179146	0.788009	1.00436	0.157602	0.788009	-0.516668	0.302694	0.788009	2.44331	0.00727669	0.0582135	2.28879	0.0110458	0.0773207	1.42929	0.0764611	0.458766
S6T20g	Chondroitin 6-sulfotransferase, Golgi apparatus	12	63.6664	0	12	66.9369	3.27044	6	63.6664	0	6	67.2926	3.6262	12	67.2839	3.61748	12	63.6664	0	3	63.6664	0	3	69.3114	0.076007	3	63.6664	0	3	71.4286	0	3	70.9188	0	3	71.4286	0	11	25.5074	0.00767794	0.0313066	0.666356	0.252592	0.788009	0.153761	0.438899	0.788009	0.918624	0.179146	0.788009	1.00436	0.157602	0.788009	-0.516668	0.302694	0.788009	2.44331	0.00727669	0.0582135	2.28879	0.0110458	0.0773207	1.42929	0.0764611	0.458766
S6TASE4ly	N-acetylgalactosamine-6-sulfatase, lysosomal	12	63.6664	0	12	66.9369	3.27044	6	63.6664	0	6	67.2926	3.6262	12	67.2839	3.61748	12	63.6664	0	3	63.6664	0	3	69.3114	0.076007	3	63.6664	0	3	71.4286	0	3	70.9188	0	3	71.4286	0	11	25.5074	0.00767794	0.0313066	0.666356	0.252592	0.788009	0.153761	0.438899	0.788009	0.918624	0.179146	0.788009	1.00436	0.157602	0.788009	-0.516668	0.302694	0.788009	2.44331	0.00727669	0.0582135	2.28879	0.0110458	0.0773207	1.42929	0.0764611	0.458766
S6TASE5ly	N-acetylgalactosamine-6-sulfatase, lysosomal	12	63.6664	0	12	66.9369	3.27044	6	63.6664	0	6	67.2926	3.6262	12	67.2839	3.61748	12	63.6664	0	3	63.6664	0	3	69.3114	0.076007	3	63.6664	0	3	71.4286	0	3	70.9188	0	3	71.4286	0	11	25.5074	0.00767794	0.0313066	0.666356	0.252592	0.788009	0.153761	0.438899	0.788009	0.918624	0.179146	0.788009	1.00436	0.157602	0.788009	-0.516668	0.302694	0.788009	2.44331	0.00727669	0.0582135	2.28879	0.0110458	0.0773207	1.42929	0.0764611	0.458766
UDPGLDCg	UDP-D-glucuronate decarboxylase, Golgi apparatus	12	63.6664	0	12	66.9369	3.27044	6	63.6664	0	6	67.2926	3.6262	12	67.2839	3.61748	12	63.6664	0	3	63.6664	0	3	69.3114	0.076007	3	63.6664	0	3	71.4286	0	3	70.9188	0	3	71.4286	0	11	25.5074	0.00767794	0.0313066	0.666356	0.252592	0.788009	0.153761	0.438899	0.788009	0.918624	0.179146	0.788009	1.00436	0.157602	0.788009	-0.516668	0.302694	0.788009	2.44331	0.00727669	0.0582135	2.28879	0.0110458	0.0773207	1.42929	0.0764611	0.458766
UDPXYLter	UDP-Xyl endoplasmic reticular transport via CMP antiport	12	63.6664	0	12	66.9369	3.27044	6	63.6664	0	6	67.2926	3.6262	12	67.2839	3.61748	12	63.6664	0	3	63.6664	0	3	69.3114	0.076007	3	63.6664	0	3	71.4286	0	3	70.9188	0	3	71.4286	0	11	25.5074	0.00767794	0.0313066	0.666356	0.252592	0.788009	0.153761	0.438899	0.788009	0.918624	0.179146	0.788009	1.00436	0.157602	0.788009	-0.516668	0.302694	0.788009	2.44331	0.00727669	0.0582135	2.28879	0.0110458	0.0773207	1.42929	0.0764611	0.458766
XSERtg	Xyl-L-Ser (protein) transport from endoplasmic reticulum to Golgi apparatus	12	63.6664	0	12	66.9369	3.27044	6	63.6664	0	6	67.2926	3.6262	12	67.2839	3.61748	12	63.6664	0	3	63.6664	0	3	69.3114	0.076007	3	63.6664	0	3	71.4286	0	3	70.9188	0	3	71.4286	0	11	25.5074	0.00767794	0.0313066	0.666356	0.252592	0.788009	0.153761	0.438899	0.788009	0.918624	0.179146	0.788009	1.00436	0.157602	0.788009	-0.516668	0.302694	0.788009	2.44331	0.00727669	0.0582135	2.28879	0.0110458	0.0773207	1.42929	0.0764611	0.458766
XYLTer	UDP-xylose:protein xylosyltransferase, endoplasmic reticulum	12	63.6664	0	12	66.9369	3.27044	6	63.6664	0	6	67.2926	3.6262	12	67.2839	3.61748	12	63.6664	0	3	63.6664	0	3	69.3114	0.076007	3	63.6664	0	3	71.4286	0	3	70.9188	0	3	71.4286	0	11	25.5074	0.00767794	0.0313066	0.666356	0.252592	0.788009	0.153761	0.438899	0.788009	0.918624	0.179146	0.788009	1.00436	0.157602	0.788009	-0.516668	0.302694	0.788009	2.44331	0.00727669	0.0582135	2.28879	0.0110458	0.0773207	1.42929	0.0764611	0.458766
XYLtly	Xylose efflux from lysosome	12	63.6664	0	12	66.9369	3.27044	6	63.6664	0	6	67.2926	3.6262	12	67.2839	3.61748	12	63.6664	0	3	63.6664	0	3	69.3114	0.076007	3	63.6664	0	3	71.4286	0	3	70.9188	0	3	71.4286	0	11	25.5074	0.00767794	0.0313066	0.666356	0.252592	0.788009	0.153761	0.438899	0.788009	0.918624	0.179146	0.788009	1.00436	0.157602	0.788009	-0.516668	0.302694	0.788009	2.44331	0.00727669	0.0582135	2.28879	0.0110458	0.0773207	1.42929	0.0764611	0.458766
XYLR	Xylose reductase	12	63.6664	0	12	66.9369	3.27044	6	63.6664	0	6	67.2926	3.6262	12	67.2839	3.61748	12	63.6664	0	3	63.6664	0	3	69.3114	0.076007	3	63.6664	0	3	71.4286	0	3	70.9188	0	3	71.4286	0	11	25.5074	0.00767794	0.0313066	0.666356	0.252592	0.788009	0.153761	0.438899	0.788009	0.918624	0.179146	0.788009	1.00436	0.157602	0.788009	-0.516668	0.302694	0.788009	2.44331	0.00727669	0.0582135	2.28879	0.0110458	0.0773207	1.42929	0.0764611	0.458766
HMR_7198	HMR 7198	12	63.6664	0	12	66.9369	3.27044	6	63.6664	0	6	67.2926	3.6262	12	67.2839	3.61748	12	63.6664	0	3	63.6664	0	3	69.3114	0.076007	3	63.6664	0	3	71.4286	0	3	70.9188	0	3	71.4286	0	11	25.5074	0.00767794	0.0313066	0.666356	0.252592	0.788009	0.153761	0.438899	0.788009	0.918624	0.179146	0.788009	1.00436	0.157602	0.788009	-0.516668	0.302694	0.788009	2.44331	0.00727669	0.0582135	2.28879	0.0110458	0.0773207	1.42929	0.0764611	0.458766
FACOAL160	Fatty acid CoA ligase hexadecanoate	12	933.138	0	12	941.756	8.61725	6	933.138	0	6	935.482	2.34347	12	935.482	2.34347	12	933.138	0	3	933.138	0	3	995.961	4.03919	3	933.138	0	3	993.569	0	3	937.825	0	3	1000	0	11	25.4979	0.00770269	0.0313066	1.44701	0.0739466	0.369733	0.196914	0.421948	0.843895	0.86642	0.19313	0.631468	1.00326	0.157867	0.631468	0.038587	0.48461	0.843895	3.05802	0.00111402	0.00891214	2.10299	0.0177332	0.124132	1.75571	0.039569	0.237414
r0311	Palmitate:CoA ligase (AMP-forming) Fatty acid metabolism EC:6.2.1.3	12	933.138	0	12	941.756	8.61725	6	933.138	0	6	935.482	2.34347	12	935.482	2.34347	12	933.138	0	3	933.138	0	3	995.961	4.03919	3	933.138	0	3	993.569	0	3	937.825	0	3	1000	0	11	25.4979	0.00770269	0.0313066	1.44701	0.0739466	0.369733	0.196914	0.421948	0.843895	0.86642	0.19313	0.631468	1.00326	0.157867	0.631468	0.038587	0.48461	0.843895	3.05802	0.00111402	0.00891214	2.10299	0.0177332	0.124132	1.75571	0.039569	0.237414
PALFATPtc	Uptake of Hexadecanoate by the enterocytes	12	933.138	0	12	941.756	8.61725	6	933.138	0	6	935.482	2.34347	12	935.482	2.34347	12	933.138	0	3	933.138	0	3	995.961	4.03919	3	933.138	0	3	993.569	0	3	937.825	0	3	1000	0	11	25.4979	0.00770269	0.0313066	1.44701	0.0739466	0.369733	0.196914	0.421948	0.843895	0.86642	0.19313	0.631468	1.00326	0.157867	0.631468	0.038587	0.48461	0.843895	3.05802	0.00111402	0.00891214	2.10299	0.0177332	0.124132	1.75571	0.039569	0.237414
HMR_1967	3Beta-Hydroxy-Delta5-Steroid Dehydrogenase	12	329.353	0	12	342.45	13.0972	6	329.353	0	6	329.353	6.24485	12	329.353	3.72385	12	329.353	0	3	329.353	0	3	373.488	21.268	3	329.353	0	3	373.269	0	3	281.712	0	3	381.59	17.2206	11	25.4217	0.00790472	0.0313066	1.13823	0.127511	0.765067	-0.204775	0.418874	1	-0.0551318	0.478017	1	-0.631817	0.263753	1	-0.163983	0.434872	1	1.04177	0.148758	0.765067	2.48868	0.00641087	0.0448761	3.02886	0.00122738	0.00981908
HMR_1970	Steroid Delta-Isomerase	12	329.353	0	12	342.45	13.0972	6	329.353	0	6	329.353	6.24485	12	329.353	3.72385	12	329.353	0	3	329.353	0	3	373.488	21.268	3	329.353	0	3	373.269	0	3	281.712	0	3	381.59	17.2206	11	25.4217	0.00790472	0.0313066	1.13823	0.127511	0.765067	-0.204775	0.418874	1	-0.0551318	0.478017	1	-0.631817	0.263753	1	-0.163983	0.434872	1	1.04177	0.148758	0.765067	2.48868	0.00641087	0.0448761	3.02886	0.00122738	0.00981908
ASNS1	Asparagine synthase (glutamine-hydrolysing)	12	882.37	0	12	882.37	21.2532	6	882.37	0	6	882.37	3.57994	12	882.37	3.57994	12	882.37	0	3	882.37	0	3	918.815	6.64555	3	882.37	0	3	920.318	0	3	875.21	0	3	968.034	31.9662	11	25.413	0.00792804	0.0313066	0.0579221	0.476905	1	0.350758	0.362885	1	-0.208878	0.417272	1	-0.724027	0.234525	1	-0.477858	0.316376	1	1.98866	0.0233694	0.140216	2.23966	0.0125566	0.0878965	2.78026	0.00271575	0.021726
HMR_2690	Carnitine O-Palmitoyltransferase	12	388.108	0	12	391.188	3.0801	6	388.108	0	6	388.108	1.08453	12	388.108	1.73687	12	388.108	0	3	388.108	0	3	404.342	4.37224	3	388.108	0	3	393.12	0	3	363.826	0	3	408.717	1.19976	11	25.4124	0.00792972	0.0313066	1.38903	0.0824115	0.494469	-0.378047	0.352698	1	0.00787597	0.496858	1	-0.20739	0.417853	1	0.00964606	0.496152	1	1.2347	0.108472	0.54236	1.87134	0.0306493	0.214545	3.31824	0.000452927	0.00362342
HMR_2691	HMR 2691	12	388.108	0	12	391.188	3.0801	6	388.108	0	6	388.108	1.08453	12	388.108	1.73687	12	388.108	0	3	388.108	0	3	404.342	4.37224	3	388.108	0	3	393.12	0	3	363.826	0	3	408.717	1.19976	11	25.4124	0.00792972	0.0313066	1.38903	0.0824115	0.494469	-0.378047	0.352698	1	0.00787597	0.496858	1	-0.20739	0.417853	1	0.00964606	0.496152	1	1.2347	0.108472	0.54236	1.87134	0.0306493	0.214545	3.31824	0.000452927	0.00362342
HMR_3413	Enoyl Coenzyme A Hydratase	12	388.108	0	12	391.188	3.0801	6	388.108	0	6	388.108	1.08453	12	388.108	1.73687	12	388.108	0	3	388.108	0	3	404.342	4.37224	3	388.108	0	3	393.12	0	3	363.826	0	3	408.717	1.19976	11	25.4124	0.00792972	0.0313066	1.38903	0.0824115	0.494469	-0.378047	0.352698	1	0.00787597	0.496858	1	-0.20739	0.417853	1	0.00964606	0.496152	1	1.2347	0.108472	0.54236	1.87134	0.0306493	0.214545	3.31824	0.000452927	0.00362342
HMR_1944	Steroid 17Alpha-Monooxygenase	12	346.626	0	12	365.785	31.1861	6	346.626	0	6	346.626	10.7819	12	346.626	12.3588	12	346.626	0	3	346.626	0	3	373.738	0.250685	3	346.626	0	3	393.326	0	3	310.765	0	3	395.131	6.57046	11	25.4083	0.00794074	0.0313066	1.00319	0.157885	0.68933	-0.842729	0.19969	0.68933	-1.13414	0.128368	0.68933	-1.20093	0.114888	0.68933	-0.463011	0.321678	0.68933	0.887437	0.187422	0.68933	2.37293	0.0088238	0.0617666	3.10603	0.000948086	0.00758469
ADMDC	Adenosylmethionine decarboxylase	12	594.292	0	12	642.918	48.6257	6	594.292	0	6	632.289	37.9966	12	645.525	51.2327	12	594.292	0	3	594.292	0	3	747.758	99.8138	3	594.292	0	3	716.757	0	3	696.844	0	3	710.156	72.0627	11	25.4053	0.00794877	0.0313066	0.935668	0.174722	0.873611	-0.535566	0.296129	0.873611	0.779721	0.217777	0.873611	1.47102	0.0706424	0.423854	-0.173629	0.431079	0.873611	2.21859	0.0132572	0.106058	2.14142	0.0161199	0.112839	0.771685	0.220151	0.873611
EX_5mta_e	Exchange of 5-S-methyl-5-thioadenosine	12	594.292	0	12	642.918	48.6257	6	594.292	0	6	632.289	37.9966	12	642.69	48.3982	12	594.292	0	3	594.292	0	3	747.758	99.8138	3	594.292	0	3	716.757	0	3	696.844	0	3	710.156	72.0627	11	25.3936	0.00798046	0.0313066	0.926021	0.177217	0.886087	-0.559194	0.288015	0.886087	0.803349	0.210886	0.886087	1.44209	0.0746391	0.447835	-0.183275	0.427291	0.886087	2.21859	0.0132572	0.106058	2.14142	0.0161199	0.112839	0.771685	0.220151	0.886087
PSP_L	Phosphoserine phosphatase (L-serine)	12	1000	0	12	1000	0	6	1000	0	6	1000	0	12	1000	0	12	1000	0	3	1000	0	3	1000	0	3	1000	0	3	983.182	0	3	1000	0	3	946.994	3.16468	11	25.3779	0.00802309	0.0313066	-0.720413	0.235635	0.859745	0.946491	0.171949	0.859745	0.946491	0.171949	0.859745	1.15921	0.123185	0.739111	0.137533	0.445305	0.859745	0.366756	0.356901	0.859745	-2.98644	0.00141123	0.0112899	-2.17434	0.0148399	0.103879
SK_arg__L_c	Sink arg L[c]	12	784.19	0	12	784.19	4.85584	6	784.19	0	6	784.19	8.92474	12	784.19	6.58274	12	784.19	0	3	784.19	0	3	846.188	2.70135	3	784.19	0	3	861.159	0	3	717.264	0	3	829.473	37.3856	11	25.3521	0.00809357	0.0313066	2.05461	0.0199583	0.112839	1.11839	0.131701	0.526803	0.811225	0.208618	0.526803	0.969429	0.166166	0.526803	1.04177	0.148758	0.526803	2.14142	0.0161199	0.112839	2.62373	0.00434867	0.0347893	2.08355	0.0186006	0.112839
PEDH12_HSPLA2	Formation of 1-Didecanoylglycerophosphoethanolamine (C12:0 Pe) by Phospholipase A2	12	270.099	0	12	270.099	2.6408	6	270.099	0	6	272.842	2.74337	12	271.082	0.983281	12	270.099	0	3	270.099	0	3	279.213	1.86184	3	270.099	0	3	280.321	0	3	294.372	0	3	287.923	12.5948	11	25.2799	0.00829403	0.0313066	0.0482303	0.480766	0.953847	1.08688	0.138544	0.69272	1.66183	0.0482734	0.28964	2.20412	0.0137578	0.110063	0.0578763	0.476924	0.953847	2.12213	0.0169133	0.118393	1.00319	0.157885	0.69272	0.482303	0.314795	0.944386
PEDH15_HSPLA2	Formation of 1-Pentadecanoylglycerophosphoethanolamine (C15:0 Pe) by Phospholipase A2	12	270.099	0	12	270.099	2.6408	6	270.099	0	6	272.842	2.74337	12	271.082	0.983281	12	270.099	0	3	270.099	0	3	279.213	1.86184	3	270.099	0	3	280.321	0	3	294.372	0	3	287.923	12.5948	11	25.2799	0.00829403	0.0313066	0.0482303	0.480766	0.953847	1.08688	0.138544	0.69272	1.66183	0.0482734	0.28964	2.20412	0.0137578	0.110063	0.0578763	0.476924	0.953847	2.12213	0.0169133	0.118393	1.00319	0.157885	0.69272	0.482303	0.314795	0.944386
PE12_HSABCt	Transport of 1-Didecanoylglycerophosphoethanolamine (C12:0 Pe)	12	270.099	0	12	270.099	2.6408	6	270.099	0	6	272.842	2.74337	12	271.082	0.983281	12	270.099	0	3	270.099	0	3	279.213	1.86184	3	270.099	0	3	280.321	0	3	294.372	0	3	287.923	12.5948	11	25.2799	0.00829403	0.0313066	0.0482303	0.480766	0.953847	1.08688	0.138544	0.69272	1.66183	0.0482734	0.28964	2.20412	0.0137578	0.110063	0.0578763	0.476924	0.953847	2.12213	0.0169133	0.118393	1.00319	0.157885	0.69272	0.482303	0.314795	0.944386
PE15_HSABCt	Transport of 1-Pentadecanoylglycerophosphoethanolamine (C15:0 Pe)	12	270.099	0	12	270.099	2.6408	6	270.099	0	6	272.842	2.74337	12	271.082	0.983281	12	270.099	0	3	270.099	0	3	279.213	1.86184	3	270.099	0	3	280.321	0	3	294.372	0	3	287.923	12.5948	11	25.2799	0.00829403	0.0313066	0.0482303	0.480766	0.953847	1.08688	0.138544	0.69272	1.66183	0.0482734	0.28964	2.20412	0.0137578	0.110063	0.0578763	0.476924	0.953847	2.12213	0.0169133	0.118393	1.00319	0.157885	0.69272	0.482303	0.314795	0.944386
HMR_2361	Very-Long-Chain 3-Oxoacyl Coenzyme A Synthase	12	388.108	0	12	391.188	3.0801	6	388.108	0	6	388.108	1.08453	12	388.108	1.73687	12	388.108	0	3	388.108	0	3	404.342	4.37224	3	388.108	0	3	393.12	0	3	363.826	0	3	408.717	1.19976	11	25.25	0.00837859	0.0313066	1.39868	0.0809547	0.485728	-0.370171	0.355628	1	0.0157519	0.493716	1	-0.178452	0.429184	1	0.0192921	0.492304	1	1.2154	0.112106	0.560531	1.87134	0.0306493	0.214545	3.31824	0.000452927	0.00362342
HMR_2362	Very-Long-Chain 3-Oxoacyl Coenzyme A Reductase	12	388.108	0	12	391.188	3.0801	6	388.108	0	6	388.108	1.08453	12	388.108	1.73687	12	388.108	0	3	388.108	0	3	404.342	4.37224	3	388.108	0	3	393.12	0	3	363.826	0	3	408.717	1.19976	11	25.25	0.00837859	0.0313066	1.39868	0.0809547	0.485728	-0.370171	0.355628	1	0.0157519	0.493716	1	-0.178452	0.429184	1	0.0192921	0.492304	1	1.2154	0.112106	0.560531	1.87134	0.0306493	0.214545	3.31824	0.000452927	0.00362342
HMR_2363	Very-Long-Chain (3R)-3-Hydroxyacyl Coenzyme A Dehydratase	12	388.108	0	12	391.188	3.0801	6	388.108	0	6	388.108	1.08453	12	388.108	1.73687	12	388.108	0	3	388.108	0	3	404.342	4.37224	3	388.108	0	3	393.12	0	3	363.826	0	3	408.717	1.19976	11	25.25	0.00837859	0.0313066	1.39868	0.0809547	0.485728	-0.370171	0.355628	1	0.0157519	0.493716	1	-0.178452	0.429184	1	0.0192921	0.492304	1	1.2154	0.112106	0.560531	1.87134	0.0306493	0.214545	3.31824	0.000452927	0.00362342
HMR_2364	Very-Long-Chain Enoyl Coenzyme A Reductase	12	388.108	0	12	391.188	3.0801	6	388.108	0	6	388.108	1.08453	12	388.108	1.73687	12	388.108	0	3	388.108	0	3	404.342	4.37224	3	388.108	0	3	393.12	0	3	363.826	0	3	408.717	1.19976	11	25.25	0.00837859	0.0313066	1.39868	0.0809547	0.485728	-0.370171	0.355628	1	0.0157519	0.493716	1	-0.178452	0.429184	1	0.0192921	0.492304	1	1.2154	0.112106	0.560531	1.87134	0.0306493	0.214545	3.31824	0.000452927	0.00362342
GBA2e	Beta-Glucosidase, Plasma Membrane (Gba2)	12	450.419	0	12	460.326	15.5956	6	450.419	0	6	450.419	9.68846	12	450.419	9.90756	12	450.419	0	3	450.419	0	3	487.566	15.7726	3	450.419	0	3	483.848	0	3	419.681	0	3	549.664	72.0597	11	25.2428	0.00839901	0.0313066	1.48775	0.0684086	0.342043	-0.0118319	0.49528	1	0.335237	0.368723	1	-0.734214	0.231409	0.925637	0.0579642	0.476889	1	2.24128	0.0125038	0.0875269	2.24128	0.0125038	0.0875269	2.91753	0.00176406	0.0141125
CSBPASEly	Chondroitin sulfate B proteoglycan protease, lysosome (endosome)	12	56.2419	0	12	58.7345	2.49268	6	56.2419	0	6	58.7424	2.50052	12	58.7424	2.50052	12	56.2419	0	3	56.2419	0	3	60.8265	0.087663	3	56.2419	0	3	62.7281	0	3	61.2429	0	3	64.7187	1.94792	11	25.2012	0.00851795	0.0313066	0.762038	0.223019	0.763983	0.0787597	0.468612	0.763983	0.874233	0.190996	0.763983	1.03695	0.149879	0.749397	-0.549825	0.29122	0.763983	2.37293	0.0088238	0.0705904	2.23789	0.0126143	0.0882999	1.58195	0.0568301	0.340981
CSPG_Bt	Chondroitin sulfate B transport, golgi to extracellular	12	56.2419	0	12	58.7345	2.49268	6	56.2419	0	6	58.7424	2.50052	12	58.7424	2.50052	12	56.2419	0	3	56.2419	0	3	60.8265	0.087663	3	56.2419	0	3	62.7281	0	3	61.2429	0	3	64.7187	1.94792	11	25.2012	0.00851795	0.0313066	0.762038	0.223019	0.763983	0.0787597	0.468612	0.763983	0.874233	0.190996	0.763983	1.03695	0.149879	0.749397	-0.549825	0.29122	0.763983	2.37293	0.0088238	0.0705904	2.23789	0.0126143	0.0882999	1.58195	0.0568301	0.340981
CSPG_Btly	Chondroitin sulfate B transport, extracellular to lysosome	12	56.2419	0	12	58.7345	2.49268	6	56.2419	0	6	58.7424	2.50052	12	58.7424	2.50052	12	56.2419	0	3	56.2419	0	3	60.8265	0.087663	3	56.2419	0	3	62.7281	0	3	61.2429	0	3	64.7187	1.94792	11	25.2012	0.00851795	0.0313066	0.762038	0.223019	0.763983	0.0787597	0.468612	0.763983	0.874233	0.190996	0.763983	1.03695	0.149879	0.749397	-0.549825	0.29122	0.763983	2.37293	0.0088238	0.0705904	2.23789	0.0126143	0.0882999	1.58195	0.0568301	0.340981
GLCAE1g	Chondroitin-glucuronate 5-epimerase	12	56.2419	0	12	58.7345	2.49268	6	56.2419	0	6	58.7424	2.50052	12	58.7424	2.50052	12	56.2419	0	3	56.2419	0	3	60.8265	0.087663	3	56.2419	0	3	62.7281	0	3	61.2429	0	3	64.7187	1.94792	11	25.2012	0.00851795	0.0313066	0.762038	0.223019	0.763983	0.0787597	0.468612	0.763983	0.874233	0.190996	0.763983	1.03695	0.149879	0.749397	-0.549825	0.29122	0.763983	2.37293	0.0088238	0.0705904	2.23789	0.0126143	0.0882999	1.58195	0.0568301	0.340981
IDOAASE4ly	Alpha-L-iduronidase, lysosomal	12	56.2419	0	12	58.7345	2.49268	6	56.2419	0	6	58.7424	2.50052	12	58.7424	2.50052	12	56.2419	0	3	56.2419	0	3	60.8265	0.087663	3	56.2419	0	3	62.7281	0	3	61.2429	0	3	64.7187	1.94792	11	25.2012	0.00851795	0.0313066	0.762038	0.223019	0.763983	0.0787597	0.468612	0.763983	0.874233	0.190996	0.763983	1.03695	0.149879	0.749397	-0.549825	0.29122	0.763983	2.37293	0.0088238	0.0705904	2.23789	0.0126143	0.0882999	1.58195	0.0568301	0.340981
NACHEX3ly	Beta-N-acetylhexosaminidase, lysosomal	12	56.2419	0	12	58.7345	2.49268	6	56.2419	0	6	58.7424	2.50052	12	58.7424	2.50052	12	56.2419	0	3	56.2419	0	3	60.8265	0.087663	3	56.2419	0	3	62.7281	0	3	61.2429	0	3	64.7187	1.94792	11	25.2012	0.00851795	0.0313066	0.762038	0.223019	0.763983	0.0787597	0.468612	0.763983	0.874233	0.190996	0.763983	1.03695	0.149879	0.749397	-0.549825	0.29122	0.763983	2.37293	0.0088238	0.0705904	2.23789	0.0126143	0.0882999	1.58195	0.0568301	0.340981
NACHEXA2ly	Beta-N-acetylhexosaminidase A, lysosomal	12	56.2419	0	12	58.7345	2.49268	6	56.2419	0	6	58.7424	2.50052	12	58.7424	2.50052	12	56.2419	0	3	56.2419	0	3	60.8265	0.087663	3	56.2419	0	3	62.7281	0	3	61.2429	0	3	64.7187	1.94792	11	25.2012	0.00851795	0.0313066	0.762038	0.223019	0.763983	0.0787597	0.468612	0.763983	0.874233	0.190996	0.763983	1.03695	0.149879	0.749397	-0.549825	0.29122	0.763983	2.37293	0.0088238	0.0705904	2.23789	0.0126143	0.0882999	1.58195	0.0568301	0.340981
S2T3g	Uronyl 2-sulfotransferase, Golgi	12	56.2419	0	12	58.7345	2.49268	6	56.2419	0	6	58.7424	2.50052	12	58.7424	2.50052	12	56.2419	0	3	56.2419	0	3	60.8265	0.087663	3	56.2419	0	3	62.7281	0	3	61.2429	0	3	64.7187	1.94792	11	25.2012	0.00851795	0.0313066	0.762038	0.223019	0.763983	0.0787597	0.468612	0.763983	0.874233	0.190996	0.763983	1.03695	0.149879	0.749397	-0.549825	0.29122	0.763983	2.37293	0.0088238	0.0705904	2.23789	0.0126143	0.0882999	1.58195	0.0568301	0.340981
S2TASE3ly	Iduronate-2-sulfatase, lysosomal	12	56.2419	0	12	58.7345	2.49268	6	56.2419	0	6	58.7424	2.50052	12	58.7424	2.50052	12	56.2419	0	3	56.2419	0	3	60.8265	0.087663	3	56.2419	0	3	62.7281	0	3	61.2429	0	3	64.7187	1.94792	11	25.2012	0.00851795	0.0313066	0.762038	0.223019	0.763983	0.0787597	0.468612	0.763983	0.874233	0.190996	0.763983	1.03695	0.149879	0.749397	-0.549825	0.29122	0.763983	2.37293	0.0088238	0.0705904	2.23789	0.0126143	0.0882999	1.58195	0.0568301	0.340981
S4T6g	Chondroitin 4-sulfotransferase, Golgi apparatus	12	56.2419	0	12	58.7345	2.49268	6	56.2419	0	6	58.7424	2.50052	12	58.7424	2.50052	12	56.2419	0	3	56.2419	0	3	60.8265	0.087663	3	56.2419	0	3	62.7281	0	3	61.2429	0	3	64.7187	1.94792	11	25.2012	0.00851795	0.0313066	0.762038	0.223019	0.763983	0.0787597	0.468612	0.763983	0.874233	0.190996	0.763983	1.03695	0.149879	0.749397	-0.549825	0.29122	0.763983	2.37293	0.0088238	0.0705904	2.23789	0.0126143	0.0882999	1.58195	0.0568301	0.340981
S4TASE3ly	N-acetylgalactosamine-4-sulfatase, lysosomal	12	56.2419	0	12	58.7345	2.49268	6	56.2419	0	6	58.7424	2.50052	12	58.7424	2.50052	12	56.2419	0	3	56.2419	0	3	60.8265	0.087663	3	56.2419	0	3	62.7281	0	3	61.2429	0	3	64.7187	1.94792	11	25.2012	0.00851795	0.0313066	0.762038	0.223019	0.763983	0.0787597	0.468612	0.763983	0.874233	0.190996	0.763983	1.03695	0.149879	0.749397	-0.549825	0.29122	0.763983	2.37293	0.0088238	0.0705904	2.23789	0.0126143	0.0882999	1.58195	0.0568301	0.340981
DM_dgtp_m	Demand for dGTP, Mitochondrial	12	479.498	0	12	0	0	6	479.498	0	6	450.129	29.3698	12	445.825	33.6729	12	479.498	0	3	479.498	0	3	518.889	27.5499	3	479.498	0	3	582.134	0	3	0	0	3	419.723	30.1636	11	25.1467	0.00867631	0.0313066	-1.26834	0.102339	0.614034	-0.0639748	0.474495	1	-0.207918	0.417646	1	-0.739454	0.229816	1	0.504396	0.306992	1	2.08614	0.0184829	0.12938	2.14491	0.0159801	0.127841	-0.0881469	0.46488	1
GFUCS	GDP-L-fucose synthase	12	524.527	0	12	524.527	11.6121	6	524.527	0	6	524.527	2.25926	12	524.527	2.25926	12	524.527	0	3	524.527	0	3	580.151	22.9633	3	524.527	0	3	544.824	0	3	520.008	0	3	477.816	26.4642	11	25.124	0.00874321	0.0313066	1.41797	0.0780997	0.546698	0.921489	0.178398	0.675504	1.2129	0.112584	0.675504	-0.11093	0.455836	0.675504	0.781331	0.217304	0.675504	1.13823	0.127511	0.675504	1.69771	0.0447816	0.358253	-1.13823	0.127511	0.675504
r0782	GDP-L-fucose:NADP+ 4-oxidoreductase (3,5-epimerizing) Fructose and mannose metabolism EC:1.1.1.271	12	524.527	0	12	524.527	11.6121	6	524.527	0	6	524.527	2.25926	12	524.527	2.25926	12	524.527	0	3	524.527	0	3	580.151	22.9633	3	524.527	0	3	544.824	0	3	520.008	0	3	477.816	26.4642	11	25.124	0.00874321	0.0313066	1.41797	0.0780997	0.546698	0.921489	0.178398	0.675504	1.2129	0.112584	0.675504	-0.11093	0.455836	0.675504	0.781331	0.217304	0.675504	1.13823	0.127511	0.675504	1.69771	0.0447816	0.358253	-1.13823	0.127511	0.675504
GMAND	GDP-D-mannose dehydratase	12	524.527	0	12	524.527	11.6121	6	524.527	0	6	524.527	2.25926	12	524.527	2.25926	12	524.527	0	3	524.527	0	3	580.151	22.9633	3	524.527	0	3	544.824	0	3	520.008	0	3	477.816	26.4642	11	25.124	0.00874321	0.0313066	1.41797	0.0780997	0.546698	0.921489	0.178398	0.675504	1.2129	0.112584	0.675504	-0.11093	0.455836	0.675504	0.781331	0.217304	0.675504	1.13823	0.127511	0.675504	1.69771	0.0447816	0.358253	-1.13823	0.127511	0.675504
HMR_0859	Lactosylceramide 1, 3-N-Acetyl-Beta-D-Glucosaminyltransferase	12	262.263	0	12	262.263	5.80606	6	262.263	0	6	262.263	1.12963	12	262.263	1.12963	12	262.263	0	3	262.263	0	3	290.076	11.4817	3	262.263	0	3	272.412	0	3	260.004	0	3	238.908	13.2321	11	25.124	0.00874321	0.0313066	1.41797	0.0780997	0.546698	0.921489	0.178398	0.675504	1.2129	0.112584	0.675504	-0.11093	0.455836	0.675504	0.781331	0.217304	0.675504	1.13823	0.127511	0.675504	1.69771	0.0447816	0.358253	-1.13823	0.127511	0.675504
HMR_0860	Glucosaminylgalactosylglucosylceramide Beta-Galactosyltransferase	12	262.263	0	12	262.263	5.80606	6	262.263	0	6	262.263	1.12963	12	262.263	1.12963	12	262.263	0	3	262.263	0	3	290.076	11.4817	3	262.263	0	3	272.412	0	3	260.004	0	3	238.908	13.2321	11	25.124	0.00874321	0.0313066	1.41797	0.0780997	0.546698	0.921489	0.178398	0.675504	1.2129	0.112584	0.675504	-0.11093	0.455836	0.675504	0.781331	0.217304	0.675504	1.13823	0.127511	0.675504	1.69771	0.0447816	0.358253	-1.13823	0.127511	0.675504
HMR_0864	Galactoside 2-Alpha-L-Fucosyltransferase	12	262.263	0	12	262.263	5.80606	6	262.263	0	6	262.263	1.12963	12	262.263	1.12963	12	262.263	0	3	262.263	0	3	290.076	11.4817	3	262.263	0	3	272.412	0	3	260.004	0	3	238.908	13.2321	11	25.124	0.00874321	0.0313066	1.41797	0.0780997	0.546698	0.921489	0.178398	0.675504	1.2129	0.112584	0.675504	-0.11093	0.455836	0.675504	0.781331	0.217304	0.675504	1.13823	0.127511	0.675504	1.69771	0.0447816	0.358253	-1.13823	0.127511	0.675504
CASULT	Cholic acid sulfotransferase	12	468.661	0	12	468.661	4.10986	6	468.661	0	6	468.661	2.67133	12	468.661	3.23266	12	468.661	0	3	468.661	0	3	479.707	6.13164	3	468.661	0	3	489.376	0	3	0	0	3	481.036	5.11689	11	25.1129	0.00877602	0.0313066	1.48138	0.0692528	0.415517	-0.157595	0.437388	0.633917	1.00073	0.158479	0.633917	0.839609	0.200564	0.633917	0.49701	0.309591	0.633917	1.29319	0.0979726	0.489863	2.71184	0.00334554	0.0234188	3.12682	0.000883543	0.00706835
LCAT19e	Lecithin-Cholesterol Acyltransferase, Formation of 2-Linoleoylglycerophosphoethanolamine	12	374.845	0	12	374.845	1.65852	6	374.845	0	6	380.689	5.84411	12	374.845	1.34953	12	374.845	0	3	374.845	0	3	389.248	3.60828	3	374.845	0	3	357.453	0	3	406.289	0	3	405.692	17.6592	11	25.1109	0.00878175	0.0313066	0.327966	0.371469	1	0.354419	0.361513	1	1.71696	0.0429931	0.257958	1.54819	0.060788	0.30394	0.192921	0.42351	1	2.10284	0.0177399	0.124179	-2.21859	0.0132572	0.106058	0.501595	0.307976	1
LCAT40e	Lecithin-Cholesterol Acyltransferase, Formation of 1-Eicosatrienoylglycerophosphoethanolamine (Delta 11, 14, 17)	12	374.845	0	12	374.845	1.65852	6	374.845	0	6	380.689	5.84411	12	374.845	1.34953	12	374.845	0	3	374.845	0	3	389.248	3.60828	3	374.845	0	3	357.453	0	3	406.289	0	3	405.692	17.6592	11	25.1109	0.00878175	0.0313066	0.327966	0.371469	1	0.354419	0.361513	1	1.71696	0.0429931	0.257958	1.54819	0.060788	0.30394	0.192921	0.42351	1	2.10284	0.0177399	0.124179	-2.21859	0.0132572	0.106058	0.501595	0.307976	1
LCAT45e	Lecithin-Cholesterol Acyltransferase, Formation of 1-Myristoylglycerophosphoethanolamine (C14:0 Pe)	12	374.845	0	12	374.845	1.65852	6	374.845	0	6	380.689	5.84411	12	374.845	1.34953	12	374.845	0	3	374.845	0	3	389.248	3.60828	3	374.845	0	3	357.453	0	3	406.289	0	3	405.692	17.6592	11	25.1109	0.00878175	0.0313066	0.327966	0.371469	1	0.354419	0.361513	1	1.71696	0.0429931	0.257958	1.54819	0.060788	0.30394	0.192921	0.42351	1	2.10284	0.0177399	0.124179	-2.21859	0.0132572	0.106058	0.501595	0.307976	1
LCAT48e	Lecithin-Cholesterol Acyltransferase, Formation of 1-Heptadecanoylglycerophosphoethanolamine (C17:0 Pe)	12	374.845	0	12	374.845	1.65852	6	374.845	0	6	380.689	5.84411	12	374.845	1.34953	12	374.845	0	3	374.845	0	3	389.248	3.60828	3	374.845	0	3	357.453	0	3	406.289	0	3	405.692	17.6592	11	25.1109	0.00878175	0.0313066	0.327966	0.371469	1	0.354419	0.361513	1	1.71696	0.0429931	0.257958	1.54819	0.060788	0.30394	0.192921	0.42351	1	2.10284	0.0177399	0.124179	-2.21859	0.0132572	0.106058	0.501595	0.307976	1
EX_pe14_hs_e	Exchange of 1-Myristoylglycerophosphoethanolamine (C14:0 Pe)	12	374.845	0	12	374.845	1.65852	6	374.845	0	6	380.689	5.84411	12	374.845	1.34953	12	374.845	0	3	374.845	0	3	389.248	3.60828	3	374.845	0	3	357.453	0	3	406.289	0	3	405.692	17.6592	11	25.1109	0.00878175	0.0313066	0.327966	0.371469	1	0.354419	0.361513	1	1.71696	0.0429931	0.257958	1.54819	0.060788	0.30394	0.192921	0.42351	1	2.10284	0.0177399	0.124179	-2.21859	0.0132572	0.106058	0.501595	0.307976	1
EX_pe17_hs_e	Exchange of 1-Heptadecanoylglycerophosphoethanolamine (C17:0 Pe)	12	374.845	0	12	374.845	1.65852	6	374.845	0	6	380.689	5.84411	12	374.845	1.34953	12	374.845	0	3	374.845	0	3	389.248	3.60828	3	374.845	0	3	357.453	0	3	406.289	0	3	405.692	17.6592	11	25.1109	0.00878175	0.0313066	0.327966	0.371469	1	0.354419	0.361513	1	1.71696	0.0429931	0.257958	1.54819	0.060788	0.30394	0.192921	0.42351	1	2.10284	0.0177399	0.124179	-2.21859	0.0132572	0.106058	0.501595	0.307976	1
EX_pe203_hs_e	Exchange of 1-Eicosatrienoylglycerophosphoethanolamine (Delta 11, 14, 17), Lpe (20:3)	12	374.845	0	12	374.845	1.65852	6	374.845	0	6	380.689	5.84411	12	374.845	1.34953	12	374.845	0	3	374.845	0	3	389.248	3.60828	3	374.845	0	3	357.453	0	3	406.289	0	3	405.692	17.6592	11	25.1109	0.00878175	0.0313066	0.327966	0.371469	1	0.354419	0.361513	1	1.71696	0.0429931	0.257958	1.54819	0.060788	0.30394	0.192921	0.42351	1	2.10284	0.0177399	0.124179	-2.21859	0.0132572	0.106058	0.501595	0.307976	1
EX_pe2linl_hs_e	Exchange of 2-Linoleoylglycerophosphoethanolamine	12	374.845	0	12	374.845	1.65852	6	374.845	0	6	380.689	5.84411	12	374.845	1.34953	12	374.845	0	3	374.845	0	3	389.248	3.60828	3	374.845	0	3	357.453	0	3	406.289	0	3	405.692	17.6592	11	25.1109	0.00878175	0.0313066	0.327966	0.371469	1	0.354419	0.361513	1	1.71696	0.0429931	0.257958	1.54819	0.060788	0.30394	0.192921	0.42351	1	2.10284	0.0177399	0.124179	-2.21859	0.0132572	0.106058	0.501595	0.307976	1
FACOAL205	Fatty-acid--CoA ligase	12	933.138	0	12	941.637	8.49869	6	933.138	0	6	935.482	2.34347	12	935.482	2.34347	12	933.138	0	3	933.138	0	3	997.146	2.85367	3	933.138	0	3	991.325	0	3	937.825	0	3	1000	0	11	25.0797	0.00887488	0.0313066	1.31205	0.094751	0.473755	0.0866483	0.465476	0.930809	0.740449	0.229514	0.775783	0.863447	0.193946	0.775783	-0.0868271	0.465404	0.930809	3.06789	0.00107788	0.00862301	2.12244	0.0169004	0.118303	1.77513	0.0379381	0.227628
LCAT3e	Lecithin-Cholesterol Acyltransferase, Formation of 1-Arachidonoylglycerophosphoethanolamine	12	374.845	0	12	374.845	1.65852	6	374.845	0	6	380.689	5.84411	12	374.845	0.507904	12	374.845	0	3	374.845	0	3	389.248	3.60828	3	374.845	0	3	357.453	0	3	406.289	0	3	405.692	17.6592	11	25.0642	0.00892131	0.0313066	0.337612	0.367828	1	0.354419	0.361513	1	1.71696	0.0429931	0.257958	1.53855	0.0619576	0.309788	0.192921	0.42351	1	2.10284	0.0177399	0.124179	-2.21859	0.0132572	0.106058	0.501595	0.307976	1
EX_pe161_hs_e	Exchange of 1-Hexadecenoylglycerophosphoethanolamine (C16:1 Pe, Delta 9)	12	374.845	0	12	374.845	1.65852	6	374.845	0	6	380.689	5.84411	12	374.845	1.34953	12	374.845	0	3	374.845	0	3	389.248	3.60828	3	374.845	0	3	357.453	0	3	406.289	0	3	405.692	17.6592	11	25.0559	0.00894655	0.0313066	0.327966	0.371469	1	0.385923	0.349777	1	1.71696	0.0429931	0.257958	1.54819	0.060788	0.30394	0.154337	0.438672	1	2.06426	0.0194967	0.136477	-2.21859	0.0132572	0.106058	0.501595	0.307976	1
LCAT12e	Lecithin-Cholesterol Acyltransferase, Formation of 1-Oleoylglycerophosphoethanolamine (Delta 9)	12	374.845	0	12	374.845	1.65852	6	374.845	0	6	380.689	5.84411	12	374.845	1.34953	12	374.845	0	3	374.845	0	3	389.248	3.60828	3	374.845	0	3	357.453	0	3	406.289	0	3	405.692	17.6592	11	25.0406	0.00899272	0.0313066	0.337612	0.367828	1	0.362295	0.358566	1	1.72484	0.0422783	0.25367	1.55784	0.0596358	0.298179	0.192921	0.42351	1	2.06426	0.0194967	0.136477	-2.21859	0.0132572	0.106058	0.501595	0.307976	1
LCAT43e	Lecithin-Cholesterol Acyltransferase, Formation of 1-Dihomo-Linolenoylglycerophosphoethanolamine (20:3, Delta 8, 11, 14)	12	374.845	0	12	374.845	1.65852	6	374.845	0	6	380.689	5.84411	12	374.845	1.34953	12	374.845	0	3	374.845	0	3	389.248	3.60828	3	374.845	0	3	357.453	0	3	406.289	0	3	405.692	17.6592	11	25.0406	0.00899272	0.0313066	0.337612	0.367828	1	0.362295	0.358566	1	1.72484	0.0422783	0.25367	1.55784	0.0596358	0.298179	0.192921	0.42351	1	2.06426	0.0194967	0.136477	-2.21859	0.0132572	0.106058	0.501595	0.307976	1
LCAT56e	Lecithin-Cholesterol Acyltransferase, Formation of 1-Hexadecenoylglycerophosphoethanolamine (C16:1 Pe, Delta 9)	12	374.845	0	12	374.845	1.65852	6	374.845	0	6	380.689	5.84411	12	374.845	1.34953	12	374.845	0	3	374.845	0	3	389.248	3.60828	3	374.845	0	3	357.453	0	3	406.289	0	3	405.692	17.6592	11	25.0406	0.00899272	0.0313066	0.337612	0.367828	1	0.362295	0.358566	1	1.72484	0.0422783	0.25367	1.55784	0.0596358	0.298179	0.192921	0.42351	1	2.06426	0.0194967	0.136477	-2.21859	0.0132572	0.106058	0.501595	0.307976	1
GLCMter	Glucose transport via membrane vesicle	12	1000	0	12	1000	0	6	1000	0	6	1000	0	12	1000	0	12	1000	0	3	1000	0	3	0	0	3	1000	0	3	0	0	3	1000	0	3	1000	0	11	25.0328	0.00901654	0.0313066	-2.00905	0.0222658	0.155861	0.410096	0.340868	1	-0.410096	0.340868	1	0	0.5	1	-0.502263	0.307741	1	-2.00905	0.0222658	0.155861	-3.01358	0.00129093	0.0103275	-1.00453	0.157563	0.787813
LCAT42e	Lecithin-Cholesterol Acyltransferase, Formation of 1-Docosatetraenoyglycerophosphoethanolamine (22:4, Delta 7, 10, 13, 16)	12	374.845	0	12	374.845	1.65852	6	374.845	0	6	380.689	5.84411	12	374.845	1.34953	12	374.845	0	3	374.845	0	3	389.248	3.60828	3	374.845	0	3	357.453	0	3	406.289	0	3	405.692	17.6592	11	25.0226	0.00904763	0.0313066	0.347258	0.364199	1	0.362295	0.358566	1	1.69333	0.0451959	0.271176	1.55784	0.0596358	0.298179	0.192921	0.42351	1	2.08355	0.0186006	0.130204	-2.21859	0.0132572	0.106058	0.501595	0.307976	1
HSD3B13	3 beta-hydroxysteroid dehydrogenase/delta 5-->4-isomerase type I	12	346.626	0	12	364.086	31.1861	6	346.626	0	6	346.626	10.7819	12	346.626	17.9303	12	346.626	0	3	346.626	0	3	367.632	0.629836	3	346.626	0	3	393.326	0	3	310.765	0	3	395.131	6.57046	11	25.0203	0.00905445	0.0313066	0.983898	0.162583	0.666946	-0.850605	0.197494	0.666946	-1.11051	0.133389	0.666946	-1.30704	0.0955994	0.573597	-0.482303	0.314795	0.666946	0.810269	0.208893	0.666946	2.35364	0.00929536	0.0650675	3.06745	0.00107948	0.00863586
HMR_1981	Steroid 17Alpha-Monooxygenase	12	346.626	0	12	364.086	31.1861	6	346.626	0	6	346.626	10.7819	12	346.626	17.9303	12	346.626	0	3	346.626	0	3	367.632	0.629836	3	346.626	0	3	393.326	0	3	310.765	0	3	395.131	6.57046	11	25.0203	0.00905445	0.0313066	0.983898	0.162583	0.666946	-0.850605	0.197494	0.666946	-1.11051	0.133389	0.666946	-1.30704	0.0955994	0.573597	-0.482303	0.314795	0.666946	0.810269	0.208893	0.666946	2.35364	0.00929536	0.0650675	3.06745	0.00107948	0.00863586
HMR_1982	3Beta-Hydroxy-Delta5-Steroid Dehydrogenase	12	346.626	0	12	364.086	31.1861	6	346.626	0	6	346.626	10.7819	12	346.626	17.9303	12	346.626	0	3	346.626	0	3	367.632	0.629836	3	346.626	0	3	393.326	0	3	310.765	0	3	395.131	6.57046	11	25.0203	0.00905445	0.0313066	0.983898	0.162583	0.666946	-0.850605	0.197494	0.666946	-1.11051	0.133389	0.666946	-1.30704	0.0955994	0.573597	-0.482303	0.314795	0.666946	0.810269	0.208893	0.666946	2.35364	0.00929536	0.0650675	3.06745	0.00107948	0.00863586
HMR_1983	Steroid Delta-Isomerase	12	346.626	0	12	364.086	31.1861	6	346.626	0	6	346.626	10.7819	12	346.626	17.9303	12	346.626	0	3	346.626	0	3	367.632	0.629836	3	346.626	0	3	393.326	0	3	310.765	0	3	395.131	6.57046	11	25.0203	0.00905445	0.0313066	0.983898	0.162583	0.666946	-0.850605	0.197494	0.666946	-1.11051	0.133389	0.666946	-1.30704	0.0955994	0.573597	-0.482303	0.314795	0.666946	0.810269	0.208893	0.666946	2.35364	0.00929536	0.0650675	3.06745	0.00107948	0.00863586
5ADTSTSTERONEtr	5 alpha dihydrotesterone intracellular transport	12	0	0	12	0	0	6	0	0	6	0	0	12	0	0	12	0	0	3	0	0	3	0	0	3	0	0	3	0	0	3	0	0	3	0	0	11	25	0.00911668	0.0313066	0	0.5	1	0	0.5	1	0	0.5	1	0	0.5	1	0	0.5	1	3.60555	0.000155745	0.00124596	0	0.5	1	0	0.5	1
AACTOOR	Aminoacetone:oxygen oxidoreductase(deaminating)(flavin-containing)	12	0	0	12	0	0	6	0	0	6	0	0	12	0	0	12	0	0	3	0	0	3	0	0	3	0	0	3	0	0	3	0	0	3	0	0	11	25	0.00911668	0.0313066	0	0.5	1	0	0.5	1	0	0.5	1	0	0.5	1	0	0.5	1	0	0.5	1	0	0.5	1	3.60555	0.000155745	0.00124596
ACCOACrm	Acetyl Coa carboxylase mitochondrial	12	1000	0	12	1000	0	6	1000	0	6	1000	0	12	1000	0	12	1000	0	3	1000	0	3	1000	0	3	1000	0	3	1000	0	3	1000	0	3	1000	0	11	25	0.00911668	0.0313066	0	0.5	1	0	0.5	1	0	0.5	1	0	0.5	1	0	0.5	1	3.60555	0.000155745	0.00124596	0	0.5	1	0	0.5	1
ADRNCOAtx	Fatty acid intracellular transport	12	1000	0	12	1000	0	6	1000	0	6	1000	0	12	1000	0	12	1000	0	3	1000	0	3	1000	0	3	1000	0	3	1000	0	3	1000	0	3	1000	0	11	25	0.00911668	0.0313066	0	0.5	1	0	0.5	1	0	0.5	1	0	0.5	1	0	0.5	1	3.60555	0.000155745	0.00124596	0	0.5	1	0	0.5	1
ADRNCPT1	Carnitine O-palmitoyltransferase	12	1000	0	12	1000	0	6	1000	0	6	1000	0	12	1000	0	12	1000	0	3	1000	0	3	1000	0	3	1000	0	3	1000	0	3	1000	0	3	1000	0	11	25	0.00911668	0.0313066	0	0.5	1	0	0.5	1	0	0.5	1	0	0.5	1	0	0.5	1	3.60555	0.000155745	0.00124596	0	0.5	1	0	0.5	1
ADRNCPT2	Carnitine transferase	12	1000	0	12	1000	0	6	1000	0	6	1000	0	12	1000	0	12	1000	0	3	1000	0	3	1000	0	3	1000	0	3	1000	0	3	1000	0	3	1000	0	11	25	0.00911668	0.0313066	0	0.5	1	0	0.5	1	0	0.5	1	0	0.5	1	0	0.5	1	3.60555	0.000155745	0.00124596	0	0.5	1	0	0.5	1
ARACHCOAtx	Fatty acid intracellular transport	12	1000	0	12	1000	0	6	1000	0	6	1000	0	12	1000	0	12	1000	0	3	1000	0	3	1000	0	3	1000	0	3	1000	0	3	1000	0	3	1000	0	11	25	0.00911668	0.0313066	0	0.5	1	0	0.5	1	0	0.5	1	0	0.5	1	0	0.5	1	3.60555	0.000155745	0.00124596	0	0.5	1	0	0.5	1
ARACHCPT1	Carnitine transferase	12	1000	0	12	1000	0	6	1000	0	6	1000	0	12	1000	0	12	1000	0	3	1000	0	3	1000	0	3	1000	0	3	1000	0	3	1000	0	3	1000	0	11	25	0.00911668	0.0313066	0	0.5	1	0	0.5	1	0	0.5	1	0	0.5	1	0	0.5	1	3.60555	0.000155745	0.00124596	0	0.5	1	0	0.5	1
ARACHCPT2	Carnitine transferase	12	1000	0	12	1000	0	6	1000	0	6	1000	0	12	1000	0	12	1000	0	3	1000	0	3	1000	0	3	1000	0	3	1000	0	3	1000	0	3	1000	0	11	25	0.00911668	0.0313066	0	0.5	1	0	0.5	1	0	0.5	1	0	0.5	1	0	0.5	1	3.60555	0.000155745	0.00124596	0	0.5	1	0	0.5	1
BILIRUBt2	Bilirubin transport via bicarbonate countertransport	12	1000	0	12	1000	0	6	1000	0	6	1000	0	12	1000	0	12	1000	0	3	1000	0	3	1000	0	3	1000	0	3	1000	0	3	1000	0	3	1000	0	11	25	0.00911668	0.0313066	0	0.5	1	0	0.5	1	0	0.5	1	0	0.5	1	0	0.5	1	0	0.5	1	0	0.5	1	-3.60555	0.000155745	0.00124596
CLFORtex	Chloride transport via formate countertransport	12	1000	0	12	1000	0	6	1000	0	6	1000	0	12	1000	0	12	1000	0	3	1000	0	3	1000	0	3	1000	0	3	1000	0	3	1000	0	3	1000	0	11	25	0.00911668	0.0313066	0	0.5	1	0	0.5	1	0	0.5	1	0	0.5	1	0	0.5	1	3.60555	0.000155745	0.00124596	0	0.5	1	0	0.5	1
CLI2tex	Chloride transport via iodide countertransport	12	1000	0	12	1000	0	6	1000	0	6	1000	0	12	1000	0	12	1000	0	3	1000	0	3	1000	0	3	1000	0	3	1000	0	3	1000	0	3	1000	0	11	25	0.00911668	0.0313066	0	0.5	1	0	0.5	1	0	0.5	1	0	0.5	1	0	0.5	1	3.60555	0.000155745	0.00124596	0	0.5	1	0	0.5	1
DASCBH	L-Dehydroascorbate lactonohydrolase	12	0	0	12	0	0	6	0	0	6	0	0	12	0	0	12	0	0	3	0	0	3	0	0	3	0	0	3	0	0	3	0	0	3	0	0	11	25	0.00911668	0.0313066	0	0.5	1	0	0.5	1	0	0.5	1	0	0.5	1	0	0.5	1	3.60555	0.000155745	0.00124596	0	0.5	1	0	0.5	1
DLNLCGCPT2	Carnitine transferase	12	1000	0	12	1000	0	6	1000	0	6	1000	0	12	1000	0	12	1000	0	3	1000	0	3	1000	0	3	1000	0	3	1000	0	3	1000	0	3	1000	0	11	25	0.00911668	0.0313066	0	0.5	1	0	0.5	1	0	0.5	1	0	0.5	1	0	0.5	1	3.60555	0.000155745	0.00124596	0	0.5	1	0	0.5	1
DM_13_cis_retn_n	13-cis-retinoate demand	12	0	0	12	0	0	6	0	0	6	0	0	12	0	0	12	0	0	3	0	0	3	0	0	3	0	0	3	0	0	3	0	0	3	0	0	11	25	0.00911668	0.0313066	0	0.5	1	0	0.5	1	0	0.5	1	0	0.5	1	0	0.5	1	-3.60555	0.000155745	0.00124596	0	0.5	1	0	0.5	1
DNDPt59m	DGTP transport via dADP antiport	12	1000	0	12	1000	0	6	1000	0	6	1000	0	12	1000	0	12	1000	0	3	1000	0	3	1000	0	3	1000	0	3	1000	0	3	1000	0	3	1000	0	11	25	0.00911668	0.0313066	0	0.5	1	0	0.5	1	0	0.5	1	0	0.5	1	0	0.5	1	3.60555	0.000155745	0.00124596	0	0.5	1	0	0.5	1
DNDPt60m	DGTP transport via dUDP antiport	12	1000	0	12	1000	0	6	1000	0	6	1000	0	12	1000	0	12	1000	0	3	1000	0	3	1000	0	3	1000	0	3	1000	0	3	1000	0	3	1000	0	11	25	0.00911668	0.0313066	0	0.5	1	0	0.5	1	0	0.5	1	0	0.5	1	0	0.5	1	3.60555	0.000155745	0.00124596	0	0.5	1	0	0.5	1
DNDPt61m	DGTP transport via dTDP antiport	12	1000	0	12	1000	0	6	1000	0	6	1000	0	12	1000	0	12	1000	0	3	1000	0	3	1000	0	3	1000	0	3	1000	0	3	1000	0	3	1000	0	11	25	0.00911668	0.0313066	0	0.5	1	0	0.5	1	0	0.5	1	0	0.5	1	0	0.5	1	3.60555	0.000155745	0.00124596	0	0.5	1	0	0.5	1
DNDPt62m	DGTP transport via dGDP antiport	12	1000	0	12	1000	0	6	1000	0	6	1000	0	12	1000	0	12	1000	0	3	1000	0	3	1000	0	3	1000	0	3	1000	0	3	1000	0	3	1000	0	11	25	0.00911668	0.0313066	0	0.5	1	0	0.5	1	0	0.5	1	0	0.5	1	0	0.5	1	3.60555	0.000155745	0.00124596	0	0.5	1	0	0.5	1
DNDPt63m	DGTP transport via dCDP antiport	12	1000	0	12	1000	0	6	1000	0	6	1000	0	12	1000	0	12	1000	0	3	1000	0	3	1000	0	3	1000	0	3	1000	0	3	1000	0	3	1000	0	11	25	0.00911668	0.0313066	0	0.5	1	0	0.5	1	0	0.5	1	0	0.5	1	0	0.5	1	3.60555	0.000155745	0.00124596	0	0.5	1	0	0.5	1
DOGULNO1	2,3-dioxo-L-gulonate:hydrogen peroxide oxireductase	12	0	0	12	0	0	6	0	0	6	0	0	12	0	0	12	0	0	3	0	0	3	0	0	3	0	0	3	0	0	3	0	0	3	0	0	11	25	0.00911668	0.0313066	0	0.5	1	0	0.5	1	0	0.5	1	0	0.5	1	0	0.5	1	3.60555	0.000155745	0.00124596	0	0.5	1	0	0.5	1
DUDPtn	DUDP nuclear transport	12	1000	0	12	1000	0	6	1000	0	6	1000	0	12	1000	0	12	1000	0	3	1000	0	3	1000	0	3	1000	0	3	1000	0	3	1000	0	3	1000	0	11	25	0.00911668	0.0313066	0	0.5	1	0	0.5	1	0	0.5	1	0	0.5	1	0	0.5	1	-3.60555	0.000155745	0.00124596	0	0.5	1	0	0.5	1
DURIK1m	Deoxyuridine kinase (ATP:Deoxyuridine), mitochondrial	12	1000	0	12	1000	0	6	1000	0	6	1000	0	12	1000	0	12	1000	0	3	1000	0	3	1000	0	3	1000	0	3	1000	0	3	1000	0	3	1000	0	11	25	0.00911668	0.0313066	0	0.5	1	0	0.5	1	0	0.5	1	0	0.5	1	0	0.5	1	3.60555	0.000155745	0.00124596	0	0.5	1	0	0.5	1
EICOSTETCPT1	Carnitine O-palmitoyltransferase	12	1000	0	12	1000	0	6	1000	0	6	1000	0	12	1000	0	12	1000	0	3	1000	0	3	1000	0	3	1000	0	3	1000	0	3	1000	0	3	1000	0	11	25	0.00911668	0.0313066	0	0.5	1	0	0.5	1	0	0.5	1	0	0.5	1	0	0.5	1	3.60555	0.000155745	0.00124596	0	0.5	1	0	0.5	1
EICOSTETCPT2	Carnitine transferase	12	1000	0	12	1000	0	6	1000	0	6	1000	0	12	1000	0	12	1000	0	3	1000	0	3	1000	0	3	1000	0	3	1000	0	3	1000	0	3	1000	0	11	25	0.00911668	0.0313066	0	0.5	1	0	0.5	1	0	0.5	1	0	0.5	1	0	0.5	1	3.60555	0.000155745	0.00124596	0	0.5	1	0	0.5	1
EX_leuktrF4_e	Leukotriene F4 exchange	12	0	0	12	0	0	6	0	0	6	0	0	12	0	0	12	0	0	3	0	0	3	0	0	3	0	0	3	0	0	3	0	0	3	0	0	11	25	0.00911668	0.0313066	0	0.5	1	0	0.5	1	0	0.5	1	0	0.5	1	0	0.5	1	-3.60555	0.000155745	0.00124596	0	0.5	1	0	0.5	1
EX_o2s_e	Superoxide anion exchange	12	0	0	12	0	0	6	0	0	6	0	0	12	0	0	12	0	0	3	0	0	3	0	0	3	0	0	3	0	0	3	0	0	3	0	0	11	25	0.00911668	0.0313066	0	0.5	1	0	0.5	1	0	0.5	1	0	0.5	1	0	0.5	1	3.60555	0.000155745	0.00124596	0	0.5	1	0	0.5	1
EX_xoltri25_e	7-alpha,25-Dihydroxycholesterol exchange	12	1000	0	12	1000	0	6	1000	0	6	1000	0	12	1000	0	12	1000	0	3	1000	0	3	1000	0	3	1000	0	3	1000	0	3	1000	0	3	1000	0	11	25	0.00911668	0.0313066	0	0.5	1	0	0.5	1	0	0.5	1	0	0.5	1	0	0.5	1	3.60555	0.000155745	0.00124596	0	0.5	1	0	0.5	1
FAOXC183803m	Beta oxidation of fatty acid	12	1000	0	12	1000	0	6	1000	0	6	1000	0	12	1000	0	12	1000	0	3	1000	0	3	1000	0	3	1000	0	3	1000	0	3	1000	0	3	1000	0	11	25	0.00911668	0.0313066	0	0.5	1	0	0.5	1	0	0.5	1	0	0.5	1	0	0.5	1	0	0.5	1	0	0.5	1	-3.60555	0.000155745	0.00124596
FAOXC18480m	Beta oxidation of fatty acid	12	1000	0	12	1000	0	6	1000	0	6	1000	0	12	1000	0	12	1000	0	3	1000	0	3	1000	0	3	1000	0	3	1000	0	3	1000	0	3	1000	0	11	25	0.00911668	0.0313066	0	0.5	1	0	0.5	1	0	0.5	1	0	0.5	1	0	0.5	1	0	0.5	1	0	0.5	1	-3.60555	0.000155745	0.00124596
FAOXC200180m	Beta oxidation of long chain fatty acid	12	1000	0	12	1000	0	6	1000	0	6	1000	0	12	1000	0	12	1000	0	3	1000	0	3	1000	0	3	1000	0	3	1000	0	3	1000	0	3	1000	0	11	25	0.00911668	0.0313066	0	0.5	1	0	0.5	1	0	0.5	1	0	0.5	1	0	0.5	1	3.60555	0.000155745	0.00124596	0	0.5	1	0	0.5	1
FAOXC200180x	Beta oxidation of long chain fatty acid	12	1000	0	12	1000	0	6	1000	0	6	1000	0	12	1000	0	12	1000	0	3	1000	0	3	1000	0	3	1000	0	3	1000	0	3	1000	0	3	1000	0	11	25	0.00911668	0.0313066	0	0.5	1	0	0.5	1	0	0.5	1	0	0.5	1	0	0.5	1	3.60555	0.000155745	0.00124596	0	0.5	1	0	0.5	1
FAOXC2031836m	Beta oxidation of fatty acid	12	1000	0	12	1000	0	6	1000	0	6	1000	0	12	1000	0	12	1000	0	3	1000	0	3	1000	0	3	1000	0	3	1000	0	3	1000	0	3	1000	0	11	25	0.00911668	0.0313066	0	0.5	1	0	0.5	1	0	0.5	1	0	0.5	1	0	0.5	1	3.60555	0.000155745	0.00124596	0	0.5	1	0	0.5	1
FAOXC204184m	Beta oxidation fatty acid	12	1000	0	12	1000	0	6	1000	0	6	1000	0	12	1000	0	12	1000	0	3	1000	0	3	1000	0	3	1000	0	3	1000	0	3	1000	0	3	1000	0	11	25	0.00911668	0.0313066	0	0.5	1	0	0.5	1	0	0.5	1	0	0.5	1	0	0.5	1	3.60555	0.000155745	0.00124596	0	0.5	1	0	0.5	1
FAOXC2242046m	Beta oxidation of long chain fatty acid	12	1000	0	12	1000	0	6	1000	0	6	1000	0	12	1000	0	12	1000	0	3	1000	0	3	1000	0	3	1000	0	3	1000	0	3	1000	0	3	1000	0	11	25	0.00911668	0.0313066	0	0.5	1	0	0.5	1	0	0.5	1	0	0.5	1	0	0.5	1	3.60555	0.000155745	0.00124596	0	0.5	1	0	0.5	1
FAOXC2242046x	Beta oxidation of long chain fatty acid	12	1000	0	12	1000	0	6	1000	0	6	1000	0	12	1000	0	12	1000	0	3	1000	0	3	1000	0	3	1000	0	3	1000	0	3	1000	0	3	1000	0	11	25	0.00911668	0.0313066	0	0.5	1	0	0.5	1	0	0.5	1	0	0.5	1	0	0.5	1	3.60555	0.000155745	0.00124596	0	0.5	1	0	0.5	1
FAS140COA	Fatty acyl CoA synthase n C140CoA	12	1000	0	12	1000	0	6	1000	0	6	1000	0	12	1000	0	12	1000	0	3	1000	0	3	1000	0	3	1000	0	3	1000	0	3	1000	0	3	1000	0	11	25	0.00911668	0.0313066	0	0.5	1	0	0.5	1	0	0.5	1	0	0.5	1	0	0.5	1	3.60555	0.000155745	0.00124596	0	0.5	1	0	0.5	1
FAS160COA	Fatty acyl CoA synthase n C160CoA	12	1000	0	12	1000	0	6	1000	0	6	1000	0	12	1000	0	12	1000	0	3	1000	0	3	1000	0	3	1000	0	3	1000	0	3	1000	0	3	1000	0	11	25	0.00911668	0.0313066	0	0.5	1	0	0.5	1	0	0.5	1	0	0.5	1	0	0.5	1	3.60555	0.000155745	0.00124596	0	0.5	1	0	0.5	1
FAS180COA	Fatty acyl CoA synthase n C180CoA	12	1000	0	12	1000	0	6	1000	0	6	1000	0	12	1000	0	12	1000	0	3	1000	0	3	1000	0	3	1000	0	3	1000	0	3	1000	0	3	1000	0	11	25	0.00911668	0.0313066	0	0.5	1	0	0.5	1	0	0.5	1	0	0.5	1	0	0.5	1	3.60555	0.000155745	0.00124596	0	0.5	1	0	0.5	1
FTHFLmi	Formate tetrahydrofolate ligase mitochondrial irreversible	12	1000	0	12	1000	0	6	1000	0	6	1000	0	12	1000	0	12	1000	0	3	1000	0	3	1000	0	3	1000	0	3	1000	0	3	1000	0	3	1000	0	11	25	0.00911668	0.0313066	0	0.5	1	0	0.5	1	0	0.5	1	0	0.5	1	0	0.5	1	3.60555	0.000155745	0.00124596	0	0.5	1	0	0.5	1
GLCURter	Glucuronate endoplasmic reticular transport	12	1000	0	12	1000	0	6	1000	0	6	1000	0	12	1000	0	12	1000	0	3	1000	0	3	1000	0	3	1000	0	3	1000	0	3	1000	0	3	1000	0	11	25	0.00911668	0.0313066	0	0.5	1	0	0.5	1	0	0.5	1	0	0.5	1	0	0.5	1	-3.60555	0.000155745	0.00124596	0	0.5	1	0	0.5	1
GLYCLTDym	Glycolate dehydrogenase (NADP), mitochondrial	12	0	0	12	0	0	6	0	0	6	0	0	12	0	0	12	0	0	3	0	0	3	0	0	3	0	0	3	0	0	3	0	0	3	0	0	11	25	0.00911668	0.0313066	0	0.5	1	0	0.5	1	0	0.5	1	0	0.5	1	0	0.5	1	3.60555	0.000155745	0.00124596	0	0.5	1	0	0.5	1
HCO3Em	HCO3 equilibration reaction	12	1000	0	12	1000	0	6	1000	0	6	1000	0	12	1000	0	12	1000	0	3	1000	0	3	1000	0	3	1000	0	3	1000	0	3	1000	0	3	1000	0	11	25	0.00911668	0.0313066	0	0.5	1	0	0.5	1	0	0.5	1	0	0.5	1	0	0.5	1	3.60555	0.000155745	0.00124596	0	0.5	1	0	0.5	1
HMGCOAtx	Hydroxymethylglutaryl-CoA reversible peroxisomal transport	12	1000	0	12	1000	0	6	1000	0	6	1000	0	12	1000	0	12	1000	0	3	1000	0	3	1000	0	3	1000	0	3	1000	0	3	1000	0	3	1000	0	11	25	0.00911668	0.0313066	0	0.5	1	0	0.5	1	0	0.5	1	0	0.5	1	0	0.5	1	0	0.5	1	0	0.5	1	-3.60555	0.000155745	0.00124596
HPYRRy	Hydroxypyruvate reductase (NADPH)	12	1000	0	12	1000	0	6	1000	0	6	1000	0	12	1000	0	12	1000	0	3	1000	0	3	1000	0	3	1000	0	3	1000	0	3	1000	0	3	1000	0	11	25	0.00911668	0.0313066	0	0.5	1	0	0.5	1	0	0.5	1	0	0.5	1	0	0.5	1	0	0.5	1	0	0.5	1	-3.60555	0.000155745	0.00124596
MCD	Malonyl-CoA Decarboxylase cytoplasmic	12	1000	0	12	1000	0	6	1000	0	6	1000	0	12	1000	0	12	1000	0	3	1000	0	3	1000	0	3	1000	0	3	1000	0	3	1000	0	3	1000	0	11	25	0.00911668	0.0313066	0	0.5	1	0	0.5	1	0	0.5	1	0	0.5	1	0	0.5	1	3.60555	0.000155745	0.00124596	0	0.5	1	0	0.5	1
MCDm	Malonyl-CoA Decarboxylase, mitochondrial	12	1000	0	12	1000	0	6	1000	0	6	1000	0	12	1000	0	12	1000	0	3	1000	0	3	1000	0	3	1000	0	3	1000	0	3	1000	0	3	1000	0	11	25	0.00911668	0.0313066	0	0.5	1	0	0.5	1	0	0.5	1	0	0.5	1	0	0.5	1	3.60555	0.000155745	0.00124596	0	0.5	1	0	0.5	1
MCDp	Malonyl-CoA Decarboxylase peroxisomal	12	1000	0	12	1000	0	6	1000	0	6	1000	0	12	1000	0	12	1000	0	3	1000	0	3	1000	0	3	1000	0	3	1000	0	3	1000	0	3	1000	0	11	25	0.00911668	0.0313066	0	0.5	1	0	0.5	1	0	0.5	1	0	0.5	1	0	0.5	1	3.60555	0.000155745	0.00124596	0	0.5	1	0	0.5	1
NDPK2n	Nucleoside-diphosphate kinase (ATP:UDP), nuclear	12	1000	0	12	1000	0	6	1000	0	6	1000	0	12	1000	0	12	1000	0	3	1000	0	3	1000	0	3	1000	0	3	1000	0	3	1000	0	3	1000	0	11	25	0.00911668	0.0313066	0	0.5	1	0	0.5	1	0	0.5	1	0	0.5	1	0	0.5	1	-3.60555	0.000155745	0.00124596	0	0.5	1	0	0.5	1
NDPK5m	Nucleoside-diphosphate kinase (ATP:dGDP), mitochondrial	12	1000	0	12	1000	0	6	1000	0	6	1000	0	12	1000	0	12	1000	0	3	1000	0	3	1000	0	3	1000	0	3	1000	0	3	1000	0	3	1000	0	11	25	0.00911668	0.0313066	0	0.5	1	0	0.5	1	0	0.5	1	0	0.5	1	0	0.5	1	3.60555	0.000155745	0.00124596	0	0.5	1	0	0.5	1
NDPK6n	Nucleoside-diphosphate kinase (ATP:dUDP), nuclear	12	1000	0	12	1000	0	6	1000	0	6	1000	0	12	1000	0	12	1000	0	3	1000	0	3	1000	0	3	1000	0	3	1000	0	3	1000	0	3	1000	0	11	25	0.00911668	0.0313066	0	0.5	1	0	0.5	1	0	0.5	1	0	0.5	1	0	0.5	1	-3.60555	0.000155745	0.00124596	0	0.5	1	0	0.5	1
NTD1m	5'-nucleotidase (dUMP),mitochondrial	12	1000	0	12	1000	0	6	1000	0	6	1000	0	12	1000	0	12	1000	0	3	1000	0	3	1000	0	3	1000	0	3	1000	0	3	1000	0	3	1000	0	11	25	0.00911668	0.0313066	0	0.5	1	0	0.5	1	0	0.5	1	0	0.5	1	0	0.5	1	3.60555	0.000155745	0.00124596	0	0.5	1	0	0.5	1
NTD5m	5'-nucleotidase (dTMP), mitochondrial	12	1000	0	12	1000	0	6	1000	0	6	1000	0	12	1000	0	12	1000	0	3	1000	0	3	1000	0	3	1000	0	3	1000	0	3	1000	0	3	1000	0	11	25	0.00911668	0.0313066	0	0.5	1	0	0.5	1	0	0.5	1	0	0.5	1	0	0.5	1	3.60555	0.000155745	0.00124596	0	0.5	1	0	0.5	1
OCOAT1m	3-oxoacid CoA-transferase	12	1000	0	12	1000	0	6	1000	0	6	1000	0	12	1000	0	12	1000	0	3	1000	0	3	1000	0	3	1000	0	3	1000	0	3	1000	0	3	1000	0	11	25	0.00911668	0.0313066	0	0.5	1	0	0.5	1	0	0.5	1	0	0.5	1	0	0.5	1	3.60555	0.000155745	0.00124596	0	0.5	1	0	0.5	1
ODECOAtx	Fatty acid intracellular transport	12	502.5	0	12	502.5	0	6	502.5	0	6	502.5	0	12	502.5	0	12	502.5	0	3	502.5	0	3	502.5	0	3	502.5	0	3	502.5	0	3	502.5	0	3	502.5	0	11	25	0.00911668	0.0313066	0	0.5	1	0	0.5	1	0	0.5	1	0	0.5	1	0	0.5	1	0	0.5	1	0	0.5	1	-3.60555	0.000155745	0.00124596
P4507A1r	Cytochrome P450, family 7, subfamily A, polypeptide 1	12	1000	0	12	1000	0	6	1000	0	6	1000	0	12	1000	0	12	1000	0	3	1000	0	3	1000	0	3	1000	0	3	1000	0	3	1000	0	3	1000	0	11	25	0.00911668	0.0313066	0	0.5	1	0	0.5	1	0	0.5	1	0	0.5	1	0	0.5	1	3.60555	0.000155745	0.00124596	0	0.5	1	0	0.5	1
P4507B11r	Oxysterol 7alpha-hydroxylase	12	1000	0	12	1000	0	6	1000	0	6	1000	0	12	1000	0	12	1000	0	3	1000	0	3	1000	0	3	1000	0	3	1000	0	3	1000	0	3	1000	0	11	25	0.00911668	0.0313066	0	0.5	1	0	0.5	1	0	0.5	1	0	0.5	1	0	0.5	1	3.60555	0.000155745	0.00124596	0	0.5	1	0	0.5	1
P4508B11r	Sterol 12-alpha-hydroxylase	12	1000	0	12	1000	0	6	1000	0	6	1000	0	12	1000	0	12	1000	0	3	1000	0	3	1000	0	3	1000	0	3	1000	0	3	1000	0	3	1000	0	11	25	0.00911668	0.0313066	0	0.5	1	0	0.5	1	0	0.5	1	0	0.5	1	0	0.5	1	3.60555	0.000155745	0.00124596	0	0.5	1	0	0.5	1
P4508B13r	Sterol 12-alpha-hydroxylase (nadh)	12	1000	0	12	1000	0	6	1000	0	6	1000	0	12	1000	0	12	1000	0	3	1000	0	3	1000	0	3	1000	0	3	1000	0	3	1000	0	3	1000	0	11	25	0.00911668	0.0313066	0	0.5	1	0	0.5	1	0	0.5	1	0	0.5	1	0	0.5	1	3.60555	0.000155745	0.00124596	0	0.5	1	0	0.5	1
PCm	Pyruvate carboxylase	12	1000	0	12	1000	0	6	1000	0	6	1000	0	12	1000	0	12	1000	0	3	1000	0	3	1000	0	3	1000	0	3	1000	0	3	1000	0	3	1000	0	11	25	0.00911668	0.0313066	0	0.5	1	0	0.5	1	0	0.5	1	0	0.5	1	0	0.5	1	3.60555	0.000155745	0.00124596	0	0.5	1	0	0.5	1
PGISr	Prostaglandin I2 synthase	12	1000	0	12	1000	0	6	1000	0	6	1000	0	12	1000	0	12	1000	0	3	1000	0	3	1000	0	3	1000	0	3	1000	0	3	1000	0	3	1000	0	11	25	0.00911668	0.0313066	0	0.5	1	0	0.5	1	0	0.5	1	0	0.5	1	0	0.5	1	-3.60555	0.000155745	0.00124596	0	0.5	1	0	0.5	1
RAtn3	13-cis-retinoic acid transport, nuclear	12	0	0	12	0	0	6	0	0	6	0	0	12	0	0	12	0	0	3	0	0	3	0	0	3	0	0	3	0	0	3	0	0	3	0	0	11	25	0.00911668	0.0313066	0	0.5	1	0	0.5	1	0	0.5	1	0	0.5	1	0	0.5	1	-3.60555	0.000155745	0.00124596	0	0.5	1	0	0.5	1
SPMDOX	Spermidine:(acceptor) oxidoreductase	12	0	0	12	0	0	6	0	0	6	0	0	12	0	0	12	0	0	3	0	0	3	0	0	3	0	0	3	0	0	3	0	0	3	0	0	11	25	0.00911668	0.0313066	0	0.5	1	0	0.5	1	0	0.5	1	0	0.5	1	0	0.5	1	3.60555	0.000155745	0.00124596	0	0.5	1	0	0.5	1
TDCHOLAte	Bile acid intracellular transport	12	1000	0	12	1000	0	6	1000	0	6	1000	0	12	1000	0	12	1000	0	3	1000	0	3	1000	0	3	1000	0	3	1000	0	3	1000	0	3	1000	0	11	25	0.00911668	0.0313066	0	0.5	1	0	0.5	1	0	0.5	1	0	0.5	1	0	0.5	1	-3.60555	0.000155745	0.00124596	0	0.5	1	0	0.5	1
THFtm	5,6,7,8-Tetrahydrofolate transport, diffusion, mitochondrial	12	1000	0	12	1000	0	6	1000	0	6	1000	0	12	1000	0	12	1000	0	3	1000	0	3	1000	0	3	1000	0	3	1000	0	3	1000	0	3	1000	0	11	25	0.00911668	0.0313066	0	0.5	1	0	0.5	1	0	0.5	1	0	0.5	1	0	0.5	1	3.60555	0.000155745	0.00124596	0	0.5	1	0	0.5	1
TMDK1m	Thymidine kinase (ATP:thymidine)	12	1000	0	12	1000	0	6	1000	0	6	1000	0	12	1000	0	12	1000	0	3	1000	0	3	1000	0	3	1000	0	3	1000	0	3	1000	0	3	1000	0	11	25	0.00911668	0.0313066	0	0.5	1	0	0.5	1	0	0.5	1	0	0.5	1	0	0.5	1	3.60555	0.000155745	0.00124596	0	0.5	1	0	0.5	1
TYR3MO2	Tyrosine 3-monooxygenase	12	0	0	12	0	0	6	0	0	6	0	0	12	0	0	12	0	0	3	0	0	3	0	0	3	0	0	3	0	0	3	0	0	3	0	0	11	25	0.00911668	0.0313066	0	0.5	1	0	0.5	1	0	0.5	1	0	0.5	1	0	0.5	1	3.60555	0.000155745	0.00124596	0	0.5	1	0	0.5	1
UTPtn	UTP diffusion in nucleus	12	1000	0	12	1000	0	6	1000	0	6	1000	0	12	1000	0	12	1000	0	3	1000	0	3	1000	0	3	1000	0	3	1000	0	3	1000	0	3	1000	0	11	25	0.00911668	0.0313066	0	0.5	1	0	0.5	1	0	0.5	1	0	0.5	1	0	0.5	1	-3.60555	0.000155745	0.00124596	0	0.5	1	0	0.5	1
XOLTRI25tc	25 trihydroxy cholesterol transport	12	1000	0	12	1000	0	6	1000	0	6	1000	0	12	1000	0	12	1000	0	3	1000	0	3	1000	0	3	1000	0	3	1000	0	3	1000	0	3	1000	0	11	25	0.00911668	0.0313066	0	0.5	1	0	0.5	1	0	0.5	1	0	0.5	1	0	0.5	1	3.60555	0.000155745	0.00124596	0	0.5	1	0	0.5	1
XOLTRI25te	25 trihydroxy cholesterol transport	12	1000	0	12	1000	0	6	1000	0	6	1000	0	12	1000	0	12	1000	0	3	1000	0	3	1000	0	3	1000	0	3	1000	0	3	1000	0	3	1000	0	11	25	0.00911668	0.0313066	0	0.5	1	0	0.5	1	0	0.5	1	0	0.5	1	0	0.5	1	3.60555	0.000155745	0.00124596	0	0.5	1	0	0.5	1
EX_dhap_e	Exchange of glycerone phosphate(2-)	12	0	0	12	0	0	6	0	0	6	0	0	12	0	0	12	0	0	3	0	0	3	0	0	3	0	0	3	0	0	3	0	0	3	0	0	11	25	0.00911668	0.0313066	0	0.5	1	0	0.5	1	0	0.5	1	0	0.5	1	0	0.5	1	-3.60555	0.000155745	0.00124596	0	0.5	1	0	0.5	1
r0432_1	Palmitoyl Coenzyme A:L-Carnitine O-Palmitoyltransferase	12	1000	0	12	1000	0	6	1000	0	6	1000	0	12	1000	0	12	1000	0	3	1000	0	3	1000	0	3	1000	0	3	1000	0	3	1000	0	3	1000	0	11	25	0.00911668	0.0313066	0	0.5	1	0	0.5	1	0	0.5	1	0	0.5	1	0	0.5	1	3.60555	0.000155745	0.00124596	0	0.5	1	0	0.5	1
r0433_1	Palmitoyl Coenzyme A:L-Carnitine O-Palmitoyltransferase	12	1000	0	12	1000	0	6	1000	0	6	1000	0	12	1000	0	12	1000	0	3	1000	0	3	1000	0	3	1000	0	3	1000	0	3	1000	0	3	1000	0	11	25	0.00911668	0.0313066	0	0.5	1	0	0.5	1	0	0.5	1	0	0.5	1	0	0.5	1	3.60555	0.000155745	0.00124596	0	0.5	1	0	0.5	1
THFATm	Tetrahydrofolate aminomethyltransferase mitochondrial	12	1000	0	12	1000	0	6	1000	0	6	1000	0	12	1000	0	12	1000	0	3	1000	0	3	1000	0	3	1000	0	3	1000	0	3	1000	0	3	1000	0	11	25	0.00911668	0.0313066	0	0.5	1	0	0.5	1	0	0.5	1	0	0.5	1	0	0.5	1	3.60555	0.000155745	0.00124596	0	0.5	1	0	0.5	1
FTHFCLm	5 formethyltetrahydrofolate cyclo ligase mitochondrial	12	1000	0	12	1000	0	6	1000	0	6	1000	0	12	1000	0	12	1000	0	3	1000	0	3	1000	0	3	1000	0	3	1000	0	3	1000	0	3	1000	0	11	25	0.00911668	0.0313066	0	0.5	1	0	0.5	1	0	0.5	1	0	0.5	1	0	0.5	1	3.60555	0.000155745	0.00124596	0	0.5	1	0	0.5	1
r0596	3-hydroxyisobutyryl-Coenzyme A hydrolase (mitochondrial)	12	1000	0	12	1000	0	6	1000	0	6	1000	0	12	1000	0	12	1000	0	3	1000	0	3	1000	0	3	1000	0	3	1000	0	3	1000	0	3	1000	0	11	25	0.00911668	0.0313066	0	0.5	1	0	0.5	1	0	0.5	1	0	0.5	1	0	0.5	1	3.60555	0.000155745	0.00124596	0	0.5	1	0	0.5	1
r0946	Amino Acid-Polyamine-Organocation (APC) TCDB:2.A.3.8.15	12	1000	0	12	1000	0	6	1000	0	6	1000	0	12	1000	0	12	1000	0	3	1000	0	3	1000	0	3	1000	0	3	1000	0	3	1000	0	3	1000	0	11	25	0.00911668	0.0313066	0	0.5	1	0	0.5	1	0	0.5	1	0	0.5	1	0	0.5	1	0	0.5	1	0	0.5	1	-3.60555	0.000155745	0.00124596
CARN1619Zt_m	(9Z)-hexadecenoyl-l-carnitine:carnitine antiport (Cytosol to mitochondira)	12	1000	0	12	1000	0	6	1000	0	6	1000	0	12	1000	0	12	1000	0	3	1000	0	3	1000	0	3	1000	0	3	1000	0	3	1000	0	3	1000	0	11	25	0.00911668	0.0313066	0	0.5	1	0	0.5	1	0	0.5	1	0	0.5	1	0	0.5	1	0	0.5	1	0	0.5	1	-3.60555	0.000155745	0.00124596
r1005	Facilitated Diffusion	12	1000	0	12	1000	0	6	1000	0	6	1000	0	12	1000	0	12	1000	0	3	1000	0	3	1000	0	3	1000	0	3	1000	0	3	1000	0	3	1000	0	11	25	0.00911668	0.0313066	0	0.5	1	0	0.5	1	0	0.5	1	0	0.5	1	0	0.5	1	3.60555	0.000155745	0.00124596	0	0.5	1	0	0.5	1
r1006	Facilitated diffusion	12	1000	0	12	1000	0	6	1000	0	6	1000	0	12	1000	0	12	1000	0	3	1000	0	3	1000	0	3	1000	0	3	1000	0	3	1000	0	3	1000	0	11	25	0.00911668	0.0313066	0	0.5	1	0	0.5	1	0	0.5	1	0	0.5	1	0	0.5	1	3.60555	0.000155745	0.00124596	0	0.5	1	0	0.5	1
r1044	Concentrative Nucleoside Transporter (CNT) TCDB:2.A.41.2.3	12	0	0	12	0	0	6	0	0	6	0	0	12	0	0	12	0	0	3	0	0	3	0	0	3	0	0	3	0	0	3	0	0	3	0	0	11	25	0.00911668	0.0313066	0	0.5	1	0	0.5	1	0	0.5	1	0	0.5	1	0	0.5	1	0	0.5	1	0	0.5	1	3.60555	0.000155745	0.00124596
r1117	Facilitated diffusion	12	1000	0	12	1000	0	6	1000	0	6	1000	0	12	1000	0	12	1000	0	3	1000	0	3	1000	0	3	1000	0	3	1000	0	3	1000	0	3	1000	0	11	25	0.00911668	0.0313066	0	0.5	1	0	0.5	1	0	0.5	1	0	0.5	1	0	0.5	1	3.60555	0.000155745	0.00124596	0	0.5	1	0	0.5	1
r1384	Guanosine aminohydrolase EC:3.5.4.15	12	1000	0	12	1000	0	6	1000	0	6	1000	0	12	1000	0	12	1000	0	3	1000	0	3	1000	0	3	1000	0	3	1000	0	3	1000	0	3	1000	0	11	25	0.00911668	0.0313066	0	0.5	1	0	0.5	1	0	0.5	1	0	0.5	1	0	0.5	1	0	0.5	1	0	0.5	1	-3.60555	0.000155745	0.00124596
r1467	Postulated transport reaction	12	1000	0	12	1000	0	6	1000	0	6	1000	0	12	1000	0	12	1000	0	3	1000	0	3	1000	0	3	1000	0	3	1000	0	3	1000	0	3	1000	0	11	25	0.00911668	0.0313066	0	0.5	1	0	0.5	1	0	0.5	1	0	0.5	1	0	0.5	1	0	0.5	1	0	0.5	1	-3.60555	0.000155745	0.00124596
HCO3_2NAt	Bicarbonate transport (Na/HCO3 2:1 cotransport)	12	0	0	12	0	0	6	0	0	6	0	0	12	0	0	12	0	0	3	0	0	3	0	0	3	0	0	3	0	0	3	0	0	3	0	0	11	25	0.00911668	0.0313066	0	0.5	1	0	0.5	1	0	0.5	1	0	0.5	1	0	0.5	1	0	0.5	1	0	0.5	1	3.60555	0.000155745	0.00124596
r1666	Y+LAT2 Utilized transport	12	1000	0	12	1000	0	6	1000	0	6	1000	0	12	1000	0	12	1000	0	3	1000	0	3	1000	0	3	1000	0	3	1000	0	3	1000	0	3	1000	0	11	25	0.00911668	0.0313066	0	0.5	1	0	0.5	1	0	0.5	1	0	0.5	1	0	0.5	1	0	0.5	1	0	0.5	1	-3.60555	0.000155745	0.00124596
r1705	Y+LAT2 Utilized transport	12	0	0	12	0	0	6	0	0	6	0	0	12	0	0	12	0	0	3	0	0	3	0	0	3	0	0	3	0	0	3	0	0	3	0	0	11	25	0.00911668	0.0313066	0	0.5	1	0	0.5	1	0	0.5	1	0	0.5	1	0	0.5	1	3.60555	0.000155745	0.00124596	0	0.5	1	0	0.5	1
r1706	Y+LAT2 Utilized transport	12	0	0	12	0	0	6	0	0	6	0	0	12	0	0	12	0	0	3	0	0	3	0	0	3	0	0	3	0	0	3	0	0	3	0	0	11	25	0.00911668	0.0313066	0	0.5	1	0	0.5	1	0	0.5	1	0	0.5	1	0	0.5	1	0	0.5	1	0	0.5	1	3.60555	0.000155745	0.00124596
r1733	Y+LAT2 Utilized transport	12	0	0	12	0	0	6	0	0	6	0	0	12	0	0	12	0	0	3	0	0	3	0	0	3	0	0	3	0	0	3	0	0	3	0	0	11	25	0.00911668	0.0313066	0	0.5	1	0	0.5	1	0	0.5	1	0	0.5	1	0	0.5	1	-3.60555	0.000155745	0.00124596	0	0.5	1	0	0.5	1
r1736	Y+LAT2 Utilized transport	12	0	0	12	0	0	6	0	0	6	0	0	12	0	0	12	0	0	3	0	0	3	0	0	3	0	0	3	0	0	3	0	0	3	0	0	11	25	0.00911668	0.0313066	0	0.5	1	0	0.5	1	0	0.5	1	0	0.5	1	0	0.5	1	3.60555	0.000155745	0.00124596	0	0.5	1	0	0.5	1
r1739	Y+LAT2 Utilized transport	12	0	0	12	0	0	6	0	0	6	0	0	12	0	0	12	0	0	3	0	0	3	0	0	3	0	0	3	0	0	3	0	0	3	0	0	11	25	0.00911668	0.0313066	0	0.5	1	0	0.5	1	0	0.5	1	0	0.5	1	0	0.5	1	-3.60555	0.000155745	0.00124596	0	0.5	1	0	0.5	1
r1755	Y+LAT2 Utilized transport	12	0	0	12	0	0	6	0	0	6	0	0	12	0	0	12	0	0	3	0	0	3	0	0	3	0	0	3	0	0	3	0	0	3	0	0	11	25	0.00911668	0.0313066	0	0.5	1	0	0.5	1	0	0.5	1	0	0.5	1	0	0.5	1	3.60555	0.000155745	0.00124596	0	0.5	1	0	0.5	1
r1768	Y+LAT2 Utilized transport	12	0	0	12	0	0	6	0	0	6	0	0	12	0	0	12	0	0	3	0	0	3	0	0	3	0	0	3	0	0	3	0	0	3	0	0	11	25	0.00911668	0.0313066	0	0.5	1	0	0.5	1	0	0.5	1	0	0.5	1	0	0.5	1	3.60555	0.000155745	0.00124596	0	0.5	1	0	0.5	1
r1774	Y+LAT2 Utilized transport	12	0	0	12	0	0	6	0	0	6	0	0	12	0	0	12	0	0	3	0	0	3	0	0	3	0	0	3	0	0	3	0	0	3	0	0	11	25	0.00911668	0.0313066	0	0.5	1	0	0.5	1	0	0.5	1	0	0.5	1	0	0.5	1	-3.60555	0.000155745	0.00124596	0	0.5	1	0	0.5	1
r1799	Y+LAT2 Utilized transport	12	0	0	12	0	0	6	0	0	6	0	0	12	0	0	12	0	0	3	0	0	3	0	0	3	0	0	3	0	0	3	0	0	3	0	0	11	25	0.00911668	0.0313066	0	0.5	1	0	0.5	1	0	0.5	1	0	0.5	1	0	0.5	1	-3.60555	0.000155745	0.00124596	0	0.5	1	0	0.5	1
r1809	Y+LAT2 Utilized transport	12	0	0	12	0	0	6	0	0	6	0	0	12	0	0	12	0	0	3	0	0	3	0	0	3	0	0	3	0	0	3	0	0	3	0	0	11	25	0.00911668	0.0313066	0	0.5	1	0	0.5	1	0	0.5	1	0	0.5	1	0	0.5	1	3.60555	0.000155745	0.00124596	0	0.5	1	0	0.5	1
r1824	Y+LAT2 Utilized transport	12	0	0	12	0	0	6	0	0	6	0	0	12	0	0	12	0	0	3	0	0	3	0	0	3	0	0	3	0	0	3	0	0	3	0	0	11	25	0.00911668	0.0313066	0	0.5	1	0	0.5	1	0	0.5	1	0	0.5	1	0	0.5	1	-3.60555	0.000155745	0.00124596	0	0.5	1	0	0.5	1
r1832	Y+LAT2 Utilized transport	12	0	0	12	0	0	6	0	0	6	0	0	12	0	0	12	0	0	3	0	0	3	0	0	3	0	0	3	0	0	3	0	0	3	0	0	11	25	0.00911668	0.0313066	0	0.5	1	0	0.5	1	0	0.5	1	0	0.5	1	0	0.5	1	3.60555	0.000155745	0.00124596	0	0.5	1	0	0.5	1
r1860	Y+LAT2 Utilized transport	12	0	0	12	0	0	6	0	0	6	0	0	12	0	0	12	0	0	3	0	0	3	0	0	3	0	0	3	0	0	3	0	0	3	0	0	11	25	0.00911668	0.0313066	0	0.5	1	0	0.5	1	0	0.5	1	0	0.5	1	0	0.5	1	3.60555	0.000155745	0.00124596	0	0.5	1	0	0.5	1
r1896	Y+LAT2 Utilized transport	12	0	0	12	0	0	6	0	0	6	0	0	12	0	0	12	0	0	3	0	0	3	0	0	3	0	0	3	0	0	3	0	0	3	0	0	11	25	0.00911668	0.0313066	0	0.5	1	0	0.5	1	0	0.5	1	0	0.5	1	0	0.5	1	3.60555	0.000155745	0.00124596	0	0.5	1	0	0.5	1
r1904	Y+LAT2 Utilized transport	12	0	0	12	0	0	6	0	0	6	0	0	12	0	0	12	0	0	3	0	0	3	0	0	3	0	0	3	0	0	3	0	0	3	0	0	11	25	0.00911668	0.0313066	0	0.5	1	0	0.5	1	0	0.5	1	0	0.5	1	0	0.5	1	-3.60555	0.000155745	0.00124596	0	0.5	1	0	0.5	1
r1907	Y+LAT2 Utilized transport	12	0	0	12	0	0	6	0	0	6	0	0	12	0	0	12	0	0	3	0	0	3	0	0	3	0	0	3	0	0	3	0	0	3	0	0	11	25	0.00911668	0.0313066	0	0.5	1	0	0.5	1	0	0.5	1	0	0.5	1	0	0.5	1	-3.60555	0.000155745	0.00124596	0	0.5	1	0	0.5	1
r2142	Resistance-Nodulation-Cell Division (RND) TCDB:2.A.60.1.14	12	1000	0	12	1000	0	6	1000	0	6	1000	0	12	1000	0	12	1000	0	3	1000	0	3	1000	0	3	1000	0	3	1000	0	3	1000	0	3	1000	0	11	25	0.00911668	0.0313066	0	0.5	1	0	0.5	1	0	0.5	1	0	0.5	1	0	0.5	1	-3.60555	0.000155745	0.00124596	0	0.5	1	0	0.5	1
r2143	Resistance-Nodulation-Cell Division (RND) TCDB:2.A.60.1.14	12	1000	0	12	1000	0	6	1000	0	6	1000	0	12	1000	0	12	1000	0	3	1000	0	3	1000	0	3	1000	0	3	1000	0	3	1000	0	3	1000	0	11	25	0.00911668	0.0313066	0	0.5	1	0	0.5	1	0	0.5	1	0	0.5	1	0	0.5	1	0	0.5	1	0	0.5	1	-3.60555	0.000155745	0.00124596
r2152	Resistance-Nodulation-Cell Division (RND) TCDB:2.A.60.1.14	12	0	0	12	0	0	6	0	0	6	0	0	12	0	0	12	0	0	3	0	0	3	0	0	3	0	0	3	0	0	3	0	0	3	0	0	11	25	0.00911668	0.0313066	0	0.5	1	0	0.5	1	0	0.5	1	0	0.5	1	0	0.5	1	3.60555	0.000155745	0.00124596	0	0.5	1	0	0.5	1
r2193	Resistance-Nodulation-Cell Division (RND) TCDB:2.A.60.1.14	12	1000	0	12	1000	0	6	1000	0	6	1000	0	12	1000	0	12	1000	0	3	1000	0	3	1000	0	3	1000	0	3	1000	0	3	1000	0	3	1000	0	11	25	0.00911668	0.0313066	0	0.5	1	0	0.5	1	0	0.5	1	0	0.5	1	0	0.5	1	0	0.5	1	0	0.5	1	-3.60555	0.000155745	0.00124596
r2311	Resistance-Nodulation-Cell Division (RND) TCDB:2.A.60.1.14	12	1000	0	12	1000	0	6	1000	0	6	1000	0	12	1000	0	12	1000	0	3	1000	0	3	1000	0	3	1000	0	3	1000	0	3	1000	0	3	1000	0	11	25	0.00911668	0.0313066	0	0.5	1	0	0.5	1	0	0.5	1	0	0.5	1	0	0.5	1	-3.60555	0.000155745	0.00124596	0	0.5	1	0	0.5	1
r2405	Mitochondrial Carrier (MC) TCDB:2.A.29.19.1	12	0	0	12	0	0	6	0	0	6	0	0	12	0	0	12	0	0	3	0	0	3	0	0	3	0	0	3	0	0	3	0	0	3	0	0	11	25	0.00911668	0.0313066	0	0.5	1	0	0.5	1	0	0.5	1	0	0.5	1	0	0.5	1	-3.60555	0.000155745	0.00124596	0	0.5	1	0	0.5	1
RE0456N	Ribonucleoside-Diphosphate Reductase	12	1000	0	12	1000	0	6	1000	0	6	1000	0	12	1000	0	12	1000	0	3	1000	0	3	1000	0	3	1000	0	3	1000	0	3	1000	0	3	1000	0	11	25	0.00911668	0.0313066	0	0.5	1	0	0.5	1	0	0.5	1	0	0.5	1	0	0.5	1	-3.60555	0.000155745	0.00124596	0	0.5	1	0	0.5	1
RE0565C	RE0565	12	1000	0	12	1000	0	6	1000	0	6	1000	0	12	1000	0	12	1000	0	3	1000	0	3	1000	0	3	1000	0	3	1000	0	3	1000	0	3	1000	0	11	25	0.00911668	0.0313066	0	0.5	1	0	0.5	1	0	0.5	1	0	0.5	1	0	0.5	1	3.60555	0.000155745	0.00124596	0	0.5	1	0	0.5	1
RE0566C	RE0566	12	1000	0	12	1000	0	6	1000	0	6	1000	0	12	1000	0	12	1000	0	3	1000	0	3	1000	0	3	1000	0	3	1000	0	3	1000	0	3	1000	0	11	25	0.00911668	0.0313066	0	0.5	1	0	0.5	1	0	0.5	1	0	0.5	1	0	0.5	1	3.60555	0.000155745	0.00124596	0	0.5	1	0	0.5	1
RE0567C	RE0567	12	1000	0	12	1000	0	6	1000	0	6	1000	0	12	1000	0	12	1000	0	3	1000	0	3	1000	0	3	1000	0	3	1000	0	3	1000	0	3	1000	0	11	25	0.00911668	0.0313066	0	0.5	1	0	0.5	1	0	0.5	1	0	0.5	1	0	0.5	1	3.60555	0.000155745	0.00124596	0	0.5	1	0	0.5	1
RE0568C	RE0568	12	1000	0	12	1000	0	6	1000	0	6	1000	0	12	1000	0	12	1000	0	3	1000	0	3	1000	0	3	1000	0	3	1000	0	3	1000	0	3	1000	0	11	25	0.00911668	0.0313066	0	0.5	1	0	0.5	1	0	0.5	1	0	0.5	1	0	0.5	1	3.60555	0.000155745	0.00124596	0	0.5	1	0	0.5	1
RE0569C	RE0569	12	1000	0	12	1000	0	6	1000	0	6	1000	0	12	1000	0	12	1000	0	3	1000	0	3	1000	0	3	1000	0	3	1000	0	3	1000	0	3	1000	0	11	25	0.00911668	0.0313066	0	0.5	1	0	0.5	1	0	0.5	1	0	0.5	1	0	0.5	1	3.60555	0.000155745	0.00124596	0	0.5	1	0	0.5	1
RE0570C	RE0570	12	1000	0	12	1000	0	6	1000	0	6	1000	0	12	1000	0	12	1000	0	3	1000	0	3	1000	0	3	1000	0	3	1000	0	3	1000	0	3	1000	0	11	25	0.00911668	0.0313066	0	0.5	1	0	0.5	1	0	0.5	1	0	0.5	1	0	0.5	1	3.60555	0.000155745	0.00124596	0	0.5	1	0	0.5	1
RE0571C	RE0571	12	1000	0	12	1000	0	6	1000	0	6	1000	0	12	1000	0	12	1000	0	3	1000	0	3	1000	0	3	1000	0	3	1000	0	3	1000	0	3	1000	0	11	25	0.00911668	0.0313066	0	0.5	1	0	0.5	1	0	0.5	1	0	0.5	1	0	0.5	1	3.60555	0.000155745	0.00124596	0	0.5	1	0	0.5	1
RE0581C	RE0581	12	1000	0	12	1000	0	6	1000	0	6	1000	0	12	1000	0	12	1000	0	3	1000	0	3	1000	0	3	1000	0	3	1000	0	3	1000	0	3	1000	0	11	25	0.00911668	0.0313066	0	0.5	1	0	0.5	1	0	0.5	1	0	0.5	1	0	0.5	1	3.60555	0.000155745	0.00124596	0	0.5	1	0	0.5	1
RE0691C	RE0691	12	0	0	12	0	0	6	0	0	6	0	0	12	0	0	12	0	0	3	0	0	3	0	0	3	0	0	3	0	0	3	0	0	3	0	0	11	25	0.00911668	0.0313066	0	0.5	1	0	0.5	1	0	0.5	1	0	0.5	1	0	0.5	1	3.60555	0.000155745	0.00124596	0	0.5	1	0	0.5	1
RE1447M_1	Phosphatidylinositol-3,4-Bisphosphate 4-Phosphatase	12	1000	0	12	1000	0	6	1000	0	6	1000	0	12	1000	0	12	1000	0	3	1000	0	3	1000	0	3	1000	0	3	1000	0	3	1000	0	3	1000	0	11	25	0.00911668	0.0313066	0	0.5	1	0	0.5	1	0	0.5	1	0	0.5	1	0	0.5	1	3.60555	0.000155745	0.00124596	0	0.5	1	0	0.5	1
RE1530M	Thymidine Kinase	12	1000	0	12	1000	0	6	1000	0	6	1000	0	12	1000	0	12	1000	0	3	1000	0	3	1000	0	3	1000	0	3	1000	0	3	1000	0	3	1000	0	11	25	0.00911668	0.0313066	0	0.5	1	0	0.5	1	0	0.5	1	0	0.5	1	0	0.5	1	3.60555	0.000155745	0.00124596	0	0.5	1	0	0.5	1
HSD3B7	Hydroxy-delta-5-steroid dehydrogenase, 3 beta- and steroid delta-isomerase 7	12	1000	0	12	1000	0	6	1000	0	6	1000	0	12	1000	0	12	1000	0	3	1000	0	3	1000	0	3	1000	0	3	1000	0	3	1000	0	3	1000	0	11	25	0.00911668	0.0313066	0	0.5	1	0	0.5	1	0	0.5	1	0	0.5	1	0	0.5	1	3.60555	0.000155745	0.00124596	0	0.5	1	0	0.5	1
RE2655R	RE2655	12	1000	0	12	1000	0	6	1000	0	6	1000	0	12	1000	0	12	1000	0	3	1000	0	3	1000	0	3	1000	0	3	1000	0	3	1000	0	3	1000	0	11	25	0.00911668	0.0313066	0	0.5	1	0	0.5	1	0	0.5	1	0	0.5	1	0	0.5	1	3.60555	0.000155745	0.00124596	0	0.5	1	0	0.5	1
RE2972M_1	1-Phosphatidylinositol 4-Kinase	12	1000	0	12	1000	0	6	1000	0	6	1000	0	12	1000	0	12	1000	0	3	1000	0	3	1000	0	3	1000	0	3	1000	0	3	1000	0	3	1000	0	11	25	0.00911668	0.0313066	0	0.5	1	0	0.5	1	0	0.5	1	0	0.5	1	0	0.5	1	3.60555	0.000155745	0.00124596	0	0.5	1	0	0.5	1
RE3050R	Retinal Dehydrogenase	12	1000	0	12	1000	0	6	1000	0	6	1000	0	12	1000	0	12	1000	0	3	1000	0	3	1000	0	3	1000	0	3	1000	0	3	1000	0	3	1000	0	11	25	0.00911668	0.0313066	0	0.5	1	0	0.5	1	0	0.5	1	0	0.5	1	0	0.5	1	-3.60555	0.000155745	0.00124596	0	0.5	1	0	0.5	1
RE3103C	RE3103	12	1000	0	12	1000	0	6	1000	0	6	1000	0	12	1000	0	12	1000	0	3	1000	0	3	1000	0	3	1000	0	3	1000	0	3	1000	0	3	1000	0	11	25	0.00911668	0.0313066	0	0.5	1	0	0.5	1	0	0.5	1	0	0.5	1	0	0.5	1	3.60555	0.000155745	0.00124596	0	0.5	1	0	0.5	1
RE3104C	RE3104	12	1000	0	12	1000	0	6	1000	0	6	1000	0	12	1000	0	12	1000	0	3	1000	0	3	1000	0	3	1000	0	3	1000	0	3	1000	0	3	1000	0	11	25	0.00911668	0.0313066	0	0.5	1	0	0.5	1	0	0.5	1	0	0.5	1	0	0.5	1	3.60555	0.000155745	0.00124596	0	0.5	1	0	0.5	1
RE3106C	RE3106	12	1000	0	12	1000	0	6	1000	0	6	1000	0	12	1000	0	12	1000	0	3	1000	0	3	1000	0	3	1000	0	3	1000	0	3	1000	0	3	1000	0	11	25	0.00911668	0.0313066	0	0.5	1	0	0.5	1	0	0.5	1	0	0.5	1	0	0.5	1	3.60555	0.000155745	0.00124596	0	0.5	1	0	0.5	1
RE3110C	RE3110	12	1000	0	12	1000	0	6	1000	0	6	1000	0	12	1000	0	12	1000	0	3	1000	0	3	1000	0	3	1000	0	3	1000	0	3	1000	0	3	1000	0	11	25	0.00911668	0.0313066	0	0.5	1	0	0.5	1	0	0.5	1	0	0.5	1	0	0.5	1	3.60555	0.000155745	0.00124596	0	0.5	1	0	0.5	1
RE3112C	RE3112	12	1000	0	12	1000	0	6	1000	0	6	1000	0	12	1000	0	12	1000	0	3	1000	0	3	1000	0	3	1000	0	3	1000	0	3	1000	0	3	1000	0	11	25	0.00911668	0.0313066	0	0.5	1	0	0.5	1	0	0.5	1	0	0.5	1	0	0.5	1	3.60555	0.000155745	0.00124596	0	0.5	1	0	0.5	1
RE3113C	RE3113	12	1000	0	12	1000	0	6	1000	0	6	1000	0	12	1000	0	12	1000	0	3	1000	0	3	1000	0	3	1000	0	3	1000	0	3	1000	0	3	1000	0	11	25	0.00911668	0.0313066	0	0.5	1	0	0.5	1	0	0.5	1	0	0.5	1	0	0.5	1	3.60555	0.000155745	0.00124596	0	0.5	1	0	0.5	1
RE3151C	RE3151	12	1000	0	12	1000	0	6	1000	0	6	1000	0	12	1000	0	12	1000	0	3	1000	0	3	1000	0	3	1000	0	3	1000	0	3	1000	0	3	1000	0	11	25	0.00911668	0.0313066	0	0.5	1	0	0.5	1	0	0.5	1	0	0.5	1	0	0.5	1	3.60555	0.000155745	0.00124596	0	0.5	1	0	0.5	1
RE3152C	RE3152	12	1000	0	12	1000	0	6	1000	0	6	1000	0	12	1000	0	12	1000	0	3	1000	0	3	1000	0	3	1000	0	3	1000	0	3	1000	0	3	1000	0	11	25	0.00911668	0.0313066	0	0.5	1	0	0.5	1	0	0.5	1	0	0.5	1	0	0.5	1	3.60555	0.000155745	0.00124596	0	0.5	1	0	0.5	1
RE3153C	RE3153	12	1000	0	12	1000	0	6	1000	0	6	1000	0	12	1000	0	12	1000	0	3	1000	0	3	1000	0	3	1000	0	3	1000	0	3	1000	0	3	1000	0	11	25	0.00911668	0.0313066	0	0.5	1	0	0.5	1	0	0.5	1	0	0.5	1	0	0.5	1	3.60555	0.000155745	0.00124596	0	0.5	1	0	0.5	1
RE3218C	Steryl-Sulfatase	12	0	0	12	0	0	6	0	0	6	0	0	12	0	0	12	0	0	3	0	0	3	0	0	3	0	0	3	0	0	3	0	0	3	0	0	11	25	0.00911668	0.0313066	0	0.5	1	0	0.5	1	0	0.5	1	0	0.5	1	0	0.5	1	3.60555	0.000155745	0.00124596	0	0.5	1	0	0.5	1
RE3224C	RE3224	12	1000	0	12	1000	0	6	1000	0	6	1000	0	12	1000	0	12	1000	0	3	1000	0	3	1000	0	3	1000	0	3	1000	0	3	1000	0	3	1000	0	11	25	0.00911668	0.0313066	0	0.5	1	0	0.5	1	0	0.5	1	0	0.5	1	0	0.5	1	3.60555	0.000155745	0.00124596	0	0.5	1	0	0.5	1
RE3225C	RE3225	12	1000	0	12	1000	0	6	1000	0	6	1000	0	12	1000	0	12	1000	0	3	1000	0	3	1000	0	3	1000	0	3	1000	0	3	1000	0	3	1000	0	11	25	0.00911668	0.0313066	0	0.5	1	0	0.5	1	0	0.5	1	0	0.5	1	0	0.5	1	3.60555	0.000155745	0.00124596	0	0.5	1	0	0.5	1
