## Supplementary Data 3 for "Systems-level patterns in biological processes are changed under prolongevity interventions and across biological age" (part 3 of 3)

### Sheet: Main_vs-each-control (continued)
ReactionID	ReactionName	Con1_N	Con1_FluxMedian	Con1_FluxMAD	Acar_N	Acar_FluxMedian	Acar_FluxMAD	17aE_N	17aE_FluxMedian	17aE_FluxMAD	Prot_N	Prot_FluxMedian	Prot_FluxMAD	Rapa_N	Rapa_FluxMedian	Rapa_FluxMAD	CalR_N	CalR_FluxMedian	CalR_FluxMAD	Con2_N	Con2_FluxMedian	Con2_FluxMAD	MetR_N	MetR_FluxMedian	MetR_FluxMAD	GHRw_N	GHRw_FluxMedian	GHRw_FluxMAD	GHRk_N	GHRk_FluxMedian	GHRk_FluxMAD	SneW_N	SneW_FluxMedian	SneW_FluxMAD	SneD_N	SneD_FluxMedian	SneD_FluxMAD	Intervention_DF	Intervention_Hstat	Intervention_Pval	Intervention_AdjPval	Acar-vs-Con1_zStat	Acar-vs-Con1_Pval	Acar-vs-Con1_AdjPval	17aE-vs-Con1_zStat	17aE-vs-Con1_Pval	17aE-vs-Con1_AdjPval	Prot-vs-Con1_zStat	Prot-vs-Con1_Pval	Prot-vs-Con1_AdjPval	Rapa-vs-Con1_zStat	Rapa-vs-Con1_Pval	Rapa-vs-Con1_AdjPval	CalR-vs-Con1_zStat	CalR-vs-Con1_Pval	CalR-vs-Con1_AdjPval	MetR-vs-Con2_zStat	MetR-vs-Con2_Pval	MetR-vs-Con2_AdjPval	GHRk-vs-GHRw_zStat	GHRk-vs-GHRw_Pval	GHRk-vs-GHRw_AdjPval	SneD-vs-SneW_zStat	SneD-vs-SneW_Pval	SneD-vs-SneW_AdjPval
RE3227C	RE3227	12	1000	0	12	1000	0	6	1000	0	6	1000	0	12	1000	0	12	1000	0	3	1000	0	3	1000	0	3	1000	0	3	1000	0	3	1000	0	3	1000	0	11	25	0.00911668	0.0313066	0	0.5	1	0	0.5	1	0	0.5	1	0	0.5	1	0	0.5	1	3.60555	0.000155745	0.00124596	0	0.5	1	0	0.5	1
RE3228C	RE3228	12	1000	0	12	1000	0	6	1000	0	6	1000	0	12	1000	0	12	1000	0	3	1000	0	3	1000	0	3	1000	0	3	1000	0	3	1000	0	3	1000	0	11	25	0.00911668	0.0313066	0	0.5	1	0	0.5	1	0	0.5	1	0	0.5	1	0	0.5	1	3.60555	0.000155745	0.00124596	0	0.5	1	0	0.5	1
RE3229C	RE3229	12	1000	0	12	1000	0	6	1000	0	6	1000	0	12	1000	0	12	1000	0	3	1000	0	3	1000	0	3	1000	0	3	1000	0	3	1000	0	3	1000	0	11	25	0.00911668	0.0313066	0	0.5	1	0	0.5	1	0	0.5	1	0	0.5	1	0	0.5	1	3.60555	0.000155745	0.00124596	0	0.5	1	0	0.5	1
RE3230C	RE3230	12	1000	0	12	1000	0	6	1000	0	6	1000	0	12	1000	0	12	1000	0	3	1000	0	3	1000	0	3	1000	0	3	1000	0	3	1000	0	3	1000	0	11	25	0.00911668	0.0313066	0	0.5	1	0	0.5	1	0	0.5	1	0	0.5	1	0	0.5	1	3.60555	0.000155745	0.00124596	0	0.5	1	0	0.5	1
RE3231C	RE3231	12	1000	0	12	1000	0	6	1000	0	6	1000	0	12	1000	0	12	1000	0	3	1000	0	3	1000	0	3	1000	0	3	1000	0	3	1000	0	3	1000	0	11	25	0.00911668	0.0313066	0	0.5	1	0	0.5	1	0	0.5	1	0	0.5	1	0	0.5	1	3.60555	0.000155745	0.00124596	0	0.5	1	0	0.5	1
RE3232C	RE3232	12	1000	0	12	1000	0	6	1000	0	6	1000	0	12	1000	0	12	1000	0	3	1000	0	3	1000	0	3	1000	0	3	1000	0	3	1000	0	3	1000	0	11	25	0.00911668	0.0313066	0	0.5	1	0	0.5	1	0	0.5	1	0	0.5	1	0	0.5	1	3.60555	0.000155745	0.00124596	0	0.5	1	0	0.5	1
RE3241C	RE3241	12	1000	0	12	1000	0	6	1000	0	6	1000	0	12	1000	0	12	1000	0	3	1000	0	3	1000	0	3	1000	0	3	1000	0	3	1000	0	3	1000	0	11	25	0.00911668	0.0313066	0	0.5	1	0	0.5	1	0	0.5	1	0	0.5	1	0	0.5	1	3.60555	0.000155745	0.00124596	0	0.5	1	0	0.5	1
RE3242C	RE3242	12	1000	0	12	1000	0	6	1000	0	6	1000	0	12	1000	0	12	1000	0	3	1000	0	3	1000	0	3	1000	0	3	1000	0	3	1000	0	3	1000	0	11	25	0.00911668	0.0313066	0	0.5	1	0	0.5	1	0	0.5	1	0	0.5	1	0	0.5	1	3.60555	0.000155745	0.00124596	0	0.5	1	0	0.5	1
RE3243C	RE3243	12	1000	0	12	1000	0	6	1000	0	6	1000	0	12	1000	0	12	1000	0	3	1000	0	3	1000	0	3	1000	0	3	1000	0	3	1000	0	3	1000	0	11	25	0.00911668	0.0313066	0	0.5	1	0	0.5	1	0	0.5	1	0	0.5	1	0	0.5	1	3.60555	0.000155745	0.00124596	0	0.5	1	0	0.5	1
RE3244C	RE3244	12	1000	0	12	1000	0	6	1000	0	6	1000	0	12	1000	0	12	1000	0	3	1000	0	3	1000	0	3	1000	0	3	1000	0	3	1000	0	3	1000	0	11	25	0.00911668	0.0313066	0	0.5	1	0	0.5	1	0	0.5	1	0	0.5	1	0	0.5	1	3.60555	0.000155745	0.00124596	0	0.5	1	0	0.5	1
RE3525C	Arachidonate 12-Lipoxygenase	12	0	0	12	0	0	6	0	0	6	0	0	12	0	0	12	0	0	3	0	0	3	0	0	3	0	0	3	0	0	3	0	0	3	0	0	11	25	0.00911668	0.0313066	0	0.5	1	0	0.5	1	0	0.5	1	0	0.5	1	0	0.5	1	0	0.5	1	0	0.5	1	3.60555	0.000155745	0.00124596
RE3525R	Arachidonate 12-Lipoxygenase	12	0	0	12	0	0	6	0	0	6	0	0	12	0	0	12	0	0	3	0	0	3	0	0	3	0	0	3	0	0	3	0	0	3	0	0	11	25	0.00911668	0.0313066	0	0.5	1	0	0.5	1	0	0.5	1	0	0.5	1	0	0.5	1	3.60555	0.000155745	0.00124596	0	0.5	1	0	0.5	1
FAOXC121x	Isomerization (C12:1), Peroxisomal	12	502.5	0	12	502.5	0	6	502.5	0	6	502.5	0	12	502.5	0	12	502.5	0	3	502.5	0	3	502.5	0	3	502.5	0	3	502.5	0	3	502.5	0	3	502.5	0	11	25	0.00911668	0.0313066	0	0.5	1	0	0.5	1	0	0.5	1	0	0.5	1	0	0.5	1	0	0.5	1	0	0.5	1	-3.60555	0.000155745	0.00124596
ILEATB0tc	Transport of L-Isoleucine into the intestinal cells by ATB0 transporter	12	0	0	12	0	0	6	0	0	6	0	0	12	0	0	12	0	0	3	0	0	3	0	0	3	0	0	3	0	0	3	0	0	3	0	0	11	25	0.00911668	0.0313066	0	0.5	1	0	0.5	1	0	0.5	1	0	0.5	1	0	0.5	1	3.60555	0.000155745	0.00124596	0	0.5	1	0	0.5	1
LEUATB0tc	Transport of L-Leucine into the intestinal cells by ATB0 transporter	12	0	0	12	0	0	6	0	0	6	0	0	12	0	0	12	0	0	3	0	0	3	0	0	3	0	0	3	0	0	3	0	0	3	0	0	11	25	0.00911668	0.0313066	0	0.5	1	0	0.5	1	0	0.5	1	0	0.5	1	0	0.5	1	0	0.5	1	0	0.5	1	3.60555	0.000155745	0.00124596
DTTPtm_cho	Transport of dTTP into mitochondria	12	0	0	12	0	0	6	0	0	6	0	0	12	0	0	12	0	0	3	0	0	3	0	0	3	0	0	3	0	0	3	0	0	3	0	0	11	25	0.00911668	0.0313066	0	0.5	1	0	0.5	1	0	0.5	1	0	0.5	1	0	0.5	1	0	0.5	1	0	0.5	1	3.60555	0.000155745	0.00124596
EX_3mob_e	Exchange of 3-methyl-2-oxobutanoate	12	0	0	12	0	0	6	0	0	6	0	0	12	0	0	12	0	0	3	0	0	3	0	0	3	0	0	3	0	0	3	0	0	3	0	0	11	25	0.00911668	0.0313066	0	0.5	1	0	0.5	1	0	0.5	1	0	0.5	1	0	0.5	1	0	0.5	1	0	0.5	1	3.60555	0.000155745	0.00124596
EX_dmgly_e	Exchange of N,N-Dimethylglycine	12	0	0	12	0	0	6	0	0	6	0	0	12	0	0	12	0	0	3	0	0	3	0	0	3	0	0	3	0	0	3	0	0	3	0	0	11	25	0.00911668	0.0313066	0	0.5	1	0	0.5	1	0	0.5	1	0	0.5	1	0	0.5	1	0	0.5	1	0	0.5	1	3.60555	0.000155745	0.00124596
ADPOHc	Hydroxylation of 2-Oxoadipate	12	0	0	12	0	0	6	0	0	6	0	0	12	0	0	12	0	0	3	0	0	3	0	0	3	0	0	3	0	0	3	0	0	3	0	0	11	25	0.00911668	0.0313066	0	0.5	1	0	0.5	1	0	0.5	1	0	0.5	1	0	0.5	1	0	0.5	1	0	0.5	1	3.60555	0.000155745	0.00124596
ACLYSHYc	Hydrolysis of Acetyl-Lysine	12	0	0	12	0	0	6	0	0	6	0	0	12	0	0	12	0	0	3	0	0	3	0	0	3	0	0	3	0	0	3	0	0	3	0	0	11	25	0.00911668	0.0313066	0	0.5	1	0	0.5	1	0	0.5	1	0	0.5	1	0	0.5	1	3.60555	0.000155745	0.00124596	0	0.5	1	0	0.5	1
ACLYStm	Intracellular Transport of Acetyl-Lysine	12	0	0	12	0	0	6	0	0	6	0	0	12	0	0	12	0	0	3	0	0	3	0	0	3	0	0	3	0	0	3	0	0	3	0	0	11	25	0.00911668	0.0313066	0	0.5	1	0	0.5	1	0	0.5	1	0	0.5	1	0	0.5	1	3.60555	0.000155745	0.00124596	0	0.5	1	0	0.5	1
ADPOHt	Secretion of 2-Hydroxyadipic Acid	12	0	0	12	0	0	6	0	0	6	0	0	12	0	0	12	0	0	3	0	0	3	0	0	3	0	0	3	0	0	3	0	0	3	0	0	11	25	0.00911668	0.0313066	0	0.5	1	0	0.5	1	0	0.5	1	0	0.5	1	0	0.5	1	0	0.5	1	0	0.5	1	3.60555	0.000155745	0.00124596
C03990t	Transport of Lithocholate, Sodium Symport	12	1000	0	12	1000	0	6	1000	0	6	1000	0	12	1000	0	12	1000	0	3	1000	0	3	1000	0	3	1000	0	3	1000	0	3	1000	0	3	1000	0	11	25	0.00911668	0.0313066	0	0.5	1	0	0.5	1	0	0.5	1	0	0.5	1	0	0.5	1	0	0.5	1	0	0.5	1	-3.60555	0.000155745	0.00124596
EX_56dthm_e	Exchange of 5, 6-Dihydrothymine	12	0	0	12	0	0	6	0	0	6	0	0	12	0	0	12	0	0	3	0	0	3	0	0	3	0	0	3	0	0	3	0	0	3	0	0	11	25	0.00911668	0.0313066	0	0.5	1	0	0.5	1	0	0.5	1	0	0.5	1	0	0.5	1	-3.60555	0.000155745	0.00124596	0	0.5	1	0	0.5	1
EX_adpoh_e	Exchange of 2-Hydroxyadipic Acid	12	0	0	12	0	0	6	0	0	6	0	0	12	0	0	12	0	0	3	0	0	3	0	0	3	0	0	3	0	0	3	0	0	3	0	0	11	25	0.00911668	0.0313066	0	0.5	1	0	0.5	1	0	0.5	1	0	0.5	1	0	0.5	1	0	0.5	1	0	0.5	1	3.60555	0.000155745	0.00124596
EX_saccrp__L_e	Exchange of L-Saccharopinate	12	0	0	12	0	0	6	0	0	6	0	0	12	0	0	12	0	0	3	0	0	3	0	0	3	0	0	3	0	0	3	0	0	3	0	0	11	25	0.00911668	0.0313066	0	0.5	1	0	0.5	1	0	0.5	1	0	0.5	1	0	0.5	1	0	0.5	1	0	0.5	1	3.60555	0.000155745	0.00124596
EX_thrnt_e	Exchange of L-Threonate	12	0	0	12	0	0	6	0	0	6	0	0	12	0	0	12	0	0	3	0	0	3	0	0	3	0	0	3	0	0	3	0	0	3	0	0	11	25	0.00911668	0.0313066	0	0.5	1	0	0.5	1	0	0.5	1	0	0.5	1	0	0.5	1	3.60555	0.000155745	0.00124596	0	0.5	1	0	0.5	1
LYSACm	Acetylation of Lysine	12	0	0	12	0	0	6	0	0	6	0	0	12	0	0	12	0	0	3	0	0	3	0	0	3	0	0	3	0	0	3	0	0	3	0	0	11	25	0.00911668	0.0313066	0	0.5	1	0	0.5	1	0	0.5	1	0	0.5	1	0	0.5	1	3.60555	0.000155745	0.00124596	0	0.5	1	0	0.5	1
OAAt_1	Transport of Oxaloacetate, Proton Symport	12	0	0	12	0	0	6	0	0	6	0	0	12	0	0	12	0	0	3	0	0	3	0	0	3	0	0	3	0	0	3	0	0	3	0	0	11	25	0.00911668	0.0313066	0	0.5	1	0	0.5	1	0	0.5	1	0	0.5	1	0	0.5	1	0	0.5	1	0	0.5	1	3.60555	0.000155745	0.00124596
PROSTGI2c	Formation of Prostaglandin I2	12	1000	0	12	1000	0	6	1000	0	6	1000	0	12	1000	0	12	1000	0	3	1000	0	3	1000	0	3	1000	0	3	1000	0	3	1000	0	3	1000	0	11	25	0.00911668	0.0313066	0	0.5	1	0	0.5	1	0	0.5	1	0	0.5	1	0	0.5	1	-3.60555	0.000155745	0.00124596	0	0.5	1	0	0.5	1
SACCRP_Ltm	Transport of L-Saccharopinate, Extracellular	12	0	0	12	0	0	6	0	0	6	0	0	12	0	0	12	0	0	3	0	0	3	0	0	3	0	0	3	0	0	3	0	0	3	0	0	11	25	0.00911668	0.0313066	0	0.5	1	0	0.5	1	0	0.5	1	0	0.5	1	0	0.5	1	0	0.5	1	0	0.5	1	3.60555	0.000155745	0.00124596
THRNTt	Transport of L-Threonate by Active Transport	12	0	0	12	0	0	6	0	0	6	0	0	12	0	0	12	0	0	3	0	0	3	0	0	3	0	0	3	0	0	3	0	0	3	0	0	11	25	0.00911668	0.0313066	0	0.5	1	0	0.5	1	0	0.5	1	0	0.5	1	0	0.5	1	3.60555	0.000155745	0.00124596	0	0.5	1	0	0.5	1
r1528	ATP-binding Cassette (ABC) TCDB:3.A.1.211.1	12	0	0	12	0	0	6	0	0	6	0	0	12	0	0	12	0	0	3	0	0	3	0	0	3	0	0	3	0	0	3	0	0	3	0	0	11	25	0.00911668	0.0313066	0	0.5	1	0	0.5	1	0	0.5	1	0	0.5	1	0	0.5	1	0	0.5	1	0	0.5	1	3.60555	0.000155745	0.00124596
EX_5aop_e	5 Amino 4 oxopentanoate exchange	12	0	0	12	0	0	6	0	0	6	0	0	12	0	0	12	0	0	3	0	0	3	0	0	3	0	0	3	0	0	3	0	0	3	0	0	11	25	0.00911668	0.0313066	0	0.5	1	0	0.5	1	0	0.5	1	0	0.5	1	0	0.5	1	0	0.5	1	0	0.5	1	3.60555	0.000155745	0.00124596
EX_ddca_e	Dodecanoate (n-C12:0) exchange	12	1000	0	12	1000	0	6	1000	0	6	1000	0	12	1000	0	12	1000	0	3	1000	0	3	1000	0	3	1000	0	3	1000	0	3	1000	0	3	1000	0	11	25	0.00911668	0.0313066	0	0.5	1	0	0.5	1	0	0.5	1	0	0.5	1	0	0.5	1	0	0.5	1	0	0.5	1	-3.60555	0.000155745	0.00124596
EX_oaa_e	Oxaloacetate exchange	12	0	0	12	0	0	6	0	0	6	0	0	12	0	0	12	0	0	3	0	0	3	0	0	3	0	0	3	0	0	3	0	0	3	0	0	11	25	0.00911668	0.0313066	0	0.5	1	0	0.5	1	0	0.5	1	0	0.5	1	0	0.5	1	0	0.5	1	0	0.5	1	3.60555	0.000155745	0.00124596
r2444	Proposed Fatty Acid Transporter (FAT) TCDB:4.C.1.1.5	12	0	0	12	0	0	6	0	0	6	0	0	12	0	0	12	0	0	3	0	0	3	0	0	3	0	0	3	0	0	3	0	0	3	0	0	11	25	0.00911668	0.0313066	0	0.5	1	0	0.5	1	0	0.5	1	0	0.5	1	0	0.5	1	0	0.5	1	0	0.5	1	3.60555	0.000155745	0.00124596
SK_stcoa_c	Sink stcoa[c]	12	1000	0	12	1000	0	6	1000	0	6	1000	0	12	1000	0	12	1000	0	3	1000	0	3	1000	0	3	1000	0	3	1000	0	3	1000	0	3	1000	0	11	25	0.00911668	0.0313066	0	0.5	1	0	0.5	1	0	0.5	1	0	0.5	1	0	0.5	1	3.60555	0.000155745	0.00124596	0	0.5	1	0	0.5	1
SK_xoldiolone_c	Sink for 7Alpha, 12Alpha-Dihydroxycholest-4-En-3-One	12	1000	0	12	1000	0	6	1000	0	6	1000	0	12	1000	0	12	1000	0	3	1000	0	3	1000	0	3	1000	0	3	1000	0	3	1000	0	3	1000	0	11	25	0.00911668	0.0313066	0	0.5	1	0	0.5	1	0	0.5	1	0	0.5	1	0	0.5	1	3.60555	0.000155745	0.00124596	0	0.5	1	0	0.5	1
EX_glyb_e	Glycine betaine exchange	12	1000	0	12	1000	0	6	1000	0	6	1000	0	12	1000	0	12	1000	0	3	1000	0	3	1000	0	3	1000	0	3	1000	0	3	1000	0	3	1000	0	11	25	0.00911668	0.0313066	0	0.5	1	0	0.5	1	0	0.5	1	0	0.5	1	0	0.5	1	-3.60555	0.000155745	0.00124596	0	0.5	1	0	0.5	1
EX_pi_e	Phosphate exchange	12	1000	0	12	1000	0	6	1000	0	6	1000	0	12	1000	0	12	1000	0	3	1000	0	3	1000	0	3	1000	0	3	1000	0	3	1000	0	3	1000	0	11	25	0.00911668	0.0313066	0	0.5	1	0	0.5	1	0	0.5	1	0	0.5	1	0	0.5	1	0	0.5	1	0	0.5	1	-3.60555	0.000155745	0.00124596
EX_so4_e	Sulfate exchange	12	0	0	12	0	0	6	0	0	6	0	0	12	0	0	12	0	0	3	0	0	3	0	0	3	0	0	3	0	0	3	0	0	3	0	0	11	25	0.00911668	0.0313066	0	0.5	1	0	0.5	1	0	0.5	1	0	0.5	1	0	0.5	1	3.60555	0.000155745	0.00124596	0	0.5	1	0	0.5	1
FT	Trans,trans,cis-geranylgeranyl diphosphate synthase	12	1000	0	12	1000	0	6	1000	0	6	1000	0	12	1000	0	12	1000	0	3	1000	0	3	1000	0	3	1000	0	3	1000	0	3	1000	0	3	1000	0	11	25	0.00911668	0.0313066	0	0.5	1	0	0.5	1	0	0.5	1	0	0.5	1	0	0.5	1	3.60555	0.000155745	0.00124596	0	0.5	1	0	0.5	1
PUNP7	Purine-nucleoside phosphorylase (Xanthosine)	12	1000	0	12	1000	0	6	1000	0	6	1000	0	12	1000	0	12	1000	0	3	1000	0	3	1000	0	3	1000	0	3	1000	0	3	1000	0	3	1000	0	11	25	0.00911668	0.0313066	0	0.5	1	0	0.5	1	0	0.5	1	0	0.5	1	0	0.5	1	0	0.5	1	0	0.5	1	-3.60555	0.000155745	0.00124596
TMDK1	Thymidine kinase (ATP:thymidine)	12	1000	0	12	1000	0	6	1000	0	6	1000	0	12	1000	0	12	1000	0	3	1000	0	3	1000	0	3	1000	0	3	1000	0	3	1000	0	3	1000	0	11	25	0.00911668	0.0313066	0	0.5	1	0	0.5	1	0	0.5	1	0	0.5	1	0	0.5	1	3.60555	0.000155745	0.00124596	0	0.5	1	0	0.5	1
EX_xan_e	Xanthine exchange	12	0	0	12	0	0	6	0	0	6	0	0	12	0	0	12	0	0	3	0	0	3	0	0	3	0	0	3	0	0	3	0	0	3	0	0	11	25	0.00911668	0.0313066	0	0.5	1	0	0.5	1	0	0.5	1	0	0.5	1	0	0.5	1	3.60555	0.000155745	0.00124596	0	0.5	1	0	0.5	1
EX_pyr_e	Pyruvate exchange	12	0	0	12	0	0	6	0	0	6	0	0	12	0	0	12	0	0	3	0	0	3	0	0	3	0	0	3	0	0	3	0	0	3	0	0	11	25	0.00911668	0.0313066	0	0.5	1	0	0.5	1	0	0.5	1	0	0.5	1	0	0.5	1	0	0.5	1	0	0.5	1	3.60555	0.000155745	0.00124596
3MOX4HOXMte	Transport 3-Methoxy-4-Hydroxymandelate, Extracellular	12	0	0	12	0	0	6	0	0	6	0	0	12	0	0	12	0	0	3	0	0	3	0	0	3	0	0	3	0	0	3	0	0	3	0	0	11	25	0.00911668	0.0313066	0	0.5	1	0	0.5	1	0	0.5	1	0	0.5	1	0	0.5	1	0	0.5	1	0	0.5	1	3.60555	0.000155745	0.00124596
EX_3mox4hoxm_e	Exchange of 3-Methoxy-4-Hydroxymandelate	12	0	0	12	0	0	6	0	0	6	0	0	12	0	0	12	0	0	3	0	0	3	0	0	3	0	0	3	0	0	3	0	0	3	0	0	11	25	0.00911668	0.0313066	0	0.5	1	0	0.5	1	0	0.5	1	0	0.5	1	0	0.5	1	0	0.5	1	0	0.5	1	3.60555	0.000155745	0.00124596
PPBNGte	Assumed Passive Diffusion into Extracellular Space	12	0	0	12	0	0	6	0	0	6	0	0	12	0	0	12	0	0	3	0	0	3	0	0	3	0	0	3	0	0	3	0	0	3	0	0	11	25	0.00911668	0.0313066	0	0.5	1	0	0.5	1	0	0.5	1	0	0.5	1	0	0.5	1	-3.60555	0.000155745	0.00124596	0	0.5	1	0	0.5	1
EX_ppbng_e	Exchange of Porphobilinogen	12	0	0	12	0	0	6	0	0	6	0	0	12	0	0	12	0	0	3	0	0	3	0	0	3	0	0	3	0	0	3	0	0	3	0	0	11	25	0.00911668	0.0313066	0	0.5	1	0	0.5	1	0	0.5	1	0	0.5	1	0	0.5	1	-3.60555	0.000155745	0.00124596	0	0.5	1	0	0.5	1
GALGLUSIDEtg2	Lactosylceramide Endocytosis	12	0	0	12	0	0	6	0	0	6	0	0	12	0	0	12	0	0	3	0	0	3	0	0	3	0	0	3	0	0	3	0	0	3	0	0	11	25	0.00911668	0.0313066	0	0.5	1	0	0.5	1	0	0.5	1	0	0.5	1	0	0.5	1	3.60555	0.000155745	0.00124596	0	0.5	1	0	0.5	1
HMR_0966	HMR 0966	12	0	0	12	0	0	6	0	0	6	0	0	12	0	0	12	0	0	3	0	0	3	0	0	3	0	0	3	0	0	3	0	0	3	0	0	11	25	0.00911668	0.0313066	0	0.5	1	0	0.5	1	0	0.5	1	0	0.5	1	0	0.5	1	3.60555	0.000155745	0.00124596	0	0.5	1	0	0.5	1
HMR_1081	Leukotriene-C4 Synthase	12	0	0	12	0	0	6	0	0	6	0	0	12	0	0	12	0	0	3	0	0	3	0	0	3	0	0	3	0	0	3	0	0	3	0	0	11	25	0.00911668	0.0313066	0	0.5	1	0	0.5	1	0	0.5	1	0	0.5	1	0	0.5	1	0	0.5	1	0	0.5	1	3.60555	0.000155745	0.00124596
HMR_1532	(2E, 6E)-Farnesyl Diphosphate Synthase	12	1000	0	12	1000	0	6	1000	0	6	1000	0	12	1000	0	12	1000	0	3	1000	0	3	1000	0	3	1000	0	3	1000	0	3	1000	0	3	1000	0	11	25	0.00911668	0.0313066	0	0.5	1	0	0.5	1	0	0.5	1	0	0.5	1	0	0.5	1	3.60555	0.000155745	0.00124596	0	0.5	1	0	0.5	1
HMR_1781	Cholesterol 25-Hydroxylase	12	1000	0	12	1000	0	6	1000	0	6	1000	0	12	1000	0	12	1000	0	3	1000	0	3	1000	0	3	1000	0	3	1000	0	3	1000	0	3	1000	0	11	25	0.00911668	0.0313066	0	0.5	1	0	0.5	1	0	0.5	1	0	0.5	1	0	0.5	1	3.60555	0.000155745	0.00124596	0	0.5	1	0	0.5	1
HMR_1783	3Beta-Hydroxy-Delta5-Steroid Dehydrogenase	12	1000	0	12	1000	0	6	1000	0	6	1000	0	12	1000	0	12	1000	0	3	1000	0	3	1000	0	3	1000	0	3	1000	0	3	1000	0	3	1000	0	11	25	0.00911668	0.0313066	0	0.5	1	0	0.5	1	0	0.5	1	0	0.5	1	0	0.5	1	3.60555	0.000155745	0.00124596	0	0.5	1	0	0.5	1
HMR_2190	Very-Long-Chain 3-Oxoacyl Coenzyme A Synthase	12	1000	0	12	1000	0	6	1000	0	6	1000	0	12	1000	0	12	1000	0	3	1000	0	3	1000	0	3	1000	0	3	1000	0	3	1000	0	3	1000	0	11	25	0.00911668	0.0313066	0	0.5	1	0	0.5	1	0	0.5	1	0	0.5	1	0	0.5	1	3.60555	0.000155745	0.00124596	0	0.5	1	0	0.5	1
HMR_2193	Very-Long-Chain (3R)-3-Hydroxyacyl Coenzyme A Dehydratase	12	1000	0	12	1000	0	6	1000	0	6	1000	0	12	1000	0	12	1000	0	3	1000	0	3	1000	0	3	1000	0	3	1000	0	3	1000	0	3	1000	0	11	25	0.00911668	0.0313066	0	0.5	1	0	0.5	1	0	0.5	1	0	0.5	1	0	0.5	1	3.60555	0.000155745	0.00124596	0	0.5	1	0	0.5	1
HMR_2210	Very-Long-Chain Enoyl Coenzyme A Reductase	12	1000	0	12	1000	0	6	1000	0	6	1000	0	12	1000	0	12	1000	0	3	1000	0	3	1000	0	3	1000	0	3	1000	0	3	1000	0	3	1000	0	11	25	0.00911668	0.0313066	0	0.5	1	0	0.5	1	0	0.5	1	0	0.5	1	0	0.5	1	3.60555	0.000155745	0.00124596	0	0.5	1	0	0.5	1
HMR_2259	Very-Long-Chain 3-Oxoacyl Coenzyme A Synthase	12	1000	0	12	1000	0	6	1000	0	6	1000	0	12	1000	0	12	1000	0	3	1000	0	3	1000	0	3	1000	0	3	1000	0	3	1000	0	3	1000	0	11	25	0.00911668	0.0313066	0	0.5	1	0	0.5	1	0	0.5	1	0	0.5	1	0	0.5	1	3.60555	0.000155745	0.00124596	0	0.5	1	0	0.5	1
HMR_2260	Very-Long-Chain 3-Oxoacyl Coenzyme A Reductase	12	1000	0	12	1000	0	6	1000	0	6	1000	0	12	1000	0	12	1000	0	3	1000	0	3	1000	0	3	1000	0	3	1000	0	3	1000	0	3	1000	0	11	25	0.00911668	0.0313066	0	0.5	1	0	0.5	1	0	0.5	1	0	0.5	1	0	0.5	1	3.60555	0.000155745	0.00124596	0	0.5	1	0	0.5	1
HMR_2261	Very-Long-Chain (3R)-3-Hydroxyacyl Coenzyme A Dehydratase	12	1000	0	12	1000	0	6	1000	0	6	1000	0	12	1000	0	12	1000	0	3	1000	0	3	1000	0	3	1000	0	3	1000	0	3	1000	0	3	1000	0	11	25	0.00911668	0.0313066	0	0.5	1	0	0.5	1	0	0.5	1	0	0.5	1	0	0.5	1	3.60555	0.000155745	0.00124596	0	0.5	1	0	0.5	1
HMR_2262	Very-Long-Chain Enoyl Coenzyme A Reductase	12	1000	0	12	1000	0	6	1000	0	6	1000	0	12	1000	0	12	1000	0	3	1000	0	3	1000	0	3	1000	0	3	1000	0	3	1000	0	3	1000	0	11	25	0.00911668	0.0313066	0	0.5	1	0	0.5	1	0	0.5	1	0	0.5	1	0	0.5	1	3.60555	0.000155745	0.00124596	0	0.5	1	0	0.5	1
HMR_2263	Very-Long-Chain 3-Oxoacyl Coenzyme A Synthase	12	1000	0	12	1000	0	6	1000	0	6	1000	0	12	1000	0	12	1000	0	3	1000	0	3	1000	0	3	1000	0	3	1000	0	3	1000	0	3	1000	0	11	25	0.00911668	0.0313066	0	0.5	1	0	0.5	1	0	0.5	1	0	0.5	1	0	0.5	1	3.60555	0.000155745	0.00124596	0	0.5	1	0	0.5	1
HMR_2264	Very-Long-Chain 3-Oxoacyl Coenzyme A Reductase	12	1000	0	12	1000	0	6	1000	0	6	1000	0	12	1000	0	12	1000	0	3	1000	0	3	1000	0	3	1000	0	3	1000	0	3	1000	0	3	1000	0	11	25	0.00911668	0.0313066	0	0.5	1	0	0.5	1	0	0.5	1	0	0.5	1	0	0.5	1	3.60555	0.000155745	0.00124596	0	0.5	1	0	0.5	1
HMR_2265	Very-Long-Chain (3R)-3-Hydroxyacyl Coenzyme A Dehydratase	12	1000	0	12	1000	0	6	1000	0	6	1000	0	12	1000	0	12	1000	0	3	1000	0	3	1000	0	3	1000	0	3	1000	0	3	1000	0	3	1000	0	11	25	0.00911668	0.0313066	0	0.5	1	0	0.5	1	0	0.5	1	0	0.5	1	0	0.5	1	3.60555	0.000155745	0.00124596	0	0.5	1	0	0.5	1
HMR_2266	Very-Long-Chain Enoyl Coenzyme A Reductase	12	1000	0	12	1000	0	6	1000	0	6	1000	0	12	1000	0	12	1000	0	3	1000	0	3	1000	0	3	1000	0	3	1000	0	3	1000	0	3	1000	0	11	25	0.00911668	0.0313066	0	0.5	1	0	0.5	1	0	0.5	1	0	0.5	1	0	0.5	1	3.60555	0.000155745	0.00124596	0	0.5	1	0	0.5	1
HMR_2332	Very-Long-Chain 3-Oxoacyl Coenzyme A Synthase	12	1000	0	12	1000	0	6	1000	0	6	1000	0	12	1000	0	12	1000	0	3	1000	0	3	1000	0	3	1000	0	3	1000	0	3	1000	0	3	1000	0	11	25	0.00911668	0.0313066	0	0.5	1	0	0.5	1	0	0.5	1	0	0.5	1	0	0.5	1	3.60555	0.000155745	0.00124596	0	0.5	1	0	0.5	1
HMR_2334	Very-Long-Chain 3-Oxoacyl Coenzyme A Reductase	12	1000	0	12	1000	0	6	1000	0	6	1000	0	12	1000	0	12	1000	0	3	1000	0	3	1000	0	3	1000	0	3	1000	0	3	1000	0	3	1000	0	11	25	0.00911668	0.0313066	0	0.5	1	0	0.5	1	0	0.5	1	0	0.5	1	0	0.5	1	3.60555	0.000155745	0.00124596	0	0.5	1	0	0.5	1
HMR_2336	Very-Long-Chain (3R)-3-Hydroxyacyl Coenzyme A Dehydratase	12	1000	0	12	1000	0	6	1000	0	6	1000	0	12	1000	0	12	1000	0	3	1000	0	3	1000	0	3	1000	0	3	1000	0	3	1000	0	3	1000	0	11	25	0.00911668	0.0313066	0	0.5	1	0	0.5	1	0	0.5	1	0	0.5	1	0	0.5	1	3.60555	0.000155745	0.00124596	0	0.5	1	0	0.5	1
HMR_2338	Very-Long-Chain Enoyl Coenzyme A Reductase	12	1000	0	12	1000	0	6	1000	0	6	1000	0	12	1000	0	12	1000	0	3	1000	0	3	1000	0	3	1000	0	3	1000	0	3	1000	0	3	1000	0	11	25	0.00911668	0.0313066	0	0.5	1	0	0.5	1	0	0.5	1	0	0.5	1	0	0.5	1	3.60555	0.000155745	0.00124596	0	0.5	1	0	0.5	1
HMR_2342	Very-Long-Chain 3-Oxoacyl Coenzyme A Synthase	12	1000	0	12	1000	0	6	1000	0	6	1000	0	12	1000	0	12	1000	0	3	1000	0	3	1000	0	3	1000	0	3	1000	0	3	1000	0	3	1000	0	11	25	0.00911668	0.0313066	0	0.5	1	0	0.5	1	0	0.5	1	0	0.5	1	0	0.5	1	3.60555	0.000155745	0.00124596	0	0.5	1	0	0.5	1
HMR_2343	Very-Long-Chain 3-Oxoacyl Coenzyme A Reductase	12	1000	0	12	1000	0	6	1000	0	6	1000	0	12	1000	0	12	1000	0	3	1000	0	3	1000	0	3	1000	0	3	1000	0	3	1000	0	3	1000	0	11	25	0.00911668	0.0313066	0	0.5	1	0	0.5	1	0	0.5	1	0	0.5	1	0	0.5	1	3.60555	0.000155745	0.00124596	0	0.5	1	0	0.5	1
HMR_2344	Very-Long-Chain (3R)-3-Hydroxyacyl Coenzyme A Dehydratase	12	1000	0	12	1000	0	6	1000	0	6	1000	0	12	1000	0	12	1000	0	3	1000	0	3	1000	0	3	1000	0	3	1000	0	3	1000	0	3	1000	0	11	25	0.00911668	0.0313066	0	0.5	1	0	0.5	1	0	0.5	1	0	0.5	1	0	0.5	1	3.60555	0.000155745	0.00124596	0	0.5	1	0	0.5	1
HMR_2345	Very-Long-Chain Enoyl Coenzyme A Reductase	12	1000	0	12	1000	0	6	1000	0	6	1000	0	12	1000	0	12	1000	0	3	1000	0	3	1000	0	3	1000	0	3	1000	0	3	1000	0	3	1000	0	11	25	0.00911668	0.0313066	0	0.5	1	0	0.5	1	0	0.5	1	0	0.5	1	0	0.5	1	3.60555	0.000155745	0.00124596	0	0.5	1	0	0.5	1
HMR_2374	HMR 2374	12	1000	0	12	1000	0	6	1000	0	6	1000	0	12	1000	0	12	1000	0	3	1000	0	3	1000	0	3	1000	0	3	1000	0	3	1000	0	3	1000	0	11	25	0.00911668	0.0313066	0	0.5	1	0	0.5	1	0	0.5	1	0	0.5	1	0	0.5	1	3.60555	0.000155745	0.00124596	0	0.5	1	0	0.5	1
HMR_2376	HMR 2376	12	1000	0	12	1000	0	6	1000	0	6	1000	0	12	1000	0	12	1000	0	3	1000	0	3	1000	0	3	1000	0	3	1000	0	3	1000	0	3	1000	0	11	25	0.00911668	0.0313066	0	0.5	1	0	0.5	1	0	0.5	1	0	0.5	1	0	0.5	1	3.60555	0.000155745	0.00124596	0	0.5	1	0	0.5	1
HMR_2391	HMR 2391	12	1000	0	12	1000	0	6	1000	0	6	1000	0	12	1000	0	12	1000	0	3	1000	0	3	1000	0	3	1000	0	3	1000	0	3	1000	0	3	1000	0	11	25	0.00911668	0.0313066	0	0.5	1	0	0.5	1	0	0.5	1	0	0.5	1	0	0.5	1	3.60555	0.000155745	0.00124596	0	0.5	1	0	0.5	1
HMR_2661	HMR 2661	12	1000	0	12	1000	0	6	1000	0	6	1000	0	12	1000	0	12	1000	0	3	1000	0	3	1000	0	3	1000	0	3	1000	0	3	1000	0	3	1000	0	11	25	0.00911668	0.0313066	0	0.5	1	0	0.5	1	0	0.5	1	0	0.5	1	0	0.5	1	3.60555	0.000155745	0.00124596	0	0.5	1	0	0.5	1
HMR_2675	Carnitine O-Palmitoyltransferase	12	1000	0	12	1000	0	6	1000	0	6	1000	0	12	1000	0	12	1000	0	3	1000	0	3	1000	0	3	1000	0	3	1000	0	3	1000	0	3	1000	0	11	25	0.00911668	0.0313066	0	0.5	1	0	0.5	1	0	0.5	1	0	0.5	1	0	0.5	1	3.60555	0.000155745	0.00124596	0	0.5	1	0	0.5	1
HMR_2676	HMR 2676	12	1000	0	12	1000	0	6	1000	0	6	1000	0	12	1000	0	12	1000	0	3	1000	0	3	1000	0	3	1000	0	3	1000	0	3	1000	0	3	1000	0	11	25	0.00911668	0.0313066	0	0.5	1	0	0.5	1	0	0.5	1	0	0.5	1	0	0.5	1	3.60555	0.000155745	0.00124596	0	0.5	1	0	0.5	1
HMR_2677	Carnitine O-Acetyltransferase	12	1000	0	12	1000	0	6	1000	0	6	1000	0	12	1000	0	12	1000	0	3	1000	0	3	1000	0	3	1000	0	3	1000	0	3	1000	0	3	1000	0	11	25	0.00911668	0.0313066	0	0.5	1	0	0.5	1	0	0.5	1	0	0.5	1	0	0.5	1	3.60555	0.000155745	0.00124596	0	0.5	1	0	0.5	1
HMR_2681	Carnitine O-Palmitoyltransferase	12	1000	0	12	1000	0	6	1000	0	6	1000	0	12	1000	0	12	1000	0	3	1000	0	3	1000	0	3	1000	0	3	1000	0	3	1000	0	3	1000	0	11	25	0.00911668	0.0313066	0	0.5	1	0	0.5	1	0	0.5	1	0	0.5	1	0	0.5	1	3.60555	0.000155745	0.00124596	0	0.5	1	0	0.5	1
HMR_2684	Carnitine O-Palmitoyltransferase	12	1000	0	12	1000	0	6	1000	0	6	1000	0	12	1000	0	12	1000	0	3	1000	0	3	1000	0	3	1000	0	3	1000	0	3	1000	0	3	1000	0	11	25	0.00911668	0.0313066	0	0.5	1	0	0.5	1	0	0.5	1	0	0.5	1	0	0.5	1	3.60555	0.000155745	0.00124596	0	0.5	1	0	0.5	1
HMR_2685	HMR 2685	12	1000	0	12	1000	0	6	1000	0	6	1000	0	12	1000	0	12	1000	0	3	1000	0	3	1000	0	3	1000	0	3	1000	0	3	1000	0	3	1000	0	11	25	0.00911668	0.0313066	0	0.5	1	0	0.5	1	0	0.5	1	0	0.5	1	0	0.5	1	3.60555	0.000155745	0.00124596	0	0.5	1	0	0.5	1
HMR_2686	Carnitine O-Acetyltransferase	12	1000	0	12	1000	0	6	1000	0	6	1000	0	12	1000	0	12	1000	0	3	1000	0	3	1000	0	3	1000	0	3	1000	0	3	1000	0	3	1000	0	11	25	0.00911668	0.0313066	0	0.5	1	0	0.5	1	0	0.5	1	0	0.5	1	0	0.5	1	3.60555	0.000155745	0.00124596	0	0.5	1	0	0.5	1
HMR_2701	Carnitine O-Acetyltransferase	12	1000	0	12	1000	0	6	1000	0	6	1000	0	12	1000	0	12	1000	0	3	1000	0	3	1000	0	3	1000	0	3	1000	0	3	1000	0	3	1000	0	11	25	0.00911668	0.0313066	0	0.5	1	0	0.5	1	0	0.5	1	0	0.5	1	0	0.5	1	3.60555	0.000155745	0.00124596	0	0.5	1	0	0.5	1
HMR_2704	Carnitine O-Acetyltransferase	12	1000	0	12	1000	0	6	1000	0	6	1000	0	12	1000	0	12	1000	0	3	1000	0	3	1000	0	3	1000	0	3	1000	0	3	1000	0	3	1000	0	11	25	0.00911668	0.0313066	0	0.5	1	0	0.5	1	0	0.5	1	0	0.5	1	0	0.5	1	3.60555	0.000155745	0.00124596	0	0.5	1	0	0.5	1
HMR_2705	Carnitine O-Palmitoyltransferase	12	1000	0	12	1000	0	6	1000	0	6	1000	0	12	1000	0	12	1000	0	3	1000	0	3	1000	0	3	1000	0	3	1000	0	3	1000	0	3	1000	0	11	25	0.00911668	0.0313066	0	0.5	1	0	0.5	1	0	0.5	1	0	0.5	1	0	0.5	1	3.60555	0.000155745	0.00124596	0	0.5	1	0	0.5	1
HMR_3023	HMR 3023	12	1000	0	12	1000	0	6	1000	0	6	1000	0	12	1000	0	12	1000	0	3	1000	0	3	1000	0	3	1000	0	3	1000	0	3	1000	0	3	1000	0	11	25	0.00911668	0.0313066	0	0.5	1	0	0.5	1	0	0.5	1	0	0.5	1	0	0.5	1	3.60555	0.000155745	0.00124596	0	0.5	1	0	0.5	1
HMR_3070	Acyl Coenzyme A Oxidase	12	1000	0	12	1000	0	6	1000	0	6	1000	0	12	1000	0	12	1000	0	3	1000	0	3	1000	0	3	1000	0	3	1000	0	3	1000	0	3	1000	0	11	25	0.00911668	0.0313066	0	0.5	1	0	0.5	1	0	0.5	1	0	0.5	1	0	0.5	1	3.60555	0.000155745	0.00124596	0	0.5	1	0	0.5	1
HMR_3071	Enoyl Coenzyme A Hydratase	12	1000	0	12	1000	0	6	1000	0	6	1000	0	12	1000	0	12	1000	0	3	1000	0	3	1000	0	3	1000	0	3	1000	0	3	1000	0	3	1000	0	11	25	0.00911668	0.0313066	0	0.5	1	0	0.5	1	0	0.5	1	0	0.5	1	0	0.5	1	3.60555	0.000155745	0.00124596	0	0.5	1	0	0.5	1
HMR_3072	3-Hydroxyacyl Coenzyme A Dehydrogenase	12	1000	0	12	1000	0	6	1000	0	6	1000	0	12	1000	0	12	1000	0	3	1000	0	3	1000	0	3	1000	0	3	1000	0	3	1000	0	3	1000	0	11	25	0.00911668	0.0313066	0	0.5	1	0	0.5	1	0	0.5	1	0	0.5	1	0	0.5	1	3.60555	0.000155745	0.00124596	0	0.5	1	0	0.5	1
HMR_3073	Acetyl Coenzyme A C-Acyltransferase	12	1000	0	12	1000	0	6	1000	0	6	1000	0	12	1000	0	12	1000	0	3	1000	0	3	1000	0	3	1000	0	3	1000	0	3	1000	0	3	1000	0	11	25	0.00911668	0.0313066	0	0.5	1	0	0.5	1	0	0.5	1	0	0.5	1	0	0.5	1	3.60555	0.000155745	0.00124596	0	0.5	1	0	0.5	1
HMR_3107	Medium-Chain Acyl Coenzyme A Dehydrogenase	12	1000	0	12	1000	0	6	1000	0	6	1000	0	12	1000	0	12	1000	0	3	1000	0	3	1000	0	3	1000	0	3	1000	0	3	1000	0	3	1000	0	11	25	0.00911668	0.0313066	0	0.5	1	0	0.5	1	0	0.5	1	0	0.5	1	0	0.5	1	3.60555	0.000155745	0.00124596	0	0.5	1	0	0.5	1
HMR_3108	Enoyl Coenzyme A Hydratase	12	1000	0	12	1000	0	6	1000	0	6	1000	0	12	1000	0	12	1000	0	3	1000	0	3	1000	0	3	1000	0	3	1000	0	3	1000	0	3	1000	0	11	25	0.00911668	0.0313066	0	0.5	1	0	0.5	1	0	0.5	1	0	0.5	1	0	0.5	1	3.60555	0.000155745	0.00124596	0	0.5	1	0	0.5	1
HMR_3109	3-Hydroxyacyl Coenzyme A Dehydrogenase	12	1000	0	12	1000	0	6	1000	0	6	1000	0	12	1000	0	12	1000	0	3	1000	0	3	1000	0	3	1000	0	3	1000	0	3	1000	0	3	1000	0	11	25	0.00911668	0.0313066	0	0.5	1	0	0.5	1	0	0.5	1	0	0.5	1	0	0.5	1	3.60555	0.000155745	0.00124596	0	0.5	1	0	0.5	1
HMR_3110	Acetyl Coenzyme A C-Acyltransferase	12	1000	0	12	1000	0	6	1000	0	6	1000	0	12	1000	0	12	1000	0	3	1000	0	3	1000	0	3	1000	0	3	1000	0	3	1000	0	3	1000	0	11	25	0.00911668	0.0313066	0	0.5	1	0	0.5	1	0	0.5	1	0	0.5	1	0	0.5	1	3.60555	0.000155745	0.00124596	0	0.5	1	0	0.5	1
HMR_3111	Medium-Chain Acyl Coenzyme A Dehydrogenase	12	1000	0	12	1000	0	6	1000	0	6	1000	0	12	1000	0	12	1000	0	3	1000	0	3	1000	0	3	1000	0	3	1000	0	3	1000	0	3	1000	0	11	25	0.00911668	0.0313066	0	0.5	1	0	0.5	1	0	0.5	1	0	0.5	1	0	0.5	1	3.60555	0.000155745	0.00124596	0	0.5	1	0	0.5	1
HMR_3112	Enoyl Coenzyme A Hydratase	12	1000	0	12	1000	0	6	1000	0	6	1000	0	12	1000	0	12	1000	0	3	1000	0	3	1000	0	3	1000	0	3	1000	0	3	1000	0	3	1000	0	11	25	0.00911668	0.0313066	0	0.5	1	0	0.5	1	0	0.5	1	0	0.5	1	0	0.5	1	3.60555	0.000155745	0.00124596	0	0.5	1	0	0.5	1
HMR_3113	3-Hydroxyacyl Coenzyme A Dehydrogenase	12	1000	0	12	1000	0	6	1000	0	6	1000	0	12	1000	0	12	1000	0	3	1000	0	3	1000	0	3	1000	0	3	1000	0	3	1000	0	3	1000	0	11	25	0.00911668	0.0313066	0	0.5	1	0	0.5	1	0	0.5	1	0	0.5	1	0	0.5	1	3.60555	0.000155745	0.00124596	0	0.5	1	0	0.5	1
HMR_3114	Acetyl Coenzyme A C-Acyltransferase	12	1000	0	12	1000	0	6	1000	0	6	1000	0	12	1000	0	12	1000	0	3	1000	0	3	1000	0	3	1000	0	3	1000	0	3	1000	0	3	1000	0	11	25	0.00911668	0.0313066	0	0.5	1	0	0.5	1	0	0.5	1	0	0.5	1	0	0.5	1	3.60555	0.000155745	0.00124596	0	0.5	1	0	0.5	1
HMR_3170	Medium-Chain Acyl Coenzyme A Dehydrogenase	12	1000	0	12	1000	0	6	1000	0	6	1000	0	12	1000	0	12	1000	0	3	1000	0	3	1000	0	3	1000	0	3	1000	0	3	1000	0	3	1000	0	11	25	0.00911668	0.0313066	0	0.5	1	0	0.5	1	0	0.5	1	0	0.5	1	0	0.5	1	3.60555	0.000155745	0.00124596	0	0.5	1	0	0.5	1
HMR_3171	Enoyl Coenzyme A Hydratase	12	1000	0	12	1000	0	6	1000	0	6	1000	0	12	1000	0	12	1000	0	3	1000	0	3	1000	0	3	1000	0	3	1000	0	3	1000	0	3	1000	0	11	25	0.00911668	0.0313066	0	0.5	1	0	0.5	1	0	0.5	1	0	0.5	1	0	0.5	1	3.60555	0.000155745	0.00124596	0	0.5	1	0	0.5	1
HMR_3172	3-Hydroxyacyl Coenzyme A Dehydrogenase	12	1000	0	12	1000	0	6	1000	0	6	1000	0	12	1000	0	12	1000	0	3	1000	0	3	1000	0	3	1000	0	3	1000	0	3	1000	0	3	1000	0	11	25	0.00911668	0.0313066	0	0.5	1	0	0.5	1	0	0.5	1	0	0.5	1	0	0.5	1	3.60555	0.000155745	0.00124596	0	0.5	1	0	0.5	1
HMR_3173	Acetyl Coenzyme A C-Acyltransferase	12	1000	0	12	1000	0	6	1000	0	6	1000	0	12	1000	0	12	1000	0	3	1000	0	3	1000	0	3	1000	0	3	1000	0	3	1000	0	3	1000	0	11	25	0.00911668	0.0313066	0	0.5	1	0	0.5	1	0	0.5	1	0	0.5	1	0	0.5	1	3.60555	0.000155745	0.00124596	0	0.5	1	0	0.5	1
HMR_3174	Medium-Chain Acyl Coenzyme A Dehydrogenase	12	1000	0	12	1000	0	6	1000	0	6	1000	0	12	1000	0	12	1000	0	3	1000	0	3	1000	0	3	1000	0	3	1000	0	3	1000	0	3	1000	0	11	25	0.00911668	0.0313066	0	0.5	1	0	0.5	1	0	0.5	1	0	0.5	1	0	0.5	1	3.60555	0.000155745	0.00124596	0	0.5	1	0	0.5	1
HMR_3175	Enoyl Coenzyme A Hydratase	12	1000	0	12	1000	0	6	1000	0	6	1000	0	12	1000	0	12	1000	0	3	1000	0	3	1000	0	3	1000	0	3	1000	0	3	1000	0	3	1000	0	11	25	0.00911668	0.0313066	0	0.5	1	0	0.5	1	0	0.5	1	0	0.5	1	0	0.5	1	3.60555	0.000155745	0.00124596	0	0.5	1	0	0.5	1
HMR_3176	3-Hydroxyacyl Coenzyme A Dehydrogenase	12	1000	0	12	1000	0	6	1000	0	6	1000	0	12	1000	0	12	1000	0	3	1000	0	3	1000	0	3	1000	0	3	1000	0	3	1000	0	3	1000	0	11	25	0.00911668	0.0313066	0	0.5	1	0	0.5	1	0	0.5	1	0	0.5	1	0	0.5	1	3.60555	0.000155745	0.00124596	0	0.5	1	0	0.5	1
HMR_3177	Acetyl Coenzyme A C-Acyltransferase	12	1000	0	12	1000	0	6	1000	0	6	1000	0	12	1000	0	12	1000	0	3	1000	0	3	1000	0	3	1000	0	3	1000	0	3	1000	0	3	1000	0	11	25	0.00911668	0.0313066	0	0.5	1	0	0.5	1	0	0.5	1	0	0.5	1	0	0.5	1	3.60555	0.000155745	0.00124596	0	0.5	1	0	0.5	1
HMR_3218	Medium-Chain Acyl Coenzyme A Dehydrogenase	12	1000	0	12	1000	0	6	1000	0	6	1000	0	12	1000	0	12	1000	0	3	1000	0	3	1000	0	3	1000	0	3	1000	0	3	1000	0	3	1000	0	11	25	0.00911668	0.0313066	0	0.5	1	0	0.5	1	0	0.5	1	0	0.5	1	0	0.5	1	3.60555	0.000155745	0.00124596	0	0.5	1	0	0.5	1
HMR_3219	Enoyl Coenzyme A Hydratase	12	1000	0	12	1000	0	6	1000	0	6	1000	0	12	1000	0	12	1000	0	3	1000	0	3	1000	0	3	1000	0	3	1000	0	3	1000	0	3	1000	0	11	25	0.00911668	0.0313066	0	0.5	1	0	0.5	1	0	0.5	1	0	0.5	1	0	0.5	1	3.60555	0.000155745	0.00124596	0	0.5	1	0	0.5	1
HMR_3220	3-Hydroxyacyl Coenzyme A Dehydrogenase	12	1000	0	12	1000	0	6	1000	0	6	1000	0	12	1000	0	12	1000	0	3	1000	0	3	1000	0	3	1000	0	3	1000	0	3	1000	0	3	1000	0	11	25	0.00911668	0.0313066	0	0.5	1	0	0.5	1	0	0.5	1	0	0.5	1	0	0.5	1	3.60555	0.000155745	0.00124596	0	0.5	1	0	0.5	1
HMR_3221	Acetyl Coenzyme A C-Acyltransferase	12	1000	0	12	1000	0	6	1000	0	6	1000	0	12	1000	0	12	1000	0	3	1000	0	3	1000	0	3	1000	0	3	1000	0	3	1000	0	3	1000	0	11	25	0.00911668	0.0313066	0	0.5	1	0	0.5	1	0	0.5	1	0	0.5	1	0	0.5	1	3.60555	0.000155745	0.00124596	0	0.5	1	0	0.5	1
HMR_3222	Medium-Chain Acyl Coenzyme A Dehydrogenase	12	1000	0	12	1000	0	6	1000	0	6	1000	0	12	1000	0	12	1000	0	3	1000	0	3	1000	0	3	1000	0	3	1000	0	3	1000	0	3	1000	0	11	25	0.00911668	0.0313066	0	0.5	1	0	0.5	1	0	0.5	1	0	0.5	1	0	0.5	1	3.60555	0.000155745	0.00124596	0	0.5	1	0	0.5	1
HMR_3223	Enoyl Coenzyme A Hydratase	12	1000	0	12	1000	0	6	1000	0	6	1000	0	12	1000	0	12	1000	0	3	1000	0	3	1000	0	3	1000	0	3	1000	0	3	1000	0	3	1000	0	11	25	0.00911668	0.0313066	0	0.5	1	0	0.5	1	0	0.5	1	0	0.5	1	0	0.5	1	3.60555	0.000155745	0.00124596	0	0.5	1	0	0.5	1
HMR_3224	3-Hydroxyacyl Coenzyme A Dehydrogenase	12	1000	0	12	1000	0	6	1000	0	6	1000	0	12	1000	0	12	1000	0	3	1000	0	3	1000	0	3	1000	0	3	1000	0	3	1000	0	3	1000	0	11	25	0.00911668	0.0313066	0	0.5	1	0	0.5	1	0	0.5	1	0	0.5	1	0	0.5	1	3.60555	0.000155745	0.00124596	0	0.5	1	0	0.5	1
HMR_3225	Acetyl Coenzyme A C-Acyltransferase	12	1000	0	12	1000	0	6	1000	0	6	1000	0	12	1000	0	12	1000	0	3	1000	0	3	1000	0	3	1000	0	3	1000	0	3	1000	0	3	1000	0	11	25	0.00911668	0.0313066	0	0.5	1	0	0.5	1	0	0.5	1	0	0.5	1	0	0.5	1	3.60555	0.000155745	0.00124596	0	0.5	1	0	0.5	1
HMR_3240	Medium-Chain Acyl Coenzyme A Dehydrogenase	12	1000	0	12	1000	0	6	1000	0	6	1000	0	12	1000	0	12	1000	0	3	1000	0	3	1000	0	3	1000	0	3	1000	0	3	1000	0	3	1000	0	11	25	0.00911668	0.0313066	0	0.5	1	0	0.5	1	0	0.5	1	0	0.5	1	0	0.5	1	3.60555	0.000155745	0.00124596	0	0.5	1	0	0.5	1
HMR_3241	Enoyl Coenzyme A Hydratase	12	1000	0	12	1000	0	6	1000	0	6	1000	0	12	1000	0	12	1000	0	3	1000	0	3	1000	0	3	1000	0	3	1000	0	3	1000	0	3	1000	0	11	25	0.00911668	0.0313066	0	0.5	1	0	0.5	1	0	0.5	1	0	0.5	1	0	0.5	1	3.60555	0.000155745	0.00124596	0	0.5	1	0	0.5	1
HMR_3242	3-Hydroxyacyl Coenzyme A Dehydrogenase	12	1000	0	12	1000	0	6	1000	0	6	1000	0	12	1000	0	12	1000	0	3	1000	0	3	1000	0	3	1000	0	3	1000	0	3	1000	0	3	1000	0	11	25	0.00911668	0.0313066	0	0.5	1	0	0.5	1	0	0.5	1	0	0.5	1	0	0.5	1	3.60555	0.000155745	0.00124596	0	0.5	1	0	0.5	1
HMR_3243	Acetyl Coenzyme A C-Acyltransferase	12	1000	0	12	1000	0	6	1000	0	6	1000	0	12	1000	0	12	1000	0	3	1000	0	3	1000	0	3	1000	0	3	1000	0	3	1000	0	3	1000	0	11	25	0.00911668	0.0313066	0	0.5	1	0	0.5	1	0	0.5	1	0	0.5	1	0	0.5	1	3.60555	0.000155745	0.00124596	0	0.5	1	0	0.5	1
HMR_3326	Acyl Coenzyme A Oxidase	12	1000	0	12	1000	0	6	1000	0	6	1000	0	12	1000	0	12	1000	0	3	1000	0	3	1000	0	3	1000	0	3	1000	0	3	1000	0	3	1000	0	11	25	0.00911668	0.0313066	0	0.5	1	0	0.5	1	0	0.5	1	0	0.5	1	0	0.5	1	3.60555	0.000155745	0.00124596	0	0.5	1	0	0.5	1
HMR_3327	Enoyl Coenzyme A Hydratase	12	1000	0	12	1000	0	6	1000	0	6	1000	0	12	1000	0	12	1000	0	3	1000	0	3	1000	0	3	1000	0	3	1000	0	3	1000	0	3	1000	0	11	25	0.00911668	0.0313066	0	0.5	1	0	0.5	1	0	0.5	1	0	0.5	1	0	0.5	1	3.60555	0.000155745	0.00124596	0	0.5	1	0	0.5	1
HMR_3328	3-Hydroxyacyl Coenzyme A Dehydrogenase	12	1000	0	12	1000	0	6	1000	0	6	1000	0	12	1000	0	12	1000	0	3	1000	0	3	1000	0	3	1000	0	3	1000	0	3	1000	0	3	1000	0	11	25	0.00911668	0.0313066	0	0.5	1	0	0.5	1	0	0.5	1	0	0.5	1	0	0.5	1	3.60555	0.000155745	0.00124596	0	0.5	1	0	0.5	1
HMR_3329	Acetyl Coenzyme A C-Acyltransferase	12	1000	0	12	1000	0	6	1000	0	6	1000	0	12	1000	0	12	1000	0	3	1000	0	3	1000	0	3	1000	0	3	1000	0	3	1000	0	3	1000	0	11	25	0.00911668	0.0313066	0	0.5	1	0	0.5	1	0	0.5	1	0	0.5	1	0	0.5	1	3.60555	0.000155745	0.00124596	0	0.5	1	0	0.5	1
HMR_3342	Acyl Coenzyme A Oxidase	12	502.5	0	12	502.5	0	6	502.5	0	6	502.5	0	12	502.5	0	12	502.5	0	3	502.5	0	3	502.5	0	3	502.5	0	3	502.5	0	3	502.5	0	3	502.5	0	11	25	0.00911668	0.0313066	0	0.5	1	0	0.5	1	0	0.5	1	0	0.5	1	0	0.5	1	0	0.5	1	0	0.5	1	-3.60555	0.000155745	0.00124596
HMR_3343	Enoyl Coenzyme A Hydratase	12	502.5	0	12	502.5	0	6	502.5	0	6	502.5	0	12	502.5	0	12	502.5	0	3	502.5	0	3	502.5	0	3	502.5	0	3	502.5	0	3	502.5	0	3	502.5	0	11	25	0.00911668	0.0313066	0	0.5	1	0	0.5	1	0	0.5	1	0	0.5	1	0	0.5	1	0	0.5	1	0	0.5	1	-3.60555	0.000155745	0.00124596
HMR_3344	3-Hydroxyacyl Coenzyme A Dehydrogenase	12	502.5	0	12	502.5	0	6	502.5	0	6	502.5	0	12	502.5	0	12	502.5	0	3	502.5	0	3	502.5	0	3	502.5	0	3	502.5	0	3	502.5	0	3	502.5	0	11	25	0.00911668	0.0313066	0	0.5	1	0	0.5	1	0	0.5	1	0	0.5	1	0	0.5	1	0	0.5	1	0	0.5	1	-3.60555	0.000155745	0.00124596
HMR_3345	Acetyl Coenzyme A C-Acyltransferase	12	502.5	0	12	502.5	0	6	502.5	0	6	502.5	0	12	502.5	0	12	502.5	0	3	502.5	0	3	502.5	0	3	502.5	0	3	502.5	0	3	502.5	0	3	502.5	0	11	25	0.00911668	0.0313066	0	0.5	1	0	0.5	1	0	0.5	1	0	0.5	1	0	0.5	1	0	0.5	1	0	0.5	1	-3.60555	0.000155745	0.00124596
HMR_3346	Acyl Coenzyme A Oxidase	12	502.5	0	12	502.5	0	6	502.5	0	6	502.5	0	12	502.5	0	12	502.5	0	3	502.5	0	3	502.5	0	3	502.5	0	3	502.5	0	3	502.5	0	3	502.5	0	11	25	0.00911668	0.0313066	0	0.5	1	0	0.5	1	0	0.5	1	0	0.5	1	0	0.5	1	0	0.5	1	0	0.5	1	-3.60555	0.000155745	0.00124596
HMR_3347	Enoyl Coenzyme A Hydratase	12	502.5	0	12	502.5	0	6	502.5	0	6	502.5	0	12	502.5	0	12	502.5	0	3	502.5	0	3	502.5	0	3	502.5	0	3	502.5	0	3	502.5	0	3	502.5	0	11	25	0.00911668	0.0313066	0	0.5	1	0	0.5	1	0	0.5	1	0	0.5	1	0	0.5	1	0	0.5	1	0	0.5	1	-3.60555	0.000155745	0.00124596
HMR_3348	3-Hydroxyacyl Coenzyme A Dehydrogenase	12	502.5	0	12	502.5	0	6	502.5	0	6	502.5	0	12	502.5	0	12	502.5	0	3	502.5	0	3	502.5	0	3	502.5	0	3	502.5	0	3	502.5	0	3	502.5	0	11	25	0.00911668	0.0313066	0	0.5	1	0	0.5	1	0	0.5	1	0	0.5	1	0	0.5	1	0	0.5	1	0	0.5	1	-3.60555	0.000155745	0.00124596
HMR_3349	Acetyl Coenzyme A C-Acyltransferase	12	502.5	0	12	502.5	0	6	502.5	0	6	502.5	0	12	502.5	0	12	502.5	0	3	502.5	0	3	502.5	0	3	502.5	0	3	502.5	0	3	502.5	0	3	502.5	0	11	25	0.00911668	0.0313066	0	0.5	1	0	0.5	1	0	0.5	1	0	0.5	1	0	0.5	1	0	0.5	1	0	0.5	1	-3.60555	0.000155745	0.00124596
HMR_3350	Acyl Coenzyme A Oxidase	12	502.5	0	12	502.5	0	6	502.5	0	6	502.5	0	12	502.5	0	12	502.5	0	3	502.5	0	3	502.5	0	3	502.5	0	3	502.5	0	3	502.5	0	3	502.5	0	11	25	0.00911668	0.0313066	0	0.5	1	0	0.5	1	0	0.5	1	0	0.5	1	0	0.5	1	0	0.5	1	0	0.5	1	-3.60555	0.000155745	0.00124596
HMR_3351	Enoyl Coenzyme A Hydratase	12	502.5	0	12	502.5	0	6	502.5	0	6	502.5	0	12	502.5	0	12	502.5	0	3	502.5	0	3	502.5	0	3	502.5	0	3	502.5	0	3	502.5	0	3	502.5	0	11	25	0.00911668	0.0313066	0	0.5	1	0	0.5	1	0	0.5	1	0	0.5	1	0	0.5	1	0	0.5	1	0	0.5	1	-3.60555	0.000155745	0.00124596
HMR_3352	3-Hydroxyacyl Coenzyme A Dehydrogenase	12	502.5	0	12	502.5	0	6	502.5	0	6	502.5	0	12	502.5	0	12	502.5	0	3	502.5	0	3	502.5	0	3	502.5	0	3	502.5	0	3	502.5	0	3	502.5	0	11	25	0.00911668	0.0313066	0	0.5	1	0	0.5	1	0	0.5	1	0	0.5	1	0	0.5	1	0	0.5	1	0	0.5	1	-3.60555	0.000155745	0.00124596
HMR_3353	Acetyl Coenzyme A C-Acyltransferase	12	502.5	0	12	502.5	0	6	502.5	0	6	502.5	0	12	502.5	0	12	502.5	0	3	502.5	0	3	502.5	0	3	502.5	0	3	502.5	0	3	502.5	0	3	502.5	0	11	25	0.00911668	0.0313066	0	0.5	1	0	0.5	1	0	0.5	1	0	0.5	1	0	0.5	1	0	0.5	1	0	0.5	1	-3.60555	0.000155745	0.00124596
HMR_3448	Medium-Chain Acyl Coenzyme A Dehydrogenase	12	1000	0	12	1000	0	6	1000	0	6	1000	0	12	1000	0	12	1000	0	3	1000	0	3	1000	0	3	1000	0	3	1000	0	3	1000	0	3	1000	0	11	25	0.00911668	0.0313066	0	0.5	1	0	0.5	1	0	0.5	1	0	0.5	1	0	0.5	1	3.60555	0.000155745	0.00124596	0	0.5	1	0	0.5	1
HMR_3449	Enoyl Coenzyme A Hydratase	12	1000	0	12	1000	0	6	1000	0	6	1000	0	12	1000	0	12	1000	0	3	1000	0	3	1000	0	3	1000	0	3	1000	0	3	1000	0	3	1000	0	11	25	0.00911668	0.0313066	0	0.5	1	0	0.5	1	0	0.5	1	0	0.5	1	0	0.5	1	3.60555	0.000155745	0.00124596	0	0.5	1	0	0.5	1
HMR_3450	3-Hydroxyacyl Coenzyme A Dehydrogenase	12	1000	0	12	1000	0	6	1000	0	6	1000	0	12	1000	0	12	1000	0	3	1000	0	3	1000	0	3	1000	0	3	1000	0	3	1000	0	3	1000	0	11	25	0.00911668	0.0313066	0	0.5	1	0	0.5	1	0	0.5	1	0	0.5	1	0	0.5	1	3.60555	0.000155745	0.00124596	0	0.5	1	0	0.5	1
HMR_3451	Acetyl Coenzyme A C-Acyltransferase	12	1000	0	12	1000	0	6	1000	0	6	1000	0	12	1000	0	12	1000	0	3	1000	0	3	1000	0	3	1000	0	3	1000	0	3	1000	0	3	1000	0	11	25	0.00911668	0.0313066	0	0.5	1	0	0.5	1	0	0.5	1	0	0.5	1	0	0.5	1	3.60555	0.000155745	0.00124596	0	0.5	1	0	0.5	1
CHOLD	Choline dehydrogenase	12	1000	0	12	1000	0	6	1000	0	6	1000	0	12	1000	0	12	1000	0	3	1000	0	3	1000	0	3	1000	0	3	1000	0	3	1000	0	3	1000	0	11	25	0.00911668	0.0313066	0	0.5	1	0	0.5	1	0	0.5	1	0	0.5	1	0	0.5	1	-3.60555	0.000155745	0.00124596	0	0.5	1	0	0.5	1
GLNtm_1	Vacuolar amino acid transporter (gln-L), mitochondrial	12	0	0	12	0	0	6	0	0	6	0	0	12	0	0	12	0	0	3	0	0	3	0	0	3	0	0	3	0	0	3	0	0	3	0	0	11	25	0.00911668	0.0313066	0	0.5	1	0	0.5	1	0	0.5	1	0	0.5	1	0	0.5	1	3.60555	0.000155745	0.00124596	0	0.5	1	0	0.5	1
HMR_6617	HMR 6617	12	1000	0	12	1000	0	6	1000	0	6	1000	0	12	1000	0	12	1000	0	3	1000	0	3	1000	0	3	1000	0	3	1000	0	3	1000	0	3	1000	0	11	25	0.00911668	0.0313066	0	0.5	1	0	0.5	1	0	0.5	1	0	0.5	1	0	0.5	1	-3.60555	0.000155745	0.00124596	0	0.5	1	0	0.5	1
HMR_6619	HMR 6619	12	1000	0	12	1000	0	6	1000	0	6	1000	0	12	1000	0	12	1000	0	3	1000	0	3	1000	0	3	1000	0	3	1000	0	3	1000	0	3	1000	0	11	25	0.00911668	0.0313066	0	0.5	1	0	0.5	1	0	0.5	1	0	0.5	1	0	0.5	1	-3.60555	0.000155745	0.00124596	0	0.5	1	0	0.5	1
HMR_6729	L-Tyrosine:Oxygen Oxidoreductase	12	0	0	12	0	0	6	0	0	6	0	0	12	0	0	12	0	0	3	0	0	3	0	0	3	0	0	3	0	0	3	0	0	3	0	0	11	25	0.00911668	0.0313066	0	0.5	1	0	0.5	1	0	0.5	1	0	0.5	1	0	0.5	1	0	0.5	1	0	0.5	1	3.60555	0.000155745	0.00124596
HMR_8476	HMR 8476	12	1000	0	12	1000	0	6	1000	0	6	1000	0	12	1000	0	12	1000	0	3	1000	0	3	1000	0	3	1000	0	3	1000	0	3	1000	0	3	1000	0	11	25	0.00911668	0.0313066	0	0.5	1	0	0.5	1	0	0.5	1	0	0.5	1	0	0.5	1	-3.60555	0.000155745	0.00124596	0	0.5	1	0	0.5	1
HMR_9803	3-Oxopropionyl Coenzyme A:NAD+ Oxidoreductase	12	1000	0	12	1000	0	6	1000	0	6	1000	0	12	1000	0	12	1000	0	3	1000	0	3	1000	0	3	1000	0	3	1000	0	3	1000	0	3	1000	0	11	25	0.00911668	0.0313066	0	0.5	1	0	0.5	1	0	0.5	1	0	0.5	1	0	0.5	1	3.60555	0.000155745	0.00124596	0	0.5	1	0	0.5	1
6EPVStep	6-epi-pravastatin exit into portal blood	12	1000	0	12	1000	0	6	1000	0	6	1000	0	12	1000	0	12	1000	0	3	1000	0	3	1000	0	3	1000	0	3	1000	0	3	1000	0	3	1000	0	11	25	0.00911668	0.0313066	0	0.5	1	0	0.5	1	0	0.5	1	0	0.5	1	0	0.5	1	3.60555	0.000155745	0.00124596	0	0.5	1	0	0.5	1
6EPVSthc	Uptake of 6-epi-pravastatin by hepatocytes	12	1000	0	12	1000	0	6	1000	0	6	1000	0	12	1000	0	12	1000	0	3	1000	0	3	1000	0	3	1000	0	3	1000	0	3	1000	0	3	1000	0	11	25	0.00911668	0.0313066	0	0.5	1	0	0.5	1	0	0.5	1	0	0.5	1	0	0.5	1	3.60555	0.000155745	0.00124596	0	0.5	1	0	0.5	1
LCAT46e	Lecithin-Cholesterol Acyltransferase, Formation of 1-Tridecanoylglycerophosphoethanolamine (C13:0 Pe)	12	374.845	0	12	374.845	1.06174	6	374.845	0	6	380.689	5.84411	12	374.845	0.75276	12	374.845	0	3	374.845	0	3	389.248	3.60828	3	374.845	0	3	357.453	0	3	406.289	0	3	405.692	17.6592	11	24.9721	0.00920273	0.0315593	0.337612	0.367828	1	0.362295	0.358566	1	1.72484	0.0422783	0.25367	1.56748	0.0585008	0.292504	0.192921	0.42351	1	2.04496	0.0204292	0.143004	-2.21859	0.0132572	0.106058	0.501595	0.307976	1
LCAT9e	Lecithin-Cholesterol Acyltransferase, Formation of 1-Linoleoylglycerophosphoethanolamine (Delta 9, 12)	12	374.845	0	12	374.845	1.06174	6	374.845	0	6	380.689	5.84411	12	374.845	0.75276	12	374.845	0	3	374.845	0	3	389.248	3.60828	3	374.845	0	3	357.453	0	3	406.289	0	3	405.692	17.6592	11	24.9721	0.00920273	0.0315593	0.337612	0.367828	1	0.362295	0.358566	1	1.72484	0.0422783	0.25367	1.56748	0.0585008	0.292504	0.192921	0.42351	1	2.04496	0.0204292	0.143004	-2.21859	0.0132572	0.106058	0.501595	0.307976	1
STRDNCCOAtxc	Transport of stearidonylcoa into peroxisomes.	12	610.255	0	12	612.509	3.20603	6	610.255	0	6	610.255	0.951959	12	610.255	0.951959	12	610.255	0	3	610.255	0	3	626.1	13.4662	3	610.255	0	3	605.601	0	3	608.351	0	3	605.35	13.5299	11	24.9647	0.00922583	0.0316172	0.819915	0.206132	1	-1.61457	0.0532015	0.425612	-0.0787597	0.468612	1	-0.593232	0.276513	1	-0.530533	0.297871	1	0.829561	0.203394	1	-1.36974	0.085384	0.597688	0.0964606	0.461577	1
HMR_2365	HMR 2365	12	369.184	0	12	377.34	8.15633	6	369.184	0	6	369.184	0.919025	12	369.184	0.861119	12	369.184	0	3	369.184	0	3	386.395	4.05921	3	369.184	0	3	377.681	0	3	361.188	0	3	391.852	3.33879	11	24.8945	0.00944632	0.0322136	1.55302	0.0602098	0.361259	-0.330791	0.370401	1	0.11814	0.452979	1	-0.0819915	0.467327	1	-0.00964606	0.496152	1	1.06107	0.14433	0.721649	1.87134	0.0306493	0.214545	3.33754	0.000422624	0.003381
HMR_2693	Carnitine O-Palmitoyltransferase	12	369.184	0	12	377.34	8.15633	6	369.184	0	6	369.184	0.919025	12	369.184	0.861119	12	369.184	0	3	369.184	0	3	386.395	4.05921	3	369.184	0	3	377.681	0	3	361.188	0	3	391.852	3.33879	11	24.8945	0.00944632	0.0322136	1.55302	0.0602098	0.361259	-0.330791	0.370401	1	0.11814	0.452979	1	-0.0819915	0.467327	1	-0.00964606	0.496152	1	1.06107	0.14433	0.721649	1.87134	0.0306493	0.214545	3.33754	0.000422624	0.003381
HMR_2695	HMR 2695	12	369.184	0	12	377.34	8.15633	6	369.184	0	6	369.184	0.919025	12	369.184	0.861119	12	369.184	0	3	369.184	0	3	386.395	4.05921	3	369.184	0	3	377.681	0	3	361.188	0	3	391.852	3.33879	11	24.8945	0.00944632	0.0322136	1.55302	0.0602098	0.361259	-0.330791	0.370401	1	0.11814	0.452979	1	-0.0819915	0.467327	1	-0.00964606	0.496152	1	1.06107	0.14433	0.721649	1.87134	0.0306493	0.214545	3.33754	0.000422624	0.003381
HMR_3414	Enoyl Coenzyme A Hydratase	12	369.184	0	12	377.34	8.15633	6	369.184	0	6	369.184	0.919025	12	369.184	0.861119	12	369.184	0	3	369.184	0	3	386.395	4.05921	3	369.184	0	3	377.681	0	3	361.188	0	3	391.852	3.33879	11	24.8945	0.00944632	0.0322136	1.55302	0.0602098	0.361259	-0.330791	0.370401	1	0.11814	0.452979	1	-0.0819915	0.467327	1	-0.00964606	0.496152	1	1.06107	0.14433	0.721649	1.87134	0.0306493	0.214545	3.33754	0.000422624	0.003381
EX_ocdca_e	Octadecanoate (n-C18:0) exchange	12	0	0	12	0	0	6	0	0	6	0	0	12	0	0	12	0	0	3	0	0	3	0	0	3	0	0	3	0	0	3	0	0	3	1000	0	11	24.8932	0.00945068	0.0322136	0.82802	0.20383	1	0	0.5	1	0	0.5	1	0.82802	0.20383	1	0	0.5	1	1.65604	0.0488569	0.341999	0	0.5	1	3.31208	0.000463028	0.00370422
r1674	Y+LAT2 Utilized transport	12	0	0	12	0	0	6	0	0	6	0	0	12	0	0	12	0	0	3	0	0	3	1000	0	3	0	0	3	0	0	3	0	0	3	0	0	11	24.8932	0.00945068	0.0322136	0.82802	0.20383	1	0	0.5	1	0	0.5	1	0.82802	0.20383	1	0	0.5	1	1.65604	0.0488569	0.390856	0	0.5	1	0	0.5	1
r1905	Y+LAT2 Utilized transport	12	0	0	12	0	0	6	0	0	6	0	0	12	0	0	12	0	0	3	0	0	3	1000	0	3	0	0	3	0	0	3	0	0	3	0	0	11	24.8932	0.00945068	0.0322136	-0.82802	0.20383	1	-0.676075	0.249496	1	-0.676075	0.249496	1	0	0.5	1	-0.82802	0.20383	1	3.31208	0.000463028	0.00370422	0	0.5	1	1.65604	0.0488569	0.341999
r2488	Resistance-Nodulation-Cell Division (RND) TCDB:2.A.60.1.14	12	1000	0	12	1000	0	6	1000	0	6	1000	0	12	1000	0	12	1000	0	3	1000	0	3	0	0	3	1000	0	3	1000	0	3	1000	0	3	1000	0	11	24.8932	0.00945068	0.0322136	0.82802	0.20383	1	0.676075	0.249496	1	0.676075	0.249496	1	0.82802	0.20383	1	0	0.5	1	-1.65604	0.0488569	0.390856	0	0.5	1	0	0.5	1
EX_vitd3_e	Vitamin D3 exchange	12	0	0	12	0	0	6	0	0	6	0	0	12	0	0	12	0	0	3	0	0	3	1000	0	3	0	0	3	0	0	3	0	0	3	0	0	11	24.8646	0.00954192	0.0324592	-0.761106	0.223297	1	0.62144	0.267155	1	1.86432	0.0311383	0.217968	-0.761106	0.223297	1	-0.761106	0.223297	1	3.04442	0.00116563	0.00932505	0	0.5	1	0	0.5	1
PROSTGI2tr	Prostaglandin I2 transport (ER)	12	1000	0	12	1000	0	6	1000	0	6	1000	0	12	1000	0	12	1000	0	3	1000	0	3	0	0	3	1000	0	3	1000	0	3	1000	0	3	1000	0	11	24.8646	0.00954192	0.0324592	0.761106	0.223297	1	-0.62144	0.267155	1	0.62144	0.267155	1	0.761106	0.223297	1	0.761106	0.223297	1	-1.52221	0.063978	0.511824	0	0.5	1	-1.52221	0.063978	0.511824
VITD3t	Vitamin D3 release	12	0	0	12	0	0	6	0	0	6	0	0	12	0	0	12	0	0	3	0	0	3	1000	0	3	0	0	3	0	0	3	0	0	3	0	0	11	24.8646	0.00954192	0.0324592	-0.761106	0.223297	1	0.62144	0.267155	1	1.86432	0.0311383	0.217968	-0.761106	0.223297	1	-0.761106	0.223297	1	3.04442	0.00116563	0.00932505	0	0.5	1	0	0.5	1
ARACHETH	Formation of O-Arachidonoyl Ethanolamine	12	373.375	0	12	373.375	5.45606	6	373.375	0	6	377.131	3.75607	12	373.375	1.2429	12	373.375	0	3	373.375	0	3	383.911	2.46883	3	373.375	0	3	354.058	0	3	399.178	0	3	392.448	8.2667	11	24.8495	0.00959048	0.0325806	0.337612	0.367828	1	0.338667	0.36743	1	1.70121	0.0444518	0.266711	1.5289	0.0631446	0.315723	0.192921	0.42351	1	2.02567	0.0213992	0.149794	-2.21859	0.0132572	0.106058	0.520887	0.301223	1
EX_aracheth_e	Exchange of O-Arachidonoyl Ethanolamine	12	373.375	0	12	373.375	5.45606	6	373.375	0	6	377.131	3.75607	12	373.375	1.2429	12	373.375	0	3	373.375	0	3	383.911	2.46883	3	373.375	0	3	354.058	0	3	399.178	0	3	392.448	8.2667	11	24.8495	0.00959048	0.0325806	0.337612	0.367828	1	0.338667	0.36743	1	1.70121	0.0444518	0.266711	1.5289	0.0631446	0.315723	0.192921	0.42351	1	2.02567	0.0213992	0.149794	-2.21859	0.0132572	0.106058	0.520887	0.301223	1
P4504F121r	Cytochrome p450 4F12/4F2	12	418.384	0	12	441.479	15.2998	6	418.384	0	6	421.408	3.0239	12	420.302	1.91734	12	418.384	0	3	418.384	0	3	437.61	10.0592	3	418.384	0	3	413.302	0	3	439.024	0	3	444.015	1.27797	11	24.819	0.00968935	0.0327193	2.1993	0.0139283	0.106058	0.598574	0.274729	0.660452	1.03175	0.151094	0.604376	1.29739	0.0972477	0.486239	-0.135045	0.446288	0.660452	2.21859	0.0132572	0.106058	-1.9678	0.0245458	0.147275	0.771685	0.220151	0.660452
C14770ATP	Transport of 11, 12-EET, FATP	12	418.384	0	12	441.479	15.2998	6	418.384	0	6	421.408	3.0239	12	420.302	1.91734	12	418.384	0	3	418.384	0	3	437.61	10.0592	3	418.384	0	3	413.302	0	3	439.024	0	3	444.015	1.27797	11	24.819	0.00968935	0.0327193	2.1993	0.0139283	0.106058	0.598574	0.274729	0.660452	1.03175	0.151094	0.604376	1.29739	0.0972477	0.486239	-0.135045	0.446288	0.660452	2.21859	0.0132572	0.106058	-1.9678	0.0245458	0.147275	0.771685	0.220151	0.660452
C14771ATP	Transport of 14, 15-EET, Active Transport	12	418.384	0	12	441.479	15.2998	6	418.384	0	6	421.408	3.0239	12	420.302	1.91734	12	418.384	0	3	418.384	0	3	437.61	10.0592	3	418.384	0	3	413.302	0	3	439.024	0	3	444.015	1.27797	11	24.819	0.00968935	0.0327193	2.1993	0.0139283	0.106058	0.598574	0.274729	0.660452	1.03175	0.151094	0.604376	1.29739	0.0972477	0.486239	-0.135045	0.446288	0.660452	2.21859	0.0132572	0.106058	-1.9678	0.0245458	0.147275	0.771685	0.220151	0.660452
EX_C14770_e	Exchange of 11, 12-EET	12	418.384	0	12	441.479	15.2998	6	418.384	0	6	421.408	3.0239	12	420.302	1.91734	12	418.384	0	3	418.384	0	3	437.61	10.0592	3	418.384	0	3	413.302	0	3	439.024	0	3	444.015	1.27797	11	24.819	0.00968935	0.0327193	2.1993	0.0139283	0.106058	0.598574	0.274729	0.660452	1.03175	0.151094	0.604376	1.29739	0.0972477	0.486239	-0.135045	0.446288	0.660452	2.21859	0.0132572	0.106058	-1.9678	0.0245458	0.147275	0.771685	0.220151	0.660452
EX_C14771_e	Exchange of 14, 15-EET	12	418.384	0	12	441.479	15.2998	6	418.384	0	6	421.408	3.0239	12	420.302	1.91734	12	418.384	0	3	418.384	0	3	437.61	10.0592	3	418.384	0	3	413.302	0	3	439.024	0	3	444.015	1.27797	11	24.819	0.00968935	0.0327193	2.1993	0.0139283	0.106058	0.598574	0.274729	0.660452	1.03175	0.151094	0.604376	1.29739	0.0972477	0.486239	-0.135045	0.446288	0.660452	2.21859	0.0132572	0.106058	-1.9678	0.0245458	0.147275	0.771685	0.220151	0.660452
EX_wharachd_e	20-hydroxy-arachidonate exchange	12	418.384	0	12	441.479	15.2998	6	418.384	0	6	421.408	3.0239	12	420.302	1.91734	12	418.384	0	3	418.384	0	3	437.61	10.0592	3	418.384	0	3	413.302	0	3	439.024	0	3	444.015	1.27797	11	24.819	0.00968935	0.0327193	2.1993	0.0139283	0.106058	0.598574	0.274729	0.660452	1.03175	0.151094	0.604376	1.29739	0.0972477	0.486239	-0.135045	0.446288	0.660452	2.21859	0.0132572	0.106058	-1.9678	0.0245458	0.147275	0.771685	0.220151	0.660452
WHARACHDtr	Transport of W-Hydroxyl Arachidonic Acid, Intracellular	12	418.384	0	12	441.479	15.2998	6	418.384	0	6	421.408	3.0239	12	420.302	1.91734	12	418.384	0	3	418.384	0	3	437.61	10.0592	3	418.384	0	3	413.302	0	3	439.024	0	3	444.015	1.27797	11	24.819	0.00968935	0.0327193	2.1993	0.0139283	0.106058	0.598574	0.274729	0.660452	1.03175	0.151094	0.604376	1.29739	0.0972477	0.486239	-0.135045	0.446288	0.660452	2.21859	0.0132572	0.106058	-1.9678	0.0245458	0.147275	0.771685	0.220151	0.660452
HMR_0950	HMR 0950	12	418.384	0	12	441.479	15.2998	6	418.384	0	6	421.408	3.0239	12	420.302	1.91734	12	418.384	0	3	418.384	0	3	437.61	10.0592	3	418.384	0	3	413.302	0	3	439.024	0	3	444.015	1.27797	11	24.819	0.00968935	0.0327193	2.1993	0.0139283	0.106058	0.598574	0.274729	0.660452	1.03175	0.151094	0.604376	1.29739	0.0972477	0.486239	-0.135045	0.446288	0.660452	2.21859	0.0132572	0.106058	-1.9678	0.0245458	0.147275	0.771685	0.220151	0.660452
HMR_0954	HMR 0954	12	418.384	0	12	441.479	15.2998	6	418.384	0	6	421.408	3.0239	12	420.302	1.91734	12	418.384	0	3	418.384	0	3	437.61	10.0592	3	418.384	0	3	413.302	0	3	439.024	0	3	444.015	1.27797	11	24.819	0.00968935	0.0327193	2.1993	0.0139283	0.106058	0.598574	0.274729	0.660452	1.03175	0.151094	0.604376	1.29739	0.0972477	0.486239	-0.135045	0.446288	0.660452	2.21859	0.0132572	0.106058	-1.9678	0.0245458	0.147275	0.771685	0.220151	0.660452
EX_asnasnarg_e	Exchange of AsnAsnArg	12	833.833	0	12	833.833	36.6878	6	833.833	0	6	833.833	14.0917	12	833.833	14.0917	12	833.833	0	3	833.833	0	3	878.313	1.97132	3	833.833	0	3	891.149	0	3	862.016	0	3	912.271	25.5382	11	24.8136	0.00970694	0.0327569	0.511241	0.304591	1	0.669458	0.251602	1	0.252031	0.400509	1	0.352081	0.362389	1	-0.549825	0.29122	1	1.17682	0.119634	0.717803	1.90992	0.0280718	0.224574	1.56266	0.0590662	0.413463
RE2973N_1	Phosphatidylinositol 3-Kinase	12	401.719	0	12	409.636	20.0879	6	401.719	0	6	401.719	14.6651	12	401.719	22.258	12	401.719	0	3	401.719	0	3	492.713	41.9537	3	401.719	0	3	459.087	0	3	310.234	0	3	489.09	57.9251	11	24.8061	0.00973124	0.0327953	1.36974	0.085384	0.42692	-0.338667	0.36743	1	0.173271	0.431219	1	-0.0916375	0.463493	1	0.0578763	0.476924	1	1.60125	0.0546613	0.327968	2.35364	0.00929536	0.0650675	3.02886	0.00122738	0.00981908
DM_pail35p_hs_n	Demand for 1-Phosphatidyl-1D-Myo-Inositol 3, 5-Bisphosphate	12	401.719	0	12	409.636	20.0879	6	401.719	0	6	401.719	14.6651	12	401.719	22.258	12	401.719	0	3	401.719	0	3	492.713	41.9537	3	401.719	0	3	459.087	0	3	310.234	0	3	489.09	57.9251	11	24.8061	0.00973124	0.0327953	1.36974	0.085384	0.42692	-0.338667	0.36743	1	0.173271	0.431219	1	-0.0916375	0.463493	1	0.0578763	0.476924	1	1.60125	0.0546613	0.327968	2.35364	0.00929536	0.0650675	3.02886	0.00122738	0.00981908
LCAT54e	Lecithin-Cholesterol Acyltransferase, Formation of 1-Palmitoylglycerophosphoethanolamine	12	374.845	0	12	374.845	1.65852	6	374.845	0	6	380.689	5.84411	12	374.845	1.34953	12	374.845	0	3	374.845	0	3	389.248	3.60828	3	374.845	0	3	357.453	0	3	406.289	0	3	405.692	17.6592	11	24.7929	0.00977453	0.0328783	0.347258	0.364199	1	0.362295	0.358566	1	1.72484	0.0422783	0.25367	1.57713	0.0573828	0.286914	0.192921	0.42351	1	2.00638	0.0224079	0.156855	-2.21859	0.0132572	0.106058	0.501595	0.307976	1
LCAT41e	Lecithin-Cholesterol Acyltransferase, Formation of 1-Docosahexenoylglyceroethanolamine (Delta 4, 7, 10, 13, 16, 19)	12	374.845	0	12	374.845	1.65852	6	374.845	0	6	380.689	5.84411	12	374.845	1.34953	12	374.845	0	3	374.845	0	3	389.248	3.60828	3	374.845	0	3	357.453	0	3	406.289	0	3	405.692	17.6592	11	24.7929	0.00977453	0.0328783	0.347258	0.364199	1	0.362295	0.358566	1	1.72484	0.0422783	0.25367	1.57713	0.0573828	0.286914	0.192921	0.42351	1	2.00638	0.0224079	0.156855	-2.21859	0.0132572	0.106058	0.501595	0.307976	1
r1994	Amino Acid-Polyamine-Organocation (APC) TCDB:2.A.3.8.15	12	1000	0	12	1000	0	6	1000	0	6	1000	0	12	1000	0	12	1000	0	3	1000	0	3	0	0	3	1000	0	3	0	0	3	1000	0	3	0	0	11	24.7927	0.00977532	0.0328783	0	0.5	1	0.379238	0.352255	1	0.379238	0.352255	1	0.46447	0.321155	1	0.928941	0.17646	1	-0.928941	0.17646	1	-2.78682	0.00266138	0.0212911	-2.78682	0.00266138	0.0212911
r0246	Glycerol:NADP+ oxidoreductase Glycerolipid metabolism EC:1.1.1.72 EC:1.1.1.2	12	907.465	0	12	907.465	90.8845	6	907.465	0	6	907.465	44.6169	12	907.465	44.6169	12	907.465	0	3	907.465	0	3	940.371	16.1124	3	907.465	0	3	600.692	0	3	818.231	0	3	556.602	105.119	11	24.7535	0.00990489	0.0332259	1.28003	0.100267	0.601599	-0.54032	0.294488	0.818975	0.958377	0.168936	0.675745	-0.60379	0.272992	0.818975	0.212534	0.415845	0.818975	1.95145	0.0255019	0.204015	-1.48774	0.06841	0.47887	-1.15928	0.123172	0.615859
r0340	ATP:(R)-glycerate 3-phosphotransferase Glycine, serine and threonine metabolism EC:2.7.1.31	12	907.465	0	12	907.465	90.8845	6	907.465	0	6	907.465	44.6169	12	907.465	44.6169	12	907.465	0	3	907.465	0	3	940.371	16.1124	3	907.465	0	3	600.692	0	3	818.231	0	3	556.602	105.119	11	24.7535	0.00990489	0.0332259	1.28003	0.100267	0.601599	-0.54032	0.294488	0.818975	0.958377	0.168936	0.675745	-0.60379	0.272992	0.818975	0.212534	0.415845	0.818975	1.95145	0.0255019	0.204015	-1.48774	0.06841	0.47887	-1.15928	0.123172	0.615859
r0393	D-Glyceraldehyde:NAD+ oxidoreductase Glycerolipid metabolism EC:1.2.1.3	12	907.465	0	12	907.465	90.8845	6	907.465	0	6	907.465	44.6169	12	907.465	44.6169	12	907.465	0	3	907.465	0	3	940.371	16.1124	3	907.465	0	3	600.692	0	3	818.231	0	3	556.602	105.119	11	24.7535	0.00990489	0.0332259	1.28003	0.100267	0.601599	-0.54032	0.294488	0.818975	0.958377	0.168936	0.675745	-0.60379	0.272992	0.818975	0.212534	0.415845	0.818975	1.95145	0.0255019	0.204015	-1.48774	0.06841	0.47887	-1.15928	0.123172	0.615859
r0926	Postulated transport reaction	12	907.465	0	12	907.465	90.8845	6	907.465	0	6	907.465	44.6169	12	907.465	44.6169	12	907.465	0	3	907.465	0	3	940.371	16.1124	3	907.465	0	3	600.692	0	3	818.231	0	3	556.602	105.119	11	24.7535	0.00990489	0.0332259	1.28003	0.100267	0.601599	-0.54032	0.294488	0.818975	0.958377	0.168936	0.675745	-0.60379	0.272992	0.818975	0.212534	0.415845	0.818975	1.95145	0.0255019	0.204015	-1.48774	0.06841	0.47887	-1.15928	0.123172	0.615859
RE1096C	RE1096	12	289.452	0	12	318.473	29.0204	6	289.452	0	6	289.452	4.13811	12	289.452	4.13811	12	289.452	0	3	289.452	0	3	357.424	8.83311	3	289.452	0	3	340.656	0	3	281.176	0	3	335.613	2.91867	11	24.7466	0.00992777	0.0332807	1.13823	0.127511	0.650832	-0.677334	0.249097	0.992949	-0.417427	0.338183	0.992949	-0.680047	0.248237	0.992949	-0.491949	0.311378	0.992949	1.2347	0.108472	0.650832	2.33435	0.00978881	0.0685217	2.83594	0.00228455	0.0182764
3MLDAt	3MLDA extracellular transport via diffusion	12	928.65	0	12	939.107	10.7944	6	928.65	0	6	928.65	10.3807	12	928.65	10.3726	12	928.65	0	3	928.65	0	3	949.419	1.9134	3	928.65	0	3	716.438	0	3	741.859	0	3	950.661	0.70541	11	24.6219	0.0103515	0.034564	0.7331	0.231749	1	-0.811225	0.208618	1	-0.519814	0.301597	1	-0.950137	0.171021	1	-0.578763	0.281374	1	-0.0964606	0.461577	1	-1.40832	0.0795175	0.556623	2.95169	0.00158018	0.0126415
ALDD20xm	Aldehyde dehydrogenase indole 3 acetaldehyde NAD mitochondrial	12	971.652	0	12	983.171	11.555	6	971.652	0	6	971.652	11.5114	12	971.652	11.5105	12	971.652	0	3	971.652	0	3	994.676	0.201413	3	971.652	0	3	789.518	0	3	915.375	0	3	994.806	0.074255	11	24.6219	0.0103515	0.034564	0.7331	0.231749	1	-0.811225	0.208618	1	-0.519814	0.301597	1	-0.950137	0.171021	1	-0.578763	0.281374	1	-0.0964606	0.461577	1	-1.40832	0.0795175	0.556623	2.95169	0.00158018	0.0126415
EX_3mlda_e	3-Methylimidazoleacetic acid exchange	12	928.65	0	12	939.107	10.7944	6	928.65	0	6	928.65	10.3807	12	928.65	10.3726	12	928.65	0	3	928.65	0	3	949.419	1.9134	3	928.65	0	3	716.438	0	3	741.859	0	3	950.661	0.70541	11	24.6219	0.0103515	0.034564	0.7331	0.231749	1	-0.811225	0.208618	1	-0.519814	0.301597	1	-0.950137	0.171021	1	-0.578763	0.281374	1	-0.0964606	0.461577	1	-1.40832	0.0795175	0.556623	2.95169	0.00158018	0.0126415
MACOXO	3-Methylimidazole acetaldehyde:NAD+ oxidoreductase	12	928.65	0	12	939.107	10.7944	6	928.65	0	6	928.65	10.3807	12	928.65	10.3726	12	928.65	0	3	928.65	0	3	949.419	1.9134	3	928.65	0	3	716.438	0	3	741.859	0	3	950.661	0.70541	11	24.6219	0.0103515	0.034564	0.7331	0.231749	1	-0.811225	0.208618	1	-0.519814	0.301597	1	-0.950137	0.171021	1	-0.578763	0.281374	1	-0.0964606	0.461577	1	-1.40832	0.0795175	0.556623	2.95169	0.00158018	0.0126415
MHISOR	N-Methylhistamine:oxygen oxidoreductase (deaminating)	12	928.65	0	12	939.107	10.7944	6	928.65	0	6	928.65	10.3807	12	928.65	10.3726	12	928.65	0	3	928.65	0	3	949.419	1.9134	3	928.65	0	3	716.438	0	3	741.859	0	3	950.661	0.70541	11	24.6219	0.0103515	0.034564	0.7331	0.231749	1	-0.811225	0.208618	1	-0.519814	0.301597	1	-0.950137	0.171021	1	-0.578763	0.281374	1	-0.0964606	0.461577	1	-1.40832	0.0795175	0.556623	2.95169	0.00158018	0.0126415
ID3ACALDtm	Indole 3 acetaldehyde mitochondrial transport via diffusion	12	971.652	0	12	983.171	11.555	6	971.652	0	6	971.652	11.5114	12	971.652	11.5105	12	971.652	0	3	971.652	0	3	994.676	0.201413	3	971.652	0	3	789.518	0	3	915.375	0	3	994.806	0.074255	11	24.6219	0.0103515	0.034564	0.7331	0.231749	1	-0.811225	0.208618	1	-0.519814	0.301597	1	-0.950137	0.171021	1	-0.578763	0.281374	1	-0.0964606	0.461577	1	-1.40832	0.0795175	0.556623	2.95169	0.00158018	0.0126415
DIGALSGALSIDEATPte	Extracellular Transport of Digalactosylceramidesulfate, Active Transport	12	175.648	0	12	179.094	3.45158	6	175.648	0	6	175.648	1.87769	12	175.648	1.87769	12	175.648	0	3	175.648	0	3	187.756	0.753836	3	175.648	0	3	186.433	0	3	171.892	0	3	163.345	5.28431	11	24.5733	0.0105211	0.0351074	1.45655	0.0726197	0.435718	0.126016	0.44986	1	0.417427	0.338183	1	-0.545002	0.292876	1	0.183275	0.427291	1	1.81346	0.0348806	0.244164	2.39222	0.00837335	0.0669868	0.135045	0.446288	1
r1925	Y+LAT2 Utilized transport	12	0	0	12	0	0	6	0	0	6	0	0	12	0	0	12	0	0	3	0	0	3	1000	0	3	0	0	3	1000	0	3	1000	0	3	0	0	11	24.5282	0.010681	0.035583	0	0.5	1	0.410096	0.340868	1	0.410096	0.340868	1	1.00453	0.157563	0.787813	0	0.5	1	2.00905	0.0222658	0.178126	2.00905	0.0222658	0.178126	-2.00905	0.0222658	0.178126
HMR_0593	1-Acylglycerol-3-Phosphate O-Acyltransferase	12	515.596	0	12	529.979	35.6665	6	515.596	0	6	515.596	39.0039	12	515.596	39.0039	12	515.596	0	3	515.596	0	3	696.615	0.922504	3	515.596	0	3	688.528	0	3	437.588	0	3	601.807	42.6021	11	24.5233	0.0106988	0.035583	0.95496	0.169799	0.848995	-0.259907	0.397468	1	0.267783	0.394433	1	-0.130222	0.448195	1	-0.279736	0.38984	1	1.2154	0.112106	0.672637	2.64302	0.00410851	0.0287596	2.83594	0.00228455	0.0182764
HMR_0601	Phosphatidate Phosphatase	12	515.596	0	12	529.979	35.6665	6	515.596	0	6	515.596	39.0039	12	515.596	39.0039	12	515.596	0	3	515.596	0	3	696.615	0.922504	3	515.596	0	3	688.528	0	3	437.588	0	3	601.807	42.6021	11	24.5233	0.0106988	0.035583	0.95496	0.169799	0.848995	-0.259907	0.397468	1	0.267783	0.394433	1	-0.130222	0.448195	1	-0.279736	0.38984	1	1.2154	0.112106	0.672637	2.64302	0.00410851	0.0287596	2.83594	0.00228455	0.0182764
HMR_0672	Triacylglycerol Lipase	12	515.596	0	12	529.979	35.6665	6	515.596	0	6	515.596	39.0039	12	515.596	39.0039	12	515.596	0	3	515.596	0	3	696.615	0.922504	3	515.596	0	3	688.528	0	3	437.588	0	3	601.807	42.6021	11	24.5233	0.0106988	0.035583	0.95496	0.169799	0.848995	-0.259907	0.397468	1	0.267783	0.394433	1	-0.130222	0.448195	1	-0.279736	0.38984	1	1.2154	0.112106	0.672637	2.64302	0.00410851	0.0287596	2.83594	0.00228455	0.0182764
HMR_0678	Acylglycerol Kinase	12	515.596	0	12	529.979	35.6665	6	515.596	0	6	515.596	39.0039	12	515.596	39.0039	12	515.596	0	3	515.596	0	3	696.615	0.922504	3	515.596	0	3	688.528	0	3	437.588	0	3	601.807	42.6021	11	24.5233	0.0106988	0.035583	0.95496	0.169799	0.848995	-0.259907	0.397468	1	0.267783	0.394433	1	-0.130222	0.448195	1	-0.279736	0.38984	1	1.2154	0.112106	0.672637	2.64302	0.00410851	0.0287596	2.83594	0.00228455	0.0182764
EX_gp1calpha_hs_e	GP1c alpha (homo sapiens) exchange	12	0	0	12	0	0	6	0	0	6	0	0	12	0	0	12	0	0	3	0	0	3	83.5618	5.20788	3	0	0	3	0	0	3	0	0	3	72.5928	14.2948	11	24.4993	0.0107848	0.0357988	-1.59773	0.0550516	0.330309	-0.513262	0.303884	1	0.331482	0.37014	1	-0.57623	0.28223	1	-1.09353	0.137081	0.685405	2.25254	0.0121442	0.0971534	0	0.5	1	2.01681	0.0218579	0.153005
GP1CALPHAte	Gp1calpha hs transport	12	0	0	12	0	0	6	0	0	6	0	0	12	0	0	12	0	0	3	0	0	3	83.5618	5.20788	3	0	0	3	0	0	3	0	0	3	72.5928	14.2948	11	24.4993	0.0107848	0.0357988	-1.59773	0.0550516	0.330309	-0.513262	0.303884	1	0.331482	0.37014	1	-0.57623	0.28223	1	-1.09353	0.137081	0.685405	2.25254	0.0121442	0.0971534	0	0.5	1	2.01681	0.0218579	0.153005
ST8SIA55g	Beta-galactoside alpha-2,3-sialyltransferase	12	0	0	12	0	0	6	0	0	6	0	0	12	0	0	12	0	0	3	0	0	3	83.5618	5.20788	3	0	0	3	0	0	3	0	0	3	72.5928	14.2948	11	24.4993	0.0107848	0.0357988	-1.59773	0.0550516	0.330309	-0.513262	0.303884	1	0.331482	0.37014	1	-0.57623	0.28223	1	-1.09353	0.137081	0.685405	2.25254	0.0121442	0.0971534	0	0.5	1	2.01681	0.0218579	0.153005
SR5ARr	3-oxo-5-alpha-steroid 4-dehydrogenase	12	268.252	0	12	286.063	17.8115	6	268.252	0	6	268.252	1.948	12	268.252	5.64912	12	268.252	0	3	268.252	0	3	316.579	18.5968	3	268.252	0	3	293.647	0	3	240.479	0	3	313.774	6.87951	11	24.4807	0.0108522	0.0359989	1.50478	0.0661897	0.397138	-0.322915	0.37338	1	-0.110264	0.4561	1	-0.294205	0.384301	1	-0.0675224	0.473083	1	1.27328	0.101459	0.507297	1.9485	0.0256774	0.179742	3.04815	0.00115126	0.00921008
r2062	Amino Acid-Polyamine-Organocation (APC) TCDB:2.A.3.8.15	12	1000	0	12	500	500	6	1000	0	6	1000	0	12	1000	0	12	1000	0	3	1000	0	3	0	0	3	1000	0	3	0	0	3	1000	0	3	0	0	11	24.4784	0.0108604	0.0360025	-1.31827	0.0937059	0.562235	1.07637	0.140882	0.704408	0.358789	0.359877	0.990531	0	0.5	0.990531	0.439425	0.330177	0.990531	-0.87885	0.189741	0.758966	-2.63655	0.00418771	0.0335017	-2.63655	0.00418771	0.0335017
FACOAL1821	Linoleic acid:CoA ligase (AMP-forming)	12	933.138	0	12	941.756	8.61725	6	933.138	0	6	935.482	2.34347	12	935.482	2.34347	12	933.138	0	3	933.138	0	3	997.146	2.85367	3	933.138	0	3	993.569	0	3	937.825	0	3	1000	0	11	24.4262	0.0110514	0.0364547	1.29791	0.0971587	0.485794	0.0669725	0.473302	0.930791	0.720939	0.235474	0.824156	0.820242	0.206039	0.824156	-0.0868492	0.465396	0.930791	3.03007	0.00122248	0.00977987	2.12298	0.0168778	0.118145	1.73698	0.0411951	0.247171
LINOFATPtc	Uptake of linoleic acid by the enterocytes	12	933.138	0	12	941.756	8.61725	6	933.138	0	6	935.482	2.34347	12	935.482	2.34347	12	933.138	0	3	933.138	0	3	997.146	2.85367	3	933.138	0	3	993.569	0	3	937.825	0	3	1000	0	11	24.4262	0.0110514	0.0364547	1.29791	0.0971587	0.485794	0.0669725	0.473302	0.930791	0.720939	0.235474	0.824156	0.820242	0.206039	0.824156	-0.0868492	0.465396	0.930791	3.03007	0.00122248	0.00977987	2.12298	0.0168778	0.118145	1.73698	0.0411951	0.247171
CYSAMO_cho	Cysteamine oxygenase	12	381.515	0	12	387.925	6.41064	6	381.515	0	6	382.625	1.11029	12	382.625	1.11029	12	381.515	0	3	381.515	0	3	421.021	6.51368	3	381.515	0	3	427.918	0	3	383.735	0	3	426.585	7.07093	11	24.4254	0.0110543	0.0364547	1.44691	0.0739613	0.443768	-0.00787597	0.496858	0.847021	0.929365	0.17635	0.674329	0.959783	0.168582	0.674329	-0.192921	0.42351	0.847021	1.44691	0.0739613	0.443768	2.52727	0.00574771	0.0459816	1.81346	0.0348806	0.244164
PNTK	Pantothenate kinase	12	381.515	0	12	387.925	6.41064	6	381.515	0	6	382.625	1.11029	12	382.625	1.11029	12	381.515	0	3	381.515	0	3	421.021	6.51368	3	381.515	0	3	427.918	0	3	383.735	0	3	426.585	7.07093	11	24.4254	0.0110543	0.0364547	1.44691	0.0739613	0.443768	-0.00787597	0.496858	0.847021	0.929365	0.17635	0.674329	0.959783	0.168582	0.674329	-0.192921	0.42351	0.847021	1.44691	0.0739613	0.443768	2.52727	0.00574771	0.0459816	1.81346	0.0348806	0.244164
PPCDC	Phosphopantothenoylcysteine decarboxylase	12	381.515	0	12	387.925	6.41064	6	381.515	0	6	382.625	1.11029	12	382.625	1.11029	12	381.515	0	3	381.515	0	3	421.021	6.51368	3	381.515	0	3	427.918	0	3	383.735	0	3	426.585	7.07093	11	24.4254	0.0110543	0.0364547	1.44691	0.0739613	0.443768	-0.00787597	0.496858	0.847021	0.929365	0.17635	0.674329	0.959783	0.168582	0.674329	-0.192921	0.42351	0.847021	1.44691	0.0739613	0.443768	2.52727	0.00574771	0.0459816	1.81346	0.0348806	0.244164
PPNCL3	4'-Phosphopantothenate:L-cysteine ligase	12	381.515	0	12	387.925	6.41064	6	381.515	0	6	382.625	1.11029	12	382.625	1.11029	12	381.515	0	3	381.515	0	3	421.021	6.51368	3	381.515	0	3	427.918	0	3	383.735	0	3	426.585	7.07093	11	24.4254	0.0110543	0.0364547	1.44691	0.0739613	0.443768	-0.00787597	0.496858	0.847021	0.929365	0.17635	0.674329	0.959783	0.168582	0.674329	-0.192921	0.42351	0.847021	1.44691	0.0739613	0.443768	2.52727	0.00574771	0.0459816	1.81346	0.0348806	0.244164
PPNCL2	Phosphopantothenate-cysteine ligase	12	381.515	0	12	387.925	6.41064	6	381.515	0	6	382.625	1.11029	12	382.625	1.11029	12	381.515	0	3	381.515	0	3	421.021	6.51368	3	381.515	0	3	427.918	0	3	383.735	0	3	426.585	7.07093	11	24.4254	0.0110543	0.0364547	1.44691	0.0739613	0.443768	-0.00787597	0.496858	0.847021	0.929365	0.17635	0.674329	0.959783	0.168582	0.674329	-0.192921	0.42351	0.847021	1.44691	0.0739613	0.443768	2.52727	0.00574771	0.0459816	1.81346	0.0348806	0.244164
PNTEH	Hydrolase Class RXN R02973	12	381.515	0	12	387.925	6.41064	6	381.515	0	6	382.625	1.11029	12	382.625	1.11029	12	381.515	0	3	381.515	0	3	421.021	6.51368	3	381.515	0	3	427.918	0	3	383.735	0	3	426.585	7.07093	11	24.4254	0.0110543	0.0364547	1.44691	0.0739613	0.443768	-0.00787597	0.496858	0.847021	0.929365	0.17635	0.674329	0.959783	0.168582	0.674329	-0.192921	0.42351	0.847021	1.44691	0.0739613	0.443768	2.52727	0.00574771	0.0459816	1.81346	0.0348806	0.244164
ARSA	Arylsulfatase A	12	245.561	0	12	252.374	15.0813	6	245.561	0	6	245.561	15.3675	12	245.561	15.3675	12	245.561	0	3	245.561	0	3	285.815	11.1223	3	245.561	0	3	290.781	0	3	214.826	0	3	301.903	6.83706	11	24.4047	0.0111307	0.0366116	0.916375	0.179735	0.898675	-0.204775	0.418874	1	0.338667	0.36743	1	-0.120576	0.452014	1	-0.260444	0.397261	1	1.09965	0.135742	0.814453	2.52727	0.00574771	0.0402339	3.1832	0.000728288	0.0058263
GAL3ST11	Galactosylceramide sulfotransferase	12	245.561	0	12	252.374	15.0813	6	245.561	0	6	245.561	15.3675	12	245.561	15.3675	12	245.561	0	3	245.561	0	3	285.815	11.1223	3	245.561	0	3	290.781	0	3	214.826	0	3	301.903	6.83706	11	24.4047	0.0111307	0.0366116	0.916375	0.179735	0.898675	-0.204775	0.418874	1	0.338667	0.36743	1	-0.120576	0.452014	1	-0.260444	0.397261	1	1.09965	0.135742	0.814453	2.52727	0.00574771	0.0402339	3.1832	0.000728288	0.0058263
GALSIDEtg	Galactocerebroside intracellular transport	12	245.561	0	12	252.374	15.0813	6	245.561	0	6	245.561	15.3675	12	245.561	15.3675	12	245.561	0	3	245.561	0	3	285.815	11.1223	3	245.561	0	3	290.781	0	3	214.826	0	3	301.903	6.83706	11	24.4047	0.0111307	0.0366116	0.916375	0.179735	0.898675	-0.204775	0.418874	1	0.338667	0.36743	1	-0.120576	0.452014	1	-0.260444	0.397261	1	1.09965	0.135742	0.814453	2.52727	0.00574771	0.0402339	3.1832	0.000728288	0.0058263
SGALSIDEtl	Sgalside hs intracellular transport	12	245.561	0	12	252.374	15.0813	6	245.561	0	6	245.561	15.3675	12	245.561	15.3675	12	245.561	0	3	245.561	0	3	285.815	11.1223	3	245.561	0	3	290.781	0	3	214.826	0	3	301.903	6.83706	11	24.4047	0.0111307	0.0366116	0.916375	0.179735	0.898675	-0.204775	0.418874	1	0.338667	0.36743	1	-0.120576	0.452014	1	-0.260444	0.397261	1	1.09965	0.135742	0.814453	2.52727	0.00574771	0.0402339	3.1832	0.000728288	0.0058263
DM_dctp_m	DCTP demand	12	347.335	0	12	347.335	13.4319	6	347.335	0	6	335.498	11.837	12	347.335	4.95997	12	347.335	0	3	347.335	0	3	385.637	15.3454	3	347.335	0	3	405.847	0	3	292.89	0	3	338.648	14.1545	11	24.3748	0.0112425	0.036806	1.80381	0.0356303	0.249412	0.543442	0.293413	0.962664	-0.630078	0.264322	0.962664	-0.313497	0.376952	0.962664	0.704162	0.240666	0.962664	1.15753	0.123529	0.741172	2.35364	0.00929536	0.0743629	1.15753	0.123529	0.741172
NDPK7m	ATP:dCDP phosphotransferase, mitochondria	12	346.751	0	12	346.751	13.5365	6	346.751	0	6	334.603	12.1481	12	346.751	4.8385	12	346.751	0	3	346.751	0	3	385.078	15.4285	3	346.751	0	3	405.213	0	3	292.333	0	3	338.029	14.2136	11	24.3748	0.0112425	0.036806	1.80381	0.0356303	0.249412	0.543442	0.293413	0.962664	-0.630078	0.264322	0.962664	-0.313497	0.376952	0.962664	0.704162	0.240666	0.962664	1.15753	0.123529	0.741172	2.35364	0.00929536	0.0743629	1.15753	0.123529	0.741172
34HPPOR	4 Hydroxyphenylpyruvateoxygen oxidoreductase	12	545.748	0	12	647.038	40.2475	6	545.748	0	6	571.008	25.2594	12	582.595	36.8469	12	545.748	0	3	545.748	0	3	679.964	30.7453	3	545.748	0	3	680.098	0	3	631.991	0	3	656.91	14.0446	11	24.3379	0.0113814	0.036806	1.4662	0.0712968	0.397138	-0.52769	0.298857	1	0.0787597	0.468612	1	0.217036	0.41409	1	-0.559471	0.28792	1	1.60125	0.0546613	0.382629	2.4501	0.00714086	0.0571269	1.50478	0.0661897	0.397138
FUMAC	Fumarylacetoacetase	12	545.748	0	12	647.038	40.2475	6	545.748	0	6	571.008	25.2594	12	582.595	36.8469	12	545.748	0	3	545.748	0	3	679.964	30.7453	3	545.748	0	3	680.098	0	3	631.991	0	3	656.91	14.0446	11	24.3379	0.0113814	0.036806	1.4662	0.0712968	0.397138	-0.52769	0.298857	1	0.0787597	0.468612	1	0.217036	0.41409	1	-0.559471	0.28792	1	1.60125	0.0546613	0.382629	2.4501	0.00714086	0.0571269	1.50478	0.0661897	0.397138
HGNTOR	Homogentisateoxygen 1 2 oxidoreductase decyclizing	12	545.748	0	12	647.038	40.2475	6	545.748	0	6	571.008	25.2594	12	582.595	36.8469	12	545.748	0	3	545.748	0	3	679.964	30.7453	3	545.748	0	3	680.098	0	3	631.991	0	3	656.91	14.0446	11	24.3379	0.0113814	0.036806	1.4662	0.0712968	0.397138	-0.52769	0.298857	1	0.0787597	0.468612	1	0.217036	0.41409	1	-0.559471	0.28792	1	1.60125	0.0546613	0.382629	2.4501	0.00714086	0.0571269	1.50478	0.0661897	0.397138
MACACI	Maleylacetoacetate isomerase	12	545.748	0	12	647.038	40.2475	6	545.748	0	6	571.008	25.2594	12	582.595	36.8469	12	545.748	0	3	545.748	0	3	679.964	30.7453	3	545.748	0	3	680.098	0	3	631.991	0	3	656.91	14.0446	11	24.3379	0.0113814	0.036806	1.4662	0.0712968	0.397138	-0.52769	0.298857	1	0.0787597	0.468612	1	0.217036	0.41409	1	-0.559471	0.28792	1	1.60125	0.0546613	0.382629	2.4501	0.00714086	0.0571269	1.50478	0.0661897	0.397138
TYRTA	Tyrosine transaminase	12	545.748	0	12	647.038	40.2475	6	545.748	0	6	571.008	25.2594	12	582.595	36.8469	12	545.748	0	3	545.748	0	3	679.964	30.7453	3	545.748	0	3	680.098	0	3	631.991	0	3	656.91	14.0446	11	24.3379	0.0113814	0.036806	1.4662	0.0712968	0.397138	-0.52769	0.298857	1	0.0787597	0.468612	1	0.217036	0.41409	1	-0.559471	0.28792	1	1.60125	0.0546613	0.382629	2.4501	0.00714086	0.0571269	1.50478	0.0661897	0.397138
RE2985X	Acyl Coenzyme A Oxidase	12	510.8	0	12	544.51	47.0002	6	510.8	0	6	524.704	13.9038	12	534.766	23.966	12	510.8	0	3	510.8	0	3	613.296	32.1217	3	510.8	0	3	627.543	0	3	578.219	0	3	608.638	30.0818	11	24.3273	0.0114217	0.036806	1.86169	0.0313235	0.219264	0.653706	0.256651	0.513301	1.02388	0.152947	0.45884	1.36492	0.0861396	0.443768	0.0964606	0.461577	0.513301	1.44691	0.0739613	0.443768	2.12213	0.0169133	0.135306	1.38903	0.0824115	0.443768
RE2986X	Enoyl Coenzyme A Hydratase	12	510.8	0	12	544.51	47.0002	6	510.8	0	6	524.704	13.9038	12	534.766	23.966	12	510.8	0	3	510.8	0	3	613.296	32.1217	3	510.8	0	3	627.543	0	3	578.219	0	3	608.638	30.0818	11	24.3273	0.0114217	0.036806	1.86169	0.0313235	0.219264	0.653706	0.256651	0.513301	1.02388	0.152947	0.45884	1.36492	0.0861396	0.443768	0.0964606	0.461577	0.513301	1.44691	0.0739613	0.443768	2.12213	0.0169133	0.135306	1.38903	0.0824115	0.443768
RE2987X	3-Hydroxyacyl Coenzyme A Dehydrogenase	12	510.8	0	12	544.51	47.0002	6	510.8	0	6	524.704	13.9038	12	534.766	23.966	12	510.8	0	3	510.8	0	3	613.296	32.1217	3	510.8	0	3	627.543	0	3	578.219	0	3	608.638	30.0818	11	24.3273	0.0114217	0.036806	1.86169	0.0313235	0.219264	0.653706	0.256651	0.513301	1.02388	0.152947	0.45884	1.36492	0.0861396	0.443768	0.0964606	0.461577	0.513301	1.44691	0.0739613	0.443768	2.12213	0.0169133	0.135306	1.38903	0.0824115	0.443768
RE2988X	Acetyl Coenzyme A C-Acyltransferase	12	510.8	0	12	544.51	47.0002	6	510.8	0	6	524.704	13.9038	12	534.766	23.966	12	510.8	0	3	510.8	0	3	613.296	32.1217	3	510.8	0	3	627.543	0	3	578.219	0	3	608.638	30.0818	11	24.3273	0.0114217	0.036806	1.86169	0.0313235	0.219264	0.653706	0.256651	0.513301	1.02388	0.152947	0.45884	1.36492	0.0861396	0.443768	0.0964606	0.461577	0.513301	1.44691	0.0739613	0.443768	2.12213	0.0169133	0.135306	1.38903	0.0824115	0.443768
RE2989X	Acetyl Coenzyme A C-Acyltransferase	12	510.8	0	12	544.51	47.0002	6	510.8	0	6	524.704	13.9038	12	534.766	23.966	12	510.8	0	3	510.8	0	3	613.296	32.1217	3	510.8	0	3	627.543	0	3	578.219	0	3	608.638	30.0818	11	24.3273	0.0114217	0.036806	1.86169	0.0313235	0.219264	0.653706	0.256651	0.513301	1.02388	0.152947	0.45884	1.36492	0.0861396	0.443768	0.0964606	0.461577	0.513301	1.44691	0.0739613	0.443768	2.12213	0.0169133	0.135306	1.38903	0.0824115	0.443768
RE2990X	Enoyl Coenzyme A Hydratase	12	510.8	0	12	544.51	47.0002	6	510.8	0	6	524.704	13.9038	12	534.766	23.966	12	510.8	0	3	510.8	0	3	613.296	32.1217	3	510.8	0	3	627.543	0	3	578.219	0	3	608.638	30.0818	11	24.3273	0.0114217	0.036806	1.86169	0.0313235	0.219264	0.653706	0.256651	0.513301	1.02388	0.152947	0.45884	1.36492	0.0861396	0.443768	0.0964606	0.461577	0.513301	1.44691	0.0739613	0.443768	2.12213	0.0169133	0.135306	1.38903	0.0824115	0.443768
RE2991X	3-Hydroxyacyl Coenzyme A Dehydrogenase	12	510.8	0	12	544.51	47.0002	6	510.8	0	6	524.704	13.9038	12	534.766	23.966	12	510.8	0	3	510.8	0	3	613.296	32.1217	3	510.8	0	3	627.543	0	3	578.219	0	3	608.638	30.0818	11	24.3273	0.0114217	0.036806	1.86169	0.0313235	0.219264	0.653706	0.256651	0.513301	1.02388	0.152947	0.45884	1.36492	0.0861396	0.443768	0.0964606	0.461577	0.513301	1.44691	0.0739613	0.443768	2.12213	0.0169133	0.135306	1.38903	0.0824115	0.443768
RE2992X	Dodecenoyl Coenzyme A Isomerase	12	510.8	0	12	544.51	47.0002	6	510.8	0	6	524.704	13.9038	12	534.766	23.966	12	510.8	0	3	510.8	0	3	613.296	32.1217	3	510.8	0	3	627.543	0	3	578.219	0	3	608.638	30.0818	11	24.3273	0.0114217	0.036806	1.86169	0.0313235	0.219264	0.653706	0.256651	0.513301	1.02388	0.152947	0.45884	1.36492	0.0861396	0.443768	0.0964606	0.461577	0.513301	1.44691	0.0739613	0.443768	2.12213	0.0169133	0.135306	1.38903	0.0824115	0.443768
RE2993X	2,4-Dienoyl Coenzyme A Reductase (NADPH)	12	510.8	0	12	544.51	47.0002	6	510.8	0	6	524.704	13.9038	12	534.766	23.966	12	510.8	0	3	510.8	0	3	613.296	32.1217	3	510.8	0	3	627.543	0	3	578.219	0	3	608.638	30.0818	11	24.3273	0.0114217	0.036806	1.86169	0.0313235	0.219264	0.653706	0.256651	0.513301	1.02388	0.152947	0.45884	1.36492	0.0861396	0.443768	0.0964606	0.461577	0.513301	1.44691	0.0739613	0.443768	2.12213	0.0169133	0.135306	1.38903	0.0824115	0.443768
RE2994X	Acyl Coenzyme A Oxidase	12	510.8	0	12	544.51	47.0002	6	510.8	0	6	524.704	13.9038	12	534.766	23.966	12	510.8	0	3	510.8	0	3	613.296	32.1217	3	510.8	0	3	627.543	0	3	578.219	0	3	608.638	30.0818	11	24.3273	0.0114217	0.036806	1.86169	0.0313235	0.219264	0.653706	0.256651	0.513301	1.02388	0.152947	0.45884	1.36492	0.0861396	0.443768	0.0964606	0.461577	0.513301	1.44691	0.0739613	0.443768	2.12213	0.0169133	0.135306	1.38903	0.0824115	0.443768
RE2996X	2,4-Dienoyl Coenzyme A Reductase (NADPH)	12	510.8	0	12	544.51	47.0002	6	510.8	0	6	524.704	13.9038	12	534.766	23.966	12	510.8	0	3	510.8	0	3	613.296	32.1217	3	510.8	0	3	627.543	0	3	578.219	0	3	608.638	30.0818	11	24.3273	0.0114217	0.036806	1.86169	0.0313235	0.219264	0.653706	0.256651	0.513301	1.02388	0.152947	0.45884	1.36492	0.0861396	0.443768	0.0964606	0.461577	0.513301	1.44691	0.0739613	0.443768	2.12213	0.0169133	0.135306	1.38903	0.0824115	0.443768
RE2997X	Acyl Coenzyme A Oxidase	12	510.8	0	12	544.51	47.0002	6	510.8	0	6	524.704	13.9038	12	534.766	23.966	12	510.8	0	3	510.8	0	3	613.296	32.1217	3	510.8	0	3	627.543	0	3	578.219	0	3	608.638	30.0818	11	24.3273	0.0114217	0.036806	1.86169	0.0313235	0.219264	0.653706	0.256651	0.513301	1.02388	0.152947	0.45884	1.36492	0.0861396	0.443768	0.0964606	0.461577	0.513301	1.44691	0.0739613	0.443768	2.12213	0.0169133	0.135306	1.38903	0.0824115	0.443768
EX_Rtotal_e	R total exchange	12	1000	0	12	1000	0	6	1000	0	6	1000	0	12	1000	0	12	1000	0	3	1000	0	3	1000	0	3	1000	0	3	0	0	3	1000	0	3	924.323	1.9931	11	24.3251	0.01143	0.036806	0.486917	0.313159	1	-0.0624747	0.475092	1	0.857607	0.195555	0.977774	-0.0765155	0.469504	1	0.486917	0.313159	1	1.12686	0.1299	0.779399	-3.38059	0.000361646	0.00289317	-1.8642	0.0311471	0.21803
HMR_1557	HMR 1557	12	59.6588	0	12	63.5964	3.93763	6	59.6588	0	6	61.2152	1.55648	12	61.2152	1.55648	12	59.6588	0	3	59.6588	0	3	70.447	0.667245	3	59.6588	0	3	69.2831	0	3	62.7717	0	3	68.3073	0.315636	11	24.3225	0.0114401	0.036806	1.70735	0.0438783	0.254753	0.220527	0.41273	0.825461	0.700962	0.241664	0.724991	1.0466	0.147643	0.590571	-0.00964606	0.496152	0.825461	1.75558	0.0395799	0.254753	2.23789	0.0126143	0.100914	1.79417	0.0363933	0.254753
LTHSTRLOR	Lathosterol, NADPH:oxygen 5-oxidoreductase	12	59.6588	0	12	63.5964	3.93763	6	59.6588	0	6	61.2152	1.55648	12	61.2152	1.55648	12	59.6588	0	3	59.6588	0	3	70.447	0.667245	3	59.6588	0	3	69.2831	0	3	62.7717	0	3	68.3073	0.315636	11	24.3225	0.0114401	0.036806	1.70735	0.0438783	0.254753	0.220527	0.41273	0.825461	0.700962	0.241664	0.724991	1.0466	0.147643	0.590571	-0.00964606	0.496152	0.825461	1.75558	0.0395799	0.254753	2.23789	0.0126143	0.100914	1.79417	0.0363933	0.254753
D_3AIBt	D-3-amino-isobutyrate transport	12	0	0	12	0	0	6	0	0	6	0	0	12	0	0	12	0	0	3	0	0	3	0	0	3	0	0	3	0	0	3	0	0	3	0	0	11	24.316	0.0114647	0.036806	0	0.5	1	0	0.5	1	0	0.5	1	0	0.5	1	0	0.5	1	-0.0657952	0.47377	1	0	0.5	1	0	0.5	1
EX_3aib__D_e	D-3-Amino-isobutanoate exchange	12	0	0	12	0	0	6	0	0	6	0	0	12	0	0	12	0	0	3	0	0	3	0	0	3	0	0	3	0	0	3	0	0	3	0	0	11	24.316	0.0114647	0.036806	0	0.5	1	0	0.5	1	0	0.5	1	0	0.5	1	0	0.5	1	-0.0657952	0.47377	1	0	0.5	1	0	0.5	1
MMCDm	Methylmalonyl-CoA decarboxylase, mitochondrial	12	1000	0	12	1000	0	6	1000	0	6	1000	0	12	1000	0	12	1000	0	3	1000	0	3	1000	0	3	1000	0	3	1000	0	3	1000	0	3	1000	0	11	24.316	0.0114647	0.036806	0	0.5	1	0	0.5	1	0	0.5	1	0	0.5	1	0	0.5	1	2.59891	0.00467603	0.0374082	0	0.5	1	-2.53311	0.00565271	0.039569
MMMm	Methylmalonyl-CoA mutase	12	1000	0	12	1000	0	6	1000	0	6	1000	0	12	1000	0	12	1000	0	3	1000	0	3	1000	0	3	1000	0	3	1000	0	3	1000	0	3	1000	0	11	24.316	0.0114647	0.036806	0	0.5	1	0	0.5	1	0	0.5	1	0	0.5	1	0	0.5	1	0.0657952	0.47377	1	0	0.5	1	0	0.5	1
RE1134C	RE1134	12	0	0	12	0	0	6	0	0	6	0	0	12	0	0	12	0	0	3	0	0	3	0	0	3	0	0	3	0	0	3	0	0	3	0	0	11	24.316	0.0114647	0.036806	0	0.5	1	0	0.5	1	0	0.5	1	0	0.5	1	0	0.5	1	2.53311	0.00565271	0.039569	0	0.5	1	2.59891	0.00467603	0.0374082
EX_5cysgly34dhphe_e	Exchange of 5-S-Cysteinylglycine Dopa	12	0	0	12	0	0	6	0	0	6	0	0	12	0	0	12	0	0	3	0	0	3	0	0	3	0	0	3	0	0	3	0	0	3	0	0	11	24.316	0.0114647	0.036806	0	0.5	1	0	0.5	1	0	0.5	1	0	0.5	1	0	0.5	1	2.59891	0.00467603	0.0374082	0	0.5	1	2.53311	0.00565271	0.039569
PTVSTtu	Uptake of pitavastatin by enterocytes	12	1000	0	12	1000	0	6	1000	0	6	1000	0	12	1000	0	12	1000	0	3	1000	0	3	1000	0	3	1000	0	3	1000	0	3	1000	0	3	1000	0	11	24.316	0.0114647	0.036806	0	0.5	1	0	0.5	1	0	0.5	1	0	0.5	1	0	0.5	1	2.59891	0.00467603	0.0374082	0	0.5	1	-2.53311	0.00565271	0.039569
P5CRm	Pyrroline-5-carboxylate reductase, mitochondria	12	0	0	12	0	0	6	0	0	6	0	0	12	0	0	12	0	0	3	0	0	3	0	0	3	0	0	3	0	0	3	0	0	3	0	0	11	24.3158	0.0114656	0.036806	0	0.5	1	0	0.5	1	0	0.5	1	0	0.5	1	0	0.5	1	0	0.5	1	0	0.5	1	0	0.5	1
RETH1	Retinyl ester hydrolase (9-cis)	12	0	0	12	0	0	6	0	0	6	0	0	12	0	0	12	0	0	3	0	0	3	0	0	3	0	0	3	0	0	3	0	0	3	0	0	11	24.3158	0.0114656	0.036806	0	0.5	1	0	0.5	1	0	0.5	1	0	0.5	1	0	0.5	1	2.56623	0.00514056	0.0411245	0	0.5	1	2.56623	0.00514056	0.0411245
r1678	Y+LAT2 Utilized transport	12	0	0	12	0	0	6	0	0	6	0	0	12	0	0	12	0	0	3	0	0	3	0	0	3	0	0	3	0	0	3	0	0	3	0	0	11	24.3158	0.0114656	0.036806	0	0.5	1	0	0.5	1	0	0.5	1	0	0.5	1	0	0.5	1	2.56623	0.00514056	0.0411245	0	0.5	1	2.56623	0.00514056	0.0411245
r1693	Y+LAT2 Utilized transport	12	0	0	12	0	0	6	0	0	6	0	0	12	0	0	12	0	0	3	0	0	3	0	0	3	0	0	3	0	0	3	0	0	3	0	0	11	24.3158	0.0114656	0.036806	0	0.5	1	0	0.5	1	0	0.5	1	0	0.5	1	0	0.5	1	0	0.5	1	0	0.5	1	0	0.5	1
r1810	Y+LAT2 Utilized transport	12	0	0	12	0	0	6	0	0	6	0	0	12	0	0	12	0	0	3	0	0	3	0	0	3	0	0	3	0	0	3	0	0	3	0	0	11	24.3158	0.0114656	0.036806	0	0.5	1	0	0.5	1	0	0.5	1	0	0.5	1	0	0.5	1	0	0.5	1	0	0.5	1	0	0.5	1
r1844	Y+LAT2 Utilized transport	12	0	0	12	0	0	6	0	0	6	0	0	12	0	0	12	0	0	3	0	0	3	0	0	3	0	0	3	0	0	3	0	0	3	0	0	11	24.3158	0.0114656	0.036806	0	0.5	1	0	0.5	1	0	0.5	1	0	0.5	1	0	0.5	1	0	0.5	1	0	0.5	1	0	0.5	1
r2409	Mitochondrial Carrier (MC) TCDB:2.A.29.19.1	12	0	0	12	0	0	6	0	0	6	0	0	12	0	0	12	0	0	3	0	0	3	0	0	3	0	0	3	0	0	3	0	0	3	0	0	11	24.3158	0.0114656	0.036806	0	0.5	1	0	0.5	1	0	0.5	1	0	0.5	1	0	0.5	1	0	0.5	1	0	0.5	1	0	0.5	1
GSNt5	Guanosine transport in via sodium (1:2) symport	12	0	0	12	0	0	6	0	0	6	0	0	12	0	0	12	0	0	3	0	0	3	0	0	3	0	0	3	0	0	3	0	0	3	0	0	11	24.3158	0.0114656	0.036806	0	0.5	1	0	0.5	1	0	0.5	1	0	0.5	1	0	0.5	1	2.56623	0.00514056	0.0411245	0	0.5	1	2.56623	0.00514056	0.0411245
PTVSTtep	Efflux of pitavastatin from enterocytes into portal blood	12	1000	0	12	1000	0	6	1000	0	6	1000	0	12	1000	0	12	1000	0	3	1000	0	3	1000	0	3	1000	0	3	1000	0	3	1000	0	3	1000	0	11	24.3158	0.0114656	0.036806	0	0.5	1	0	0.5	1	0	0.5	1	0	0.5	1	0	0.5	1	2.56623	0.00514056	0.0411245	0	0.5	1	-2.56623	0.00514056	0.0411245
ACP1_FMN	Acid phosphatase (FMN)	12	978.69	0	12	978.69	7.57543	6	978.69	0	6	978.69	1.64104	12	978.69	0.978166	12	978.69	0	3	978.69	0	3	937.377	10.2292	3	978.69	0	3	914.567	0	3	937.62	0	3	925.378	41.1184	11	24.2945	0.011547	0.037044	-1.43747	0.0752921	0.527045	-0.968885	0.166301	0.678537	0.11028	0.456094	0.678537	-1.38441	0.0831165	0.527045	-1.09981	0.135707	0.678537	-0.964746	0.167336	0.678537	-2.10315	0.0177265	0.141812	-0.964746	0.167336	0.678537
CKc_cho	ATP Creatine kinase (c)	12	894.393	0	12	894.393	26.2798	6	894.393	0	6	894.393	5.91515	12	894.393	27.9439	12	894.393	0	3	894.393	0	3	1000	0	3	894.393	0	3	976.988	0	3	643.282	0	3	936.773	16.6376	11	24.2911	0.0115601	0.0370626	0.381146	0.351547	1	0.0315144	0.48743	1	0.433323	0.33239	1	-0.323251	0.373253	1	0.110967	0.455821	1	1.3123	0.0947092	0.568255	2.47021	0.0067516	0.0472612	2.89478	0.00189711	0.0151768
11DOCRTSLte	Transport of 11-Deoxycortisol, Extracellular	12	281.994	0	12	297.768	15.774	6	281.994	0	6	281.994	1.97586	12	281.994	12.9997	12	281.994	0	3	281.994	0	3	307.34	15.2188	3	281.994	0	3	301.984	0	3	248.55	0	3	323.779	8.78163	11	24.2577	0.0116894	0.0374237	1.45655	0.0726197	0.435718	-0.196899	0.421953	1	-0.740341	0.229546	1	-0.824738	0.20476	1	-0.0578763	0.476924	1	0.771685	0.220151	1	1.90992	0.0280718	0.196503	3.06745	0.00107948	0.00863586
EX_11docrtsl_e	Exchange of 11-Deoxycortisol	12	281.994	0	12	297.768	15.774	6	281.994	0	6	281.994	1.97586	12	281.994	12.9997	12	281.994	0	3	281.994	0	3	307.34	15.2188	3	281.994	0	3	301.984	0	3	248.55	0	3	323.779	8.78163	11	24.2577	0.0116894	0.0374237	1.45655	0.0726197	0.435718	-0.196899	0.421953	1	-0.740341	0.229546	1	-0.824738	0.20476	1	-0.0578763	0.476924	1	0.771685	0.220151	1	1.90992	0.0280718	0.196503	3.06745	0.00107948	0.00863586
HSD3B11r	3 beta-hydroxysteroid dehydrogenase/delta 5-->4-isomerase type I	12	318.571	0	12	349.145	30.5748	6	318.571	0	6	318.571	7.22687	12	318.571	8.50923	12	318.571	0	3	318.571	0	3	387.231	0.586134	3	318.571	0	3	367.415	0	3	294.852	0	3	365.688	1.62818	11	24.23	0.0117977	0.0374237	1.09965	0.135742	0.678711	-0.724589	0.234352	0.921122	-0.44893	0.326741	0.921122	-0.737923	0.230281	0.921122	-0.491949	0.311378	0.921122	1.2154	0.112106	0.672637	2.21859	0.0132572	0.0928005	2.87452	0.00202318	0.0161854
HSD3B12r	3 beta-hydroxysteroid dehydrogenase/delta 5-->4-isomerase type I	12	318.571	0	12	349.145	30.5748	6	318.571	0	6	318.571	7.22687	12	318.571	8.50923	12	318.571	0	3	318.571	0	3	387.231	0.586134	3	318.571	0	3	367.415	0	3	294.852	0	3	365.688	1.62818	11	24.23	0.0117977	0.0374237	1.09965	0.135742	0.678711	-0.724589	0.234352	0.921122	-0.44893	0.326741	0.921122	-0.737923	0.230281	0.921122	-0.491949	0.311378	0.921122	1.2154	0.112106	0.672637	2.21859	0.0132572	0.0928005	2.87452	0.00202318	0.0161854
HSD3B13r	3 beta-hydroxysteroid dehydrogenase/delta 5-->4-isomerase type I	12	318.571	0	12	349.145	30.5748	6	318.571	0	6	318.571	7.22687	12	318.571	8.50923	12	318.571	0	3	318.571	0	3	387.231	0.586134	3	318.571	0	3	367.415	0	3	294.852	0	3	365.688	1.62818	11	24.23	0.0117977	0.0374237	1.09965	0.135742	0.678711	-0.724589	0.234352	0.921122	-0.44893	0.326741	0.921122	-0.737923	0.230281	0.921122	-0.491949	0.311378	0.921122	1.2154	0.112106	0.672637	2.21859	0.0132572	0.0928005	2.87452	0.00202318	0.0161854
P45017A3r	Cytochrome P450 17A1	12	318.571	0	12	349.145	30.5748	6	318.571	0	6	318.571	7.22687	12	318.571	8.50923	12	318.571	0	3	318.571	0	3	387.231	0.586134	3	318.571	0	3	367.415	0	3	294.852	0	3	365.688	1.62818	11	24.23	0.0117977	0.0374237	1.09965	0.135742	0.678711	-0.724589	0.234352	0.921122	-0.44893	0.326741	0.921122	-0.737923	0.230281	0.921122	-0.491949	0.311378	0.921122	1.2154	0.112106	0.672637	2.21859	0.0132572	0.0928005	2.87452	0.00202318	0.0161854
P45017A4r	Cytochrome P450 17A1	12	318.571	0	12	349.145	30.5748	6	318.571	0	6	318.571	7.22687	12	318.571	8.50923	12	318.571	0	3	318.571	0	3	387.231	0.586134	3	318.571	0	3	367.415	0	3	294.852	0	3	365.688	1.62818	11	24.23	0.0117977	0.0374237	1.09965	0.135742	0.678711	-0.724589	0.234352	0.921122	-0.44893	0.326741	0.921122	-0.737923	0.230281	0.921122	-0.491949	0.311378	0.921122	1.2154	0.112106	0.672637	2.21859	0.0132572	0.0928005	2.87452	0.00202318	0.0161854
PE224_HSPLA2	Formation of 1-Docosatetraenoyglycerophosphoethanolamine (22:4, Delta 7, 10, 13, 16) by Phospholipase A2	12	374.791	0	12	374.791	3.52992	6	374.791	0	6	380.615	5.82355	12	376.142	1.35066	12	374.791	0	3	374.791	0	3	389.142	3.65033	3	374.791	0	3	392.259	0	3	406.251	0	3	402.835	17.5979	11	24.2233	0.011824	0.0374237	0.626994	0.265332	0.795995	1.11051	0.133389	0.666946	1.6067	0.0540603	0.324362	2.31988	0.0101738	0.0813902	0.0675224	0.473083	0.795995	2.16072	0.0153586	0.10751	0.983898	0.162583	0.666946	0.501595	0.307976	0.795995
LYStm	Lysine mitochondrial transport via ornithine carrier	12	1000	0	12	1000	0	6	1000	0	6	1000	0	12	1000	0	12	1000	0	3	1000	0	3	1000	0	3	1000	0	3	771.169	0	3	1000	0	3	768.883	3.3043	11	24.2173	0.0118474	0.0374237	0.395807	0.346124	0.94132	1.20409	0.114278	0.685667	0.265837	0.395182	0.94132	0.485183	0.313773	0.94132	0.976749	0.164347	0.685667	-1.18742	0.117531	0.685667	-2.64297	0.00410913	0.0287639	-2.87279	0.00203431	0.0162745
HMR_1958	17Alpha-Hydroxypregnenolone Acetaldehyde-Lyase	12	298.623	0	12	327.085	28.462	6	298.623	0	6	298.623	8.45562	12	298.623	8.45562	12	298.623	0	3	298.623	0	3	363.803	9.68503	3	298.623	0	3	346.461	0	3	281.712	0	3	346.549	6.02446	11	24.2021	0.0119077	0.0374237	1.11894	0.131582	0.657912	-0.64583	0.259195	0.932888	-0.433178	0.332443	0.932888	-0.728277	0.233222	0.932888	-0.472657	0.318229	0.932888	1.29257	0.0980796	0.588478	2.10284	0.0177399	0.124179	2.89382	0.00190295	0.0152236
LCAT23e	Lecithin-Cholesterol Acyltransferase, Formation of Cholesterol-Ester (18:3)	12	437.828	0	12	437.828	1.88228	6	437.828	0	6	437.828	8.11267	12	437.828	13.2921	12	437.828	0	3	437.828	0	3	457.032	5.03154	3	437.828	0	3	299.402	0	3	402.338	0	3	453.447	0.321274	11	24.1829	0.0119838	0.0374237	-0.183275	0.427291	1	-0.740341	0.229546	1	0.00787597	0.496858	1	-0.815092	0.20751	1	-0.31832	0.375121	1	2.06426	0.0194967	0.136477	-1.90992	0.0280718	0.168431	2.58514	0.00486693	0.0389354
XOLEST183CEH	Hydrolysis of 1-Gamma-Linolenoyl-Cholesterol, Cholesterol-Ester (18:3, Delta 6, 9, 12)	12	437.828	0	12	437.828	1.88228	6	437.828	0	6	437.828	8.11267	12	437.828	13.2921	12	437.828	0	3	437.828	0	3	457.032	5.03154	3	437.828	0	3	299.402	0	3	402.338	0	3	453.447	0.321274	11	24.1829	0.0119838	0.0374237	-0.183275	0.427291	1	-0.740341	0.229546	1	0.00787597	0.496858	1	-0.815092	0.20751	1	-0.31832	0.375121	1	2.06426	0.0194967	0.136477	-1.90992	0.0280718	0.168431	2.58514	0.00486693	0.0389354
XOLEST183te	Transport of 1-Gamma-Linolenoyl-Cholesterol, Cholesterol-Ester (18:3, Delta 6, 9, 12)	12	437.828	0	12	437.828	1.88228	6	437.828	0	6	437.828	8.11267	12	437.828	13.2921	12	437.828	0	3	437.828	0	3	457.032	5.03154	3	437.828	0	3	299.402	0	3	402.338	0	3	453.447	0.321274	11	24.1829	0.0119838	0.0374237	-0.183275	0.427291	1	-0.740341	0.229546	1	0.00787597	0.496858	1	-0.815092	0.20751	1	-0.31832	0.375121	1	2.06426	0.0194967	0.136477	-1.90992	0.0280718	0.168431	2.58514	0.00486693	0.0389354
XOLEST183tl	Intracellular Transport of 1-Gamma-Linolenoyl-Cholesterol, Cholesterol-Ester (18:3, Delta 6, 9, 12)	12	437.828	0	12	437.828	1.88228	6	437.828	0	6	437.828	8.11267	12	437.828	13.2921	12	437.828	0	3	437.828	0	3	457.032	5.03154	3	437.828	0	3	299.402	0	3	402.338	0	3	453.447	0.321274	11	24.1829	0.0119838	0.0374237	-0.183275	0.427291	1	-0.740341	0.229546	1	0.00787597	0.496858	1	-0.815092	0.20751	1	-0.31832	0.375121	1	2.06426	0.0194967	0.136477	-1.90992	0.0280718	0.168431	2.58514	0.00486693	0.0389354
PEOLE_HSPLA2	Formation of 1-Oleoylglycerophosphoethanolamine (Delta 9) by Phospholipase A2	12	270.099	0	12	270.099	1.695	6	270.099	0	6	274.378	4.27956	12	271.428	1.32933	12	270.099	0	3	270.099	0	3	282.261	0.198396	3	270.099	0	3	281.696	0	3	299.284	0	3	290.099	13.2287	11	24.1822	0.0119867	0.0374237	0.482303	0.314795	0.923929	1.08688	0.138544	0.69272	1.67758	0.0467144	0.280286	2.25235	0.0121499	0.095988	0.0385842	0.484611	0.923929	2.25718	0.0119985	0.095988	0.868145	0.192657	0.77063	0.501595	0.307976	0.923929
PEDH203_HSPLA2	Formation of 1-Dihomo-Linolenoylglycerophosphoethanolamine (20:3, Delta 8, 11, 14) by Phospholipase A2	12	270.099	0	12	270.099	1.695	6	270.099	0	6	274.378	4.27956	12	271.428	1.32933	12	270.099	0	3	270.099	0	3	282.261	0.198396	3	270.099	0	3	281.696	0	3	299.284	0	3	290.099	13.2287	11	24.1822	0.0119867	0.0374237	0.482303	0.314795	0.923929	1.08688	0.138544	0.69272	1.67758	0.0467144	0.280286	2.25235	0.0121499	0.095988	0.0385842	0.484611	0.923929	2.25718	0.0119985	0.095988	0.868145	0.192657	0.77063	0.501595	0.307976	0.923929
PEDH161_HSPLA2	Formation of 1-Hexadecenoylglycerophosphoethanolamine (C16:1 Pe, Delta 9) by Phospholipase A2	12	270.099	0	12	270.099	1.695	6	270.099	0	6	274.378	4.27956	12	271.428	1.32933	12	270.099	0	3	270.099	0	3	282.261	0.198396	3	270.099	0	3	281.696	0	3	299.284	0	3	290.099	13.2287	11	24.1822	0.0119867	0.0374237	0.482303	0.314795	0.923929	1.08688	0.138544	0.69272	1.67758	0.0467144	0.280286	2.25235	0.0121499	0.095988	0.0385842	0.484611	0.923929	2.25718	0.0119985	0.095988	0.868145	0.192657	0.77063	0.501595	0.307976	0.923929
PEDH13_HSPLA2	Formation of 1-Tridecanoylglycerophosphoethanolamine (C13:0 Pe) by Phospholipase A2	12	270.099	0	12	270.099	1.48319	6	270.099	0	6	274.378	4.27956	12	271.082	0.983281	12	270.099	0	3	270.099	0	3	282.261	0.198396	3	270.099	0	3	281.696	0	3	299.284	0	3	290.099	13.2287	11	24.1822	0.0119867	0.0374237	0.482303	0.314795	0.923929	1.08688	0.138544	0.69272	1.67758	0.0467144	0.280286	2.25235	0.0121499	0.095988	0.0385842	0.484611	0.923929	2.25718	0.0119985	0.095988	0.868145	0.192657	0.77063	0.501595	0.307976	0.923929
PELINL_HSPLA2	Formation of 1-Linoleoylglycerophosphoethanolamine (Delta 9, 12) by Phospholipase A2	12	270.099	0	12	270.099	1.48319	6	270.099	0	6	274.378	4.27956	12	271.082	0.983281	12	270.099	0	3	270.099	0	3	282.261	0.198396	3	270.099	0	3	281.696	0	3	299.284	0	3	290.099	13.2287	11	24.1822	0.0119867	0.0374237	0.482303	0.314795	0.923929	1.08688	0.138544	0.69272	1.67758	0.0467144	0.280286	2.25235	0.0121499	0.095988	0.0385842	0.484611	0.923929	2.25718	0.0119985	0.095988	0.868145	0.192657	0.77063	0.501595	0.307976	0.923929
Pe13_HSABCt	Transport of 1-Tridecanoylglycerophosphoethanolamine (C13:0 Pe)	12	270.099	0	12	270.099	1.48319	6	270.099	0	6	274.378	4.27956	12	271.082	0.983281	12	270.099	0	3	270.099	0	3	282.261	0.198396	3	270.099	0	3	281.696	0	3	299.284	0	3	290.099	13.2287	11	24.1822	0.0119867	0.0374237	0.482303	0.314795	0.923929	1.08688	0.138544	0.69272	1.67758	0.0467144	0.280286	2.25235	0.0121499	0.095988	0.0385842	0.484611	0.923929	2.25718	0.0119985	0.095988	0.868145	0.192657	0.77063	0.501595	0.307976	0.923929
PE161_HSABCt	Transport of 1-Hexadecenoylglycerophosphoethanolamine (C16:1 Pe, Delta 9)	12	270.099	0	12	270.099	1.695	6	270.099	0	6	274.378	4.27956	12	271.428	1.32933	12	270.099	0	3	270.099	0	3	282.261	0.198396	3	270.099	0	3	281.696	0	3	299.284	0	3	290.099	13.2287	11	24.1822	0.0119867	0.0374237	0.482303	0.314795	0.923929	1.08688	0.138544	0.69272	1.67758	0.0467144	0.280286	2.25235	0.0121499	0.095988	0.0385842	0.484611	0.923929	2.25718	0.0119985	0.095988	0.868145	0.192657	0.77063	0.501595	0.307976	0.923929
PEDH203_HSABCt	Transport of 1-Dihomo-Linolenoylglycerophosphoethanolamine (20:3, Delta 8, 11, 14)	12	270.099	0	12	270.099	1.695	6	270.099	0	6	274.378	4.27956	12	271.428	1.32933	12	270.099	0	3	270.099	0	3	282.261	0.198396	3	270.099	0	3	281.696	0	3	299.284	0	3	290.099	13.2287	11	24.1822	0.0119867	0.0374237	0.482303	0.314795	0.923929	1.08688	0.138544	0.69272	1.67758	0.0467144	0.280286	2.25235	0.0121499	0.095988	0.0385842	0.484611	0.923929	2.25718	0.0119985	0.095988	0.868145	0.192657	0.77063	0.501595	0.307976	0.923929
PELINL_HSABCt	Transport of 1-Linoleoylglycerophosphoethanolamine (Delta 9, 12)	12	270.099	0	12	270.099	1.48319	6	270.099	0	6	274.378	4.27956	12	271.082	0.983281	12	270.099	0	3	270.099	0	3	282.261	0.198396	3	270.099	0	3	281.696	0	3	299.284	0	3	290.099	13.2287	11	24.1822	0.0119867	0.0374237	0.482303	0.314795	0.923929	1.08688	0.138544	0.69272	1.67758	0.0467144	0.280286	2.25235	0.0121499	0.095988	0.0385842	0.484611	0.923929	2.25718	0.0119985	0.095988	0.868145	0.192657	0.77063	0.501595	0.307976	0.923929
PEOLE_HSABCt	Transport of 1-Oleoylglycerophosphoethanolamine (Delta 9)	12	270.099	0	12	270.099	1.695	6	270.099	0	6	274.378	4.27956	12	271.428	1.32933	12	270.099	0	3	270.099	0	3	282.261	0.198396	3	270.099	0	3	281.696	0	3	299.284	0	3	290.099	13.2287	11	24.1822	0.0119867	0.0374237	0.482303	0.314795	0.923929	1.08688	0.138544	0.69272	1.67758	0.0467144	0.280286	2.25235	0.0121499	0.095988	0.0385842	0.484611	0.923929	2.25718	0.0119985	0.095988	0.868145	0.192657	0.77063	0.501595	0.307976	0.923929
C14STRr	C-14 sterol reductase	12	59.6588	0	12	63.5964	3.93763	6	59.6588	0	6	61.2152	1.55648	12	61.2152	1.55648	12	59.6588	0	3	59.6588	0	3	70.5194	0.765546	3	59.6588	0	3	69.2831	0	3	62.7717	0	3	68.3073	0.315636	11	24.1788	0.0120001	0.0374237	1.70735	0.0438783	0.254753	0.228403	0.409666	0.819333	0.771845	0.220103	0.660309	1.0466	0.147643	0.590571	0	0.5	0.819333	1.73629	0.0412563	0.254753	2.23789	0.0126143	0.100914	1.79417	0.0363933	0.254753
C3STDH1Pr	C-3 sterol dehydrogenase (4-methylzymosterol)	12	59.6588	0	12	63.5964	3.93763	6	59.6588	0	6	61.2152	1.55648	12	61.2152	1.55648	12	59.6588	0	3	59.6588	0	3	70.5194	0.765546	3	59.6588	0	3	69.2831	0	3	62.7717	0	3	68.3073	0.315636	11	24.1788	0.0120001	0.0374237	1.70735	0.0438783	0.254753	0.228403	0.409666	0.819333	0.771845	0.220103	0.660309	1.0466	0.147643	0.590571	0	0.5	0.819333	1.73629	0.0412563	0.254753	2.23789	0.0126143	0.100914	1.79417	0.0363933	0.254753
C3STDH1r	C-3 sterol dehydrogenase (4-methylzymosterol)	12	59.6588	0	12	63.5964	3.93763	6	59.6588	0	6	61.2152	1.55648	12	61.2152	1.55648	12	59.6588	0	3	59.6588	0	3	70.5194	0.765546	3	59.6588	0	3	69.2831	0	3	62.7717	0	3	68.3073	0.315636	11	24.1788	0.0120001	0.0374237	1.70735	0.0438783	0.254753	0.228403	0.409666	0.819333	0.771845	0.220103	0.660309	1.0466	0.147643	0.590571	0	0.5	0.819333	1.73629	0.0412563	0.254753	2.23789	0.0126143	0.100914	1.79417	0.0363933	0.254753
DHCR241r	24-dehydrocholesterol reductase [Precursor]	12	59.6588	0	12	63.5964	3.93763	6	59.6588	0	6	61.2152	1.55648	12	61.2152	1.55648	12	59.6588	0	3	59.6588	0	3	70.5194	0.765546	3	59.6588	0	3	69.2831	0	3	62.7717	0	3	68.3073	0.315636	11	24.1788	0.0120001	0.0374237	1.70735	0.0438783	0.254753	0.228403	0.409666	0.819333	0.771845	0.220103	0.660309	1.0466	0.147643	0.590571	0	0.5	0.819333	1.73629	0.0412563	0.254753	2.23789	0.0126143	0.100914	1.79417	0.0363933	0.254753
DHCR243r	24-dehydrocholesterol reductase [Precursor]	12	59.6588	0	12	63.5964	3.93763	6	59.6588	0	6	61.2152	1.55648	12	61.2152	1.55648	12	59.6588	0	3	59.6588	0	3	70.5194	0.765546	3	59.6588	0	3	69.2831	0	3	62.7717	0	3	68.3073	0.315636	11	24.1788	0.0120001	0.0374237	1.70735	0.0438783	0.254753	0.228403	0.409666	0.819333	0.771845	0.220103	0.660309	1.0466	0.147643	0.590571	0	0.5	0.819333	1.73629	0.0412563	0.254753	2.23789	0.0126143	0.100914	1.79417	0.0363933	0.254753
DHCR71r	7-dehydrocholesterol reductase	12	59.6588	0	12	63.5964	3.93763	6	59.6588	0	6	61.2152	1.55648	12	61.2152	1.55648	12	59.6588	0	3	59.6588	0	3	70.5194	0.765546	3	59.6588	0	3	69.2831	0	3	62.7717	0	3	68.3073	0.315636	11	24.1788	0.0120001	0.0374237	1.70735	0.0438783	0.254753	0.228403	0.409666	0.819333	0.771845	0.220103	0.660309	1.0466	0.147643	0.590571	0	0.5	0.819333	1.73629	0.0412563	0.254753	2.23789	0.0126143	0.100914	1.79417	0.0363933	0.254753
EBP1r	3-beta-hydroxysteroid-delta(8),delta(7)-isomerase	12	59.6588	0	12	63.5964	3.93763	6	59.6588	0	6	61.2152	1.55648	12	61.2152	1.55648	12	59.6588	0	3	59.6588	0	3	70.5194	0.765546	3	59.6588	0	3	69.2831	0	3	62.7717	0	3	68.3073	0.315636	11	24.1788	0.0120001	0.0374237	1.70735	0.0438783	0.254753	0.228403	0.409666	0.819333	0.771845	0.220103	0.660309	1.0466	0.147643	0.590571	0	0.5	0.819333	1.73629	0.0412563	0.254753	2.23789	0.0126143	0.100914	1.79417	0.0363933	0.254753
EBP2r	3-beta-hydroxysteroid-delta(8),delta(7)-isomerase	12	59.6588	0	12	63.5964	3.93763	6	59.6588	0	6	61.2152	1.55648	12	61.2152	1.55648	12	59.6588	0	3	59.6588	0	3	70.5194	0.765546	3	59.6588	0	3	69.2831	0	3	62.7717	0	3	68.3073	0.315636	11	24.1788	0.0120001	0.0374237	1.70735	0.0438783	0.254753	0.228403	0.409666	0.819333	0.771845	0.220103	0.660309	1.0466	0.147643	0.590571	0	0.5	0.819333	1.73629	0.0412563	0.254753	2.23789	0.0126143	0.100914	1.79417	0.0363933	0.254753
LNSTLSr	Lanosterol synthase	12	59.6588	0	12	63.5964	3.93763	6	59.6588	0	6	61.2152	1.55648	12	61.2152	1.55648	12	59.6588	0	3	59.6588	0	3	70.5194	0.765546	3	59.6588	0	3	69.2831	0	3	62.7717	0	3	68.3073	0.315636	11	24.1788	0.0120001	0.0374237	1.70735	0.0438783	0.254753	0.228403	0.409666	0.819333	0.771845	0.220103	0.660309	1.0466	0.147643	0.590571	0	0.5	0.819333	1.73629	0.0412563	0.254753	2.23789	0.0126143	0.100914	1.79417	0.0363933	0.254753
LSTO1r	Lathosterol oxidase	12	59.6588	0	12	63.5964	3.93763	6	59.6588	0	6	61.2152	1.55648	12	61.2152	1.55648	12	59.6588	0	3	59.6588	0	3	70.5194	0.765546	3	59.6588	0	3	69.2831	0	3	62.7717	0	3	68.3073	0.315636	11	24.1788	0.0120001	0.0374237	1.70735	0.0438783	0.254753	0.228403	0.409666	0.819333	0.771845	0.220103	0.660309	1.0466	0.147643	0.590571	0	0.5	0.819333	1.73629	0.0412563	0.254753	2.23789	0.0126143	0.100914	1.79417	0.0363933	0.254753
LSTO2r	Lathosterol oxidase	12	59.6588	0	12	63.5964	3.93763	6	59.6588	0	6	61.2152	1.55648	12	61.2152	1.55648	12	59.6588	0	3	59.6588	0	3	70.5194	0.765546	3	59.6588	0	3	69.2831	0	3	62.7717	0	3	68.3073	0.315636	11	24.1788	0.0120001	0.0374237	1.70735	0.0438783	0.254753	0.228403	0.409666	0.819333	0.771845	0.220103	0.660309	1.0466	0.147643	0.590571	0	0.5	0.819333	1.73629	0.0412563	0.254753	2.23789	0.0126143	0.100914	1.79417	0.0363933	0.254753
SQLEr	Squalene epoxidase endoplasmic reticular NADP	12	59.6588	0	12	63.5964	3.93763	6	59.6588	0	6	61.2152	1.55648	12	61.2152	1.55648	12	59.6588	0	3	59.6588	0	3	70.5194	0.765546	3	59.6588	0	3	69.2831	0	3	62.7717	0	3	68.3073	0.315636	11	24.1788	0.0120001	0.0374237	1.70735	0.0438783	0.254753	0.228403	0.409666	0.819333	0.771845	0.220103	0.660309	1.0466	0.147643	0.590571	0	0.5	0.819333	1.73629	0.0412563	0.254753	2.23789	0.0126143	0.100914	1.79417	0.0363933	0.254753
r0170	Farnesyl-Diphosphate:Farnesyl-Diphosphate Farnesyltransferase	12	59.6588	0	12	63.5964	3.93763	6	59.6588	0	6	61.2152	1.55648	12	61.2152	1.55648	12	59.6588	0	3	59.6588	0	3	70.5194	0.765546	3	59.6588	0	3	69.2831	0	3	62.7717	0	3	68.3073	0.315636	11	24.1788	0.0120001	0.0374237	1.70735	0.0438783	0.254753	0.228403	0.409666	0.819333	0.771845	0.220103	0.660309	1.0466	0.147643	0.590571	0	0.5	0.819333	1.73629	0.0412563	0.254753	2.23789	0.0126143	0.100914	1.79417	0.0363933	0.254753
r0575	Presqualene Diphosphate:Farnesyl-Diphosphate Farnesyltransferase	12	59.6588	0	12	63.5964	3.93763	6	59.6588	0	6	61.2152	1.55648	12	61.2152	1.55648	12	59.6588	0	3	59.6588	0	3	70.5194	0.765546	3	59.6588	0	3	69.2831	0	3	62.7717	0	3	68.3073	0.315636	11	24.1788	0.0120001	0.0374237	1.70735	0.0438783	0.254753	0.228403	0.409666	0.819333	0.771845	0.220103	0.660309	1.0466	0.147643	0.590571	0	0.5	0.819333	1.73629	0.0412563	0.254753	2.23789	0.0126143	0.100914	1.79417	0.0363933	0.254753
LNS14DMr	Cytochrome P450 lanosterol 14-alpha-demethylase	12	59.6588	0	12	63.5964	3.93763	6	59.6588	0	6	61.2152	1.55648	12	61.2152	1.55648	12	59.6588	0	3	59.6588	0	3	70.5194	0.765546	3	59.6588	0	3	69.2831	0	3	62.7717	0	3	68.3073	0.315636	11	24.1788	0.0120001	0.0374237	1.70735	0.0438783	0.254753	0.228403	0.409666	0.819333	0.771845	0.220103	0.660309	1.0466	0.147643	0.590571	0	0.5	0.819333	1.73629	0.0412563	0.254753	2.23789	0.0126143	0.100914	1.79417	0.0363933	0.254753
r1134	Methylsterol Monooxygenase	12	59.6588	0	12	63.5964	3.93763	6	59.6588	0	6	61.2152	1.55648	12	61.2152	1.55648	12	59.6588	0	3	59.6588	0	3	70.5194	0.765546	3	59.6588	0	3	69.2831	0	3	62.7717	0	3	68.3073	0.315636	11	24.1788	0.0120001	0.0374237	1.70735	0.0438783	0.254753	0.228403	0.409666	0.819333	0.771845	0.220103	0.660309	1.0466	0.147643	0.590571	0	0.5	0.819333	1.73629	0.0412563	0.254753	2.23789	0.0126143	0.100914	1.79417	0.0363933	0.254753
r1135	Hydroxysteroid (17-Beta) Dehydrogenase 7	12	59.6588	0	12	63.5964	3.93763	6	59.6588	0	6	61.2152	1.55648	12	61.2152	1.55648	12	59.6588	0	3	59.6588	0	3	70.5194	0.765546	3	59.6588	0	3	69.2831	0	3	62.7717	0	3	68.3073	0.315636	11	24.1788	0.0120001	0.0374237	1.70735	0.0438783	0.254753	0.228403	0.409666	0.819333	0.771845	0.220103	0.660309	1.0466	0.147643	0.590571	0	0.5	0.819333	1.73629	0.0412563	0.254753	2.23789	0.0126143	0.100914	1.79417	0.0363933	0.254753
r1146	Biosynthesis of Steroids Enzyme Catalyzed	12	59.6588	0	12	63.5964	3.93763	6	59.6588	0	6	61.2152	1.55648	12	61.2152	1.55648	12	59.6588	0	3	59.6588	0	3	70.5194	0.765546	3	59.6588	0	3	69.2831	0	3	62.7717	0	3	68.3073	0.315636	11	24.1788	0.0120001	0.0374237	1.70735	0.0438783	0.254753	0.228403	0.409666	0.819333	0.771845	0.220103	0.660309	1.0466	0.147643	0.590571	0	0.5	0.819333	1.73629	0.0412563	0.254753	2.23789	0.0126143	0.100914	1.79417	0.0363933	0.254753
r1380	Delta24-sterol reductase Biosynthesis of steroids EC:1.3.1.72	12	59.6588	0	12	63.5964	3.93763	6	59.6588	0	6	61.2152	1.55648	12	61.2152	1.55648	12	59.6588	0	3	59.6588	0	3	70.5194	0.765546	3	59.6588	0	3	69.2831	0	3	62.7717	0	3	68.3073	0.315636	11	24.1788	0.0120001	0.0374237	1.70735	0.0438783	0.254753	0.228403	0.409666	0.819333	0.771845	0.220103	0.660309	1.0466	0.147643	0.590571	0	0.5	0.819333	1.73629	0.0412563	0.254753	2.23789	0.0126143	0.100914	1.79417	0.0363933	0.254753
DSREDUCr	Desmosterol Reductase	12	59.6588	0	12	63.5964	3.93763	6	59.6588	0	6	61.2152	1.55648	12	61.2152	1.55648	12	59.6588	0	3	59.6588	0	3	70.5194	0.765546	3	59.6588	0	3	69.2831	0	3	62.7717	0	3	68.3073	0.315636	11	24.1788	0.0120001	0.0374237	1.70735	0.0438783	0.254753	0.228403	0.409666	0.819333	0.771845	0.220103	0.660309	1.0466	0.147643	0.590571	0	0.5	0.819333	1.73629	0.0412563	0.254753	2.23789	0.0126143	0.100914	1.79417	0.0363933	0.254753
CHOLESTTDe	CHOLESTTDe vesicular transport	12	440.369	0	12	447.752	16.4854	6	440.369	0	6	440.369	15.1304	12	440.369	15.1304	12	440.369	0	3	440.369	0	3	458.53	0.793573	3	440.369	0	3	421.887	0	3	410.108	0	3	536.834	74.7435	11	24.1776	0.0120048	0.0374237	0.835645	0.201677	0.935305	-1.4001	0.080742	0.565194	0.0828227	0.466996	0.935305	-1.23173	0.109025	0.654149	-0.425068	0.335394	0.935305	0.888779	0.187061	0.935305	-0.714887	0.237339	0.935305	2.91751	0.00176418	0.0141134
3M4HDXPAC	3-Methoxy-4-hydroxyphenylacetaldehyde:NAD+ oxidoreductase	12	747.45	0	12	776.148	61.8207	6	747.45	0	6	747.45	33.1231	12	747.45	33.1231	12	747.45	0	3	747.45	0	3	878.306	53.7785	3	747.45	0	3	651.258	0	3	681.204	0	3	843.395	2.20069	11	24.1001	0.0123178	0.0383051	0.848853	0.197982	1	-0.756093	0.224797	1	-0.11814	0.452979	1	-0.824738	0.20476	1	-0.472657	0.318229	1	0.27009	0.393546	1	-1.40832	0.0795175	0.556623	2.73948	0.00307682	0.0246146
3MOXTYROX	3-Methoxytyramine:oxygen oxidoreductase (deaminating)	12	747.45	0	12	776.148	61.8207	6	747.45	0	6	747.45	33.1231	12	747.45	33.1231	12	747.45	0	3	747.45	0	3	878.306	53.7785	3	747.45	0	3	651.258	0	3	681.204	0	3	843.395	2.20069	11	24.1001	0.0123178	0.0383051	0.848853	0.197982	1	-0.756093	0.224797	1	-0.11814	0.452979	1	-0.824738	0.20476	1	-0.472657	0.318229	1	0.27009	0.393546	1	-1.40832	0.0795175	0.556623	2.73948	0.00307682	0.0246146
HOMOVALte	Transport of Homovanillate by Oat3	12	747.45	0	12	776.148	61.8207	6	747.45	0	6	747.45	33.1231	12	747.45	33.1231	12	747.45	0	3	747.45	0	3	878.306	53.7785	3	747.45	0	3	651.258	0	3	681.204	0	3	843.395	2.20069	11	24.1001	0.0123178	0.0383051	0.848853	0.197982	1	-0.756093	0.224797	1	-0.11814	0.452979	1	-0.824738	0.20476	1	-0.472657	0.318229	1	0.27009	0.393546	1	-1.40832	0.0795175	0.556623	2.73948	0.00307682	0.0246146
EX_homoval_e	Exchange of Homovanillate	12	747.45	0	12	776.148	61.8207	6	747.45	0	6	747.45	33.1231	12	747.45	33.1231	12	747.45	0	3	747.45	0	3	878.306	53.7785	3	747.45	0	3	651.258	0	3	681.204	0	3	843.395	2.20069	11	24.1001	0.0123178	0.0383051	0.848853	0.197982	1	-0.756093	0.224797	1	-0.11814	0.452979	1	-0.824738	0.20476	1	-0.472657	0.318229	1	0.27009	0.393546	1	-1.40832	0.0795175	0.556623	2.73948	0.00307682	0.0246146
PSDm_hs	Phosphatidylserine decarboxylase	12	760.365	0	12	760.365	25.0018	6	760.365	0	6	760.365	4.20301	12	760.365	12.7497	12	760.365	0	3	760.365	0	3	803.643	49.1226	3	760.365	0	3	826.098	0	3	409.779	0	3	791.652	3.86544	11	24.0908	0.0123558	0.038363	1.28293	0.0997591	0.598554	0.204775	0.418874	1	-0.0866357	0.465481	1	-0.294205	0.384301	1	0.578763	0.281374	1	0.385842	0.349807	1	2.85523	0.00215026	0.0172021	2.83594	0.00228455	0.0172021
PSFLIPm	Phosphatidylserine flippase	12	760.365	0	12	760.365	25.0018	6	760.365	0	6	760.365	4.20301	12	760.365	12.7497	12	760.365	0	3	760.365	0	3	803.643	49.1226	3	760.365	0	3	826.098	0	3	409.779	0	3	791.652	3.86544	11	24.0908	0.0123558	0.038363	1.28293	0.0997591	0.598554	0.204775	0.418874	1	-0.0866357	0.465481	1	-0.294205	0.384301	1	0.578763	0.281374	1	0.385842	0.349807	1	2.85523	0.00215026	0.0172021	2.83594	0.00228455	0.0172021
EX_hco3_e	EX hco3 LPAREN e RPAREN	12	0	0	12	0	0	6	0	0	6	0	0	12	0	0	12	0	0	3	0	0	3	1000	0	3	0	0	3	1000	0	3	1000	0	3	1000	0	11	24.09	0.0123591	0.038363	1.69115	0.0454037	0.36323	1.03562	0.150191	0.600763	0.345205	0.36497	0.67245	1.26837	0.102334	0.511669	0.422788	0.336225	0.67245	1.69115	0.0454037	0.36323	1.69115	0.0454037	0.36323	0.845577	0.198894	0.600763
GMPS2	GMP synthase	12	679.627	0	12	688.086	8.45845	6	679.627	0	6	679.627	27.5343	12	679.627	26.4936	12	679.627	0	3	679.627	0	3	721.009	7.74642	3	679.627	0	3	521.444	0	3	553.766	0	3	846.683	19.1176	11	24.0861	0.0123749	0.0383741	0.819915	0.206132	1	-0.409551	0.341068	1	0.259907	0.397468	1	-0.294205	0.384301	1	-0.31832	0.375121	1	-0.0578763	0.476924	1	-1.44691	0.0739613	0.517729	3.14461	0.000831529	0.00665223
HMR_0410	Palmitoyl Coenzyme A Hydrolase	12	968.147	0	12	968.147	15.6359	6	968.147	0	6	968.147	6.29292	12	968.147	11.1313	12	968.147	0	3	968.147	0	3	1000	0	3	968.147	0	3	1000	0	3	945.884	0	3	1000	0	11	24.0848	0.0123804	0.0383741	1.0539	0.145963	0.729817	-0.198274	0.421415	1	0.317239	0.375531	1	0.0534237	0.478697	1	0.0679938	0.472895	1	2.44778	0.007187	0.043122	2.57405	0.00502575	0.0351802	2.85574	0.00214682	0.0171746
PI4PLC	Phosphatidylinositol 4-phosphate phospholipase C	12	850.092	0	12	850.092	123.916	6	850.092	0	6	850.092	13.5457	12	850.092	15.1445	12	850.092	0	3	850.092	0	3	986.772	13.2278	3	850.092	0	3	1000	0	3	701.497	0	3	874.14	114.946	11	24.0809	0.0123964	0.0383741	0.371589	0.3551	0.875222	-0.776234	0.218806	0.875222	-0.114268	0.454513	0.875222	-1.34158	0.0898661	0.44933	-0.593577	0.276398	0.875222	2.32605	0.010008	0.0700557	2.84724	0.00220501	0.0176401	1.79521	0.0363103	0.217862
HMR_1738	Cholest-5-Ene-3Beta, 7Alpha-Diol 3Beta-Dehydrogenase	12	270.938	0	12	296.203	26.5825	6	270.938	0	6	270.938	5.06945	12	270.938	6.10818	12	270.938	0	3	270.938	0	3	307.017	5.11378	3	270.938	0	3	316.582	0	3	251.054	0	3	304.028	1.95636	11	24.0616	0.0124761	0.0383741	1.28293	0.0997591	0.598554	-0.630078	0.264322	1	-0.370171	0.355628	1	-0.631817	0.263753	1	-0.376196	0.353386	1	0.983898	0.162583	0.812914	2.39222	0.00837335	0.0586135	2.87452	0.00202318	0.0161854
HMR_1739	7Alpha-Hydroxycholest-4-En-3-One 12Alpha-Hydroxylase	12	270.938	0	12	296.203	26.5825	6	270.938	0	6	270.938	5.06945	12	270.938	6.10818	12	270.938	0	3	270.938	0	3	307.017	5.11378	3	270.938	0	3	316.582	0	3	251.054	0	3	304.028	1.95636	11	24.0616	0.0124761	0.0383741	1.28293	0.0997591	0.598554	-0.630078	0.264322	1	-0.370171	0.355628	1	-0.631817	0.263753	1	-0.376196	0.353386	1	0.983898	0.162583	0.812914	2.39222	0.00837335	0.0586135	2.87452	0.00202318	0.0161854
HMR_1740	Delta4-3-Oxosteroid 5Beta-Reductase	12	270.938	0	12	296.203	26.5825	6	270.938	0	6	270.938	5.06945	12	270.938	6.10818	12	270.938	0	3	270.938	0	3	307.017	5.11378	3	270.938	0	3	316.582	0	3	251.054	0	3	304.028	1.95636	11	24.0616	0.0124761	0.0383741	1.28293	0.0997591	0.598554	-0.630078	0.264322	1	-0.370171	0.355628	1	-0.631817	0.263753	1	-0.376196	0.353386	1	0.983898	0.162583	0.812914	2.39222	0.00837335	0.0586135	2.87452	0.00202318	0.0161854
HMR_1742	3Alpha-Hydroxysteroid 3-Dehydrogenase (Si-Specific)	12	270.938	0	12	296.203	26.5825	6	270.938	0	6	270.938	5.06945	12	270.938	6.10818	12	270.938	0	3	270.938	0	3	307.017	5.11378	3	270.938	0	3	316.582	0	3	251.054	0	3	304.028	1.95636	11	24.0616	0.0124761	0.0383741	1.28293	0.0997591	0.598554	-0.630078	0.264322	1	-0.370171	0.355628	1	-0.631817	0.263753	1	-0.376196	0.353386	1	0.983898	0.162583	0.812914	2.39222	0.00837335	0.0586135	2.87452	0.00202318	0.0161854
HMR_1744	HMR 1744	12	270.938	0	12	296.203	26.5825	6	270.938	0	6	270.938	5.06945	12	270.938	6.10818	12	270.938	0	3	270.938	0	3	307.017	5.11378	3	270.938	0	3	316.582	0	3	251.054	0	3	304.028	1.95636	11	24.0616	0.0124761	0.0383741	1.28293	0.0997591	0.598554	-0.630078	0.264322	1	-0.370171	0.355628	1	-0.631817	0.263753	1	-0.376196	0.353386	1	0.983898	0.162583	0.812914	2.39222	0.00837335	0.0586135	2.87452	0.00202318	0.0161854
HMR_1746	Cholestanetriol 26-Monooxygenase	12	270.938	0	12	296.203	26.5825	6	270.938	0	6	270.938	5.06945	12	270.938	6.10818	12	270.938	0	3	270.938	0	3	307.017	5.11378	3	270.938	0	3	316.582	0	3	251.054	0	3	304.028	1.95636	11	24.0616	0.0124761	0.0383741	1.28293	0.0997591	0.598554	-0.630078	0.264322	1	-0.370171	0.355628	1	-0.631817	0.263753	1	-0.376196	0.353386	1	0.983898	0.162583	0.812914	2.39222	0.00837335	0.0586135	2.87452	0.00202318	0.0161854
HMR_1748	Cholestanetriol 26-Monooxygenase	12	270.938	0	12	296.203	26.5825	6	270.938	0	6	270.938	5.06945	12	270.938	6.10818	12	270.938	0	3	270.938	0	3	307.017	5.11378	3	270.938	0	3	316.582	0	3	251.054	0	3	304.028	1.95636	11	24.0616	0.0124761	0.0383741	1.28293	0.0997591	0.598554	-0.630078	0.264322	1	-0.370171	0.355628	1	-0.631817	0.263753	1	-0.376196	0.353386	1	0.983898	0.162583	0.812914	2.39222	0.00837335	0.0586135	2.87452	0.00202318	0.0161854
HMR_1750	Cholestanetriol 26-Monooxygenase	12	270.938	0	12	296.203	26.5825	6	270.938	0	6	270.938	5.06945	12	270.938	6.10818	12	270.938	0	3	270.938	0	3	307.017	5.11378	3	270.938	0	3	316.582	0	3	251.054	0	3	304.028	1.95636	11	24.0616	0.0124761	0.0383741	1.28293	0.0997591	0.598554	-0.630078	0.264322	1	-0.370171	0.355628	1	-0.631817	0.263753	1	-0.376196	0.353386	1	0.983898	0.162583	0.812914	2.39222	0.00837335	0.0586135	2.87452	0.00202318	0.0161854
HMR_1752	HMR 1752	12	270.938	0	12	296.203	26.5825	6	270.938	0	6	270.938	5.06945	12	270.938	6.10818	12	270.938	0	3	270.938	0	3	307.017	5.11378	3	270.938	0	3	316.582	0	3	251.054	0	3	304.028	1.95636	11	24.0616	0.0124761	0.0383741	1.28293	0.0997591	0.598554	-0.630078	0.264322	1	-0.370171	0.355628	1	-0.631817	0.263753	1	-0.376196	0.353386	1	0.983898	0.162583	0.812914	2.39222	0.00837335	0.0586135	2.87452	0.00202318	0.0161854
HMR_1754	Cholate Coenzyme A Ligase	12	270.938	0	12	296.203	26.5825	6	270.938	0	6	270.938	5.06945	12	270.938	6.10818	12	270.938	0	3	270.938	0	3	307.017	5.11378	3	270.938	0	3	316.582	0	3	251.054	0	3	304.028	1.95636	11	24.0616	0.0124761	0.0383741	1.28293	0.0997591	0.598554	-0.630078	0.264322	1	-0.370171	0.355628	1	-0.631817	0.263753	1	-0.376196	0.353386	1	0.983898	0.162583	0.812914	2.39222	0.00837335	0.0586135	2.87452	0.00202318	0.0161854
HMR_1758	HMR 1758	12	270.938	0	12	296.203	26.5825	6	270.938	0	6	270.938	5.06945	12	270.938	6.10818	12	270.938	0	3	270.938	0	3	307.017	5.11378	3	270.938	0	3	316.582	0	3	251.054	0	3	304.028	1.95636	11	24.0616	0.0124761	0.0383741	1.28293	0.0997591	0.598554	-0.630078	0.264322	1	-0.370171	0.355628	1	-0.631817	0.263753	1	-0.376196	0.353386	1	0.983898	0.162583	0.812914	2.39222	0.00837335	0.0586135	2.87452	0.00202318	0.0161854
HMR_1760	Alpha-Methylacyl Coenzyme A Racemase	12	270.938	0	12	296.203	26.5825	6	270.938	0	6	270.938	5.06945	12	270.938	6.10818	12	270.938	0	3	270.938	0	3	307.017	5.11378	3	270.938	0	3	316.582	0	3	251.054	0	3	304.028	1.95636	11	24.0616	0.0124761	0.0383741	1.28293	0.0997591	0.598554	-0.630078	0.264322	1	-0.370171	0.355628	1	-0.631817	0.263753	1	-0.376196	0.353386	1	0.983898	0.162583	0.812914	2.39222	0.00837335	0.0586135	2.87452	0.00202318	0.0161854
SPHGNSte	Passive Diffusion into Extracellular Space	12	0	0	12	0	0	6	0	0	6	0	0	12	0	0	12	0	0	3	0	0	3	993.003	0.264685	3	0	0	3	993.242	0	3	0	0	3	0	0	11	24.0426	0.012555	0.03855	0	0.5	1	-0.0152747	0.493907	1	0.58553	0.279096	1	0.461454	0.322236	1	-0.941616	0.173195	1	0.798191	0.21238	1	3.29254	0.000496436	0.00397149	0.947852	0.171602	1
EX_sphings_e	Exchange of Sphingosine	12	0	0	12	0	0	6	0	0	6	0	0	12	0	0	12	0	0	3	0	0	3	993.003	0.264685	3	0	0	3	993.242	0	3	0	0	3	0	0	11	24.0426	0.012555	0.03855	0	0.5	1	-0.0152747	0.493907	1	0.58553	0.279096	1	0.461454	0.322236	1	-0.941616	0.173195	1	0.798191	0.21238	1	3.29254	0.000496436	0.00397149	0.947852	0.171602	1
CYTDn	Cytidine deaminase, nuclear	12	0	0	12	0	0	6	0	0	6	0	0	12	0	0	12	0	0	3	0	0	3	0	0	3	0	0	3	788.016	0	3	0	0	3	0	0	11	24.0294	0.0126097	0.03855	1.25746	0.104293	0.730052	-0.513357	0.303851	1	0.513357	0.303851	1	-0.628731	0.264763	1	0	0.5	1	1.25746	0.104293	0.730052	3.30666	0.000472077	0.00377662	0	0.5	1
CYTDtn	Cytidine transport in nucleus	12	0	0	12	0	0	6	0	0	6	0	0	12	0	0	12	0	0	3	0	0	3	0	0	3	0	0	3	788.016	0	3	0	0	3	0	0	11	24.0294	0.0126097	0.03855	1.25746	0.104293	0.730052	-0.513357	0.303851	1	0.513357	0.303851	1	-0.628731	0.264763	1	0	0.5	1	1.25746	0.104293	0.730052	3.30666	0.000472077	0.00377662	0	0.5	1
ACALDtr	Acetaldehyde reversible transport (ER)	12	329.353	0	12	359.912	31.0124	6	329.353	0	6	329.353	6.24485	12	329.353	8.45787	12	329.353	0	3	329.353	0	3	394.559	0.196657	3	329.353	0	3	373.269	0	3	295.016	0	3	381.59	12.7545	11	24.0277	0.0126169	0.03855	1.16717	0.12157	0.717803	-0.669458	0.251602	0.874899	-0.441054	0.329587	0.874899	-0.776508	0.218725	0.874899	-0.463011	0.321678	0.874899	1.17682	0.119634	0.717803	2.10284	0.0177399	0.124179	2.9324	0.00168176	0.0134541
HSD17B2r	17-beta-hydroxysteroid dehydrogenase	12	329.353	0	12	359.912	31.0124	6	329.353	0	6	329.353	6.24485	12	329.353	8.45787	12	329.353	0	3	329.353	0	3	394.559	0.196657	3	329.353	0	3	373.269	0	3	295.016	0	3	381.59	12.7545	11	24.0277	0.0126169	0.03855	1.16717	0.12157	0.717803	-0.669458	0.251602	0.874899	-0.441054	0.329587	0.874899	-0.776508	0.218725	0.874899	-0.463011	0.321678	0.874899	1.17682	0.119634	0.717803	2.10284	0.0177399	0.124179	2.9324	0.00168176	0.0134541
P45017A1r	Cytochrome P450 17A1	12	329.353	0	12	359.912	31.0124	6	329.353	0	6	329.353	6.24485	12	329.353	8.45787	12	329.353	0	3	329.353	0	3	394.559	0.196657	3	329.353	0	3	373.269	0	3	295.016	0	3	381.59	12.7545	11	24.0277	0.0126169	0.03855	1.16717	0.12157	0.717803	-0.669458	0.251602	0.874899	-0.441054	0.329587	0.874899	-0.776508	0.218725	0.874899	-0.463011	0.321678	0.874899	1.17682	0.119634	0.717803	2.10284	0.0177399	0.124179	2.9324	0.00168176	0.0134541
P45017A2r	Cytochrome P450 17A1	12	329.353	0	12	359.912	31.0124	6	329.353	0	6	329.353	6.24485	12	329.353	8.45787	12	329.353	0	3	329.353	0	3	394.559	0.196657	3	329.353	0	3	373.269	0	3	295.016	0	3	381.59	12.7545	11	24.0277	0.0126169	0.03855	1.16717	0.12157	0.717803	-0.669458	0.251602	0.874899	-0.441054	0.329587	0.874899	-0.776508	0.218725	0.874899	-0.463011	0.321678	0.874899	1.17682	0.119634	0.717803	2.10284	0.0177399	0.124179	2.9324	0.00168176	0.0134541
TSTSTERONEtr	Testosterone intracellular transport	12	329.353	0	12	359.912	31.0124	6	329.353	0	6	329.353	6.24485	12	329.353	8.45787	12	329.353	0	3	329.353	0	3	394.559	0.196657	3	329.353	0	3	373.269	0	3	295.016	0	3	381.59	12.7545	11	24.0277	0.0126169	0.03855	1.16717	0.12157	0.717803	-0.669458	0.251602	0.874899	-0.441054	0.329587	0.874899	-0.776508	0.218725	0.874899	-0.463011	0.321678	0.874899	1.17682	0.119634	0.717803	2.10284	0.0177399	0.124179	2.9324	0.00168176	0.0134541
HMR_1968	3Beta-Hydroxy-Delta5-Steroid Dehydrogenase	12	329.353	0	12	359.912	31.0124	6	329.353	0	6	329.353	6.24485	12	329.353	8.45787	12	329.353	0	3	329.353	0	3	394.559	0.196657	3	329.353	0	3	373.269	0	3	295.016	0	3	381.59	12.7545	11	24.0277	0.0126169	0.03855	1.16717	0.12157	0.717803	-0.669458	0.251602	0.874899	-0.441054	0.329587	0.874899	-0.776508	0.218725	0.874899	-0.463011	0.321678	0.874899	1.17682	0.119634	0.717803	2.10284	0.0177399	0.124179	2.9324	0.00168176	0.0134541
HMR_1971	Steroid Delta-Isomerase	12	329.353	0	12	359.912	31.0124	6	329.353	0	6	329.353	6.24485	12	329.353	8.45787	12	329.353	0	3	329.353	0	3	394.559	0.196657	3	329.353	0	3	373.269	0	3	295.016	0	3	381.59	12.7545	11	24.0277	0.0126169	0.03855	1.16717	0.12157	0.717803	-0.669458	0.251602	0.874899	-0.441054	0.329587	0.874899	-0.776508	0.218725	0.874899	-0.463011	0.321678	0.874899	1.17682	0.119634	0.717803	2.10284	0.0177399	0.124179	2.9324	0.00168176	0.0134541
PEPALM_HSPLA2	Formation of 1-Palmitoylglycerophosphoethanolamine by Phospholipase A2	12	270.099	0	12	270.099	1.695	6	270.099	0	6	274.378	4.27956	12	271.428	1.32933	12	270.099	0	3	270.099	0	3	282.261	0.198396	3	270.099	0	3	281.696	0	3	299.284	0	3	290.099	13.2287	11	24.0186	0.0126551	0.0385737	0.491949	0.311378	0.923929	1.08688	0.138544	0.69272	1.67758	0.0467144	0.280286	2.262	0.0118487	0.0947895	0.0385842	0.484611	0.923929	2.21859	0.0132572	0.0947895	0.868145	0.192657	0.77063	0.501595	0.307976	0.923929
PE226_HSPLA2	Formation of 1-Docosahexenoylglyceroethanolamine (Delta 4, 7, 10, 13, 16, 19), Lpe (22:6) by Phospholipase A2	12	270.099	0	12	270.099	1.82924	6	270.099	0	6	274.378	4.27956	12	271.428	1.32933	12	270.099	0	3	270.099	0	3	282.261	0.198396	3	270.099	0	3	281.696	0	3	299.284	0	3	290.099	13.2287	11	24.0186	0.0126551	0.0385737	0.491949	0.311378	0.923929	1.08688	0.138544	0.69272	1.67758	0.0467144	0.280286	2.262	0.0118487	0.0947895	0.0385842	0.484611	0.923929	2.21859	0.0132572	0.0947895	0.868145	0.192657	0.77063	0.501595	0.307976	0.923929
PE226_HSABCt	Transport of 1-Docosahexenoylglyceroethanolamine (Delta 4, 7, 10, 13, 16, 19), Lpe (22:6)	12	270.099	0	12	270.099	1.82924	6	270.099	0	6	274.378	4.27956	12	271.428	1.32933	12	270.099	0	3	270.099	0	3	282.261	0.198396	3	270.099	0	3	281.696	0	3	299.284	0	3	290.099	13.2287	11	24.0186	0.0126551	0.0385737	0.491949	0.311378	0.923929	1.08688	0.138544	0.69272	1.67758	0.0467144	0.280286	2.262	0.0118487	0.0947895	0.0385842	0.484611	0.923929	2.21859	0.0132572	0.0947895	0.868145	0.192657	0.77063	0.501595	0.307976	0.923929
PELPALM_HSABCt	Transport of 1-Palmitoylglycerophosphoethanolamine	12	270.099	0	12	270.099	1.695	6	270.099	0	6	274.378	4.27956	12	271.428	1.32933	12	270.099	0	3	270.099	0	3	282.261	0.198396	3	270.099	0	3	281.696	0	3	299.284	0	3	290.099	13.2287	11	24.0186	0.0126551	0.0385737	0.491949	0.311378	0.923929	1.08688	0.138544	0.69272	1.67758	0.0467144	0.280286	2.262	0.0118487	0.0947895	0.0385842	0.484611	0.923929	2.21859	0.0132572	0.0947895	0.868145	0.192657	0.77063	0.501595	0.307976	0.923929
4MPTNLte	4-methylpentanal transport	12	391.082	0	12	399.713	15.9023	6	391.082	0	6	379.636	11.4462	12	391.082	1.88612	12	391.082	0	3	391.082	0	3	394.559	0.668691	3	391.082	0	3	403.857	0	3	310.765	0	3	421.445	12.1304	11	24.0117	0.012684	0.0385922	1.85204	0.0320098	0.192059	0.196899	0.421953	1	-1.10264	0.135093	0.675463	-0.390665	0.348022	1	0.395488	0.346241	1	-0.154337	0.438672	1	2.10284	0.0177399	0.124179	3.08674	0.00101183	0.00809463
EX_4mptnl_e	4-methylpentanal Exchange	12	391.082	0	12	399.713	15.9023	6	391.082	0	6	379.636	11.4462	12	391.082	1.88612	12	391.082	0	3	391.082	0	3	394.559	0.668691	3	391.082	0	3	403.857	0	3	310.765	0	3	421.445	12.1304	11	24.0117	0.012684	0.0385922	1.85204	0.0320098	0.192059	0.196899	0.421953	1	-1.10264	0.135093	0.675463	-0.390665	0.348022	1	0.395488	0.346241	1	-0.154337	0.438672	1	2.10284	0.0177399	0.124179	3.08674	0.00101183	0.00809463
P45011A1m	Cytochrome P450 11A1, mitochondrial [Precursor]	12	391.082	0	12	399.713	15.9023	6	391.082	0	6	379.636	11.4462	12	391.082	1.88612	12	391.082	0	3	391.082	0	3	394.559	0.668691	3	391.082	0	3	403.857	0	3	310.765	0	3	421.445	12.1304	11	24.0117	0.012684	0.0385922	1.85204	0.0320098	0.192059	0.196899	0.421953	1	-1.10264	0.135093	0.675463	-0.390665	0.348022	1	0.395488	0.346241	1	-0.154337	0.438672	1	2.10284	0.0177399	0.124179	3.08674	0.00101183	0.00809463
HMR_3675	Acyl Coenzyme A:Cholesterol O-Acyltransferase	12	928.786	0	12	928.786	15.0656	6	928.786	0	6	928.786	10.8344	12	928.786	4.23121	12	928.786	0	3	928.786	0	3	973.408	8.01002	3	928.786	0	3	972.103	0	3	907.117	0	3	997.702	2.29826	11	23.9919	0.0127674	0.0387994	1.01284	0.155568	0.777838	-0.102388	0.459224	1	0.378049	0.352697	1	0.0385845	0.484611	1	0.212215	0.41597	1	2.41153	0.00794284	0.0555998	2.39224	0.00837296	0.0555998	3.05782	0.00111476	0.00891807
HMR_3734	Steryl-Ester Acylhydrolase	12	928.786	0	12	928.786	15.0656	6	928.786	0	6	928.786	10.8344	12	928.786	4.23121	12	928.786	0	3	928.786	0	3	973.408	8.01002	3	928.786	0	3	972.103	0	3	907.117	0	3	997.702	2.29826	11	23.9919	0.0127674	0.0387994	1.01284	0.155568	0.777838	-0.102388	0.459224	1	0.378049	0.352697	1	0.0385845	0.484611	1	0.212215	0.41597	1	2.41153	0.00794284	0.0555998	2.39224	0.00837296	0.0555998	3.05782	0.00111476	0.00891807
DNDPt2m	DATP transport via ATP antiport	12	563.154	0	12	563.154	37.3094	6	563.154	0	6	556.871	6.2828	12	563.154	14.0444	12	563.154	0	3	563.154	0	3	568.594	5.099	3	563.154	0	3	577.972	0	3	504.726	0	3	536.437	12.889	11	23.9695	0.0128626	0.039042	1.8231	0.0341438	0.239006	0.582822	0.280007	1	-0.590698	0.277361	1	-0.409957	0.340919	1	0.694516	0.243679	1	1.67841	0.0466332	0.279799	2.04496	0.0204292	0.163434	-0.192921	0.42351	1
DNDPt44m	DTTP transport via ATP antiport	12	563.154	0	12	563.154	37.3094	6	563.154	0	6	556.871	6.2828	12	563.154	14.0444	12	563.154	0	3	563.154	0	3	568.594	5.099	3	563.154	0	3	577.972	0	3	504.726	0	3	536.437	12.889	11	23.9695	0.0128626	0.039042	1.8231	0.0341438	0.239006	0.582822	0.280007	1	-0.590698	0.277361	1	-0.409957	0.340919	1	0.694516	0.243679	1	1.67841	0.0466332	0.279799	2.04496	0.0204292	0.163434	-0.192921	0.42351	1
ALA_DTDe	Exit of D-alanine from the enterocytes	12	0	0	12	0	0	6	0	0	6	0	0	12	0	0	12	0	0	3	0	0	3	0	0	3	0	0	3	0	0	3	0	0	3	1000	0	11	23.9167	0.0130891	0.0397058	-1.12423	0.130458	0.652291	-1.37689	0.0842727	0.505636	-0.458964	0.32313	1	-0.562114	0.287019	1	-1.68634	0.045865	0.321055	0	0.5	1	0	0.5	1	3.37268	0.000372196	0.00297757
r0068	Acetyl adenylate:CoA ligase (AMP-forming) Pyruvate metabolism EC:6.2.1.1	12	939.135	0	12	950.924	11.7888	6	939.135	0	6	945.541	6.40576	12	944.518	5.38301	12	939.135	0	3	939.135	0	3	1000	0	3	939.135	0	3	1000	0	3	951.947	0	3	1000	0	11	23.898	0.0131701	0.0398607	1.46509	0.0714485	0.420807	0.202014	0.419953	0.957533	0.653574	0.256693	0.957533	0.708288	0.239383	0.957533	-0.0145539	0.494194	0.957533	2.93018	0.00169385	0.0135508	2.2704	0.0115916	0.0811414	1.47479	0.0701344	0.420807
r0097	Acetate:CoA ligase (AMP-forming) Pyruvate metabolism EC:6.2.1.1	12	939.135	0	12	950.924	11.7888	6	939.135	0	6	945.541	6.40576	12	944.518	5.38301	12	939.135	0	3	939.135	0	3	1000	0	3	939.135	0	3	1000	0	3	951.947	0	3	1000	0	11	23.898	0.0131701	0.0398607	1.46509	0.0714485	0.420807	0.202014	0.419953	0.957533	0.653574	0.256693	0.957533	0.708288	0.239383	0.957533	-0.0145539	0.494194	0.957533	2.93018	0.00169385	0.0135508	2.2704	0.0115916	0.0811414	1.47479	0.0701344	0.420807
ACS	Acetyl-CoA synthetase	12	939.135	0	12	950.924	11.7888	6	939.135	0	6	945.541	6.40576	12	944.518	5.38301	12	939.135	0	3	939.135	0	3	1000	0	3	939.135	0	3	1000	0	3	951.947	0	3	1000	0	11	23.898	0.0131701	0.0398607	1.46509	0.0714485	0.420807	0.202014	0.419953	0.957533	0.653574	0.256693	0.957533	0.708288	0.239383	0.957533	-0.0145539	0.494194	0.957533	2.93018	0.00169385	0.0135508	2.2704	0.0115916	0.0811414	1.47479	0.0701344	0.420807
r2058	Amino Acid-Polyamine-Organocation (APC) TCDB:2.A.3.8.15	12	1000	0	12	1000	0	6	1000	0	6	1000	0	12	1000	0	12	1000	0	3	1000	0	3	0	0	3	1000	0	3	0	0	3	1000	0	3	0	0	11	23.8977	0.0131716	0.0398607	0	0.5	1	0.373331	0.354451	1	-0.373331	0.354451	1	0.457236	0.323751	1	0.914471	0.180235	1	-0.914471	0.180235	1	-2.74341	0.00304021	0.0243217	-2.74341	0.00304021	0.0243217
FAEL205	Fatty-acyl-CoA elongation (n-C20:5CoA)	12	421.421	0	12	421.421	6.20231	6	421.421	0	6	421.421	6.82701	12	421.421	2.56772	12	421.421	0	3	421.421	0	3	524.562	6.12955	3	421.421	0	3	425.766	0	3	390.902	0	3	532.75	14.9939	11	23.8585	0.0133429	0.040355	-0.839207	0.200677	0.589927	-1.58307	0.0567027	0.340216	-0.173271	0.431219	0.589927	-0.853676	0.196642	0.589927	-1.12859	0.129536	0.518143	1.33116	0.0915689	0.457844	1.79417	0.0363933	0.254753	3.08674	0.00101183	0.00809463
SR5AR2r	3-oxo-5-alpha-steroid 4-dehydrogenase	12	269.525	0	12	286.7	17.1747	6	269.525	0	6	269.525	1.64631	12	269.525	5.70367	12	269.525	0	3	269.525	0	3	312.496	4.39139	3	269.525	0	3	293.647	0	3	240.479	0	3	315.114	7.5233	11	23.845	0.0134029	0.0404004	1.52408	0.0637447	0.382468	-0.330791	0.370401	1	-0.11814	0.452979	1	-0.294205	0.384301	1	-0.0771685	0.469245	1	1.09965	0.135742	0.678711	1.9485	0.0256774	0.179742	3.08674	0.00101183	0.00809463
RE2386C	Catechol O-Methyltransferase	12	197.629	0	12	213.681	16.156	6	197.629	0	6	197.629	3.59943	12	197.629	3.59943	12	197.629	0	3	197.629	0	3	225.01	8.85622	3	197.629	0	3	227.737	0	3	190.43	0	3	223.903	6.33969	11	23.845	0.0134029	0.0404004	0.983898	0.162583	0.812914	-0.771845	0.220103	0.812914	-0.212651	0.415799	0.812914	-1.32633	0.0923647	0.554188	-0.559471	0.28792	0.812914	0.926021	0.177217	0.812914	2.27647	0.011409	0.0798628	2.75877	0.00290095	0.0232076
C05302te	Transport of 2-Methoxyestradiol-17Beta, Extracellular	12	197.629	0	12	213.681	16.156	6	197.629	0	6	197.629	3.59943	12	197.629	3.59943	12	197.629	0	3	197.629	0	3	225.01	8.85622	3	197.629	0	3	227.737	0	3	190.43	0	3	223.903	6.33969	11	23.845	0.0134029	0.0404004	0.983898	0.162583	0.812914	-0.771845	0.220103	0.812914	-0.212651	0.415799	0.812914	-1.32633	0.0923647	0.554188	-0.559471	0.28792	0.812914	0.926021	0.177217	0.812914	2.27647	0.011409	0.0798628	2.75877	0.00290095	0.0232076
EX_C05302_e	Exchange of 2-Methoxyestradiol-17Beta	12	197.629	0	12	213.681	16.156	6	197.629	0	6	197.629	3.59943	12	197.629	3.59943	12	197.629	0	3	197.629	0	3	225.01	8.85622	3	197.629	0	3	227.737	0	3	190.43	0	3	223.903	6.33969	11	23.845	0.0134029	0.0404004	0.983898	0.162583	0.812914	-0.771845	0.220103	0.812914	-0.212651	0.415799	0.812914	-1.32633	0.0923647	0.554188	-0.559471	0.28792	0.812914	0.926021	0.177217	0.812914	2.27647	0.011409	0.0798628	2.75877	0.00290095	0.0232076
3DSPHR	3 Dehydrosphinganine reductase	12	766.194	0	12	817.179	96.4007	6	766.194	0	6	766.194	45.4162	12	766.194	45.4162	12	766.194	0	3	766.194	0	3	1000	0	3	766.194	0	3	1000	0	3	675.362	0	3	1000	0	11	23.8443	0.0134057	0.0404004	1.34607	0.0891392	0.511547	-0.115901	0.453865	1	0.443623	0.328658	1	-0.0440534	0.482431	1	-0.0391585	0.484382	1	1.37055	0.0852578	0.511547	2.5453	0.00545912	0.0382138	2.79984	0.00255643	0.0204515
SERPT	Serine C palmitoyltransferase	12	766.194	0	12	817.179	96.4007	6	766.194	0	6	766.194	45.4162	12	766.194	45.4162	12	766.194	0	3	766.194	0	3	1000	0	3	766.194	0	3	1000	0	3	675.362	0	3	1000	0	11	23.8443	0.0134057	0.0404004	1.34607	0.0891392	0.511547	-0.115901	0.453865	1	0.443623	0.328658	1	-0.0440534	0.482431	1	-0.0391585	0.484382	1	1.37055	0.0852578	0.511547	2.5453	0.00545912	0.0382138	2.79984	0.00255643	0.0204515
GPDDACHOL	Glycerophosphocholine Phosphodiesterase	12	411.772	0	12	411.772	13.235	6	411.772	0	6	411.772	6.02312	12	411.772	4.48901	12	411.772	0	3	411.772	0	3	418.864	12.1523	3	411.772	0	3	284.83	0	3	347.906	0	3	434.676	13.6157	11	23.8221	0.0135046	0.04065	-0.0482303	0.480766	1	-0.56707	0.285333	1	1.016	0.154815	0.839948	-0.583586	0.279749	1	0.0771685	0.469245	1	1.08036	0.139991	0.839948	-1.90992	0.0280718	0.196503	2.95169	0.00158018	0.0126415
GLYC2P3Pc	Formation of Glycerol-3-Phosphate	12	411.772	0	12	411.772	13.235	6	411.772	0	6	411.772	6.02312	12	411.772	4.48901	12	411.772	0	3	411.772	0	3	418.864	12.1523	3	411.772	0	3	284.83	0	3	347.906	0	3	434.676	13.6157	11	23.8221	0.0135046	0.04065	-0.0482303	0.480766	1	-0.56707	0.285333	1	1.016	0.154815	0.839948	-0.583586	0.279749	1	0.0771685	0.469245	1	1.08036	0.139991	0.839948	-1.90992	0.0280718	0.196503	2.95169	0.00158018	0.0126415
EX_udca3s_e	EX udca3s(e)	12	470.804	0	12	470.804	6.09253	6	470.804	0	6	470.804	7.09325	12	470.804	10.9615	12	470.804	0	3	470.804	0	3	490.413	8.04578	3	470.804	0	3	495.928	0	3	446.82	0	3	499.297	6.06562	11	23.8167	0.0135287	0.0406984	1.55394	0.0600994	0.300497	0.827469	0.203986	0.611957	1.30819	0.0954045	0.381618	-0.115822	0.453897	0.611957	0.637019	0.262056	0.611957	2.162	0.015309	0.107163	2.47086	0.00673943	0.0539154	1.76628	0.0386745	0.232047
GNDc	Phosphogluconate Dehydrogenase	12	616.204	0	12	732.202	115.998	6	616.204	0	6	686.331	70.1277	12	670.275	54.0715	12	616.204	0	3	616.204	0	3	941.875	7.85759	3	616.204	0	3	903.574	0	3	798.989	0	3	821.706	2.71176	11	23.7331	0.0139065	0.0417229	1.02248	0.153276	0.766382	-0.480434	0.315459	1	0	0.5	1	0.226682	0.410335	1	-0.578763	0.281374	1	2.12213	0.0169133	0.118393	2.1993	0.0139283	0.111426	1.17682	0.119634	0.717803
EX_ca3s_e	EX ca3s(e)	12	468.661	0	12	234.33	234.33	6	468.661	0	6	468.661	2.67133	12	468.661	3.23266	12	468.661	0	3	468.661	0	3	479.707	6.13164	3	468.661	0	3	489.376	0	3	0	0	3	481.036	5.11689	11	23.7305	0.0139183	0.0417229	-0.898206	0.184538	1	-0.142712	0.443259	1	0.880059	0.189414	1	0.694289	0.24375	1	-0.00485517	0.498063	1	0.815668	0.207345	1	2.46643	0.00682345	0.0477642	2.93252	0.00168111	0.0134489
C3STKR2r	C-3 sterol keto reductase (zymosterol)	12	58.5046	0	12	63.0005	4.49585	6	58.5046	0	6	60.3263	1.82168	12	60.3263	1.82168	12	58.5046	0	3	58.5046	0	3	69.2907	1.27204	3	58.5046	0	3	68.38	0	3	62.148	0	3	68.0203	1.0738	11	23.7223	0.013956	0.0417229	1.74594	0.040411	0.254753	0.228403	0.409666	0.819333	0.740341	0.229546	0.688639	1.05624	0.145429	0.581714	0.00964606	0.496152	0.819333	1.65912	0.0485456	0.254753	2.23789	0.0126143	0.100914	1.79417	0.0363933	0.254753
C4STMO2Pr	C-4 methyl sterol oxidase	12	58.5046	0	12	63.0005	4.49585	6	58.5046	0	6	60.3263	1.82168	12	60.3263	1.82168	12	58.5046	0	3	58.5046	0	3	69.2907	1.27204	3	58.5046	0	3	68.38	0	3	62.148	0	3	68.0203	1.0738	11	23.7223	0.013956	0.0417229	1.74594	0.040411	0.254753	0.228403	0.409666	0.819333	0.740341	0.229546	0.688639	1.05624	0.145429	0.581714	0.00964606	0.496152	0.819333	1.65912	0.0485456	0.254753	2.23789	0.0126143	0.100914	1.79417	0.0363933	0.254753
C4STMO2r	C-4 methyl sterol oxidase	12	58.5046	0	12	63.0005	4.49585	6	58.5046	0	6	60.3263	1.82168	12	60.3263	1.82168	12	58.5046	0	3	58.5046	0	3	69.2907	1.27204	3	58.5046	0	3	68.38	0	3	62.148	0	3	68.0203	1.0738	11	23.7223	0.013956	0.0417229	1.74594	0.040411	0.254753	0.228403	0.409666	0.819333	0.740341	0.229546	0.688639	1.05624	0.145429	0.581714	0.00964606	0.496152	0.819333	1.65912	0.0485456	0.254753	2.23789	0.0126143	0.100914	1.79417	0.0363933	0.254753
RE3011M	Alcohol Dehydrogenase	12	531.415	0	12	531.415	29.6889	6	531.415	0	6	512.735	18.68	12	531.415	6.96449	12	531.415	0	3	531.415	0	3	527.798	2.41892	3	531.415	0	3	566.535	0	3	425.235	0	3	579.496	4.99735	11	23.6961	0.0140772	0.0417229	1.4662	0.0712968	0.356484	0.330791	0.370401	0.88361	-1.016	0.154815	0.619258	0.178452	0.429184	0.88361	0.540179	0.294537	0.88361	-1.92921	0.0268523	0.161114	2.08355	0.0186006	0.130204	3.00957	0.00130809	0.0104647
RE3012M	Aldehyde Dehydrogenase (NAD+)	12	531.415	0	12	531.415	29.6889	6	531.415	0	6	512.735	18.68	12	531.415	6.96449	12	531.415	0	3	531.415	0	3	527.798	2.41892	3	531.415	0	3	566.535	0	3	425.235	0	3	579.496	4.99735	11	23.6961	0.0140772	0.0417229	1.4662	0.0712968	0.356484	0.330791	0.370401	0.88361	-1.016	0.154815	0.619258	0.178452	0.429184	0.88361	0.540179	0.294537	0.88361	-1.92921	0.0268523	0.161114	2.08355	0.0186006	0.130204	3.00957	0.00130809	0.0104647
RE3597M	Carbonyl Reductase (NADPH)	12	531.415	0	12	531.415	29.6889	6	531.415	0	6	512.735	18.68	12	531.415	6.96449	12	531.415	0	3	531.415	0	3	527.798	2.41892	3	531.415	0	3	566.535	0	3	425.235	0	3	579.496	4.99735	11	23.6961	0.0140772	0.0417229	1.4662	0.0712968	0.356484	0.330791	0.370401	0.88361	-1.016	0.154815	0.619258	0.178452	0.429184	0.88361	0.540179	0.294537	0.88361	-1.92921	0.0268523	0.161114	2.08355	0.0186006	0.130204	3.00957	0.00130809	0.0104647
HMR_1127	Leukotriene-B4 20-Monooxygenase	12	531.415	0	12	531.415	29.6889	6	531.415	0	6	512.735	18.68	12	531.415	6.96449	12	531.415	0	3	531.415	0	3	527.798	2.41892	3	531.415	0	3	566.535	0	3	425.235	0	3	579.496	4.99735	11	23.6961	0.0140772	0.0417229	1.4662	0.0712968	0.356484	0.330791	0.370401	0.88361	-1.016	0.154815	0.619258	0.178452	0.429184	0.88361	0.540179	0.294537	0.88361	-1.92921	0.0268523	0.161114	2.08355	0.0186006	0.130204	3.00957	0.00130809	0.0104647
HMR_1284	HMR 1284	12	531.415	0	12	531.415	29.6889	6	531.415	0	6	512.735	18.68	12	531.415	6.96449	12	531.415	0	3	531.415	0	3	527.798	2.41892	3	531.415	0	3	566.535	0	3	425.235	0	3	579.496	4.99735	11	23.6961	0.0140772	0.0417229	1.4662	0.0712968	0.356484	0.330791	0.370401	0.88361	-1.016	0.154815	0.619258	0.178452	0.429184	0.88361	0.540179	0.294537	0.88361	-1.92921	0.0268523	0.161114	2.08355	0.0186006	0.130204	3.00957	0.00130809	0.0104647
LNS14DM	Cytochrome P450 lanosterol 14 alpha demethylase NADP	12	54.6636	0	12	60.6322	5.74129	6	54.6636	0	6	57.5063	2.84278	12	57.5063	2.84278	12	54.6636	0	3	54.6636	0	3	65.1703	1.73282	3	54.6636	0	3	65.2549	0	3	60.3491	0	3	65.4221	2.16287	11	23.6713	0.0141923	0.0417229	1.85204	0.0320098	0.224069	0.330791	0.370401	0.740802	0.858481	0.195313	0.58594	1.1527	0.124516	0.498064	-0.00964606	0.496152	0.740802	1.56266	0.0590662	0.295331	2.1993	0.0139283	0.111426	1.69771	0.0447816	0.26869
RE2410C	7-Dehydrocholesterol Reductase	12	54.6636	0	12	60.6322	5.74129	6	54.6636	0	6	57.5063	2.84278	12	57.5063	2.84278	12	54.6636	0	3	54.6636	0	3	65.1703	1.73282	3	54.6636	0	3	65.2549	0	3	60.3491	0	3	65.4221	2.16287	11	23.6713	0.0141923	0.0417229	1.85204	0.0320098	0.224069	0.330791	0.370401	0.740802	0.858481	0.195313	0.58594	1.1527	0.124516	0.498064	-0.00964606	0.496152	0.740802	1.56266	0.0590662	0.295331	2.1993	0.0139283	0.111426	1.69771	0.0447816	0.26869
RE3181C	RE3181C	12	18.2212	0	12	20.2107	1.91376	6	18.2212	0	6	19.1688	0.947592	12	19.1688	0.947592	12	18.2212	0	3	18.2212	0	3	21.7234	0.577606	3	18.2212	0	3	21.7516	0	3	20.1164	0	3	21.8074	0.720959	11	23.6713	0.0141923	0.0417229	1.85204	0.0320098	0.224069	0.330791	0.370401	0.740802	0.858481	0.195313	0.58594	1.1527	0.124516	0.498064	-0.00964606	0.496152	0.740802	1.56266	0.0590662	0.295331	2.1993	0.0139283	0.111426	1.69771	0.0447816	0.26869
SMO	Squalene monooxygenase	12	54.6636	0	12	60.6322	5.74129	6	54.6636	0	6	57.5063	2.84278	12	57.5063	2.84278	12	54.6636	0	3	54.6636	0	3	65.1703	1.73282	3	54.6636	0	3	65.2549	0	3	60.3491	0	3	65.4221	2.16287	11	23.6713	0.0141923	0.0417229	1.85204	0.0320098	0.224069	0.330791	0.370401	0.740802	0.858481	0.195313	0.58594	1.1527	0.124516	0.498064	-0.00964606	0.496152	0.740802	1.56266	0.0590662	0.295331	2.1993	0.0139283	0.111426	1.69771	0.0447816	0.26869
LNSTLS	Lanosterol synthase	12	54.6636	0	12	60.6322	5.74129	6	54.6636	0	6	57.5063	2.84278	12	57.5063	2.84278	12	54.6636	0	3	54.6636	0	3	65.1703	1.73282	3	54.6636	0	3	65.2549	0	3	60.3491	0	3	65.4221	2.16287	11	23.6713	0.0141923	0.0417229	1.85204	0.0320098	0.224069	0.330791	0.370401	0.740802	0.858481	0.195313	0.58594	1.1527	0.124516	0.498064	-0.00964606	0.496152	0.740802	1.56266	0.0590662	0.295331	2.1993	0.0139283	0.111426	1.69771	0.0447816	0.26869
HMR_1477	Sterol 14Alpha-Demethylase	12	54.6636	0	12	60.6322	5.74129	6	54.6636	0	6	57.5063	2.84278	12	57.5063	2.84278	12	54.6636	0	3	54.6636	0	3	65.1703	1.73282	3	54.6636	0	3	65.2549	0	3	60.3491	0	3	65.4221	2.16287	11	23.6713	0.0141923	0.0417229	1.85204	0.0320098	0.224069	0.330791	0.370401	0.740802	0.858481	0.195313	0.58594	1.1527	0.124516	0.498064	-0.00964606	0.496152	0.740802	1.56266	0.0590662	0.295331	2.1993	0.0139283	0.111426	1.69771	0.0447816	0.26869
HMR_1478	Sterol 14Alpha-Demethylase	12	54.6636	0	12	60.6322	5.74129	6	54.6636	0	6	57.5063	2.84278	12	57.5063	2.84278	12	54.6636	0	3	54.6636	0	3	65.1703	1.73282	3	54.6636	0	3	65.2549	0	3	60.3491	0	3	65.4221	2.16287	11	23.6713	0.0141923	0.0417229	1.85204	0.0320098	0.224069	0.330791	0.370401	0.740802	0.858481	0.195313	0.58594	1.1527	0.124516	0.498064	-0.00964606	0.496152	0.740802	1.56266	0.0590662	0.295331	2.1993	0.0139283	0.111426	1.69771	0.0447816	0.26869
HMR_1479	Sterol 14Alpha-Demethylase	12	54.6636	0	12	60.6322	5.74129	6	54.6636	0	6	57.5063	2.84278	12	57.5063	2.84278	12	54.6636	0	3	54.6636	0	3	65.1703	1.73282	3	54.6636	0	3	65.2549	0	3	60.3491	0	3	65.4221	2.16287	11	23.6713	0.0141923	0.0417229	1.85204	0.0320098	0.224069	0.330791	0.370401	0.740802	0.858481	0.195313	0.58594	1.1527	0.124516	0.498064	-0.00964606	0.496152	0.740802	1.56266	0.0590662	0.295331	2.1993	0.0139283	0.111426	1.69771	0.0447816	0.26869
HMR_1490	Methylsterol Monooxygenase	12	54.6636	0	12	60.6322	5.74129	6	54.6636	0	6	57.5063	2.84278	12	57.5063	2.84278	12	54.6636	0	3	54.6636	0	3	65.1703	1.73282	3	54.6636	0	3	65.2549	0	3	60.3491	0	3	65.4221	2.16287	11	23.6713	0.0141923	0.0417229	1.85204	0.0320098	0.224069	0.330791	0.370401	0.740802	0.858481	0.195313	0.58594	1.1527	0.124516	0.498064	-0.00964606	0.496152	0.740802	1.56266	0.0590662	0.295331	2.1993	0.0139283	0.111426	1.69771	0.0447816	0.26869
HMR_1493	Methylsterol Monooxygenase	12	54.6636	0	12	60.6322	5.74129	6	54.6636	0	6	57.5063	2.84278	12	57.5063	2.84278	12	54.6636	0	3	54.6636	0	3	65.1703	1.73282	3	54.6636	0	3	65.2549	0	3	60.3491	0	3	65.4221	2.16287	11	23.6713	0.0141923	0.0417229	1.85204	0.0320098	0.224069	0.330791	0.370401	0.740802	0.858481	0.195313	0.58594	1.1527	0.124516	0.498064	-0.00964606	0.496152	0.740802	1.56266	0.0590662	0.295331	2.1993	0.0139283	0.111426	1.69771	0.0447816	0.26869
HMR_1494	Methylsterol Monooxygenase	12	54.6636	0	12	60.6322	5.74129	6	54.6636	0	6	57.5063	2.84278	12	57.5063	2.84278	12	54.6636	0	3	54.6636	0	3	65.1703	1.73282	3	54.6636	0	3	65.2549	0	3	60.3491	0	3	65.4221	2.16287	11	23.6713	0.0141923	0.0417229	1.85204	0.0320098	0.224069	0.330791	0.370401	0.740802	0.858481	0.195313	0.58594	1.1527	0.124516	0.498064	-0.00964606	0.496152	0.740802	1.56266	0.0590662	0.295331	2.1993	0.0139283	0.111426	1.69771	0.0447816	0.26869
HMR_1495	3Beta-Hydroxysteroid-4Alpha-Carboxylate 3-Dehydrogenase (Decarboxylating)	12	54.6636	0	12	60.6322	5.74129	6	54.6636	0	6	57.5063	2.84278	12	57.5063	2.84278	12	54.6636	0	3	54.6636	0	3	65.1703	1.73282	3	54.6636	0	3	65.2549	0	3	60.3491	0	3	65.4221	2.16287	11	23.6713	0.0141923	0.0417229	1.85204	0.0320098	0.224069	0.330791	0.370401	0.740802	0.858481	0.195313	0.58594	1.1527	0.124516	0.498064	-0.00964606	0.496152	0.740802	1.56266	0.0590662	0.295331	2.1993	0.0139283	0.111426	1.69771	0.0447816	0.26869
C3STDH1	C 3 sterol dehydrogenase 4 methylzymosterol	12	54.6636	0	12	60.6322	5.74129	6	54.6636	0	6	57.5063	2.84278	12	57.5063	2.84278	12	54.6636	0	3	54.6636	0	3	65.1703	1.73282	3	54.6636	0	3	65.2549	0	3	60.3491	0	3	65.4221	2.16287	11	23.6713	0.0141923	0.0417229	1.85204	0.0320098	0.224069	0.330791	0.370401	0.740802	0.858481	0.195313	0.58594	1.1527	0.124516	0.498064	-0.00964606	0.496152	0.740802	1.56266	0.0590662	0.295331	2.1993	0.0139283	0.111426	1.69771	0.0447816	0.26869
HMR_1502	Methylsterol Monooxygenase	12	54.6636	0	12	60.6322	5.74129	6	54.6636	0	6	57.5063	2.84278	12	57.5063	2.84278	12	54.6636	0	3	54.6636	0	3	65.1703	1.73282	3	54.6636	0	3	65.2549	0	3	60.3491	0	3	65.4221	2.16287	11	23.6713	0.0141923	0.0417229	1.85204	0.0320098	0.224069	0.330791	0.370401	0.740802	0.858481	0.195313	0.58594	1.1527	0.124516	0.498064	-0.00964606	0.496152	0.740802	1.56266	0.0590662	0.295331	2.1993	0.0139283	0.111426	1.69771	0.0447816	0.26869
HMR_1503	Methylsterol Monooxygenase	12	54.6636	0	12	60.6322	5.74129	6	54.6636	0	6	57.5063	2.84278	12	57.5063	2.84278	12	54.6636	0	3	54.6636	0	3	65.1703	1.73282	3	54.6636	0	3	65.2549	0	3	60.3491	0	3	65.4221	2.16287	11	23.6713	0.0141923	0.0417229	1.85204	0.0320098	0.224069	0.330791	0.370401	0.740802	0.858481	0.195313	0.58594	1.1527	0.124516	0.498064	-0.00964606	0.496152	0.740802	1.56266	0.0590662	0.295331	2.1993	0.0139283	0.111426	1.69771	0.0447816	0.26869
HMR_1504	Methylsterol Monooxygenase	12	54.6636	0	12	60.6322	5.74129	6	54.6636	0	6	57.5063	2.84278	12	57.5063	2.84278	12	54.6636	0	3	54.6636	0	3	65.1703	1.73282	3	54.6636	0	3	65.2549	0	3	60.3491	0	3	65.4221	2.16287	11	23.6713	0.0141923	0.0417229	1.85204	0.0320098	0.224069	0.330791	0.370401	0.740802	0.858481	0.195313	0.58594	1.1527	0.124516	0.498064	-0.00964606	0.496152	0.740802	1.56266	0.0590662	0.295331	2.1993	0.0139283	0.111426	1.69771	0.0447816	0.26869
HMR_1505	3Beta-Hydroxysteroid-4Alpha-Carboxylate 3-Dehydrogenase (Decarboxylating)	12	54.6636	0	12	60.6322	5.74129	6	54.6636	0	6	57.5063	2.84278	12	57.5063	2.84278	12	54.6636	0	3	54.6636	0	3	65.1703	1.73282	3	54.6636	0	3	65.2549	0	3	60.3491	0	3	65.4221	2.16287	11	23.6713	0.0141923	0.0417229	1.85204	0.0320098	0.224069	0.330791	0.370401	0.740802	0.858481	0.195313	0.58594	1.1527	0.124516	0.498064	-0.00964606	0.496152	0.740802	1.56266	0.0590662	0.295331	2.1993	0.0139283	0.111426	1.69771	0.0447816	0.26869
HMR_1509	3Beta-Hydroxysteroid 3-Dehydrogenase	12	54.6636	0	12	60.6322	5.74129	6	54.6636	0	6	57.5063	2.84278	12	57.5063	2.84278	12	54.6636	0	3	54.6636	0	3	65.1703	1.73282	3	54.6636	0	3	65.2549	0	3	60.3491	0	3	65.4221	2.16287	11	23.6713	0.0141923	0.0417229	1.85204	0.0320098	0.224069	0.330791	0.370401	0.740802	0.858481	0.195313	0.58594	1.1527	0.124516	0.498064	-0.00964606	0.496152	0.740802	1.56266	0.0590662	0.295331	2.1993	0.0139283	0.111426	1.69771	0.0447816	0.26869
CHLSTI_1	Delta8,24-cholestadien-3beta-ol delta7-delta8-isomerase	12	54.6636	0	12	60.6322	5.74129	6	54.6636	0	6	57.5063	2.84278	12	57.5063	2.84278	12	54.6636	0	3	54.6636	0	3	65.1703	1.73282	3	54.6636	0	3	65.2549	0	3	60.3491	0	3	65.4221	2.16287	11	23.6713	0.0141923	0.0417229	1.85204	0.0320098	0.224069	0.330791	0.370401	0.740802	0.858481	0.195313	0.58594	1.1527	0.124516	0.498064	-0.00964606	0.496152	0.740802	1.56266	0.0590662	0.295331	2.1993	0.0139283	0.111426	1.69771	0.0447816	0.26869
HMR_1516	HMR 1516	12	54.6636	0	12	60.6322	5.74129	6	54.6636	0	6	57.5063	2.84278	12	57.5063	2.84278	12	54.6636	0	3	54.6636	0	3	65.1703	1.73282	3	54.6636	0	3	65.2549	0	3	60.3491	0	3	65.4221	2.16287	11	23.6713	0.0141923	0.0417229	1.85204	0.0320098	0.224069	0.330791	0.370401	0.740802	0.858481	0.195313	0.58594	1.1527	0.124516	0.498064	-0.00964606	0.496152	0.740802	1.56266	0.0590662	0.295331	2.1993	0.0139283	0.111426	1.69771	0.0447816	0.26869
DSMSTOLR	Desmosterol reductase	12	54.6636	0	12	60.6322	5.74129	6	54.6636	0	6	57.5063	2.84278	12	57.5063	2.84278	12	54.6636	0	3	54.6636	0	3	65.1703	1.73282	3	54.6636	0	3	65.2549	0	3	60.3491	0	3	65.4221	2.16287	11	23.6713	0.0141923	0.0417229	1.85204	0.0320098	0.224069	0.330791	0.370401	0.740802	0.858481	0.195313	0.58594	1.1527	0.124516	0.498064	-0.00964606	0.496152	0.740802	1.56266	0.0590662	0.295331	2.1993	0.0139283	0.111426	1.69771	0.0447816	0.26869
HMR_1536	Sterol 14Alpha-Demethylase	12	54.6636	0	12	60.6322	5.74129	6	54.6636	0	6	57.5063	2.84278	12	57.5063	2.84278	12	54.6636	0	3	54.6636	0	3	65.1703	1.73282	3	54.6636	0	3	65.2549	0	3	60.3491	0	3	65.4221	2.16287	11	23.6713	0.0141923	0.0417229	1.85204	0.0320098	0.224069	0.330791	0.370401	0.740802	0.858481	0.195313	0.58594	1.1527	0.124516	0.498064	-0.00964606	0.496152	0.740802	1.56266	0.0590662	0.295331	2.1993	0.0139283	0.111426	1.69771	0.0447816	0.26869
HMR_1538	Sterol 14Alpha-Demethylase	12	54.6636	0	12	60.6322	5.74129	6	54.6636	0	6	57.5063	2.84278	12	57.5063	2.84278	12	54.6636	0	3	54.6636	0	3	65.1703	1.73282	3	54.6636	0	3	65.2549	0	3	60.3491	0	3	65.4221	2.16287	11	23.6713	0.0141923	0.0417229	1.85204	0.0320098	0.224069	0.330791	0.370401	0.740802	0.858481	0.195313	0.58594	1.1527	0.124516	0.498064	-0.00964606	0.496152	0.740802	1.56266	0.0590662	0.295331	2.1993	0.0139283	0.111426	1.69771	0.0447816	0.26869
HMR_1539	Sterol 14Alpha-Demethylase	12	54.6636	0	12	60.6322	5.74129	6	54.6636	0	6	57.5063	2.84278	12	57.5063	2.84278	12	54.6636	0	3	54.6636	0	3	65.1703	1.73282	3	54.6636	0	3	65.2549	0	3	60.3491	0	3	65.4221	2.16287	11	23.6713	0.0141923	0.0417229	1.85204	0.0320098	0.224069	0.330791	0.370401	0.740802	0.858481	0.195313	0.58594	1.1527	0.124516	0.498064	-0.00964606	0.496152	0.740802	1.56266	0.0590662	0.295331	2.1993	0.0139283	0.111426	1.69771	0.0447816	0.26869
HMR_1540	Delta14-Sterol Reductase	12	54.6636	0	12	60.6322	5.74129	6	54.6636	0	6	57.5063	2.84278	12	57.5063	2.84278	12	54.6636	0	3	54.6636	0	3	65.1703	1.73282	3	54.6636	0	3	65.2549	0	3	60.3491	0	3	65.4221	2.16287	11	23.6713	0.0141923	0.0417229	1.85204	0.0320098	0.224069	0.330791	0.370401	0.740802	0.858481	0.195313	0.58594	1.1527	0.124516	0.498064	-0.00964606	0.496152	0.740802	1.56266	0.0590662	0.295331	2.1993	0.0139283	0.111426	1.69771	0.0447816	0.26869
C14STR	C 14 sterol reductase	12	54.6636	0	12	60.6322	5.74129	6	54.6636	0	6	57.5063	2.84278	12	57.5063	2.84278	12	54.6636	0	3	54.6636	0	3	65.1703	1.73282	3	54.6636	0	3	65.2549	0	3	60.3491	0	3	65.4221	2.16287	11	23.6713	0.0141923	0.0417229	1.85204	0.0320098	0.224069	0.330791	0.370401	0.740802	0.858481	0.195313	0.58594	1.1527	0.124516	0.498064	-0.00964606	0.496152	0.740802	1.56266	0.0590662	0.295331	2.1993	0.0139283	0.111426	1.69771	0.0447816	0.26869
HMR_1500	3Beta-Hydroxysteroid 3-Dehydrogenase	12	54.6636	0	12	60.6322	5.74129	6	54.6636	0	6	57.5063	2.84278	12	57.5063	2.84278	12	54.6636	0	3	54.6636	0	3	65.1703	1.73282	3	54.6636	0	3	65.2549	0	3	60.3491	0	3	65.4221	2.16287	11	23.6713	0.0141923	0.0417229	1.85204	0.0320098	0.224069	0.330791	0.370401	0.740802	0.858481	0.195313	0.58594	1.1527	0.124516	0.498064	-0.00964606	0.496152	0.740802	1.56266	0.0590662	0.295331	2.1993	0.0139283	0.111426	1.69771	0.0447816	0.26869
DM_gcdca3s_c	DM gcdca3s(c)	12	0	0	12	0	0	6	0	0	6	0	0	12	0	0	12	0	0	3	0	0	3	0	0	3	0	0	3	0	0	3	0	0	3	0	0	11	23.6709	0.0141943	0.0417229	3.80271	7.1561e-05	0.000572488	0	0.5	1	0	0.5	1	0	0.5	1	0.760542	0.223465	1	0	0.5	1	0	0.5	1	0	0.5	1
17AHPRGSTRNte	Transport of 17Alpha-Hydroxyprogesterone, Extracellular	12	327.124	0	12	342.613	15.4892	6	327.124	0	6	321.152	5.97172	12	327.124	5.61033	12	327.124	0	3	327.124	0	3	339.038	15.074	3	327.124	0	3	343.337	0	3	271.414	0	3	363.126	8.65301	11	23.6674	0.0142106	0.0417229	1.81346	0.0348806	0.209283	0.173271	0.431219	1	-1.06326	0.143833	0.719164	-0.496772	0.309675	1	0.385842	0.349807	1	-0.173629	0.431079	1	1.90992	0.0280718	0.196503	3.10603	0.000948086	0.00758469
EX_17ahprgstrn_e	Exchange of 17Alpha-Hydroxyprogesterone	12	327.124	0	12	342.613	15.4892	6	327.124	0	6	321.152	5.97172	12	327.124	5.61033	12	327.124	0	3	327.124	0	3	339.038	15.074	3	327.124	0	3	343.337	0	3	271.414	0	3	363.126	8.65301	11	23.6674	0.0142106	0.0417229	1.81346	0.0348806	0.209283	0.173271	0.431219	1	-1.06326	0.143833	0.719164	-0.496772	0.309675	1	0.385842	0.349807	1	-0.173629	0.431079	1	1.90992	0.0280718	0.196503	3.10603	0.000948086	0.00758469
FAOXC184C163m	Fatty Acid Beta Oxidation (C18:4->C16:3), Mitochondrial	12	362.857	0	12	385.528	22.6708	6	362.857	0	6	369.351	6.49359	12	369.351	6.49359	12	362.857	0	3	362.857	0	3	418.924	9.44637	3	362.857	0	3	415.306	0	3	375.844	0	3	414.687	10.2033	11	23.6577	0.0142559	0.0417229	1.78452	0.0371696	0.244164	0.189023	0.425037	0.850075	0.763969	0.222443	0.667328	1.00801	0.156724	0.626897	-0.0868145	0.465409	0.850075	1.81346	0.0348806	0.244164	2.27647	0.011409	0.0912717	1.50478	0.0661897	0.330948
FAOXC184m	Isomerization of (C18:4), Mitochondrial	12	362.857	0	12	385.528	22.6708	6	362.857	0	6	369.351	6.49359	12	369.351	6.49359	12	362.857	0	3	362.857	0	3	418.924	9.44637	3	362.857	0	3	415.306	0	3	375.844	0	3	414.687	10.2033	11	23.6577	0.0142559	0.0417229	1.78452	0.0371696	0.244164	0.189023	0.425037	0.850075	0.763969	0.222443	0.667328	1.00801	0.156724	0.626897	-0.0868145	0.465409	0.850075	1.81346	0.0348806	0.244164	2.27647	0.011409	0.0912717	1.50478	0.0661897	0.330948
FAOXC204C184m	Fatty Acid Beta Oxidation (C20:4->C18:4), Mitochondrial	12	362.857	0	12	385.528	22.6708	6	362.857	0	6	369.351	6.49359	12	369.351	6.49359	12	362.857	0	3	362.857	0	3	418.924	9.44637	3	362.857	0	3	415.306	0	3	375.844	0	3	414.687	10.2033	11	23.6577	0.0142559	0.0417229	1.78452	0.0371696	0.244164	0.189023	0.425037	0.850075	0.763969	0.222443	0.667328	1.00801	0.156724	0.626897	-0.0868145	0.465409	0.850075	1.81346	0.0348806	0.244164	2.27647	0.011409	0.0912717	1.50478	0.0661897	0.330948
FAOXC225C204m	Fatty Acid Beta Oxidation (C22:5->C20:4), Mitochondrial	12	362.857	0	12	385.528	22.6708	6	362.857	0	6	369.351	6.49359	12	369.351	6.49359	12	362.857	0	3	362.857	0	3	418.924	9.44637	3	362.857	0	3	415.306	0	3	375.844	0	3	414.687	10.2033	11	23.6577	0.0142559	0.0417229	1.78452	0.0371696	0.244164	0.189023	0.425037	0.850075	0.763969	0.222443	0.667328	1.00801	0.156724	0.626897	-0.0868145	0.465409	0.850075	1.81346	0.0348806	0.244164	2.27647	0.011409	0.0912717	1.50478	0.0661897	0.330948
FAOXC225C226m	Fatty Acid Beta Oxidation (C22:5->C22:6), Mitochondrial	12	362.857	0	12	385.528	22.6708	6	362.857	0	6	369.351	6.49359	12	369.351	6.49359	12	362.857	0	3	362.857	0	3	418.924	9.44637	3	362.857	0	3	415.306	0	3	375.844	0	3	414.687	10.2033	11	23.6577	0.0142559	0.0417229	1.78452	0.0371696	0.244164	0.189023	0.425037	0.850075	0.763969	0.222443	0.667328	1.00801	0.156724	0.626897	-0.0868145	0.465409	0.850075	1.81346	0.0348806	0.244164	2.27647	0.011409	0.0912717	1.50478	0.0661897	0.330948
FAOXC225m	Isomerization (C22:5), Mitochondrial	12	362.857	0	12	385.528	22.6708	6	362.857	0	6	369.351	6.49359	12	369.351	6.49359	12	362.857	0	3	362.857	0	3	418.924	9.44637	3	362.857	0	3	415.306	0	3	375.844	0	3	414.687	10.2033	11	23.6577	0.0142559	0.0417229	1.78452	0.0371696	0.244164	0.189023	0.425037	0.850075	0.763969	0.222443	0.667328	1.00801	0.156724	0.626897	-0.0868145	0.465409	0.850075	1.81346	0.0348806	0.244164	2.27647	0.011409	0.0912717	1.50478	0.0661897	0.330948
FAOXC226C225m	Fatty Acid Beta Oxidation (C22:6->C22:5), Mitochondrial	12	362.857	0	12	385.528	22.6708	6	362.857	0	6	369.351	6.49359	12	369.351	6.49359	12	362.857	0	3	362.857	0	3	418.924	9.44637	3	362.857	0	3	415.306	0	3	375.844	0	3	414.687	10.2033	11	23.6577	0.0142559	0.0417229	1.78452	0.0371696	0.244164	0.189023	0.425037	0.850075	0.763969	0.222443	0.667328	1.00801	0.156724	0.626897	-0.0868145	0.465409	0.850075	1.81346	0.0348806	0.244164	2.27647	0.011409	0.0912717	1.50478	0.0661897	0.330948
DHCR72r	7-dehydrocholesterol reductase	12	1000	0	12	1000	0	6	1000	0	6	1000	0	12	1000	0	12	1000	0	3	1000	0	3	71.2849	0.765546	3	1000	0	3	1000	0	3	1000	0	3	1000	0	11	23.6309	0.0143823	0.0420685	0.799331	0.212049	1	-0.573059	0.283302	1	-1.9102	0.0280539	0.196377	0.799331	0.212049	1	0.799331	0.212049	1	-2.88539	0.00195465	0.0156372	0	0.5	1	0	0.5	1
r1846	Y+LAT2 Utilized transport	12	0	0	12	0	0	6	0	0	6	0	0	12	0	0	12	0	0	3	0	0	3	0	0	3	0	0	3	0	0	3	0	0	3	0	0	11	23.6133	0.0144656	0.0422879	0	0.5	1	0	0.5	1	0	0.5	1	0	0.5	1	0	0.5	1	0	0.5	1	0	0.5	1	2.10924	0.017462	0.139696
RE3164C	RE3164	12	423.357	0	12	423.357	0.903211	6	423.357	0	6	423.357	1.65534	12	423.357	1.33085	12	423.357	0	3	423.357	0	3	430.02	6.65555	3	423.357	0	3	428.194	0	3	381.676	0	3	439.501	6.48875	11	23.5893	0.0145805	0.0425991	0.405134	0.342689	1	-0.519814	0.301597	1	0.0236279	0.490575	1	-0.689693	0.245194	1	0.231505	0.408461	1	0.790977	0.214479	1	2.04496	0.0204292	0.143004	2.99028	0.00139362	0.011149
r2496	Resistance-Nodulation-Cell Division (RND) TCDB:2.A.60.1.14	12	0	0	12	0	0	6	0	0	6	0	0	12	0	0	12	0	0	3	0	0	3	1000	0	3	0	0	3	1000	0	3	0	0	3	1000	0	11	23.587	0.0145915	0.0426069	0.889553	0.186853	1	-0.363158	0.358243	1	0.363158	0.358243	1	-0.444776	0.328241	1	-0.889553	0.186853	1	0.889553	0.186853	1	2.66866	0.00380774	0.0304619	2.66866	0.00380774	0.0304619
FAOXC80	Beta oxidation of med/long chain fatty acid	12	681.36	0	12	695.76	18.8561	6	681.36	0	6	681.36	4.45587	12	681.36	4.45587	12	681.36	0	3	681.36	0	3	718.23	22.3092	3	681.36	0	3	670.098	0	3	672.448	0	3	698.506	15.5941	11	23.5355	0.0148402	0.0433082	1.48549	0.0687067	0.480947	-1.12626	0.130027	0.650134	0.330791	0.370401	1	-0.00482303	0.498076	1	0.115753	0.453924	1	0.0385842	0.484611	1	-1.40832	0.0795175	0.480947	2.50797	0.00607127	0.0485701
DMATTx	Dimethylallyltranstransferase	12	119.318	0	12	127.193	7.87527	6	119.318	0	6	122.43	3.11295	12	122.43	3.11295	12	119.318	0	3	119.318	0	3	141.039	1.53109	3	119.318	0	3	138.566	0	3	125.543	0	3	136.615	0.631271	11	23.5115	0.0149576	0.0435005	1.67841	0.0466332	0.257939	0.228403	0.409666	0.819333	0.771845	0.220103	0.660309	1.14306	0.126507	0.506029	-0.00964606	0.496152	0.819333	1.717	0.0429898	0.257939	2.18001	0.0146284	0.117027	1.79417	0.0363933	0.254753
GRTTx	Geranyltranstransferase	12	119.318	0	12	127.193	7.87527	6	119.318	0	6	122.43	3.11295	12	122.43	3.11295	12	119.318	0	3	119.318	0	3	141.039	1.53109	3	119.318	0	3	138.566	0	3	125.543	0	3	136.615	0.631271	11	23.5115	0.0149576	0.0435005	1.67841	0.0466332	0.257939	0.228403	0.409666	0.819333	0.771845	0.220103	0.660309	1.14306	0.126507	0.506029	-0.00964606	0.496152	0.819333	1.717	0.0429898	0.257939	2.18001	0.0146284	0.117027	1.79417	0.0363933	0.254753
IPDDIx	Isopentenyl-diphosphate D-isomerase	12	119.318	0	12	127.193	7.87527	6	119.318	0	6	122.43	3.11295	12	122.43	3.11295	12	119.318	0	3	119.318	0	3	141.039	1.53109	3	119.318	0	3	138.566	0	3	125.543	0	3	136.615	0.631271	11	23.5115	0.0149576	0.0435005	1.67841	0.0466332	0.257939	0.228403	0.409666	0.819333	0.771845	0.220103	0.660309	1.14306	0.126507	0.506029	-0.00964606	0.496152	0.819333	1.717	0.0429898	0.257939	2.18001	0.0146284	0.117027	1.79417	0.0363933	0.254753
IPDDI	Isopentenyl-diphosphate D-isomerase	12	119.318	0	12	127.193	7.87527	6	119.318	0	6	122.43	3.11295	12	122.43	3.11295	12	119.318	0	3	119.318	0	3	141.039	1.53109	3	119.318	0	3	138.566	0	3	125.543	0	3	136.615	0.631271	11	23.5115	0.0149576	0.0435005	1.67841	0.0466332	0.257939	0.228403	0.409666	0.819333	0.771845	0.220103	0.660309	1.14306	0.126507	0.506029	-0.00964606	0.496152	0.819333	1.717	0.0429898	0.257939	2.18001	0.0146284	0.117027	1.79417	0.0363933	0.254753
DMATT	Dimethylallyltranstransferase	12	119.318	0	12	127.193	7.87527	6	119.318	0	6	122.43	3.11295	12	122.43	3.11295	12	119.318	0	3	119.318	0	3	141.039	1.53109	3	119.318	0	3	138.566	0	3	125.543	0	3	136.615	0.631271	11	23.5115	0.0149576	0.0435005	1.67841	0.0466332	0.257939	0.228403	0.409666	0.819333	0.771845	0.220103	0.660309	1.14306	0.126507	0.506029	-0.00964606	0.496152	0.819333	1.717	0.0429898	0.257939	2.18001	0.0146284	0.117027	1.79417	0.0363933	0.254753
GRTT	Geranyltranstransferase	12	119.318	0	12	127.193	7.87527	6	119.318	0	6	122.43	3.11295	12	122.43	3.11295	12	119.318	0	3	119.318	0	3	141.039	1.53109	3	119.318	0	3	138.566	0	3	125.543	0	3	136.615	0.631271	11	23.5115	0.0149576	0.0435005	1.67841	0.0466332	0.257939	0.228403	0.409666	0.819333	0.771845	0.220103	0.660309	1.14306	0.126507	0.506029	-0.00964606	0.496152	0.819333	1.717	0.0429898	0.257939	2.18001	0.0146284	0.117027	1.79417	0.0363933	0.254753
PROGLYPEPT1tc	Transport of Prolylglycine by the apical PEPT1 amino acid transporters across the brush border cells of the enterocytes of the intestine and renal cells	12	1000	0	12	1000	0	6	1000	0	6	1000	0	12	1000	0	12	1000	0	3	1000	0	3	0	0	3	1000	0	3	0	0	3	1000	0	3	1000	0	11	23.4983	0.0150225	0.0436642	-0.46447	0.321155	1	0.379238	0.352255	1	-0.379238	0.352255	1	0.928941	0.17646	1	0.46447	0.321155	1	-2.78682	0.00266138	0.0212911	-2.78682	0.00266138	0.0212911	-0.928941	0.17646	1
EANDRSTRNte	Transport of 16Alpha-Hydroxydehydroepiandrosterone, Extracellular	12	210.34	0	12	220.616	10.2751	6	210.34	0	6	210.34	1.34721	12	210.34	8.01195	12	210.34	0	3	210.34	0	3	225.264	1.25132	3	210.34	0	3	222.636	0	3	194.317	0	3	237.292	4.20387	11	23.4637	0.015194	0.0440869	1.3408	0.0899924	0.539954	-0.220527	0.41273	1	-0.133892	0.446744	1	-0.786154	0.215889	0.863555	-0.0964606	0.461577	1	0.964606	0.167371	0.836856	1.89063	0.0293371	0.205359	3.08674	0.00101183	0.00809463
EANDRSTRNtr	Transport of 16Alpha-Hydroxydehydroepiandrosterone, Endoplasmatic Reticulum	12	210.34	0	12	220.616	10.2751	6	210.34	0	6	210.34	1.34721	12	210.34	8.01195	12	210.34	0	3	210.34	0	3	225.264	1.25132	3	210.34	0	3	222.636	0	3	194.317	0	3	237.292	4.20387	11	23.4637	0.015194	0.0440869	1.3408	0.0899924	0.539954	-0.220527	0.41273	1	-0.133892	0.446744	1	-0.786154	0.215889	0.863555	-0.0964606	0.461577	1	0.964606	0.167371	0.836856	1.89063	0.0293371	0.205359	3.08674	0.00101183	0.00809463
EX_eandrstrn_e	Exchange of 16Alpha-Hydroxydehydroepiandrosterone	12	210.34	0	12	220.616	10.2751	6	210.34	0	6	210.34	1.34721	12	210.34	8.01195	12	210.34	0	3	210.34	0	3	225.264	1.25132	3	210.34	0	3	222.636	0	3	194.317	0	3	237.292	4.20387	11	23.4637	0.015194	0.0440869	1.3408	0.0899924	0.539954	-0.220527	0.41273	1	-0.133892	0.446744	1	-0.786154	0.215889	0.863555	-0.0964606	0.461577	1	0.964606	0.167371	0.836856	1.89063	0.0293371	0.205359	3.08674	0.00101183	0.00809463
17AHPRGNLONEte	Transport of 17Alpha-Hydroxypregnenolone, Extracellular	12	329.011	0	12	344.803	15.7923	6	329.011	0	6	322.096	6.91525	12	329.011	6.18367	12	329.011	0	3	329.011	0	3	340.282	14.7959	3	329.011	0	3	345.737	0	3	271.414	0	3	363.126	5.49772	11	23.456	0.015232	0.0441468	1.81346	0.0348806	0.209283	0.189023	0.425037	1	-1.06326	0.143833	0.719164	-0.487126	0.313085	1	0.385842	0.349807	1	-0.192921	0.42351	1	1.90992	0.0280718	0.196503	3.08674	0.00101183	0.00809463
EX_17ahprgnlone_e	Exchange of 17Alpha-Hydroxypregnenolone	12	329.011	0	12	344.803	15.7923	6	329.011	0	6	322.096	6.91525	12	329.011	6.18367	12	329.011	0	3	329.011	0	3	340.282	14.7959	3	329.011	0	3	345.737	0	3	271.414	0	3	363.126	5.49772	11	23.456	0.015232	0.0441468	1.81346	0.0348806	0.209283	0.189023	0.425037	1	-1.06326	0.143833	0.719164	-0.487126	0.313085	1	0.385842	0.349807	1	-0.192921	0.42351	1	1.90992	0.0280718	0.196503	3.08674	0.00101183	0.00809463
DGULND	Dehydro-L-gulonate decarboxylase	12	0	0	12	883.785	116.215	6	0	0	6	434.892	434.892	12	0	0	12	0	0	3	0	0	3	1000	0	3	0	0	3	1000	0	3	869.783	0	3	1000	0	11	23.4196	0.0154148	0.0446	1.62963	0.0515902	0.309541	0.153685	0.438929	0.905209	0.889753	0.186799	0.905209	0.54486	0.292925	0.905209	-0.188224	0.42535	0.905209	2.69458	0.00352386	0.0281909	2.47664	0.00663134	0.0464194	0.911402	0.181042	0.905209
GULN3D	L-gulonate 3-dehydrogenase	12	0	0	12	883.785	116.215	6	0	0	6	434.892	434.892	12	0	0	12	0	0	3	0	0	3	1000	0	3	0	0	3	1000	0	3	869.783	0	3	1000	0	11	23.4196	0.0154148	0.0446	1.62963	0.0515902	0.309541	0.153685	0.438929	0.905209	0.889753	0.186799	0.905209	0.54486	0.292925	0.905209	-0.188224	0.42535	0.905209	2.69458	0.00352386	0.0281909	2.47664	0.00663134	0.0464194	0.911402	0.181042	0.905209
GULND	Gulonate dehydrogenase	12	0	0	12	883.785	116.215	6	0	0	6	434.892	434.892	12	0	0	12	0	0	3	0	0	3	1000	0	3	0	0	3	1000	0	3	869.783	0	3	1000	0	11	23.4196	0.0154148	0.0446	1.62963	0.0515902	0.309541	0.153685	0.438929	0.905209	0.889753	0.186799	0.905209	0.54486	0.292925	0.905209	-0.188224	0.42535	0.905209	2.69458	0.00352386	0.0281909	2.47664	0.00663134	0.0464194	0.911402	0.181042	0.905209
DGK1	Deoxyguanylate kinase (dGMP:ATP)	12	790.601	0	12	844.452	53.8508	6	790.601	0	6	794.44	3.83871	12	802.164	11.563	12	790.601	0	3	790.601	0	3	913.833	43.0675	3	790.601	0	3	987.282	0	3	875.177	0	3	793.944	6.18095	11	23.4176	0.0154249	0.0446038	1.31187	0.0947815	0.568689	-0.291413	0.385368	0.880596	0.0630082	0.47488	0.880596	0.77169	0.220149	0.880596	-0.549829	0.291218	0.880596	2.98065	0.00143817	0.0115054	2.35365	0.00929493	0.0650645	-0.983905	0.162581	0.812906
HMR_1762	Cholestanetriol 26-Monooxygenase	12	666.824	0	12	732.03	68.659	6	666.824	0	6	666.824	16.5451	12	666.824	22.6473	12	666.824	0	3	666.824	0	3	754.343	20.32	3	666.824	0	3	776.675	0	3	621.53	0	3	787.249	17.6636	11	23.4032	0.015498	0.044715	1.43726	0.0753217	0.45193	-0.433178	0.332443	1	-0.299287	0.382361	1	-0.448542	0.326881	1	-0.289382	0.386145	1	0.829561	0.203394	1	2.33435	0.00978881	0.0685217	2.97099	0.00148423	0.0118738
HMR_1765	25/26-Hydroxycholesterol 7Alpha-Hydroxylase	12	666.824	0	12	732.03	68.659	6	666.824	0	6	666.824	16.5451	12	666.824	22.6473	12	666.824	0	3	666.824	0	3	754.343	20.32	3	666.824	0	3	776.675	0	3	621.53	0	3	787.249	17.6636	11	23.4032	0.015498	0.044715	1.43726	0.0753217	0.45193	-0.433178	0.332443	1	-0.299287	0.382361	1	-0.448542	0.326881	1	-0.289382	0.386145	1	0.829561	0.203394	1	2.33435	0.00978881	0.0685217	2.97099	0.00148423	0.0118738
RE2155C	Steroid 21-Monooxygenase	12	329.919	0	12	345.765	16.4427	6	329.919	0	6	322.549	7.36917	12	329.919	7.23054	12	329.919	0	3	329.919	0	3	341.163	14.5711	3	329.919	0	3	348.17	0	3	271.414	0	3	363.126	3.26027	11	23.4013	0.0155074	0.044715	1.80381	0.0356303	0.213782	0.189023	0.425037	1	-1.06326	0.143833	0.719164	-0.487126	0.313085	1	0.395488	0.346241	1	-0.192921	0.42351	1	1.90992	0.0280718	0.196503	3.08674	0.00101183	0.00809463
CE5072te	Transport of 21-Hydroxyallopregnanolone, Extracellular	12	329.919	0	12	345.765	16.4427	6	329.919	0	6	322.549	7.36917	12	329.919	7.23054	12	329.919	0	3	329.919	0	3	341.163	14.5711	3	329.919	0	3	348.17	0	3	271.414	0	3	363.126	3.26027	11	23.4013	0.0155074	0.044715	1.80381	0.0356303	0.213782	0.189023	0.425037	1	-1.06326	0.143833	0.719164	-0.487126	0.313085	1	0.395488	0.346241	1	-0.192921	0.42351	1	1.90992	0.0280718	0.196503	3.08674	0.00101183	0.00809463
EX_CE5072_e	Exchange of 21-Hydroxyallopregnanolone	12	329.919	0	12	345.765	16.4427	6	329.919	0	6	322.549	7.36917	12	329.919	7.23054	12	329.919	0	3	329.919	0	3	341.163	14.5711	3	329.919	0	3	348.17	0	3	271.414	0	3	363.126	3.26027	11	23.4013	0.0155074	0.044715	1.80381	0.0356303	0.213782	0.189023	0.425037	1	-1.06326	0.143833	0.719164	-0.487126	0.313085	1	0.395488	0.346241	1	-0.192921	0.42351	1	1.90992	0.0280718	0.196503	3.08674	0.00101183	0.00809463
r1923	Y+LAT2 Utilized transport	12	1000	0	12	1000	0	6	1000	0	6	1000	0	12	1000	0	12	1000	0	3	1000	0	3	1000	0	3	1000	0	3	0	0	3	1000	0	3	0	0	11	23.375	0.0156415	0.0450504	-0.450694	0.326105	0.918455	0.73598	0.230871	0.918455	0	0.5	0.918455	1.35208	0.0881746	0.529048	0.901388	0.183691	0.918455	0.901388	0.183691	0.918455	-2.70416	0.00342383	0.0273906	-2.70416	0.00342383	0.0273906
RE3017R	RE3017	12	0	0	12	0	0	6	0	0	6	0	0	12	0	0	12	0	0	3	0	0	3	0	0	3	0	0	3	1000	0	3	1000	0	3	0	0	11	23.375	0.0156415	0.0450504	0	0.5	1	0.431507	0.33305	1	0.431507	0.33305	1	1.05697	0.145262	0.871575	0	0.5	1	0	0.5	1	2.11394	0.0172601	0.138081	-2.11394	0.0172601	0.138081
r1171	EC:2.3.1.26	12	968.147	0	12	968.147	27.0581	6	968.147	0	6	968.147	6.29292	12	968.147	11.1313	12	968.147	0	3	968.147	0	3	1000	0	3	968.147	0	3	1000	0	3	945.884	0	3	1000	0	11	23.3638	0.0156991	0.045165	0.917917	0.179331	0.896656	-0.198274	0.421415	1	0.317239	0.375531	1	0.0631371	0.474829	1	0.0582804	0.476763	1	2.42835	0.00758382	0.0455029	2.55463	0.0053151	0.0372057	2.81689	0.00242457	0.0193966
r1183	EC:3.1.1.13	12	968.147	0	12	968.147	27.0581	6	968.147	0	6	968.147	6.29292	12	968.147	11.1313	12	968.147	0	3	968.147	0	3	1000	0	3	968.147	0	3	1000	0	3	945.884	0	3	1000	0	11	23.3638	0.0156991	0.045165	0.917917	0.179331	0.896656	-0.198274	0.421415	1	0.317239	0.375531	1	0.0631371	0.474829	1	0.0582804	0.476763	1	2.42835	0.00758382	0.0455029	2.55463	0.0053151	0.0372057	2.81689	0.00242457	0.0193966
PIK4	Phosphatidylinositol 4-kinase	12	598.202	0	12	598.202	123.053	6	598.202	0	6	598.202	14.4905	12	598.202	15.4926	12	598.202	0	3	598.202	0	3	734.013	89.2975	3	598.202	0	3	914.567	0	3	449.789	0	3	622.716	104.294	11	23.3444	0.015799	0.0454267	0.31832	0.375121	0.8165	-0.826977	0.204125	0.8165	-0.126016	0.44986	0.8165	-1.4035	0.0802337	0.401169	-0.655932	0.255934	0.8165	2.39222	0.00837335	0.0586135	2.7009	0.00345765	0.0276612	1.67841	0.0466332	0.279799
r1922	Y+LAT2 Utilized transport	12	1000	0	12	500	500	6	1000	0	6	1000	0	12	1000	0	12	1000	0	3	1000	0	3	0	0	3	1000	0	3	0	0	3	1000	0	3	0	0	11	23.3198	0.0159263	0.0457406	-1.31827	0.0937059	0.562235	0.358789	0.359877	1	0.358789	0.359877	1	0.439425	0.330177	1	0.439425	0.330177	1	-0.87885	0.189741	0.948707	-2.63655	0.00418771	0.0335017	-2.63655	0.00418771	0.0335017
r2065	Amino Acid-Polyamine-Organocation (APC) TCDB:2.A.3.8.15	12	1000	0	12	500	500	6	1000	0	6	1000	0	12	1000	0	12	1000	0	3	1000	0	3	0	0	3	1000	0	3	0	0	3	1000	0	3	0	0	11	23.3198	0.0159263	0.0457406	-1.7577	0.0393994	0.236396	0	0.5	1	0	0.5	1	-0.439425	0.330177	1	0	0.5	1	-0.87885	0.189741	0.948707	-2.63655	0.00418771	0.0335017	-2.63655	0.00418771	0.0335017
RE2407C	RE2407C	12	54.3946	0	12	60.4359	5.48428	6	54.3946	0	6	57.3719	2.97724	12	57.3719	2.97724	12	54.3946	0	3	54.3946	0	3	64.6783	1.79024	3	54.3946	0	3	64.917	0	3	60.3491	0	3	64.0778	1.42191	11	23.2934	0.0160645	0.0458005	1.86169	0.0313235	0.219264	0.338667	0.36743	0.734861	0.866357	0.193147	0.579442	1.12377	0.130556	0.522225	-0.0192921	0.492304	0.734861	1.58195	0.0568301	0.340981	2.25718	0.0119985	0.095988	1.56266	0.0590662	0.340981
CHLSTD78I	5alpha-cholest-7-en-3beta-ol delta7-delta8-isomerase	12	54.3946	0	12	60.4359	5.48428	6	54.3946	0	6	57.3719	2.97724	12	57.3719	2.97724	12	54.3946	0	3	54.3946	0	3	64.6783	1.79024	3	54.3946	0	3	64.917	0	3	60.3491	0	3	64.0778	1.42191	11	23.2934	0.0160645	0.0458005	1.86169	0.0313235	0.219264	0.338667	0.36743	0.734861	0.866357	0.193147	0.579442	1.12377	0.130556	0.522225	-0.0192921	0.492304	0.734861	1.58195	0.0568301	0.340981	2.25718	0.0119985	0.095988	1.56266	0.0590662	0.340981
LTHSTRLtr	Transport of 5Alpha-Cholest-7-En-3Beta-Ol, Endoplasmatic Reticulum	12	54.3946	0	12	60.4359	5.48428	6	54.3946	0	6	57.3719	2.97724	12	57.3719	2.97724	12	54.3946	0	3	54.3946	0	3	64.6783	1.79024	3	54.3946	0	3	64.917	0	3	60.3491	0	3	64.0778	1.42191	11	23.2934	0.0160645	0.0458005	1.86169	0.0313235	0.219264	0.338667	0.36743	0.734861	0.866357	0.193147	0.579442	1.12377	0.130556	0.522225	-0.0192921	0.492304	0.734861	1.58195	0.0568301	0.340981	2.25718	0.0119985	0.095988	1.56266	0.0590662	0.340981
HMR_1543	Methylsterol Monooxygenase	12	54.3946	0	12	60.4359	5.48428	6	54.3946	0	6	57.3719	2.97724	12	57.3719	2.97724	12	54.3946	0	3	54.3946	0	3	64.6783	1.79024	3	54.3946	0	3	64.917	0	3	60.3491	0	3	64.0778	1.42191	11	23.2934	0.0160645	0.0458005	1.86169	0.0313235	0.219264	0.338667	0.36743	0.734861	0.866357	0.193147	0.579442	1.12377	0.130556	0.522225	-0.0192921	0.492304	0.734861	1.58195	0.0568301	0.340981	2.25718	0.0119985	0.095988	1.56266	0.0590662	0.340981
HMR_1544	Methylsterol Monooxygenase	12	54.3946	0	12	60.4359	5.48428	6	54.3946	0	6	57.3719	2.97724	12	57.3719	2.97724	12	54.3946	0	3	54.3946	0	3	64.6783	1.79024	3	54.3946	0	3	64.917	0	3	60.3491	0	3	64.0778	1.42191	11	23.2934	0.0160645	0.0458005	1.86169	0.0313235	0.219264	0.338667	0.36743	0.734861	0.866357	0.193147	0.579442	1.12377	0.130556	0.522225	-0.0192921	0.492304	0.734861	1.58195	0.0568301	0.340981	2.25718	0.0119985	0.095988	1.56266	0.0590662	0.340981
HMR_1545	Methylsterol Monooxygenase	12	54.3946	0	12	60.4359	5.48428	6	54.3946	0	6	57.3719	2.97724	12	57.3719	2.97724	12	54.3946	0	3	54.3946	0	3	64.6783	1.79024	3	54.3946	0	3	64.917	0	3	60.3491	0	3	64.0778	1.42191	11	23.2934	0.0160645	0.0458005	1.86169	0.0313235	0.219264	0.338667	0.36743	0.734861	0.866357	0.193147	0.579442	1.12377	0.130556	0.522225	-0.0192921	0.492304	0.734861	1.58195	0.0568301	0.340981	2.25718	0.0119985	0.095988	1.56266	0.0590662	0.340981
HMR_1546	3Beta-Hydroxysteroid-4Alpha-Carboxylate 3-Dehydrogenase (Decarboxylating)	12	54.3946	0	12	60.4359	5.48428	6	54.3946	0	6	57.3719	2.97724	12	57.3719	2.97724	12	54.3946	0	3	54.3946	0	3	64.6783	1.79024	3	54.3946	0	3	64.917	0	3	60.3491	0	3	64.0778	1.42191	11	23.2934	0.0160645	0.0458005	1.86169	0.0313235	0.219264	0.338667	0.36743	0.734861	0.866357	0.193147	0.579442	1.12377	0.130556	0.522225	-0.0192921	0.492304	0.734861	1.58195	0.0568301	0.340981	2.25718	0.0119985	0.095988	1.56266	0.0590662	0.340981
HMR_1547	3Beta-Hydroxysteroid 3-Dehydrogenase	12	54.3946	0	12	60.4359	5.48428	6	54.3946	0	6	57.3719	2.97724	12	57.3719	2.97724	12	54.3946	0	3	54.3946	0	3	64.6783	1.79024	3	54.3946	0	3	64.917	0	3	60.3491	0	3	64.0778	1.42191	11	23.2934	0.0160645	0.0458005	1.86169	0.0313235	0.219264	0.338667	0.36743	0.734861	0.866357	0.193147	0.579442	1.12377	0.130556	0.522225	-0.0192921	0.492304	0.734861	1.58195	0.0568301	0.340981	2.25718	0.0119985	0.095988	1.56266	0.0590662	0.340981
HMR_1548	Methylsterol Monooxygenase	12	54.3946	0	12	60.4359	5.48428	6	54.3946	0	6	57.3719	2.97724	12	57.3719	2.97724	12	54.3946	0	3	54.3946	0	3	64.6783	1.79024	3	54.3946	0	3	64.917	0	3	60.3491	0	3	64.0778	1.42191	11	23.2934	0.0160645	0.0458005	1.86169	0.0313235	0.219264	0.338667	0.36743	0.734861	0.866357	0.193147	0.579442	1.12377	0.130556	0.522225	-0.0192921	0.492304	0.734861	1.58195	0.0568301	0.340981	2.25718	0.0119985	0.095988	1.56266	0.0590662	0.340981
HMR_1549	Methylsterol Monooxygenase	12	54.3946	0	12	60.4359	5.48428	6	54.3946	0	6	57.3719	2.97724	12	57.3719	2.97724	12	54.3946	0	3	54.3946	0	3	64.6783	1.79024	3	54.3946	0	3	64.917	0	3	60.3491	0	3	64.0778	1.42191	11	23.2934	0.0160645	0.0458005	1.86169	0.0313235	0.219264	0.338667	0.36743	0.734861	0.866357	0.193147	0.579442	1.12377	0.130556	0.522225	-0.0192921	0.492304	0.734861	1.58195	0.0568301	0.340981	2.25718	0.0119985	0.095988	1.56266	0.0590662	0.340981
HMR_1550	Methylsterol Monooxygenase	12	54.3946	0	12	60.4359	5.48428	6	54.3946	0	6	57.3719	2.97724	12	57.3719	2.97724	12	54.3946	0	3	54.3946	0	3	64.6783	1.79024	3	54.3946	0	3	64.917	0	3	60.3491	0	3	64.0778	1.42191	11	23.2934	0.0160645	0.0458005	1.86169	0.0313235	0.219264	0.338667	0.36743	0.734861	0.866357	0.193147	0.579442	1.12377	0.130556	0.522225	-0.0192921	0.492304	0.734861	1.58195	0.0568301	0.340981	2.25718	0.0119985	0.095988	1.56266	0.0590662	0.340981
HMR_1551	3Beta-Hydroxysteroid-4Alpha-Carboxylate 3-Dehydrogenase (Decarboxylating)	12	54.3946	0	12	60.4359	5.48428	6	54.3946	0	6	57.3719	2.97724	12	57.3719	2.97724	12	54.3946	0	3	54.3946	0	3	64.6783	1.79024	3	54.3946	0	3	64.917	0	3	60.3491	0	3	64.0778	1.42191	11	23.2934	0.0160645	0.0458005	1.86169	0.0313235	0.219264	0.338667	0.36743	0.734861	0.866357	0.193147	0.579442	1.12377	0.130556	0.522225	-0.0192921	0.492304	0.734861	1.58195	0.0568301	0.340981	2.25718	0.0119985	0.095988	1.56266	0.0590662	0.340981
HMR_1552	3Beta-Hydroxysteroid 3-Dehydrogenase	12	54.3946	0	12	60.4359	5.48428	6	54.3946	0	6	57.3719	2.97724	12	57.3719	2.97724	12	54.3946	0	3	54.3946	0	3	64.6783	1.79024	3	54.3946	0	3	64.917	0	3	60.3491	0	3	64.0778	1.42191	11	23.2934	0.0160645	0.0458005	1.86169	0.0313235	0.219264	0.338667	0.36743	0.734861	0.866357	0.193147	0.579442	1.12377	0.130556	0.522225	-0.0192921	0.492304	0.734861	1.58195	0.0568301	0.340981	2.25718	0.0119985	0.095988	1.56266	0.0590662	0.340981
DNDPt42m	DUTP transport via ADP antiport	12	763.727	0	12	795.699	37.9241	6	763.727	0	6	763.727	26.339	12	763.727	26.339	12	763.727	0	3	763.727	0	3	816.419	61.364	3	763.727	0	3	896.527	0	3	711.049	0	3	899.518	21.3121	11	23.2402	0.0163461	0.0465437	0.501595	0.307976	0.938802	-0.889985	0.186737	0.933685	0.141768	0.443632	0.938802	-1.36492	0.0861396	0.516837	-0.723454	0.2347	0.938802	0.0578763	0.476924	0.938802	2.58514	0.00486693	0.0340685	3.1832	0.000728288	0.0058263
HMR_0653	S-Adenosyl-L-Methionine:Phosphatidylethanolamine N-Methyltransferase	12	997.587	0	12	997.587	2.41331	6	997.587	0	6	997.587	1.20665	12	997.587	1.20665	12	997.587	0	3	997.587	0	3	1000	0	3	997.587	0	3	1000	0	3	923.605	0	3	1000	0	11	23.2372	0.0163619	0.0465437	0.887787	0.187328	0.936638	-0.112135	0.455358	1	0.408493	0.341456	1	-0.0833833	0.466773	1	0.127527	0.449261	1	2.32492	0.010038	0.0602283	2.44264	0.00729013	0.0510309	2.97237	0.00147755	0.0118204
HMR_0654	S-Adenosyl-L-Methionine:Phosphatidyl-N-Methylethanolamine N-Methyltransferase	12	997.587	0	12	997.587	2.41331	6	997.587	0	6	997.587	1.20665	12	997.587	1.20665	12	997.587	0	3	997.587	0	3	1000	0	3	997.587	0	3	1000	0	3	923.605	0	3	1000	0	11	23.2372	0.0163619	0.0465437	0.887787	0.187328	0.936638	-0.112135	0.455358	1	0.408493	0.341456	1	-0.0833833	0.466773	1	0.127527	0.449261	1	2.32492	0.010038	0.0602283	2.44264	0.00729013	0.0510309	2.97237	0.00147755	0.0118204
HMR_0657	S-Adenosyl-L-Methionine:Phosphatidyl-N-Dimethylethanolamine N-Methyltransferase	12	997.587	0	12	997.587	2.41331	6	997.587	0	6	997.587	1.20665	12	997.587	1.20665	12	997.587	0	3	997.587	0	3	1000	0	3	997.587	0	3	1000	0	3	923.605	0	3	1000	0	11	23.2372	0.0163619	0.0465437	0.887787	0.187328	0.936638	-0.112135	0.455358	1	0.408493	0.341456	1	-0.0833833	0.466773	1	0.127527	0.449261	1	2.32492	0.010038	0.0602283	2.44264	0.00729013	0.0510309	2.97237	0.00147755	0.0118204
EX_pe224_hs_e	Exchange of 1-Docosatetraenoyglycerophosphoethanolamine (22:4, Delta 7, 10, 13, 16)	12	374.845	0	12	374.845	3.51656	6	374.845	0	6	374.845	5.84411	12	376.195	1.34953	12	374.845	0	3	374.845	0	3	389.248	3.60828	3	374.845	0	3	392.305	0	3	406.289	0	3	405.692	17.6592	11	23.228	0.0164108	0.0466472	0.63183	0.263749	0.961726	1.09085	0.13767	0.826022	0.704915	0.240432	0.961726	2.28617	0.0111223	0.0889784	0.0385851	0.484611	0.961726	2.08359	0.0185986	0.13019	0.945334	0.172244	0.861221	0.540191	0.294533	0.961726
C4STMO1r	C-4 sterol methyl oxidase (4,4-dimethylzymosterol)	12	58.4699	0	12	62.8965	4.42657	6	58.4699	0	6	60.309	1.83904	12	60.309	1.83904	12	58.4699	0	3	58.4699	0	3	69.0689	1.4853	3	58.4699	0	3	68.2467	0	3	62.148	0	3	67.2082	0.484232	11	23.2269	0.0164167	0.0466472	1.72664	0.0421158	0.265715	0.228403	0.409666	0.819333	0.724589	0.234352	0.703056	1.02731	0.152138	0.608554	-0.00964606	0.496152	0.819333	1.60125	0.0546613	0.273306	2.23789	0.0126143	0.100914	1.77487	0.0379593	0.265715
ACOAD1fm	Acyl-CoA dehydrogenase (butanoyl-CoA), mitochondrial	12	728.997	0	12	767.266	38.2682	6	728.997	0	6	743.726	14.7281	12	743.726	14.7281	12	728.997	0	3	728.997	0	3	787.64	29.7917	3	728.997	0	3	723.527	0	3	758.454	0	3	770.753	1.62998	11	23.1953	0.0165869	0.0471046	1.53372	0.0625489	0.437842	-0.992373	0.160508	0.865979	0.700962	0.241664	0.865979	0.7958	0.213074	0.865979	-0.790977	0.214479	0.865979	1.06107	0.14433	0.865979	-1.85204	0.0320098	0.256079	0.713808	0.237673	0.865979
DDPGAm	2-dehydro-3-deoxy-phosphogluconate aldolase, mitochondrial	12	704.018	0	12	786.339	74.9026	6	704.018	0	6	764.8	60.782	12	750.893	46.8758	12	704.018	0	3	704.018	0	3	865.578	5.62529	3	704.018	0	3	858.908	0	3	853.823	0	3	847.134	8.13694	11	23.1767	0.0166878	0.0472589	0.829561	0.203394	1	0.0551318	0.478017	1	0.551318	0.290708	1	0.969429	0.166166	0.996994	-0.405134	0.342689	1	1.90992	0.0280718	0.196503	1.98709	0.0234563	0.187651	0.829561	0.203394	1
EHGLAT2m	L-erythro-4-Hydroxyglutamate:2-oxoglutarate aminotransferase 2, mitochondrial	12	704.018	0	12	786.339	74.9026	6	704.018	0	6	764.8	60.782	12	750.893	46.8758	12	704.018	0	3	704.018	0	3	865.578	5.62529	3	704.018	0	3	858.908	0	3	853.823	0	3	847.134	8.13694	11	23.1767	0.0166878	0.0472589	0.829561	0.203394	1	0.0551318	0.478017	1	0.551318	0.290708	1	0.969429	0.166166	0.996994	-0.405134	0.342689	1	1.90992	0.0280718	0.196503	1.98709	0.0234563	0.187651	0.829561	0.203394	1
EHGLATm	L erythro 4 Hydroxyglutamate2 oxoglutarate aminotransferase mitochondrial	12	704.018	0	12	786.339	74.9026	6	704.018	0	6	764.8	60.782	12	750.893	46.8758	12	704.018	0	3	704.018	0	3	865.578	5.62529	3	704.018	0	3	858.908	0	3	853.823	0	3	847.134	8.13694	11	23.1767	0.0166878	0.0472589	0.829561	0.203394	1	0.0551318	0.478017	1	0.551318	0.290708	1	0.969429	0.166166	0.996994	-0.405134	0.342689	1	1.90992	0.0280718	0.196503	1.98709	0.0234563	0.187651	0.829561	0.203394	1
HPROxm	L hydroxyproline dehydrogenase NAD mitochondrial	12	704.018	0	12	786.339	74.9026	6	704.018	0	6	764.8	60.782	12	750.893	46.8758	12	704.018	0	3	704.018	0	3	865.578	5.62529	3	704.018	0	3	858.908	0	3	853.823	0	3	847.134	8.13694	11	23.1767	0.0166878	0.0472589	0.829561	0.203394	1	0.0551318	0.478017	1	0.551318	0.290708	1	0.969429	0.166166	0.996994	-0.405134	0.342689	1	1.90992	0.0280718	0.196503	1.98709	0.0234563	0.187651	0.829561	0.203394	1
r0686	L-1-Pyrroline-3-hydroxy-5-carboxylate:NADP+ oxidoreductase Arginine and proline metabolism EC:1.5.1.12	12	704.018	0	12	786.339	74.9026	6	704.018	0	6	764.8	60.782	12	750.893	46.8758	12	704.018	0	3	704.018	0	3	865.578	5.62529	3	704.018	0	3	858.908	0	3	853.823	0	3	847.134	8.13694	11	23.1767	0.0166878	0.0472589	0.829561	0.203394	1	0.0551318	0.478017	1	0.551318	0.290708	1	0.969429	0.166166	0.996994	-0.405134	0.342689	1	1.90992	0.0280718	0.196503	1.98709	0.0234563	0.187651	0.829561	0.203394	1
11DOCRTSTRNte	Transport of 11-Deoxycorticosterone, Extracellular	12	327.124	0	12	342.613	15.4892	6	327.124	0	6	321.152	5.97172	12	327.124	2.97491	12	327.124	0	3	327.124	0	3	339.038	15.074	3	327.124	0	3	343.337	0	3	271.414	0	3	363.126	8.65301	11	23.1583	0.0167883	0.0474374	1.85204	0.0320098	0.192059	0.173271	0.431219	1	-1.07901	0.140292	0.70146	0.0434073	0.482688	1	0.385842	0.349807	1	-0.154337	0.438672	1	1.9678	0.0245458	0.17182	3.16391	0.000778334	0.00622667
EX_11docrtstrn_e	Exchange of 11-Deoxycorticosterone	12	327.124	0	12	342.613	15.4892	6	327.124	0	6	321.152	5.97172	12	327.124	2.97491	12	327.124	0	3	327.124	0	3	339.038	15.074	3	327.124	0	3	343.337	0	3	271.414	0	3	363.126	8.65301	11	23.1583	0.0167883	0.0474374	1.85204	0.0320098	0.192059	0.173271	0.431219	1	-1.07901	0.140292	0.70146	0.0434073	0.482688	1	0.385842	0.349807	1	-0.154337	0.438672	1	1.9678	0.0245458	0.17182	3.16391	0.000778334	0.00622667
HMR_1940	Pregnenolone, Hydrogen-Donor:Oxygen Oxidoreductase (21-Hydroxylating)	12	327.124	0	12	342.613	15.4892	6	327.124	0	6	321.152	5.97172	12	327.124	2.97491	12	327.124	0	3	327.124	0	3	339.038	15.074	3	327.124	0	3	343.337	0	3	271.414	0	3	363.126	8.65301	11	23.1583	0.0167883	0.0474374	1.85204	0.0320098	0.192059	0.173271	0.431219	1	-1.07901	0.140292	0.70146	0.0434073	0.482688	1	0.385842	0.349807	1	-0.154337	0.438672	1	1.9678	0.0245458	0.17182	3.16391	0.000778334	0.00622667
HMR_1941	3Beta-Hydroxy-Delta5-Steroid Dehydrogenase	12	327.124	0	12	342.613	15.4892	6	327.124	0	6	321.152	5.97172	12	327.124	2.97491	12	327.124	0	3	327.124	0	3	339.038	15.074	3	327.124	0	3	343.337	0	3	271.414	0	3	363.126	8.65301	11	23.1583	0.0167883	0.0474374	1.85204	0.0320098	0.192059	0.173271	0.431219	1	-1.07901	0.140292	0.70146	0.0434073	0.482688	1	0.385842	0.349807	1	-0.154337	0.438672	1	1.9678	0.0245458	0.17182	3.16391	0.000778334	0.00622667
EX_pear_hs_e	Exchange of 1-Arachidonoyl-Sn-Glycero-3-Phosphoethanolamine	12	374.845	0	12	374.845	1.65852	6	374.845	0	6	380.689	5.84411	12	374.845	1.34953	12	374.845	0	3	374.845	0	3	389.248	3.60828	3	374.845	0	3	357.453	0	3	406.289	0	3	405.692	17.6592	11	23.1482	0.0168433	0.0475515	0.327966	0.371469	1	0.354419	0.361513	1	1.68546	0.0459501	0.275701	0.988721	0.1614	0.806999	0.202567	0.419737	1	2.04496	0.0204292	0.143004	-2.1993	0.0139283	0.111426	0.482303	0.314795	1
FAOXC4020m	Beta oxidation of med/long chain fatty acid	12	730.465	0	12	767.266	36.8003	6	730.465	0	6	744.46	13.9942	12	744.46	13.9942	12	730.465	0	3	730.465	0	3	787.64	29.7917	3	730.465	0	3	723.527	0	3	758.454	0	3	770.753	1.62998	11	23.1475	0.0168474	0.0475515	1.52408	0.0637447	0.446213	-0.992373	0.160508	0.892549	0.716713	0.236775	0.892549	0.7958	0.213074	0.892549	-0.790977	0.214479	0.892549	1.04177	0.148758	0.892549	-1.85204	0.0320098	0.256079	0.7331	0.231749	0.892549
EX_pedh203_hs_e	Exchange of 1-Dihomo-Linolenoylglycerophosphoethanolamine (20:3, Delta 8, 11, 14)	12	374.845	0	12	374.845	1.65852	6	374.845	0	6	380.689	5.84411	12	374.845	1.34953	12	374.845	0	3	374.845	0	3	389.248	3.60828	3	374.845	0	3	357.453	0	3	406.289	0	3	405.692	17.6592	11	23.1294	0.0169468	0.0478055	0.332796	0.369644	1	0.389869	0.348317	1	1.68943	0.0455683	0.27341	1.00321	0.157879	0.789397	0.163987	0.434871	1	2.00642	0.0224055	0.156839	-2.19935	0.0139266	0.111413	0.482313	0.314792	1
RE1587C	Quinine 3-Monooxygenase	12	197.629	0	12	213.413	15.7845	6	197.629	0	6	197.629	3.59943	12	197.629	3.59943	12	197.629	0	3	197.629	0	3	225.01	8.85622	3	197.629	0	3	226.941	0	3	190.43	0	3	222.954	5.39067	11	23.1199	0.0169992	0.0478467	0.964606	0.167371	0.836856	-0.779721	0.217777	0.836856	-0.236279	0.406608	0.836856	-1.35527	0.0876656	0.525994	-0.569117	0.284638	0.836856	0.926021	0.177217	0.836856	2.16072	0.0153586	0.10751	2.73948	0.00307682	0.0246146
RE1630C	Catechol O-Methyltransferase	12	197.629	0	12	213.413	15.7845	6	197.629	0	6	197.629	3.59943	12	197.629	3.59943	12	197.629	0	3	197.629	0	3	225.01	8.85622	3	197.629	0	3	226.941	0	3	190.43	0	3	222.954	5.39067	11	23.1199	0.0169992	0.0478467	0.964606	0.167371	0.836856	-0.779721	0.217777	0.836856	-0.236279	0.406608	0.836856	-1.35527	0.0876656	0.525994	-0.569117	0.284638	0.836856	0.926021	0.177217	0.836856	2.16072	0.0153586	0.10751	2.73948	0.00307682	0.0246146
C05299te	Transport of 2-Methoxyestrone, Extracellular	12	197.629	0	12	213.413	15.7845	6	197.629	0	6	197.629	3.59943	12	197.629	3.59943	12	197.629	0	3	197.629	0	3	225.01	8.85622	3	197.629	0	3	226.941	0	3	190.43	0	3	222.954	5.39067	11	23.1199	0.0169992	0.0478467	0.964606	0.167371	0.836856	-0.779721	0.217777	0.836856	-0.236279	0.406608	0.836856	-1.35527	0.0876656	0.525994	-0.569117	0.284638	0.836856	0.926021	0.177217	0.836856	2.16072	0.0153586	0.10751	2.73948	0.00307682	0.0246146
EX_C05299_e	Exchange of 2-Methoxyestrone	12	197.629	0	12	213.413	15.7845	6	197.629	0	6	197.629	3.59943	12	197.629	3.59943	12	197.629	0	3	197.629	0	3	225.01	8.85622	3	197.629	0	3	226.941	0	3	190.43	0	3	222.954	5.39067	11	23.1199	0.0169992	0.0478467	0.964606	0.167371	0.836856	-0.779721	0.217777	0.836856	-0.236279	0.406608	0.836856	-1.35527	0.0876656	0.525994	-0.569117	0.284638	0.836856	0.926021	0.177217	0.836856	2.16072	0.0153586	0.10751	2.73948	0.00307682	0.0246146
4HPRO_LTte	Transport of trans-4-hydroxy-L-proline	12	704.018	0	12	786.339	74.9026	6	704.018	0	6	764.8	60.782	12	750.893	46.8758	12	704.018	0	3	704.018	0	3	865.578	24.3875	3	704.018	0	3	858.908	0	3	853.823	0	3	847.134	8.13694	11	23.1084	0.0170631	0.0479735	1.01284	0.155569	0.777846	0.220527	0.41273	0.835571	0.716713	0.236775	0.835571	1.20093	0.114888	0.68933	-0.221859	0.412212	0.835571	1.65912	0.0485456	0.339819	2.06426	0.0194967	0.155974	0.810269	0.208893	0.835571
PROAKGOX1	Prolyl 4-hydroxylase	12	704.018	0	12	786.339	74.9026	6	704.018	0	6	764.8	60.782	12	750.893	46.8758	12	704.018	0	3	704.018	0	3	865.578	24.3875	3	704.018	0	3	858.908	0	3	853.823	0	3	847.134	8.13694	11	23.1084	0.0170631	0.0479735	1.01284	0.155569	0.777846	0.220527	0.41273	0.835571	0.716713	0.236775	0.835571	1.20093	0.114888	0.68933	-0.221859	0.412212	0.835571	1.65912	0.0485456	0.339819	2.06426	0.0194967	0.155974	0.810269	0.208893	0.835571
DHEASULT	Dehydroepiandrosterone sulfotransferase	12	470.804	0	12	470.804	5.26653	6	470.804	0	6	470.804	7.09325	12	470.804	3.35714	12	470.804	0	3	470.804	0	3	479.705	10.7079	3	470.804	0	3	495.928	0	3	446.82	0	3	505.362	22.3998	11	23.0838	0.0172	0.0483316	0.713808	0.237673	1	-0.0630078	0.47488	1	0.511938	0.304347	1	0.0530533	0.478845	1	0.0771685	0.469245	1	1.2347	0.108472	0.650832	2.75877	0.00290095	0.0203066	3.24108	0.000595399	0.00476319
TYRDOPO	Tyrosine:dopa oxidase	12	671.702	0	12	697.632	25.9292	6	671.702	0	6	672.858	1.15555	12	672.858	1.15555	12	671.702	0	3	671.702	0	3	651.104	32.1761	3	671.702	0	3	620.115	0	3	674.014	0	3	617.747	51.4455	11	23.0805	0.0172188	0.0483575	1.05142	0.146533	0.879197	-0.519814	0.301597	1	0.149643	0.440523	1	0.0434073	0.482688	1	-0.665578	0.25284	1	-0.906729	0.182275	0.911375	-1.81346	0.0348806	0.244164	-2.37293	0.0088238	0.0705904
LCASULT	Lithocholic acid sulfotransferase	12	470.804	0	12	472.473	3.35714	6	470.804	0	6	470.804	7.09325	12	470.804	3.35714	12	470.804	0	3	470.804	0	3	479.748	18.7114	3	470.804	0	3	495.928	0	3	446.82	0	3	499.297	6.06562	11	23.077	0.0172386	0.0483595	1.46139	0.0719545	0.431727	0.248095	0.40203	0.857257	0.791541	0.214314	0.857257	0.47266	0.318228	0.857257	0.573945	0.283003	0.857257	1.03214	0.151004	0.755022	2.70092	0.00345745	0.0242021	3.18322	0.00072823	0.00582584
TCASULT	Taurocholic acid sulfotransferase	12	470.804	0	12	472.473	3.35714	6	470.804	0	6	470.804	7.09325	12	470.804	3.35714	12	470.804	0	3	470.804	0	3	479.748	18.7114	3	470.804	0	3	495.928	0	3	446.82	0	3	499.297	6.06562	11	23.077	0.0172386	0.0483595	1.46139	0.0719545	0.431727	0.248095	0.40203	0.857257	0.791541	0.214314	0.857257	0.47266	0.318228	0.857257	0.573945	0.283003	0.857257	1.03214	0.151004	0.755022	2.70092	0.00345745	0.0242021	3.18322	0.00072823	0.00582584
NDPK4n	Nucleoside-diphosphate kinase (ATP:dTDP), nuclear	12	0	0	12	0	0	6	0	0	6	500	500	12	500	500	12	0	0	3	0	0	3	1000	0	3	0	0	3	1000	0	3	1000	0	3	1000	0	11	23.0683	0.0172872	0.0484692	-0.828872	0.203589	1	0	0.5	1	0.676771	0.249276	1	0.828872	0.203589	1	-1.24331	0.106877	0.641264	1.65774	0.0486847	0.389477	1.65774	0.0486847	0.389477	0.828872	0.203589	1
r1252	EC:6.2.1.3	12	885.839	0	12	885.839	15.5154	6	885.839	0	6	875.208	10.6308	12	885.839	6.22616	12	885.839	0	3	885.839	0	3	904.28	23.0566	3	885.839	0	3	887.901	0	3	832.232	0	3	935.008	24.3274	11	23.0578	0.0173464	0.0485441	1.3408	0.0899924	0.539954	-0.519814	0.301597	0.758521	-0.952993	0.170297	0.681188	-0.130222	0.448195	0.758521	0.665578	0.25284	0.758521	1.2154	0.112106	0.560531	1.85204	0.0320098	0.224069	3.26037	0.00055634	0.00445072
HMR_2433	Very-Long-Chain 3-Oxoacyl Coenzyme A Synthase	12	343.642	0	12	343.642	1.64162	6	343.642	0	6	339.781	3.86133	12	343.642	3.07965	12	343.642	0	3	343.642	0	3	343.906	2.41474	3	343.642	0	3	358.334	0	3	309.094	0	3	360.288	6.54086	11	23.05	0.0173905	0.0485441	0.463011	0.321678	1	-0.11814	0.452979	1	-0.64583	0.259195	1	-0.284559	0.387991	1	0.742746	0.228818	1	-0.173629	0.431079	1	2.18001	0.0146284	0.102399	3.02886	0.00122738	0.00981908
HMR_2434	Very-Long-Chain 3-Oxoacyl Coenzyme A Reductase	12	343.642	0	12	343.642	1.64162	6	343.642	0	6	339.781	3.86133	12	343.642	3.07965	12	343.642	0	3	343.642	0	3	343.906	2.41474	3	343.642	0	3	358.334	0	3	309.094	0	3	360.288	6.54086	11	23.05	0.0173905	0.0485441	0.463011	0.321678	1	-0.11814	0.452979	1	-0.64583	0.259195	1	-0.284559	0.387991	1	0.742746	0.228818	1	-0.173629	0.431079	1	2.18001	0.0146284	0.102399	3.02886	0.00122738	0.00981908
HMR_2435	Very-Long-Chain (3R)-3-Hydroxyacyl Coenzyme A Dehydratase	12	343.642	0	12	343.642	1.64162	6	343.642	0	6	339.781	3.86133	12	343.642	3.07965	12	343.642	0	3	343.642	0	3	343.906	2.41474	3	343.642	0	3	358.334	0	3	309.094	0	3	360.288	6.54086	11	23.05	0.0173905	0.0485441	0.463011	0.321678	1	-0.11814	0.452979	1	-0.64583	0.259195	1	-0.284559	0.387991	1	0.742746	0.228818	1	-0.173629	0.431079	1	2.18001	0.0146284	0.102399	3.02886	0.00122738	0.00981908
HMR_2436	Very-Long-Chain Enoyl Coenzyme A Reductase	12	343.642	0	12	343.642	1.64162	6	343.642	0	6	339.781	3.86133	12	343.642	3.07965	12	343.642	0	3	343.642	0	3	343.906	2.41474	3	343.642	0	3	358.334	0	3	309.094	0	3	360.288	6.54086	11	23.05	0.0173905	0.0485441	0.463011	0.321678	1	-0.11814	0.452979	1	-0.64583	0.259195	1	-0.284559	0.387991	1	0.742746	0.228818	1	-0.173629	0.431079	1	2.18001	0.0146284	0.102399	3.02886	0.00122738	0.00981908
HMR_2771	Carnitine O-Palmitoyltransferase	12	343.642	0	12	343.642	1.64162	6	343.642	0	6	339.781	3.86133	12	343.642	3.07965	12	343.642	0	3	343.642	0	3	343.906	2.41474	3	343.642	0	3	358.334	0	3	309.094	0	3	360.288	6.54086	11	23.05	0.0173905	0.0485441	0.463011	0.321678	1	-0.11814	0.452979	1	-0.64583	0.259195	1	-0.284559	0.387991	1	0.742746	0.228818	1	-0.173629	0.431079	1	2.18001	0.0146284	0.102399	3.02886	0.00122738	0.00981908
HMR_2772	HMR 2772	12	343.642	0	12	343.642	1.64162	6	343.642	0	6	339.781	3.86133	12	343.642	3.07965	12	343.642	0	3	343.642	0	3	343.906	2.41474	3	343.642	0	3	358.334	0	3	309.094	0	3	360.288	6.54086	11	23.05	0.0173905	0.0485441	0.463011	0.321678	1	-0.11814	0.452979	1	-0.64583	0.259195	1	-0.284559	0.387991	1	0.742746	0.228818	1	-0.173629	0.431079	1	2.18001	0.0146284	0.102399	3.02886	0.00122738	0.00981908
HMR_3424	Enoyl Coenzyme A Hydratase	12	343.642	0	12	343.642	1.64162	6	343.642	0	6	339.781	3.86133	12	343.642	3.07965	12	343.642	0	3	343.642	0	3	343.906	2.41474	3	343.642	0	3	358.334	0	3	309.094	0	3	360.288	6.54086	11	23.05	0.0173905	0.0485441	0.463011	0.321678	1	-0.11814	0.452979	1	-0.64583	0.259195	1	-0.284559	0.387991	1	0.742746	0.228818	1	-0.173629	0.431079	1	2.18001	0.0146284	0.102399	3.02886	0.00122738	0.00981908
AHCi	Adenosylhomocysteinase	12	834.162	0	12	838.85	4.68783	6	834.162	0	6	834.162	11.0975	12	834.162	16.5683	12	834.162	0	3	834.162	0	3	879.462	32.8826	3	834.162	0	3	718.681	0	3	769.316	0	3	970.909	15.2943	11	23.0317	0.0174939	0.0488058	1.02248	0.153276	0.766382	-0.196899	0.421953	1	0.330791	0.370401	1	-0.0434073	0.482688	1	-0.106107	0.457749	1	2.27647	0.011409	0.0912717	-1.52408	0.0637447	0.382468	1.89063	0.0293371	0.205359
r1698	Y+LAT2 Utilized transport	12	0	0	12	0	0	6	0	0	6	0	0	12	0	0	12	0	0	3	0	0	3	1000	0	3	0	0	3	0	0	3	1000	0	3	0	0	11	23.0146	0.0175914	0.049051	0	0.5	1	1.23029	0.109295	0.546473	0.410096	0.340868	1	1.50679	0.0659324	0.395594	0	0.5	1	3.01358	0.00129093	0.0103275	-1.00453	0.157563	0.63025	-2.00905	0.0222658	0.155861
CEPTC	Choline phosphotransferase	12	997.975	0	12	997.975	2.0248	6	997.975	0	6	997.975	1.0124	12	997.975	1.0124	12	997.975	0	3	997.975	0	3	1000	0	3	997.975	0	3	1000	0	3	970.157	0	3	1000	0	11	23.0043	0.0176507	0.0491622	0.75706	0.224507	1	-0.200694	0.420469	1	0.313082	0.377109	1	-0.186807	0.425906	1	0.00983194	0.496078	1	2.51698	0.00591832	0.0414282	2.39899	0.00822009	0.0493205	2.91026	0.00180567	0.0144453
CHLPCTD	Choline phosphate cytididyltransferase	12	997.975	0	12	997.975	2.0248	6	997.975	0	6	997.975	1.0124	12	997.975	1.0124	12	997.975	0	3	997.975	0	3	1000	0	3	997.975	0	3	1000	0	3	970.157	0	3	1000	0	11	23.0043	0.0176507	0.0491622	0.75706	0.224507	1	-0.200694	0.420469	1	0.313082	0.377109	1	-0.186807	0.425906	1	0.00983194	0.496078	1	2.51698	0.00591832	0.0414282	2.39899	0.00822009	0.0493205	2.91026	0.00180567	0.0144453
r1707	Y+LAT2 Utilized transport	12	1000	0	12	500	500	6	1000	0	6	1000	0	12	1000	0	12	1000	0	3	1000	0	3	0	0	3	1000	0	3	0	0	3	1000	0	3	0	0	11	22.9838	0.0177685	0.0494631	-1.30377	0.0961563	0.576938	0.354841	0.361354	1	-0.354841	0.361354	1	0	0.5	1	0.869179	0.192375	0.961873	-0.869179	0.192375	0.961873	-2.60754	0.00455982	0.0364786	-2.60754	0.00455982	0.0364786
5ADTSTSTERONEGLCte	Glucuronidated compound transport	12	268.252	0	12	286.063	17.8115	6	268.252	0	6	268.252	1.948	12	268.252	5.64912	12	268.252	0	3	268.252	0	3	297.982	13.9576	3	268.252	0	3	293.647	0	3	240.479	0	3	313.774	6.87951	11	22.9048	0.0182294	0.0505796	1.54337	0.0613706	0.368224	-0.322915	0.37338	1	-0.126016	0.44986	1	-0.294205	0.384301	1	-0.0675224	0.473083	1	0.868145	0.192657	0.963287	2.00638	0.0224079	0.156855	3.10603	0.000948086	0.00758469
ANDRSTRNGLCte	Glucuronidated compound transport	12	268.252	0	12	286.063	17.8115	6	268.252	0	6	268.252	1.948	12	268.252	5.64912	12	268.252	0	3	268.252	0	3	297.982	13.9576	3	268.252	0	3	293.647	0	3	240.479	0	3	313.774	6.87951	11	22.9048	0.0182294	0.0505796	1.54337	0.0613706	0.368224	-0.322915	0.37338	1	-0.126016	0.44986	1	-0.294205	0.384301	1	-0.0675224	0.473083	1	0.868145	0.192657	0.963287	2.00638	0.0224079	0.156855	3.10603	0.000948086	0.00758469
EX_5adtststeroneglc_e	5alpha-Dihydrotestosterone glucuronide exchange	12	268.252	0	12	286.063	17.8115	6	268.252	0	6	268.252	1.948	12	268.252	5.64912	12	268.252	0	3	268.252	0	3	297.982	13.9576	3	268.252	0	3	293.647	0	3	240.479	0	3	313.774	6.87951	11	22.9048	0.0182294	0.0505796	1.54337	0.0613706	0.368224	-0.322915	0.37338	1	-0.126016	0.44986	1	-0.294205	0.384301	1	-0.0675224	0.473083	1	0.868145	0.192657	0.963287	2.00638	0.0224079	0.156855	3.10603	0.000948086	0.00758469
EX_andrstrnglc_e	Androsterone glucuronide exchange	12	268.252	0	12	286.063	17.8115	6	268.252	0	6	268.252	1.948	12	268.252	5.64912	12	268.252	0	3	268.252	0	3	297.982	13.9576	3	268.252	0	3	293.647	0	3	240.479	0	3	313.774	6.87951	11	22.9048	0.0182294	0.0505796	1.54337	0.0613706	0.368224	-0.322915	0.37338	1	-0.126016	0.44986	1	-0.294205	0.384301	1	-0.0675224	0.473083	1	0.868145	0.192657	0.963287	2.00638	0.0224079	0.156855	3.10603	0.000948086	0.00758469
UGT1A3r	UDP-glucuronosyltransferase 1-10 precursor, microsomal	12	268.252	0	12	286.063	17.8115	6	268.252	0	6	268.252	1.948	12	268.252	5.64912	12	268.252	0	3	268.252	0	3	297.982	13.9576	3	268.252	0	3	293.647	0	3	240.479	0	3	313.774	6.87951	11	22.9048	0.0182294	0.0505796	1.54337	0.0613706	0.368224	-0.322915	0.37338	1	-0.126016	0.44986	1	-0.294205	0.384301	1	-0.0675224	0.473083	1	0.868145	0.192657	0.963287	2.00638	0.0224079	0.156855	3.10603	0.000948086	0.00758469
UGT1A9r	UDP-glucuronosyltransferase 1-10 precursor, microsomal	12	268.252	0	12	286.063	17.8115	6	268.252	0	6	268.252	1.948	12	268.252	5.64912	12	268.252	0	3	268.252	0	3	297.982	13.9576	3	268.252	0	3	293.647	0	3	240.479	0	3	313.774	6.87951	11	22.9048	0.0182294	0.0505796	1.54337	0.0613706	0.368224	-0.322915	0.37338	1	-0.126016	0.44986	1	-0.294205	0.384301	1	-0.0675224	0.473083	1	0.868145	0.192657	0.963287	2.00638	0.0224079	0.156855	3.10603	0.000948086	0.00758469
ADNtm	Equilibrative nucleoside transporter, mitochondrial	12	0	0	12	0	0	6	0	0	6	0	0	12	0	0	12	0	0	3	0	0	3	0	0	3	0	0	3	1000	0	3	0	0	3	1000	0	11	22.9015	0.0182491	0.0506066	0.603595	0.273057	0.801268	-1.12941	0.129363	0.776176	0.492833	0.311065	0.801268	-0.886529	0.187666	0.801268	-0.886529	0.187666	0.801268	0.993416	0.160254	0.801268	2.98025	0.00144008	0.0115206	1.98683	0.0234705	0.164294
EX_whtststerone_e	W hydroxy testosterone exchange	12	329.353	0	12	359.912	31.0124	6	329.353	0	6	329.353	6.24485	12	329.353	8.45787	12	329.353	0	3	329.353	0	3	368.57	16.7347	3	329.353	0	3	373.269	0	3	295.016	0	3	381.59	12.7545	11	22.8834	0.0183563	0.0508204	1.19611	0.115827	0.69496	-0.661582	0.25412	0.937109	-0.44893	0.326741	0.937109	-0.766862	0.221582	0.937109	-0.453365	0.325143	0.937109	0.887437	0.187422	0.937109	2.16072	0.0153586	0.10751	2.97099	0.00148423	0.0118738
WHTSTSTERONEte	Omega hydroxy testosterone transport	12	329.353	0	12	359.912	31.0124	6	329.353	0	6	329.353	6.24485	12	329.353	8.45787	12	329.353	0	3	329.353	0	3	368.57	16.7347	3	329.353	0	3	373.269	0	3	295.016	0	3	381.59	12.7545	11	22.8834	0.0183563	0.0508204	1.19611	0.115827	0.69496	-0.661582	0.25412	0.937109	-0.44893	0.326741	0.937109	-0.766862	0.221582	0.937109	-0.453365	0.325143	0.937109	0.887437	0.187422	0.937109	2.16072	0.0153586	0.10751	2.97099	0.00148423	0.0118738
HMR_2029	Unspecific Monooxygenase	12	329.353	0	12	359.912	31.0124	6	329.353	0	6	329.353	6.24485	12	329.353	8.45787	12	329.353	0	3	329.353	0	3	368.57	16.7347	3	329.353	0	3	373.269	0	3	295.016	0	3	381.59	12.7545	11	22.8834	0.0183563	0.0508204	1.19611	0.115827	0.69496	-0.661582	0.25412	0.937109	-0.44893	0.326741	0.937109	-0.766862	0.221582	0.937109	-0.453365	0.325143	0.937109	0.887437	0.187422	0.937109	2.16072	0.0153586	0.10751	2.97099	0.00148423	0.0118738
HMR_1467	Presqualene-Diphosphate Diphosphate-Lyase (Reducing, Squalene-Forming)	12	54.6636	0	12	60.6322	5.74129	6	54.6636	0	6	57.5063	2.84278	12	57.5063	2.84278	12	54.6636	0	3	54.6636	0	3	65.1703	1.73282	3	54.6636	0	3	65.2549	0	3	60.3491	0	3	65.4221	2.16287	11	22.8209	0.0187316	0.0518313	1.8231	0.0341438	0.239006	0.315039	0.376366	0.752732	0.858481	0.195313	0.58594	1.2781	0.100607	0.402427	-0.0192921	0.492304	0.752732	1.54337	0.0613706	0.306853	2.14142	0.0161199	0.128959	1.65912	0.0485456	0.291274
RE2766C	17Beta-Estradiol 17-Dehydrogenase	12	319.17	0	12	348.22	29.0494	6	319.17	0	6	319.17	6.55997	12	319.17	7.76845	12	319.17	0	3	319.17	0	3	355.65	7.41849	3	319.17	0	3	365.427	0	3	294.852	0	3	366.986	4.6209	11	22.8129	0.0187802	0.0518525	1.12859	0.129536	0.777214	-0.724589	0.234352	0.963287	-0.44893	0.326741	0.963287	-0.737923	0.230281	0.963287	-0.491949	0.311378	0.963287	0.868145	0.192657	0.963287	2.21859	0.0132572	0.0928005	2.97099	0.00148423	0.0118738
AND19ONEc	Hydroxylation of Androst-4-Ene-3, 17-Dione	12	318.571	0	12	347.92	29.3491	6	318.571	0	6	318.571	6.85974	12	318.571	8.06823	12	318.571	0	3	318.571	0	3	355.65	7.41849	3	318.571	0	3	365.427	0	3	294.852	0	3	365.688	3.32195	11	22.8129	0.0187802	0.0518525	1.12859	0.129536	0.777214	-0.724589	0.234352	0.963287	-0.44893	0.326741	0.963287	-0.737923	0.230281	0.963287	-0.491949	0.311378	0.963287	0.868145	0.192657	0.963287	2.21859	0.0132572	0.0928005	2.97099	0.00148423	0.0118738
AND19ONEt	Secretion of 19-Hydroxyandrost-4-Ene-3, 17-Dione	12	318.571	0	12	347.92	29.3491	6	318.571	0	6	318.571	6.85974	12	318.571	8.06823	12	318.571	0	3	318.571	0	3	355.65	7.41849	3	318.571	0	3	365.427	0	3	294.852	0	3	365.688	3.32195	11	22.8129	0.0187802	0.0518525	1.12859	0.129536	0.777214	-0.724589	0.234352	0.963287	-0.44893	0.326741	0.963287	-0.737923	0.230281	0.963287	-0.491949	0.311378	0.963287	0.868145	0.192657	0.963287	2.21859	0.0132572	0.0928005	2.97099	0.00148423	0.0118738
EX_and19one_e	Exchange of 19-Hydroxyandrost-4-Ene-3, 17-Dione	12	318.571	0	12	347.92	29.3491	6	318.571	0	6	318.571	6.85974	12	318.571	8.06823	12	318.571	0	3	318.571	0	3	355.65	7.41849	3	318.571	0	3	365.427	0	3	294.852	0	3	365.688	3.32195	11	22.8129	0.0187802	0.0518525	1.12859	0.129536	0.777214	-0.724589	0.234352	0.963287	-0.44893	0.326741	0.963287	-0.737923	0.230281	0.963287	-0.491949	0.311378	0.963287	0.868145	0.192657	0.963287	2.21859	0.0132572	0.0928005	2.97099	0.00148423	0.0118738
r1916	Y+LAT2 Utilized transport	12	1000	0	12	1000	0	6	1000	0	6	1000	0	12	1000	0	12	1000	0	3	1000	0	3	0	0	3	1000	0	3	0	0	3	1000	0	3	0	0	11	22.7957	0.0188851	0.0521119	-1.33433	0.091048	0.546288	0	0.5	1	-0.726317	0.233822	0.935289	0	0.5	1	0	0.5	1	-0.889553	0.186853	0.934265	-2.66866	0.00380774	0.0304619	-2.66866	0.00380774	0.0304619
DNDPt57m	DGTP transport via ATP antiport	12	682.935	0	12	694.175	11.2404	6	682.935	0	6	653.381	29.5536	12	682.935	4.13663	12	682.935	0	3	682.935	0	3	714.078	37.1342	3	682.935	0	3	792.203	0	3	623.827	0	3	604.9	0.298672	11	22.7941	0.0188947	0.0521119	1.68806	0.0456999	0.319899	0.204775	0.418874	1	-1.25228	0.105234	0.631404	-0.284559	0.387991	1	0.655932	0.255934	1	0.192921	0.42351	1	2.64302	0.00410851	0.0328681	0.36655	0.356977	1
EX_digalsgalside_hs_e	Digalactosylceramidesulfate exchange	12	175.648	0	12	179.094	3.45158	6	175.648	0	6	175.648	1.87769	12	175.648	1.87769	12	175.648	0	3	175.648	0	3	187.756	0.753836	3	175.648	0	3	186.433	0	3	171.892	0	3	163.345	5.28431	11	22.788	0.0189322	0.0521304	1.45655	0.0726197	0.435718	0.126016	0.44986	1	0.417427	0.338183	1	0.20739	0.417853	1	0.183275	0.427291	1	1.81346	0.0348806	0.244164	2.39222	0.00837335	0.0669868	0.135045	0.446288	1
GAL3ST12	Galactosylceramide sulfotransferase	12	175.648	0	12	179.094	3.45158	6	175.648	0	6	175.648	1.87769	12	175.648	1.87769	12	175.648	0	3	175.648	0	3	187.756	0.753836	3	175.648	0	3	186.433	0	3	171.892	0	3	163.345	5.28431	11	22.788	0.0189322	0.0521304	1.45655	0.0726197	0.435718	0.126016	0.44986	1	0.417427	0.338183	1	0.20739	0.417853	1	0.183275	0.427291	1	1.81346	0.0348806	0.244164	2.39222	0.00837335	0.0669868	0.135045	0.446288	1
B3GNT38g	UDP-GlcNAc:betaGal beta-1,3-N-acetylglucosaminyltransferase 3, Golgi apparatus	12	175.648	0	12	179.094	3.45158	6	175.648	0	6	175.648	1.87769	12	175.648	1.87769	12	175.648	0	3	175.648	0	3	187.756	0.753836	3	175.648	0	3	186.433	0	3	171.892	0	3	163.345	5.28431	11	22.788	0.0189322	0.0521304	1.45655	0.0726197	0.435718	0.126016	0.44986	1	0.417427	0.338183	1	0.20739	0.417853	1	0.183275	0.427291	1	1.81346	0.0348806	0.244164	2.39222	0.00837335	0.0669868	0.135045	0.446288	1
ACNAMtr	N-Acetylneuraminate Export	12	0	0	12	0	0	6	0	0	6	0	0	12	0	0	12	0	0	3	0	0	3	0	0	3	0	0	3	1000	0	3	1000	0	3	1000	0	11	22.7792	0.0189861	0.0522503	0	0.5	1	0.393033	0.347147	1	0.393033	0.347147	1	1.4441	0.0743558	0.520491	0	0.5	1	-0.962731	0.167841	1	1.92546	0.0270857	0.216686	0	0.5	1
EX_nrpphrsf_e	Sulfate derivative of norepinephrine exchange	12	363.442	0	12	383.643	20.2014	6	363.442	0	6	371.189	7.74734	12	371.189	7.74734	12	363.442	0	3	363.442	0	3	418.56	3.89194	3	363.442	0	3	413.649	0	3	378.936	0	3	415.262	7.38814	11	22.774	0.0190178	0.0522527	1.67841	0.0466332	0.300928	0.149643	0.440523	0.881046	0.787597	0.215466	0.664663	0.969429	0.166166	0.664663	-0.0578763	0.476924	0.881046	1.65912	0.0485456	0.300928	2.18001	0.0146284	0.117027	1.717	0.0429898	0.300928
NRPPHRSFt	Norepinephrine sulfate transport (diffusion)	12	363.442	0	12	383.643	20.2014	6	363.442	0	6	371.189	7.74734	12	371.189	7.74734	12	363.442	0	3	363.442	0	3	418.56	3.89194	3	363.442	0	3	413.649	0	3	378.936	0	3	415.262	7.38814	11	22.774	0.0190178	0.0522527	1.67841	0.0466332	0.300928	0.149643	0.440523	0.881046	0.787597	0.215466	0.664663	0.969429	0.166166	0.664663	-0.0578763	0.476924	0.881046	1.65912	0.0485456	0.300928	2.18001	0.0146284	0.117027	1.717	0.0429898	0.300928
NRPPHRSULT	Norepinephrine Sulfotransferase	12	363.442	0	12	383.643	20.2014	6	363.442	0	6	371.189	7.74734	12	371.189	7.74734	12	363.442	0	3	363.442	0	3	418.56	3.89194	3	363.442	0	3	413.649	0	3	378.936	0	3	415.262	7.38814	11	22.774	0.0190178	0.0522527	1.67841	0.0466332	0.300928	0.149643	0.440523	0.881046	0.787597	0.215466	0.664663	0.969429	0.166166	0.664663	-0.0578763	0.476924	0.881046	1.65912	0.0485456	0.300928	2.18001	0.0146284	0.117027	1.717	0.0429898	0.300928
6HTSTSTERONEte	Hydroxylated testosterone transport	12	318.571	0	12	349.145	30.5748	6	318.571	0	6	318.571	7.22687	12	318.571	8.50923	12	318.571	0	3	318.571	0	3	355.65	6.18017	3	318.571	0	3	367.415	0	3	294.852	0	3	365.688	1.62818	11	22.7638	0.0190808	0.0523407	1.12859	0.129536	0.777214	-0.724589	0.234352	0.963287	-0.44893	0.326741	0.963287	-0.737923	0.230281	0.963287	-0.491949	0.311378	0.963287	0.868145	0.192657	0.963287	2.27647	0.011409	0.0798628	2.91311	0.00178925	0.014314
EX_6htststerone_e	6 beta hydroxy testosterone exchange	12	318.571	0	12	349.145	30.5748	6	318.571	0	6	318.571	7.22687	12	318.571	8.50923	12	318.571	0	3	318.571	0	3	355.65	6.18017	3	318.571	0	3	367.415	0	3	294.852	0	3	365.688	1.62818	11	22.7638	0.0190808	0.0523407	1.12859	0.129536	0.777214	-0.724589	0.234352	0.963287	-0.44893	0.326741	0.963287	-0.737923	0.230281	0.963287	-0.491949	0.311378	0.963287	0.868145	0.192657	0.963287	2.27647	0.011409	0.0798628	2.91311	0.00178925	0.014314
P4503A7r	Cytochrome p450 P450 3A7	12	318.571	0	12	349.145	30.5748	6	318.571	0	6	318.571	7.22687	12	318.571	8.50923	12	318.571	0	3	318.571	0	3	355.65	6.18017	3	318.571	0	3	367.415	0	3	294.852	0	3	365.688	1.62818	11	22.7638	0.0190808	0.0523407	1.12859	0.129536	0.777214	-0.724589	0.234352	0.963287	-0.44893	0.326741	0.963287	-0.737923	0.230281	0.963287	-0.491949	0.311378	0.963287	0.868145	0.192657	0.963287	2.27647	0.011409	0.0798628	2.91311	0.00178925	0.014314
HMR_1927	HMR 1927	12	287.764	0	12	287.764	18.4958	6	287.764	0	6	276.009	11.7543	12	287.764	2.72895	12	287.764	0	3	287.764	0	3	281.469	2.04508	3	287.764	0	3	313.559	0	3	225.634	0	3	316.312	17.1729	11	22.7533	0.0191452	0.0524322	1.79417	0.0363933	0.21836	0.511938	0.304347	0.893614	-0.803349	0.210886	0.843546	-0.381019	0.351594	0.893614	0.530533	0.297871	0.893614	-0.983898	0.162583	0.812914	2.08355	0.0186006	0.130204	2.9324	0.00168176	0.0134541
HMR_1928	22Beta-Hydroxycholesterol:Oxygen Oxidoreductase (Side-Chain-Cleaving)	12	287.764	0	12	287.764	18.4958	6	287.764	0	6	276.009	11.7543	12	287.764	2.72895	12	287.764	0	3	287.764	0	3	281.469	2.04508	3	287.764	0	3	313.559	0	3	225.634	0	3	316.312	17.1729	11	22.7533	0.0191452	0.0524322	1.79417	0.0363933	0.21836	0.511938	0.304347	0.893614	-0.803349	0.210886	0.843546	-0.381019	0.351594	0.893614	0.530533	0.297871	0.893614	-0.983898	0.162583	0.812914	2.08355	0.0186006	0.130204	2.9324	0.00168176	0.0134541
HMR_1929	20Alpha, 22Beta-Dihydroxycholesterol, Ferredoxin:Oxygen Oxidoreductase (Side-Chain-Cleaving)	12	287.764	0	12	287.764	18.4958	6	287.764	0	6	276.009	11.7543	12	287.764	2.72895	12	287.764	0	3	287.764	0	3	281.469	2.04508	3	287.764	0	3	313.559	0	3	225.634	0	3	316.312	17.1729	11	22.7533	0.0191452	0.0524322	1.79417	0.0363933	0.21836	0.511938	0.304347	0.893614	-0.803349	0.210886	0.843546	-0.381019	0.351594	0.893614	0.530533	0.297871	0.893614	-0.983898	0.162583	0.812914	2.08355	0.0186006	0.130204	2.9324	0.00168176	0.0134541
41R1H2MAE12BOOX	4-[(1R)-1-Hydroxy-2-(methylamino)ethyl]-1,2-benzenediol:oxygen oxidoreductase(deaminating)(flavin-containing)	12	579.377	0	12	658.622	79.2455	6	579.377	0	6	613.481	34.1041	12	608.994	29.6173	12	579.377	0	3	579.377	0	3	763.063	2.23055	3	579.377	0	3	765.753	0	3	647.585	0	3	717.686	0.404505	11	22.7373	0.0192444	0.0526187	1.45655	0.0726197	0.435718	-0.322915	0.37338	1	0.220527	0.41273	1	0.120576	0.452014	1	-0.443719	0.328623	1	1.60125	0.0546613	0.382629	2.48868	0.00641087	0.0512869	1.44691	0.0739613	0.435718
NORANMT	Noradrenaline N-methyltransferase	12	579.377	0	12	658.622	79.2455	6	579.377	0	6	613.481	34.1041	12	608.994	29.6173	12	579.377	0	3	579.377	0	3	763.063	2.23055	3	579.377	0	3	765.753	0	3	647.585	0	3	717.686	0.404505	11	22.7373	0.0192444	0.0526187	1.45655	0.0726197	0.435718	-0.322915	0.37338	1	0.220527	0.41273	1	0.120576	0.452014	1	-0.443719	0.328623	1	1.60125	0.0546613	0.382629	2.48868	0.00641087	0.0512869	1.44691	0.0739613	0.435718
EX_mma_e	EX mma LPAREN e RPAREN	12	579.377	0	12	658.622	79.2455	6	579.377	0	6	613.481	34.1041	12	608.994	29.6173	12	579.377	0	3	579.377	0	3	763.063	2.23055	3	579.377	0	3	765.753	0	3	647.585	0	3	717.686	0.404505	11	22.7373	0.0192444	0.0526187	1.45655	0.0726197	0.435718	-0.322915	0.37338	1	0.220527	0.41273	1	0.120576	0.452014	1	-0.443719	0.328623	1	1.60125	0.0546613	0.382629	2.48868	0.00641087	0.0512869	1.44691	0.0739613	0.435718
34DHOXPEGOX	3,4-Dihydroxyphenylethyleneglycol NAD+ oxidoreductase	12	579.377	0	12	668.384	89.0072	6	579.377	0	6	614.338	34.9614	12	614.338	34.9614	12	579.377	0	3	579.377	0	3	763.063	2.23055	3	579.377	0	3	765.753	0	3	649.299	0	3	717.686	0.404505	11	22.7197	0.0193546	0.0528061	1.47585	0.0699925	0.419955	-0.330791	0.370401	1	0.196899	0.421953	1	0.20739	0.417853	1	-0.443719	0.328623	1	1.60125	0.0546613	0.382629	2.50797	0.00607127	0.0485701	1.4662	0.0712968	0.419955
34DHOXPEGt	3,4-Dihydroxyphenylethyleneglycol transport (diffusion)	12	579.377	0	12	668.384	89.0072	6	579.377	0	6	614.338	34.9614	12	614.338	34.9614	12	579.377	0	3	579.377	0	3	763.063	2.23055	3	579.377	0	3	765.753	0	3	649.299	0	3	717.686	0.404505	11	22.7197	0.0193546	0.0528061	1.47585	0.0699925	0.419955	-0.330791	0.370401	1	0.196899	0.421953	1	0.20739	0.417853	1	-0.443719	0.328623	1	1.60125	0.0546613	0.382629	2.50797	0.00607127	0.0485701	1.4662	0.0712968	0.419955
DOPABMO_1	Dopamine Beta-Monooxygenase	12	579.377	0	12	668.384	89.0072	6	579.377	0	6	614.338	34.9614	12	614.338	34.9614	12	579.377	0	3	579.377	0	3	763.063	2.23055	3	579.377	0	3	765.753	0	3	649.299	0	3	717.686	0.404505	11	22.7197	0.0193546	0.0528061	1.47585	0.0699925	0.419955	-0.330791	0.370401	1	0.196899	0.421953	1	0.20739	0.417853	1	-0.443719	0.328623	1	1.60125	0.0546613	0.382629	2.50797	0.00607127	0.0485701	1.4662	0.0712968	0.419955
EX_34dhoxpeg_e	3,4-Dihydroxyphenylethyleneglycol exchange	12	579.377	0	12	668.384	89.0072	6	579.377	0	6	614.338	34.9614	12	614.338	34.9614	12	579.377	0	3	579.377	0	3	763.063	2.23055	3	579.377	0	3	765.753	0	3	649.299	0	3	717.686	0.404505	11	22.7197	0.0193546	0.0528061	1.47585	0.0699925	0.419955	-0.330791	0.370401	1	0.196899	0.421953	1	0.20739	0.417853	1	-0.443719	0.328623	1	1.60125	0.0546613	0.382629	2.50797	0.00607127	0.0485701	1.4662	0.0712968	0.419955
RAtn	Retinoate transport, nuclear	12	0	0	12	0	0	6	0	0	6	0	0	12	0	0	12	0	0	3	0	0	3	0	0	3	0	0	3	1000	0	3	0	0	3	0	0	11	22.6716	0.0196568	0.0535289	0.582711	0.280044	1	-0.475782	0.317115	1	0.475782	0.317115	1	0.582711	0.280044	1	0	0.5	1	1.16542	0.121924	0.853468	3.49627	0.000235908	0.00188727	0	0.5	1
DM_retn_n	Demand for All-Trans-Retinoate, Nuclear	12	0	0	12	0	0	6	0	0	6	0	0	12	0	0	12	0	0	3	0	0	3	0	0	3	0	0	3	1000	0	3	0	0	3	0	0	11	22.6716	0.0196568	0.0535289	0.582711	0.280044	1	-0.475782	0.317115	1	0.475782	0.317115	1	0.582711	0.280044	1	0	0.5	1	1.16542	0.121924	0.853468	3.49627	0.000235908	0.00188727	0	0.5	1
CYTDK2m	Cytidine kinase (ATP), mitochondrial	12	888.627	0	12	888.627	18.1412	6	888.627	0	6	888.627	4.49875	12	888.627	6.53157	12	888.627	0	3	888.627	0	3	977.354	22.6458	3	888.627	0	3	616.944	0	3	1000	0	3	923.937	13.5165	11	22.6692	0.0196723	0.0535289	-0.560423	0.287596	1	1.04534	0.147933	0.739663	-0.00394468	0.498426	1	1.36724	0.0857753	0.600427	-0.0869622	0.465351	1	1.22713	0.109886	0.659318	-2.73448	0.00312397	0.0249918	-0.0193249	0.492291	1
CYTDtm	Cytidine facilated transport in mitochondria	12	888.627	0	12	888.627	18.1412	6	888.627	0	6	888.627	4.49875	12	888.627	6.53157	12	888.627	0	3	888.627	0	3	977.354	22.6458	3	888.627	0	3	616.944	0	3	1000	0	3	923.937	13.5165	11	22.6692	0.0196723	0.0535289	-0.560423	0.287596	1	1.04534	0.147933	0.739663	-0.00394468	0.498426	1	1.36724	0.0857753	0.600427	-0.0869622	0.465351	1	1.22713	0.109886	0.659318	-2.73448	0.00312397	0.0249918	-0.0193249	0.492291	1
CYTK1m	Cytidylate kinase (CMP),mitochondrial	12	893.425	0	12	893.425	18.8471	6	893.425	0	6	893.425	4.51162	12	893.425	6.04833	12	893.425	0	3	893.425	0	3	979.221	20.7786	3	893.425	0	3	622.11	0	3	1000	0	3	926.034	15.8381	11	22.6692	0.0196723	0.0535289	-0.560423	0.287596	1	1.04534	0.147933	0.739663	-0.00394468	0.498426	1	1.36724	0.0857753	0.600427	-0.0869622	0.465351	1	1.22713	0.109886	0.659318	-2.73448	0.00312397	0.0249918	-0.0193249	0.492291	1
r0881	Active transport	12	1000	0	12	1000	0	6	1000	0	6	1000	0	12	1000	0	12	1000	0	3	1000	0	3	0	0	3	1000	0	3	0	0	3	0	0	3	0	0	11	22.66	0.0197307	0.0536258	0.422788	0.336225	1	0.690411	0.244968	0.994472	0	0.5	1	0	0.5	1	1.26837	0.102334	0.614003	-1.69115	0.0454037	0.36323	-1.69115	0.0454037	0.36323	-0.845577	0.198894	0.994472
EX_tststeroneglc_e	Testosterone glucuronide exchange	12	268.252	0	12	285.343	17.091	6	268.252	0	6	268.252	1.53928	12	268.252	5.3052	12	268.252	0	3	268.252	0	3	297.558	14.4624	3	268.252	0	3	291.905	0	3	240.479	0	3	313.774	6.87951	11	22.6569	0.0197502	0.0536258	1.52408	0.0637447	0.382468	-0.204775	0.418874	1	-0.11814	0.452979	1	-0.294205	0.384301	1	-0.0771685	0.469245	1	0.868145	0.192657	0.963287	2.00638	0.0224079	0.156855	3.10603	0.000948086	0.00758469
TSTSTERONEGLCte	Glucuronidated compound transport	12	268.252	0	12	285.343	17.091	6	268.252	0	6	268.252	1.53928	12	268.252	5.3052	12	268.252	0	3	268.252	0	3	297.558	14.4624	3	268.252	0	3	291.905	0	3	240.479	0	3	313.774	6.87951	11	22.6569	0.0197502	0.0536258	1.52408	0.0637447	0.382468	-0.204775	0.418874	1	-0.11814	0.452979	1	-0.294205	0.384301	1	-0.0771685	0.469245	1	0.868145	0.192657	0.963287	2.00638	0.0224079	0.156855	3.10603	0.000948086	0.00758469
UGT1A4r	UDP-glucuronosyltransferase 1-10 precursor, microsomal	12	268.252	0	12	285.343	17.091	6	268.252	0	6	268.252	1.53928	12	268.252	5.3052	12	268.252	0	3	268.252	0	3	297.558	14.4624	3	268.252	0	3	291.905	0	3	240.479	0	3	313.774	6.87951	11	22.6569	0.0197502	0.0536258	1.52408	0.0637447	0.382468	-0.204775	0.418874	1	-0.11814	0.452979	1	-0.294205	0.384301	1	-0.0771685	0.469245	1	0.868145	0.192657	0.963287	2.00638	0.0224079	0.156855	3.10603	0.000948086	0.00758469
PPAm	Inorganic diphosphatase	12	833.837	0	12	833.837	47.4228	6	833.837	0	6	833.837	13.6825	12	833.837	11.86	12	833.837	0	3	833.837	0	3	733.831	8.40221	3	833.837	0	3	681.695	0	3	895.457	0	3	735.157	56.0708	11	22.6373	0.0198759	0.0539381	-1.07072	0.142148	0.852886	-0.224467	0.411197	1	-0.657648	0.255382	1	0.0964613	0.461577	1	-0.506422	0.30628	1	0.077169	0.469245	1	-2.77808	0.00273402	0.0191381	-2.97101	0.00148412	0.011873
r1829	Y+LAT2 Utilized transport	12	0	0	12	0	0	6	0	0	6	0	0	12	0	0	12	0	0	3	0	0	3	1000	0	3	0	0	3	0	0	3	0	0	3	0	0	11	22.6197	0.0199886	0.0542149	2.12878	0.0166364	0.116455	0	0.5	1	0	0.5	1	0	0.5	1	0.709592	0.238979	1	2.83837	0.00226724	0.0181379	0	0.5	1	1.41918	0.0779226	0.467536
DM_ca3s_c	DM ca3s(c)	12	0	0	12	0	0	6	0	0	6	0	0	12	0	0	12	0	0	3	0	0	3	0	0	3	0	0	3	0	0	3	0	0	3	0	0	11	22.5784	0.0202564	0.054912	3.57102	0.000177798	0.00142238	0	0.5	1	0	0.5	1	0	0.5	1	0.717838	0.236429	1	1.34481	0.0893431	0.625402	0	0.5	1	0	0.5	1
DHPR2	6,7-dihydropteridine reduction	12	1000	0	12	1000	0	6	1000	0	6	1000	0	12	1000	0	12	1000	0	3	1000	0	3	0	0	3	1000	0	3	1000	0	3	1000	0	3	0	0	11	22.5625	0.0203602	0.055164	-0.901388	0.183691	1	0.36799	0.35644	1	-0.36799	0.35644	1	0	0.5	1	0.901388	0.183691	1	-1.80278	0.0357117	0.249982	0	0.5	1	-2.70416	0.00342383	0.0273906
EX_tdchola_e	Taurochenodeoxycholate exchange	12	0	0	12	0	0	6	0	0	6	0	0	12	0	0	12	0	0	3	0	0	3	1000	0	3	0	0	3	0	0	3	0	0	3	0	0	11	22.5475	0.020459	0.0553719	1.52221	0.063978	0.447846	0	0.5	1	0	0.5	1	0.761106	0.223297	1	0	0.5	1	3.04442	0.00116563	0.00932505	0	0.5	1	1.52221	0.063978	0.447846
r2070	Amino Acid-Polyamine-Organocation (APC) TCDB:2.A.3.8.15	12	0	0	12	0	0	6	0	0	6	0	0	12	0	0	12	0	0	3	0	0	3	1000	0	3	0	0	3	0	0	3	0	0	3	0	0	11	22.5475	0.020459	0.0553719	-1.52221	0.063978	0.511824	-1.24288	0.106956	0.534779	-1.24288	0.106956	0.534779	-0.761106	0.223297	0.669891	-1.52221	0.063978	0.511824	1.52221	0.063978	0.511824	0	0.5	1	0	0.5	1
CE1352te	Transport of 17Alpha-Hydroxypregnenolone Sulfate, Extracellular	12	329.011	0	12	344.803	15.7923	6	329.011	0	6	322.096	6.91525	12	329.011	6.18367	12	329.011	0	3	329.011	0	3	340.282	13.7935	3	329.011	0	3	345.737	0	3	271.414	0	3	357.628	5.49772	11	22.5442	0.0204806	0.0553719	1.8424	0.0327086	0.196503	0.196899	0.421953	1	-1.07113	0.142055	0.710275	-0.496772	0.309675	1	0.385842	0.349807	1	-0.192921	0.42351	1	1.90992	0.0280718	0.196503	2.91311	0.00178925	0.014314
EX_CE1352_e	Exchange of 17Alpha-Hydroxypregnenolone Sulfate	12	329.011	0	12	344.803	15.7923	6	329.011	0	6	322.096	6.91525	12	329.011	6.18367	12	329.011	0	3	329.011	0	3	340.282	13.7935	3	329.011	0	3	345.737	0	3	271.414	0	3	357.628	5.49772	11	22.5442	0.0204806	0.0553719	1.8424	0.0327086	0.196503	0.196899	0.421953	1	-1.07113	0.142055	0.710275	-0.496772	0.309675	1	0.385842	0.349807	1	-0.192921	0.42351	1	1.90992	0.0280718	0.196503	2.91311	0.00178925	0.014314
METS	Methionine synthase	12	831.684	0	12	837.611	5.92663	6	831.684	0	6	831.684	11.4688	12	831.684	16.9372	12	831.684	0	3	831.684	0	3	879.283	37.1659	3	831.684	0	3	718.681	0	3	759.805	0	3	969.791	4.07856	11	22.541	0.0205015	0.0553988	0.926021	0.177217	0.886087	-0.299287	0.382361	1	0.228403	0.409666	1	-0.168806	0.432975	1	-0.202567	0.419737	1	2.16072	0.0153586	0.122869	-1.50478	0.0661897	0.397138	1.92921	0.0268523	0.187966
EX_crvnc_e	NC22:6 exchange	12	0	0	12	0	0	6	0	0	6	0	0	12	0	0	12	0	0	3	0	0	3	1000	0	3	0	0	3	0	0	3	0	0	3	1000	0	11	22.5338	0.0205489	0.0554678	1.21328	0.112511	0.787574	0	0.5	1	0.990642	0.16093	0.787574	1.21328	0.112511	0.787574	0	0.5	1	1.21328	0.112511	0.787574	0	0.5	1	2.42657	0.00762118	0.0609695
SK_crvnc_c	Sink for Cervonic Acid, C22:6 N-3	12	0	0	12	0	0	6	0	0	6	0	0	12	0	0	12	0	0	3	0	0	3	1000	0	3	0	0	3	0	0	3	0	0	3	1000	0	11	22.5338	0.0205489	0.0554678	1.21328	0.112511	0.787574	0	0.5	1	0.990642	0.16093	0.787574	1.21328	0.112511	0.787574	0	0.5	1	1.21328	0.112511	0.787574	0	0.5	1	2.42657	0.00762118	0.0609695
RE3132R	Long-Chain-Fatty-Acid- Coenzyme A Ligase	12	933.138	0	12	935.193	2.34347	6	933.138	0	6	935.482	2.34347	12	935.193	2.05518	12	933.138	0	3	933.138	0	3	973.408	8.01002	3	933.138	0	3	972.103	0	3	937.825	0	3	997.702	2.29826	11	22.5122	0.0206925	0.0558257	0.434085	0.332113	1	-0.118143	0.452977	1	0.708858	0.239206	1	0.680067	0.248231	1	-0.221866	0.412209	1	2.83602	0.00228396	0.0182717	1.96785	0.0245425	0.171797	1.75563	0.0395755	0.237453
r2006	Amino Acid-Polyamine-Organocation (APC) TCDB:2.A.3.8.15	12	0	0	12	0	0	6	0	0	6	0	0	12	0	0	12	0	0	3	0	0	3	0	0	3	0	0	3	1000	0	3	0	0	3	0	0	11	22.5077	0.0207222	0.0558763	-1.6326	0.0512765	0.358936	-0.444338	0.328399	0.879456	-1.33301	0.0912638	0.547583	-0.5442	0.293152	0.879456	-1.0884	0.138209	0.691046	0	0.5	0.879456	3.2652	0.000546932	0.00437545	1.0884	0.138209	0.691046
ADNK1m	Adenosine kinase, mitochondria	12	0	0	12	0	0	6	0	0	6	0	0	12	0	0	12	0	0	3	0	0	3	0	0	3	0	0	3	1000	0	3	0	0	3	1000	0	11	22.4614	0.0210325	0.0566828	0.491244	0.311627	0.814648	-1.2033	0.11443	0.686583	0.401099	0.344173	0.814648	-0.982489	0.16293	0.814648	-0.982489	0.16293	0.814648	0.982489	0.16293	0.814648	2.94747	0.00160195	0.0128156	1.96498	0.0247084	0.172959
2OXOADPt	Transport of 2-Oxoadipate by Alpha-Ketoglutarate Antiport	12	0	0	12	0	0	6	0	0	6	0	0	12	0	0	12	0	0	3	0	0	3	771.858	0.17346	3	0	0	3	0	0	3	0	0	3	0	0	11	22.422	0.0213003	0.0573434	2.34013	0.00963854	0.0674697	0	0.5	1	0	0.5	1	0	0.5	1	0.780043	0.217683	1	2.88616	0.00194987	0.015599	0	0.5	1	0	0.5	1
EX_2oxoadp_e	Exchange of 2-Oxoadipate	12	0	0	12	0	0	6	0	0	6	0	0	12	0	0	12	0	0	3	0	0	3	771.858	0.17346	3	0	0	3	0	0	3	0	0	3	0	0	11	22.422	0.0213003	0.0573434	2.34013	0.00963854	0.0674697	0	0.5	1	0	0.5	1	0	0.5	1	0.780043	0.217683	1	2.88616	0.00194987	0.015599	0	0.5	1	0	0.5	1
CATr	Catalase	12	0	0	12	0	0	6	0	0	6	0	0	12	0	0	12	0	0	3	0	0	3	500	0	3	0	0	3	500	0	3	500	0	3	0	0	11	22.4	0.0214512	0.0576885	-0.444776	0.328241	1	-0.363158	0.358243	1	-0.363158	0.358243	1	0.889553	0.186853	0.934265	-0.444776	0.328241	1	2.66866	0.00380774	0.0304619	1.77911	0.0376112	0.263278	-1.77911	0.0376112	0.263278
H2O2ter	Hydrogen peroxide transport, endoplasmic reticulum	12	0	0	12	0	0	6	0	0	6	0	0	12	0	0	12	0	0	3	0	0	3	1000	0	3	0	0	3	1000	0	3	1000	0	3	0	0	11	22.4	0.0214512	0.0576885	-0.444776	0.328241	1	-0.363158	0.358243	1	-0.363158	0.358243	1	0.889553	0.186853	0.934265	-0.444776	0.328241	1	2.66866	0.00380774	0.0304619	1.77911	0.0376112	0.263278	-1.77911	0.0376112	0.263278
PPItm	Diphopshate transporter, mitochondrial	12	792.45	0	12	792.45	21.0099	6	792.45	0	6	792.45	6.98779	12	792.45	4.08084	12	792.45	0	3	792.45	0	3	733.831	36.0907	3	792.45	0	3	681.695	0	3	894.187	0	3	735.154	56.0676	11	22.373	0.0216376	0.058159	-0.974259	0.164964	0.989784	-0.571012	0.283996	1	-0.311103	0.377861	1	0.144692	0.442477	1	-0.602883	0.273293	1	0.270092	0.393545	1	-2.58516	0.00486666	0.0340666	-2.87455	0.00202305	0.0161844
P45027A11m	5-beta-cholestane-3-alpha,7-alpha,12-alpha-triol 27-hydroxylase	12	896.368	0	12	896.368	60.3631	6	896.368	0	6	829.281	67.087	12	896.368	3.6148	12	896.368	0	3	896.368	0	3	824.856	27.4716	3	896.368	0	3	992.804	0	3	649.762	0	3	961.77	38.2305	11	22.3654	0.0216907	0.0581788	1.64488	0.0499974	0.249987	0.480501	0.315436	0.903593	-0.819214	0.206332	0.825329	-0.318364	0.375105	0.903593	0.520959	0.301198	0.903593	-1.89089	0.0293197	0.175918	2.35396	0.00928725	0.074298	2.08384	0.0185876	0.130113
XOLTRIOLtm	Lipid, flip-flop intracellular transport	12	896.368	0	12	896.368	60.3631	6	896.368	0	6	829.281	67.087	12	896.368	3.6148	12	896.368	0	3	896.368	0	3	824.856	27.4716	3	896.368	0	3	992.804	0	3	649.762	0	3	961.77	38.2305	11	22.3654	0.0216907	0.0581788	1.64488	0.0499974	0.249987	0.480501	0.315436	0.903593	-0.819214	0.206332	0.825329	-0.318364	0.375105	0.903593	0.520959	0.301198	0.903593	-1.89089	0.0293197	0.175918	2.35396	0.00928725	0.074298	2.08384	0.0185876	0.130113
RE2625M	RE2625M	12	896.368	0	12	896.368	60.3631	6	896.368	0	6	829.281	67.087	12	896.368	3.6148	12	896.368	0	3	896.368	0	3	824.856	27.4716	3	896.368	0	3	992.804	0	3	649.762	0	3	961.77	38.2305	11	22.3654	0.0216907	0.0581788	1.64488	0.0499974	0.249987	0.480501	0.315436	0.903593	-0.819214	0.206332	0.825329	-0.318364	0.375105	0.903593	0.520959	0.301198	0.903593	-1.89089	0.0293197	0.175918	2.35396	0.00928725	0.074298	2.08384	0.0185876	0.130113
4HPROLTASCT1	Exit of hydroxy-proline across the basolateral surface of enterocytes	12	704.018	0	12	786.339	82.3218	6	704.018	0	6	764.8	60.782	12	750.893	46.8758	12	704.018	0	3	704.018	0	3	865.578	24.3875	3	704.018	0	3	858.908	0	3	853.823	0	3	847.134	8.13694	11	22.3653	0.0216909	0.0581788	1.33116	0.0915689	0.549413	0.220527	0.41273	0.857915	0.700962	0.241664	0.857915	1.19129	0.11677	0.583851	-0.202567	0.419737	0.857915	1.62054	0.0525584	0.367909	2.02567	0.0213992	0.171194	0.790977	0.214479	0.857915
EX_gp1c_hs_e	GP1c (homo sapiens) exchange	12	73.7207	0	12	80.6641	6.94338	6	73.7207	0	6	73.7207	6.96797	12	73.7207	3.25676	12	73.7207	0	3	73.7207	0	3	0	0	3	73.7207	0	3	77.8183	0	3	87.6566	0	3	0	0	11	22.3541	0.021769	0.0582958	2.54724	0.00542895	0.0434316	0.300505	0.381896	0.965127	-0.126528	0.449657	0.965127	0.944319	0.172503	0.886663	0.702186	0.241282	0.965127	-1.04601	0.147777	0.886663	0.561749	0.287144	0.965127	-1.89832	0.0288268	0.201788
GP1Cte	Gp1c hs transport	12	73.7207	0	12	80.6641	6.94338	6	73.7207	0	6	73.7207	6.96797	12	73.7207	3.25676	12	73.7207	0	3	73.7207	0	3	0	0	3	73.7207	0	3	77.8183	0	3	87.6566	0	3	0	0	11	22.3541	0.021769	0.0582958	2.54724	0.00542895	0.0434316	0.300505	0.381896	0.965127	-0.126528	0.449657	0.965127	0.944319	0.172503	0.886663	0.702186	0.241282	0.965127	-1.04601	0.147777	0.886663	0.561749	0.287144	0.965127	-1.89832	0.0288268	0.201788
ST6GALNAC28	Alpha-N-acetylgalactosaminide alpha-2,6-sialyltransferase 2	12	73.7207	0	12	80.6641	6.94338	6	73.7207	0	6	73.7207	6.96797	12	73.7207	3.25676	12	73.7207	0	3	73.7207	0	3	0	0	3	73.7207	0	3	77.8183	0	3	87.6566	0	3	0	0	11	22.3541	0.021769	0.0582958	2.54724	0.00542895	0.0434316	0.300505	0.381896	0.965127	-0.126528	0.449657	0.965127	0.944319	0.172503	0.886663	0.702186	0.241282	0.965127	-1.04601	0.147777	0.886663	0.561749	0.287144	0.965127	-1.89832	0.0288268	0.201788
FAOXC140	Beta oxidation of long chain fatty acid	12	542.72	0	12	548.109	14.1528	6	542.72	0	6	542.72	6.16758	12	542.72	4.28255	12	542.72	0	3	542.72	0	3	572.297	1.16497	3	542.72	0	3	553.229	0	3	513.944	0	3	572.521	3.91354	11	22.3486	0.0218076	0.0583585	1.45655	0.0726197	0.435718	-0.385923	0.349777	1	0.157519	0.437418	1	-0.226682	0.410335	1	0.0675224	0.473083	1	0.983898	0.162583	0.812914	1.87134	0.0306493	0.214545	3.12532	0.000888051	0.00710441
SK_asn__L_c	Sink asn L[c]	12	759.47	0	12	759.47	17.7838	6	759.47	0	6	759.47	4.14181	12	759.47	14.213	12	759.47	0	3	759.47	0	3	770.469	4.23465	3	759.47	0	3	801.363	0	3	692.041	0	3	832.332	53.4446	11	22.3475	0.0218154	0.0583585	0.0289382	0.488457	1	-0.330791	0.370401	1	-0.307163	0.37936	1	-0.747569	0.22736	1	-0.463011	0.321678	1	0.0385842	0.484611	1	2.37293	0.0088238	0.0617666	2.75877	0.00290095	0.0232076
HC02220c	Formation of Sulfochenodeoxycholate	12	470.804	0	12	470.804	6.09253	6	470.804	0	6	470.804	7.09325	12	470.804	10.9615	12	470.804	0	3	470.804	0	3	479.748	18.7114	3	470.804	0	3	495.928	0	3	0	0	3	499.297	6.06562	11	22.3386	0.0218776	0.0584324	0.779105	0.217959	1	0.0948278	0.462226	1	0.608478	0.271435	1	-0.222601	0.411923	1	0.411329	0.340416	1	1.21947	0.111333	0.668	2.64218	0.0041187	0.0288309	3.17449	0.000750504	0.00600403
HC02198c	Taurolithocholic Acid 3-Sulfate	12	470.804	0	12	470.804	6.09253	6	470.804	0	6	470.804	7.09325	12	470.804	10.9615	12	470.804	0	3	470.804	0	3	479.748	18.7114	3	470.804	0	3	495.928	0	3	0	0	3	499.297	6.06562	11	22.3386	0.0218776	0.0584324	0.779105	0.217959	1	0.0948278	0.462226	1	0.608478	0.271435	1	-0.222601	0.411923	1	0.411329	0.340416	1	1.21947	0.111333	0.668	2.64218	0.0041187	0.0288309	3.17449	0.000750504	0.00600403
SK_HC02198_c	Sink for Sulfotaurolithocholate	12	470.804	0	12	470.804	6.09253	6	470.804	0	6	470.804	7.09325	12	470.804	10.9615	12	470.804	0	3	470.804	0	3	479.748	18.7114	3	470.804	0	3	495.928	0	3	0	0	3	499.297	6.06562	11	22.3386	0.0218776	0.0584324	0.779105	0.217959	1	0.0948278	0.462226	1	0.608478	0.271435	1	-0.222601	0.411923	1	0.411329	0.340416	1	1.21947	0.111333	0.668	2.64218	0.0041187	0.0288309	3.17449	0.000750504	0.00600403
TDCASULT	Taurodeoxycholic acid sulfotransferase	12	470.804	0	12	470.804	6.09253	6	470.804	0	6	470.804	7.09325	12	470.804	10.9615	12	470.804	0	3	470.804	0	3	479.748	18.7114	3	470.804	0	3	495.928	0	3	446.82	0	3	499.297	6.06562	11	22.3037	0.0221231	0.059057	1.50006	0.0667995	0.400797	0.78371	0.216605	0.781172	1.29568	0.0975425	0.487713	0.530568	0.297859	0.781172	0.602918	0.273282	0.781172	0.858555	0.195293	0.781172	2.46955	0.00676412	0.0473489	2.99047	0.00139273	0.0111418
HMR_1948	17Alpha-Hydroxypregnenolone, Hydrogen-Donor:Oxygen Oxidoreductase (21-Hydroxylating)	12	281.994	0	12	297.768	15.774	6	281.994	0	6	281.994	1.83152	12	281.994	12.9997	12	281.994	0	3	281.994	0	3	307.34	15.2188	3	281.994	0	3	301.984	0	3	248.55	0	3	323.779	8.78163	11	22.2673	0.0223826	0.0596869	1.51443	0.0649583	0.38975	-0.0866357	0.465481	1	-0.740341	0.229546	1	-0.217036	0.41409	1	-0.0385842	0.484611	1	0.771685	0.220151	1	1.90992	0.0280718	0.196503	3.02886	0.00122738	0.00981908
HMR_1949	3Beta-Hydroxy-Delta5-Steroid Dehydrogenase	12	281.994	0	12	297.768	15.774	6	281.994	0	6	281.994	1.83152	12	281.994	12.9997	12	281.994	0	3	281.994	0	3	307.34	15.2188	3	281.994	0	3	301.984	0	3	248.55	0	3	323.779	8.78163	11	22.2673	0.0223826	0.0596869	1.51443	0.0649583	0.38975	-0.0866357	0.465481	1	-0.740341	0.229546	1	-0.217036	0.41409	1	-0.0385842	0.484611	1	0.771685	0.220151	1	1.90992	0.0280718	0.196503	3.02886	0.00122738	0.00981908
3HLYTCL	3-Hydroxy-L-tyrosine carboxy-lyase	12	845.466	0	12	944.008	55.992	6	845.466	0	6	872.926	27.4605	12	872.926	27.4605	12	845.466	0	3	845.466	0	3	1000	0	3	845.466	0	3	838.242	0	3	900.387	0	3	1000	0	11	22.2399	0.0225792	0.0601479	1.146	0.125897	0.629485	-0.418502	0.33779	1	0.173718	0.431044	1	0.294963	0.384011	1	-0.710812	0.2386	0.954402	1.33459	0.091006	0.546036	-1.72142	0.0425871	0.340697	1.50866	0.0656926	0.459848
42A12BOOX	4-(2-Aminoethyl)-1,2-benzenediol:oxygen oxidoreductase(deaminating)(flavin-containing)	12	845.466	0	12	944.008	55.992	6	845.466	0	6	872.926	27.4605	12	872.926	27.4605	12	845.466	0	3	845.466	0	3	1000	0	3	845.466	0	3	778.07	0	3	900.387	0	3	1000	0	11	22.2399	0.0225792	0.0601479	1.146	0.125897	0.629485	-0.418502	0.33779	1	0.173718	0.431044	1	0.294963	0.384011	1	-0.710812	0.2386	0.954402	1.33459	0.091006	0.546036	-1.72142	0.0425871	0.340697	1.50866	0.0656926	0.459848
LPASE	Lysophospholipase	12	460.934	0	12	460.934	3.75497	6	460.934	0	6	460.934	4.65653	12	460.934	3.81701	12	460.934	0	3	460.934	0	3	475.597	3.03921	3	460.934	0	3	301.055	0	3	435.425	0	3	470.916	13.3899	11	22.2271	0.022672	0.0603634	-0.279736	0.38984	1	-0.693086	0.244128	0.983211	-0.00787597	0.496858	1	-0.853676	0.196642	0.983211	-0.299028	0.382459	1	2.25718	0.0119985	0.095988	-2.06426	0.0194967	0.136477	1.89063	0.0293371	0.176022
NMNHYD	Nicotinamide ribonucleotide phosphohydrolase	12	947.309	0	12	957.747	17.1068	6	947.309	0	6	973.655	26.3454	12	947.309	26.3454	12	947.309	0	3	947.309	0	3	1000	0	3	947.309	0	3	0	0	3	1000	0	3	879.312	82.601	11	22.2239	0.0226952	0.0603936	0.752859	0.225767	0.941887	0.297309	0.383115	0.960255	0.883892	0.188377	0.941887	0.467461	0.320085	0.960255	-0.15254	0.439381	0.960255	2.60794	0.00455443	0.0364354	-2.25366	0.0121089	0.0847626	-1.94858	0.0256731	0.154039
DOCO13ECOAtxc	Transport of 13-Docosenoylcoa into Peroxisomes	12	204.287	0	12	204.287	3.48378	6	204.287	0	6	204.287	1.93485	12	204.287	1.93485	12	204.287	0	3	204.287	0	3	214.998	1.00353	3	204.287	0	3	212.077	0	3	200.418	0	3	206.793	1.65264	11	22.2083	0.0228085	0.0605996	1.63983	0.0505203	0.252601	0.236279	0.406608	0.939254	0.874233	0.190996	0.763983	0.487126	0.313085	0.939254	0.0868145	0.465409	0.939254	2.52727	0.00574771	0.0459816	2.23789	0.0126143	0.0756856	2.35364	0.00929536	0.0650675
DOCO13EFATP	Absorption Or Uptake of 13-Docosenoic Acid into Cells	12	204.287	0	12	204.287	3.48378	6	204.287	0	6	204.287	1.93485	12	204.287	1.93485	12	204.287	0	3	204.287	0	3	214.998	1.00353	3	204.287	0	3	212.077	0	3	200.418	0	3	206.793	1.65264	11	22.2083	0.0228085	0.0605996	1.63983	0.0505203	0.252601	0.236279	0.406608	0.939254	0.874233	0.190996	0.763983	0.487126	0.313085	0.939254	0.0868145	0.465409	0.939254	2.52727	0.00574771	0.0459816	2.23789	0.0126143	0.0756856	2.35364	0.00929536	0.0650675
HMR_0321	HMR 0321	12	204.287	0	12	204.287	3.48378	6	204.287	0	6	204.287	1.93485	12	204.287	1.93485	12	204.287	0	3	204.287	0	3	214.998	1.00353	3	204.287	0	3	212.077	0	3	200.418	0	3	206.793	1.65264	11	22.2083	0.0228085	0.0605996	1.63983	0.0505203	0.252601	0.236279	0.406608	0.939254	0.874233	0.190996	0.763983	0.487126	0.313085	0.939254	0.0868145	0.465409	0.939254	2.52727	0.00574771	0.0459816	2.23789	0.0126143	0.0756856	2.35364	0.00929536	0.0650675
HMR_3398	Enoyl Coenzyme A Hydratase	12	540.728	0	12	548.067	13.2405	6	540.728	0	6	540.728	5.79678	12	540.728	2.97824	12	540.728	0	3	540.728	0	3	565.338	6.67283	3	540.728	0	3	552.488	0	3	513.171	0	3	570.584	3.2317	11	22.1912	0.0229335	0.0608998	1.50478	0.0661897	0.397138	-0.220527	0.41273	1	0.0551318	0.478017	1	-0.197744	0.421623	1	0.106107	0.457749	1	0.868145	0.192657	0.963287	1.87134	0.0306493	0.214545	3.1832	0.000728288	0.0058263
DM_pcreat_c	Demand for Phosphocreatine, Cytosolic	12	0	0	12	0	0	6	0	0	6	0	0	12	0	0	12	0	0	3	0	0	3	0	0	3	0	0	3	976.988	0	3	0	0	3	0	0	11	22.1802	0.0230139	0.0610814	1.67935	0.0465419	0.325793	0.0104273	0.49584	1	-0.709053	0.239146	1	-0.376736	0.353185	1	-0.300112	0.382046	1	0.17879	0.429051	1	3.10329	0.000956924	0.00765539	0.906721	0.182277	1
HMR_0770	HMR 0770	12	450.419	0	12	460.326	15.5956	6	450.419	0	6	450.419	9.68846	12	450.419	9.90756	12	450.419	0	3	450.419	0	3	487.566	15.7726	3	450.419	0	3	483.848	0	3	419.681	0	3	549.664	72.0597	11	22.158	0.023177	0.0614531	1.53605	0.0622628	0.373577	0.00394397	0.498427	1	0.351013	0.362789	1	-0.0676249	0.473042	1	0.0483035	0.480737	1	1.23657	0.108123	0.540616	2.22196	0.0131429	0.0920004	2.91753	0.00176406	0.0141125
RE2638C	Bile Acid-CoA:Amino Acid N-Acyltransferase	12	928.786	0	12	933.752	8.8557	6	928.786	0	6	928.786	5.49769	12	928.786	4.96582	12	928.786	0	3	928.786	0	3	982.66	1.18974	3	928.786	0	3	976.912	0	3	917.791	0	3	945.003	54.9969	11	22.1563	0.0231903	0.0614531	1.05143	0.146531	0.732655	-0.149645	0.440523	1	0.283537	0.388383	1	-0.0385845	0.484611	1	0.077169	0.469245	1	2.68162	0.0036633	0.0256431	2.7395	0.00307664	0.0246131	1.6109	0.0536004	0.321602
r2060	Amino Acid-Polyamine-Organocation (APC) TCDB:2.A.3.8.15	12	1000	0	12	1000	0	6	1000	0	6	1000	0	12	1000	0	12	1000	0	3	1000	0	3	0	0	3	1000	0	3	1000	0	3	1000	0	3	0	0	11	22.1562	0.0231903	0.0614531	-0.450694	0.326105	1	0.73598	0.230871	1	0.73598	0.230871	1	0.901388	0.183691	1	0.901388	0.183691	1	-1.80278	0.0357117	0.249982	0	0.5	1	-2.70416	0.00342383	0.0273906
ASP1DC	Aspartate 1-decarboxylase	12	0	0	12	0	0	6	0	0	6	0	0	12	0	0	12	0	0	3	0	0	3	0	0	3	0	0	3	0	0	3	0	0	3	1000	0	11	22.1507	0.0232315	0.0614979	0.82802	0.20383	1	0	0.5	1	1.35215	0.0881636	0.617145	0.82802	0.20383	1	0	0.5	1	0	0.5	1	0	0.5	1	3.31208	0.000463028	0.00370422
VLCS2r	Very-long-chain-fatty-acid-CoA ligase	12	481.303	0	12	481.303	1.06869	6	481.303	0	6	473.617	7.68537	12	479.678	1.62475	12	481.303	0	3	481.303	0	3	492.492	7.81835	3	481.303	0	3	503.309	0	3	418.319	0	3	477.422	22.8674	11	22.1474	0.0232557	0.0614979	0.501595	0.307976	1	-0.149643	0.440523	1	-0.56707	0.285333	1	-0.689693	0.245194	1	0.646286	0.259047	1	2.12213	0.0169133	0.118393	2.37293	0.0088238	0.0705904	1.17682	0.119634	0.717803
r1011	Transport reaction	12	481.303	0	12	481.303	1.06869	6	481.303	0	6	473.617	7.68537	12	479.678	1.62475	12	481.303	0	3	481.303	0	3	492.492	7.81835	3	481.303	0	3	503.309	0	3	418.319	0	3	477.422	22.8674	11	22.1474	0.0232557	0.0614979	0.501595	0.307976	1	-0.149643	0.440523	1	-0.56707	0.285333	1	-0.689693	0.245194	1	0.646286	0.259047	1	2.12213	0.0169133	0.118393	2.37293	0.0088238	0.0705904	1.17682	0.119634	0.717803
r1012	Postulated transport reaction	12	481.303	0	12	481.303	1.06869	6	481.303	0	6	473.617	7.68537	12	479.678	1.62475	12	481.303	0	3	481.303	0	3	492.492	7.81835	3	481.303	0	3	503.309	0	3	418.319	0	3	477.422	22.8674	11	22.1474	0.0232557	0.0614979	0.501595	0.307976	1	-0.149643	0.440523	1	-0.56707	0.285333	1	-0.689693	0.245194	1	0.646286	0.259047	1	2.12213	0.0169133	0.118393	2.37293	0.0088238	0.0705904	1.17682	0.119634	0.717803
RE3036C	Arachidonate 12-Lipoxygenase	12	630.384	0	12	630.384	24.314	6	630.384	0	6	630.384	10.0122	12	630.384	10.0122	12	630.384	0	3	630.384	0	3	571.29	6.31729	3	630.384	0	3	545.423	0	3	650.408	0	3	675.823	3.14193	11	22.0598	0.0239143	0.0629441	-1.2154	0.112106	0.672637	-0.960869	0.168309	0.841546	-0.338667	0.36743	1	0.0434073	0.482688	1	-0.800623	0.211675	0.8467	-2.35364	0.00929536	0.0650675	-2.4501	0.00714086	0.0571269	0.0192921	0.492304	1
RE3040C	Microsomal Epoxide Hydrolase	12	630.384	0	12	630.384	24.314	6	630.384	0	6	630.384	10.0122	12	630.384	10.0122	12	630.384	0	3	630.384	0	3	571.29	6.31729	3	630.384	0	3	545.423	0	3	650.408	0	3	675.823	3.14193	11	22.0598	0.0239143	0.0629441	-1.2154	0.112106	0.672637	-0.960869	0.168309	0.841546	-0.338667	0.36743	1	0.0434073	0.482688	1	-0.800623	0.211675	0.8467	-2.35364	0.00929536	0.0650675	-2.4501	0.00714086	0.0571269	0.0192921	0.492304	1
RE3044C	Arachidonate 5-Lipoxygenase	12	315.192	0	12	315.192	12.157	6	315.192	0	6	315.192	5.0061	12	315.192	5.0061	12	315.192	0	3	315.192	0	3	285.645	3.15864	3	315.192	0	3	272.711	0	3	325.204	0	3	337.911	1.57096	11	22.0598	0.0239143	0.0629441	-1.2154	0.112106	0.672637	-0.960869	0.168309	0.841546	-0.338667	0.36743	1	0.0434073	0.482688	1	-0.800623	0.211675	0.8467	-2.35364	0.00929536	0.0650675	-2.4501	0.00714086	0.0571269	0.0192921	0.492304	1
RE3488R	Prostaglandin-Endoperoxide Synthase	12	630.384	0	12	630.384	24.314	6	630.384	0	6	630.384	10.0122	12	630.384	10.0122	12	630.384	0	3	630.384	0	3	571.29	6.31729	3	630.384	0	3	545.423	0	3	650.408	0	3	675.823	3.14193	11	22.0598	0.0239143	0.0629441	-1.2154	0.112106	0.672637	-0.960869	0.168309	0.841546	-0.338667	0.36743	1	0.0434073	0.482688	1	-0.800623	0.211675	0.8467	-2.35364	0.00929536	0.0650675	-2.4501	0.00714086	0.0571269	0.0192921	0.492304	1
C06314t	Transport of Lipoxin A4, Proton Symport	12	630.384	0	12	630.384	24.314	6	630.384	0	6	630.384	10.0122	12	630.384	10.0122	12	630.384	0	3	630.384	0	3	571.29	6.31729	3	630.384	0	3	545.423	0	3	650.408	0	3	675.823	3.14193	11	22.0598	0.0239143	0.0629441	-1.2154	0.112106	0.672637	-0.960869	0.168309	0.841546	-0.338667	0.36743	1	0.0434073	0.482688	1	-0.800623	0.211675	0.8467	-2.35364	0.00929536	0.0650675	-2.4501	0.00714086	0.0571269	0.0192921	0.492304	1
EX_C06314_e	Exchange of Lipoxin A4	12	630.384	0	12	630.384	24.314	6	630.384	0	6	630.384	10.0122	12	630.384	10.0122	12	630.384	0	3	630.384	0	3	571.29	6.31729	3	630.384	0	3	545.423	0	3	650.408	0	3	675.823	3.14193	11	22.0598	0.0239143	0.0629441	-1.2154	0.112106	0.672637	-0.960869	0.168309	0.841546	-0.338667	0.36743	1	0.0434073	0.482688	1	-0.800623	0.211675	0.8467	-2.35364	0.00929536	0.0650675	-2.4501	0.00714086	0.0571269	0.0192921	0.492304	1
CE7081tr	Transport of 15(R)-HEPE, Endoplasmatic Reticulum, Active Transport	12	630.384	0	12	630.384	24.314	6	630.384	0	6	630.384	10.0122	12	630.384	10.0122	12	630.384	0	3	630.384	0	3	571.29	6.31729	3	630.384	0	3	545.423	0	3	650.408	0	3	675.823	3.14193	11	22.0598	0.0239143	0.0629441	-1.2154	0.112106	0.672637	-0.960869	0.168309	0.841546	-0.338667	0.36743	1	0.0434073	0.482688	1	-0.800623	0.211675	0.8467	-2.35364	0.00929536	0.0650675	-2.4501	0.00714086	0.0571269	0.0192921	0.492304	1
HMR_2558	HMR 2558	12	630.384	0	12	630.384	24.314	6	630.384	0	6	630.384	10.0122	12	630.384	10.0122	12	630.384	0	3	630.384	0	3	571.29	6.31729	3	630.384	0	3	545.423	0	3	650.408	0	3	675.823	3.14193	11	22.0598	0.0239143	0.0629441	-1.2154	0.112106	0.672637	-0.960869	0.168309	0.841546	-0.338667	0.36743	1	0.0434073	0.482688	1	-0.800623	0.211675	0.8467	-2.35364	0.00929536	0.0650675	-2.4501	0.00714086	0.0571269	0.0192921	0.492304	1
HMR_2560	HMR 2560	12	630.384	0	12	630.384	24.314	6	630.384	0	6	630.384	10.0122	12	630.384	10.0122	12	630.384	0	3	630.384	0	3	571.29	6.31729	3	630.384	0	3	545.423	0	3	650.408	0	3	675.823	3.14193	11	22.0598	0.0239143	0.0629441	-1.2154	0.112106	0.672637	-0.960869	0.168309	0.841546	-0.338667	0.36743	1	0.0434073	0.482688	1	-0.800623	0.211675	0.8467	-2.35364	0.00929536	0.0650675	-2.4501	0.00714086	0.0571269	0.0192921	0.492304	1
HMR_1305	Prostaglandin-Endoperoxide Synthase	12	433.111	0	12	494.997	36.5855	6	433.111	0	6	448.028	14.917	12	452.467	19.3567	12	433.111	0	3	433.111	0	3	512.178	11.8488	3	433.111	0	3	506.63	0	3	471.824	0	3	510.425	2.42006	11	22.03	0.0241419	0.0634545	1.63983	0.0505203	0.303122	-0.354419	0.361513	1	0.110264	0.4561	1	0.332789	0.369647	1	-0.520887	0.301223	1	1.62054	0.0525584	0.303122	1.85204	0.0320098	0.256079	1.79417	0.0363933	0.256079
HMR_1307	Prostaglandin-Endoperoxide Synthase	12	433.111	0	12	494.997	36.5855	6	433.111	0	6	448.028	14.917	12	452.467	19.3567	12	433.111	0	3	433.111	0	3	512.178	11.8488	3	433.111	0	3	506.63	0	3	471.824	0	3	510.425	2.42006	11	22.03	0.0241419	0.0634545	1.63983	0.0505203	0.303122	-0.354419	0.361513	1	0.110264	0.4561	1	0.332789	0.369647	1	-0.520887	0.301223	1	1.62054	0.0525584	0.303122	1.85204	0.0320098	0.256079	1.79417	0.0363933	0.256079
r0990	Postulated transport reaction	12	971.36	0	12	971.36	10.4285	6	971.36	0	6	971.211	0.149457	12	971.36	0.955512	12	971.36	0	3	971.36	0	3	1000	0	3	971.36	0	3	1000	0	3	875.177	0	3	992.038	7.96169	11	22.0295	0.0241457	0.0634545	0.516364	0.3028	1	-0.193073	0.423451	1	-0.453131	0.325227	1	0.120646	0.451986	1	0.55497	0.289458	1	2.18127	0.0145816	0.102071	2.48048	0.00656036	0.0524829	2.0558	0.0199008	0.119405
EX_tudca3s_e	EX tudca3s(e)	12	470.804	0	12	470.804	5.02637	6	470.804	0	6	470.804	7.36329	12	470.804	3.35714	12	470.804	0	3	470.804	0	3	490.413	8.04578	3	470.804	0	3	495.928	0	3	446.82	0	3	499.297	6.06562	11	22.0263	0.0241701	0.0634856	0.338285	0.367574	1	0.351179	0.362727	1	0.729979	0.232701	1	1.69142	0.045378	0.272268	0.681402	0.247809	1	0.705565	0.240229	1	2.12636	0.0167366	0.117156	2.68695	0.00360542	0.0288434
r1446	Acyl-CoA Oxidase	12	643.667	0	12	663.236	19.5694	6	643.667	0	6	643.667	4.21099	12	643.667	4.21099	12	643.667	0	3	643.667	0	3	725	22.7286	3	643.667	0	3	679.79	0	3	635.245	0	3	710.163	9.35155	11	22.0034	0.024347	0.0639173	0.646286	0.259047	0.90363	-0.952993	0.170297	0.851484	-0.173271	0.431219	0.90363	-0.641463	0.260611	0.90363	-0.752392	0.225908	0.90363	1.27328	0.101459	0.608757	1.75558	0.0395799	0.277059	3.00957	0.00130809	0.0104647
EX_gca3s_e	EX gca3s(e)	12	470.804	0	12	468.963	5.0956	6	470.804	0	6	470.804	5.17835	12	470.804	3.25425	12	470.804	0	3	470.804	0	3	483.601	8.96289	3	470.804	0	3	492.524	0	3	439.799	0	3	499.271	1.57816	11	21.9999	0.0243743	0.0639557	-0.202727	0.419674	0.703574	1.17839	0.119321	0.477283	0.595106	0.275886	0.703574	1.54459	0.0612227	0.353525	0.724027	0.234525	0.703574	1.89212	0.0292373	0.204661	2.18173	0.0145646	0.116517	1.5639	0.0589208	0.353525
GBAl	Glucosylceramidase	12	463.335	0	12	476.448	34.4047	6	463.335	0	6	463.335	21.7637	12	463.335	21.7637	12	463.335	0	3	463.335	0	3	603.646	14.0673	3	463.335	0	3	598.431	0	3	419.807	0	3	556.716	42.9108	11	21.9833	0.0245031	0.0642271	1.04177	0.148758	0.743791	-0.0866357	0.465481	1	0.346543	0.364467	1	0.0241151	0.49038	1	-0.0868145	0.465409	1	1.2154	0.112106	0.672637	2.75877	0.00290095	0.0232076	2.00638	0.0224079	0.156855
GLCtly	Glucose efflux from lysosome	12	463.335	0	12	476.511	34.4047	6	463.335	0	6	463.335	21.7637	12	463.335	21.7637	12	463.335	0	3	463.335	0	3	603.646	14.0673	3	463.335	0	3	598.431	0	3	419.807	0	3	556.716	42.9108	11	21.9833	0.0245031	0.0642271	1.04177	0.148758	0.743791	-0.0866357	0.465481	1	0.346543	0.364467	1	0.0241151	0.49038	1	-0.0868145	0.465409	1	1.2154	0.112106	0.672637	2.75877	0.00290095	0.0232076	2.00638	0.0224079	0.156855
TUDCASULT	Tauroursodeoxycholic acid sulfotransferase	12	470.804	0	12	470.804	5.02637	6	470.804	0	6	470.804	7.36329	12	470.804	3.35714	12	470.804	0	3	470.804	0	3	490.413	8.04578	3	470.804	0	3	495.928	0	3	446.82	0	3	499.297	6.06562	11	21.9563	0.024714	0.0647465	0.299028	0.382459	1	0.354419	0.361513	1	0.756093	0.224797	1	1.68324	0.0461646	0.276988	0.68487	0.246713	1	0.694516	0.243679	1	2.12213	0.0169133	0.118393	2.6816	0.00366351	0.0293081
RTOTALFATPc	Uptake of Rtotal by enterocytes	12	939.398	0	12	955.757	18.1244	6	939.398	0	6	939.398	8.28876	12	939.398	8.28876	12	939.398	0	3	939.398	0	3	985.521	14.479	3	939.398	0	3	983.369	0	3	922.82	0	3	1000	0	11	21.953	0.0247396	0.0647801	1.00379	0.157739	0.788695	-0.425559	0.335215	1	0.267944	0.394371	1	-0.0144778	0.494224	1	-0.00965187	0.49615	1	1.39952	0.0808284	0.484971	2.39366	0.00834053	0.0583837	2.99208	0.00138542	0.0110834
SK_lnlccoa_c	Sink lnlccoa[c]	12	960.923	0	12	985.369	14.6306	6	960.923	0	6	979.568	18.6448	12	978.246	17.3233	12	960.923	0	3	960.923	0	3	1000	0	3	960.923	0	3	1000	0	3	1000	0	3	1000	0	11	21.9459	0.0247955	0.064893	1.81632	0.0346608	0.242625	0.814444	0.207695	0.623086	1.23585	0.108258	0.43303	1.61781	0.0528514	0.310741	0.41686	0.33839	0.623086	2.85847	0.00212846	0.0170277	1.62774	0.0517901	0.310741	0.496262	0.309855	0.623086
CBPS	Carbamoyl-phosphate synthase (glutamine-hydrolysing)	12	485.53	0	12	485.53	21.785	6	485.53	0	6	495.382	9.85212	12	495.382	9.85212	12	485.53	0	3	485.53	0	3	459.162	7.47688	3	485.53	0	3	415.229	0	3	505.234	0	3	521.734	16.7666	11	21.9191	0.0250077	0.0654146	0.260444	0.397261	0.954792	0.472558	0.318264	0.954792	1.47281	0.0704016	0.422409	1.67359	0.0471055	0.329739	-0.115753	0.453924	0.954792	-0.868145	0.192657	0.77063	-2.18001	0.0146284	0.117027	1.06107	0.14433	0.721649
PE2LINL_HSPLA2	Formation of 2-Linoleoylglycerophosphoethanolamine by Phospholipase A2	12	270.099	0	12	270.099	1.695	6	270.099	0	6	274.378	4.27956	12	271.428	1.32933	12	270.099	0	3	270.099	0	3	282.261	0.198396	3	270.099	0	3	281.696	0	3	299.284	0	3	290.099	13.2287	11	21.8824	0.0253001	0.06584	0.0771685	0.469245	0.93849	0.740341	0.229546	0.918186	1.36254	0.0865133	0.51908	1.84722	0.0323576	0.226503	0	0.5	0.93849	2.33435	0.00978881	0.0783105	0.945314	0.172249	0.861247	0.540179	0.294537	0.918186
PEAR_HSPLA2	Formation of 1-Arachidonoyl-Sn-Glycero-3-Phosphoethanolamine by Phospholipase A2	12	270.099	0	12	270.099	1.695	6	270.099	0	6	274.378	4.27956	12	271.428	1.32933	12	270.099	0	3	270.099	0	3	282.261	0.198396	3	270.099	0	3	281.696	0	3	299.284	0	3	290.099	13.2287	11	21.8824	0.0253001	0.06584	0.0771685	0.469245	0.93849	0.740341	0.229546	0.918186	1.36254	0.0865133	0.51908	1.84722	0.0323576	0.226503	0	0.5	0.93849	2.33435	0.00978881	0.0783105	0.945314	0.172249	0.861247	0.540179	0.294537	0.918186
PE203_HSPLA2	Formation of 1-Eicosatrienoylglycerophosphoethanolamine (Delta 11, 14, 17), Lpe (20:3) by Phospholipase A2	12	270.099	0	12	270.099	1.695	6	270.099	0	6	274.378	4.27956	12	271.428	1.32933	12	270.099	0	3	270.099	0	3	282.261	0.198396	3	270.099	0	3	281.696	0	3	299.284	0	3	290.099	13.2287	11	21.8824	0.0253001	0.06584	0.0771685	0.469245	0.93849	0.740341	0.229546	0.918186	1.36254	0.0865133	0.51908	1.84722	0.0323576	0.226503	0	0.5	0.93849	2.33435	0.00978881	0.0783105	0.945314	0.172249	0.861247	0.540179	0.294537	0.918186
PEDH14_HSPLA2	Formation of 1-Myristoylglycerophosphoethanolamine (C14:0 Pe) by Phospholipase A2	12	270.099	0	12	270.099	1.695	6	270.099	0	6	274.378	4.27956	12	271.428	1.32933	12	270.099	0	3	270.099	0	3	282.261	0.198396	3	270.099	0	3	281.696	0	3	299.284	0	3	290.099	13.2287	11	21.8824	0.0253001	0.06584	0.0771685	0.469245	0.93849	0.740341	0.229546	0.918186	1.36254	0.0865133	0.51908	1.84722	0.0323576	0.226503	0	0.5	0.93849	2.33435	0.00978881	0.0783105	0.945314	0.172249	0.861247	0.540179	0.294537	0.918186
PEDH17_HSPLA2	Formation of 1-Heptadecanoylglycerophosphoethanolamine (C17:0 Pe) by Phospholipase A2	12	270.099	0	12	270.099	1.695	6	270.099	0	6	274.378	4.27956	12	271.428	1.32933	12	270.099	0	3	270.099	0	3	282.261	0.198396	3	270.099	0	3	281.696	0	3	299.284	0	3	290.099	13.2287	11	21.8824	0.0253001	0.06584	0.0771685	0.469245	0.93849	0.740341	0.229546	0.918186	1.36254	0.0865133	0.51908	1.84722	0.0323576	0.226503	0	0.5	0.93849	2.33435	0.00978881	0.0783105	0.945314	0.172249	0.861247	0.540179	0.294537	0.918186
PE14_HSABCt	Transport of 1-Myristoylglycerophosphoethanolamine (C14:0 Pe)	12	270.099	0	12	270.099	1.695	6	270.099	0	6	274.378	4.27956	12	271.428	1.32933	12	270.099	0	3	270.099	0	3	282.261	0.198396	3	270.099	0	3	281.696	0	3	299.284	0	3	290.099	13.2287	11	21.8824	0.0253001	0.06584	0.0771685	0.469245	0.93849	0.740341	0.229546	0.918186	1.36254	0.0865133	0.51908	1.84722	0.0323576	0.226503	0	0.5	0.93849	2.33435	0.00978881	0.0783105	0.945314	0.172249	0.861247	0.540179	0.294537	0.918186
PE17_HSABCt	Transport of 1-Heptadecanoylglycerophosphoethanolamine (C17:0 Pe)	12	270.099	0	12	270.099	1.695	6	270.099	0	6	274.378	4.27956	12	271.428	1.32933	12	270.099	0	3	270.099	0	3	282.261	0.198396	3	270.099	0	3	281.696	0	3	299.284	0	3	290.099	13.2287	11	21.8824	0.0253001	0.06584	0.0771685	0.469245	0.93849	0.740341	0.229546	0.918186	1.36254	0.0865133	0.51908	1.84722	0.0323576	0.226503	0	0.5	0.93849	2.33435	0.00978881	0.0783105	0.945314	0.172249	0.861247	0.540179	0.294537	0.918186
PE203_HSABCt	1-Eicosatrienoylglycerophosphoethanolamine (Delta 11, 14, 17), Lpe (20:3)	12	270.099	0	12	270.099	1.695	6	270.099	0	6	274.378	4.27956	12	271.428	1.32933	12	270.099	0	3	270.099	0	3	282.261	0.198396	3	270.099	0	3	281.696	0	3	299.284	0	3	290.099	13.2287	11	21.8824	0.0253001	0.06584	0.0771685	0.469245	0.93849	0.740341	0.229546	0.918186	1.36254	0.0865133	0.51908	1.84722	0.0323576	0.226503	0	0.5	0.93849	2.33435	0.00978881	0.0783105	0.945314	0.172249	0.861247	0.540179	0.294537	0.918186
PE2LINL_HSABCt	Transport of 2-Linoleoylglycerophosphoethanolamine	12	270.099	0	12	270.099	1.695	6	270.099	0	6	274.378	4.27956	12	271.428	1.32933	12	270.099	0	3	270.099	0	3	282.261	0.198396	3	270.099	0	3	281.696	0	3	299.284	0	3	290.099	13.2287	11	21.8824	0.0253001	0.06584	0.0771685	0.469245	0.93849	0.740341	0.229546	0.918186	1.36254	0.0865133	0.51908	1.84722	0.0323576	0.226503	0	0.5	0.93849	2.33435	0.00978881	0.0783105	0.945314	0.172249	0.861247	0.540179	0.294537	0.918186
PEAR_HSABCt	Transport of 1-Arachidonoyl-Sn-Glycero-3-Phosphoethanolamine	12	270.099	0	12	270.099	1.695	6	270.099	0	6	274.378	4.27956	12	271.428	1.32933	12	270.099	0	3	270.099	0	3	282.261	0.198396	3	270.099	0	3	281.696	0	3	299.284	0	3	290.099	13.2287	11	21.8824	0.0253001	0.06584	0.0771685	0.469245	0.93849	0.740341	0.229546	0.918186	1.36254	0.0865133	0.51908	1.84722	0.0323576	0.226503	0	0.5	0.93849	2.33435	0.00978881	0.0783105	0.945314	0.172249	0.861247	0.540179	0.294537	0.918186
LPS2	Lipase	12	929.282	0	12	929.282	22.6586	6	929.282	0	6	929.282	11.0824	12	929.282	11.0824	12	929.282	0	3	929.282	0	3	893.265	9.20707	3	929.282	0	3	972.103	0	3	907.117	0	3	1000	0	11	21.8766	0.0253467	0.0659274	0.086817	0.465408	1	-0.0945144	0.46235	1	0.527705	0.298852	1	-0.448555	0.326876	1	0.125402	0.450103	1	-0.212219	0.415968	1	2.56593	0.00514505	0.0360153	2.93249	0.0016813	0.0134504
PHETA1	Phenylalanine transaminase	12	898.5	0	12	900.729	2.22906	6	898.5	0	6	898.5	1.02063	12	949.25	50.7502	12	898.5	0	3	898.5	0	3	1000	0	3	898.5	0	3	1000	0	3	1000	0	3	1000	0	11	21.8192	0.0258123	0.067104	1.97796	0.0239663	0.167764	0.160697	0.436166	1	0.771344	0.220252	0.881006	2.2043	0.0137517	0.110013	0.290298	0.385794	1	1.19072	0.116883	0.584414	1.55482	0.0599947	0.359968	0.393625	0.346929	1
PPAtr	Propionate transport, diffusion	12	1000	0	12	1000	0	6	1000	0	6	1000	0	12	1000	0	12	1000	0	3	1000	0	3	0	0	3	1000	0	3	1000	0	3	1000	0	3	1000	0	11	21.7978	0.0259874	0.0674901	-2.42657	0.00762118	0.0609695	0.495321	0.310187	1	-0.495321	0.310187	1	0.606642	0.272044	1	0	0.5	1	-2.42657	0.00762118	0.0609695	0	0.5	1	0	0.5	1
3MHISt2	Transport of Methyl-Histidine by System L Transport (Lat1)	12	1000	0	12	1000	0	6	1000	0	6	1000	0	12	1000	0	12	1000	0	3	1000	0	3	0	0	3	1000	0	3	1000	0	3	1000	0	3	0	0	11	21.7978	0.0259874	0.0674901	-1.21328	0.112511	0.675063	0.495321	0.310187	1	-0.495321	0.310187	1	0.606642	0.272044	1	0	0.5	1	-2.42657	0.00762118	0.0609695	0	0.5	1	-2.42657	0.00762118	0.0609695
r1996	Amino Acid-Polyamine-Organocation (APC) TCDB:2.A.3.8.15	12	1000	0	12	1000	0	6	1000	0	6	1000	0	12	1000	0	12	1000	0	3	1000	0	3	0	0	3	1000	0	3	0	0	3	1000	0	3	0	0	11	21.7724	0.0261969	0.0679992	-0.928941	0.17646	1	0.379238	0.352255	1	0.379238	0.352255	1	0.928941	0.17646	1	0.928941	0.17646	1	-0.928941	0.17646	1	-2.78682	0.00266138	0.0212911	-1.85788	0.0315929	0.22115
DUTCP	DUTP:cytidine 5'-phosphotransferase	12	572.174	0	12	572.174	56.5615	6	572.174	0	6	584.843	12.6694	12	572.174	23.735	12	572.174	0	3	572.174	0	3	678.221	25.9561	3	572.174	0	3	18.9241	0	3	875.177	0	3	713.993	39.4316	11	21.7708	0.0262105	0.0679999	-0.472657	0.318229	1	0.354419	0.361513	1	0.535566	0.296129	1	0.583586	0.279749	1	-0.578763	0.281374	1	1.54337	0.0613706	0.429594	-2.39222	0.00837335	0.0669868	0.231505	0.408461	1
SK_c226coa_c	Sink c226coa[c]	12	0	0	12	0	0	6	0	0	6	0	0	12	0	0	12	0	0	3	0	0	3	1000	0	3	0	0	3	0	0	3	0	0	3	1000	0	11	21.7011	0.0267941	0.0694782	0.57407	0.28296	1	-0.410135	0.340853	1	1.289	0.0986996	0.592198	0.674532	0.249987	1	-0.502311	0.307724	1	1.47823	0.0696731	0.487712	0	0.5	1	2.4398	0.00734776	0.058782
r2045	Amino Acid-Polyamine-Organocation (APC) TCDB:2.A.3.8.15	12	1000	0	12	500	500	6	1000	0	6	1000	0	12	1000	0	12	1000	0	3	1000	0	3	0	0	3	1000	0	3	0	0	3	0	0	3	0	0	11	21.6942	0.026852	0.0695928	-1.65774	0.0486847	0.389477	0	0.5	1	-0.676771	0.249276	0.814354	-1.24331	0.106877	0.534386	0	0.5	1	-1.65774	0.0486847	0.389477	-1.65774	0.0486847	0.389477	-0.828872	0.203589	0.814354
2M3OVCOAm	Formation of 2-Methyl-3-Oxo-Valeryl Coa	12	812.352	0	12	876.619	64.2666	6	812.352	0	6	812.352	16.663	12	812.352	16.663	12	812.352	0	3	812.352	0	3	890.15	70.6289	3	812.352	0	3	796.992	0	3	779.026	0	3	935.898	28.9647	11	21.6769	0.026999	0.0697601	0.887463	0.187415	1	-0.653725	0.256645	1	-0.157524	0.437416	1	-0.448555	0.326876	1	-0.520902	0.301217	1	0.694536	0.243673	1	-0.675244	0.249761	1	2.99036	0.00139322	0.0111458
2M3OVACm	Formation of 2-Methyl-3-Oxo-Valerate	12	812.352	0	12	876.619	64.2666	6	812.352	0	6	812.352	16.663	12	812.352	16.663	12	812.352	0	3	812.352	0	3	890.15	70.6289	3	812.352	0	3	796.992	0	3	779.026	0	3	935.898	28.9647	11	21.6769	0.026999	0.0697601	0.887463	0.187415	1	-0.653725	0.256645	1	-0.157524	0.437416	1	-0.448555	0.326876	1	-0.520902	0.301217	1	0.694536	0.243673	1	-0.675244	0.249761	1	2.99036	0.00139322	0.0111458
2M3OVACtm	Transport of 2-Methyl-3-Oxo-Valerate, Mitochondrial	12	812.352	0	12	876.619	64.2666	6	812.352	0	6	812.352	16.663	12	812.352	16.663	12	812.352	0	3	812.352	0	3	890.15	70.6289	3	812.352	0	3	796.992	0	3	779.026	0	3	935.898	28.9647	11	21.6769	0.026999	0.0697601	0.887463	0.187415	1	-0.653725	0.256645	1	-0.157524	0.437416	1	-0.448555	0.326876	1	-0.520902	0.301217	1	0.694536	0.243673	1	-0.675244	0.249761	1	2.99036	0.00139322	0.0111458
2M3HVACc	Formation of 2-Methyl-3-Hydroxy-Valerate	12	812.352	0	12	876.619	64.2666	6	812.352	0	6	812.352	16.663	12	812.352	16.663	12	812.352	0	3	812.352	0	3	890.15	70.6289	3	812.352	0	3	796.992	0	3	779.026	0	3	935.898	28.9647	11	21.6769	0.026999	0.0697601	0.887463	0.187415	1	-0.653725	0.256645	1	-0.157524	0.437416	1	-0.448555	0.326876	1	-0.520902	0.301217	1	0.694536	0.243673	1	-0.675244	0.249761	1	2.99036	0.00139322	0.0111458
2M3HVACte	Transport of 2-Methyl-3-Hydroxy-Valerate	12	812.352	0	12	876.619	64.2666	6	812.352	0	6	812.352	16.663	12	812.352	16.663	12	812.352	0	3	812.352	0	3	890.15	70.6289	3	812.352	0	3	796.992	0	3	779.026	0	3	935.898	28.9647	11	21.6769	0.026999	0.0697601	0.887463	0.187415	1	-0.653725	0.256645	1	-0.157524	0.437416	1	-0.448555	0.326876	1	-0.520902	0.301217	1	0.694536	0.243673	1	-0.675244	0.249761	1	2.99036	0.00139322	0.0111458
EX_2m3hvac_e	Exchange of 2-Methyl-3-Hydroxy-Valerate	12	812.352	0	12	876.619	64.2666	6	812.352	0	6	812.352	16.663	12	812.352	16.663	12	812.352	0	3	812.352	0	3	890.15	70.6289	3	812.352	0	3	796.992	0	3	779.026	0	3	935.898	28.9647	11	21.6769	0.026999	0.0697601	0.887463	0.187415	1	-0.653725	0.256645	1	-0.157524	0.437416	1	-0.448555	0.326876	1	-0.520902	0.301217	1	0.694536	0.243673	1	-0.675244	0.249761	1	2.99036	0.00139322	0.0111458
PGS	Prostaglandin G/H synthase	12	411.284	0	12	482.162	29.2135	6	411.284	0	6	424.325	13.0414	12	428.202	16.9183	12	411.284	0	3	411.284	0	3	498.96	18.6763	3	411.284	0	3	492.962	0	3	465.475	0	3	483.236	6.23844	11	21.6597	0.0271464	0.0700696	1.61089	0.0536017	0.375212	-0.519814	0.301597	1	0.102388	0.459224	1	0.284559	0.387991	1	-0.520887	0.301223	1	1.54337	0.0613706	0.375212	2.04496	0.0204292	0.163434	1.52408	0.0637447	0.375212
PGSr	Prostaglandin G/H synthase	12	411.284	0	12	482.162	29.2135	6	411.284	0	6	424.325	13.0414	12	428.202	16.9183	12	411.284	0	3	411.284	0	3	498.96	18.6763	3	411.284	0	3	492.962	0	3	465.475	0	3	483.236	6.23844	11	21.6597	0.0271464	0.0700696	1.61089	0.0536017	0.375212	-0.519814	0.301597	1	0.102388	0.459224	1	0.284559	0.387991	1	-0.520887	0.301223	1	1.54337	0.0613706	0.375212	2.04496	0.0204292	0.163434	1.52408	0.0637447	0.375212
LANOSTtr	Transport of Lanosterol, Endoplasmic Reticulum	12	54.6636	0	12	54.6636	6.65504	6	54.6636	0	6	54.6636	2.84278	12	54.6636	2.84278	12	54.6636	0	3	54.6636	0	3	0	0	3	54.6636	0	3	65.2549	0	3	60.3491	0	3	0	0	11	21.6514	0.0272169	0.0702157	-0.44253	0.329053	1	0.281912	0.389005	1	-0.178677	0.429096	1	0.977456	0.164172	0.820859	0.564104	0.286342	1	-1.22547	0.1102	0.661198	1.5756	0.057559	0.402913	-2.74271	0.00304671	0.0243737
DM_dem2emgacpail_prot_hs_r	Demand for Deacylated-(Phosphoethanolaminyl-Dimannosyl),(Phosphoethanolaminyl)-Mannosyl-Glucosaminyl-Acylphosphatidylinositol, Endoplasmatic Reticulum	12	135.502	0	12	140.125	4.62268	6	135.502	0	6	137.955	2.45329	12	137.963	2.46037	12	135.502	0	3	135.502	0	3	142.096	3.23702	3	135.502	0	3	133.284	0	3	167.697	0	3	147.326	8.61021	11	21.6159	0.0275233	0.0707542	1.18646	0.117719	0.706316	0.204775	0.418874	1	0.669458	0.251602	1	1.13341	0.128521	0.706316	-0.106107	0.457749	1	2.29576	0.0108448	0.0867581	-2.1993	0.0139283	0.0974979	0.0192921	0.492304	1
GPIDA2er	Glycophosphatidylinositol (GPI) deacylase, endoplasmic reticulum	12	135.502	0	12	140.125	4.62268	6	135.502	0	6	137.955	2.45329	12	137.963	2.46037	12	135.502	0	3	135.502	0	3	142.096	3.23702	3	135.502	0	3	133.284	0	3	167.697	0	3	147.326	8.61021	11	21.6159	0.0275233	0.0707542	1.18646	0.117719	0.706316	0.204775	0.418874	1	0.669458	0.251602	1	1.13341	0.128521	0.706316	-0.106107	0.457749	1	2.29576	0.0108448	0.0867581	-2.1993	0.0139283	0.0974979	0.0192921	0.492304	1
H4ET3er	H4 phosphoethanolaminyl transferase, endoplasmic reticulum	12	135.502	0	12	140.125	4.62268	6	135.502	0	6	137.955	2.45329	12	137.963	2.46037	12	135.502	0	3	135.502	0	3	142.096	3.23702	3	135.502	0	3	133.284	0	3	167.697	0	3	147.326	8.61021	11	21.6159	0.0275233	0.0707542	1.18646	0.117719	0.706316	0.204775	0.418874	1	0.669458	0.251602	1	1.13341	0.128521	0.706316	-0.106107	0.457749	1	2.29576	0.0108448	0.0867581	-2.1993	0.0139283	0.0974979	0.0192921	0.492304	1
H6ET3er	H6 phosphoethanolaminyl transferase, endoplasmic reticulum	12	135.502	0	12	140.125	4.62268	6	135.502	0	6	137.955	2.45329	12	137.963	2.46037	12	135.502	0	3	135.502	0	3	142.096	3.23702	3	135.502	0	3	133.284	0	3	167.697	0	3	147.326	8.61021	11	21.6159	0.0275233	0.0707542	1.18646	0.117719	0.706316	0.204775	0.418874	1	0.669458	0.251602	1	1.13341	0.128521	0.706316	-0.106107	0.457749	1	2.29576	0.0108448	0.0867581	-2.1993	0.0139283	0.0974979	0.0192921	0.492304	1
H6_ETer	H6' phosphoethanolaminyl transferase, endoplasmic reticulum	12	135.502	0	12	140.125	4.62268	6	135.502	0	6	137.955	2.45329	12	137.963	2.46037	12	135.502	0	3	135.502	0	3	142.096	3.23702	3	135.502	0	3	133.284	0	3	167.697	0	3	147.326	8.61021	11	21.6159	0.0275233	0.0707542	1.18646	0.117719	0.706316	0.204775	0.418874	1	0.669458	0.251602	1	1.13341	0.128521	0.706316	-0.106107	0.457749	1	2.29576	0.0108448	0.0867581	-2.1993	0.0139283	0.0974979	0.0192921	0.492304	1
H7_TAer	H7' transamidase, endoplasmic reticulum	12	135.502	0	12	140.125	4.62268	6	135.502	0	6	137.955	2.45329	12	137.963	2.46037	12	135.502	0	3	135.502	0	3	142.096	3.23702	3	135.502	0	3	133.284	0	3	167.697	0	3	147.326	8.61021	11	21.6159	0.0275233	0.0707542	1.18646	0.117719	0.706316	0.204775	0.418874	1	0.669458	0.251602	1	1.13341	0.128521	0.706316	-0.106107	0.457749	1	2.29576	0.0108448	0.0867581	-2.1993	0.0139283	0.0974979	0.0192921	0.492304	1
HMR_8397	HMR 8397	12	135.502	0	12	140.125	4.62268	6	135.502	0	6	137.955	2.45329	12	137.963	2.46037	12	135.502	0	3	135.502	0	3	142.096	3.23702	3	135.502	0	3	133.284	0	3	167.697	0	3	147.326	8.61021	11	21.6159	0.0275233	0.0707542	1.18646	0.117719	0.706316	0.204775	0.418874	1	0.669458	0.251602	1	1.13341	0.128521	0.706316	-0.106107	0.457749	1	2.29576	0.0108448	0.0867581	-2.1993	0.0139283	0.0974979	0.0192921	0.492304	1
EX_tdca3s_e	EX tdca3s(e)	12	470.804	0	12	470.804	8.84659	6	470.804	0	6	470.804	7.36329	12	470.804	10.9615	12	470.804	0	3	470.804	0	3	479.748	18.7114	3	470.804	0	3	495.928	0	3	446.82	0	3	499.297	6.06562	11	21.5615	0.0279993	0.0719416	0.980619	0.16339	0.524531	1.3568	0.0874218	0.524531	0.804616	0.210521	0.524531	1.16901	0.121199	0.524531	1.28012	0.100252	0.524531	0.753579	0.225551	0.524531	2.24141	0.0124996	0.0874973	2.82109	0.00239303	0.0191443
DUTUP	DUTP:uridine 5'-phosphotransferase	12	978.551	0	12	989.275	10.7246	6	978.551	0	6	989.275	10.7246	12	989.275	10.7246	12	978.551	0	3	978.551	0	3	1000	0	3	978.551	0	3	965.765	0	3	1000	0	3	992.4	6.66727	11	21.5325	0.0282558	0.0725637	0.937956	0.174133	0.852447	0.33632	0.368315	1	0.952233	0.170489	0.852447	1.16624	0.121758	0.73055	-0.138957	0.444742	1	2.75928	0.00289645	0.0231716	-2.00494	0.0224845	0.157392	0.138957	0.444742	1
r1993	Amino Acid-Polyamine-Organocation (APC) TCDB:2.A.3.8.15	12	1000	0	12	1000	0	6	1000	0	6	1000	0	12	1000	0	12	1000	0	3	1000	0	3	0	0	3	1000	0	3	0	0	3	1000	0	3	0	0	11	21.4961	0.0285805	0.0733604	0	0.5	1	0	0.5	1	0	0.5	1	0	0.5	1	0.491244	0.311627	1	-0.982489	0.16293	0.977577	-2.94747	0.00160195	0.0128156	-1.96498	0.0247084	0.172959
LPS2e	Lipase, extracellular	12	929.282	0	12	929.282	22.6586	6	929.282	0	6	929.282	10.4796	12	929.282	11.0824	12	929.282	0	3	929.282	0	3	893.265	9.20707	3	929.282	0	3	427.748	0	3	907.117	0	3	968.791	17.5069	11	21.4939	0.0286003	0.0733741	1.11895	0.131581	0.789484	0.826983	0.204123	1	0.598578	0.274727	1	-0.077169	0.469245	1	0.694521	0.243678	1	-0.250799	0.400985	1	-2.04498	0.0204285	0.142999	2.59481	0.00473219	0.0378575
PPAer	Inorganic diphosphatase, endoplasmic reticulum	12	652.854	0	12	652.854	13.616	6	652.854	0	6	656.837	3.98324	12	652.854	13.3167	12	652.854	0	3	652.854	0	3	652.458	62.5106	3	652.854	0	3	571.878	0	3	741.241	0	3	564.815	10.8022	11	21.4645	0.0288663	0.0740192	-1.22505	0.110278	0.66167	0.0945117	0.462351	1	0.52769	0.298857	1	0.409957	0.340919	1	-1.12859	0.129536	0.66167	0.27009	0.393546	1	-2.46939	0.00676717	0.0541374	-2.14142	0.0161199	0.112839
MOGAT	Monoacylglycerol acyltransferase	12	928.786	0	12	928.786	24.1807	6	928.786	0	6	928.786	10.8344	12	928.786	10.8344	12	928.786	0	3	928.786	0	3	0	0	3	928.786	0	3	972.103	0	3	907.117	0	3	993.52	4.18202	11	21.422	0.0292537	0.0749746	0.0241185	0.490379	1	-0.141787	0.443624	1	0.433238	0.332421	1	-0.520959	0.301198	1	0.0771791	0.469241	1	-0.347306	0.364181	1	2.5662	0.00514091	0.0359864	2.87492	0.00202064	0.0161651
LRAT	Lecithin retinol acyltransferase	12	460.934	0	12	460.934	3.75497	6	460.934	0	6	460.934	4.65653	12	460.934	3.81701	12	460.934	0	3	460.934	0	3	475.597	3.03921	3	460.934	0	3	301.055	0	3	435.425	0	3	470.916	13.3899	11	21.4138	0.0293284	0.0750903	-0.260444	0.397261	1	-0.724589	0.234352	0.937408	-0.00787597	0.496858	1	-0.901906	0.183553	0.917767	-0.299028	0.382459	1	2.27647	0.011409	0.0912717	-1.9485	0.0256774	0.179742	1.89063	0.0293371	0.179742
SK_retfa_c	Sink retfa[c]	12	460.934	0	12	460.934	3.75497	6	460.934	0	6	460.934	4.65653	12	460.934	3.81701	12	460.934	0	3	460.934	0	3	475.597	3.03921	3	460.934	0	3	301.055	0	3	435.425	0	3	470.916	13.3899	11	21.4138	0.0293284	0.0750903	-0.260444	0.397261	1	-0.724589	0.234352	0.937408	-0.00787597	0.496858	1	-0.901906	0.183553	0.917767	-0.299028	0.382459	1	2.27647	0.011409	0.0912717	-1.9485	0.0256774	0.179742	1.89063	0.0293371	0.179742
ACETONEt2	Acetone transport via proton symport	12	0	0	12	0	0	6	0	0	6	0	0	12	0	0	12	0	0	3	0	0	3	0	0	3	0	0	3	0	0	3	0	0	3	1000	0	11	21.3889	0.0295588	0.0754514	-0.761106	0.223297	1	-0.62144	0.267155	1	0.62144	0.267155	1	0	0.5	1	-0.761106	0.223297	1	1.52221	0.063978	0.447846	0	0.5	1	3.04442	0.00116563	0.00932505
ACETONEt2m	Acetone mitochondrial transport via proton symport	12	0	0	12	0	0	6	0	0	6	0	0	12	0	0	12	0	0	3	0	0	3	0	0	3	0	0	3	0	0	3	0	0	3	1000	0	11	21.3889	0.0295588	0.0754514	-0.761106	0.223297	1	-0.62144	0.267155	1	0.62144	0.267155	1	0	0.5	1	-0.761106	0.223297	1	1.52221	0.063978	0.447846	0	0.5	1	3.04442	0.00116563	0.00932505
EX_acetone_e	Acetone exchange	12	1000	0	12	1000	0	6	1000	0	6	1000	0	12	1000	0	12	1000	0	3	1000	0	3	1000	0	3	1000	0	3	1000	0	3	1000	0	3	0	0	11	21.3889	0.0295588	0.0754514	0.761106	0.223297	1	0.62144	0.267155	1	-0.62144	0.267155	1	0	0.5	1	0.761106	0.223297	1	-1.52221	0.063978	0.447846	0	0.5	1	-3.04442	0.00116563	0.00932505
r0927	Free Diffusion	12	0	0	12	0	0	6	0	0	6	0	0	12	0	0	12	0	0	3	0	0	3	0	0	3	0	0	3	0	0	3	0	0	3	1000	0	11	21.3889	0.0295588	0.0754514	-0.761106	0.223297	1	-0.62144	0.267155	1	0.62144	0.267155	1	0	0.5	1	-0.761106	0.223297	1	1.52221	0.063978	0.447846	0	0.5	1	3.04442	0.00116563	0.00932505
CALAtr	Transport of 3-Ureidopropionate	12	1000	0	12	1000	0	6	1000	0	6	1000	0	12	1000	0	12	1000	0	3	1000	0	3	0	0	3	1000	0	3	0	0	3	0	0	3	1000	0	11	21.3889	0.0295588	0.0754514	0	0.5	1	0	0.5	1	-0.717578	0.236509	0.948707	-1.31827	0.0937059	0.562235	0.439425	0.330177	0.990531	-1.7577	0.0393994	0.315195	-1.7577	0.0393994	0.315195	0.87885	0.189741	0.948707
OCCOAtm	Octanoyl-CoA transport, diffusion	12	0	0	12	0	0	6	0	0	6	0	0	12	0	0	12	0	0	3	0	0	3	1000	0	3	0	0	3	1000	0	3	0	0	3	1000	0	11	21.3889	0.0295588	0.0754514	0.914471	0.180235	0.788149	-1.11999	0.131358	0.788149	-1.11999	0.131358	0.788149	0	0.5	0.788149	-0.457236	0.323751	0.788149	0.914471	0.180235	0.788149	2.74341	0.00304021	0.0243217	1.82894	0.0337041	0.235929
DGCHOLte	Bile acid intracellular transport	12	0	0	12	893.883	67.0486	6	0	0	6	437.588	437.588	12	437.588	437.588	12	0	0	3	0	0	3	927.148	13.3154	3	0	0	3	914.567	0	3	875.177	0	3	925.378	36.5351	11	21.3366	0.0300468	0.0766585	1.50781	0.065802	0.394812	0.224569	0.411157	0.532791	1.13889	0.127375	0.509502	1.00684	0.157005	0.509502	-0.623751	0.266396	0.532791	2.0628	0.0195659	0.156527	1.86634	0.0309968	0.216978	1.42431	0.077178	0.394812
TDP	Thiamin pyrophosphatase	12	0	0	12	0	0	6	0	0	6	0	0	12	0	0	12	0	0	3	0	0	3	0	0	3	0	0	3	457.283	0	3	0	0	3	0	0	11	21.2857	0.030529	0.0778497	-0.0465255	0.481446	1	-1.04467	0.148088	0.888529	-1.04467	0.148088	0.888529	-0.643603	0.259916	1	-0.612586	0.270075	1	1.16314	0.122387	0.856707	3.30331	0.00047775	0.003822	0	0.5	1
EX_prpp_e	Exchange of 5-O-phosphonato-alpha-D-ribofuranosyl diphosphate(5-)	12	376.971	0	12	378.558	5.34693	6	376.971	0	6	376.971	0.515205	12	376.971	0.042476	12	376.971	0	3	376.971	0	3	388.582	6.73207	3	376.971	0	3	635.683	0	3	233.966	0	3	386.329	19.1589	11	21.2812	0.0305725	0.0778823	2.13178	0.0165125	0.115588	0.582822	0.280007	1	0.795473	0.213169	1	0.660755	0.254385	1	0.520887	0.301223	1	-0.115753	0.453924	1	2.91311	0.00178925	0.014314	1.98709	0.0234563	0.140738
r0051	AMP:pyrophosphate phosphoribosyltransferase Purine metabolism EC:2.4.2.7	12	376.971	0	12	378.558	5.34693	6	376.971	0	6	376.971	0.515205	12	376.971	0.042476	12	376.971	0	3	376.971	0	3	388.582	6.73207	3	376.971	0	3	635.683	0	3	233.966	0	3	386.329	19.1589	11	21.2812	0.0305725	0.0778823	2.13178	0.0165125	0.115588	0.582822	0.280007	1	0.795473	0.213169	1	0.660755	0.254385	1	0.520887	0.301223	1	-0.115753	0.453924	1	2.91311	0.00178925	0.014314	1.98709	0.0234563	0.140738
HMR_2669	Carnitine O-Palmitoyltransferase	12	446.308	0	12	456.227	11.541	6	446.308	0	6	446.308	5.27542	12	446.308	0.114562	12	446.308	0	3	446.308	0	3	465.193	0.241712	3	446.308	0	3	455.118	0	3	430.679	0	3	476.449	11.8797	11	21.2674	0.0307043	0.0781187	1.53372	0.0625489	0.375293	-0.307163	0.37936	1	0.0945117	0.462351	1	-0.52571	0.299545	1	0.106107	0.457749	1	0.694516	0.243679	1	1.77487	0.0379593	0.265715	3.04815	0.00115126	0.00921008
HMR_3408	Enoyl Coenzyme A Hydratase	12	446.308	0	12	456.227	11.541	6	446.308	0	6	446.308	5.27542	12	446.308	0.114562	12	446.308	0	3	446.308	0	3	465.193	0.241712	3	446.308	0	3	455.118	0	3	430.679	0	3	476.449	11.8797	11	21.2674	0.0307043	0.0781187	1.53372	0.0625489	0.375293	-0.307163	0.37936	1	0.0945117	0.462351	1	-0.52571	0.299545	1	0.106107	0.457749	1	0.694516	0.243679	1	1.77487	0.0379593	0.265715	3.04815	0.00115126	0.00921008
HMR_3407	Enoyl Coenzyme A Hydratase	12	484.086	0	12	488.911	10.9001	6	484.086	0	6	484.086	6.34172	12	484.086	3.74492	12	484.086	0	3	484.086	0	3	510.708	1.82332	3	484.086	0	3	467.993	0	3	430.679	0	3	509.197	3.27274	11	21.2666	0.0307115	0.0781187	1.66877	0.0475817	0.333072	0.0157519	0.493716	1	-0.338667	0.36743	1	0.101284	0.459663	1	0.520887	0.301223	1	0.0964606	0.461577	1	-0.655932	0.255934	1	3.10603	0.000948086	0.00758469
EX_fucgalfucgalacglcgalgluside_hs_e	(Gal)3 (Glc)1 (GlcNAc)1 (LFuc)2 (Cer)1 exchange	12	262.263	0	12	262.263	41.4484	6	262.263	0	6	262.263	5.58363	12	262.263	10.2266	12	262.263	0	3	262.263	0	3	290.076	11.4817	3	262.263	0	3	272.412	0	3	0	0	3	238.908	13.2321	11	21.2549	0.0308243	0.0782022	1.34982	0.0885375	0.619762	0.77307	0.21974	0.878962	1.06644	0.143112	0.755526	-0.286472	0.387258	0.878962	0.718607	0.236191	0.878962	1.14589	0.125921	0.755526	1.84507	0.0325135	0.260108	0.0194218	0.492252	0.878962
HMR_0868	Fucosylgalactoside 3-Alpha-Galactosyltransferase	12	262.263	0	12	262.263	41.4484	6	262.263	0	6	262.263	5.58363	12	262.263	10.2266	12	262.263	0	3	262.263	0	3	290.076	11.4817	3	262.263	0	3	272.412	0	3	0	0	3	238.908	13.2321	11	21.2549	0.0308243	0.0782022	1.34982	0.0885375	0.619762	0.77307	0.21974	0.878962	1.06644	0.143112	0.755526	-0.286472	0.387258	0.878962	0.718607	0.236191	0.878962	1.14589	0.125921	0.755526	1.84507	0.0325135	0.260108	0.0194218	0.492252	0.878962
METAT	Methionine adenosyltransferase	12	834.162	0	12	843.537	9.37566	6	834.162	0	6	845.259	11.0975	12	850.73	16.5683	12	834.162	0	3	834.162	0	3	879.462	28.3698	3	834.162	0	3	748.302	0	3	902.768	0	3	970.909	15.2943	11	21.2467	0.0309031	0.0782022	0.810269	0.208893	1	0.165395	0.434316	1	0.693086	0.244128	1	1.16235	0.122547	0.73528	-0.31832	0.375121	1	2.48868	0.00641087	0.0512869	-2.1993	0.0139283	0.0974979	-0.0964606	0.461577	1
ADSL2r	Adenylosuccinate lyase	12	202.04	0	12	202.04	2.80212	6	202.04	0	6	203.345	1.30483	12	202.04	1.61	12	202.04	0	3	202.04	0	3	201.729	7.5914	3	202.04	0	3	194.218	0	3	205.618	0	3	199.116	1.38621	11	21.2456	0.0309139	0.0782022	-0.7331	0.231749	0.88175	0.929365	0.17635	0.88175	1.22078	0.111085	0.666513	0.911552	0.181002	0.88175	-0.424426	0.335627	0.88175	0.327966	0.371469	0.88175	-2.33435	0.00978881	0.0685217	-2.39222	0.00837335	0.0669868
AIRCr	Phosphoribosylaminoimidazole carboxylase	12	202.04	0	12	202.04	2.80212	6	202.04	0	6	203.345	1.30483	12	202.04	1.61	12	202.04	0	3	202.04	0	3	201.729	7.5914	3	202.04	0	3	194.218	0	3	205.618	0	3	199.116	1.38621	11	21.2456	0.0309139	0.0782022	-0.7331	0.231749	0.88175	0.929365	0.17635	0.88175	1.22078	0.111085	0.666513	0.911552	0.181002	0.88175	-0.424426	0.335627	0.88175	0.327966	0.371469	0.88175	-2.33435	0.00978881	0.0685217	-2.39222	0.00837335	0.0669868
GARFT	Phosphoribosylglycinamide formyltransferase	12	202.04	0	12	202.04	2.80212	6	202.04	0	6	203.345	1.30483	12	202.04	1.61	12	202.04	0	3	202.04	0	3	201.729	7.5914	3	202.04	0	3	194.218	0	3	205.618	0	3	199.116	1.38621	11	21.2456	0.0309139	0.0782022	-0.7331	0.231749	0.88175	0.929365	0.17635	0.88175	1.22078	0.111085	0.666513	0.911552	0.181002	0.88175	-0.424426	0.335627	0.88175	0.327966	0.371469	0.88175	-2.33435	0.00978881	0.0685217	-2.39222	0.00837335	0.0669868
PRAGSr	Phosphoribosylglycinamide synthase	12	202.04	0	12	202.04	2.80212	6	202.04	0	6	203.345	1.30483	12	202.04	1.61	12	202.04	0	3	202.04	0	3	201.729	7.5914	3	202.04	0	3	194.218	0	3	205.618	0	3	199.116	1.38621	11	21.2456	0.0309139	0.0782022	-0.7331	0.231749	0.88175	0.929365	0.17635	0.88175	1.22078	0.111085	0.666513	0.911552	0.181002	0.88175	-0.424426	0.335627	0.88175	0.327966	0.371469	0.88175	-2.33435	0.00978881	0.0685217	-2.39222	0.00837335	0.0669868
PRASCSi	Phosphoribosylaminoimidazolesuccinocarboxamide synthase	12	202.04	0	12	202.04	2.80212	6	202.04	0	6	203.345	1.30483	12	202.04	1.61	12	202.04	0	3	202.04	0	3	201.729	7.5914	3	202.04	0	3	194.218	0	3	205.618	0	3	199.116	1.38621	11	21.2456	0.0309139	0.0782022	-0.7331	0.231749	0.88175	0.929365	0.17635	0.88175	1.22078	0.111085	0.666513	0.911552	0.181002	0.88175	-0.424426	0.335627	0.88175	0.327966	0.371469	0.88175	-2.33435	0.00978881	0.0685217	-2.39222	0.00837335	0.0669868
PRAIS	Phosphoribosylaminoimidazole synthase	12	202.04	0	12	202.04	2.80212	6	202.04	0	6	203.345	1.30483	12	202.04	1.61	12	202.04	0	3	202.04	0	3	201.729	7.5914	3	202.04	0	3	194.218	0	3	205.618	0	3	199.116	1.38621	11	21.2456	0.0309139	0.0782022	-0.7331	0.231749	0.88175	0.929365	0.17635	0.88175	1.22078	0.111085	0.666513	0.911552	0.181002	0.88175	-0.424426	0.335627	0.88175	0.327966	0.371469	0.88175	-2.33435	0.00978881	0.0685217	-2.39222	0.00837335	0.0669868
GLUPRT	Glutamine phosphoribosyldiphosphate amidotransferase	12	202.04	0	12	202.04	2.80212	6	202.04	0	6	203.345	1.30483	12	202.04	1.61	12	202.04	0	3	202.04	0	3	201.729	7.5914	3	202.04	0	3	194.218	0	3	205.618	0	3	199.116	1.38621	11	21.2456	0.0309139	0.0782022	-0.7331	0.231749	0.88175	0.929365	0.17635	0.88175	1.22078	0.111085	0.666513	0.911552	0.181002	0.88175	-0.424426	0.335627	0.88175	0.327966	0.371469	0.88175	-2.33435	0.00978881	0.0685217	-2.39222	0.00837335	0.0669868
PRFGS	Phosphoribosylformylglycinamidine synthase	12	202.04	0	12	202.04	2.80212	6	202.04	0	6	203.345	1.30483	12	202.04	1.61	12	202.04	0	3	202.04	0	3	201.729	7.5914	3	202.04	0	3	194.218	0	3	205.618	0	3	199.116	1.38621	11	21.2456	0.0309139	0.0782022	-0.7331	0.231749	0.88175	0.929365	0.17635	0.88175	1.22078	0.111085	0.666513	0.911552	0.181002	0.88175	-0.424426	0.335627	0.88175	0.327966	0.371469	0.88175	-2.33435	0.00978881	0.0685217	-2.39222	0.00837335	0.0669868
EX_tca3s_e	EX tca3s(e)	12	470.804	0	12	470.804	7.78043	6	470.804	0	6	470.804	7.09325	12	470.804	3.35714	12	470.804	0	3	470.804	0	3	479.748	18.7114	3	470.804	0	3	0	0	3	446.82	0	3	499.297	6.06562	11	21.2196	0.0311664	0.0788017	0.94567	0.172158	1	0.283642	0.388342	1	0.811531	0.20853	1	0.47766	0.316446	1	0.617581	0.268426	1	0.907071	0.182185	1	-1.52465	0.063673	0.445711	3.01071	0.00130321	0.0104257
THEXDDm	Hydrolysis of Trans7, 10-Hexadecadienoylcoa to 7Z, 10Z-Hexadecadienoic Acid	12	531.358	0	12	534.901	9.13702	6	531.358	0	6	531.358	3.29314	12	531.358	2.01952	12	531.358	0	3	531.358	0	3	524.194	4.64622	3	531.358	0	3	515.212	0	3	519.665	0	3	539.704	8.66492	11	21.1862	0.031492	0.0794664	2.28612	0.0111238	0.08899	0.661582	0.25412	0.999067	-0.0236279	0.490575	0.999067	0.15916	0.436771	0.999067	0.675224	0.249767	0.999067	-1.33116	0.0915689	0.457844	-1.62054	0.0525584	0.315351	1.85204	0.0320098	0.224069
THEXDDtm	Transport of 7Z, 10Z-Hexadecadienoic Acid into Cytosol	12	531.358	0	12	534.901	9.13702	6	531.358	0	6	531.358	3.29314	12	531.358	2.01952	12	531.358	0	3	531.358	0	3	524.194	4.64622	3	531.358	0	3	515.212	0	3	519.665	0	3	539.704	8.66492	11	21.1862	0.031492	0.0794664	2.28612	0.0111238	0.08899	0.661582	0.25412	0.999067	-0.0236279	0.490575	0.999067	0.15916	0.436771	0.999067	0.675224	0.249767	0.999067	-1.33116	0.0915689	0.457844	-1.62054	0.0525584	0.315351	1.85204	0.0320098	0.224069
THEXDDte	Transport of 7Z, 10Z-Hexadecadienoic Acid into Extracellular Space	12	531.358	0	12	534.901	9.13702	6	531.358	0	6	531.358	3.29314	12	531.358	2.01952	12	531.358	0	3	531.358	0	3	524.194	4.64622	3	531.358	0	3	515.212	0	3	519.665	0	3	539.704	8.66492	11	21.1862	0.031492	0.0794664	2.28612	0.0111238	0.08899	0.661582	0.25412	0.999067	-0.0236279	0.490575	0.999067	0.15916	0.436771	0.999067	0.675224	0.249767	0.999067	-1.33116	0.0915689	0.457844	-1.62054	0.0525584	0.315351	1.85204	0.0320098	0.224069
EX_thexdd_e	Exchange of 7Z, 10Z-Hexadecadienoic Acid	12	531.358	0	12	534.901	9.13702	6	531.358	0	6	531.358	3.29314	12	531.358	2.01952	12	531.358	0	3	531.358	0	3	524.194	4.64622	3	531.358	0	3	515.212	0	3	519.665	0	3	539.704	8.66492	11	21.1862	0.031492	0.0794664	2.28612	0.0111238	0.08899	0.661582	0.25412	0.999067	-0.0236279	0.490575	0.999067	0.15916	0.436771	0.999067	0.675224	0.249767	0.999067	-1.33116	0.0915689	0.457844	-1.62054	0.0525584	0.315351	1.85204	0.0320098	0.224069
EX_pepalm_hs_e	Exchange of 1-Palmitoylglycerophosphoethanolamine	12	374.845	0	12	374.845	1.65852	6	374.845	0	6	380.689	5.84411	12	374.845	1.34953	12	374.845	0	3	374.845	0	3	389.248	3.60828	3	374.845	0	3	357.453	0	3	406.289	0	3	405.692	17.6592	11	21.1806	0.0315479	0.0795396	0.332796	0.369644	1	0.389869	0.348317	1	1.68943	0.0455683	0.318978	1.5434	0.0613666	0.368199	0.163987	0.434871	1	0.926042	0.177212	0.886061	-2.19935	0.0139266	0.111413	0.482313	0.314792	1
DNDPt45m	DTTP transport via ADP antiport	12	482.151	0	12	495.461	13.3297	6	482.151	0	6	482.151	21.1615	12	482.151	2.17537	12	482.151	0	3	482.151	0	3	501.662	1.90258	3	482.151	0	3	516.733	0	3	439.828	0	3	511.737	5.47661	11	21.1801	0.0315524	0.0795396	1.38903	0.0824115	0.494469	-0.48831	0.312665	1	0.401675	0.343962	1	-0.516064	0.302905	1	-0.0192921	0.492304	1	1.08036	0.139991	0.699957	2.27647	0.011409	0.0798628	2.66231	0.0038803	0.0310424
HMR_0793	Galactosylceramidase	12	463.335	0	12	476.511	27.6165	6	463.335	0	6	463.335	21.7637	12	463.335	21.7637	12	463.335	0	3	463.335	0	3	557.119	9.23046	3	463.335	0	3	550.831	0	3	419.807	0	3	532.132	21.8126	11	21.15	0.0318503	0.0802507	1.07071	0.142149	0.710747	-0.0708838	0.471745	1	0.346543	0.364467	1	-0.0144691	0.494228	1	-0.0964606	0.461577	1	1.25399	0.104923	0.62954	2.6816	0.00366351	0.0293081	1.75558	0.0395799	0.277059
3MOX4HOXPGALDOX_NADP	3-Methoxy-4-hydroxyphenylglycolaldehyde:NADP+ oxidoreductase	12	579.377	0	12	668.384	89.0072	6	579.377	0	6	614.338	34.9614	12	614.338	34.9614	12	579.377	0	3	579.377	0	3	763.063	2.23055	3	579.377	0	3	765.753	0	3	649.299	0	3	717.686	0.404505	11	21.0668	0.0326858	0.0823149	1.4662	0.0712968	0.427781	-0.330791	0.370401	1	0.212651	0.415799	1	0.236328	0.406589	1	-0.453365	0.325143	1	1.60125	0.0546613	0.382629	2.48868	0.00641087	0.0512869	1.13823	0.127511	0.637556
ACP1e	Acid phosphatase extracellular secreted	12	1000	0	12	1000	0	6	1000	0	6	1000	0	12	1000	0	12	1000	0	3	1000	0	3	1000	0	3	1000	0	3	1000	0	3	1000	0	3	971.051	28.9492	11	21.0581	0.0327742	0.0823255	0.779835	0.217744	1	-0.588978	0.277938	1	0.636733	0.262149	1	0.779835	0.217744	1	0	0.5	1	-1.46219	0.0718445	0.502911	0	0.5	1	-3.04136	0.00117757	0.00942058
EX_ribflv_e	Riboflavin exchange	12	1000	0	12	1000	0	6	1000	0	6	1000	0	12	1000	0	12	1000	0	3	1000	0	3	1000	0	3	1000	0	3	1000	0	3	1000	0	3	971.051	28.9492	11	21.0581	0.0327742	0.0823255	0.779835	0.217744	1	-0.588978	0.277938	1	0.636733	0.262149	1	0.779835	0.217744	1	0	0.5	1	-1.46219	0.0718445	0.502911	0	0.5	1	-3.04136	0.00117757	0.00942058
r0573	Cholate:CoA ligase (AMP-forming) Bile acid biosynthesis EC:6.2.1.7	12	754.029	0	12	796.237	42.2084	6	754.029	0	6	779.007	24.9789	12	779.007	24.9789	12	754.029	0	3	754.029	0	3	852.28	17.4812	3	754.029	0	3	837.717	0	3	803.986	0	3	830.414	18.4565	11	21.053	0.032826	0.0823255	1.75558	0.0395799	0.277059	0.354419	0.361513	0.723025	0.882109	0.188859	0.572947	1.06589	0.143237	0.572947	-0.0578763	0.476924	0.723025	1.50478	0.0661897	0.397138	2.12213	0.0169133	0.135306	1.48549	0.0687067	0.397138
r0989	Postulated transport reaction	12	754.029	0	12	796.237	42.2084	6	754.029	0	6	779.007	24.9789	12	779.007	24.9789	12	754.029	0	3	754.029	0	3	852.28	17.4812	3	754.029	0	3	837.717	0	3	803.986	0	3	830.414	18.4565	11	21.053	0.032826	0.0823255	1.75558	0.0395799	0.277059	0.354419	0.361513	0.723025	0.882109	0.188859	0.572947	1.06589	0.143237	0.572947	-0.0578763	0.476924	0.723025	1.50478	0.0661897	0.397138	2.12213	0.0169133	0.135306	1.48549	0.0687067	0.397138
ACGPID	N-acetylglucosaminylphosphatidylinositol deacetylase	12	135.502	0	12	140.125	4.62268	6	135.502	0	6	137.955	2.45329	12	137.963	2.46037	12	135.502	0	3	135.502	0	3	142.096	3.23702	3	135.502	0	3	133.284	0	3	167.697	0	3	147.326	8.61021	11	21.0409	0.0329497	0.0823255	0.742746	0.228818	1	-0.189023	0.425037	1	0.275659	0.391405	1	0.680047	0.248237	1	-0.588409	0.278129	1	2.31505	0.010305	0.08244	-2.16072	0.0153586	0.10751	0.0192921	0.492304	1
BMTer_U	B mannosyltransferase, endoplasmic reticulum	12	135.502	0	12	140.125	4.62268	6	135.502	0	6	137.955	2.45329	12	137.963	2.46037	12	135.502	0	3	135.502	0	3	142.096	3.23702	3	135.502	0	3	133.284	0	3	167.697	0	3	147.326	8.61021	11	21.0409	0.0329497	0.0823255	0.742746	0.228818	1	-0.189023	0.425037	1	0.275659	0.391405	1	0.680047	0.248237	1	-0.588409	0.278129	1	2.31505	0.010305	0.08244	-2.16072	0.0153586	0.10751	0.0192921	0.492304	1
GACPAILter	Glucosaminyl-acylphosphatidylinositol ER flippase	12	135.502	0	12	140.125	4.62268	6	135.502	0	6	137.955	2.45329	12	137.963	2.46037	12	135.502	0	3	135.502	0	3	142.096	3.23702	3	135.502	0	3	133.284	0	3	167.697	0	3	147.326	8.61021	11	21.0409	0.0329497	0.0823255	0.742746	0.228818	1	-0.189023	0.425037	1	0.275659	0.391405	1	0.680047	0.248237	1	-0.588409	0.278129	1	2.31505	0.010305	0.08244	-2.16072	0.0153586	0.10751	0.0192921	0.492304	1
GPIAT	Glucosaminylphosphatidyl inositol acetyltransferase	12	135.502	0	12	140.125	4.62268	6	135.502	0	6	137.955	2.45329	12	137.963	2.46037	12	135.502	0	3	135.502	0	3	142.096	3.23702	3	135.502	0	3	133.284	0	3	167.697	0	3	147.326	8.61021	11	21.0409	0.0329497	0.0823255	0.742746	0.228818	1	-0.189023	0.425037	1	0.275659	0.391405	1	0.680047	0.248237	1	-0.588409	0.278129	1	2.31505	0.010305	0.08244	-2.16072	0.0153586	0.10751	0.0192921	0.492304	1
GPIMTer_U	GlcN-acylPI mannosyltransferase, endoplasmic reticulum	12	135.502	0	12	140.125	4.62268	6	135.502	0	6	137.955	2.45329	12	137.963	2.46037	12	135.502	0	3	135.502	0	3	142.096	3.23702	3	135.502	0	3	133.284	0	3	167.697	0	3	147.326	8.61021	11	21.0409	0.0329497	0.0823255	0.742746	0.228818	1	-0.189023	0.425037	1	0.275659	0.391405	1	0.680047	0.248237	1	-0.588409	0.278129	1	2.31505	0.010305	0.08244	-2.16072	0.0153586	0.10751	0.0192921	0.492304	1
H2ETer	H2 phosphoethanolaminyl transferase, endoplasmic reticulum	12	135.502	0	12	140.125	4.62268	6	135.502	0	6	137.955	2.45329	12	137.963	2.46037	12	135.502	0	3	135.502	0	3	142.096	3.23702	3	135.502	0	3	133.284	0	3	167.697	0	3	147.326	8.61021	11	21.0409	0.0329497	0.0823255	0.742746	0.228818	1	-0.189023	0.425037	1	0.275659	0.391405	1	0.680047	0.248237	1	-0.588409	0.278129	1	2.31505	0.010305	0.08244	-2.16072	0.0153586	0.10751	0.0192921	0.492304	1
H2MTer_U	H2 mannosyltransferase, endoplasmic reticulum	12	135.502	0	12	140.125	4.62268	6	135.502	0	6	137.955	2.45329	12	137.963	2.46037	12	135.502	0	3	135.502	0	3	142.096	3.23702	3	135.502	0	3	133.284	0	3	167.697	0	3	147.326	8.61021	11	21.0409	0.0329497	0.0823255	0.742746	0.228818	1	-0.189023	0.425037	1	0.275659	0.391405	1	0.680047	0.248237	1	-0.588409	0.278129	1	2.31505	0.010305	0.08244	-2.16072	0.0153586	0.10751	0.0192921	0.492304	1
H3ETer	H3 phosphoethanolaminyl transferase, endoplasmic reticulum	12	135.502	0	12	140.125	4.62268	6	135.502	0	6	137.955	2.45329	12	137.963	2.46037	12	135.502	0	3	135.502	0	3	142.096	3.23702	3	135.502	0	3	133.284	0	3	167.697	0	3	147.326	8.61021	11	21.0409	0.0329497	0.0823255	0.742746	0.228818	1	-0.189023	0.425037	1	0.275659	0.391405	1	0.680047	0.248237	1	-0.588409	0.278129	1	2.31505	0.010305	0.08244	-2.16072	0.0153586	0.10751	0.0192921	0.492304	1
H3MTer_U	H3 mannosyltransferase, endoplasmic reticulum	12	135.502	0	12	140.125	4.62268	6	135.502	0	6	137.955	2.45329	12	137.963	2.46037	12	135.502	0	3	135.502	0	3	142.096	3.23702	3	135.502	0	3	133.284	0	3	167.697	0	3	147.326	8.61021	11	21.0409	0.0329497	0.0823255	0.742746	0.228818	1	-0.189023	0.425037	1	0.275659	0.391405	1	0.680047	0.248237	1	-0.588409	0.278129	1	2.31505	0.010305	0.08244	-2.16072	0.0153586	0.10751	0.0192921	0.492304	1
H4ETer	H4 phosphoethanolaminyl transferase, endoplasmic reticulum	12	135.502	0	12	140.125	4.62268	6	135.502	0	6	137.955	2.45329	12	137.963	2.46037	12	135.502	0	3	135.502	0	3	142.096	3.23702	3	135.502	0	3	133.284	0	3	167.697	0	3	147.326	8.61021	11	21.0409	0.0329497	0.0823255	0.742746	0.228818	1	-0.189023	0.425037	1	0.275659	0.391405	1	0.680047	0.248237	1	-0.588409	0.278129	1	2.31505	0.010305	0.08244	-2.16072	0.0153586	0.10751	0.0192921	0.492304	1
H5MTer_U	H5 mannosyltransferase, endoplasmic reticulum	12	135.502	0	12	140.125	4.62268	6	135.502	0	6	137.955	2.45329	12	137.963	2.46037	12	135.502	0	3	135.502	0	3	142.096	3.23702	3	135.502	0	3	133.284	0	3	167.697	0	3	147.326	8.61021	11	21.0409	0.0329497	0.0823255	0.742746	0.228818	1	-0.189023	0.425037	1	0.275659	0.391405	1	0.680047	0.248237	1	-0.588409	0.278129	1	2.31505	0.010305	0.08244	-2.16072	0.0153586	0.10751	0.0192921	0.492304	1
PIACGT	Phosphatidylinositol N-acetylglucosaminyltransferase	12	135.502	0	12	140.125	4.62268	6	135.502	0	6	137.955	2.45329	12	137.963	2.46037	12	135.502	0	3	135.502	0	3	142.096	3.23702	3	135.502	0	3	133.284	0	3	167.697	0	3	147.326	8.61021	11	21.0409	0.0329497	0.0823255	0.742746	0.228818	1	-0.189023	0.425037	1	0.275659	0.391405	1	0.680047	0.248237	1	-0.588409	0.278129	1	2.31505	0.010305	0.08244	-2.16072	0.0153586	0.10751	0.0192921	0.492304	1
SALMCOM2	S-Adenosyl-L-methionine:catechol O-methyltransferase	12	579.377	0	12	658.622	79.2455	6	579.377	0	6	613.481	34.1041	12	608.994	29.6173	12	579.377	0	3	579.377	0	3	763.063	2.23055	3	579.377	0	3	765.753	0	3	647.585	0	3	717.686	0.404505	11	21.0098	0.0332693	0.0830159	1.45655	0.0726197	0.435718	-0.322915	0.37338	1	0.236279	0.406608	1	0.149514	0.440574	1	-0.453365	0.325143	1	1.60125	0.0546613	0.382629	2.46939	0.00676717	0.0541374	1.09965	0.135742	0.678711
HMR_6747	L-Metanephrine:Oxygen Oxidoreductase (Deaminating) (Flavin-Containing)	12	579.377	0	12	658.622	79.2455	6	579.377	0	6	613.481	34.1041	12	608.994	29.6173	12	579.377	0	3	579.377	0	3	763.063	2.23055	3	579.377	0	3	765.753	0	3	647.585	0	3	717.686	0.404505	11	21.0098	0.0332693	0.0830159	1.45655	0.0726197	0.435718	-0.322915	0.37338	1	0.236279	0.406608	1	0.149514	0.440574	1	-0.453365	0.325143	1	1.60125	0.0546613	0.382629	2.46939	0.00676717	0.0541374	1.09965	0.135742	0.678711
HMR_3409	Enoyl Coenzyme A Hydratase	12	473.997	0	12	485.14	11.3003	6	473.997	0	6	473.997	5.57293	12	473.997	2.60493	12	473.997	0	3	473.997	0	3	499.113	2.15518	3	473.997	0	3	482.211	0	3	462.851	0	3	504.024	6.78066	11	21.0093	0.0332751	0.0830159	1.20576	0.113956	0.683733	-0.425303	0.335308	1	0.11814	0.452979	1	-0.255621	0.399122	1	-0.0868145	0.465409	1	0.964606	0.167371	0.836856	1.75558	0.0395799	0.277059	3.12532	0.000888051	0.00710441
ECOAR	Trans-2-enoyl-CoA reductase (18:0) (NADPH)	12	1000	0	12	1000	0	6	1000	0	6	1000	0	12	1000	0	12	1000	0	3	1000	0	3	1000	0	3	1000	0	3	0	0	3	0	0	3	1000	0	11	20.9965	0.0334076	0.0832646	0.502263	0.307741	1	0	0.5	1	-0.820192	0.206053	1	-0.502263	0.307741	1	0.502263	0.307741	1	0	0.5	1	-2.00905	0.0222658	0.178126	2.00905	0.0222658	0.178126
PROGLyt	Transport of Prolylglycine	12	1000	0	12	1000	0	6	1000	0	6	1000	0	12	1000	0	12	1000	0	3	1000	0	3	0	0	3	1000	0	3	0	0	3	1000	0	3	1000	0	11	20.9965	0.0334076	0.0832646	-0.502263	0.307741	1	0	0.5	1	-0.820192	0.206053	1	0.502263	0.307741	1	0.502263	0.307741	1	-2.00905	0.0222658	0.155861	-3.01358	0.00129093	0.0103275	-1.00453	0.157563	0.945375
FAOXC204	Beta oxidation of long chain fatty acid	12	437.224	0	12	437.224	0.867821	6	437.224	0	6	437.224	4.27529	12	437.224	2.251	12	437.224	0	3	437.224	0	3	450.565	7.1616	3	437.224	0	3	437.327	0	3	406.986	0	3	458.67	9.41402	11	20.9918	0.0334563	0.0833449	-0.106107	0.457749	1	-1.05538	0.145626	0.873754	0.133892	0.446744	1	-0.226682	0.410335	1	-0.41478	0.339151	1	0.926021	0.177217	0.886087	1.79417	0.0363933	0.254753	3.04815	0.00115126	0.00921008
ALDD20x	Aldehyde dehydrogenase (indole-3-acetaldehyde, NAD)	12	994.795	0	12	994.795	0.068384	6	994.795	0	6	994.742	0.05234	12	994.795	0.006168	12	994.795	0	3	994.795	0	3	994.873	0.003898	3	994.795	0	3	828.946	0	3	974.877	0	3	994.806	0.074255	11	20.9231	0.0341764	0.0849303	0.887437	0.187422	1	-0.401675	0.343962	1	-0.929365	0.17635	1	-0.689693	0.245194	1	0.424426	0.335627	1	-0.289382	0.386145	1	-1.87134	0.0306493	0.214819	1.92921	0.0268523	0.214819
LTDCL	L-Tryptophan decarboxy-lyase	12	994.795	0	12	994.795	0.068384	6	994.795	0	6	994.742	0.05234	12	994.795	0.006168	12	994.795	0	3	994.795	0	3	994.873	0.003898	3	994.795	0	3	828.946	0	3	974.877	0	3	994.806	0.074255	11	20.9231	0.0341764	0.0849303	0.887437	0.187422	1	-0.401675	0.343962	1	-0.929365	0.17635	1	-0.689693	0.245194	1	0.424426	0.335627	1	-0.289382	0.386145	1	-1.87134	0.0306493	0.214819	1.92921	0.0268523	0.214819
TRYPTAOX	Tryptamine:oxygen oxidoreductase(deaminating)(flavin-containing)	12	994.795	0	12	994.795	0.068384	6	994.795	0	6	994.742	0.05234	12	994.795	0.006168	12	994.795	0	3	994.795	0	3	994.873	0.003898	3	994.795	0	3	828.946	0	3	974.877	0	3	994.806	0.074255	11	20.9231	0.0341764	0.0849303	0.887437	0.187422	1	-0.401675	0.343962	1	-0.929365	0.17635	1	-0.689693	0.245194	1	0.424426	0.335627	1	-0.289382	0.386145	1	-1.87134	0.0306493	0.214819	1.92921	0.0268523	0.214819
IND3ACt	Transport of Indole-3-Acetate	12	994.795	0	12	994.795	0.068384	6	994.795	0	6	994.742	0.05234	12	994.795	0.006168	12	994.795	0	3	994.795	0	3	994.873	0.003898	3	994.795	0	3	828.946	0	3	974.877	0	3	994.806	0.074255	11	20.9231	0.0341764	0.0849303	0.887437	0.187422	1	-0.401675	0.343962	1	-0.929365	0.17635	1	-0.689693	0.245194	1	0.424426	0.335627	1	-0.289382	0.386145	1	-1.87134	0.0306493	0.214819	1.92921	0.0268523	0.214819
EX_ind3ac_e	EX ind3ac LPAREN e RPAREN	12	994.795	0	12	994.795	0.068384	6	994.795	0	6	994.742	0.05234	12	994.795	0.006168	12	994.795	0	3	994.795	0	3	994.873	0.003898	3	994.795	0	3	828.946	0	3	974.877	0	3	994.806	0.074255	11	20.9231	0.0341764	0.0849303	0.887437	0.187422	1	-0.401675	0.343962	1	-0.929365	0.17635	1	-0.689693	0.245194	1	0.424426	0.335627	1	-0.289382	0.386145	1	-1.87134	0.0306493	0.214819	1.92921	0.0268523	0.214819
HMR_1989	Steroid, Reduced-Adrenal-Ferredoxin:Oxygen Oxidoreductase (11-Hydroxylating)	12	346.626	0	12	346.626	49.1165	6	346.626	0	6	346.626	10.7819	12	346.626	17.9303	12	346.626	0	3	346.626	0	3	367.365	14.1613	3	346.626	0	3	393.326	0	3	310.765	0	3	395.131	6.57046	11	20.8997	0.0344256	0.0855076	0.303928	0.380591	0.643272	-1.62286	0.0523094	0.313857	-1.26835	0.102336	0.49851	-1.28325	0.099702	0.49851	-0.463128	0.321636	0.643272	0.868366	0.192597	0.577791	2.10337	0.0177165	0.124016	2.81736	0.00242098	0.0193679
DNDPt1m	DATP transport via ADP antiport	12	482.151	0	12	495.461	13.3297	6	482.151	0	6	482.151	21.1615	12	482.151	2.17537	12	482.151	0	3	482.151	0	3	501.662	1.90258	3	482.151	0	3	516.733	0	3	439.828	0	3	511.737	5.47661	11	20.8924	0.034503	0.085658	1.41797	0.0780997	0.468598	-0.48831	0.312665	1	0.401675	0.343962	1	-0.516064	0.302905	1	-0.00964606	0.496152	1	1.00319	0.157885	0.789423	2.27647	0.011409	0.0798628	2.66231	0.0038803	0.0310424
HMR_9805	Sn-Glycero-3-Phosphocholine Cholinephosphohydrolase	12	460.934	0	12	460.934	3.75497	6	460.934	0	6	460.934	4.65653	12	460.934	3.81701	12	460.934	0	3	460.934	0	3	475.597	3.03921	3	460.934	0	3	301.055	0	3	435.425	0	3	470.916	13.3899	11	20.8815	0.0346197	0.0859058	-0.332791	0.369646	1	-0.669463	0.2516	1	-0.354421	0.361512	1	-0.83439	0.202031	1	-0.308676	0.378784	1	2.2379	0.0126137	0.10091	-1.96781	0.024545	0.171815	1.85206	0.0320089	0.192053
HMR_2569	HMR 2569	12	933.138	0	12	933.138	23.2202	6	933.138	0	6	933.138	2.34347	12	933.138	2.34347	12	933.138	0	3	933.138	0	3	0	0	3	933.138	0	3	0	0	3	937.825	0	3	959.827	40.1729	11	20.8375	0.0350943	0.0869983	-1.90871	0.0281496	0.197047	-0.920005	0.178785	0.893925	-0.372761	0.354663	0.932595	-0.509961	0.305039	0.932595	-0.728516	0.233149	0.932595	-1.1462	0.125856	0.755139	-2.20498	0.0137279	0.109823	-0.174844	0.430601	0.932595
HMR_2866	Carnitine O-Acetyltransferase	12	933.138	0	12	933.138	23.2202	6	933.138	0	6	933.138	2.34347	12	933.138	2.34347	12	933.138	0	3	933.138	0	3	0	0	3	933.138	0	3	0	0	3	937.825	0	3	959.827	40.1729	11	20.8375	0.0350943	0.0869983	-1.90871	0.0281496	0.197047	-0.920005	0.178785	0.893925	-0.372761	0.354663	0.932595	-0.509961	0.305039	0.932595	-0.728516	0.233149	0.932595	-1.1462	0.125856	0.755139	-2.20498	0.0137279	0.109823	-0.174844	0.430601	0.932595
r1169	EC:2.3.1.26	12	928.786	0	12	928.786	28.3084	6	928.786	0	6	928.786	10.8344	12	928.786	10.8344	12	928.786	0	3	928.786	0	3	973.408	8.01002	3	928.786	0	3	972.103	0	3	907.117	0	3	997.702	2.29826	11	20.8272	0.0352065	0.0871911	0.4587	0.323225	1	-0.674149	0.250108	1	-0.0118272	0.495282	1	-0.487671	0.312892	1	-0.449043	0.3267	1	2.29833	0.0107715	0.0754007	2.27902	0.0113331	0.0754007	2.84877	0.00219443	0.0175555
r1181	EC:3.1.1.13	12	928.786	0	12	928.786	28.3084	6	928.786	0	6	928.786	10.8344	12	928.786	10.8344	12	928.786	0	3	928.786	0	3	973.408	8.01002	3	928.786	0	3	972.103	0	3	907.117	0	3	997.702	2.29826	11	20.8272	0.0352065	0.0871911	0.4587	0.323225	1	-0.674149	0.250108	1	-0.0118272	0.495282	1	-0.487671	0.312892	1	-0.449043	0.3267	1	2.29833	0.0107715	0.0754007	2.27902	0.0113331	0.0754007	2.84877	0.00219443	0.0175555
RE3587C	Prostaglandin-E Synthase	12	611.205	0	12	673.168	58.3625	6	611.205	0	6	630.308	19.1029	12	629.626	18.4205	12	611.205	0	3	611.205	0	3	681.103	10.6911	3	611.205	0	3	656.871	0	3	654.223	0	3	715.649	14.2107	11	20.7826	0.0356945	0.0882703	1.85204	0.0320098	0.256079	0.0630078	0.47488	1	0.511938	0.304347	1	0.496772	0.309675	1	-0.212213	0.41597	1	1.54337	0.0613706	0.327968	1.60125	0.0546613	0.327968	1.73629	0.0412563	0.288794
HMR_1390	Prostaglandin-Endoperoxide Synthase	12	611.205	0	12	673.168	58.3625	6	611.205	0	6	630.308	19.1029	12	629.626	18.4205	12	611.205	0	3	611.205	0	3	681.103	10.6911	3	611.205	0	3	656.871	0	3	654.223	0	3	715.649	14.2107	11	20.7826	0.0356945	0.0882703	1.85204	0.0320098	0.256079	0.0630078	0.47488	1	0.511938	0.304347	1	0.496772	0.309675	1	-0.212213	0.41597	1	1.54337	0.0613706	0.327968	1.60125	0.0546613	0.327968	1.73629	0.0412563	0.288794
HMR_1392	Prostaglandin-Endoperoxide Synthase	12	611.205	0	12	673.168	58.3625	6	611.205	0	6	630.308	19.1029	12	629.626	18.4205	12	611.205	0	3	611.205	0	3	681.103	10.6911	3	611.205	0	3	656.871	0	3	654.223	0	3	715.649	14.2107	11	20.7826	0.0356945	0.0882703	1.85204	0.0320098	0.256079	0.0630078	0.47488	1	0.511938	0.304347	1	0.496772	0.309675	1	-0.212213	0.41597	1	1.54337	0.0613706	0.327968	1.60125	0.0546613	0.327968	1.73629	0.0412563	0.288794
HMR_3102	Acyl Coenzyme A Oxidase	12	732.878	0	12	789.258	50.6742	6	732.878	0	6	758.92	26.0418	12	751.805	18.9268	12	732.878	0	3	732.878	0	3	794.786	33.6732	3	732.878	0	3	728.509	0	3	784.962	0	3	769.389	7.87928	11	20.7631	0.0359104	0.0887382	1.53372	0.0625489	0.437842	-0.960869	0.168309	0.919658	0.763969	0.222443	0.919658	0.766862	0.221582	0.919658	-0.810269	0.208893	0.919658	1.02248	0.153276	0.919658	-1.79417	0.0363933	0.291146	0.135045	0.446288	0.919658
HMR_4777	L-Proline, 2-Oxoglutarate:Oxygen Oxidoreductase (4-Hydroxylating)	12	594.097	0	12	594.097	1.76054	6	594.097	0	6	576.584	17.5132	12	594.097	2.36703	12	594.097	0	3	594.097	0	3	553.848	16.1485	3	594.097	0	3	649.904	0	3	467.244	0	3	609.392	15.4066	11	20.7623	0.0359187	0.0887382	1.02248	0.153276	0.658503	0.212651	0.415799	1	-1.11839	0.131701	0.658503	-0.352081	0.362389	1	0.405134	0.342689	1	-2.06426	0.0194967	0.11698	2.35364	0.00929536	0.0743629	2.14142	0.0161199	0.112839
ACNAMtn	N-acetylneuraminate nuclear import	12	0	0	12	453.559	453.559	6	0	0	6	0	0	12	0	0	12	0	0	3	0	0	3	0	0	3	0	0	3	972.103	0	3	907.117	0	3	0	0	11	20.7422	0.0361425	0.0892477	2.3646	0.00902489	0.0631743	1.02317	0.153113	0.750917	1.11215	0.133038	0.750917	1.14961	0.125153	0.750917	0.474009	0.317747	0.834371	-0.588425	0.278124	0.834371	2.48446	0.00648741	0.0518993	-0.326903	0.371871	0.834371
r1955	Y+LAT2 Utilized transport	12	1000	0	12	1000	0	6	1000	0	6	1000	0	12	1000	0	12	1000	0	3	1000	0	3	0	0	3	1000	0	3	0	0	3	1000	0	3	0	0	11	20.7174	0.0364204	0.0898901	-0.434589	0.33193	1	0.709681	0.238951	1	0	0.5	1	0.869179	0.192375	1	0.869179	0.192375	1	-0.869179	0.192375	1	-2.60754	0.00455982	0.0364786	-2.60754	0.00455982	0.0364786
RE3161C	RE3161	12	557.102	0	12	558.591	1.48982	6	557.102	0	6	557.102	2.85631	12	557.102	2.36888	12	557.102	0	3	557.102	0	3	580.397	11.9788	3	557.102	0	3	539.412	0	3	530.129	0	3	578.404	30.3588	11	20.7004	0.0366117	0.0902305	1.1093	0.133651	0.935558	-0.960869	0.168309	0.947308	0.417427	0.338183	0.947308	-0.718631	0.236184	0.947308	0.00964606	0.496152	0.947308	1.00319	0.157885	0.947308	-0.7331	0.231749	0.947308	2.16072	0.0153586	0.122869
RE3162C	RE3162	12	557.102	0	12	558.591	1.48982	6	557.102	0	6	557.102	2.85631	12	557.102	2.36888	12	557.102	0	3	557.102	0	3	580.397	11.9788	3	557.102	0	3	539.412	0	3	530.129	0	3	578.404	30.3588	11	20.7004	0.0366117	0.0902305	1.1093	0.133651	0.935558	-0.960869	0.168309	0.947308	0.417427	0.338183	0.947308	-0.718631	0.236184	0.947308	0.00964606	0.496152	0.947308	1.00319	0.157885	0.947308	-0.7331	0.231749	0.947308	2.16072	0.0153586	0.122869
RE3163C	RE3163	12	557.102	0	12	558.591	1.48982	6	557.102	0	6	557.102	2.85631	12	557.102	2.36888	12	557.102	0	3	557.102	0	3	580.397	11.9788	3	557.102	0	3	539.412	0	3	530.129	0	3	578.404	30.3588	11	20.7004	0.0366117	0.0902305	1.1093	0.133651	0.935558	-0.960869	0.168309	0.947308	0.417427	0.338183	0.947308	-0.718631	0.236184	0.947308	0.00964606	0.496152	0.947308	1.00319	0.157885	0.947308	-0.7331	0.231749	0.947308	2.16072	0.0153586	0.122869
r0853	Facilitated diffusion	12	1000	0	12	1000	0	6	1000	0	6	1000	0	12	1000	0	12	1000	0	3	1000	0	3	1000	0	3	1000	0	3	1000	0	3	1000	0	3	0	0	11	20.6938	0.0366863	0.0903267	1.33697	0.0906155	0.634309	1.09163	0.137497	0.634309	-1.09163	0.137497	0.634309	0.668487	0.251911	0.634309	1.33697	0.0906155	0.634309	-1.33697	0.0906155	0.634309	0	0.5	0.634309	-2.67395	0.0037482	0.0299856
3MHISt3	Transport of Methyl-Histidine by System L Transport (Lat2)	12	0	0	12	0	0	6	0	0	6	0	0	12	0	0	12	0	0	3	0	0	3	1000	0	3	0	0	3	1000	0	3	1000	0	3	1000	0	11	20.6938	0.0366863	0.0903267	0.83375	0.202211	1	0.340377	0.366786	1	0.340377	0.366786	1	0.416875	0.338385	1	-0.416875	0.338385	1	2.50125	0.00618779	0.0495024	1.6675	0.0477075	0.333953	0.83375	0.202211	1
FAOXC160	Beta oxidation of long chain fatty acid	12	504.61	0	12	507.825	12.003	6	504.61	0	6	504.61	0.523757	12	504.61	0.82181	12	504.61	0	3	504.61	0	3	526.711	1.21078	3	504.61	0	3	519.658	0	3	472.392	0	3	538.57	12.1526	11	20.6659	0.0370019	0.0910596	1.56266	0.0590662	0.354397	-0.228403	0.409666	1	0.0472558	0.481155	1	-0.188098	0.4254	1	0.192921	0.42351	1	0	0.5	1	2.18001	0.0146284	0.102399	3.16391	0.000778334	0.00622667
PSERtr	Transport of O-Phospho-L-Serine, Diffusion	12	0	0	12	0	0	6	0	0	6	0	0	12	0	0	12	0	0	3	0	0	3	0	0	3	0	0	3	1000	0	3	0	0	3	0	0	11	20.6467	0.037222	0.0915125	1.59701	0.0551317	0.385922	-0.723848	0.234579	1	0.898393	0.184488	1	0.106887	0.457439	1	-0.389821	0.348334	1	0	0.5	1	2.98025	0.00144008	0.0115206	0	0.5	1
EX_pser__L_e	O-Phospho-L-serine exchange	12	0	0	12	0	0	6	0	0	6	0	0	12	0	0	12	0	0	3	0	0	3	0	0	3	0	0	3	1000	0	3	0	0	3	0	0	11	20.6467	0.037222	0.0915125	1.59701	0.0551317	0.385922	-0.723848	0.234579	1	0.898393	0.184488	1	0.106887	0.457439	1	-0.389821	0.348334	1	0	0.5	1	2.98025	0.00144008	0.0115206	0	0.5	1
SK_HC02195_c	Sink for Tauroursodeoxycholate	12	928.786	0	12	928.786	10.4635	6	928.786	0	6	928.786	5.49769	12	928.786	4.96582	12	928.786	0	3	928.786	0	3	982.66	1.18974	3	928.786	0	3	976.912	0	3	917.791	0	3	1000	0	11	20.6327	0.0373819	0.091861	-0.178727	0.429076	1	-0.102545	0.459162	1	0.29186	0.385197	1	1.14482	0.126142	0.756853	0.115931	0.453854	1	1.04338	0.148386	0.756853	2.10608	0.0175987	0.123191	2.68574	0.00361852	0.0289482
XOL27OHtmc	Transport of 26-Hydroxycholesterol, Intracellular	12	0	0	12	0	0	6	0	0	6	0	0	12	0	0	12	0	0	3	0	0	3	1000	0	3	0	0	3	0	0	3	0	0	3	0	0	11	20.6056	0.0376947	0.0924952	2.12878	0.0166364	0.116455	1.15876	0.123277	0.739663	0	0.5	1	0	0.5	1	0.709592	0.238979	1	2.83837	0.00226724	0.0181379	0	0.5	1	0	0.5	1
XOL27OHte	Transport of 26-Hydroxycholesterol, Extracellular Space, within Lipoproteins	12	0	0	12	0	0	6	0	0	6	0	0	12	0	0	12	0	0	3	0	0	3	1000	0	3	0	0	3	0	0	3	0	0	3	0	0	11	20.6056	0.0376947	0.0924952	2.12878	0.0166364	0.116455	1.15876	0.123277	0.739663	0	0.5	1	0	0.5	1	0.709592	0.238979	1	2.83837	0.00226724	0.0181379	0	0.5	1	0	0.5	1
EX_xol27oh_e	Exchange of 26-Hydroxycholesterol	12	0	0	12	0	0	6	0	0	6	0	0	12	0	0	12	0	0	3	0	0	3	1000	0	3	0	0	3	0	0	3	0	0	3	0	0	11	20.6056	0.0376947	0.0924952	2.12878	0.0166364	0.116455	1.15876	0.123277	0.739663	0	0.5	1	0	0.5	1	0.709592	0.238979	1	2.83837	0.00226724	0.0181379	0	0.5	1	0	0.5	1
PEAMNO	Phenethylamine oxidase	12	584.147	0	12	608.28	24.1334	6	584.147	0	6	594.627	10.4801	12	594.627	10.4801	12	584.147	0	3	584.147	0	3	667.676	89.8126	3	584.147	0	3	503.611	0	3	605.107	0	3	681.645	41.8959	11	20.5792	0.038002	0.0928002	1.47585	0.0699925	0.480947	0.204775	0.418874	1	0.905737	0.182538	0.73015	1.08518	0.138921	0.694603	-0.27009	0.393546	1	0.385842	0.349807	1	-1.85204	0.0320098	0.256079	1.48549	0.0687067	0.480947
PHYCBOXL	L-Phenylalanine carboxy-lyase	12	584.147	0	12	608.28	24.1334	6	584.147	0	6	594.627	10.4801	12	594.627	10.4801	12	584.147	0	3	584.147	0	3	667.676	89.8126	3	584.147	0	3	503.611	0	3	605.107	0	3	681.645	41.8959	11	20.5792	0.038002	0.0928002	1.47585	0.0699925	0.480947	0.204775	0.418874	1	0.905737	0.182538	0.73015	1.08518	0.138921	0.694603	-0.27009	0.393546	1	0.385842	0.349807	1	-1.85204	0.0320098	0.256079	1.48549	0.0687067	0.480947
r0546	Phenylacetaldehyde:NAD+ oxidoreductase Phenylalanine metabolism / Styrene degradation EC:1.2.1.5 EC:1.2.1.39	12	584.147	0	12	608.28	24.1334	6	584.147	0	6	594.627	10.4801	12	594.627	10.4801	12	584.147	0	3	584.147	0	3	667.676	89.8126	3	584.147	0	3	503.611	0	3	605.107	0	3	681.645	41.8959	11	20.5792	0.038002	0.0928002	1.47585	0.0699925	0.480947	0.204775	0.418874	1	0.905737	0.182538	0.73015	1.08518	0.138921	0.694603	-0.27009	0.393546	1	0.385842	0.349807	1	-1.85204	0.0320098	0.256079	1.48549	0.0687067	0.480947
r0548	Aldehyde:NADP+ oxidoreductase Phenylalanine metabolism EC:1.2.1.5	12	584.147	0	12	608.28	24.1334	6	584.147	0	6	594.627	10.4801	12	594.627	10.4801	12	584.147	0	3	584.147	0	3	667.676	89.8126	3	584.147	0	3	503.611	0	3	605.107	0	3	681.645	41.8959	11	20.5792	0.038002	0.0928002	1.47585	0.0699925	0.480947	0.204775	0.418874	1	0.905737	0.182538	0.73015	1.08518	0.138921	0.694603	-0.27009	0.393546	1	0.385842	0.349807	1	-1.85204	0.0320098	0.256079	1.48549	0.0687067	0.480947
PHACCOAGLYACm	Glycine N-phenylacetyltransferase	12	584.147	0	12	608.28	24.1334	6	584.147	0	6	594.627	10.4801	12	594.627	10.4801	12	584.147	0	3	584.147	0	3	667.676	89.8126	3	584.147	0	3	503.611	0	3	605.107	0	3	681.645	41.8959	11	20.5792	0.038002	0.0928002	1.47585	0.0699925	0.480947	0.204775	0.418874	1	0.905737	0.182538	0.73015	1.08518	0.138921	0.694603	-0.27009	0.393546	1	0.385842	0.349807	1	-1.85204	0.0320098	0.256079	1.48549	0.0687067	0.480947
PHEACGLYsec	Secretion of Phenylacetylglycine	12	584.147	0	12	608.28	24.1334	6	584.147	0	6	594.627	10.4801	12	594.627	10.4801	12	584.147	0	3	584.147	0	3	667.676	89.8126	3	584.147	0	3	503.611	0	3	605.107	0	3	681.645	41.8959	11	20.5792	0.038002	0.0928002	1.47585	0.0699925	0.480947	0.204775	0.418874	1	0.905737	0.182538	0.73015	1.08518	0.138921	0.694603	-0.27009	0.393546	1	0.385842	0.349807	1	-1.85204	0.0320098	0.256079	1.48549	0.0687067	0.480947
EX_pheacgly_e	Exchange of Phenylacetylglycine	12	584.147	0	12	608.28	24.1334	6	584.147	0	6	594.627	10.4801	12	594.627	10.4801	12	584.147	0	3	584.147	0	3	667.676	89.8126	3	584.147	0	3	503.611	0	3	605.107	0	3	681.645	41.8959	11	20.5792	0.038002	0.0928002	1.47585	0.0699925	0.480947	0.204775	0.418874	1	0.905737	0.182538	0.73015	1.08518	0.138921	0.694603	-0.27009	0.393546	1	0.385842	0.349807	1	-1.85204	0.0320098	0.256079	1.48549	0.0687067	0.480947
PHEACGLYtm	Transport of Phenylacetylglycine, Mitochondrial	12	584.147	0	12	608.28	24.1334	6	584.147	0	6	594.627	10.4801	12	594.627	10.4801	12	584.147	0	3	584.147	0	3	667.676	89.8126	3	584.147	0	3	503.611	0	3	605.107	0	3	681.645	41.8959	11	20.5792	0.038002	0.0928002	1.47585	0.0699925	0.480947	0.204775	0.418874	1	0.905737	0.182538	0.73015	1.08518	0.138921	0.694603	-0.27009	0.393546	1	0.385842	0.349807	1	-1.85204	0.0320098	0.256079	1.48549	0.0687067	0.480947
PACCOALm	Phenylacetate Coenzyme A Ligase, Mitochondrial	12	584.147	0	12	608.28	24.1334	6	584.147	0	6	594.627	10.4801	12	594.627	10.4801	12	584.147	0	3	584.147	0	3	667.676	89.8126	3	584.147	0	3	503.611	0	3	605.107	0	3	681.645	41.8959	11	20.5792	0.038002	0.0928002	1.47585	0.0699925	0.480947	0.204775	0.418874	1	0.905737	0.182538	0.73015	1.08518	0.138921	0.694603	-0.27009	0.393546	1	0.385842	0.349807	1	-1.85204	0.0320098	0.256079	1.48549	0.0687067	0.480947
PACALDtm	Phenylacetaldehyde transport mitochondrial	12	584.147	0	12	608.28	24.1334	6	584.147	0	6	594.627	10.4801	12	594.627	10.4801	12	584.147	0	3	584.147	0	3	667.676	89.8126	3	584.147	0	3	503.611	0	3	605.107	0	3	681.645	41.8959	11	20.5792	0.038002	0.0928002	1.47585	0.0699925	0.480947	0.204775	0.418874	1	0.905737	0.182538	0.73015	1.08518	0.138921	0.694603	-0.27009	0.393546	1	0.385842	0.349807	1	-1.85204	0.0320098	0.256079	1.48549	0.0687067	0.480947
HC02195c	Formation of Tauroursodeoxycholate	12	928.786	0	12	928.786	10.4635	6	928.786	0	6	928.786	5.49769	12	928.786	4.96582	12	928.786	0	3	928.786	0	3	982.66	1.18974	3	928.786	0	3	976.912	0	3	917.791	0	3	1000	0	11	20.5646	0.038173	0.0931731	-0.279744	0.389837	1	-0.141772	0.44363	1	0.275667	0.391402	1	1.09486	0.136789	0.820735	0.0675244	0.473082	1	1.02251	0.153269	0.820735	2.1029	0.0177372	0.12416	2.68168	0.00366266	0.0293013
r1956	Y+LAT2 Utilized transport	12	1000	0	12	500	500	6	1000	0	6	1000	0	12	1000	0	12	1000	0	3	1000	0	3	0	0	3	1000	0	3	1000	0	3	1000	0	3	0	0	11	20.5526	0.0383134	0.0934258	-1.37171	0.0850774	0.595542	1.11999	0.131358	0.788149	-0.373331	0.354451	1	0.457236	0.323751	1	0.457236	0.323751	1	-0.914471	0.180235	0.901173	0	0.5	1	-2.74341	0.00304021	0.0243217
r2049	Amino Acid-Polyamine-Organocation (APC) TCDB:2.A.3.8.15	12	1000	0	12	500	500	6	1000	0	6	1000	0	12	1000	0	12	1000	0	3	1000	0	3	0	0	3	1000	0	3	1000	0	3	1000	0	3	0	0	11	20.5526	0.0383134	0.0934258	-1.37171	0.0850774	0.510464	1.11999	0.131358	0.656791	-0.373331	0.354451	1	0.457236	0.323751	1	0.457236	0.323751	1	-1.82894	0.0337041	0.269633	0	0.5	1	-1.82894	0.0337041	0.269633
NADPPPS	NADP phosphatase	12	947.309	0	12	947.309	20.5448	6	947.309	0	6	947.309	11.336	12	947.309	3.18512	12	947.309	0	3	947.309	0	3	927.148	13.3154	3	947.309	0	3	1000	0	3	875.177	0	3	1000	0	11	20.5481	0.038367	0.0935116	-0.212647	0.415801	1	-0.213086	0.41563	1	0.220978	0.412555	1	-0.193315	0.423356	1	-0.299639	0.382226	1	-0.93758	0.17423	1	2.60009	0.00465994	0.0326196	3.19937	0.000688642	0.00550914
HMR_0960	Glutathione Peroxidase	12	861.101	0	12	939.644	60.3561	6	861.101	0	6	930.55	69.4496	12	870.194	9.0935	12	861.101	0	3	861.101	0	3	1000	0	3	861.101	0	3	1000	0	3	1000	0	3	1000	0	11	20.5324	0.0385526	0.0937824	1.82739	0.0338204	0.236742	0.674883	0.249875	0.749625	1.31724	0.0938789	0.469395	1.26971	0.102093	0.469395	-0.164316	0.434741	0.749625	2.48964	0.0063937	0.0511496	1.57345	0.0578073	0.346844	0.398342	0.345189	0.749625
DM_pmtcoa_r	Demand for Palmitoyl Coenzyme A	12	1000	0	12	1000	0	6	1000	0	6	1000	0	12	1000	0	12	1000	0	3	1000	0	3	0	0	3	1000	0	3	1000	0	3	1000	0	3	0	0	11	20.5309	0.0385703	0.0937824	0.491244	0.311627	1	1.2033	0.11443	0.801013	-0.401099	0.344173	1	0	0.5	1	0.982489	0.16293	0.977577	-0.982489	0.16293	0.977577	0	0.5	1	-2.94747	0.00160195	0.0128156
ACNAM9PL2	N-Acetylneuraminate 9-phosphate pyruvate-lyase (pyruvate-phosphorylating)	12	558.511	0	12	581.4	20.1933	6	558.511	0	6	570.953	12.4426	12	564.739	6.2284	12	558.511	0	3	558.511	0	3	568.656	1.03748	3	558.511	0	3	474.561	0	3	659.489	0	3	509.126	19.8781	11	20.5308	0.0385706	0.0937824	0.646286	0.259047	1	-0.173271	0.431219	1	0.52769	0.298857	1	0.689693	0.245194	1	-0.964606	0.167371	1	0.926021	0.177217	1	-2.37293	0.0088238	0.0705904	-1.90992	0.0280718	0.196503
DM_kdn_c	Demand for 2-Keto-3-Deoxy-D-Glycero-D-Galactononic Acid, Cytosolic	12	558.511	0	12	581.4	20.1933	6	558.511	0	6	570.953	12.4426	12	564.739	6.2284	12	558.511	0	3	558.511	0	3	568.656	1.03748	3	558.511	0	3	474.561	0	3	659.489	0	3	509.126	19.8781	11	20.5308	0.0385706	0.0937824	0.646286	0.259047	1	-0.173271	0.431219	1	0.52769	0.298857	1	0.689693	0.245194	1	-0.964606	0.167371	1	0.926021	0.177217	1	-2.37293	0.0088238	0.0705904	-1.90992	0.0280718	0.196503
KDNH	2-keto-3deoxy-D-glycero-D-galactononic acid phosphohydrolase	12	558.511	0	12	581.4	20.1933	6	558.511	0	6	570.953	12.4426	12	564.739	6.2284	12	558.511	0	3	558.511	0	3	568.656	1.03748	3	558.511	0	3	474.561	0	3	659.489	0	3	509.126	19.8781	11	20.5308	0.0385706	0.0937824	0.646286	0.259047	1	-0.173271	0.431219	1	0.52769	0.298857	1	0.689693	0.245194	1	-0.964606	0.167371	1	0.926021	0.177217	1	-2.37293	0.0088238	0.0705904	-1.90992	0.0280718	0.196503
ASPCT	Aspartate carbamoyltransferase	12	408.149	0	12	408.149	20.2594	6	408.149	0	6	417.455	9.30612	12	423.669	15.52	12	408.149	0	3	408.149	0	3	452.3	6.38506	3	408.149	0	3	348.638	0	3	495.456	0	3	454.687	1.28291	11	20.4921	0.0390311	0.0947659	-0.250797	0.400985	1	0.338667	0.36743	1	0.834853	0.2019	1	1.1527	0.124516	0.837437	-0.424426	0.335627	1	1.17682	0.119634	0.837437	-2.4501	0.00714086	0.0571269	0	0.5	1
DHORD9	Dihydoorotic acid dehydrogenase (quinone10)	12	408.149	0	12	408.149	20.2594	6	408.149	0	6	417.455	9.30612	12	423.669	15.52	12	408.149	0	3	408.149	0	3	452.3	6.38506	3	408.149	0	3	348.638	0	3	495.456	0	3	454.687	1.28291	11	20.4921	0.0390311	0.0947659	-0.250797	0.400985	1	0.338667	0.36743	1	0.834853	0.2019	1	1.1527	0.124516	0.837437	-0.424426	0.335627	1	1.17682	0.119634	0.837437	-2.4501	0.00714086	0.0571269	0	0.5	1
OMPDC	Orotidine-5'-phosphate decarboxylase	12	408.149	0	12	408.149	20.2594	6	408.149	0	6	417.455	9.30612	12	423.669	15.52	12	408.149	0	3	408.149	0	3	452.3	6.38506	3	408.149	0	3	348.638	0	3	495.456	0	3	454.687	1.28291	11	20.4921	0.0390311	0.0947659	-0.250797	0.400985	1	0.338667	0.36743	1	0.834853	0.2019	1	1.1527	0.124516	0.837437	-0.424426	0.335627	1	1.17682	0.119634	0.837437	-2.4501	0.00714086	0.0571269	0	0.5	1
EX_taur_e	Taurine exchange	12	1000	0	12	1000	0	6	1000	0	6	1000	0	12	1000	0	12	1000	0	3	1000	0	3	0	0	3	1000	0	3	0	0	3	1000	0	3	1000	0	11	20.478	0.0392002	0.0951308	-0.46447	0.321155	1	0.758477	0.224083	1	0.758477	0.224083	1	1.85788	0.0315929	0.22115	0.928941	0.17646	1	-0.928941	0.17646	1	-2.78682	0.00266138	0.0212911	-0.928941	0.17646	1
r0403	L-Tryptophan, Tetrahydrobiopterin:Oxygen Oxidoreductase (5-Hydroxylating)	12	732.176	0	12	366.088	366.088	6	732.176	0	6	732.176	33.9667	12	732.176	33.9667	12	732.176	0	3	732.176	0	3	853.051	73.9254	3	732.176	0	3	0	0	3	800.109	0	3	0	0	11	20.4623	0.0393893	0.0953355	-1.23604	0.108221	0.566011	0.200243	0.420645	1	-0.30437	0.380423	1	0.181483	0.427994	1	0.618022	0.26828	1	1.31452	0.0943351	0.566011	-2.34456	0.00952477	0.0666734	-2.83505	0.0022909	0.0183272
GQ1Bte	Gq1b hs transport	12	309.595	0	12	309.595	4.04314	6	309.595	0	6	309.595	3.61146	12	309.595	3.61146	12	309.595	0	3	309.595	0	3	324.469	2.67001	3	309.595	0	3	324.034	0	3	302.372	0	3	315.001	18.3323	11	20.4616	0.0393973	0.0953355	0.569159	0.284624	1	-0.141778	0.443628	1	-0.598617	0.274714	1	-0.530572	0.297858	1	0.0771741	0.469243	1	2.50816	0.00606814	0.042477	2.56604	0.00514339	0.0411471	1.52419	0.0637309	0.382386
GM1tl	Ganglioside Gm1 Endocytosis	12	309.595	0	12	309.595	4.04314	6	309.595	0	6	309.595	3.61146	12	309.595	3.61146	12	309.595	0	3	309.595	0	3	324.469	2.67001	3	309.595	0	3	324.034	0	3	302.372	0	3	315.001	18.3323	11	20.4616	0.0393973	0.0953355	0.569159	0.284624	1	-0.141778	0.443628	1	-0.598617	0.274714	1	-0.530572	0.297858	1	0.0771741	0.469243	1	2.50816	0.00606814	0.042477	2.56604	0.00514339	0.0411471	1.52419	0.0637309	0.382386
NEU33e	Sialidase, Plasma Membrane (Neu3)	12	309.595	0	12	309.595	4.04314	6	309.595	0	6	309.595	3.61146	12	309.595	3.61146	12	309.595	0	3	309.595	0	3	324.469	2.67001	3	309.595	0	3	324.034	0	3	302.372	0	3	315.001	18.3323	11	20.4616	0.0393973	0.0953355	0.569159	0.284624	1	-0.141778	0.443628	1	-0.598617	0.274714	1	-0.530572	0.297858	1	0.0771741	0.469243	1	2.50816	0.00606814	0.042477	2.56604	0.00514339	0.0411471	1.52419	0.0637309	0.382386
NEU34e	Sialidase, Plasma Membrane (Neu3)	12	309.595	0	12	309.595	4.04314	6	309.595	0	6	309.595	3.61146	12	309.595	3.61146	12	309.595	0	3	309.595	0	3	324.469	2.67001	3	309.595	0	3	324.034	0	3	302.372	0	3	315.001	18.3323	11	20.4616	0.0393973	0.0953355	0.569159	0.284624	1	-0.141778	0.443628	1	-0.598617	0.274714	1	-0.530572	0.297858	1	0.0771741	0.469243	1	2.50816	0.00606814	0.042477	2.56604	0.00514339	0.0411471	1.52419	0.0637309	0.382386
NEU36e	Sialidase, Plasma Membrane (Neu3)	12	309.595	0	12	309.595	4.04314	6	309.595	0	6	309.595	3.61146	12	309.595	3.61146	12	309.595	0	3	309.595	0	3	324.469	2.67001	3	309.595	0	3	324.034	0	3	302.372	0	3	315.001	18.3323	11	20.4616	0.0393973	0.0953355	0.569159	0.284624	1	-0.141778	0.443628	1	-0.598617	0.274714	1	-0.530572	0.297858	1	0.0771741	0.469243	1	2.50816	0.00606814	0.042477	2.56604	0.00514339	0.0411471	1.52419	0.0637309	0.382386
r1979	Y+LAT2 Utilized transport	12	1000	0	12	500	500	6	1000	0	6	500	500	12	500	500	12	1000	0	3	1000	0	3	0	0	3	1000	0	3	0	0	3	0	0	3	0	0	11	20.4596	0.0394225	0.0953508	-1.22699	0.109912	0.659474	-0.333946	0.36921	0.682541	-1.00184	0.158211	0.659474	-1.22699	0.109912	0.659474	0.408998	0.341271	0.682541	-2.45399	0.00706408	0.0565126	-1.63599	0.0509206	0.356444	-0.817996	0.20668	0.659474
ATPtn	ATP diffusion in nucleus	12	803.928	0	12	830.584	26.6559	6	803.928	0	6	821.425	17.4971	12	835.808	31.88	12	803.928	0	3	803.928	0	3	889.126	32.5026	3	803.928	0	3	802.811	0	3	1000	0	3	839.468	12.2619	11	20.4523	0.0395102	0.0954009	1.36974	0.085384	0.42692	0.740341	0.229546	0.688639	1.12626	0.130027	0.520108	1.76041	0.0391695	0.274187	0.395488	0.346241	0.692483	1.65912	0.0485456	0.291274	-2.1993	0.0139283	0.111426	-0.0578763	0.476924	0.692483
HEXDTRm	Hydrolysis of 7, 10, 13-Hexadecatrienoylcoa to 7, 10, 13-Hexadecatrienoic Acid	12	603.499	0	12	603.499	7.11352	6	603.499	0	6	603.499	1.2317	12	603.499	5.75713	12	603.499	0	3	603.499	0	3	618.035	9.80346	3	603.499	0	3	596.322	0	3	565.553	0	3	633.048	7.72107	11	20.4501	0.0395372	0.0954009	0.819915	0.206132	1	-0.252031	0.400509	1	-0.669458	0.251602	1	-0.728277	0.233222	1	0.135045	0.446288	1	-0.0192921	0.492304	1	-0.713808	0.237673	1	3.20249	0.000681223	0.00544978
HEXDTRtm	Transport of 7, 10, 13-Hexadecatrienoic Acid into Cytosol	12	603.499	0	12	603.499	7.11352	6	603.499	0	6	603.499	1.2317	12	603.499	5.75713	12	603.499	0	3	603.499	0	3	618.035	9.80346	3	603.499	0	3	596.322	0	3	565.553	0	3	633.048	7.72107	11	20.4501	0.0395372	0.0954009	0.819915	0.206132	1	-0.252031	0.400509	1	-0.669458	0.251602	1	-0.728277	0.233222	1	0.135045	0.446288	1	-0.0192921	0.492304	1	-0.713808	0.237673	1	3.20249	0.000681223	0.00544978
HEXDTRte	Transport of 7, 10, 13-Hexadecatrienoic Acid into Extracellular Space	12	603.499	0	12	603.499	7.11352	6	603.499	0	6	603.499	1.2317	12	603.499	5.75713	12	603.499	0	3	603.499	0	3	618.035	9.80346	3	603.499	0	3	596.322	0	3	565.553	0	3	633.048	7.72107	11	20.4501	0.0395372	0.0954009	0.819915	0.206132	1	-0.252031	0.400509	1	-0.669458	0.251602	1	-0.728277	0.233222	1	0.135045	0.446288	1	-0.0192921	0.492304	1	-0.713808	0.237673	1	3.20249	0.000681223	0.00544978
EX_hexdtr_e	Exchange of 7, 10, 13-Hexadecatrienoic Acid	12	603.499	0	12	603.499	7.11352	6	603.499	0	6	603.499	1.2317	12	603.499	5.75713	12	603.499	0	3	603.499	0	3	618.035	9.80346	3	603.499	0	3	596.322	0	3	565.553	0	3	633.048	7.72107	11	20.4501	0.0395372	0.0954009	0.819915	0.206132	1	-0.252031	0.400509	1	-0.669458	0.251602	1	-0.728277	0.233222	1	0.135045	0.446288	1	-0.0192921	0.492304	1	-0.713808	0.237673	1	3.20249	0.000681223	0.00544978
HMR_7628	L-Phenylalanine:Oxygen Oxidoreductase (Decarboxylating)	12	526.916	0	12	560.677	33.7606	6	526.916	0	6	541.141	14.2245	12	541.141	14.2245	12	526.916	0	3	526.916	0	3	619.059	66.2487	3	526.916	0	3	463.531	0	3	555.365	0	3	616.319	29.9433	11	20.4417	0.0396387	0.0955548	1.54337	0.0613706	0.429594	0.259907	0.397468	1	0.866357	0.193147	0.772589	1.07554	0.141068	0.705338	-0.221859	0.412212	1	0.405134	0.342689	1	-1.85204	0.0320098	0.256079	1.44691	0.0739613	0.443768
HMR_7756	2-Phenylacetamide Amidohydrolase	12	526.916	0	12	560.677	33.7606	6	526.916	0	6	541.141	14.2245	12	541.141	14.2245	12	526.916	0	3	526.916	0	3	619.059	66.2487	3	526.916	0	3	463.531	0	3	555.365	0	3	616.319	29.9433	11	20.4417	0.0396387	0.0955548	1.54337	0.0613706	0.429594	0.259907	0.397468	1	0.866357	0.193147	0.772589	1.07554	0.141068	0.705338	-0.221859	0.412212	1	0.405134	0.342689	1	-1.85204	0.0320098	0.256079	1.44691	0.0739613	0.443768
PPA	Inorganic diphosphatase	12	652.854	0	12	652.854	8.5346	6	652.854	0	6	656.837	3.98324	12	652.854	13.3167	12	652.854	0	3	652.854	0	3	652.458	62.5106	3	652.854	0	3	571.878	0	3	741.241	0	3	564.815	10.8022	11	20.346	0.0408148	0.0982592	-0.762038	0.223019	1	0.102388	0.459224	1	0.535566	0.296129	1	0.438896	0.330369	1	-1.13823	0.127511	0.765067	0.289382	0.386145	1	-2.43081	0.00753263	0.0602611	-2.12213	0.0169133	0.118393
HMR_3406	Enoyl Coenzyme A Hydratase	12	486.212	0	12	490.41	10.186	6	486.212	0	6	486.212	4.3494	12	486.212	3.27769	12	486.212	0	3	486.212	0	3	512.125	3.57775	3	486.212	0	3	499.533	0	3	457.583	0	3	509.862	0.508751	11	20.3444	0.0408357	0.0982592	1.43726	0.0753217	0.45193	-0.322915	0.37338	1	0.110264	0.4561	1	-0.15916	0.436771	1	0.144691	0.442477	1	0.192921	0.42351	1	2.12213	0.0169133	0.118393	3.16391	0.000778334	0.00622667
EX_estradiolglc_e	Estradiol glucuronide exchange	12	227.135	0	12	251.894	24.7586	6	227.135	0	6	230.488	3.35247	12	230.488	3.35247	12	227.135	0	3	227.135	0	3	267.504	11.8882	3	227.135	0	3	273.157	0	3	233.84	0	3	259.876	4.92772	11	20.3442	0.040838	0.0982592	1.44691	0.0739613	0.446213	-0.456806	0.323905	1	0.102388	0.459224	1	0.217036	0.41409	1	-0.63664	0.26218	1	1.4662	0.0712968	0.446213	2.23789	0.0126143	0.100914	1.52408	0.0637447	0.446213
UGT1A6r	UDP-glucuronosyltransferase 1-10 precursor, microsomal	12	227.135	0	12	251.894	24.7586	6	227.135	0	6	230.488	3.35247	12	230.488	3.35247	12	227.135	0	3	227.135	0	3	267.504	11.8882	3	227.135	0	3	273.157	0	3	233.84	0	3	259.876	4.92772	11	20.3442	0.040838	0.0982592	1.44691	0.0739613	0.446213	-0.456806	0.323905	1	0.102388	0.459224	1	0.217036	0.41409	1	-0.63664	0.26218	1	1.4662	0.0712968	0.446213	2.23789	0.0126143	0.100914	1.52408	0.0637447	0.446213
EX_crtstrn_e	Corticosterone Exchange	12	346.626	0	12	346.626	39.9631	6	346.626	0	6	346.626	10.7819	12	346.626	17.9303	12	346.626	0	3	346.626	0	3	367.365	14.1613	3	346.626	0	3	393.326	0	3	310.765	0	3	395.131	6.57046	11	20.283	0.0416079	0.0999693	0.289382	0.386145	0.805508	-1.42555	0.076999	0.461994	-1.32316	0.0928905	0.464453	-1.31669	0.0939718	0.464453	-0.463011	0.321678	0.805508	0.617348	0.268503	0.805508	2.14142	0.0161199	0.112839	2.89382	0.00190295	0.0152236
HMR_1991	Steroid, Hydrogen-Donor:Oxygen Oxidoreductase (17-Alpha-Hydroxylating)	12	346.626	0	12	346.626	39.9631	6	346.626	0	6	346.626	10.7819	12	346.626	17.9303	12	346.626	0	3	346.626	0	3	367.365	14.1613	3	346.626	0	3	393.326	0	3	310.765	0	3	395.131	6.57046	11	20.283	0.0416079	0.0999693	0.289382	0.386145	0.805508	-1.42555	0.076999	0.461994	-1.32316	0.0928905	0.464453	-1.31669	0.0939718	0.464453	-0.463011	0.321678	0.805508	0.617348	0.268503	0.805508	2.14142	0.0161199	0.112839	2.89382	0.00190295	0.0152236
HMR_1992	11Beta-Hydroxyprogesterone, Hydrogen-Donor:Oxygen Oxidoreductase (21-Hydroxylating)	12	346.626	0	12	346.626	39.9631	6	346.626	0	6	346.626	10.7819	12	346.626	17.9303	12	346.626	0	3	346.626	0	3	367.365	14.1613	3	346.626	0	3	393.326	0	3	310.765	0	3	395.131	6.57046	11	20.283	0.0416079	0.0999693	0.289382	0.386145	0.805508	-1.42555	0.076999	0.461994	-1.32316	0.0928905	0.464453	-1.31669	0.0939718	0.464453	-0.463011	0.321678	0.805508	0.617348	0.268503	0.805508	2.14142	0.0161199	0.112839	2.89382	0.00190295	0.0152236
CRVNCtr	Fatty acid transport via diffusion	12	1000	0	12	1000	0	6	1000	0	6	1000	0	12	1000	0	12	1000	0	3	1000	0	3	0	0	3	1000	0	3	1000	0	3	1000	0	3	1000	0	11	20.2303	0.0422802	0.101537	-1.52221	0.063978	0.447846	0	0.5	1	-1.24288	0.106956	0.641735	-0.761106	0.223297	1	0	0.5	1	-3.04442	0.00116563	0.00932505	0	0.5	1	0	0.5	1
FAOXC2251836x	Beta oxidation of long chain fatty acid	12	383.323	0	12	448.065	43.7053	6	383.323	0	6	396.131	12.8076	12	406.107	22.784	12	383.323	0	3	383.323	0	3	464.975	18.5377	3	383.323	0	3	465.367	0	3	456.439	0	3	454.209	4.08614	11	20.2208	0.042403	0.101783	1.70735	0.0438783	0.26327	-0.212651	0.415799	1	0.378047	0.352698	1	0.583586	0.279749	1	-0.376196	0.353386	1	2.18001	0.0146284	0.117027	2.10284	0.0177399	0.124179	0.63664	0.26218	1
HMR_2739	Carnitine O-Palmitoyltransferase	12	367.304	0	12	367.304	2.26969	6	367.304	0	6	362.805	4.49909	12	367.304	2.43711	12	367.304	0	3	367.304	0	3	366.608	0.864257	3	367.304	0	3	375.714	0	3	325.271	0	3	380.608	8.82997	11	20.1732	0.0430217	0.103122	0.385842	0.349807	0.986271	-0.574946	0.282664	0.986271	-0.976621	0.164379	0.986271	-0.728277	0.233222	0.986271	0.27009	0.393546	0.986271	-0.868145	0.192657	0.986271	2.10284	0.0177399	0.124179	2.9324	0.00168176	0.0134541
HMR_2740	HMR 2740	12	367.304	0	12	367.304	2.26969	6	367.304	0	6	362.805	4.49909	12	367.304	2.43711	12	367.304	0	3	367.304	0	3	366.608	0.864257	3	367.304	0	3	375.714	0	3	325.271	0	3	380.608	8.82997	11	20.1732	0.0430217	0.103122	0.385842	0.349807	0.986271	-0.574946	0.282664	0.986271	-0.976621	0.164379	0.986271	-0.728277	0.233222	0.986271	0.27009	0.393546	0.986271	-0.868145	0.192657	0.986271	2.10284	0.0177399	0.124179	2.9324	0.00168176	0.0134541
HMR_3433	Enoyl Coenzyme A Hydratase	12	367.304	0	12	367.304	2.26969	6	367.304	0	6	362.805	4.49909	12	367.304	2.43711	12	367.304	0	3	367.304	0	3	366.608	0.864257	3	367.304	0	3	375.714	0	3	325.271	0	3	380.608	8.82997	11	20.1732	0.0430217	0.103122	0.385842	0.349807	0.986271	-0.574946	0.282664	0.986271	-0.976621	0.164379	0.986271	-0.728277	0.233222	0.986271	0.27009	0.393546	0.986271	-0.868145	0.192657	0.986271	2.10284	0.0177399	0.124179	2.9324	0.00168176	0.0134541
RE3169C	RE3169	12	378.803	0	12	384.514	9.20532	6	378.803	0	6	378.803	0.546056	12	378.803	2.52501	12	378.803	0	3	378.803	0	3	379.278	11.1332	3	378.803	0	3	375.714	0	3	358.566	0	3	407.124	16.2685	11	20.159	0.043207	0.103371	1.35045	0.0884362	0.619053	-0.244155	0.403555	1	-0.598574	0.274729	1	-0.708985	0.239167	1	0.0964606	0.461577	1	-0.115753	0.453924	1	-0.675224	0.249767	1	2.97099	0.00148423	0.0118738
RE3170C	RE3170	12	378.803	0	12	384.514	9.20532	6	378.803	0	6	378.803	0.546056	12	378.803	2.52501	12	378.803	0	3	378.803	0	3	379.278	11.1332	3	378.803	0	3	375.714	0	3	358.566	0	3	407.124	16.2685	11	20.159	0.043207	0.103371	1.35045	0.0884362	0.619053	-0.244155	0.403555	1	-0.598574	0.274729	1	-0.708985	0.239167	1	0.0964606	0.461577	1	-0.115753	0.453924	1	-0.675224	0.249767	1	2.97099	0.00148423	0.0118738
RE3171C	RE3171	12	378.803	0	12	384.514	9.20532	6	378.803	0	6	378.803	0.546056	12	378.803	2.52501	12	378.803	0	3	378.803	0	3	379.278	11.1332	3	378.803	0	3	375.714	0	3	358.566	0	3	407.124	16.2685	11	20.159	0.043207	0.103371	1.35045	0.0884362	0.619053	-0.244155	0.403555	1	-0.598574	0.274729	1	-0.708985	0.239167	1	0.0964606	0.461577	1	-0.115753	0.453924	1	-0.675224	0.249767	1	2.97099	0.00148423	0.0118738
RE3172C	RE3172	12	378.803	0	12	384.514	9.20532	6	378.803	0	6	378.803	0.546056	12	378.803	2.52501	12	378.803	0	3	378.803	0	3	379.278	11.1332	3	378.803	0	3	375.714	0	3	358.566	0	3	407.124	16.2685	11	20.159	0.043207	0.103371	1.35045	0.0884362	0.619053	-0.244155	0.403555	1	-0.598574	0.274729	1	-0.708985	0.239167	1	0.0964606	0.461577	1	-0.115753	0.453924	1	-0.675224	0.249767	1	2.97099	0.00148423	0.0118738
DCSPTN1COAtx	Fatty acid intracellular transport	12	0	0	12	0	0	6	0	0	6	0	0	12	0	0	12	0	0	3	0	0	3	0	0	3	0	0	3	490.811	0	3	0	0	3	0	0	11	20.1474	0.0433596	0.103687	0.707812	0.239531	1	-0.413614	0.339578	1	0.356954	0.360563	1	0.596783	0.275326	1	0	0.5	1	0.249816	0.401365	1	3.24761	0.000581896	0.00465516	1.13805	0.12755	0.892847
EX_pe226_hs_e	Exchange of 1-Docosahexenoylglyceroethanolamine (Delta 4, 7, 10, 13, 16, 19), Lpe (22:6)	12	374.845	0	12	374.845	1.65852	6	374.845	0	6	380.689	5.84411	12	374.845	1.34953	12	374.845	0	3	374.845	0	3	389.248	3.60828	3	374.845	0	3	357.453	0	3	406.289	0	3	405.692	17.6592	11	20.1442	0.0434025	0.10374	-0.0385968	0.484606	1	0.374231	0.354116	1	1.61116	0.0535722	0.375005	1.48598	0.0686425	0.411855	-0.0048246	0.498075	1	0.887727	0.187344	0.936719	-1.96844	0.0245088	0.196071	0.48246	0.31474	1
LPS3	Lipase	12	867.822	0	12	867.822	35.9715	6	867.822	0	6	867.822	11.3391	12	867.822	19.1539	12	867.822	0	3	867.822	0	3	884.058	2.55559	3	867.822	0	3	427.748	0	3	785.62	0	3	845.2	93.5049	11	20.1255	0.0436487	0.104231	-0.41478	0.339151	1	-0.811225	0.208618	1	0.708838	0.239213	1	-0.959783	0.168582	1	-0.453365	0.325143	1	2.08355	0.0186006	0.148805	-2.06426	0.0194967	0.148805	0.675224	0.249767	1
LPS3e	Lipase, extracellular	12	867.822	0	12	867.822	35.9715	6	867.822	0	6	867.822	11.3391	12	867.822	19.1539	12	867.822	0	3	867.822	0	3	884.058	2.55559	3	867.822	0	3	427.748	0	3	785.62	0	3	845.2	93.5049	11	20.1255	0.0436487	0.104231	-0.41478	0.339151	1	-0.811225	0.208618	1	0.708838	0.239213	1	-0.959783	0.168582	1	-0.453365	0.325143	1	2.08355	0.0186006	0.148805	-2.06426	0.0194967	0.148805	0.675224	0.249767	1
ORNLEUrBATtc	Transport of L-Ornithine into the cell in exchange for L-Leucine by b0,+AT transporter at the apical surfaces of the membranes of small intestine and renal cells.	12	1000	0	12	0	0	6	1000	0	6	500	500	12	500	500	12	1000	0	3	1000	0	3	0	0	3	1000	0	3	0	0	3	0	0	3	0	0	11	20.0407	0.0447851	0.106894	-2.05255	0.0200581	0.160465	-0.67036	0.251314	0.617452	-1.34072	0.0900056	0.360023	-1.64204	0.0502908	0.352036	0	0.5	0.617452	-1.64204	0.0502908	0.352036	-1.64204	0.0502908	0.352036	-0.82102	0.205817	0.617452
DGAT	Diacylglycerol acyltransferase	12	914.272	0	12	916.27	5.74603	6	914.272	0	6	914.272	3.74804	12	914.272	3.74804	12	914.272	0	3	914.272	0	3	934.273	11.0307	3	914.272	0	3	934.99	0	3	906.776	0	3	893.069	1.5288	11	20.0388	0.0448114	0.106907	1.09965	0.135742	0.814453	-0.244155	0.403555	1	0.441054	0.329587	1	0.0434073	0.482688	1	0.173629	0.431079	1	2.46939	0.00676717	0.0485701	2.50797	0.00607127	0.0485701	0.482303	0.314795	1
LCAT25e	Lecithin-Cholesterol Acyltransferase, Formation of Cholesterol-Ester (18:1)	12	416.669	0	12	416.358	0.310673	6	416.669	0	6	416.669	1.86108	12	416.669	7.81481	12	416.669	0	3	416.669	0	3	426.776	6.04316	3	416.669	0	3	276.58	0	3	391.996	0	3	443.194	27.4138	11	20.0295	0.0449378	0.107007	-0.626994	0.265332	1	-0.68521	0.246606	1	-0.220527	0.41273	1	-0.689693	0.245194	1	-0.221859	0.412212	1	2.06426	0.0194967	0.155974	-1.98709	0.0234563	0.164194	1.83275	0.0334198	0.200519
LCAT27e	Lecithin-Cholesterol Acyltransferase, Formation of Cholesterol-Ester (20:4)	12	416.669	0	12	416.358	0.310673	6	416.669	0	6	416.669	1.86108	12	416.669	7.81481	12	416.669	0	3	416.669	0	3	426.776	6.04316	3	416.669	0	3	276.58	0	3	391.996	0	3	443.194	27.4138	11	20.0295	0.0449378	0.107007	-0.626994	0.265332	1	-0.68521	0.246606	1	-0.220527	0.41273	1	-0.689693	0.245194	1	-0.221859	0.412212	1	2.06426	0.0194967	0.155974	-1.98709	0.0234563	0.164194	1.83275	0.0334198	0.200519
EX_xolest181_hs_e	Exchange of 1-Vaccenoyl-Cholesterol, Cholesterol-Ester (18:1, Delta 11)	12	416.669	0	12	416.358	0.310673	6	416.669	0	6	416.669	1.86108	12	416.669	7.81481	12	416.669	0	3	416.669	0	3	426.776	6.04316	3	416.669	0	3	276.58	0	3	391.996	0	3	443.194	27.4138	11	20.0295	0.0449378	0.107007	-0.626994	0.265332	1	-0.68521	0.246606	1	-0.220527	0.41273	1	-0.689693	0.245194	1	-0.221859	0.412212	1	2.06426	0.0194967	0.155974	-1.98709	0.0234563	0.164194	1.83275	0.0334198	0.200519
EX_xolest204_hs_e	Exchange of Cholesteryl Arachidonate, Cholesterol-Ester (20:4, Delta 5, 8, 11, 14)	12	416.669	0	12	416.358	0.310673	6	416.669	0	6	416.669	1.86108	12	416.669	7.81481	12	416.669	0	3	416.669	0	3	426.776	6.04316	3	416.669	0	3	276.58	0	3	391.996	0	3	443.194	27.4138	11	20.0295	0.0449378	0.107007	-0.626994	0.265332	1	-0.68521	0.246606	1	-0.220527	0.41273	1	-0.689693	0.245194	1	-0.221859	0.412212	1	2.06426	0.0194967	0.155974	-1.98709	0.0234563	0.164194	1.83275	0.0334198	0.200519
FAOXC226C205m	Fatty Acid Beta Oxidation (C22:6->C20:5), Mitochondrial	12	636.449	0	12	639.131	2.68253	6	636.449	0	6	636.449	12.075	12	636.449	12.075	12	636.449	0	3	636.449	0	3	702.421	14.4839	3	636.449	0	3	706.439	0	3	612.299	0	3	698.776	2.3146	11	20.0187	0.0450848	0.107156	1.54337	0.0613706	0.368224	-0.0393799	0.484294	1	0.48831	0.312665	1	0.217036	0.41409	1	0.347258	0.364199	1	1.00319	0.157885	0.789423	2.50797	0.00607127	0.0485701	1.83275	0.0334198	0.233939
FAOXC226C227m	Fatty Acid Beta Oxidation (C22:6->C22:7), Mitochondrial	12	636.449	0	12	639.131	2.68253	6	636.449	0	6	636.449	12.075	12	636.449	12.075	12	636.449	0	3	636.449	0	3	702.421	14.4839	3	636.449	0	3	706.439	0	3	612.299	0	3	698.776	2.3146	11	20.0187	0.0450848	0.107156	1.54337	0.0613706	0.368224	-0.0393799	0.484294	1	0.48831	0.312665	1	0.217036	0.41409	1	0.347258	0.364199	1	1.00319	0.157885	0.789423	2.50797	0.00607127	0.0485701	1.83275	0.0334198	0.233939
FAOXC226m	Isomerization (C22:6), Mitochondrial	12	636.449	0	12	639.131	2.68253	6	636.449	0	6	636.449	12.075	12	636.449	12.075	12	636.449	0	3	636.449	0	3	702.421	14.4839	3	636.449	0	3	706.439	0	3	612.299	0	3	698.776	2.3146	11	20.0187	0.0450848	0.107156	1.54337	0.0613706	0.368224	-0.0393799	0.484294	1	0.48831	0.312665	1	0.217036	0.41409	1	0.347258	0.364199	1	1.00319	0.157885	0.789423	2.50797	0.00607127	0.0485701	1.83275	0.0334198	0.233939
FAOXC227C226m	Fatty Acid Beta Oxidation (C22:7->C22:6), Mitochondrial	12	636.449	0	12	639.131	2.68253	6	636.449	0	6	636.449	12.075	12	636.449	12.075	12	636.449	0	3	636.449	0	3	702.421	14.4839	3	636.449	0	3	706.439	0	3	612.299	0	3	698.776	2.3146	11	20.0187	0.0450848	0.107156	1.54337	0.0613706	0.368224	-0.0393799	0.484294	1	0.48831	0.312665	1	0.217036	0.41409	1	0.347258	0.364199	1	1.00319	0.157885	0.789423	2.50797	0.00607127	0.0485701	1.83275	0.0334198	0.233939
INSt4	Inosine transport in via sodium symport	12	0	0	12	0	0	6	0	0	6	0	0	12	0	0	12	0	0	3	0	0	3	0	0	3	0	0	3	1000	0	3	1000	0	3	0	0	11	19.9874	0.0455138	0.108125	-0.502263	0.307741	1	0	0.5	1	0	0.5	1	0.502263	0.307741	1	-0.502263	0.307741	1	1.00453	0.157563	0.945375	2.00905	0.0222658	0.178126	-2.00905	0.0222658	0.178126
EX_pe13_hs_e	Exchange of 1-Tridecanoylglycerophosphoethanolamine (C13:0 Pe)	12	374.845	0	12	374.845	2.47601	6	374.845	0	6	380.689	5.84411	12	374.845	2.04351	12	374.845	0	3	374.845	0	3	389.248	3.60828	3	374.845	0	3	357.453	0	3	406.289	0	3	405.692	17.6592	11	19.9683	0.0457768	0.108698	-0.212264	0.415951	1	0.393893	0.34683	1	1.61496	0.0531596	0.372117	0.960012	0.168524	1	0.164022	0.434857	1	0.94554	0.172192	1	-2.16123	0.0153386	0.122709	0.443825	0.328585	1
BUP2	Beta-ureidopropionase (D-3-amino-isobutanoate forming)	12	621.165	0	12	621.165	7.32233	6	621.165	0	6	621.165	4.74405	12	621.165	3.93768	12	621.165	0	3	621.165	0	3	588.282	32.8424	3	621.165	0	3	552.203	0	3	708.158	0	3	656.906	54.4013	11	19.9435	0.0461213	0.109414	-0.144691	0.442477	1	1.13414	0.128368	0.770207	0.0236279	0.490575	1	1.45173	0.0732881	0.513017	0.713808	0.237673	1	-0.0578763	0.476924	1	-2.7009	0.00345765	0.0276612	-0.482303	0.314795	1
DHPM2	Dihydropyrimidinase (dihydrothymine)	12	621.165	0	12	621.165	7.32233	6	621.165	0	6	621.165	4.74405	12	621.165	3.93768	12	621.165	0	3	621.165	0	3	588.282	32.8424	3	621.165	0	3	552.203	0	3	708.158	0	3	656.906	54.4013	11	19.9435	0.0461213	0.109414	-0.144691	0.442477	1	1.13414	0.128368	0.770207	0.0236279	0.490575	1	1.45173	0.0732881	0.513017	0.713808	0.237673	1	-0.0578763	0.476924	1	-2.7009	0.00345765	0.0276612	-0.482303	0.314795	1
r2057	Amino Acid-Polyamine-Organocation (APC) TCDB:2.A.3.8.15	12	1000	0	12	1000	0	6	1000	0	6	1000	0	12	1000	0	12	1000	0	3	1000	0	3	0	0	3	1000	0	3	0	0	3	0	0	3	0	0	11	19.9409	0.046158	0.10945	0	0.5	1	-0.342645	0.365933	1	-0.342645	0.365933	1	-0.419653	0.33737	1	0.419653	0.33737	1	-1.67861	0.046614	0.372912	-1.67861	0.046614	0.372912	-0.839305	0.200649	1
r1914	Y+LAT2 Utilized transport	12	1000	0	12	500	500	6	1000	0	6	1000	0	12	1000	0	12	1000	0	3	1000	0	3	0	0	3	1000	0	3	0	0	3	1000	0	3	0	0	11	19.935	0.0462401	0.109593	-0.852609	0.196938	1	0.696153	0.243167	1	0	0.5	1	0.426305	0.334943	1	0.852609	0.196938	1	-0.852609	0.196938	1	-2.55783	0.00526641	0.0421313	-2.55783	0.00526641	0.0421313
BHMT	Betaine-homocysteine S-methyltransferase	12	713.488	0	12	713.488	39.4334	6	713.488	0	6	713.488	6.35417	12	713.488	13.6873	12	713.488	0	3	713.488	0	3	717.349	2.76608	3	713.488	0	3	611.324	0	3	686.113	0	3	802.13	124.679	11	19.9057	0.0466502	0.110514	0.31832	0.375121	1	0.582822	0.280007	1	1.016	0.154815	0.928888	0.805446	0.210281	1	-0.00964606	0.496152	1	0.675224	0.249767	1	-1.77487	0.0379593	0.303674	1.717	0.0429898	0.303674
EX_pailar_hs_e	Exchange of 1-Arachidonoylglycerophosphoinositol	12	473.5	0	12	473.5	9.65958	6	473.5	0	6	473.5	5.81194	12	473.5	9.27987	12	473.5	0	3	473.5	0	3	490.509	10.7204	3	473.5	0	3	476.122	0	3	446.863	0	3	508.864	22.4024	11	19.8946	0.0468076	0.110783	0.173629	0.431079	0.851484	-0.952993	0.170297	0.851484	-0.425303	0.335308	0.851484	-0.872968	0.19134	0.851484	-0.646286	0.259047	0.851484	2.23789	0.0126143	0.0882999	1.73629	0.0412563	0.247538	3.02886	0.00122738	0.00981908
EX_pailpalm_hs_e	Exchange of 1-Palmitoylglycerophosphoinositol	12	473.5	0	12	473.5	9.65958	6	473.5	0	6	473.5	5.81194	12	473.5	9.27987	12	473.5	0	3	473.5	0	3	490.509	10.7204	3	473.5	0	3	476.122	0	3	446.863	0	3	508.864	22.4024	11	19.8946	0.0468076	0.110783	0.173629	0.431079	0.851484	-0.952993	0.170297	0.851484	-0.425303	0.335308	0.851484	-0.872968	0.19134	0.851484	-0.646286	0.259047	0.851484	2.23789	0.0126143	0.0882999	1.73629	0.0412563	0.247538	3.02886	0.00122738	0.00981908
r0440	Palmitoyl-CoA:L-carnitine O-palmitoyltransferase Fatty acid metabolism EC:2.3.1.21	12	960.248	0	12	960.248	2.83882	6	960.248	0	6	961.49	1.2421	12	961.49	1.2421	12	960.248	0	3	960.248	0	3	944.51	20.0496	3	960.248	0	3	924.874	0	3	962.732	0	3	953.711	30.8466	11	19.8582	0.0473239	0.111901	0.578801	0.281362	0.844085	1.13421	0.128352	0.51341	1.71707	0.0429828	0.257897	1.87628	0.0303084	0.212159	-0.0771735	0.469243	0.844085	0.279754	0.389833	0.844085	-2.21874	0.0132523	0.106018	-1.36983	0.0853701	0.42685
r1003	Facilitated diffusion	12	960.248	0	12	960.248	2.83882	6	960.248	0	6	961.49	1.2421	12	961.49	1.2421	12	960.248	0	3	960.248	0	3	944.51	20.0496	3	960.248	0	3	924.874	0	3	962.732	0	3	953.711	30.8466	11	19.8582	0.0473239	0.111901	0.578801	0.281362	0.844085	1.13421	0.128352	0.51341	1.71707	0.0429828	0.257897	1.87628	0.0303084	0.212159	-0.0771735	0.469243	0.844085	0.279754	0.389833	0.844085	-2.21874	0.0132523	0.106018	-1.36983	0.0853701	0.42685
EX_HC02206_e	Prostaglandin C1(1-) exchange	12	0	0	12	0	0	6	0	0	6	0	0	12	0	0	12	0	0	3	0	0	3	0	0	3	0	0	3	0	0	3	0	0	3	679.48	36.1693	11	19.8274	0.0477652	0.112891	2.56601	0.00514377	0.0411501	0	0.5	1	0	0.5	1	0.690225	0.245026	1	0.625262	0.265899	1	1.16932	0.121137	0.726822	0	0.5	1	2.46857	0.00678274	0.0474792
EX_pelinl_hs_e	Exchange of 1-Linoleoylglycerophosphoethanolamine (Delta 9, 12)	12	374.845	0	12	374.845	2.47601	6	374.845	0	6	380.689	5.84411	12	374.845	2.04351	12	374.845	0	3	374.845	0	3	389.248	3.60828	3	374.845	0	3	357.453	0	3	406.289	0	3	405.692	17.6592	11	19.7333	0.0491356	0.116076	-0.192946	0.423501	1	0.397789	0.345393	1	1.63448	0.0510793	0.357555	0.979203	0.16374	0.98244	0.183299	0.427282	1	0.829669	0.203363	1	-2.161	0.0153477	0.122782	0.443777	0.328602	1
EX_gua_e	Guanine exchange	12	1000	0	12	1000	0	6	1000	0	6	1000	0	12	1000	0	12	1000	0	3	1000	0	3	0	0	3	1000	0	3	0	0	3	0	0	3	1000	0	11	19.7164	0.0493854	0.116612	-0.457236	0.323751	1	0	0.5	1	0	0.5	1	-1.37171	0.0850774	0.425387	0.457236	0.323751	1	-1.82894	0.0337041	0.269633	-1.82894	0.0337041	0.269633	1.82894	0.0337041	0.269633
ACOX22x	Acyl-Coenzyme A oxidase 2, branched chain	12	810.817	0	12	874.357	60.2913	6	810.817	0	6	828.364	17.547	12	828.851	18.0338	12	810.817	0	3	810.817	0	3	883.715	5.01867	3	810.817	0	3	907.58	0	3	846.884	0	3	892.132	2.6412	11	19.709	0.0494942	0.116637	1.47585	0.0699925	0.446213	-0.330791	0.370401	1	-0.133892	0.446744	1	0.149514	0.440574	1	-0.598056	0.274901	1	1.19611	0.115827	0.579133	2.33435	0.00978881	0.0783105	1.52408	0.0637447	0.446213
PAILPALM_HSPLA2	Formation of 1-Palmitoylglycerophosphoinositol by Phospholipase A2	12	473.5	0	12	473.5	10.3758	6	473.5	0	6	473.5	5.74531	12	473.5	9.26467	12	473.5	0	3	473.5	0	3	490.413	10.7511	3	473.5	0	3	476.015	0	3	446.82	0	3	505.362	22.3998	11	19.7079	0.0495108	0.116637	0.819915	0.206132	1	-0.441054	0.329587	1	0.133892	0.446744	1	-0.236328	0.406589	1	-0.0385842	0.484611	1	2.25718	0.0119985	0.0839895	1.75558	0.0395799	0.237479	3.00957	0.00130809	0.0104647
PAILAR_HSPLA2	Formation of 1-Arachidonoylglycerophosphoinositol by Phospholipase A2	12	473.5	0	12	473.5	10.3758	6	473.5	0	6	473.5	5.74531	12	473.5	9.26467	12	473.5	0	3	473.5	0	3	490.413	10.7511	3	473.5	0	3	476.015	0	3	446.82	0	3	505.362	22.3998	11	19.7079	0.0495108	0.116637	0.819915	0.206132	1	-0.441054	0.329587	1	0.133892	0.446744	1	-0.236328	0.406589	1	-0.0385842	0.484611	1	2.25718	0.0119985	0.0839895	1.75558	0.0395799	0.237479	3.00957	0.00130809	0.0104647
PAILPALM_HSSECt	Transport of 1-Palmitoylglycerophosphoinositol	12	473.5	0	12	473.5	10.3758	6	473.5	0	6	473.5	5.74531	12	473.5	9.26467	12	473.5	0	3	473.5	0	3	490.413	10.7511	3	473.5	0	3	476.015	0	3	446.82	0	3	505.362	22.3998	11	19.7079	0.0495108	0.116637	0.819915	0.206132	1	-0.441054	0.329587	1	0.133892	0.446744	1	-0.236328	0.406589	1	-0.0385842	0.484611	1	2.25718	0.0119985	0.0839895	1.75558	0.0395799	0.237479	3.00957	0.00130809	0.0104647
PAILR_HSSECt	Transport of 1-Arachidonoylglycerophosphoinositol	12	473.5	0	12	473.5	10.3758	6	473.5	0	6	473.5	5.74531	12	473.5	9.26467	12	473.5	0	3	473.5	0	3	490.413	10.7511	3	473.5	0	3	476.015	0	3	446.82	0	3	505.362	22.3998	11	19.7079	0.0495108	0.116637	0.819915	0.206132	1	-0.441054	0.329587	1	0.133892	0.446744	1	-0.236328	0.406589	1	-0.0385842	0.484611	1	2.25718	0.0119985	0.0839895	1.75558	0.0395799	0.237479	3.00957	0.00130809	0.0104647
3AIB_Dtm	Transport of 3aib D into mitochondria	12	621.165	0	12	621.165	7.32233	6	621.165	0	6	621.165	4.74405	12	621.165	3.93768	12	621.165	0	3	621.165	0	3	588.282	119.471	3	621.165	0	3	552.203	0	3	708.158	0	3	656.906	54.4013	11	19.6973	0.0496685	0.116954	-0.154337	0.438672	1	1.12626	0.130027	0.780161	0.0157519	0.493716	1	1.44209	0.0746391	0.522474	0.704162	0.240666	1	-0.173629	0.431079	1	-2.64302	0.00410851	0.0328681	-0.482303	0.314795	1
HMR_0846	HMR 0846	12	928.786	0	12	928.786	24.1807	6	928.786	0	6	928.786	10.8344	12	928.786	10.8344	12	928.786	0	3	928.786	0	3	973.408	8.01002	3	928.786	0	3	0	0	3	907.117	0	3	0	0	11	19.6927	0.0497381	0.117009	0.478226	0.316245	1	-0.646839	0.258868	1	-0.197207	0.421833	1	-0.0386445	0.484587	1	0.647296	0.25872	1	2.24138	0.0125007	0.100005	-1.71968	0.0427452	0.299217	-0.0966113	0.461518	1
HMR_0853	Alpha-N-Acetylneuraminate Alpha-2, 8-Sialyltransferase	12	464.393	0	12	464.393	12.0904	6	464.393	0	6	464.393	5.41719	12	464.393	5.41719	12	464.393	0	3	464.393	0	3	486.704	4.00501	3	464.393	0	3	0	0	3	453.559	0	3	0	0	11	19.6927	0.0497381	0.117009	0.478226	0.316245	1	-0.646839	0.258868	1	-0.197207	0.421833	1	-0.0386445	0.484587	1	0.647296	0.25872	1	2.24138	0.0125007	0.100005	-1.71968	0.0427452	0.299217	-0.0966113	0.461518	1
SK_chol_c	Sink chol[c]	12	119.351	0	12	121.009	4.33707	6	119.351	0	6	119.351	4.07616	12	119.351	4.33707	12	119.351	0	3	119.351	0	3	136.881	1.90925	3	119.351	0	3	119.689	0	3	93.4462	0	3	128.399	23.7081	11	19.6716	0.0500524	0.117694	1.86169	0.0313235	0.219264	0.220527	0.41273	1	0.574946	0.282664	1	0.352081	0.362389	1	0.511241	0.304591	1	1.33116	0.0915689	0.457844	1.75558	0.0395799	0.237479	2.08355	0.0186006	0.148805
3SALAOX	Cysteinesulfinic acid oxidase	12	418.1	0	12	418.1	68.2182	6	418.1	0	6	418.1	8.91998	12	418.1	38.0017	12	418.1	0	3	418.1	0	3	0	0	3	418.1	0	3	0	0	3	0	0	3	497.174	2.82644	11	19.6676	0.0501129	0.117781	1.20777	0.113568	0.794975	0.163031	0.435247	1	0.504999	0.30678	1	-0.185062	0.42659	1	0.0487004	0.480579	1	-1.16881	0.12124	0.794975	-1.16881	0.12124	0.794975	2.97072	0.00148549	0.0118839
r1997	Amino Acid-Polyamine-Organocation (APC) TCDB:2.A.3.8.15	12	1000	0	12	500	500	6	1000	0	6	1000	0	12	1000	0	12	1000	0	3	1000	0	3	0	0	3	1000	0	3	0	0	3	0	0	3	0	0	11	19.6332	0.0506328	0.118948	-1.24331	0.106877	0.641264	-0.338385	0.367536	1	0.338385	0.367536	1	0	0.5	1	0	0.5	1	-1.65774	0.0486847	0.389477	-1.65774	0.0486847	0.389477	-0.828872	0.203589	1
PVD3	Previtamin D3 formation	12	29.2267	0	12	30.0389	1.03237	6	29.2267	0	6	29.2267	0.220141	12	29.2267	0.220141	12	29.2267	0	3	29.2267	0	3	33.2272	0.794388	3	29.2267	0	3	29.4171	0	3	28.7864	0	3	47.0795	0.55551	11	19.6262	0.0507378	0.11903	2.29576	0.0108448	0.0867581	0.630078	0.264322	0.792966	1.12626	0.130027	0.650134	0.409957	0.340919	0.792966	0.501595	0.307976	0.792966	0.906729	0.182275	0.7291	1.717	0.0429898	0.257939	1.90992	0.0280718	0.196503
VD3	Vitamin D3 formation	12	29.2267	0	12	30.0389	1.03237	6	29.2267	0	6	29.2267	0.220141	12	29.2267	0.220141	12	29.2267	0	3	29.2267	0	3	33.2272	0.794388	3	29.2267	0	3	29.4171	0	3	28.7864	0	3	47.0795	0.55551	11	19.6262	0.0507378	0.11903	2.29576	0.0108448	0.0867581	0.630078	0.264322	0.792966	1.12626	0.130027	0.650134	0.409957	0.340919	0.792966	0.501595	0.307976	0.792966	0.906729	0.182275	0.7291	1.717	0.0429898	0.257939	1.90992	0.0280718	0.196503
SK_vitd3_c	Sink vitd3[c]	12	29.2267	0	12	30.0389	1.03237	6	29.2267	0	6	29.2267	0.220141	12	29.2267	0.220141	12	29.2267	0	3	29.2267	0	3	33.2272	0.794388	3	29.2267	0	3	29.4171	0	3	28.7864	0	3	47.0795	0.55551	11	19.6262	0.0507378	0.11903	2.29576	0.0108448	0.0867581	0.630078	0.264322	0.792966	1.12626	0.130027	0.650134	0.409957	0.340919	0.792966	0.501595	0.307976	0.792966	0.906729	0.182275	0.7291	1.717	0.0429898	0.257939	1.90992	0.0280718	0.196503
HMR_9620	HMR 9620	12	0	0	12	0	0	6	0	0	6	0	0	12	0	0	12	0	0	3	0	0	3	1000	0	3	0	0	3	0	0	3	0	0	3	0	0	11	19.5986	0.0511592	0.119695	1.41918	0.0779226	0.545458	1.15876	0.123277	0.616386	0	0.5	1	0.709592	0.238979	0.955914	0	0.5	1	2.83837	0.00226724	0.0181379	0	0.5	1	1.41918	0.0779226	0.545458
CDSm	Phosphatidate cytidylyltransferase	12	893.425	0	12	893.425	18.8471	6	893.425	0	6	893.425	4.51162	12	893.425	6.04833	12	893.425	0	3	893.425	0	3	979.221	20.7786	3	893.425	0	3	622.11	0	3	1000	0	3	926.034	15.8381	11	19.5937	0.0512338	0.119695	1.43532	0.0755984	0.529189	1.06503	0.143431	0.573723	0.0118777	0.495262	0.922742	1.43047	0.0762914	0.529189	0.572187	0.283598	0.850793	1.27045	0.101962	0.529189	-2.5506	0.00537692	0.0430154	-0.0969809	0.461371	0.922742
NDPK3m	ATP:CDP phosphotransferase, mitochondria	12	893.425	0	12	893.425	18.8471	6	893.425	0	6	893.425	4.51162	12	893.425	6.04833	12	893.425	0	3	893.425	0	3	979.221	20.7786	3	893.425	0	3	622.11	0	3	1000	0	3	926.034	15.8381	11	19.5937	0.0512338	0.119695	1.43532	0.0755984	0.529189	1.06503	0.143431	0.573723	0.0118777	0.495262	0.922742	1.43047	0.0762914	0.529189	0.572187	0.283598	0.850793	1.27045	0.101962	0.529189	-2.5506	0.00537692	0.0430154	-0.0969809	0.461371	0.922742
PA_HStm	Transport of Phosphatidate, Mitochondrial	12	893.425	0	12	893.425	18.8471	6	893.425	0	6	893.425	4.51162	12	893.425	6.04833	12	893.425	0	3	893.425	0	3	979.221	20.7786	3	893.425	0	3	622.11	0	3	1000	0	3	926.034	15.8381	11	19.5937	0.0512338	0.119695	1.43532	0.0755984	0.529189	1.06503	0.143431	0.573723	0.0118777	0.495262	0.922742	1.43047	0.0762914	0.529189	0.572187	0.283598	0.850793	1.27045	0.101962	0.529189	-2.5506	0.00537692	0.0430154	-0.0969809	0.461371	0.922742
1PPDCRp	Delta1-piperideine-2-carboxylate reductase, perixosomal	12	555.082	0	12	645.035	89.9528	6	555.082	0	6	589.137	34.0549	12	600.139	45.0563	12	555.082	0	3	555.082	0	3	748.813	23.2183	3	555.082	0	3	490.51	0	3	790.165	0	3	765.579	14.9847	11	19.5922	0.0512574	0.119695	1.16717	0.12157	0.729422	-0.0315039	0.487434	1	0.385923	0.349777	1	0.979075	0.163772	0.818858	-0.36655	0.356977	1	1.31186	0.0947831	0.663481	-2.18001	0.0146284	0.117027	0.135045	0.446288	1
LPCOXp	L-pipecolate oxidase, peroxisomal	12	555.082	0	12	645.035	89.9528	6	555.082	0	6	589.137	34.0549	12	600.139	45.0563	12	555.082	0	3	555.082	0	3	748.813	23.2183	3	555.082	0	3	490.51	0	3	790.165	0	3	765.579	14.9847	11	19.5922	0.0512574	0.119695	1.16717	0.12157	0.729422	-0.0315039	0.487434	1	0.385923	0.349777	1	0.979075	0.163772	0.818858	-0.36655	0.356977	1	1.31186	0.0947831	0.663481	-2.18001	0.0146284	0.117027	0.135045	0.446288	1
LYSOXp	L-lysine oxidase, peroxisomal	12	555.082	0	12	645.035	89.9528	6	555.082	0	6	589.137	34.0549	12	600.139	45.0563	12	555.082	0	3	555.082	0	3	748.813	23.2183	3	555.082	0	3	490.51	0	3	790.165	0	3	765.579	14.9847	11	19.5922	0.0512574	0.119695	1.16717	0.12157	0.729422	-0.0315039	0.487434	1	0.385923	0.349777	1	0.979075	0.163772	0.818858	-0.36655	0.356977	1	1.31186	0.0947831	0.663481	-2.18001	0.0146284	0.117027	0.135045	0.446288	1
LYStip	L-lysine transport, peroxisomal (irreversible)	12	555.082	0	12	645.035	89.9528	6	555.082	0	6	589.137	34.0549	12	600.139	45.0563	12	555.082	0	3	555.082	0	3	748.813	23.2183	3	555.082	0	3	490.51	0	3	790.165	0	3	765.579	14.9847	11	19.5922	0.0512574	0.119695	1.16717	0.12157	0.729422	-0.0315039	0.487434	1	0.385923	0.349777	1	0.979075	0.163772	0.818858	-0.36655	0.356977	1	1.31186	0.0947831	0.663481	-2.18001	0.0146284	0.117027	0.135045	0.446288	1
PPD2CSPp	PPD2CSPp	12	555.082	0	12	645.035	89.9528	6	555.082	0	6	589.137	34.0549	12	600.139	45.0563	12	555.082	0	3	555.082	0	3	748.813	23.2183	3	555.082	0	3	490.51	0	3	790.165	0	3	765.579	14.9847	11	19.5922	0.0512574	0.119695	1.16717	0.12157	0.729422	-0.0315039	0.487434	1	0.385923	0.349777	1	0.979075	0.163772	0.818858	-0.36655	0.356977	1	1.31186	0.0947831	0.663481	-2.18001	0.0146284	0.117027	0.135045	0.446288	1
AADSACYCL	AAPSAS	12	555.082	0	12	645.035	89.9528	6	555.082	0	6	589.137	34.0549	12	600.139	45.0563	12	555.082	0	3	555.082	0	3	748.813	23.2183	3	555.082	0	3	490.51	0	3	790.165	0	3	765.579	14.9847	11	19.5922	0.0512574	0.119695	1.16717	0.12157	0.729422	-0.0315039	0.487434	1	0.385923	0.349777	1	0.979075	0.163772	0.818858	-0.36655	0.356977	1	1.31186	0.0947831	0.663481	-2.18001	0.0146284	0.117027	0.135045	0.446288	1
OCT11EFATP_1	Uptake of Vaccenic Acid	12	362.085	0	12	375.611	13.5258	6	362.085	0	6	362.085	4.83487	12	366.261	4.17527	12	362.085	0	3	362.085	0	3	376.176	4.74805	3	362.085	0	3	366.923	0	3	371.755	0	3	418.572	0.661028	11	19.5818	0.0514173	0.119958	1.72664	0.0421158	0.303674	-0.811225	0.208618	0.905011	-0.173271	0.431219	0.905011	0.911552	0.181002	0.905011	-0.106107	0.457749	0.905011	1.09965	0.135742	0.814453	0.63664	0.26218	0.905011	1.77487	0.0379593	0.303674
HMR_0261	HMR 0261	12	362.085	0	12	375.611	13.5258	6	362.085	0	6	362.085	4.83487	12	366.261	4.17527	12	362.085	0	3	362.085	0	3	376.176	4.74805	3	362.085	0	3	366.923	0	3	371.755	0	3	418.572	0.661028	11	19.5818	0.0514173	0.119958	1.72664	0.0421158	0.303674	-0.811225	0.208618	0.905011	-0.173271	0.431219	0.905011	0.911552	0.181002	0.905011	-0.106107	0.457749	0.905011	1.09965	0.135742	0.814453	0.63664	0.26218	0.905011	1.77487	0.0379593	0.303674
FAOXC122x	Isomerization (C12:2), Peroxisomal	12	294.703	0	12	346.156	31.038	6	294.703	0	6	309.887	15.1842	12	312.478	17.7752	12	294.703	0	3	294.703	0	3	363.723	6.32949	3	294.703	0	3	359.509	0	3	346.13	0	3	347.677	9.69626	11	19.5503	0.0519028	0.120261	1.52408	0.0637447	0.446213	-0.401675	0.343962	1	0.204775	0.418874	1	0.583586	0.279749	1	-0.395488	0.346241	1	1.38903	0.0824115	0.494469	2.27647	0.011409	0.0912717	1.02248	0.153276	0.766382
FAOXC142C122x	Fatty Acid Beta Oxidation (C14:2->C12:2), Peroxisomal	12	294.703	0	12	346.156	31.038	6	294.703	0	6	309.887	15.1842	12	312.478	17.7752	12	294.703	0	3	294.703	0	3	363.723	6.32949	3	294.703	0	3	359.509	0	3	346.13	0	3	347.677	9.69626	11	19.5503	0.0519028	0.120261	1.52408	0.0637447	0.446213	-0.401675	0.343962	1	0.204775	0.418874	1	0.583586	0.279749	1	-0.395488	0.346241	1	1.38903	0.0824115	0.494469	2.27647	0.011409	0.0912717	1.02248	0.153276	0.766382
FAOXC163C142x	Fatty Acid Beta Oxidation (C16:3->C14:2), Peroxisomal	12	294.703	0	12	346.156	31.038	6	294.703	0	6	309.887	15.1842	12	312.478	17.7752	12	294.703	0	3	294.703	0	3	363.723	6.32949	3	294.703	0	3	359.509	0	3	346.13	0	3	347.677	9.69626	11	19.5503	0.0519028	0.120261	1.52408	0.0637447	0.446213	-0.401675	0.343962	1	0.204775	0.418874	1	0.583586	0.279749	1	-0.395488	0.346241	1	1.38903	0.0824115	0.494469	2.27647	0.011409	0.0912717	1.02248	0.153276	0.766382
FAOXC163C164x	Fatty Acid Beta Oxidation (C16:3->C16:4), Peroxisomal	12	294.703	0	12	346.156	31.038	6	294.703	0	6	309.887	15.1842	12	312.478	17.7752	12	294.703	0	3	294.703	0	3	363.723	6.32949	3	294.703	0	3	359.509	0	3	346.13	0	3	347.677	9.69626	11	19.5503	0.0519028	0.120261	1.52408	0.0637447	0.446213	-0.401675	0.343962	1	0.204775	0.418874	1	0.583586	0.279749	1	-0.395488	0.346241	1	1.38903	0.0824115	0.494469	2.27647	0.011409	0.0912717	1.02248	0.153276	0.766382
FAOXC163x	Isomerization (C16:3), Peroxisomal	12	294.703	0	12	346.156	31.038	6	294.703	0	6	309.887	15.1842	12	312.478	17.7752	12	294.703	0	3	294.703	0	3	363.723	6.32949	3	294.703	0	3	359.509	0	3	346.13	0	3	347.677	9.69626	11	19.5503	0.0519028	0.120261	1.52408	0.0637447	0.446213	-0.401675	0.343962	1	0.204775	0.418874	1	0.583586	0.279749	1	-0.395488	0.346241	1	1.38903	0.0824115	0.494469	2.27647	0.011409	0.0912717	1.02248	0.153276	0.766382
FAOXC164C163x	Fatty Acid Beta Oxidation (C16:4->C16:3), Peroxisomal	12	294.703	0	12	346.156	31.038	6	294.703	0	6	309.887	15.1842	12	312.478	17.7752	12	294.703	0	3	294.703	0	3	363.723	6.32949	3	294.703	0	3	359.509	0	3	346.13	0	3	347.677	9.69626	11	19.5503	0.0519028	0.120261	1.52408	0.0637447	0.446213	-0.401675	0.343962	1	0.204775	0.418874	1	0.583586	0.279749	1	-0.395488	0.346241	1	1.38903	0.0824115	0.494469	2.27647	0.011409	0.0912717	1.02248	0.153276	0.766382
FAOXC184C163x	Fatty Acid Beta Oxidation (C18:4->C16:3), Peroxisomal	12	294.703	0	12	346.156	31.038	6	294.703	0	6	309.887	15.1842	12	312.478	17.7752	12	294.703	0	3	294.703	0	3	363.723	6.32949	3	294.703	0	3	359.509	0	3	346.13	0	3	347.677	9.69626	11	19.5503	0.0519028	0.120261	1.52408	0.0637447	0.446213	-0.401675	0.343962	1	0.204775	0.418874	1	0.583586	0.279749	1	-0.395488	0.346241	1	1.38903	0.0824115	0.494469	2.27647	0.011409	0.0912717	1.02248	0.153276	0.766382
FAOXC184x	Isomerization (C18:4), Peroxisomal	12	294.703	0	12	346.156	31.038	6	294.703	0	6	309.887	15.1842	12	312.478	17.7752	12	294.703	0	3	294.703	0	3	363.723	6.32949	3	294.703	0	3	359.509	0	3	346.13	0	3	347.677	9.69626	11	19.5503	0.0519028	0.120261	1.52408	0.0637447	0.446213	-0.401675	0.343962	1	0.204775	0.418874	1	0.583586	0.279749	1	-0.395488	0.346241	1	1.38903	0.0824115	0.494469	2.27647	0.011409	0.0912717	1.02248	0.153276	0.766382
FAOXC204C205x	Fatty Acid Beta Oxidation (C20:4->C20:5), Peroxisomal	12	294.703	0	12	346.156	31.038	6	294.703	0	6	309.887	15.1842	12	312.478	17.7752	12	294.703	0	3	294.703	0	3	363.723	6.32949	3	294.703	0	3	359.509	0	3	346.13	0	3	347.677	9.69626	11	19.5503	0.0519028	0.120261	1.52408	0.0637447	0.446213	-0.401675	0.343962	1	0.204775	0.418874	1	0.583586	0.279749	1	-0.395488	0.346241	1	1.38903	0.0824115	0.494469	2.27647	0.011409	0.0912717	1.02248	0.153276	0.766382
FAOXC205C184x	Fatty Acid Beta Oxidation (C20:5->C18:4), Peroxisomal	12	294.703	0	12	346.156	31.038	6	294.703	0	6	309.887	15.1842	12	312.478	17.7752	12	294.703	0	3	294.703	0	3	363.723	6.32949	3	294.703	0	3	359.509	0	3	346.13	0	3	347.677	9.69626	11	19.5503	0.0519028	0.120261	1.52408	0.0637447	0.446213	-0.401675	0.343962	1	0.204775	0.418874	1	0.583586	0.279749	1	-0.395488	0.346241	1	1.38903	0.0824115	0.494469	2.27647	0.011409	0.0912717	1.02248	0.153276	0.766382
FAOXC225C204x	Fatty Acid Beta Oxidation (C22:5->C20:4), Peroxisomal	12	294.703	0	12	346.156	31.038	6	294.703	0	6	309.887	15.1842	12	312.478	17.7752	12	294.703	0	3	294.703	0	3	363.723	6.32949	3	294.703	0	3	359.509	0	3	346.13	0	3	347.677	9.69626	11	19.5503	0.0519028	0.120261	1.52408	0.0637447	0.446213	-0.401675	0.343962	1	0.204775	0.418874	1	0.583586	0.279749	1	-0.395488	0.346241	1	1.38903	0.0824115	0.494469	2.27647	0.011409	0.0912717	1.02248	0.153276	0.766382
FAOXC225C226x	Fatty Acid Beta Oxidation (C22:5->C22:6), Peroxisomal	12	294.703	0	12	346.156	31.038	6	294.703	0	6	309.887	15.1842	12	312.478	17.7752	12	294.703	0	3	294.703	0	3	363.723	6.32949	3	294.703	0	3	359.509	0	3	346.13	0	3	347.677	9.69626	11	19.5503	0.0519028	0.120261	1.52408	0.0637447	0.446213	-0.401675	0.343962	1	0.204775	0.418874	1	0.583586	0.279749	1	-0.395488	0.346241	1	1.38903	0.0824115	0.494469	2.27647	0.011409	0.0912717	1.02248	0.153276	0.766382
FAOXC225x	Isomerization (C22:5), Peroxisomal	12	294.703	0	12	346.156	31.038	6	294.703	0	6	309.887	15.1842	12	312.478	17.7752	12	294.703	0	3	294.703	0	3	363.723	6.32949	3	294.703	0	3	359.509	0	3	346.13	0	3	347.677	9.69626	11	19.5503	0.0519028	0.120261	1.52408	0.0637447	0.446213	-0.401675	0.343962	1	0.204775	0.418874	1	0.583586	0.279749	1	-0.395488	0.346241	1	1.38903	0.0824115	0.494469	2.27647	0.011409	0.0912717	1.02248	0.153276	0.766382
FAOXC226C225x	Fatty Acid Beta Oxidation (C22:6->C22:5), Peroxisomal	12	294.703	0	12	346.156	31.038	6	294.703	0	6	309.887	15.1842	12	312.478	17.7752	12	294.703	0	3	294.703	0	3	363.723	6.32949	3	294.703	0	3	359.509	0	3	346.13	0	3	347.677	9.69626	11	19.5503	0.0519028	0.120261	1.52408	0.0637447	0.446213	-0.401675	0.343962	1	0.204775	0.418874	1	0.583586	0.279749	1	-0.395488	0.346241	1	1.38903	0.0824115	0.494469	2.27647	0.011409	0.0912717	1.02248	0.153276	0.766382
FOAXC122C101x	Fatty Acid Beta Oxidation (C12:2->C10:1), Peroxisomal	12	294.703	0	12	346.156	31.038	6	294.703	0	6	309.887	15.1842	12	312.478	17.7752	12	294.703	0	3	294.703	0	3	363.723	6.32949	3	294.703	0	3	359.509	0	3	346.13	0	3	347.677	9.69626	11	19.5503	0.0519028	0.120261	1.52408	0.0637447	0.446213	-0.401675	0.343962	1	0.204775	0.418874	1	0.583586	0.279749	1	-0.395488	0.346241	1	1.38903	0.0824115	0.494469	2.27647	0.011409	0.0912717	1.02248	0.153276	0.766382
THBPTt	Transport of 5,6,7,8-Tetrahydrobiopterin	12	746.741	0	12	732.902	32.6856	6	746.741	0	6	732.902	13.8385	12	746.741	2.52679	12	746.741	0	3	746.741	0	3	765.283	82.4961	3	746.741	0	3	763.163	0	3	719.064	0	3	0	0	11	19.5462	0.0519666	0.120299	-0.319138	0.374811	1	0.627749	0.265084	1	-0.461928	0.322066	1	0.502884	0.307523	1	0.80268	0.21108	1	1.14116	0.126902	0.761411	1.77943	0.0375843	0.300674	-1.48931	0.068203	0.477421
EX_thbpt_e	Exchange of 5,6,7,8-Tetrahydrobiopterin	12	746.741	0	12	732.902	32.6856	6	746.741	0	6	732.902	13.8385	12	746.741	2.52679	12	746.741	0	3	746.741	0	3	765.283	82.4961	3	746.741	0	3	763.163	0	3	719.064	0	3	0	0	11	19.5462	0.0519666	0.120299	-0.319138	0.374811	1	0.627749	0.265084	1	-0.461928	0.322066	1	0.502884	0.307523	1	0.80268	0.21108	1	1.14116	0.126902	0.761411	1.77943	0.0375843	0.300674	-1.48931	0.068203	0.477421
EX_xolest2_hs_e	Cholesterol ester (from FULLR2) exchange	12	0	0	12	0	0	6	0	0	6	0	0	12	0	0	12	0	0	3	0	0	3	719.044	17.7879	3	0	0	3	710.173	0	3	0	0	3	0	0	11	19.5391	0.0520766	0.120498	-0.906514	0.182332	1	-0.411782	0.34025	1	0.484756	0.313925	1	-1.05973	0.144634	1	-0.963969	0.167531	1	0.906514	0.182332	1	2.71954	0.00326862	0.026149	0.829907	0.203296	1
KYN3OX	Kynurenine 3 monooxygenase	12	681.237	0	12	731.9	50.6634	6	681.237	0	6	681.237	1.22429	12	683.321	2.08426	12	681.237	0	3	681.237	0	3	780.126	0.00391	3	681.237	0	3	784.316	0	3	694.634	0	3	760.55	39.6382	11	19.5263	0.0522761	0.12085	0.877791	0.190029	0.950143	-0.819101	0.206364	0.950143	-0.795473	0.213169	0.950143	0.0723454	0.471164	0.950143	-0.810269	0.208893	0.950143	1.25399	0.104923	0.62954	2.25718	0.0119985	0.095988	1.40832	0.0795175	0.556623
EX_hLkynr_e	Exchange	12	681.237	0	12	731.9	50.6634	6	681.237	0	6	681.237	1.22429	12	683.321	2.08426	12	681.237	0	3	681.237	0	3	780.126	0.00391	3	681.237	0	3	784.316	0	3	694.634	0	3	760.55	39.6382	11	19.5263	0.0522761	0.12085	0.877791	0.190029	0.950143	-0.819101	0.206364	0.950143	-0.795473	0.213169	0.950143	0.0723454	0.471164	0.950143	-0.810269	0.208893	0.950143	1.25399	0.104923	0.62954	2.25718	0.0119985	0.095988	1.40832	0.0795175	0.556623
GLXO2p	Glyoxylate oxidase, peroxisomal	12	848.413	0	12	942.419	54.2328	6	848.413	0	6	872.761	24.3473	12	863.477	15.0639	12	848.413	0	3	848.413	0	3	992.563	7.43701	3	848.413	0	3	1000	0	3	986.891	0	3	1000	0	11	19.5218	0.0523471	0.120904	0.806704	0.209918	1	-0.674448	0.250013	1	-0.16171	0.435767	1	-0.1739	0.430972	1	-0.618312	0.268185	1	1.37188	0.0850504	0.595353	2.35732	0.0092038	0.0736304	1.0434	0.148381	0.890287
OXAtp	Oxalate transport out of peroxisome	12	848.413	0	12	942.419	54.2328	6	848.413	0	6	872.761	24.3473	12	863.477	15.0639	12	848.413	0	3	848.413	0	3	992.563	7.43701	3	848.413	0	3	1000	0	3	986.891	0	3	1000	0	11	19.5218	0.0523471	0.120904	0.806704	0.209918	1	-0.674448	0.250013	1	-0.16171	0.435767	1	-0.1739	0.430972	1	-0.618312	0.268185	1	1.37188	0.0850504	0.595353	2.35732	0.0092038	0.0736304	1.0434	0.148381	0.890287
EX_uri_e	Uridine exchange	12	0	0	12	0	0	6	0	0	6	0	0	12	0	0	12	0	0	3	0	0	3	0	0	3	0	0	3	0	0	3	0	0	3	0	0	11	19.5101	0.0525289	0.121268	0	0.5	1	1.5015	0.066613	0.466291	0	0.5	1	0	0.5	1	0	0.5	1	0	0.5	1	0	0.5	1	1.83896	0.0329609	0.263687
FACOAL1812_1	Fatty-Acid- Coenzyme A Ligase	12	552.98	0	12	585.643	25.1968	6	552.98	0	6	552.98	8.17693	12	558.876	5.89623	12	552.98	0	3	552.98	0	3	583.709	5.58795	3	552.98	0	3	568.502	0	3	582.293	0	3	674.199	3.29281	11	19.5014	0.0526665	0.121531	2.04496	0.0204292	0.163434	0.0393799	0.484294	1	0.0787597	0.468612	1	1.21058	0.113028	0.678169	0.0385842	0.484611	1	1.19611	0.115827	0.678169	0.7331	0.231749	0.926994	1.63983	0.0505203	0.353642
NMNAT	Nicotinamide-nucleotide adenylyltransferase	12	-71.2138	0	12	-65.6875	5.52625	6	-71.2138	0	6	-57.2087	14.005	12	-66.9826	4.23121	12	-71.2138	0	3	-71.2138	0	3	-18.5821	5.70836	3	-71.2138	0	3	-27.8968	0	3	189.164	0	3	-2.29826	52.6986	11	19.4355	0.0537105	0.123883	1.00319	0.157885	0.789423	0.425303	0.335308	1	0.968745	0.166336	0.789423	1.4035	0.0802337	0.561636	-0.0482303	0.480766	1	2.75877	0.00290095	0.0232076	1.2154	0.112106	0.672637	0.192921	0.42351	1
EX_fol_e	EX fol LPAREN e RPAREN	12	0	0	12	0	0	6	0	0	6	0	0	12	0	0	12	0	0	3	0	0	3	0	0	3	0	0	3	1000	0	3	1000	0	3	0	0	11	19.4045	0.0542072	0.124972	0.472481	0.318292	1	0.385779	0.34983	1	0.385779	0.34983	1	1.88992	0.0293841	0.235073	0	0.5	1	-0.944962	0.172339	1	1.88992	0.0293841	0.235073	-0.944962	0.172339	1
RE3556C	RE3556	12	611.205	0	12	632.714	40.454	6	611.205	0	6	611.205	19.1029	12	611.205	18.4205	12	611.205	0	3	611.205	0	3	0	0	3	611.205	0	3	0	0	3	654.223	0	3	679.48	36.1693	11	19.3422	0.0552207	0.127251	2.68276	0.00365092	0.0292074	1.58947	0.0559774	0.279887	0.972659	0.165361	0.502204	1.91279	0.0278872	0.167323	1.14768	0.125551	0.502204	0.154961	0.438426	0.876852	-2.09197	0.0182207	0.127545	-0.135591	0.446072	0.876852
FAOXC183806m	Beta oxidation of fatty acid	12	833.472	0	12	853.131	33.8755	6	833.472	0	6	813.528	19.9446	12	833.472	6.65268	12	833.472	0	3	833.472	0	3	846.065	5.60841	3	833.472	0	3	887.748	0	3	676.719	0	3	884.667	15.573	11	19.3114	0.0557283	0.128362	1.88098	0.0299872	0.205359	0.0393799	0.484294	1	-1.05538	0.145626	0.728129	0.0144691	0.494228	1	0.424426	0.335627	1	-0.327966	0.371469	1	2.33435	0.00978881	0.0783105	1.89063	0.0293371	0.205359
GLYC_Rt	Transport of D-Glycerate, Diffusion	12	1000	0	12	1000	0	6	1000	0	6	1000	0	12	1000	0	12	1000	0	3	1000	0	3	0	0	3	1000	0	3	0	0	3	1000	0	3	0	0	11	19.2982	0.0559455	0.128746	0	0.5	0.901173	1.49332	0.0676761	0.406056	0.746662	0.227634	0.901173	0.914471	0.180235	0.901173	0.914471	0.180235	0.901173	-0.914471	0.180235	0.901173	-2.74341	0.00304021	0.0243217	-1.82894	0.0337041	0.235929
EX_glyc__R_e	(R)-Glycerate exchange	12	1000	0	12	1000	0	6	1000	0	6	1000	0	12	1000	0	12	1000	0	3	1000	0	3	0	0	3	1000	0	3	0	0	3	1000	0	3	0	0	11	19.2982	0.0559455	0.128746	0	0.5	0.901173	1.49332	0.0676761	0.406056	0.746662	0.227634	0.901173	0.914471	0.180235	0.901173	0.914471	0.180235	0.901173	-0.914471	0.180235	0.901173	-2.74341	0.00304021	0.0243217	-1.82894	0.0337041	0.235929
STS2r	Steryl-sulfatase	12	470.804	0	12	235.402	235.402	6	470.804	0	6	235.402	235.402	12	470.804	10.9615	12	470.804	0	3	470.804	0	3	479.705	10.7079	3	470.804	0	3	0	0	3	0	0	3	505.362	22.3998	11	19.2627	0.0565383	0.129132	-0.267146	0.394678	1	1.08254	0.139506	0.837037	-0.403933	0.343131	1	0.712389	0.238112	1	0.559028	0.288071	1	0.563975	0.286386	1	-1.40499	0.0800121	0.560085	2.92871	0.00170185	0.0136148
HMR_7944	HMR 7944	12	470.804	0	12	235.402	235.402	6	470.804	0	6	235.402	235.402	12	470.804	10.9615	12	470.804	0	3	470.804	0	3	479.705	10.7079	3	470.804	0	3	0	0	3	0	0	3	505.362	22.3998	11	19.2627	0.0565383	0.129132	-0.267146	0.394678	1	1.08254	0.139506	0.837037	-0.403933	0.343131	1	0.712389	0.238112	1	0.559028	0.288071	1	0.563975	0.286386	1	-1.40499	0.0800121	0.560085	2.92871	0.00170185	0.0136148
EX_argpromet_e	Exchange of ArgProMet	12	940.141	0	12	940.141	1.24677	6	940.141	0	6	896.982	43.159	12	940.141	0.070932	12	940.141	0	3	940.141	0	3	938.771	2.2714	3	940.141	0	3	940.864	0	3	853.823	0	3	847.134	8.13694	11	19.2546	0.0566736	0.129132	1.12859	0.129536	0.777214	-0.338667	0.36743	0.869216	-1.08688	0.138544	0.777214	-0.332789	0.369647	0.869216	0.781331	0.217304	0.869216	-1.31186	0.0947831	0.663481	1.87134	0.0306493	0.245195	-0.694516	0.243679	0.869216
EX_argprothr_e	Exchange of ArgProThr	12	877.679	0	12	877.679	2.54776	6	877.679	0	6	865.751	11.928	12	877.679	0.144949	12	877.679	0	3	877.679	0	3	874.878	4.64158	3	877.679	0	3	879.156	0	3	853.823	0	3	847.134	8.13694	11	19.2546	0.0566736	0.129132	1.12859	0.129536	0.777214	-0.338667	0.36743	0.869216	-1.08688	0.138544	0.777214	-0.332789	0.369647	0.869216	0.781331	0.217304	0.869216	-1.31186	0.0947831	0.663481	1.87134	0.0306493	0.245195	-0.694516	0.243679	0.869216
EX_asphispro_e	Exchange of AspHisPro	12	950.551	0	12	950.551	1.02994	6	950.551	0	6	902.187	48.3642	12	950.551	0.058596	12	950.551	0	3	950.551	0	3	949.419	1.87637	3	950.551	0	3	951.148	0	3	853.823	0	3	847.134	8.13694	11	19.2546	0.0566736	0.129132	1.12859	0.129536	0.777214	-0.338667	0.36743	0.869216	-1.08688	0.138544	0.777214	-0.332789	0.369647	0.869216	0.781331	0.217304	0.869216	-1.31186	0.0947831	0.663481	1.87134	0.0306493	0.245195	-0.694516	0.243679	0.869216
EX_pheproarg_e	Exchange of PheProArg	12	898.5	0	12	898.5	2.1141	6	898.5	0	6	876.161	22.3383	12	898.5	0.120276	12	898.5	0	3	898.5	0	3	896.176	3.85152	3	898.5	0	3	899.725	0	3	853.823	0	3	847.134	8.13694	11	19.2546	0.0566736	0.129132	1.12859	0.129536	0.777214	-0.338667	0.36743	0.869216	-1.08688	0.138544	0.777214	-0.332789	0.369647	0.869216	0.781331	0.217304	0.869216	-1.31186	0.0947831	0.663481	1.87134	0.0306493	0.245195	-0.694516	0.243679	0.869216
EX_proglnpro_e	Exchange of ProGlnPro	12	919.32	0	12	919.32	1.68044	6	919.32	0	6	673.116	246.204	12	919.32	0.095604	12	919.32	0	3	919.32	0	3	917.473	3.06146	3	919.32	0	3	920.295	0	3	426.911	0	3	423.567	4.06847	11	19.2546	0.0566736	0.129132	1.12859	0.129536	0.777214	-0.338667	0.36743	0.869216	-1.08688	0.138544	0.777214	-0.332789	0.369647	0.869216	0.781331	0.217304	0.869216	-1.31186	0.0947831	0.663481	1.87134	0.0306493	0.245195	-0.694516	0.243679	0.869216
EX_prohis_e	Exchange of ProHis	12	950.551	0	12	950.551	1.02994	6	950.551	0	6	902.187	48.3642	12	950.551	0.058596	12	950.551	0	3	950.551	0	3	949.419	1.87637	3	950.551	0	3	951.148	0	3	853.823	0	3	847.134	8.13694	11	19.2546	0.0566736	0.129132	1.12859	0.129536	0.777214	-0.338667	0.36743	0.869216	-1.08688	0.138544	0.777214	-0.332789	0.369647	0.869216	0.781331	0.217304	0.869216	-1.31186	0.0947831	0.663481	1.87134	0.0306493	0.245195	-0.694516	0.243679	0.869216
EX_prohistyr_e	Exchange of ProHistyr	12	950.551	0	12	950.551	1.02994	6	950.551	0	6	902.187	48.3642	12	950.551	0.058596	12	950.551	0	3	950.551	0	3	949.419	1.87637	3	950.551	0	3	951.148	0	3	853.823	0	3	847.134	8.13694	11	19.2546	0.0566736	0.129132	1.12859	0.129536	0.777214	-0.338667	0.36743	0.869216	-1.08688	0.138544	0.777214	-0.332789	0.369647	0.869216	0.781331	0.217304	0.869216	-1.31186	0.0947831	0.663481	1.87134	0.0306493	0.245195	-0.694516	0.243679	0.869216
EX_prolyspro_e	Exchange of ProLysPro	12	768.371	0	12	768.371	4.82448	6	768.371	0	6	597.641	170.73	12	768.371	0.274476	12	768.371	0	3	768.371	0	3	763.068	8.78936	3	768.371	0	3	771.169	0	3	426.911	0	3	423.567	4.06847	11	19.2546	0.0566736	0.129132	1.12859	0.129536	0.777214	-0.338667	0.36743	0.869216	-1.08688	0.138544	0.777214	-0.332789	0.369647	0.869216	0.781331	0.217304	0.869216	-1.31186	0.0947831	0.663481	1.87134	0.0306493	0.245195	-0.694516	0.243679	0.869216
EX_prophe_e	Exchange of ProPhe	12	898.5	0	12	898.5	2.1141	6	898.5	0	6	876.161	22.3383	12	898.5	0.120276	12	898.5	0	3	898.5	0	3	896.176	3.85152	3	898.5	0	3	899.725	0	3	853.823	0	3	847.134	8.13694	11	19.2546	0.0566736	0.129132	1.12859	0.129536	0.777214	-0.338667	0.36743	0.869216	-1.08688	0.138544	0.777214	-0.332789	0.369647	0.869216	0.781331	0.217304	0.869216	-1.31186	0.0947831	0.663481	1.87134	0.0306493	0.245195	-0.694516	0.243679	0.869216
EX_proproarg_e	Exchange of ProProArg	12	919.32	0	12	919.32	1.68044	6	919.32	0	6	673.116	246.204	12	919.32	0.095604	12	919.32	0	3	919.32	0	3	917.473	3.06146	3	919.32	0	3	920.295	0	3	426.911	0	3	423.567	4.06847	11	19.2546	0.0566736	0.129132	1.12859	0.129536	0.777214	-0.338667	0.36743	0.869216	-1.08688	0.138544	0.777214	-0.332789	0.369647	0.869216	0.781331	0.217304	0.869216	-1.31186	0.0947831	0.663481	1.87134	0.0306493	0.245195	-0.694516	0.243679	0.869216
EX_propropro_e	Exchange of ProProPro	12	612.88	0	12	612.88	1.12029	6	612.88	0	6	448.744	164.136	12	612.88	0.063736	12	612.88	0	3	612.88	0	3	611.649	2.04097	3	612.88	0	3	613.53	0	3	284.608	0	3	282.378	2.71231	11	19.2546	0.0566736	0.129132	1.12859	0.129536	0.777214	-0.338667	0.36743	0.869216	-1.08688	0.138544	0.777214	-0.332789	0.369647	0.869216	0.781331	0.217304	0.869216	-1.31186	0.0947831	0.663481	1.87134	0.0306493	0.245195	-0.694516	0.243679	0.869216
EX_protrpthr_e	Exchange of ProTrpThr	12	877.679	0	12	877.679	2.54776	6	877.679	0	6	865.751	11.928	12	877.679	0.144949	12	877.679	0	3	877.679	0	3	874.878	4.64158	3	877.679	0	3	879.156	0	3	853.823	0	3	847.134	8.13694	11	19.2546	0.0566736	0.129132	1.12859	0.129536	0.777214	-0.338667	0.36743	0.869216	-1.08688	0.138544	0.777214	-0.332789	0.369647	0.869216	0.781331	0.217304	0.869216	-1.31186	0.0947831	0.663481	1.87134	0.0306493	0.245195	-0.694516	0.243679	0.869216
EX_provalgln_e	Exchange of ProValGln	12	862.064	0	12	862.064	2.873	6	862.064	0	6	857.943	4.12041	12	862.064	0.163453	12	862.064	0	3	862.064	0	3	858.906	5.23411	3	862.064	0	3	863.73	0	3	853.823	0	3	847.134	8.13694	11	19.2546	0.0566736	0.129132	1.12859	0.129536	0.777214	-0.338667	0.36743	0.869216	-1.08688	0.138544	0.777214	-0.332789	0.369647	0.869216	0.781331	0.217304	0.869216	-1.31186	0.0947831	0.663481	1.87134	0.0306493	0.245195	-0.694516	0.243679	0.869216
EX_trpalapro_e	Exchange of TrpAlaPro	12	994.795	0	12	994.795	0.108416	6	994.795	0	6	924.309	70.486	12	994.795	0.006168	12	994.795	0	3	994.795	0	3	994.676	0.197515	3	994.795	0	3	994.858	0	3	853.823	0	3	847.134	8.13694	11	19.2546	0.0566736	0.129132	1.12859	0.129536	0.777214	-0.338667	0.36743	0.869216	-1.08688	0.138544	0.777214	-0.332789	0.369647	0.869216	0.781331	0.217304	0.869216	-1.31186	0.0947831	0.663481	1.87134	0.0306493	0.245195	-0.694516	0.243679	0.869216
EX_trpglupro_e	Exchange of TrpGluPro	12	994.795	0	12	994.795	0.108416	6	994.795	0	6	924.309	70.486	12	994.795	0.006168	12	994.795	0	3	994.795	0	3	994.676	0.197515	3	994.795	0	3	994.858	0	3	853.823	0	3	847.134	8.13694	11	19.2546	0.0566736	0.129132	1.12859	0.129536	0.777214	-0.338667	0.36743	0.869216	-1.08688	0.138544	0.777214	-0.332789	0.369647	0.869216	0.781331	0.217304	0.869216	-1.31186	0.0947831	0.663481	1.87134	0.0306493	0.245195	-0.694516	0.243679	0.869216
EX_trpprogly_e	Exchange of TrpProGly	12	994.795	0	12	994.795	0.108416	6	994.795	0	6	924.309	70.486	12	994.795	0.006168	12	994.795	0	3	994.795	0	3	994.676	0.197515	3	994.795	0	3	994.858	0	3	853.823	0	3	847.134	8.13694	11	19.2546	0.0566736	0.129132	1.12859	0.129536	0.777214	-0.338667	0.36743	0.869216	-1.08688	0.138544	0.777214	-0.332789	0.369647	0.869216	0.781331	0.217304	0.869216	-1.31186	0.0947831	0.663481	1.87134	0.0306493	0.245195	-0.694516	0.243679	0.869216
EX_trpproval_e	Exchange of TrpProVal	12	862.064	0	12	862.064	2.873	6	862.064	0	6	857.943	4.12041	12	862.064	0.163453	12	862.064	0	3	862.064	0	3	858.906	5.23411	3	862.064	0	3	863.73	0	3	853.823	0	3	847.134	8.13694	11	19.2546	0.0566736	0.129132	1.12859	0.129536	0.777214	-0.338667	0.36743	0.869216	-1.08688	0.138544	0.777214	-0.332789	0.369647	0.869216	0.781331	0.217304	0.869216	-1.31186	0.0947831	0.663481	1.87134	0.0306493	0.245195	-0.694516	0.243679	0.869216
EX_valprotrp_e	Exchange of ValProTrp	12	862.064	0	12	862.064	2.873	6	862.064	0	6	857.943	4.12041	12	862.064	0.163453	12	862.064	0	3	862.064	0	3	858.906	5.23411	3	862.064	0	3	863.73	0	3	853.823	0	3	847.134	8.13694	11	19.2546	0.0566736	0.129132	1.12859	0.129536	0.777214	-0.338667	0.36743	0.869216	-1.08688	0.138544	0.777214	-0.332789	0.369647	0.869216	0.781331	0.217304	0.869216	-1.31186	0.0947831	0.663481	1.87134	0.0306493	0.245195	-0.694516	0.243679	0.869216
TRPPROGLYr	Metabolism (Formation/Degradation) of TrpProGly	12	994.795	0	12	994.795	0.108416	6	994.795	0	6	924.309	70.486	12	994.795	0.006168	12	994.795	0	3	994.795	0	3	994.676	0.197515	3	994.795	0	3	994.858	0	3	853.823	0	3	847.134	8.13694	11	19.2546	0.0566736	0.129132	1.12859	0.129536	0.777214	-0.338667	0.36743	0.869216	-1.08688	0.138544	0.777214	-0.332789	0.369647	0.869216	0.781331	0.217304	0.869216	-1.31186	0.0947831	0.663481	1.87134	0.0306493	0.245195	-0.694516	0.243679	0.869216
SK_pro__L_c	Sink pro L[c]	12	838.64	0	12	838.64	3.36088	6	838.64	0	6	346.232	492.409	12	838.64	0.191209	12	838.64	0	3	838.64	0	3	834.946	6.12292	3	838.64	0	3	840.589	0	3	-146.177	0	3	-152.866	8.13694	11	19.2546	0.0566736	0.129132	1.12859	0.129536	0.777214	-0.338667	0.36743	0.869216	-1.08688	0.138544	0.777214	-0.332789	0.369647	0.869216	0.781331	0.217304	0.869216	-1.31186	0.0947831	0.663481	1.87134	0.0306493	0.245195	-0.694516	0.243679	0.869216
RE3247M	Acyl Coenzyme A Oxidase	12	871.427	0	12	871.427	9.20161	6	871.427	0	6	826.727	44.7008	12	871.427	9.54711	12	871.427	0	3	871.427	0	3	873.701	18.056	3	871.427	0	3	898.846	0	3	670.21	0	3	911.776	60.3182	11	19.1735	0.0580499	0.131854	0.983898	0.162583	0.975497	-0.236279	0.406608	1	-0.779721	0.217777	1	0.130222	0.448195	1	0.472657	0.318229	1	0.0385842	0.484611	1	2.4501	0.00714086	0.0571269	2.31505	0.010305	0.072135
HMR_1630	7Alpha-Hydroxycholest-4-En-3-One 12Alpha-Hydroxylase	12	871.427	0	12	871.427	9.20161	6	871.427	0	6	826.727	44.7008	12	871.427	9.54711	12	871.427	0	3	871.427	0	3	873.701	18.056	3	871.427	0	3	898.846	0	3	670.21	0	3	911.776	60.3182	11	19.1735	0.0580499	0.131854	0.983898	0.162583	0.975497	-0.236279	0.406608	1	-0.779721	0.217777	1	0.130222	0.448195	1	0.472657	0.318229	1	0.0385842	0.484611	1	2.4501	0.00714086	0.0571269	2.31505	0.010305	0.072135
HMR_1637	Acyl Coenzyme A Oxidase	12	871.427	0	12	871.427	9.20161	6	871.427	0	6	826.727	44.7008	12	871.427	9.54711	12	871.427	0	3	871.427	0	3	873.701	18.056	3	871.427	0	3	898.846	0	3	670.21	0	3	911.776	60.3182	11	19.1735	0.0580499	0.131854	0.983898	0.162583	0.975497	-0.236279	0.406608	1	-0.779721	0.217777	1	0.130222	0.448195	1	0.472657	0.318229	1	0.0385842	0.484611	1	2.4501	0.00714086	0.0571269	2.31505	0.010305	0.072135
HMR_1651	3-Hydroxyacyl Coenzyme A Dehydrogenase	12	871.427	0	12	871.427	9.20161	6	871.427	0	6	826.727	44.7008	12	871.427	9.54711	12	871.427	0	3	871.427	0	3	873.701	18.056	3	871.427	0	3	898.846	0	3	670.21	0	3	911.776	60.3182	11	19.1735	0.0580499	0.131854	0.983898	0.162583	0.975497	-0.236279	0.406608	1	-0.779721	0.217777	1	0.130222	0.448195	1	0.472657	0.318229	1	0.0385842	0.484611	1	2.4501	0.00714086	0.0571269	2.31505	0.010305	0.072135
HMR_1653	Propanoyl Coenzyme A C-Acyltransferase	12	871.427	0	12	871.427	9.20161	6	871.427	0	6	826.727	44.7008	12	871.427	9.54711	12	871.427	0	3	871.427	0	3	873.701	18.056	3	871.427	0	3	898.846	0	3	670.21	0	3	911.776	60.3182	11	19.1735	0.0580499	0.131854	0.983898	0.162583	0.975497	-0.236279	0.406608	1	-0.779721	0.217777	1	0.130222	0.448195	1	0.472657	0.318229	1	0.0385842	0.484611	1	2.4501	0.00714086	0.0571269	2.31505	0.010305	0.072135
HMR_1635	Alpha-Methylacyl Coenzyme A Racemase	12	871.427	0	12	871.427	9.20161	6	871.427	0	6	826.727	44.7008	12	871.427	9.54711	12	871.427	0	3	871.427	0	3	873.701	18.056	3	871.427	0	3	898.846	0	3	670.21	0	3	911.776	60.3182	11	19.1735	0.0580499	0.131854	0.983898	0.162583	0.975497	-0.236279	0.406608	1	-0.779721	0.217777	1	0.130222	0.448195	1	0.472657	0.318229	1	0.0385842	0.484611	1	2.4501	0.00714086	0.0571269	2.31505	0.010305	0.072135
HMR_1644	3Alpha, 7Alpha, 12Alpha-Trihydroxy-5Beta-Cholest-24-Enoyl Coenzyme A Hydratase	12	871.427	0	12	871.427	9.20161	6	871.427	0	6	826.727	44.7008	12	871.427	9.54711	12	871.427	0	3	871.427	0	3	873.701	18.056	3	871.427	0	3	898.846	0	3	670.21	0	3	911.776	60.3182	11	19.1735	0.0580499	0.131854	0.983898	0.162583	0.975497	-0.236279	0.406608	1	-0.779721	0.217777	1	0.130222	0.448195	1	0.472657	0.318229	1	0.0385842	0.484611	1	2.4501	0.00714086	0.0571269	2.31505	0.010305	0.072135
XOL7AONEtr	Lipid, flip-flop intracellular transport	12	1000	0	12	1000	0	6	1000	0	6	1000	0	12	1000	0	12	1000	0	3	1000	0	3	1000	0	3	1000	0	3	1000	0	3	1000	0	3	1000	0	11	19.1644	0.0582048	0.131969	0	0.5	1	0	0.5	1	-1.72219	0.0425179	0.255107	0	0.5	1	0	0.5	1	2.10924	0.017462	0.139696	0	0.5	1	-2.10924	0.017462	0.139696
r1675	Y+LAT2 Utilized transport	12	0	0	12	0	0	6	0	0	6	0	0	12	0	0	12	0	0	3	0	0	3	0	0	3	0	0	3	0	0	3	0	0	3	0	0	11	19.1644	0.0582048	0.131969	0	0.5	1	0	0.5	1	1.72219	0.0425179	0.340143	0	0.5	1	0	0.5	1	0	0.5	1	0	0.5	1	0	0.5	1
r1763	Y+LAT2 Utilized transport	12	0	0	12	0	0	6	0	0	6	0	0	12	0	0	12	0	0	3	0	0	3	0	0	3	0	0	3	0	0	3	0	0	3	0	0	11	19.1644	0.0582048	0.131969	0	0.5	1	0	0.5	1	1.72219	0.0425179	0.340143	0	0.5	1	0	0.5	1	0	0.5	1	0	0.5	1	0	0.5	1
r1819	Y+LAT2 Utilized transport	12	0	0	12	0	0	6	0	0	6	0	0	12	0	0	12	0	0	3	0	0	3	0	0	3	0	0	3	0	0	3	0	0	3	0	0	11	19.1644	0.0582048	0.131969	0	0.5	1	1.72219	0.0425179	0.340143	0	0.5	1	0	0.5	1	0	0.5	1	0	0.5	1	0	0.5	1	0	0.5	1
DHPM1	Dihydropyrimidinase (5,6-dihydrouracil)	12	834.347	0	12	834.347	25.3011	6	834.347	0	6	834.347	13.8666	12	834.347	10.9492	12	834.347	0	3	834.347	0	3	846.869	144.612	3	834.347	0	3	697.694	0	3	986.376	0	3	898.416	58.2804	11	19.1556	0.0583569	0.13218	0.212213	0.41597	1	1.57519	0.0576058	0.40324	0.401675	0.343962	1	1.54819	0.060788	0.40324	0.704162	0.240666	1	0.0385842	0.484611	1	-2.75877	0.00290095	0.0232076	-0.675224	0.249767	1
UPPN	B-ureidopropionase	12	834.347	0	12	834.347	25.3011	6	834.347	0	6	834.347	13.8666	12	834.347	10.9492	12	834.347	0	3	834.347	0	3	846.869	144.612	3	834.347	0	3	697.694	0	3	986.376	0	3	898.416	58.2804	11	19.1556	0.0583569	0.13218	0.212213	0.41597	1	1.57519	0.0576058	0.40324	0.401675	0.343962	1	1.54819	0.060788	0.40324	0.704162	0.240666	1	0.0385842	0.484611	1	-2.75877	0.00290095	0.0232076	-0.675224	0.249767	1
RE3476C	Carbonyl Reductase (NADPH)	12	861.101	0	12	886.091	24.9901	6	861.101	0	6	869.333	8.23224	12	870.194	9.0935	12	861.101	0	3	861.101	0	3	891.308	58.7306	3	861.101	0	3	1000	0	3	1000	0	3	840.307	22.4807	11	19.1545	0.058376	0.13218	2.02424	0.0214726	0.150309	0.919985	0.17879	0.442353	1.04743	0.147451	0.442353	1.58037	0.0570109	0.342065	0.136575	0.445683	0.445683	1.27795	0.100633	0.402531	1.58037	0.0570109	0.342065	-2.10716	0.0175518	0.140414
LNLNCGCPT2	Carnitine transferase	12	968.257	0	12	984.128	15.8716	6	968.257	0	6	968.257	15.8716	12	968.257	15.8716	12	968.257	0	3	968.257	0	3	1000	0	3	968.257	0	3	1000	0	3	919.319	0	3	1000	0	11	19.1356	0.058703	0.132861	1.15809	0.123413	0.617066	-0.317875	0.37529	1	0.205211	0.418704	1	-0.335107	0.368772	1	-0.123201	0.450974	1	1.28129	0.100045	0.600272	2.45417	0.00706052	0.0564842	1.9318	0.0266923	0.186846
34DHPEAR	3, 4-Dihydroxyphenylethanol:NADP+ Reductase	12	845.466	0	12	999	1.00029	6	845.466	0	6	922.733	77.2671	12	922.733	77.2671	12	845.466	0	3	845.466	0	3	1000	0	3	845.466	0	3	778.07	0	3	1000	0	3	1000	0	11	19.1028	0.0592726	0.133817	0.831558	0.202829	1	-0.451288	0.325891	1	0.475681	0.317151	1	0.582588	0.280085	1	-0.806661	0.209931	1	1.20501	0.114099	0.798696	-2.06147	0.0196293	0.157034	0.418269	0.337875	1
EX_34dhpe_e	Exchange of 3, 4-Dihydroxyphenylethanol	12	845.466	0	12	999	1.00029	6	845.466	0	6	922.733	77.2671	12	922.733	77.2671	12	845.466	0	3	845.466	0	3	1000	0	3	845.466	0	3	778.07	0	3	1000	0	3	1000	0	11	19.1028	0.0592726	0.133817	0.831558	0.202829	1	-0.451288	0.325891	1	0.475681	0.317151	1	0.582588	0.280085	1	-0.806661	0.209931	1	1.20501	0.114099	0.798696	-2.06147	0.0196293	0.157034	0.418269	0.337875	1
CHOLtg	Choline intracellular transport	12	612.185	0	12	612.185	32.2863	6	612.185	0	6	612.185	4.35511	12	612.185	28.4902	12	612.185	0	3	612.185	0	3	638.822	19.6138	3	612.185	0	3	632.399	0	3	475.416	0	3	630.5	78.3826	11	19.1022	0.0592836	0.133817	1.06107	0.14433	0.721649	-0.677334	0.249097	0.996389	0.511938	0.304347	0.996389	-0.352081	0.362389	0.996389	-0.0385842	0.484611	0.996389	2.12213	0.0169133	0.128959	2.14142	0.0161199	0.128959	1.98709	0.0234563	0.140738
PCHOLP_hs	Choline phosphatase	12	612.185	0	12	612.185	32.2863	6	612.185	0	6	612.185	4.35511	12	612.185	28.4902	12	612.185	0	3	612.185	0	3	638.822	19.6138	3	612.185	0	3	632.399	0	3	475.416	0	3	630.5	78.3826	11	19.1022	0.0592836	0.133817	1.06107	0.14433	0.721649	-0.677334	0.249097	0.996389	0.511938	0.304347	0.996389	-0.352081	0.362389	0.996389	-0.0385842	0.484611	0.996389	2.12213	0.0169133	0.128959	2.14142	0.0161199	0.128959	1.98709	0.0234563	0.140738
PCHOLPg_hs	Choline phosphatase	12	612.185	0	12	612.185	32.2863	6	612.185	0	6	612.185	4.35511	12	612.185	28.4902	12	612.185	0	3	612.185	0	3	638.822	19.6138	3	612.185	0	3	632.399	0	3	475.416	0	3	630.5	78.3826	11	19.1022	0.0592836	0.133817	1.06107	0.14433	0.721649	-0.677334	0.249097	0.996389	0.511938	0.304347	0.996389	-0.352081	0.362389	0.996389	-0.0385842	0.484611	0.996389	2.12213	0.0169133	0.128959	2.14142	0.0161199	0.128959	1.98709	0.0234563	0.140738
RE3301C_1	Phospholipase D	12	612.185	0	12	612.185	32.2863	6	612.185	0	6	612.185	4.35511	12	612.185	28.4902	12	612.185	0	3	612.185	0	3	638.822	19.6138	3	612.185	0	3	632.399	0	3	475.416	0	3	630.5	78.3826	11	19.1022	0.0592836	0.133817	1.06107	0.14433	0.721649	-0.677334	0.249097	0.996389	0.511938	0.304347	0.996389	-0.352081	0.362389	0.996389	-0.0385842	0.484611	0.996389	2.12213	0.0169133	0.128959	2.14142	0.0161199	0.128959	1.98709	0.0234563	0.140738
7KILTCHOLt	Transport of 7-Ketolithocholate, Sodium Symport	12	0	0	12	0	0	6	0	0	6	0	0	12	0	0	12	0	0	3	0	0	3	0	0	3	0	0	3	1000	0	3	0	0	3	0	0	11	19.0829	0.059621	0.134459	0.982489	0.16293	0.977577	-0.401099	0.344173	1	-1.2033	0.11443	0.801013	-0.491244	0.311627	1	-0.491244	0.311627	1	0	0.5	1	2.94747	0.00160195	0.0128156	0.982489	0.16293	0.977577
EX_7klitchol_e	Exchange of 7-Ketolithocholate	12	0	0	12	0	0	6	0	0	6	0	0	12	0	0	12	0	0	3	0	0	3	0	0	3	0	0	3	1000	0	3	0	0	3	0	0	11	19.0829	0.059621	0.134459	0.982489	0.16293	0.977577	-0.401099	0.344173	1	-1.2033	0.11443	0.801013	-0.491244	0.311627	1	-0.491244	0.311627	1	0	0.5	1	2.94747	0.00160195	0.0128156	0.982489	0.16293	0.977577
SK_nad_c	Sink nad[c]	12	-413.541	0	12	-355.897	57.6434	6	-413.541	0	6	-396.092	17.4485	12	-380.264	33.2761	12	-413.541	0	3	-413.541	0	3	-328.686	106.189	3	-413.541	0	3	316.658	0	3	26.3157	0	3	377.539	53.8696	11	19.0737	0.0597829	0.134764	1.30222	0.096421	0.578526	0.212651	0.415799	1	0.393799	0.346865	1	1.14306	0.126507	0.632537	0.0289382	0.488457	1	0	0.5	1	1.9678	0.0245458	0.196366	1.52408	0.0637447	0.446213
UGLT	UDPglucose--hexose-1-phosphate uridylyltransferase	12	545.018	0	12	593.602	63.2343	6	545.018	0	6	576.004	30.9855	12	598.472	53.4538	12	545.018	0	3	545.018	0	3	738.492	38.6003	3	545.018	0	3	565.448	0	3	749.624	0	3	808.774	35.4105	11	19.06	0.0600258	0.135251	0.405134	0.342689	1	-0.00787597	0.496858	1	0.409551	0.341068	1	1.06589	0.143237	1	-0.790977	0.214479	1	2.62373	0.00434867	0.0347893	0.36655	0.356977	1	0.945314	0.172249	1
HMR_4124	UDP-D-Glucuronate Carboxy-Lyase (UDP-D-Xylose-Forming)	12	63.6664	0	12	66.6667	0	6	63.6664	0	6	65.1665	1.50012	12	65.1665	1.50012	12	63.6664	0	3	63.6664	0	3	66.6667	0	3	63.6664	0	3	66.6667	0	3	66.6667	0	3	66.6667	0	11	19.0554	0.0601067	0.135374	1.3873	0.0826759	0.496055	0.176201	0.430068	0.860136	0.813882	0.207856	0.831426	0.996797	0.159431	0.797157	-0.174696	0.430659	0.860136	2.75404	0.00294325	0.023546	1.56199	0.059145	0.414015	0.780996	0.217402	0.831426
r0480	S-Adenosyl-L-methionine:ethanolamine-phosphate N-methyltransferase Glycerophospholipid metabolism EC:2.1.1.103	12	347.173	0	12	347.173	11.8294	6	347.173	0	6	347.173	8.58652	12	347.173	1.97244	12	347.173	0	3	347.173	0	3	384.23	3.61344	3	347.173	0	3	362.518	0	3	276.004	0	3	327.672	8.14692	11	19.0395	0.0603885	0.135827	1.89063	0.0293371	0.224574	0.535566	0.296129	0.839948	0.968745	0.166336	0.839948	0.11093	0.455836	0.839948	0.626994	0.265332	0.839948	1.08036	0.139991	0.839948	1.90992	0.0280718	0.224574	1.08036	0.139991	0.839948
r0788	S-Adenosyl-L-methionine:methylethanolamine phosphate N-methyltransferase Glycerophospholipid metabolism EC:2.1.1.103	12	347.173	0	12	347.173	11.8294	6	347.173	0	6	347.173	8.58652	12	347.173	1.97244	12	347.173	0	3	347.173	0	3	384.23	3.61344	3	347.173	0	3	362.518	0	3	276.004	0	3	327.672	8.14692	11	19.0395	0.0603885	0.135827	1.89063	0.0293371	0.224574	0.535566	0.296129	0.839948	0.968745	0.166336	0.839948	0.11093	0.455836	0.839948	0.626994	0.265332	0.839948	1.08036	0.139991	0.839948	1.90992	0.0280718	0.224574	1.08036	0.139991	0.839948
r0789	S-Adenosyl-L-methionine:phosphodimethylethanolamine N-methyltransferase Glycerophospholipid metabolism EC:2.1.1.103	12	347.173	0	12	347.173	11.8294	6	347.173	0	6	347.173	8.58652	12	347.173	1.97244	12	347.173	0	3	347.173	0	3	384.23	3.61344	3	347.173	0	3	362.518	0	3	276.004	0	3	327.672	8.14692	11	19.0395	0.0603885	0.135827	1.89063	0.0293371	0.224574	0.535566	0.296129	0.839948	0.968745	0.166336	0.839948	0.11093	0.455836	0.839948	0.626994	0.265332	0.839948	1.08036	0.139991	0.839948	1.90992	0.0280718	0.224574	1.08036	0.139991	0.839948
AASAD3m	L-aminoadipate-semialdehyde dehydrogenase (NADH), mitochondrial	12	0	0	12	0	0	6	0	0	6	0	0	12	0	0	12	0	0	3	0	0	3	0	0	3	0	0	3	771.169	0	3	790.165	0	3	0	0	11	19.0175	0.0607806	0.136649	0	0.5	1	0.433835	0.332204	1	0.433835	0.332204	1	1.46598	0.0713271	0.427962	0	0.5	1	0.832215	0.202644	1	1.58761	0.0561873	0.393311	-2.12535	0.0167788	0.13423
ADEt	Adenine transport via diffusion	12	376.971	0	12	376.971	28.3416	6	376.971	0	6	376.971	0.515205	12	376.971	11.2762	12	376.971	0	3	376.971	0	3	296.596	37.6012	3	376.971	0	3	635.683	0	3	233.966	0	3	386.329	19.1589	11	19.0149	0.0608262	0.136691	0.95496	0.169799	0.848995	0.559194	0.288015	0.861865	0.787597	0.215466	0.861865	-0.554648	0.289568	0.861865	0.569117	0.284638	0.861865	-1.13823	0.127511	0.765067	2.6816	0.00366351	0.0293081	2.00638	0.0224079	0.156855
FAOXC1811601m	Beta oxidation fatty acid	12	769.875	0	12	801.16	31.285	6	769.875	0	6	769.875	2.6346	12	769.875	2.6346	12	769.875	0	3	769.875	0	3	955.076	14.2352	3	769.875	0	3	827.448	0	3	764.606	0	3	818.592	48.2331	11	19.0029	0.0610409	0.137112	1.17207	0.120584	0.60292	-0.330812	0.370393	1	0.196912	0.421948	1	-0.168817	0.43297	1	-0.135054	0.446285	1	1.28301	0.0997444	0.598466	1.83287	0.0334109	0.233876	2.48885	0.00640794	0.0512635
ESTRONEtr	Estrone intracellular transport	12	490.711	0	12	381.669	109.042	6	490.711	0	6	363.958	126.752	12	490.711	1.00822	12	490.711	0	3	490.711	0	3	498.634	16.8131	3	490.711	0	3	273.157	0	3	0	0	3	505.362	8.94052	11	18.9988	0.0611153	0.137219	-0.393289	0.347053	1	1.07833	0.140444	0.98311	-0.396443	0.345889	1	0.553518	0.289954	1	0.645771	0.259214	1	-0.369012	0.356059	1	-0.796289	0.212932	1	2.97152	0.00148167	0.0118533
RE3520E	Glutathione Peroxidase	12	575.214	0	12	652.315	42.5671	6	575.214	0	6	590.054	14.8402	12	593.884	18.6702	12	575.214	0	3	575.214	0	3	647.848	2.85855	3	575.214	0	3	631.018	0	3	640.523	0	3	668.943	13.0693	11	18.9889	0.0612937	0.137437	1.69771	0.0447816	0.358253	-0.220527	0.41273	1	0.433178	0.332443	1	0.467834	0.319952	1	-0.511241	0.304591	1	1.62054	0.0525584	0.367909	0.868145	0.192657	0.963287	1.44691	0.0739613	0.443768
EX_C04849_e	(5Z,9E,14Z)-(8xi,11R,12S)-11,12-epoxy-8-hydroxyicosa-5,9,14-trienoate exchange	12	575.214	0	12	652.315	42.5671	6	575.214	0	6	590.054	14.8402	12	593.884	18.6702	12	575.214	0	3	575.214	0	3	647.848	2.85855	3	575.214	0	3	631.018	0	3	640.523	0	3	668.943	13.0693	11	18.9889	0.0612937	0.137437	1.69771	0.0447816	0.358253	-0.220527	0.41273	1	0.433178	0.332443	1	0.467834	0.319952	1	-0.511241	0.304591	1	1.62054	0.0525584	0.367909	0.868145	0.192657	0.963287	1.44691	0.0739613	0.443768
HMR_1030	Arachidonate:Oxygen 12-Oxidoreductase	12	575.214	0	12	652.315	42.5671	6	575.214	0	6	590.054	14.8402	12	593.884	18.6702	12	575.214	0	3	575.214	0	3	647.848	2.85855	3	575.214	0	3	631.018	0	3	640.523	0	3	668.943	13.0693	11	18.9889	0.0612937	0.137437	1.69771	0.0447816	0.358253	-0.220527	0.41273	1	0.433178	0.332443	1	0.467834	0.319952	1	-0.511241	0.304591	1	1.62054	0.0525584	0.367909	0.868145	0.192657	0.963287	1.44691	0.0739613	0.443768
r1836	Y+LAT2 Utilized transport	12	0	0	12	0	0	6	0	0	6	0	0	12	0	0	12	0	0	3	0	0	3	1000	0	3	0	0	3	0	0	3	0	0	3	0	0	11	18.9062	0.0627972	0.140746	2.00546	0.0224569	0.179655	0	0.5	1	0	0.5	1	0.668487	0.251911	1	0.668487	0.251911	1	1.33697	0.0906155	0.634309	0	0.5	1	0	0.5	1
TAURt4_2_r	TAURt4 LPAREN 2 RPAREN r	12	1000	0	12	1000	0	6	1000	0	6	1000	0	12	1000	0	12	1000	0	3	1000	0	3	0	0	3	1000	0	3	1000	0	3	1000	0	3	1000	0	11	18.8611	0.0636326	0.142492	-2.81057	0.00247269	0.0197815	0	0.5	1	-0.917928	0.179328	0.782749	-1.12423	0.130458	0.782749	-0.562114	0.287019	0.861057	-2.24846	0.0122736	0.0859149	0	0.5	1	-1.12423	0.130458	0.782749
TAURt	Taurine transport	12	1000	0	12	1000	0	6	1000	0	6	1000	0	12	1000	0	12	1000	0	3	1000	0	3	0	0	3	1000	0	3	1000	0	3	1000	0	3	1000	0	11	18.8611	0.0636326	0.142492	-2.81057	0.00247269	0.0197815	0	0.5	1	-0.917928	0.179328	0.782749	-1.12423	0.130458	0.782749	-0.562114	0.287019	0.861057	-2.24846	0.0122736	0.0859149	0	0.5	1	-1.12423	0.130458	0.782749
EX_M01197_e	EX M01197[e]	12	0	0	12	0	0	6	0	0	6	0	0	12	0	0	12	0	0	3	0	0	3	0	0	3	0	0	3	706.285	0	3	695.223	0	3	0	0	11	18.8518	0.0638059	0.142817	0.0117665	0.495306	0.942373	0.72055	0.235593	0.942373	-0.115288	0.454108	0.942373	1.32374	0.0927955	0.556773	-0.547144	0.29214	0.942373	1.14135	0.126861	0.634307	2.11798	0.0170885	0.136708	-1.62378	0.0522112	0.365478
BALABETAtc2	Transport of 3-Ureidopropionate	12	0	0	12	0	0	6	0	0	6	0	0	12	0	0	12	0	0	3	0	0	3	1000	0	3	0	0	3	1000	0	3	1000	0	3	1000	0	11	18.8446	0.0639409	0.143056	-0.426305	0.334943	1	-0.348076	0.363891	1	0.348076	0.363891	1	0.852609	0.196938	1	-0.426305	0.334943	1	1.70522	0.0440768	0.352615	1.70522	0.0440768	0.352615	0	0.5	1
GMPR	GMP reductase	12	1000	0	12	1000	0	6	1000	0	6	1000	0	12	1000	0	12	1000	0	3	1000	0	3	1000	0	3	1000	0	3	1000	0	3	1000	0	3	985.882	14.1185	11	18.8344	0.0641318	0.14342	0.699503	0.242119	0.701063	1.1497	0.125133	0.625667	1.1497	0.125133	0.625667	1.40809	0.0795521	0.477313	0.726757	0.233688	0.701063	1.48985	0.0681317	0.476922	0	0.5	0.701063	-2.83435	0.00229595	0.0183676
NADS2	Nicotinate-mononucleotide adenylyltransferase	12	559.398	0	12	559.398	6.0275	6	559.398	0	6	566.856	7.45786	12	578.219	18.8208	12	559.398	0	3	559.398	0	3	617.624	33.0815	3	559.398	0	3	533.222	0	3	917.555	0	3	573.255	18.6887	11	18.8232	0.0643411	0.143825	-0.675224	0.249767	0.937109	0.464682	0.321079	0.937109	0.803349	0.210886	0.937109	1.34562	0.0892118	0.624482	-0.327966	0.371469	0.937109	1.27328	0.101459	0.624482	-2.35364	0.00929536	0.0743629	-0.887437	0.187422	0.937109
RE3496C	Prostaglandin-E Synthase	12	716.74	0	12	793.703	69.7984	6	716.74	0	6	729.05	12.3098	12	729.05	12.3098	12	716.74	0	3	716.74	0	3	819.794	26.9441	3	716.74	0	3	839.925	0	3	741.36	0	3	821.904	16.1619	11	18.8173	0.0644531	0.143885	1.35045	0.0884362	0.530617	-0.559194	0.288015	0.926994	-0.0157519	0.493716	0.926994	0.130222	0.448195	0.926994	-0.7331	0.231749	0.926994	1.35045	0.0884362	0.530617	2.06426	0.0194967	0.155974	1.58195	0.0568301	0.397811
EX_HC02213_e	Prostaglandin-e3 exchange	12	716.74	0	12	793.703	69.7984	6	716.74	0	6	729.05	12.3098	12	729.05	12.3098	12	716.74	0	3	716.74	0	3	819.794	26.9441	3	716.74	0	3	839.925	0	3	741.36	0	3	821.904	16.1619	11	18.8173	0.0644531	0.143885	1.35045	0.0884362	0.530617	-0.559194	0.288015	0.926994	-0.0157519	0.493716	0.926994	0.130222	0.448195	0.926994	-0.7331	0.231749	0.926994	1.35045	0.0884362	0.530617	2.06426	0.0194967	0.155974	1.58195	0.0568301	0.397811
HMR_2581	Prostaglandin-Endoperoxide Synthase	12	716.74	0	12	793.703	69.7984	6	716.74	0	6	729.05	12.3098	12	729.05	12.3098	12	716.74	0	3	716.74	0	3	819.794	26.9441	3	716.74	0	3	839.925	0	3	741.36	0	3	821.904	16.1619	11	18.8173	0.0644531	0.143885	1.35045	0.0884362	0.530617	-0.559194	0.288015	0.926994	-0.0157519	0.493716	0.926994	0.130222	0.448195	0.926994	-0.7331	0.231749	0.926994	1.35045	0.0884362	0.530617	2.06426	0.0194967	0.155974	1.58195	0.0568301	0.397811
HMR_0805	Globotriaosylceramide 3-Beta-N-Acetylgalactosaminyltransferase	12	928.786	0	12	955.479	26.6927	6	928.786	0	6	964.393	35.6069	12	964.393	35.6069	12	928.786	0	3	928.786	0	3	1000	0	3	928.786	0	3	1000	0	3	1000	0	3	1000	0	11	18.7946	0.0648812	0.144332	0.857904	0.195473	0.977364	0.172047	0.4317	0.977364	0.835655	0.201674	0.977364	1.02346	0.153044	0.918265	-0.386308	0.349634	0.977364	2.50849	0.0060624	0.0484992	1.6255	0.0520278	0.364195	0.812751	0.20818	0.977364
HMR_0807	Beta-N-Acetylhexosaminidase	12	928.786	0	12	955.479	26.6927	6	928.786	0	6	964.393	35.6069	12	964.393	35.6069	12	928.786	0	3	928.786	0	3	1000	0	3	928.786	0	3	1000	0	3	1000	0	3	1000	0	11	18.7946	0.0648812	0.144332	0.857904	0.195473	0.977364	0.172047	0.4317	0.977364	0.835655	0.201674	0.977364	1.02346	0.153044	0.918265	-0.386308	0.349634	0.977364	2.50849	0.0060624	0.0484992	1.6255	0.0520278	0.364195	0.812751	0.20818	0.977364
HMR_0810	Globoside Alpha-N-Acetylgalactosaminyltransferase	12	928.786	0	12	955.479	26.6927	6	928.786	0	6	964.393	35.6069	12	964.393	35.6069	12	928.786	0	3	928.786	0	3	1000	0	3	928.786	0	3	1000	0	3	1000	0	3	1000	0	11	18.7946	0.0648812	0.144332	0.857904	0.195473	0.977364	0.172047	0.4317	0.977364	0.835655	0.201674	0.977364	1.02346	0.153044	0.918265	-0.386308	0.349634	0.977364	2.50849	0.0060624	0.0484992	1.6255	0.0520278	0.364195	0.812751	0.20818	0.977364
HMR_0811	Alpha-N-Acetylgalactosaminidase	12	928.786	0	12	955.479	26.6927	6	928.786	0	6	964.393	35.6069	12	964.393	35.6069	12	928.786	0	3	928.786	0	3	1000	0	3	928.786	0	3	1000	0	3	1000	0	3	1000	0	11	18.7946	0.0648812	0.144332	0.857904	0.195473	0.977364	0.172047	0.4317	0.977364	0.835655	0.201674	0.977364	1.02346	0.153044	0.918265	-0.386308	0.349634	0.977364	2.50849	0.0060624	0.0484992	1.6255	0.0520278	0.364195	0.812751	0.20818	0.977364
HMR_0815	(N-Acetylneuraminyl)-Galactosylglucosylceramide N-Acetylgalactosaminyltransferase	12	928.786	0	12	955.479	26.6927	6	928.786	0	6	964.393	35.6069	12	964.393	35.6069	12	928.786	0	3	928.786	0	3	1000	0	3	928.786	0	3	1000	0	3	1000	0	3	1000	0	11	18.7946	0.0648812	0.144332	0.857904	0.195473	0.977364	0.172047	0.4317	0.977364	0.835655	0.201674	0.977364	1.02346	0.153044	0.918265	-0.386308	0.349634	0.977364	2.50849	0.0060624	0.0484992	1.6255	0.0520278	0.364195	0.812751	0.20818	0.977364
HMR_0821	Beta-N-Acetylhexosaminidase	12	928.786	0	12	955.479	26.6927	6	928.786	0	6	964.393	35.6069	12	964.393	35.6069	12	928.786	0	3	928.786	0	3	1000	0	3	928.786	0	3	1000	0	3	1000	0	3	1000	0	11	18.7946	0.0648812	0.144332	0.857904	0.195473	0.977364	0.172047	0.4317	0.977364	0.835655	0.201674	0.977364	1.02346	0.153044	0.918265	-0.386308	0.349634	0.977364	2.50849	0.0060624	0.0484992	1.6255	0.0520278	0.364195	0.812751	0.20818	0.977364
HMR_0827	(N-Acetylneuraminyl)-Galactosylglucosylceramide N-Acetylgalactosaminyltransferase	12	928.786	0	12	955.479	26.6927	6	928.786	0	6	964.393	35.6069	12	964.393	35.6069	12	928.786	0	3	928.786	0	3	1000	0	3	928.786	0	3	1000	0	3	1000	0	3	1000	0	11	18.7946	0.0648812	0.144332	0.857904	0.195473	0.977364	0.172047	0.4317	0.977364	0.835655	0.201674	0.977364	1.02346	0.153044	0.918265	-0.386308	0.349634	0.977364	2.50849	0.0060624	0.0484992	1.6255	0.0520278	0.364195	0.812751	0.20818	0.977364
HMR_0828	Beta-N-Acetylhexosaminidase	12	928.786	0	12	955.479	26.6927	6	928.786	0	6	964.393	35.6069	12	964.393	35.6069	12	928.786	0	3	928.786	0	3	1000	0	3	928.786	0	3	1000	0	3	1000	0	3	1000	0	11	18.7946	0.0648812	0.144332	0.857904	0.195473	0.977364	0.172047	0.4317	0.977364	0.835655	0.201674	0.977364	1.02346	0.153044	0.918265	-0.386308	0.349634	0.977364	2.50849	0.0060624	0.0484992	1.6255	0.0520278	0.364195	0.812751	0.20818	0.977364
SARCStm	Sarcosine transport (mitochondrial)	12	1000	0	12	500	500	6	1000	0	6	1000	0	12	500	500	12	1000	0	3	1000	0	3	0	0	3	1000	0	3	0	0	3	0	0	3	0	0	11	18.7868	0.0650302	0.1446	-0.817996	0.20668	1	0.667891	0.252102	1	0	0.5	1	-0.817996	0.20668	1	0.817996	0.20668	1	-1.63599	0.0509206	0.407365	-1.63599	0.0509206	0.407365	-0.817996	0.20668	1
HMR_2530	Very-Long-Chain 3-Oxoacyl Coenzyme A Synthase	12	451.384	0	12	451.384	3.65227	6	451.384	0	6	451.384	0.0625025	12	451.384	0.44705	12	451.384	0	3	451.384	0	3	459.165	11.9255	3	451.384	0	3	454.436	0	3	404.871	0	3	471.195	14.836	11	18.7661	0.0654233	0.145029	0.424426	0.335627	1	-0.614326	0.2695	1	-0.275659	0.391405	1	-0.294205	0.384301	1	0.173629	0.431079	1	-0.0385842	0.484611	1	1.98709	0.0234563	0.164194	3.02886	0.00122738	0.00981908
HMR_2533	Very-Long-Chain 3-Oxoacyl Coenzyme A Reductase	12	451.384	0	12	451.384	3.65227	6	451.384	0	6	451.384	0.0625025	12	451.384	0.44705	12	451.384	0	3	451.384	0	3	459.165	11.9255	3	451.384	0	3	454.436	0	3	404.871	0	3	471.195	14.836	11	18.7661	0.0654233	0.145029	0.424426	0.335627	1	-0.614326	0.2695	1	-0.275659	0.391405	1	-0.294205	0.384301	1	0.173629	0.431079	1	-0.0385842	0.484611	1	1.98709	0.0234563	0.164194	3.02886	0.00122738	0.00981908
HMR_2535	Very-Long-Chain (3R)-3-Hydroxyacyl Coenzyme A Dehydratase	12	451.384	0	12	451.384	3.65227	6	451.384	0	6	451.384	0.0625025	12	451.384	0.44705	12	451.384	0	3	451.384	0	3	459.165	11.9255	3	451.384	0	3	454.436	0	3	404.871	0	3	471.195	14.836	11	18.7661	0.0654233	0.145029	0.424426	0.335627	1	-0.614326	0.2695	1	-0.275659	0.391405	1	-0.294205	0.384301	1	0.173629	0.431079	1	-0.0385842	0.484611	1	1.98709	0.0234563	0.164194	3.02886	0.00122738	0.00981908
HMR_2537	Very-Long-Chain Enoyl Coenzyme A Reductase	12	451.384	0	12	451.384	3.65227	6	451.384	0	6	451.384	0.0625025	12	451.384	0.44705	12	451.384	0	3	451.384	0	3	459.165	11.9255	3	451.384	0	3	454.436	0	3	404.871	0	3	471.195	14.836	11	18.7661	0.0654233	0.145029	0.424426	0.335627	1	-0.614326	0.2695	1	-0.275659	0.391405	1	-0.294205	0.384301	1	0.173629	0.431079	1	-0.0385842	0.484611	1	1.98709	0.0234563	0.164194	3.02886	0.00122738	0.00981908
HMR_2733	Carnitine O-Palmitoyltransferase	12	451.384	0	12	451.384	3.65227	6	451.384	0	6	451.384	0.0625025	12	451.384	0.44705	12	451.384	0	3	451.384	0	3	459.165	11.9255	3	451.384	0	3	454.436	0	3	404.871	0	3	471.195	14.836	11	18.7661	0.0654233	0.145029	0.424426	0.335627	1	-0.614326	0.2695	1	-0.275659	0.391405	1	-0.294205	0.384301	1	0.173629	0.431079	1	-0.0385842	0.484611	1	1.98709	0.0234563	0.164194	3.02886	0.00122738	0.00981908
HMR_2734	HMR 2734	12	451.384	0	12	451.384	3.65227	6	451.384	0	6	451.384	0.0625025	12	451.384	0.44705	12	451.384	0	3	451.384	0	3	459.165	11.9255	3	451.384	0	3	454.436	0	3	404.871	0	3	471.195	14.836	11	18.7661	0.0654233	0.145029	0.424426	0.335627	1	-0.614326	0.2695	1	-0.275659	0.391405	1	-0.294205	0.384301	1	0.173629	0.431079	1	-0.0385842	0.484611	1	1.98709	0.0234563	0.164194	3.02886	0.00122738	0.00981908
HMR_3431	Enoyl Coenzyme A Hydratase	12	451.384	0	12	451.384	3.65227	6	451.384	0	6	451.384	0.0625025	12	451.384	0.44705	12	451.384	0	3	451.384	0	3	459.165	11.9255	3	451.384	0	3	454.436	0	3	404.871	0	3	471.195	14.836	11	18.7661	0.0654233	0.145029	0.424426	0.335627	1	-0.614326	0.2695	1	-0.275659	0.391405	1	-0.294205	0.384301	1	0.173629	0.431079	1	-0.0385842	0.484611	1	1.98709	0.0234563	0.164194	3.02886	0.00122738	0.00981908
SSALxm	Succinate-semialdehyde:NAD+ oxidoreductase, mitochondria	12	482.274	0	12	497.991	15.7163	6	482.274	0	6	559.619	77.3445	12	557.048	74.7742	12	482.274	0	3	482.274	0	3	641.684	166.598	3	482.274	0	3	916.984	0	3	669.608	0	3	1000	0	11	18.7598	0.0655435	0.145232	0.617388	0.268489	1	-0.110271	0.456097	1	0.0708884	0.471743	1	0.448571	0.326871	1	-0.684915	0.246699	1	0.17364	0.431074	1	2.29591	0.0108405	0.0867238	1.54347	0.0613584	0.429509
r1957	Y+LAT2 Utilized transport	12	1000	0	12	500	500	6	1000	0	6	1000	0	12	1000	0	12	1000	0	3	1000	0	3	1000	0	3	1000	0	3	1000	0	3	1000	0	3	0	0	11	18.7522	0.0656901	0.14543	-1.85788	0.0315929	0.22115	0.758477	0.224083	1	-0.758477	0.224083	1	-0.46447	0.321155	1	0	0.5	1	0	0.5	1	0	0.5	1	-2.78682	0.00266138	0.0212911
r2044	Amino Acid-Polyamine-Organocation (APC) TCDB:2.A.3.8.15	12	1000	0	12	1000	0	6	1000	0	6	1000	0	12	1000	0	12	1000	0	3	1000	0	3	0	0	3	1000	0	3	1000	0	3	1000	0	3	0	0	11	18.7522	0.0656901	0.14543	-0.928941	0.17646	1	0.379238	0.352255	1	-0.379238	0.352255	1	0.46447	0.321155	1	0.928941	0.17646	1	-1.85788	0.0315929	0.252743	0	0.5	1	-1.85788	0.0315929	0.252743
2OXOADPTm	2-oxoadipate shuttle (cytosol/mitochondria)	12	555.082	0	12	590.863	35.7802	6	555.082	0	6	556.082	0.999618	12	556.082	0.999618	12	555.082	0	3	555.082	0	3	627.44	24.6558	3	555.082	0	3	490.51	0	3	557.082	0	3	636.272	6.9876	11	18.733	0.0660581	0.146181	0.974252	0.164966	0.989795	-0.52769	0.298857	1	0.189023	0.425037	1	0.284559	0.387991	1	-0.887437	0.187422	0.989795	0.327966	0.371469	1	-1.75558	0.0395799	0.316639	1.40832	0.0795175	0.556623
DM_mem2emgacpail_prot_hs_r	Demand for ({[(mannosyl),(phosphoethanolaminyl)]-dimannosyl},{phosphoethanolaminyl})-mannosyl-glucosaminyl-acylphosphatidylinositol-Protein (M4B), Endoplasmatic Reticulum	12	126.374	0	12	130.011	3.63708	6	126.374	0	6	128.559	2.18551	12	126.974	0.599636	12	126.374	0	3	126.374	0	3	131.752	3.00303	3	126.374	0	3	122.554	0	3	155.434	0	3	134.884	6.99539	11	18.6692	0.067297	0.148469	0.578763	0.281374	1	-0.330791	0.370401	1	0.196899	0.421953	1	0.390665	0.348022	1	-0.704162	0.240666	1	2.27647	0.011409	0.0912717	-2.1993	0.0139283	0.0974979	-0.810269	0.208893	1
DOLMANP_Uter	Dolichol-phosphate mannose flippase (uterus)	12	505.496	0	12	520.044	14.5483	6	505.496	0	6	514.238	8.74203	12	507.894	2.39854	12	505.496	0	3	505.496	0	3	527.007	12.0121	3	505.496	0	3	490.214	0	3	621.738	0	3	539.535	27.9816	11	18.6692	0.067297	0.148469	0.578763	0.281374	1	-0.330791	0.370401	1	0.196899	0.421953	1	0.390665	0.348022	1	-0.704162	0.240666	1	2.27647	0.011409	0.0912717	-2.1993	0.0139283	0.0974979	-0.810269	0.208893	1
DOLPMT_U	Dolichyl-phosphate D-mannosyltransferase (uterus)	12	505.496	0	12	520.044	14.5483	6	505.496	0	6	514.238	8.74203	12	507.894	2.39854	12	505.496	0	3	505.496	0	3	527.007	12.0121	3	505.496	0	3	490.214	0	3	621.738	0	3	539.535	27.9816	11	18.6692	0.067297	0.148469	0.578763	0.281374	1	-0.330791	0.370401	1	0.196899	0.421953	1	0.390665	0.348022	1	-0.704162	0.240666	1	2.27647	0.011409	0.0912717	-2.1993	0.0139283	0.0974979	-0.810269	0.208893	1
DOLP_Uter	Dolichol phosphate flippase (uterus)	12	505.496	0	12	520.044	14.5483	6	505.496	0	6	514.238	8.74203	12	507.894	2.39854	12	505.496	0	3	505.496	0	3	527.007	12.0121	3	505.496	0	3	490.214	0	3	621.738	0	3	539.535	27.9816	11	18.6692	0.067297	0.148469	0.578763	0.281374	1	-0.330791	0.370401	1	0.196899	0.421953	1	0.390665	0.348022	1	-0.704162	0.240666	1	2.27647	0.011409	0.0912717	-2.1993	0.0139283	0.0974979	-0.810269	0.208893	1
H6MTer_U	H6 mannosyltransferase, endoplasmic reticulum	12	126.374	0	12	130.011	3.63708	6	126.374	0	6	128.559	2.18551	12	126.974	0.599636	12	126.374	0	3	126.374	0	3	131.752	3.00303	3	126.374	0	3	122.554	0	3	155.434	0	3	134.884	6.99539	11	18.6692	0.067297	0.148469	0.578763	0.281374	1	-0.330791	0.370401	1	0.196899	0.421953	1	0.390665	0.348022	1	-0.704162	0.240666	1	2.27647	0.011409	0.0912717	-2.1993	0.0139283	0.0974979	-0.810269	0.208893	1
M4BTAer	M4B transamidase, endoplasmic reticulum	12	126.374	0	12	130.011	3.63708	6	126.374	0	6	128.559	2.18551	12	126.974	0.599636	12	126.374	0	3	126.374	0	3	131.752	3.00303	3	126.374	0	3	122.554	0	3	155.434	0	3	134.884	6.99539	11	18.6692	0.067297	0.148469	0.578763	0.281374	1	-0.330791	0.370401	1	0.196899	0.421953	1	0.390665	0.348022	1	-0.704162	0.240666	1	2.27647	0.011409	0.0912717	-2.1993	0.0139283	0.0974979	-0.810269	0.208893	1
M4CET3er	M4C phosphoethanolaminyl transferase, endoplasmic reticulum	12	126.374	0	12	130.011	3.63708	6	126.374	0	6	128.559	2.18551	12	126.974	0.599636	12	126.374	0	3	126.374	0	3	131.752	3.00303	3	126.374	0	3	122.554	0	3	155.434	0	3	134.884	6.99539	11	18.6692	0.067297	0.148469	0.578763	0.281374	1	-0.330791	0.370401	1	0.196899	0.421953	1	0.390665	0.348022	1	-0.704162	0.240666	1	2.27647	0.011409	0.0912717	-2.1993	0.0139283	0.0974979	-0.810269	0.208893	1
RE3258C	Microsomal Epoxide Hydrolase	12	730.272	0	12	730.272	4.59918	6	730.272	0	6	730.272	1.9904	12	730.272	1.9904	12	730.272	0	3	730.272	0	3	722.962	4.19625	3	730.272	0	3	722.483	0	3	726.291	0	3	738.941	7.6704	11	18.6463	0.0677462	0.148478	1.03213	0.151006	0.75503	0.267783	0.394433	1	0.779721	0.217777	0.87111	0.390665	0.348022	1	0.00964606	0.496152	1	-1.2347	0.108472	0.650832	-1.56266	0.0590662	0.413463	2.41151	0.00794322	0.0635457
RE3259C	Microsomal Epoxide Hydrolase	12	730.272	0	12	730.272	4.59918	6	730.272	0	6	730.272	1.9904	12	730.272	1.9904	12	730.272	0	3	730.272	0	3	722.962	4.19625	3	730.272	0	3	722.483	0	3	726.291	0	3	738.941	7.6704	11	18.6463	0.0677462	0.148478	1.03213	0.151006	0.75503	0.267783	0.394433	1	0.779721	0.217777	0.87111	0.390665	0.348022	1	0.00964606	0.496152	1	-1.2347	0.108472	0.650832	-1.56266	0.0590662	0.413463	2.41151	0.00794322	0.0635457
C14825c	Formation of 9 (10)-Epome	12	730.272	0	12	730.272	4.59918	6	730.272	0	6	730.272	1.9904	12	730.272	1.9904	12	730.272	0	3	730.272	0	3	722.962	4.19625	3	730.272	0	3	722.483	0	3	726.291	0	3	738.941	7.6704	11	18.6463	0.0677462	0.148478	1.03213	0.151006	0.75503	0.267783	0.394433	1	0.779721	0.217777	0.87111	0.390665	0.348022	1	0.00964606	0.496152	1	-1.2347	0.108472	0.650832	-1.56266	0.0590662	0.413463	2.41151	0.00794322	0.0635457
CE2049te	Transport (ATP-Dependent) into Extracellular Space	12	730.272	0	12	730.272	4.59918	6	730.272	0	6	730.272	1.9904	12	730.272	1.9904	12	730.272	0	3	730.272	0	3	722.962	4.19625	3	730.272	0	3	722.483	0	3	726.291	0	3	738.941	7.6704	11	18.6463	0.0677462	0.148478	1.03213	0.151006	0.75503	0.267783	0.394433	1	0.779721	0.217777	0.87111	0.390665	0.348022	1	0.00964606	0.496152	1	-1.2347	0.108472	0.650832	-1.56266	0.0590662	0.413463	2.41151	0.00794322	0.0635457
EX_CE2049_e	Exchange of 12,13-Hydroxyoctadec-9(Z)-Enoate	12	730.272	0	12	730.272	4.59918	6	730.272	0	6	730.272	1.9904	12	730.272	1.9904	12	730.272	0	3	730.272	0	3	722.962	4.19625	3	730.272	0	3	722.483	0	3	726.291	0	3	738.941	7.6704	11	18.6463	0.0677462	0.148478	1.03213	0.151006	0.75503	0.267783	0.394433	1	0.779721	0.217777	0.87111	0.390665	0.348022	1	0.00964606	0.496152	1	-1.2347	0.108472	0.650832	-1.56266	0.0590662	0.413463	2.41151	0.00794322	0.0635457
CE2047te	Transport (ATP-Dependent) into Extracellular Space	12	730.272	0	12	730.272	4.59918	6	730.272	0	6	730.272	1.9904	12	730.272	1.9904	12	730.272	0	3	730.272	0	3	722.962	4.19625	3	730.272	0	3	722.483	0	3	726.291	0	3	738.941	7.6704	11	18.6463	0.0677462	0.148478	1.03213	0.151006	0.75503	0.267783	0.394433	1	0.779721	0.217777	0.87111	0.390665	0.348022	1	0.00964606	0.496152	1	-1.2347	0.108472	0.650832	-1.56266	0.0590662	0.413463	2.41151	0.00794322	0.0635457
EX_CE2047_e	Exchange of 9,10-Hydroxyoctadec-12(Z)-Enoate	12	730.272	0	12	730.272	4.59918	6	730.272	0	6	730.272	1.9904	12	730.272	1.9904	12	730.272	0	3	730.272	0	3	722.962	4.19625	3	730.272	0	3	722.483	0	3	726.291	0	3	738.941	7.6704	11	18.6463	0.0677462	0.148478	1.03213	0.151006	0.75503	0.267783	0.394433	1	0.779721	0.217777	0.87111	0.390665	0.348022	1	0.00964606	0.496152	1	-1.2347	0.108472	0.650832	-1.56266	0.0590662	0.413463	2.41151	0.00794322	0.0635457
HMR_2457	Unspecific Monooxygenase	12	730.272	0	12	730.272	4.59918	6	730.272	0	6	730.272	1.9904	12	730.272	1.9904	12	730.272	0	3	730.272	0	3	722.962	4.19625	3	730.272	0	3	722.483	0	3	726.291	0	3	738.941	7.6704	11	18.6463	0.0677462	0.148478	1.03213	0.151006	0.75503	0.267783	0.394433	1	0.779721	0.217777	0.87111	0.390665	0.348022	1	0.00964606	0.496152	1	-1.2347	0.108472	0.650832	-1.56266	0.0590662	0.413463	2.41151	0.00794322	0.0635457
RE2636R	RE2636	12	770.505	0	12	888.008	57.5904	6	770.505	0	6	792.368	21.863	12	794.782	24.2769	12	770.505	0	3	770.505	0	3	903.096	43.043	3	770.505	0	3	932.123	0	3	861.372	0	3	893.668	24.5412	11	18.6296	0.068075	0.148478	1.53373	0.0625475	0.437833	-0.307165	0.379359	1	0.0630082	0.47488	1	0.265268	0.395401	1	-0.569121	0.284637	1	1.16718	0.121569	0.607843	2.16073	0.015358	0.122864	1.39869	0.0809532	0.485719
HMR_1838	Lithocholic acid 1beta-hydroxylase	12	770.505	0	12	888.008	57.5904	6	770.505	0	6	792.368	21.863	12	794.782	24.2769	12	770.505	0	3	770.505	0	3	903.096	43.043	3	770.505	0	3	932.123	0	3	861.372	0	3	893.668	24.5412	11	18.6296	0.068075	0.148478	1.53373	0.0625475	0.437833	-0.307165	0.379359	1	0.0630082	0.47488	1	0.265268	0.395401	1	-0.569121	0.284637	1	1.16718	0.121569	0.607843	2.16073	0.015358	0.122864	1.39869	0.0809532	0.485719
CDCA6AH	Chenodeoxycholic acid 6alpha-hydroxylase	12	770.505	0	12	888.008	57.5904	6	770.505	0	6	792.368	21.863	12	794.782	24.2769	12	770.505	0	3	770.505	0	3	903.096	43.043	3	770.505	0	3	932.123	0	3	861.372	0	3	893.668	24.5412	11	18.6296	0.068075	0.148478	1.53373	0.0625475	0.437833	-0.307165	0.379359	1	0.0630082	0.47488	1	0.265268	0.395401	1	-0.569121	0.284637	1	1.16718	0.121569	0.607843	2.16073	0.015358	0.122864	1.39869	0.0809532	0.485719
DM_hca24g_c	DM hca24g(c)	12	770.505	0	12	888.008	57.5904	6	770.505	0	6	792.368	21.863	12	794.782	24.2769	12	770.505	0	3	770.505	0	3	903.096	43.043	3	770.505	0	3	932.123	0	3	861.372	0	3	893.668	24.5412	11	18.6296	0.068075	0.148478	1.53373	0.0625475	0.437833	-0.307165	0.379359	1	0.0630082	0.47488	1	0.265268	0.395401	1	-0.569121	0.284637	1	1.16718	0.121569	0.607843	2.16073	0.015358	0.122864	1.39869	0.0809532	0.485719
DM_hca6g_c	DM hca6g(c)	12	770.505	0	12	888.008	57.5904	6	770.505	0	6	792.368	21.863	12	794.782	24.2769	12	770.505	0	3	770.505	0	3	903.096	43.043	3	770.505	0	3	932.123	0	3	861.372	0	3	893.668	24.5412	11	18.6296	0.068075	0.148478	1.53373	0.0625475	0.437833	-0.307165	0.379359	1	0.0630082	0.47488	1	0.265268	0.395401	1	-0.569121	0.284637	1	1.16718	0.121569	0.607843	2.16073	0.015358	0.122864	1.39869	0.0809532	0.485719
DM_hdca24g_c	DM hdca24g(c)	12	770.505	0	12	888.008	57.5904	6	770.505	0	6	792.368	21.863	12	794.782	24.2769	12	770.505	0	3	770.505	0	3	903.096	43.043	3	770.505	0	3	932.123	0	3	861.372	0	3	893.668	24.5412	11	18.6296	0.068075	0.148478	1.53373	0.0625475	0.437833	-0.307165	0.379359	1	0.0630082	0.47488	1	0.265268	0.395401	1	-0.569121	0.284637	1	1.16718	0.121569	0.607843	2.16073	0.015358	0.122864	1.39869	0.0809532	0.485719
DM_hdca6g_c	DM hdca6g(c)	12	770.505	0	12	888.008	57.5904	6	770.505	0	6	792.368	21.863	12	794.782	24.2769	12	770.505	0	3	770.505	0	3	903.096	43.043	3	770.505	0	3	932.123	0	3	861.372	0	3	893.668	24.5412	11	18.6296	0.068075	0.148478	1.53373	0.0625475	0.437833	-0.307165	0.379359	1	0.0630082	0.47488	1	0.265268	0.395401	1	-0.569121	0.284637	1	1.16718	0.121569	0.607843	2.16073	0.015358	0.122864	1.39869	0.0809532	0.485719
HCA24GSc	UDP-Glucuronosyltransferase (UGT) cytosolic (hyocholic acid)	12	770.505	0	12	888.008	57.5904	6	770.505	0	6	792.368	21.863	12	794.782	24.2769	12	770.505	0	3	770.505	0	3	903.096	43.043	3	770.505	0	3	932.123	0	3	861.372	0	3	893.668	24.5412	11	18.6296	0.068075	0.148478	1.53373	0.0625475	0.437833	-0.307165	0.379359	1	0.0630082	0.47488	1	0.265268	0.395401	1	-0.569121	0.284637	1	1.16718	0.121569	0.607843	2.16073	0.015358	0.122864	1.39869	0.0809532	0.485719
HCA24GSr	UDP-Glucuronosyltransferase (UGT) (hyocholic acid)	12	770.505	0	12	888.008	57.5904	6	770.505	0	6	792.368	21.863	12	794.782	24.2769	12	770.505	0	3	770.505	0	3	903.096	43.043	3	770.505	0	3	932.123	0	3	861.372	0	3	893.668	24.5412	11	18.6296	0.068075	0.148478	1.53373	0.0625475	0.437833	-0.307165	0.379359	1	0.0630082	0.47488	1	0.265268	0.395401	1	-0.569121	0.284637	1	1.16718	0.121569	0.607843	2.16073	0.015358	0.122864	1.39869	0.0809532	0.485719
HCA6GSc	UDP-Glucuronosyltransferase (UGT) cytosolic (hyocholic acid)	12	770.505	0	12	888.008	57.5904	6	770.505	0	6	792.368	21.863	12	794.782	24.2769	12	770.505	0	3	770.505	0	3	903.096	43.043	3	770.505	0	3	932.123	0	3	861.372	0	3	893.668	24.5412	11	18.6296	0.068075	0.148478	1.53373	0.0625475	0.437833	-0.307165	0.379359	1	0.0630082	0.47488	1	0.265268	0.395401	1	-0.569121	0.284637	1	1.16718	0.121569	0.607843	2.16073	0.015358	0.122864	1.39869	0.0809532	0.485719
HCA6GSr	UDP-Glucuronosyltransferase (UGT) ER (hyocholic acid)	12	770.505	0	12	888.008	57.5904	6	770.505	0	6	792.368	21.863	12	794.782	24.2769	12	770.505	0	3	770.505	0	3	903.096	43.043	3	770.505	0	3	932.123	0	3	861.372	0	3	893.668	24.5412	11	18.6296	0.068075	0.148478	1.53373	0.0625475	0.437833	-0.307165	0.379359	1	0.0630082	0.47488	1	0.265268	0.395401	1	-0.569121	0.284637	1	1.16718	0.121569	0.607843	2.16073	0.015358	0.122864	1.39869	0.0809532	0.485719
HDCA24GSc	UDP-Glucuronosyltransferase (UGT) cytosolic (hyodeoxycholic acid)	12	770.505	0	12	888.008	57.5904	6	770.505	0	6	792.368	21.863	12	794.782	24.2769	12	770.505	0	3	770.505	0	3	903.096	43.043	3	770.505	0	3	932.123	0	3	861.372	0	3	893.668	24.5412	11	18.6296	0.068075	0.148478	1.53373	0.0625475	0.437833	-0.307165	0.379359	1	0.0630082	0.47488	1	0.265268	0.395401	1	-0.569121	0.284637	1	1.16718	0.121569	0.607843	2.16073	0.015358	0.122864	1.39869	0.0809532	0.485719
HDCA24GSr	UDP-Glucuronosyltransferase (UGT) (hyodeoxycholic acid)	12	770.505	0	12	888.008	57.5904	6	770.505	0	6	792.368	21.863	12	794.782	24.2769	12	770.505	0	3	770.505	0	3	903.096	43.043	3	770.505	0	3	932.123	0	3	861.372	0	3	893.668	24.5412	11	18.6296	0.068075	0.148478	1.53373	0.0625475	0.437833	-0.307165	0.379359	1	0.0630082	0.47488	1	0.265268	0.395401	1	-0.569121	0.284637	1	1.16718	0.121569	0.607843	2.16073	0.015358	0.122864	1.39869	0.0809532	0.485719
HDCA6GSc	UDP-Glucuronosyltransferase (UGT) cytosolic (hyodeoxycholic acid)	12	770.505	0	12	888.008	57.5904	6	770.505	0	6	792.368	21.863	12	794.782	24.2769	12	770.505	0	3	770.505	0	3	903.096	43.043	3	770.505	0	3	932.123	0	3	861.372	0	3	893.668	24.5412	11	18.6296	0.068075	0.148478	1.53373	0.0625475	0.437833	-0.307165	0.379359	1	0.0630082	0.47488	1	0.265268	0.395401	1	-0.569121	0.284637	1	1.16718	0.121569	0.607843	2.16073	0.015358	0.122864	1.39869	0.0809532	0.485719
HDCA6GSr	UDP-Glucuronosyltransferase (UGT) ER (hyodeoxycholic acid)	12	770.505	0	12	888.008	57.5904	6	770.505	0	6	792.368	21.863	12	794.782	24.2769	12	770.505	0	3	770.505	0	3	903.096	43.043	3	770.505	0	3	932.123	0	3	861.372	0	3	893.668	24.5412	11	18.6296	0.068075	0.148478	1.53373	0.0625475	0.437833	-0.307165	0.379359	1	0.0630082	0.47488	1	0.265268	0.395401	1	-0.569121	0.284637	1	1.16718	0.121569	0.607843	2.16073	0.015358	0.122864	1.39869	0.0809532	0.485719
HYOCHOLtr	Bile salt transport (hyocholic acid)	12	770.505	0	12	888.008	57.5904	6	770.505	0	6	792.368	21.863	12	794.782	24.2769	12	770.505	0	3	770.505	0	3	903.096	43.043	3	770.505	0	3	932.123	0	3	861.372	0	3	893.668	24.5412	11	18.6296	0.068075	0.148478	1.53373	0.0625475	0.437833	-0.307165	0.379359	1	0.0630082	0.47488	1	0.265268	0.395401	1	-0.569121	0.284637	1	1.16718	0.121569	0.607843	2.16073	0.015358	0.122864	1.39869	0.0809532	0.485719
M02155tr	Bile salt transport (hyodeoxycholic acid)	12	770.505	0	12	888.008	57.5904	6	770.505	0	6	792.368	21.863	12	794.782	24.2769	12	770.505	0	3	770.505	0	3	903.096	43.043	3	770.505	0	3	932.123	0	3	861.372	0	3	893.668	24.5412	11	18.6296	0.068075	0.148478	1.53373	0.0625475	0.437833	-0.307165	0.379359	1	0.0630082	0.47488	1	0.265268	0.395401	1	-0.569121	0.284637	1	1.16718	0.121569	0.607843	2.16073	0.015358	0.122864	1.39869	0.0809532	0.485719
VLCSr	Very-long-chain-fatty-acid-CoA ligase	12	923.92	0	12	923.92	1.30761	6	923.92	0	6	897.396	26.5245	12	923.92	7.46272	12	923.92	0	3	923.92	0	3	952.889	30.4061	3	923.92	0	3	960.316	0	3	803.833	0	3	935.287	19.6783	11	18.6273	0.0681208	0.148478	0.675224	0.249767	1	-0.102388	0.459224	1	-0.614326	0.2695	1	-0.197744	0.421623	1	0.665578	0.25284	1	1.13823	0.127511	0.765067	2.43081	0.00753263	0.0602611	2.1993	0.0139283	0.0974979
r1013	Transport reaction	12	923.92	0	12	923.92	1.30761	6	923.92	0	6	897.396	26.5245	12	923.92	7.46272	12	923.92	0	3	923.92	0	3	952.889	30.4061	3	923.92	0	3	960.316	0	3	803.833	0	3	935.287	19.6783	11	18.6273	0.0681208	0.148478	0.675224	0.249767	1	-0.102388	0.459224	1	-0.614326	0.2695	1	-0.197744	0.421623	1	0.665578	0.25284	1	1.13823	0.127511	0.765067	2.43081	0.00753263	0.0602611	2.1993	0.0139283	0.0974979
HMR_1627	Cholate Coenzyme A Ligase	12	923.92	0	12	923.92	1.30761	6	923.92	0	6	897.396	26.5245	12	923.92	7.46272	12	923.92	0	3	923.92	0	3	952.889	30.4061	3	923.92	0	3	960.316	0	3	803.833	0	3	935.287	19.6783	11	18.6273	0.0681208	0.148478	0.675224	0.249767	1	-0.102388	0.459224	1	-0.614326	0.2695	1	-0.197744	0.421623	1	0.665578	0.25284	1	1.13823	0.127511	0.765067	2.43081	0.00753263	0.0602611	2.1993	0.0139283	0.0974979
r2483	Resistance-Nodulation-Cell Division (RND) TCDB:2.A.60.1.14	12	0	0	12	500	500	6	0	0	6	500	500	12	0	0	12	0	0	3	0	0	3	1000	0	3	0	0	3	1000	0	3	1000	0	3	1000	0	11	18.6083	0.0684967	0.149233	1.6675	0.0477075	0.38166	0	0.5	1	1.36151	0.0866766	0.433383	0.83375	0.202211	0.808844	0	0.5	1	1.6675	0.0477075	0.38166	1.6675	0.0477075	0.38166	0	0.5	1
r1944	Y+LAT2 Utilized transport	12	1000	0	12	1000	0	6	1000	0	6	1000	0	12	1000	0	12	1000	0	3	1000	0	3	0	0	3	1000	0	3	0	0	3	0	0	3	0	0	11	18.6026	0.0686106	0.14931	0.414436	0.339277	1	0	0.5	1	0	0.5	1	-0.414436	0.339277	1	0.828872	0.203589	1	-1.65774	0.0486847	0.389477	-1.65774	0.0486847	0.389477	-0.828872	0.203589	1
r2029	Amino Acid-Polyamine-Organocation (APC) TCDB:2.A.3.8.15	12	1000	0	12	500	500	6	1000	0	6	1000	0	12	500	500	12	1000	0	3	1000	0	3	0	0	3	1000	0	3	0	0	3	0	0	3	0	0	11	18.6026	0.0686106	0.14931	-1.65774	0.0486847	0.389477	-0.676771	0.249276	1	0	0.5	1	-1.65774	0.0486847	0.389477	0	0.5	1	-0.828872	0.203589	1	-1.65774	0.0486847	0.389477	-0.828872	0.203589	1
DOCOSDIACTD	Excretion of Docosanedioic Acid	12	558.182	0	12	558.182	5.29156	6	558.182	0	6	557.521	0.66089	12	558.182	3.22967	12	558.182	0	3	558.182	0	3	559.936	10.6364	3	558.182	0	3	519.535	0	3	551.723	0	3	572.326	4.13736	11	18.5962	0.0687381	0.14931	1.33116	0.0915689	0.549413	0.362295	0.358566	0.665345	-0.968745	0.166336	0.665345	-0.776508	0.218725	0.665345	0.626994	0.265332	0.665345	1.15753	0.123529	0.617643	-1.65912	0.0485456	0.388365	1.44691	0.0739613	0.517729
EX_docosdiac_e	Exchange of Docosanedioic Acid	12	558.182	0	12	558.182	5.29156	6	558.182	0	6	557.521	0.66089	12	558.182	3.22967	12	558.182	0	3	558.182	0	3	559.936	10.6364	3	558.182	0	3	519.535	0	3	551.723	0	3	572.326	4.13736	11	18.5962	0.0687381	0.14931	1.33116	0.0915689	0.549413	0.362295	0.358566	0.665345	-0.968745	0.166336	0.665345	-0.776508	0.218725	0.665345	0.626994	0.265332	0.665345	1.15753	0.123529	0.617643	-1.65912	0.0485456	0.388365	1.44691	0.0739613	0.517729
FAOXC22OHC22r	Fatty Acid Omega Oxidation (C22->W-Ohc22), Endoplasmatic Reticulum	12	558.182	0	12	558.182	5.29156	6	558.182	0	6	557.521	0.66089	12	558.182	3.22967	12	558.182	0	3	558.182	0	3	559.936	10.6364	3	558.182	0	3	519.535	0	3	551.723	0	3	572.326	4.13736	11	18.5962	0.0687381	0.14931	1.33116	0.0915689	0.549413	0.362295	0.358566	0.665345	-0.968745	0.166336	0.665345	-0.776508	0.218725	0.665345	0.626994	0.265332	0.665345	1.15753	0.123529	0.617643	-1.65912	0.0485456	0.388365	1.44691	0.0739613	0.517729
FAOXOHC22C22DCc	Fatty Acid Omega Oxidation (W-Ohc22->C22Dc)	12	558.182	0	12	558.182	5.29156	6	558.182	0	6	557.521	0.66089	12	558.182	3.22967	12	558.182	0	3	558.182	0	3	559.936	10.6364	3	558.182	0	3	519.535	0	3	551.723	0	3	572.326	4.13736	11	18.5962	0.0687381	0.14931	1.33116	0.0915689	0.549413	0.362295	0.358566	0.665345	-0.968745	0.166336	0.665345	-0.776508	0.218725	0.665345	0.626994	0.265332	0.665345	1.15753	0.123529	0.617643	-1.65912	0.0485456	0.388365	1.44691	0.0739613	0.517729
OMHDOCOSACTD	Transport of W-Hydroxydocosanoic Acid by Diffusion	12	558.182	0	12	558.182	5.29156	6	558.182	0	6	557.521	0.66089	12	558.182	3.22967	12	558.182	0	3	558.182	0	3	559.936	10.6364	3	558.182	0	3	519.535	0	3	551.723	0	3	572.326	4.13736	11	18.5962	0.0687381	0.14931	1.33116	0.0915689	0.549413	0.362295	0.358566	0.665345	-0.968745	0.166336	0.665345	-0.776508	0.218725	0.665345	0.626994	0.265332	0.665345	1.15753	0.123529	0.617643	-1.65912	0.0485456	0.388365	1.44691	0.0739613	0.517729
AGRMte	Transport of Agmatinium into Extracellular Space	12	0	0	12	0	0	6	0	0	6	0	0	12	0	0	12	0	0	3	0	0	3	0	0	3	0	0	3	0	0	3	0	0	3	1000	0	11	18.5915	0.0688311	0.149384	0.709592	0.238979	1	-0.57938	0.281167	1	-0.57938	0.281167	1	0	0.5	1	-0.709592	0.238979	1	1.41918	0.0779226	0.545458	0	0.5	1	2.83837	0.00226724	0.0181379
EX_agm_e	Agmatine exchange	12	0	0	12	0	0	6	0	0	6	0	0	12	0	0	12	0	0	3	0	0	3	0	0	3	0	0	3	0	0	3	0	0	3	1000	0	11	18.5915	0.0688311	0.149384	0.709592	0.238979	1	-0.57938	0.281167	1	-0.57938	0.281167	1	0	0.5	1	-0.709592	0.238979	1	1.41918	0.0779226	0.545458	0	0.5	1	2.83837	0.00226724	0.0181379
ESTRIOLGLCte	Glucuronidated compound transport	12	177.395	0	12	197.073	18.2491	6	177.395	0	6	180.79	3.39509	12	181.456	4.06183	12	177.395	0	3	177.395	0	3	206.343	9.40093	3	177.395	0	3	208.595	0	3	185.518	0	3	201.51	4.69649	11	18.5547	0.0695701	0.150666	1.39868	0.0809547	0.485728	-0.496186	0.309882	0.974717	0	0.5	0.974717	0.178452	0.429184	0.974717	-0.694516	0.243679	0.974717	1.36974	0.085384	0.485728	2.04496	0.0204292	0.163434	1.48549	0.0687067	0.480947
EX_estriolglc_e	16-Glucuronide-estriol exchange	12	177.395	0	12	197.073	18.2491	6	177.395	0	6	180.79	3.39509	12	181.456	4.06183	12	177.395	0	3	177.395	0	3	206.343	9.40093	3	177.395	0	3	208.595	0	3	185.518	0	3	201.51	4.69649	11	18.5547	0.0695701	0.150666	1.39868	0.0809547	0.485728	-0.496186	0.309882	0.974717	0	0.5	0.974717	0.178452	0.429184	0.974717	-0.694516	0.243679	0.974717	1.36974	0.085384	0.485728	2.04496	0.0204292	0.163434	1.48549	0.0687067	0.480947
UGT1A8r	UDP-glucuronosyltransferase 1-10 precursor, microsomal	12	177.395	0	12	197.073	18.2491	6	177.395	0	6	180.79	3.39509	12	181.456	4.06183	12	177.395	0	3	177.395	0	3	206.343	9.40093	3	177.395	0	3	208.595	0	3	185.518	0	3	201.51	4.69649	11	18.5547	0.0695701	0.150666	1.39868	0.0809547	0.485728	-0.496186	0.309882	0.974717	0	0.5	0.974717	0.178452	0.429184	0.974717	-0.694516	0.243679	0.974717	1.36974	0.085384	0.485728	2.04496	0.0204292	0.163434	1.48549	0.0687067	0.480947
RE2235R	Unspecific Monooxygenase	12	177.395	0	12	197.073	18.2491	6	177.395	0	6	180.79	3.39509	12	181.456	4.06183	12	177.395	0	3	177.395	0	3	206.343	9.40093	3	177.395	0	3	208.595	0	3	185.518	0	3	201.51	4.69649	11	18.5547	0.0695701	0.150666	1.39868	0.0809547	0.485728	-0.496186	0.309882	0.974717	0	0.5	0.974717	0.178452	0.429184	0.974717	-0.694516	0.243679	0.974717	1.36974	0.085384	0.485728	2.04496	0.0204292	0.163434	1.48549	0.0687067	0.480947
ESTR2r	ESTR2r	12	177.395	0	12	197.073	18.2491	6	177.395	0	6	180.79	3.39509	12	181.456	4.06183	12	177.395	0	3	177.395	0	3	206.343	9.40093	3	177.395	0	3	208.595	0	3	185.518	0	3	201.51	4.69649	11	18.5547	0.0695701	0.150666	1.39868	0.0809547	0.485728	-0.496186	0.309882	0.974717	0	0.5	0.974717	0.178452	0.429184	0.974717	-0.694516	0.243679	0.974717	1.36974	0.085384	0.485728	2.04496	0.0204292	0.163434	1.48549	0.0687067	0.480947
PGCD	Phosphoglycerate dehydrogenase	12	1000	0	12	1000	0	6	1000	0	6	1000	0	12	1000	0	12	1000	0	3	1000	0	3	1000	0	3	1000	0	3	1000	0	3	1000	0	3	946.994	3.16468	11	18.4931	0.0708227	0.153248	0.735841	0.230914	0.692741	1.16454	0.122103	0.610517	1.16454	0.122103	0.610517	1.42626	0.0768967	0.538277	0.67225	0.250712	0.692741	-1.30816	0.0954092	0.572455	0	0.5	0.692741	-2.87069	0.0020479	0.0163832
PSERT	Phosphoserine transaminase	12	1000	0	12	1000	0	6	1000	0	6	1000	0	12	1000	0	12	1000	0	3	1000	0	3	1000	0	3	1000	0	3	1000	0	3	1000	0	3	946.994	3.16468	11	18.4931	0.0708227	0.153248	0.735841	0.230914	0.692741	1.16454	0.122103	0.610517	1.16454	0.122103	0.610517	1.42626	0.0768967	0.538277	0.67225	0.250712	0.692741	-1.30816	0.0954092	0.572455	0	0.5	0.692741	-2.87069	0.0020479	0.0163832
r0047	Adenosine 5-monophosphate phosphohydrolase Purine metabolism EC:3.1.3.5	12	992.365	0	12	996.182	3.8176	6	992.365	0	6	992.365	3.8176	12	992.365	3.8176	12	992.365	0	3	992.365	0	3	1000	0	3	992.365	0	3	1000	0	3	977.926	0	3	1000	0	11	18.4852	0.0709836	0.15353	0.652238	0.257124	1	-0.734274	0.231391	1	-0.201724	0.420066	1	-0.820239	0.20604	1	-0.652238	0.257124	1	0.0395296	0.484234	1	2.45083	0.00712629	0.049884	2.94495	0.00161502	0.0129201
C14768td	Transport of 5, 6-EET, Diffusion	12	576.407	0	12	667.451	29.9387	6	576.407	0	6	591.655	15.2479	12	599.151	22.7438	12	576.407	0	3	576.407	0	3	656.938	1.51226	3	576.407	0	3	646.51	0	3	653.624	0	3	673.802	7.44595	11	18.4592	0.0715182	0.154292	1.85204	0.0320098	0.256079	0.0315039	0.487434	1	0.417427	0.338183	1	0.516064	0.302905	1	-0.41478	0.339151	1	1.58195	0.0568301	0.397811	0.945314	0.172249	0.861247	1.40832	0.0795175	0.477105
C14769td1	Transport of 8, 9-EET, Diffusion	12	576.407	0	12	667.451	29.9387	6	576.407	0	6	591.655	15.2479	12	599.151	22.7438	12	576.407	0	3	576.407	0	3	656.938	1.51226	3	576.407	0	3	646.51	0	3	653.624	0	3	673.802	7.44595	11	18.4592	0.0715182	0.154292	1.85204	0.0320098	0.256079	0.0315039	0.487434	1	0.417427	0.338183	1	0.516064	0.302905	1	-0.41478	0.339151	1	1.58195	0.0568301	0.397811	0.945314	0.172249	0.861247	1.40832	0.0795175	0.477105
EX_C14769_e	Exchange of 8, 9-EET	12	576.407	0	12	667.451	29.9387	6	576.407	0	6	591.655	15.2479	12	599.151	22.7438	12	576.407	0	3	576.407	0	3	656.938	1.51226	3	576.407	0	3	646.51	0	3	653.624	0	3	673.802	7.44595	11	18.4592	0.0715182	0.154292	1.85204	0.0320098	0.256079	0.0315039	0.487434	1	0.417427	0.338183	1	0.516064	0.302905	1	-0.41478	0.339151	1	1.58195	0.0568301	0.397811	0.945314	0.172249	0.861247	1.40832	0.0795175	0.477105
EX_C14768_e	Exchange of 5, 6-EET	12	576.407	0	12	667.451	29.9387	6	576.407	0	6	591.655	15.2479	12	599.151	22.7438	12	576.407	0	3	576.407	0	3	656.938	1.51226	3	576.407	0	3	646.51	0	3	653.624	0	3	673.802	7.44595	11	18.4592	0.0715182	0.154292	1.85204	0.0320098	0.256079	0.0315039	0.487434	1	0.417427	0.338183	1	0.516064	0.302905	1	-0.41478	0.339151	1	1.58195	0.0568301	0.397811	0.945314	0.172249	0.861247	1.40832	0.0795175	0.477105
HMR_0942	Unspecific Monooxygenase	12	576.407	0	12	667.451	29.9387	6	576.407	0	6	591.655	15.2479	12	599.151	22.7438	12	576.407	0	3	576.407	0	3	656.938	1.51226	3	576.407	0	3	646.51	0	3	653.624	0	3	673.802	7.44595	11	18.4592	0.0715182	0.154292	1.85204	0.0320098	0.256079	0.0315039	0.487434	1	0.417427	0.338183	1	0.516064	0.302905	1	-0.41478	0.339151	1	1.58195	0.0568301	0.397811	0.945314	0.172249	0.861247	1.40832	0.0795175	0.477105
HMR_0946	Unspecific Monooxygenase	12	576.407	0	12	667.451	29.9387	6	576.407	0	6	591.655	15.2479	12	599.151	22.7438	12	576.407	0	3	576.407	0	3	656.938	1.51226	3	576.407	0	3	646.51	0	3	653.624	0	3	673.802	7.44595	11	18.4592	0.0715182	0.154292	1.85204	0.0320098	0.256079	0.0315039	0.487434	1	0.417427	0.338183	1	0.516064	0.302905	1	-0.41478	0.339151	1	1.58195	0.0568301	0.397811	0.945314	0.172249	0.861247	1.40832	0.0795175	0.477105
APAT2rm	3-Aminopropanoate:2-oxoglutarate aminotransferase (m)	12	693.427	0	12	770.172	76.7453	6	693.427	0	6	737.952	44.5253	12	781.624	88.1971	12	693.427	0	3	693.427	0	3	870.692	15.8222	3	693.427	0	3	746.038	0	3	908.013	0	3	1000	0	11	18.4547	0.0716131	0.154365	1.44228	0.0746111	0.522278	0.338713	0.367413	0.964966	1.24458	0.106644	0.53322	1.57252	0.0579146	0.463316	-0.0289422	0.488455	0.964966	1.13839	0.127479	0.53322	0.463075	0.321655	0.964966	1.36993	0.0853546	0.522278
BALAtmr	Beta-alanine transport, mitochondria	12	693.427	0	12	770.172	76.7453	6	693.427	0	6	737.952	44.5253	12	781.624	88.1971	12	693.427	0	3	693.427	0	3	870.692	15.8222	3	693.427	0	3	746.038	0	3	908.013	0	3	1000	0	11	18.4547	0.0716131	0.154365	1.44228	0.0746111	0.522278	0.338713	0.367413	0.964966	1.24458	0.106644	0.53322	1.57252	0.0579146	0.463316	-0.0289422	0.488455	0.964966	1.13839	0.127479	0.53322	0.463075	0.321655	0.964966	1.36993	0.0853546	0.522278
r1954	Y+LAT2 Utilized transport	12	1000	0	12	500	500	6	1000	0	6	1000	0	12	1000	0	12	1000	0	3	1000	0	3	0	0	3	1000	0	3	0	0	3	0	0	3	0	0	11	18.4522	0.0716637	0.154409	-0.408998	0.341271	1	1.00184	0.158211	0.949268	0.333946	0.36921	1	0	0.5	1	0.817996	0.20668	1	-2.45399	0.00706408	0.0565126	-1.63599	0.0509206	0.356444	-0.817996	0.20668	1
FAOXC2252053x	Beta oxidation of long chain fatty acid	12	426.819	0	12	504.821	34.3791	6	426.819	0	6	444.769	17.9493	12	453.172	26.3523	12	426.819	0	3	426.819	0	3	515.11	11.223	3	426.819	0	3	490.811	0	3	505.248	0	3	505.806	8.29141	11	18.4432	0.0718495	0.154743	1.73629	0.0412563	0.288794	-0.157519	0.437418	1	0.417427	0.338183	1	0.583586	0.279749	1	-0.395488	0.346241	1	2.97099	0.00148423	0.0118738	0.810269	0.208893	1	0.713808	0.237673	1
NTD7e	5'-nucleotidase (AMP), extracellular	12	818.155	0	12	827.071	12.2423	6	818.155	0	6	818.155	4.27642	12	818.155	12.2423	12	818.155	0	3	818.155	0	3	810.398	96.3242	3	818.155	0	3	612.063	0	3	727.015	0	3	658.038	0.084388	11	18.4367	0.0719859	0.154971	1.33679	0.0906451	0.634515	0.220662	0.412678	1	-0.118212	0.45295	1	0.164083	0.434833	1	-0.183387	0.427247	1	-1.18719	0.117577	0.70546	-1.77596	0.0378701	0.30296	0.260602	0.3972	1
RE1519X	RE1519X	12	491.142	0	12	517.565	26.4235	6	491.142	0	6	504.45	13.3083	12	505.724	14.5824	12	491.142	0	3	491.142	0	3	551.799	6.44926	3	491.142	0	3	529.082	0	3	532.663	0	3	534.832	22.3309	11	18.3762	0.073251	0.157628	2.16072	0.0153586	0.122869	0.378047	0.352698	0.705396	1.14202	0.126724	0.633618	1.50961	0.0655718	0.459002	-0.0675224	0.473083	0.705396	1.42762	0.0767011	0.460207	0.945314	0.172249	0.688998	0.848853	0.197982	0.688998
DM_Lcystin_c	Demand for L-Cystine	12	859.065	0	12	0	0	6	859.065	0	6	429.532	429.532	12	429.532	429.532	12	859.065	0	3	859.065	0	3	0	0	3	859.065	0	3	0	0	3	0	0	3	0	0	11	18.3565	0.0736695	0.158461	-0.79589	0.213048	1	0.324921	0.372621	1	-0.324921	0.372621	1	-0.397945	0.345335	1	0.79589	0.213048	1	-2.80112	0.0025463	0.0203704	-1.59178	0.0557172	0.39002	-0.79589	0.213048	1
CTPS2	CTP synthase (glutamine)	12	658.088	0	12	671.424	13.3354	6	658.088	0	6	658.088	32.8218	12	658.088	33.7118	12	658.088	0	3	658.088	0	3	707.926	15.2857	3	658.088	0	3	512.329	0	3	541.735	0	3	701.668	49.3546	11	18.3496	0.0738144	0.158706	1.00319	0.157885	0.947308	-0.362295	0.358566	1	0.275659	0.391405	1	-0.149514	0.440574	1	-0.27009	0.393546	1	0.212213	0.41597	1	-1.48549	0.0687067	0.480947	1.9678	0.0245458	0.196366
STS2	Steryl-sulfatase	12	0	0	12	223.41	223.41	6	0	0	6	223.41	223.41	12	0	0	12	0	0	3	0	0	3	0	0	3	0	0	3	495.928	0	3	446.82	0	3	0	0	11	18.3476	0.0738573	0.158731	0.862365	0.194243	0.971217	-0.815746	0.207323	0.971217	0.824333	0.204875	0.971217	-0.268174	0.394283	0.971217	-0.425924	0.335082	0.971217	1.10425	0.134743	0.808457	2.54503	0.00546346	0.0437077	-1.28303	0.0997407	0.698185
DOCOSCOAtxc	Transport of behenoylcoa into peroxisomes	12	606.062	0	12	606.062	3.56368	6	606.062	0	6	592.407	13.6545	12	606.062	1.56782	12	606.062	0	3	606.062	0	3	561.772	4.95662	3	606.062	0	3	515.996	0	3	563.555	0	3	585.184	19.7151	11	18.3219	0.0744055	0.15929	0.472657	0.318229	1	0.283535	0.388383	1	-0.338667	0.36743	1	-0.188098	0.4254	1	0.752392	0.225908	1	-1.2154	0.112106	0.784743	-2.16072	0.0153586	0.122869	-0.385842	0.349807	1
FAOXC22C20x	Fatty Acid Beta Oxidation (C22->C20), Peroxisomal	12	606.062	0	12	606.062	3.56368	6	606.062	0	6	592.407	13.6545	12	606.062	1.56782	12	606.062	0	3	606.062	0	3	561.772	4.95662	3	606.062	0	3	515.996	0	3	563.555	0	3	585.184	19.7151	11	18.3219	0.0744055	0.15929	0.472657	0.318229	1	0.283535	0.388383	1	-0.338667	0.36743	1	-0.188098	0.4254	1	0.752392	0.225908	1	-1.2154	0.112106	0.784743	-2.16072	0.0153586	0.122869	-0.385842	0.349807	1
HMR_3066	Acyl Coenzyme A Oxidase	12	606.062	0	12	606.062	3.56368	6	606.062	0	6	592.407	13.6545	12	606.062	1.56782	12	606.062	0	3	606.062	0	3	561.772	4.95662	3	606.062	0	3	515.996	0	3	563.555	0	3	585.184	19.7151	11	18.3219	0.0744055	0.15929	0.472657	0.318229	1	0.283535	0.388383	1	-0.338667	0.36743	1	-0.188098	0.4254	1	0.752392	0.225908	1	-1.2154	0.112106	0.784743	-2.16072	0.0153586	0.122869	-0.385842	0.349807	1
HMR_3067	Enoyl Coenzyme A Hydratase	12	606.062	0	12	606.062	3.56368	6	606.062	0	6	592.407	13.6545	12	606.062	1.56782	12	606.062	0	3	606.062	0	3	561.772	4.95662	3	606.062	0	3	515.996	0	3	563.555	0	3	585.184	19.7151	11	18.3219	0.0744055	0.15929	0.472657	0.318229	1	0.283535	0.388383	1	-0.338667	0.36743	1	-0.188098	0.4254	1	0.752392	0.225908	1	-1.2154	0.112106	0.784743	-2.16072	0.0153586	0.122869	-0.385842	0.349807	1
HMR_3068	3-Hydroxyacyl Coenzyme A Dehydrogenase	12	606.062	0	12	606.062	3.56368	6	606.062	0	6	592.407	13.6545	12	606.062	1.56782	12	606.062	0	3	606.062	0	3	561.772	4.95662	3	606.062	0	3	515.996	0	3	563.555	0	3	585.184	19.7151	11	18.3219	0.0744055	0.15929	0.472657	0.318229	1	0.283535	0.388383	1	-0.338667	0.36743	1	-0.188098	0.4254	1	0.752392	0.225908	1	-1.2154	0.112106	0.784743	-2.16072	0.0153586	0.122869	-0.385842	0.349807	1
HMR_3069	Acetyl Coenzyme A C-Acyltransferase	12	606.062	0	12	606.062	3.56368	6	606.062	0	6	592.407	13.6545	12	606.062	1.56782	12	606.062	0	3	606.062	0	3	561.772	4.95662	3	606.062	0	3	515.996	0	3	563.555	0	3	585.184	19.7151	11	18.3219	0.0744055	0.15929	0.472657	0.318229	1	0.283535	0.388383	1	-0.338667	0.36743	1	-0.188098	0.4254	1	0.752392	0.225908	1	-1.2154	0.112106	0.784743	-2.16072	0.0153586	0.122869	-0.385842	0.349807	1
RAI1	Retinal isomerase (11-cis)	12	1000	0	12	1000	0	6	1000	0	6	1000	0	12	1000	0	12	1000	0	3	1000	0	3	1000	0	3	1000	0	3	0	0	3	0	0	3	1000	0	11	18.3207	0.0744316	0.15929	-0.928941	0.17646	1	-0.379238	0.352255	1	-0.379238	0.352255	1	-1.85788	0.0315929	0.252743	0	0.5	1	-0.928941	0.17646	1	-1.85788	0.0315929	0.252743	0.928941	0.17646	1
RETI1	Retinol isomerase (11-cis)	12	1000	0	12	1000	0	6	1000	0	6	1000	0	12	1000	0	12	1000	0	3	1000	0	3	1000	0	3	1000	0	3	0	0	3	0	0	3	1000	0	11	18.3207	0.0744316	0.15929	-0.928941	0.17646	1	-0.379238	0.352255	1	-0.379238	0.352255	1	-1.85788	0.0315929	0.252743	0	0.5	1	-0.928941	0.17646	1	-1.85788	0.0315929	0.252743	0.928941	0.17646	1
r1961	Y+LAT2 Utilized transport	12	1000	0	12	500	500	6	1000	0	6	1000	0	12	1000	0	12	1000	0	3	1000	0	3	1000	0	3	1000	0	3	1000	0	3	1000	0	3	0	0	11	18.3207	0.0744316	0.15929	-1.39341	0.0817477	0.572234	1.13772	0.12762	0.765718	0.379238	0.352255	1	0	0.5	1	0.46447	0.321155	1	0	0.5	1	0	0.5	1	-2.78682	0.00266138	0.0212911
EX_fru_e	D-Fructose exchange	12	1000	0	12	1000	0	6	1000	0	6	1000	0	12	1000	0	12	1000	0	3	1000	0	3	0	0	3	1000	0	3	1000	0	3	1000	0	3	0	0	11	18.3207	0.0744316	0.15929	-0.928941	0.17646	1	0.379238	0.352255	1	-0.379238	0.352255	1	0.46447	0.321155	1	0.46447	0.321155	1	-1.85788	0.0315929	0.22115	0	0.5	1	-2.78682	0.00266138	0.0212911
DNDPt46m	DTTP transport via dUDP antiport	12	875.393	0	12	888.835	25.8041	6	875.393	0	6	875.393	20.5348	12	875.393	9.39507	12	875.393	0	3	875.393	0	3	936.895	60.0825	3	875.393	0	3	901.569	0	3	802.03	0	3	949.841	24.9121	11	18.3114	0.0746297	0.159378	1.50972	0.0655578	0.327789	-0.220543	0.412724	1	0.354444	0.361503	1	-0.255639	0.399115	1	0.188112	0.425395	1	2.27663	0.011404	0.0912322	1.85218	0.0320002	0.192001	2.10299	0.0177332	0.124132
DNDPt47m	Deoxynucleotide carrier (dttp), mitochondrial	12	875.393	0	12	888.835	25.8041	6	875.393	0	6	875.393	20.5348	12	875.393	9.39507	12	875.393	0	3	875.393	0	3	936.895	60.0825	3	875.393	0	3	901.569	0	3	802.03	0	3	949.841	24.9121	11	18.3114	0.0746297	0.159378	1.50972	0.0655578	0.327789	-0.220543	0.412724	1	0.354444	0.361503	1	-0.255639	0.399115	1	0.188112	0.425395	1	2.27663	0.011404	0.0912322	1.85218	0.0320002	0.192001	2.10299	0.0177332	0.124132
DNDPt4m	DATP transport via dUDP antiport	12	875.393	0	12	888.835	25.8041	6	875.393	0	6	875.393	20.5348	12	875.393	9.39507	12	875.393	0	3	875.393	0	3	936.895	60.0825	3	875.393	0	3	901.569	0	3	802.03	0	3	949.841	24.9121	11	18.3114	0.0746297	0.159378	1.50972	0.0655578	0.327789	-0.220543	0.412724	1	0.354444	0.361503	1	-0.255639	0.399115	1	0.188112	0.425395	1	2.27663	0.011404	0.0912322	1.85218	0.0320002	0.192001	2.10299	0.0177332	0.124132
DNDPt5m	DATP transport via dTDP antiport	12	875.393	0	12	888.835	25.8041	6	875.393	0	6	875.393	20.5348	12	875.393	9.39507	12	875.393	0	3	875.393	0	3	936.895	60.0825	3	875.393	0	3	901.569	0	3	802.03	0	3	949.841	24.9121	11	18.3114	0.0746297	0.159378	1.50972	0.0655578	0.327789	-0.220543	0.412724	1	0.354444	0.361503	1	-0.255639	0.399115	1	0.188112	0.425395	1	2.27663	0.011404	0.0912322	1.85218	0.0320002	0.192001	2.10299	0.0177332	0.124132
DNDPt7m	Deoxynucleotide carrier (datp), mitochondrial	12	875.393	0	12	888.835	25.8041	6	875.393	0	6	875.393	20.5348	12	875.393	9.39507	12	875.393	0	3	875.393	0	3	936.895	60.0825	3	875.393	0	3	901.569	0	3	802.03	0	3	949.841	24.9121	11	18.3114	0.0746297	0.159378	1.50972	0.0655578	0.327789	-0.220543	0.412724	1	0.354444	0.361503	1	-0.255639	0.399115	1	0.188112	0.425395	1	2.27663	0.011404	0.0912322	1.85218	0.0320002	0.192001	2.10299	0.0177332	0.124132
EX_hestratriol_e	4,17 dihydroxy estradiol exchange	12	220.778	0	12	245.972	21.47	6	220.778	0	6	225.444	4.66532	12	225.444	4.66532	12	220.778	0	3	220.778	0	3	252.696	7.18585	3	220.778	0	3	259.303	0	3	230.109	0	3	253.707	3.94381	11	18.3013	0.0748486	0.159643	1.41797	0.0780997	0.468598	-0.511938	0.304347	0.999067	0.0315039	0.487434	0.999067	0.188098	0.4254	0.999067	-0.675224	0.249767	0.999067	1.31186	0.0947831	0.473915	2.06426	0.0194967	0.155974	1.52408	0.0637447	0.446213
HESTRATRIOLte	Hydroxylated estrogen derivative transport	12	220.778	0	12	245.972	21.47	6	220.778	0	6	225.444	4.66532	12	225.444	4.66532	12	220.778	0	3	220.778	0	3	252.696	7.18585	3	220.778	0	3	259.303	0	3	230.109	0	3	253.707	3.94381	11	18.3013	0.0748486	0.159643	1.41797	0.0780997	0.468598	-0.511938	0.304347	0.999067	0.0315039	0.487434	0.999067	0.188098	0.4254	0.999067	-0.675224	0.249767	0.999067	1.31186	0.0947831	0.473915	2.06426	0.0194967	0.155974	1.52408	0.0637447	0.446213
P4501B1r	Cytochrome P450 1B1	12	220.778	0	12	245.972	21.47	6	220.778	0	6	225.444	4.66532	12	225.444	4.66532	12	220.778	0	3	220.778	0	3	252.696	7.18585	3	220.778	0	3	259.303	0	3	230.109	0	3	253.707	3.94381	11	18.3013	0.0748486	0.159643	1.41797	0.0780997	0.468598	-0.511938	0.304347	0.999067	0.0315039	0.487434	0.999067	0.188098	0.4254	0.999067	-0.675224	0.249767	0.999067	1.31186	0.0947831	0.473915	2.06426	0.0194967	0.155974	1.52408	0.0637447	0.446213
LCYSTCBOXL	3-Sulfoalanine carboxy-lyase	12	778.702	0	12	778.702	195.063	6	778.702	0	6	778.702	44.2473	12	778.702	76.3237	12	778.702	0	3	778.702	0	3	477.115	15.1716	3	778.702	0	3	484.947	0	3	420.034	0	3	1000	0	11	18.2904	0.075083	0.160076	1.31205	0.094751	0.663257	0.157542	0.437409	1	0.512012	0.304321	1	-0.294247	0.384284	1	0.144712	0.442469	1	-0.926156	0.177183	1	-0.540258	0.29451	1	3.20296	0.000680125	0.005441
DM_lca3s_c	DM lca3s(c)	12	470.804	0	12	235.402	235.402	6	470.804	0	6	470.804	7.09325	12	235.402	235.402	12	470.804	0	3	470.804	0	3	0	0	3	470.804	0	3	0	0	3	0	0	3	0	0	11	18.2709	0.0755042	0.160906	-1.36116	0.0867314	0.488356	-0.673441	0.250334	0.920092	-0.318128	0.375194	0.920092	-1.56356	0.05896	0.47168	0.151802	0.439671	0.920092	-1.47754	0.0697651	0.488356	-1.47754	0.0697651	0.488356	-0.738771	0.230023	0.920092
r2061	Amino Acid-Polyamine-Organocation (APC) TCDB:2.A.3.8.15	12	1000	0	12	500	500	6	1000	0	6	1000	0	12	1000	0	12	1000	0	3	1000	0	3	0	0	3	1000	0	3	0	0	3	0	0	3	0	0	11	18.2608	0.0757239	0.161307	-1.6675	0.0477075	0.38166	0	0.5	1	-0.680754	0.248014	1	-1.25062	0.105536	0.633214	0	0.5	1	-0.83375	0.202211	1	-1.6675	0.0477075	0.38166	-0.83375	0.202211	1
r2038	Amino Acid-Polyamine-Organocation (APC) TCDB:2.A.3.8.15	12	1000	0	12	500	500	6	1000	0	6	1000	0	12	500	500	12	1000	0	3	1000	0	3	0	0	3	1000	0	3	0	0	3	0	0	3	0	0	11	18.2591	0.0757602	0.161316	-1.65774	0.0486847	0.389477	0	0.5	1	0	0.5	1	-1.65774	0.0486847	0.389477	-0.414436	0.339277	1	-0.828872	0.203589	1	-1.65774	0.0486847	0.389477	-0.828872	0.203589	1
EX_asncyscys_e	Exchange of AsnCysCys	12	835.5	0	12	835.5	7.28986	6	835.5	0	6	835.5	3.89895	12	835.5	8.46038	12	835.5	0	3	835.5	0	3	844.332	22.375	3	835.5	0	3	730.228	0	3	741.894	0	3	881.427	29.6769	11	18.2343	0.0763017	0.162401	0.887437	0.187422	1	-0.0945117	0.462351	1	0.401675	0.343962	1	0.0916375	0.463493	1	-0.173629	0.431079	1	-0.0385842	0.484611	1	-1.60125	0.0546613	0.382629	2.14142	0.0161199	0.128959
ADPT	Adenine phosphoribosyltransferase	12	947.309	0	12	953.305	5.99615	6	947.309	0	6	958.645	11.336	12	947.309	7.99945	12	947.309	0	3	947.309	0	3	1000	0	3	947.309	0	3	991.857	0	3	1000	0	3	964.306	2.39279	11	18.1878	0.0773251	0.164373	0.67593	0.249543	0.99817	0.630737	0.264106	0.99817	1.00129	0.158342	0.950053	0.922162	0.178222	0.950053	-0.0386246	0.484595	0.99817	2.80028	0.0025529	0.0204232	1.33255	0.0913401	0.639381	-0.0772491	0.469213	0.99817
GUAPRT	Guanine phosphoribosyltransferase	12	947.309	0	12	953.305	5.99615	6	947.309	0	6	958.645	11.336	12	947.309	7.99945	12	947.309	0	3	947.309	0	3	1000	0	3	947.309	0	3	991.857	0	3	1000	0	3	964.306	2.39279	11	18.1878	0.0773251	0.164373	0.67593	0.249543	0.99817	0.630737	0.264106	0.99817	1.00129	0.158342	0.950053	0.922162	0.178222	0.950053	-0.0386246	0.484595	0.99817	2.80028	0.0025529	0.0204232	1.33255	0.0913401	0.639381	-0.0772491	0.469213	0.99817
HXPRT	Hypoxanthine phosphoribosyltransferase (Hypoxanthine)	12	947.309	0	12	953.305	5.99615	6	947.309	0	6	958.645	11.336	12	947.309	7.99945	12	947.309	0	3	947.309	0	3	1000	0	3	947.309	0	3	991.857	0	3	1000	0	3	964.306	2.39279	11	18.1878	0.0773251	0.164373	0.67593	0.249543	0.99817	0.630737	0.264106	0.99817	1.00129	0.158342	0.950053	0.922162	0.178222	0.950053	-0.0386246	0.484595	0.99817	2.80028	0.0025529	0.0204232	1.33255	0.0913401	0.639381	-0.0772491	0.469213	0.99817
R_group_phosphotase_1	R group phosphotase 1	12	0	0	12	0	0	6	0	0	6	461.41	461.41	12	0	0	12	0	0	3	0	0	3	985.521	14.479	3	0	0	3	983.369	0	3	922.82	0	3	951.926	48.0741	11	18.1719	0.0776763	0.164981	1.09255	0.137295	0.756163	-0.269303	0.393848	0.866718	1.23711	0.108023	0.756163	1.04617	0.147741	0.756163	-0.200988	0.420354	0.866718	1.22654	0.109997	0.756163	2.24695	0.0123217	0.0985737	0.556583	0.288906	0.866718
RTOTALt	RTOTAL transport	12	0	0	12	0	0	6	0	0	6	461.41	461.41	12	0	0	12	0	0	3	0	0	3	985.521	14.479	3	0	0	3	983.369	0	3	922.82	0	3	951.926	48.0741	11	18.1719	0.0776763	0.164981	1.09255	0.137295	0.756163	-0.269303	0.393848	0.866718	1.23711	0.108023	0.756163	1.04617	0.147741	0.756163	-0.200988	0.420354	0.866718	1.22654	0.109997	0.756163	2.24695	0.0123217	0.0985737	0.556583	0.288906	0.866718
EX_HC00250_e	Exchange of hydrosulfide	12	0	0	12	0	0	6	0	0	6	0	0	12	0	0	12	0	0	3	0	0	3	0	0	3	0	0	3	956.729	0	3	996.049	0	3	0	0	11	18.1567	0.078016	0.165564	0	0.5	1	0.428993	0.333964	1	0.428993	0.333964	1	1.05081	0.146672	1	0	0.5	1	0	0.5	1	1.54995	0.0605767	0.484614	-0.893192	0.185877	1
r0940	Free diffusion	12	0	0	12	0	0	6	0	0	6	0	0	12	0	0	12	0	0	3	0	0	3	0	0	3	0	0	3	956.729	0	3	996.049	0	3	0	0	11	18.1567	0.078016	0.165564	0	0.5	1	0.428993	0.333964	1	0.428993	0.333964	1	1.05081	0.146672	1	0	0.5	1	0	0.5	1	1.54995	0.0605767	0.484614	-0.893192	0.185877	1
HMR_0847	Exo-Alpha-Sialidase	12	928.786	0	12	928.786	24.1807	6	928.786	0	6	928.786	10.8344	12	928.786	10.8344	12	928.786	0	3	928.786	0	3	973.408	8.01002	3	928.786	0	3	324.034	0	3	907.117	0	3	333.333	190.476	11	18.1526	0.0781065	0.165686	0.434101	0.332108	1	-0.630119	0.264308	1	-0.252048	0.400502	1	-0.0723501	0.471162	1	0.646328	0.259033	1	2.23803	0.0126095	0.100876	-1.54347	0.0613584	0.429509	-0.0675268	0.473081	1
r2069	Amino Acid-Polyamine-Organocation (APC) TCDB:2.A.3.8.15	12	0	0	12	0	0	6	0	0	6	0	0	12	0	0	12	0	0	3	0	0	3	1000	0	3	0	0	3	0	0	3	1000	0	3	0	0	11	18.1449	0.0782786	0.165982	0	0.5	1	0	0.5	1	0	0.5	1	0.962731	0.167841	1	-0.481366	0.315128	1	1.92546	0.0270857	0.216686	-0.962731	0.167841	1	-1.92546	0.0270857	0.216686
ACNAMt2	N-acetylneuraminate proton symport	12	928.786	0	12	930.081	13.3463	6	928.786	0	6	928.786	14.3395	12	928.786	35.6069	12	928.786	0	3	928.786	0	3	973.408	8.01002	3	928.786	0	3	1000	0	3	1000	0	3	1000	0	11	18.1408	0.07837	0.166106	0.554288	0.289691	1	0.313626	0.376903	1	0.0674891	0.473096	1	0.977297	0.164211	1	-0.0388974	0.484486	1	0.865467	0.193391	1	1.73093	0.0417317	0.333854	0.865467	0.193391	1
EX_dgchol_e	Chenodeoxyglycocholate exchange	12	0	0	12	500	500	6	0	0	6	500	500	12	500	500	12	0	0	3	0	0	3	1000	0	3	0	0	3	1000	0	3	1000	0	3	1000	0	11	18.1372	0.078451	0.166209	1.22332	0.110604	0.663627	0.332946	0.369588	0.68344	0.998837	0.158937	0.663627	1.22332	0.110604	0.663627	-0.407773	0.34172	0.68344	1.63109	0.0514353	0.411483	1.63109	0.0514353	0.411483	0.815547	0.20738	0.663627
r2004	Amino Acid-Polyamine-Organocation (APC) TCDB:2.A.3.8.15	12	0	0	12	0	0	6	0	0	6	0	0	12	0	0	12	0	0	3	0	0	3	0	0	3	0	0	3	0	0	3	0	0	3	1000	0	11	18.1176	0.0788906	0.166931	1.81993	0.0343851	0.240696	0.495321	0.310187	1	-0.495321	0.310187	1	-0.606642	0.272044	1	0	0.5	1	1.21328	0.112511	0.675063	0	0.5	1	2.42657	0.00762118	0.0609695
RETINALt	Transport of Retinal	12	0	0	12	0	0	6	0	0	6	0	0	12	0	0	12	0	0	3	0	0	3	0	0	3	0	0	3	0	0	3	0	0	3	1000	0	11	18.1176	0.0788906	0.166931	1.21328	0.112511	0.787574	-0.990642	0.16093	0.80465	-0.990642	0.16093	0.80465	-1.21328	0.112511	0.787574	0	0.5	1	0	0.5	1	0	0.5	1	2.42657	0.00762118	0.0609695
EX_retinal_e	Exchange of Retinal	12	0	0	12	0	0	6	0	0	6	0	0	12	0	0	12	0	0	3	0	0	3	0	0	3	0	0	3	0	0	3	0	0	3	1000	0	11	18.1176	0.0788906	0.166931	1.21328	0.112511	0.787574	-0.990642	0.16093	0.80465	-0.990642	0.16093	0.80465	-1.21328	0.112511	0.787574	0	0.5	1	0	0.5	1	0	0.5	1	2.42657	0.00762118	0.0609695
ATPasel_1	V-Type ATPase, H+ Transporting, Lysosomal	12	837.584	0	12	837.584	27.2848	6	837.584	0	6	837.584	11.8403	12	837.584	35.4541	12	837.584	0	3	837.584	0	3	804.435	17.9854	3	837.584	0	3	914.567	0	3	753.243	0	3	925.378	36.5351	11	18.0973	0.0793503	0.167834	0.106107	0.457749	1	-0.56707	0.285333	1	-0.0393799	0.484294	1	-0.274913	0.391692	1	0.00964606	0.496152	1	-1.00319	0.157885	0.947308	2.23789	0.0126143	0.0882999	3.04815	0.00115126	0.00921008
EX_dchac_e	Exchange reaction for deoxycholic acid	12	0	0	12	0	0	6	0	0	6	0	0	12	0	0	12	0	0	3	0	0	3	0	0	3	0	0	3	1000	0	3	0	0	3	1000	0	11	18.0651	0.0800818	0.16924	0.472481	0.318292	1	-0.385779	0.34983	1	0.385779	0.34983	1	-0.472481	0.318292	1	-0.944962	0.172339	1	0.944962	0.172339	1	2.83489	0.00229211	0.0183369	1.88992	0.0293841	0.205689
C04483t2	Transport of Deoxycholate, Antiport with Bicarbonate	12	0	0	12	0	0	6	0	0	6	0	0	12	0	0	12	0	0	3	0	0	3	0	0	3	0	0	3	1000	0	3	0	0	3	1000	0	11	18.0651	0.0800818	0.16924	0.472481	0.318292	1	-0.385779	0.34983	1	0.385779	0.34983	1	-0.472481	0.318292	1	-0.944962	0.172339	1	0.944962	0.172339	1	2.83489	0.00229211	0.0183369	1.88992	0.0293841	0.205689
HMR_0843	Ganglioside Galactosyltransferase	12	776.077	0	12	862.536	86.4589	6	776.077	0	6	864.898	88.8211	12	883.153	107.076	12	776.077	0	3	776.077	0	3	992.941	7.05884	3	776.077	0	3	1000	0	3	990.23	0	3	985.135	14.8645	11	18.0485	0.080461	0.16997	0.995567	0.15973	0.882909	-0.169678	0.432632	1	0.280166	0.389675	1	1.04873	0.147152	0.882909	-0.372129	0.354898	1	1.73016	0.0418008	0.292606	2.27144	0.0115602	0.0924816	0.705596	0.24022	0.960879
SK_glygn2_c	Sink glygn2[c]	12	-487.593	0	12	-477.396	10.1974	6	-487.593	0	6	-470.116	17.4773	12	-465.999	21.5939	12	-487.593	0	3	-487.593	0	3	-437.806	58.3559	3	-487.593	0	3	-513.043	0	3	-347.622	0	3	-515.177	35.808	11	18.0195	0.0811291	0.171287	0.163983	0.434872	1	-0.173271	0.431219	1	0.291411	0.385369	1	0.535356	0.296202	1	-0.897083	0.184837	0.924186	1.40832	0.0795175	0.477105	-2.08355	0.0186006	0.148805	-2.06426	0.0194967	0.148805
r2018	Amino Acid-Polyamine-Organocation (APC) TCDB:2.A.3.8.15	12	1000	0	12	1000	0	6	1000	0	6	500	500	12	1000	0	12	1000	0	3	1000	0	3	0	0	3	1000	0	3	0	0	3	0	0	3	0	0	11	18.0185	0.0811519	0.171287	0.82102	0.205817	1	0.33518	0.368745	1	-0.33518	0.368745	1	0	0.5	1	1.23153	0.109062	0.654374	-1.64204	0.0502908	0.402327	-1.64204	0.0502908	0.402327	-0.82102	0.205817	1
HEXGLYc	Formation of Hexanoyl-Glycine	12	968.182	0	12	999.335	0.664883	6	968.182	0	6	978.521	10.3392	12	973.634	5.45165	12	968.182	0	3	968.182	0	3	994.973	5.0266	3	968.182	0	3	941.741	0	3	998.67	0	3	981.391	3.94786	11	17.9734	0.082199	0.173281	1.72738	0.0420499	0.294349	-0.825695	0.204488	1	0.636062	0.262368	1	0.8274	0.204005	1	-0.672565	0.250612	1	0.116126	0.453776	1	-1.89673	0.0289319	0.231455	0.0193544	0.492279	1
HEXGLYte	Transport of Hexanoyl-Glycine	12	968.182	0	12	999.335	0.664883	6	968.182	0	6	978.521	10.3392	12	973.634	5.45165	12	968.182	0	3	968.182	0	3	994.973	5.0266	3	968.182	0	3	941.741	0	3	998.67	0	3	981.391	3.94786	11	17.9734	0.082199	0.173281	1.72738	0.0420499	0.294349	-0.825695	0.204488	1	0.636062	0.262368	1	0.8274	0.204005	1	-0.672565	0.250612	1	0.116126	0.453776	1	-1.89673	0.0289319	0.231455	0.0193544	0.492279	1
EX_hexgly_e	Exchange of Hexanoyl-Glycine	12	968.182	0	12	999.335	0.664883	6	968.182	0	6	978.521	10.3392	12	973.634	5.45165	12	968.182	0	3	968.182	0	3	994.973	5.0266	3	968.182	0	3	941.741	0	3	998.67	0	3	981.391	3.94786	11	17.9734	0.082199	0.173281	1.72738	0.0420499	0.294349	-0.825695	0.204488	1	0.636062	0.262368	1	0.8274	0.204005	1	-0.672565	0.250612	1	0.116126	0.453776	1	-1.89673	0.0289319	0.231455	0.0193544	0.492279	1
r1367	Vesicular transport	12	0	0	12	0	0	6	0	0	6	0	0	12	0	0	12	0	0	3	0	0	3	0	0	3	0	0	3	0	0	3	0	0	3	0	0	11	17.9132	0.0836168	0.175831	3.04442	0.00116563	0.00932505	0	0.5	1	0	0.5	1	0	0.5	1	0.761106	0.223297	1	-1.52221	0.063978	0.447846	0	0.5	1	0	0.5	1
r1368	Vesicular transport	12	0	0	12	0	0	6	0	0	6	0	0	12	0	0	12	0	0	3	0	0	3	0	0	3	0	0	3	0	0	3	0	0	3	0	0	11	17.9132	0.0836168	0.175831	3.04442	0.00116563	0.00932505	0	0.5	1	0	0.5	1	0	0.5	1	0.761106	0.223297	1	-1.52221	0.063978	0.447846	0	0.5	1	0	0.5	1
r1884	Y+LAT2 Utilized transport	12	0	0	12	0	0	6	0	0	6	0	0	12	0	0	12	0	0	3	0	0	3	1000	0	3	0	0	3	0	0	3	0	0	3	0	0	11	17.9132	0.0836168	0.175831	0	0.5	1	-0.62144	0.267155	1	0.62144	0.267155	1	0	0.5	1	-0.761106	0.223297	1	3.04442	0.00116563	0.00932505	0	0.5	1	0	0.5	1
FACOAE60	Fatty-acid-CoA thioesterase (hexanoate)	12	1000	0	12	1000	0	6	1000	0	6	1000	0	12	1000	0	12	1000	0	3	1000	0	3	1000	0	3	1000	0	3	1000	0	3	1000	0	3	0	0	11	17.9132	0.0836168	0.175831	0	0.5	1	0.62144	0.267155	1	-0.62144	0.267155	1	0	0.5	1	0.761106	0.223297	1	0	0.5	1	0	0.5	1	-3.04442	0.00116563	0.00932505
HXCOAx	Acylcoa Hydrolase, Peroxisome	12	1000	0	12	1000	0	6	1000	0	6	1000	0	12	1000	0	12	1000	0	3	1000	0	3	1000	0	3	1000	0	3	1000	0	3	1000	0	3	0	0	11	17.9132	0.0836168	0.175831	0	0.5	1	0.62144	0.267155	1	-0.62144	0.267155	1	0	0.5	1	0.761106	0.223297	1	0	0.5	1	0	0.5	1	-3.04442	0.00116563	0.00932505
HXAt2	Transport of Hexanoate (N-C6:0), Peroxisome	12	1000	0	12	1000	0	6	1000	0	6	1000	0	12	1000	0	12	1000	0	3	1000	0	3	1000	0	3	1000	0	3	1000	0	3	1000	0	3	0	0	11	17.9132	0.0836168	0.175831	0	0.5	1	0.62144	0.267155	1	-0.62144	0.267155	1	0	0.5	1	0.761106	0.223297	1	0	0.5	1	0	0.5	1	-3.04442	0.00116563	0.00932505
EX_HC02220_e	Sulfochenodeoxycholate exchange	12	0	0	12	0	0	6	0	0	6	242.765	242.765	12	500	500	12	0	0	3	0	0	3	1000	0	3	0	0	3	0	0	3	1000	0	3	499.297	16.3342	11	17.8944	0.0840642	0.176699	0.0106585	0.495748	0.943729	0.509104	0.30534	0.943729	1.02256	0.153258	0.91955	1.51884	0.064402	0.515216	-0.719448	0.235932	0.943729	1.48153	0.0692326	0.515216	-0.895314	0.18531	0.926549	0.362389	0.358531	0.943729
SMVLAChep	Conversion of open acid form to lactone form of simvastatin	12	0	0	12	0	0	6	0	0	6	0	0	12	0	0	12	0	0	3	0	0	3	0	0	3	0	0	3	972.103	0	3	907.117	0	3	0	0	11	17.89	0.0841673	0.176842	-0.767793	0.221305	1	-0.719774	0.235832	1	-0.719774	0.235832	1	0.0284368	0.488657	1	-0.784855	0.216269	1	1.1261	0.130062	0.910437	2.45694	0.00700637	0.056051	-0.625609	0.265786	1
DM_dttp_m	DTTP demand	12	381.729	0	12	190.864	190.864	6	381.729	0	6	381.729	11.2153	12	381.729	16.423	12	381.729	0	3	381.729	0	3	0	0	3	381.729	0	3	0	0	3	0	0	3	0	0	11	17.8733	0.084567	0.177535	-1.49497	0.0674615	0.539692	0.110594	0.455969	0.927808	-0.462858	0.321733	0.927808	-1.12875	0.129502	0.647508	-0.6321	0.263661	0.927808	-1.46487	0.0714786	0.539692	-1.46487	0.0714786	0.539692	-0.732433	0.231952	0.927808
RE0453M	Nucleoside-Diphosphate Kinase	12	381.729	0	12	190.864	190.864	6	381.729	0	6	381.729	11.2153	12	381.729	16.423	12	381.729	0	3	381.729	0	3	0	0	3	381.729	0	3	0	0	3	0	0	3	0	0	11	17.8733	0.084567	0.177535	-1.49497	0.0674615	0.539692	0.110594	0.455969	0.927808	-0.462858	0.321733	0.927808	-1.12875	0.129502	0.647508	-0.6321	0.263661	0.927808	-1.46487	0.0714786	0.539692	-1.46487	0.0714786	0.539692	-0.732433	0.231952	0.927808
ESTRONEGLCt	ABC transporter	12	200.564	0	12	217.834	17.2693	6	200.564	0	6	200.756	0.191984	12	200.756	0.191984	12	200.564	0	3	200.564	0	3	230.329	9.60549	3	200.564	0	3	231.244	0	3	200.948	0	3	228.218	4.42457	11	17.8531	0.0850514	0.17833	1.38903	0.0824115	0.494469	-0.52769	0.298857	0.938802	0.126016	0.44986	0.938802	0.15916	0.436771	0.938802	-0.723454	0.2347	0.938802	1.35045	0.0884362	0.494469	1.9485	0.0256774	0.205419	1.52408	0.0637447	0.446213
EX_estroneglc_e	Estrone glucuronide exchange	12	200.564	0	12	217.834	17.2693	6	200.564	0	6	200.756	0.191984	12	200.756	0.191984	12	200.564	0	3	200.564	0	3	230.329	9.60549	3	200.564	0	3	231.244	0	3	200.948	0	3	228.218	4.42457	11	17.8531	0.0850514	0.17833	1.38903	0.0824115	0.494469	-0.52769	0.298857	0.938802	0.126016	0.44986	0.938802	0.15916	0.436771	0.938802	-0.723454	0.2347	0.938802	1.35045	0.0884362	0.494469	1.9485	0.0256774	0.205419	1.52408	0.0637447	0.446213
UGT1A1r	UDP-glucuronosyltransferase 1-10 precursor, microsomal	12	200.564	0	12	217.834	17.2693	6	200.564	0	6	200.756	0.191984	12	200.756	0.191984	12	200.564	0	3	200.564	0	3	230.329	9.60549	3	200.564	0	3	231.244	0	3	200.948	0	3	228.218	4.42457	11	17.8531	0.0850514	0.17833	1.38903	0.0824115	0.494469	-0.52769	0.298857	0.938802	0.126016	0.44986	0.938802	0.15916	0.436771	0.938802	-0.723454	0.2347	0.938802	1.35045	0.0884362	0.494469	1.9485	0.0256774	0.205419	1.52408	0.0637447	0.446213
STS1r	Steryl-sulfatase	12	0	0	12	0	0	6	0	0	6	0	0	12	0	0	12	0	0	3	0	0	3	242.123	242.123	3	0	0	3	0	0	3	0	0	3	505.362	64.2106	11	17.8501	0.085124	0.178409	-0.999204	0.158848	0.794239	-0.356933	0.360571	1	-0.322939	0.373371	1	-0.402457	0.343674	1	-1.51962	0.0643029	0.45012	1.13798	0.127564	0.765383	0	0.5	1	2.47026	0.00675084	0.0540067
FAOXC185C164m	Fatty Acid Beta Oxidation (C18:5->C16:4), Mitochondrial	12	534.585	0	12	550.264	15.6798	6	534.585	0	6	545.817	11.2323	12	545.817	11.2323	12	534.585	0	3	534.585	0	3	655.25	0.031372	3	534.585	0	3	639.693	0	3	557.049	0	3	583.567	35.0422	11	17.8226	0.0857887	0.179579	0.530533	0.297871	1	-0.417427	0.338183	1	0.472558	0.318264	1	0.448542	0.326881	1	-0.945314	0.172249	1	1.65912	0.0485456	0.339819	2.25718	0.0119985	0.095988	0.771685	0.220151	1
FAOXC185m	Isomerization (C18:5), Mitochondrial	12	534.585	0	12	550.264	15.6798	6	534.585	0	6	545.817	11.2323	12	545.817	11.2323	12	534.585	0	3	534.585	0	3	655.25	0.031372	3	534.585	0	3	639.693	0	3	557.049	0	3	583.567	35.0422	11	17.8226	0.0857887	0.179579	0.530533	0.297871	1	-0.417427	0.338183	1	0.472558	0.318264	1	0.448542	0.326881	1	-0.945314	0.172249	1	1.65912	0.0485456	0.339819	2.25718	0.0119985	0.095988	0.771685	0.220151	1
FAOXC205C185m	Fatty Acid Beta Oxidation (C20:5->C18:5), Mitochondrial	12	534.585	0	12	550.264	15.6798	6	534.585	0	6	545.817	11.2323	12	545.817	11.2323	12	534.585	0	3	534.585	0	3	655.25	0.031372	3	534.585	0	3	639.693	0	3	557.049	0	3	583.567	35.0422	11	17.8226	0.0857887	0.179579	0.530533	0.297871	1	-0.417427	0.338183	1	0.472558	0.318264	1	0.448542	0.326881	1	-0.945314	0.172249	1	1.65912	0.0485456	0.339819	2.25718	0.0119985	0.095988	0.771685	0.220151	1
VALt4	L-valine transport in via sodium symport	12	0	0	12	0	0	6	0	0	6	0	0	12	0	0	12	0	0	3	0	0	3	0	0	3	0	0	3	0	0	3	0	0	3	0	0	11	17.8193	0.0858704	0.17964	-0.919478	0.178923	1	-0.75075	0.226401	1	2.25225	0.0121532	0.0972256	-0.919478	0.178923	1	-0.919478	0.178923	1	1.83896	0.0329609	0.230726	0	0.5	1	0	0.5	1
GPAM_hs_1	Glycerol-3-Phosphate Acyltransferase	12	465.479	0	12	475.82	33.7509	6	465.479	0	6	465.479	8.98808	12	465.479	23.4101	12	465.479	0	3	465.479	0	3	488.67	14.5477	3	465.479	0	3	463.957	0	3	418.659	0	3	418.571	50.1883	11	17.8176	0.0859107	0.17964	0.607702	0.271693	1	-0.874233	0.190996	1	-0.189023	0.425037	1	-0.737923	0.230281	1	-0.530533	0.297871	1	0.655932	0.255934	1	-0.675224	0.249767	1	0.250797	0.400985	1
HMR_3428	Enoyl Coenzyme A Hydratase	12	548.915	0	12	550.801	2.53335	6	548.915	0	6	548.915	0.646975	12	548.915	0.646975	12	548.915	0	3	548.915	0	3	590.443	17.2091	3	548.915	0	3	560.086	0	3	547.621	0	3	562.299	0.436122	11	17.817	0.0859242	0.17964	1.14788	0.125509	0.712337	-1.1814	0.118723	0.712337	0.228403	0.409666	1	-0.00482303	0.498076	1	-0.0289382	0.488457	1	-0.0192921	0.492304	1	2.16072	0.0153586	0.10751	2.60444	0.00460129	0.0368103
EX_peole_hs_e	Exchange of 1-Oleoylglycerophosphoethanolamine (Delta 9)	12	0	0	12	370.511	29.1659	6	0	0	6	193.267	193.267	12	0	0	12	0	0	3	0	0	3	389.248	3.60828	3	0	0	3	357.453	0	3	406.289	0	3	405.692	17.6592	11	17.7943	0.0864772	0.180722	1.19839	0.115383	0.807682	0.124315	0.450533	1	1.05467	0.145788	0.874726	0.780916	0.217426	1	-0.500965	0.308198	1	1.8467	0.0323957	0.259165	0.628662	0.264785	1	0.776005	0.218873	1
PHETA1m	L-Phenylalanine:2-oxoglutarate aminotransferase, mitochondria	12	1000	0	12	1000	0	6	1000	0	6	1000	0	12	500	500	12	1000	0	3	1000	0	3	0	0	3	1000	0	3	0	0	3	0	0	3	0	0	11	17.7692	0.0870921	0.181707	-0.430228	0.333515	1	0	0.5	1	-0.702559	0.241165	1	-1.72091	0.0426334	0.341067	0.430228	0.333515	1	-0.860456	0.194769	1	-1.72091	0.0426334	0.341067	0	0.5	1
r1456	Transport reaction	12	0	0	12	0	0	6	0	0	6	0	0	12	500	500	12	0	0	3	0	0	3	1000	0	3	0	0	3	1000	0	3	1000	0	3	1000	0	11	17.7692	0.0870921	0.181707	0.430228	0.333515	1	0	0.5	1	0.702559	0.241165	1	1.72091	0.0426334	0.341067	-0.430228	0.333515	1	0.860456	0.194769	1	1.72091	0.0426334	0.341067	0	0.5	1
DM_ascb__L_c	Demand for Ascorbic Acid	12	0	0	12	0	0	6	0	0	6	0	0	12	0	0	12	0	0	3	0	0	3	0	0	3	0	0	3	1000	0	3	1000	0	3	1000	0	11	17.7692	0.0870921	0.181707	0.860456	0.194769	1	0.702559	0.241165	1	0.702559	0.241165	1	0.860456	0.194769	1	0	0.5	1	-0.860456	0.194769	1	1.72091	0.0426334	0.341067	0.860456	0.194769	1
PHPYRtm	Transport of Phenylpyruvate via Proton Symport, Mitochondrial	12	1000	0	12	1000	0	6	1000	0	6	1000	0	12	500	500	12	1000	0	3	1000	0	3	0	0	3	1000	0	3	0	0	3	0	0	3	0	0	11	17.7692	0.0870921	0.181707	-0.430228	0.333515	1	0	0.5	1	-0.702559	0.241165	1	-1.72091	0.0426334	0.341067	0.430228	0.333515	1	-0.860456	0.194769	1	-1.72091	0.0426334	0.341067	0	0.5	1
3SALATAim	3-sulfino-alanine transaminase (irreversible), mitochondrial	12	1000	0	12	1000	0	6	1000	0	6	1000	0	12	1000	0	12	1000	0	3	1000	0	3	711.338	27.5988	3	1000	0	3	996.622	0	3	1000	0	3	726.764	54.4944	11	17.7528	0.0874973	0.182403	-0.493765	0.310736	0.621472	1.49215	0.0678303	0.406982	-0.27804	0.390491	0.621472	1.39616	0.0813325	0.406982	0.97618	0.164488	0.493463	-1.16915	0.121173	0.48469	-2.00911	0.0222625	0.1781	-1.83885	0.0329686	0.23078
3SPYRSPm	3-sulfinopyruvate hydrolase (spotaneous reaction), mitochondrial	12	1000	0	12	1000	0	6	1000	0	6	1000	0	12	1000	0	12	1000	0	3	1000	0	3	711.338	27.5988	3	1000	0	3	996.622	0	3	1000	0	3	726.764	54.4944	11	17.7528	0.0874973	0.182403	-0.493765	0.310736	0.621472	1.49215	0.0678303	0.406982	-0.27804	0.390491	0.621472	1.39616	0.0813325	0.406982	0.97618	0.164488	0.493463	-1.16915	0.121173	0.48469	-2.00911	0.0222625	0.1781	-1.83885	0.0329686	0.23078
r1986	Y+LAT2 Utilized transport	12	1000	0	12	0	0	6	1000	0	6	500	500	12	1000	0	12	1000	0	3	1000	0	3	0	0	3	1000	0	3	0	0	3	0	0	3	0	0	11	17.7477	0.0876229	0.18259	-1.22048	0.111141	0.666843	0	0.5	1	-0.664348	0.253234	1	-0.406828	0.342067	1	0.406828	0.342067	1	-2.44097	0.00732394	0.0585915	-1.62731	0.0518353	0.362847	-0.813657	0.207921	1
2MCITt	2-methylcitrate transport via diffusion	12	0	0	12	0	0	6	0	0	6	0	0	12	0	0	12	0	0	3	0	0	3	0	0	3	0	0	3	0	0	3	0	0	3	0	0	11	17.7303	0.0880542	0.182663	0	0.5	1	2.09532	0.0180714	0.1265	0	0.5	1	0	0.5	1	0	0.5	1	2.56623	0.00514056	0.0411245	0	0.5	1	0	0.5	1
EX_2mcit_e	2-Methylcitrate exchange	12	0	0	12	0	0	6	0	0	6	0	0	12	0	0	12	0	0	3	0	0	3	0	0	3	0	0	3	0	0	3	0	0	3	0	0	11	17.7303	0.0880542	0.182663	0	0.5	1	2.09532	0.0180714	0.1265	0	0.5	1	0	0.5	1	0	0.5	1	2.56623	0.00514056	0.0411245	0	0.5	1	0	0.5	1
MCITS	2-methylcitrate synthase	12	0	0	12	0	0	6	0	0	6	0	0	12	0	0	12	0	0	3	0	0	3	0	0	3	0	0	3	0	0	3	0	0	3	0	0	11	17.7303	0.0880542	0.182663	0	0.5	1	2.09532	0.0180714	0.1265	0	0.5	1	0	0.5	1	0	0.5	1	2.56623	0.00514056	0.0411245	0	0.5	1	0	0.5	1
NCNt	Na+/Ca2+-NH4+ exchange	12	1000	0	12	1000	0	6	1000	0	6	1000	0	12	1000	0	12	1000	0	3	1000	0	3	1000	0	3	1000	0	3	1000	0	3	1000	0	3	1000	0	11	17.7303	0.0880542	0.182663	0	0.5	1	0	0.5	1	-2.09532	0.0180714	0.1265	0	0.5	1	0	0.5	1	0	0.5	1	0	0.5	1	-2.56623	0.00514056	0.0411245
URATEt	Urate export from cytosol	12	1000	0	12	1000	0	6	1000	0	6	1000	0	12	1000	0	12	1000	0	3	1000	0	3	1000	0	3	1000	0	3	1000	0	3	1000	0	3	1000	0	11	17.7303	0.0880542	0.182663	0	0.5	1	-2.09532	0.0180714	0.1265	0	0.5	1	0	0.5	1	0	0.5	1	-2.56623	0.00514056	0.0411245	0	0.5	1	0	0.5	1
r1721	Y+LAT2 Utilized transport	12	0	0	12	0	0	6	0	0	6	0	0	12	0	0	12	0	0	3	0	0	3	0	0	3	0	0	3	0	0	3	0	0	3	0	0	11	17.7303	0.0880542	0.182663	0	0.5	1	2.09532	0.0180714	0.1265	0	0.5	1	0	0.5	1	0	0.5	1	2.56623	0.00514056	0.0411245	0	0.5	1	0	0.5	1
r1770	Y+LAT2 Utilized transport	12	0	0	12	0	0	6	0	0	6	0	0	12	0	0	12	0	0	3	0	0	3	0	0	3	0	0	3	0	0	3	0	0	3	0	0	11	17.7303	0.0880542	0.182663	0	0.5	1	0	0.5	1	2.09532	0.0180714	0.1265	0	0.5	1	0	0.5	1	2.56623	0.00514056	0.0411245	0	0.5	1	0	0.5	1
r1814	Y+LAT2 Utilized transport	12	0	0	12	0	0	6	0	0	6	0	0	12	0	0	12	0	0	3	0	0	3	0	0	3	0	0	3	0	0	3	0	0	3	0	0	11	17.7303	0.0880542	0.182663	0	0.5	1	2.09532	0.0180714	0.1265	0	0.5	1	0	0.5	1	0	0.5	1	-2.56623	0.00514056	0.0411245	0	0.5	1	0	0.5	1
r1894	Y+LAT2 Utilized transport	12	0	0	12	0	0	6	0	0	6	0	0	12	0	0	12	0	0	3	0	0	3	0	0	3	0	0	3	0	0	3	0	0	3	0	0	11	17.7303	0.0880542	0.182663	0	0.5	1	2.09532	0.0180714	0.1265	0	0.5	1	0	0.5	1	0	0.5	1	-2.56623	0.00514056	0.0411245	0	0.5	1	0	0.5	1
r1903	Y+LAT2 Utilized transport	12	0	0	12	0	0	6	0	0	6	0	0	12	0	0	12	0	0	3	0	0	3	0	0	3	0	0	3	0	0	3	0	0	3	0	0	11	17.7303	0.0880542	0.182663	0	0.5	1	0	0.5	1	2.09532	0.0180714	0.1265	0	0.5	1	0	0.5	1	-2.56623	0.00514056	0.0411245	0	0.5	1	0	0.5	1
HMR_1085	Membrane Dipeptidase	12	1000	0	12	1000	0	6	1000	0	6	1000	0	12	1000	0	12	1000	0	3	1000	0	3	1000	0	3	1000	0	3	1000	0	3	1000	0	3	1000	0	11	17.7303	0.0880542	0.182663	0	0.5	1	0	0.5	1	-2.09532	0.0180714	0.1265	0	0.5	1	0	0.5	1	0	0.5	1	0	0.5	1	-2.56623	0.00514056	0.0411245
EX_asnmetpro_e	Exchange of AsnMetPro	12	940.141	0	12	939.544	1.24677	6	940.141	0	6	896.982	43.159	12	915.546	24.595	12	940.141	0	3	940.141	0	3	938.771	2.2714	3	940.141	0	3	940.864	0	3	853.823	0	3	847.134	8.13694	11	17.7112	0.0885295	0.183574	-0.192921	0.42351	1	-0.275659	0.391405	1	-1.10264	0.135093	0.810556	-0.757215	0.22446	1	0.424426	0.335627	1	-1.29257	0.0980796	0.686557	1.90992	0.0280718	0.224574	-0.655932	0.255934	1
CBPPer	Carbamoyl phosphate phosphotransferase, endoplasmic reticulum	12	485.53	0	12	485.53	16.5116	6	485.53	0	6	485.53	13.7011	12	485.53	9.37612	12	485.53	0	3	485.53	0	3	449.233	8.74418	3	485.53	0	3	396.111	0	3	342.478	0	3	515.952	18.6962	11	17.6959	0.0889105	0.184213	0.0289382	0.488457	1	-0.56707	0.285333	1	0.700962	0.241664	1	0.197744	0.421623	1	0	0.5	1	-0.964606	0.167371	1	-0.964606	0.167371	1	3.10603	0.000948086	0.00758469
CBPter	Carbamoyl phosphate transport, endoplasmic reticulum	12	485.53	0	12	485.53	16.5116	6	485.53	0	6	485.53	13.7011	12	485.53	9.37612	12	485.53	0	3	485.53	0	3	449.233	8.74418	3	485.53	0	3	396.111	0	3	342.478	0	3	515.952	18.6962	11	17.6959	0.0889105	0.184213	0.0289382	0.488457	1	-0.56707	0.285333	1	0.700962	0.241664	1	0.197744	0.421623	1	0	0.5	1	-0.964606	0.167371	1	-0.964606	0.167371	1	3.10603	0.000948086	0.00758469
MI145PP	D-myo-Inositol-1,4,5-trisphosphate 5-phosphohydrolase	12	733.395	0	12	733.395	43.2094	6	733.395	0	6	733.395	9.70289	12	733.395	10.0963	12	733.395	0	3	733.395	0	3	778.879	14.8554	3	733.395	0	3	755.611	0	3	634.331	0	3	749.426	77.3042	11	17.6916	0.0890177	0.18436	0.762038	0.223019	1	-0.338667	0.36743	1	0.220527	0.41273	1	-0.805446	0.210281	1	-0.154337	0.438672	1	1.27328	0.101459	0.608757	2.12213	0.0169133	0.135306	1.85204	0.0320098	0.224069
EX_isomal_e	Exchange of Isomaltose	12	1000	0	12	1000	0	6	1000	0	6	1000	0	12	1000	0	12	1000	0	3	1000	0	3	1000	0	3	1000	0	3	0	0	3	0	0	3	0	0	11	17.6875	0.0891207	0.184498	0	0.5	1	0	0.5	1	0	0.5	1	-1.35208	0.0881746	0.617222	0.450694	0.326105	1	0	0.5	1	-1.80278	0.0357117	0.285694	0	0.5	1
HMR_2296	Stearoyl Coenzyme A 9-Desaturase	12	778.322	0	12	806.484	28.1627	6	778.322	0	6	783.729	5.40706	12	778.322	1.47422	12	778.322	0	3	778.322	0	3	840.076	11.0087	3	778.322	0	3	803.871	0	3	813.952	0	3	882.691	71.4239	11	17.6797	0.0893164	0.184828	2.21859	0.0132572	0.106058	0.756093	0.224797	0.710216	1.03175	0.151094	0.710216	1.21058	0.113028	0.710216	0.0385842	0.484611	0.710216	1.11894	0.131582	0.710216	0.694516	0.243679	0.710216	1.27328	0.101459	0.710216
DHAOX_c	Dehydroascorbate oxidoreductase	12	0	0	12	0	0	6	0	0	6	500	500	12	0	0	12	0	0	3	0	0	3	0	0	3	0	0	3	1000	0	3	1000	0	3	0	0	11	17.6257	0.0906812	0.187575	-0.457236	0.323751	1	-0.373331	0.354451	1	1.11999	0.131358	0.919508	0.457236	0.323751	1	-0.914471	0.180235	1	0	0.5	1	1.82894	0.0337041	0.269633	-0.914471	0.180235	1
O2ter	O2 transport endoplasmic reticulum	12	519.973	0	12	665.745	145.772	6	519.973	0	6	540.71	20.7367	12	540.71	20.7367	12	519.973	0	3	519.973	0	3	728.381	46.3655	3	519.973	0	3	763.937	0	3	561.447	0	3	737.408	6.21983	11	17.6002	0.0913321	0.188774	1.50478	0.0661897	0.429594	-0.259907	0.397468	1	0.0157519	0.493716	1	0.188098	0.4254	1	-0.578763	0.281374	1	1.27328	0.101459	0.507297	2.00638	0.0224079	0.179263	1.54337	0.0613706	0.429594
XOL25OHtr	Transport of 25-Hydroxycholesterol, Endoplasmatic Reticulum, within Lipoproteins	12	0	0	12	0	0	6	0	0	6	0	0	12	0	0	12	0	0	3	0	0	3	1000	0	3	0	0	3	0	0	3	0	0	3	1000	0	11	17.5972	0.0914094	0.188774	0	0.5	1	-0.917928	0.179328	1	0.917928	0.179328	1	-0.562114	0.287019	1	-0.562114	0.287019	1	2.24846	0.0122736	0.0981884	0	0.5	1	2.24846	0.0122736	0.0981884
XOL25OHte	Transport of 25-Hydroxycholesterol, Extracellular Space, within Lipoproteins	12	0	0	12	0	0	6	0	0	6	0	0	12	0	0	12	0	0	3	0	0	3	1000	0	3	0	0	3	0	0	3	0	0	3	1000	0	11	17.5972	0.0914094	0.188774	0	0.5	1	-0.917928	0.179328	1	0.917928	0.179328	1	-0.562114	0.287019	1	-0.562114	0.287019	1	2.24846	0.0122736	0.0981884	0	0.5	1	2.24846	0.0122736	0.0981884
EX_xol25oh_e	Exchange of 25-Hydroxycholesterol	12	0	0	12	0	0	6	0	0	6	0	0	12	0	0	12	0	0	3	0	0	3	1000	0	3	0	0	3	0	0	3	0	0	3	1000	0	11	17.5972	0.0914094	0.188774	0	0.5	1	-0.917928	0.179328	1	0.917928	0.179328	1	-0.562114	0.287019	1	-0.562114	0.287019	1	2.24846	0.0122736	0.0981884	0	0.5	1	2.24846	0.0122736	0.0981884
EX_tmndnc_e	Timnodonic acid exchange	12	0	0	12	0	0	6	0	0	6	0	0	12	0	0	12	0	0	3	0	0	3	1000	0	3	0	0	3	0	0	3	0	0	3	0	0	11	17.5845	0.0917358	0.189294	0	0.5	1	0.57938	0.281167	1	-0.57938	0.281167	1	-0.709592	0.238979	1	0	0.5	1	2.83837	0.00226724	0.0181379	0	0.5	1	1.41918	0.0779226	0.545458
r2023	Amino Acid-Polyamine-Organocation (APC) TCDB:2.A.3.8.15	12	0	0	12	0	0	6	0	0	6	0	0	12	0	0	12	0	0	3	0	0	3	1000	0	3	0	0	3	0	0	3	0	0	3	0	0	11	17.5845	0.0917358	0.189294	0.709592	0.238979	0.955914	1.15876	0.123277	0.739663	1.15876	0.123277	0.739663	1.41918	0.0779226	0.545458	0	0.5	1	2.83837	0.00226724	0.0181379	0	0.5	1	0	0.5	1
FAOXC183C163m	Fatty Acid Beta Oxidation (C18:3->C16:3), Mitochondrial	12	687.024	0	12	687.024	12.4845	6	687.024	0	6	712.828	25.8043	12	712.828	25.8043	12	687.024	0	3	687.024	0	3	857.533	22.9231	3	687.024	0	3	844.619	0	3	738.633	0	3	749.857	59.9687	11	17.5213	0.0933726	0.192324	-0.202567	0.419737	1	0	0.5	1	0.732465	0.231942	1	0.872968	0.19134	1	-0.694516	0.243679	1	1.44691	0.0739613	0.517729	1.92921	0.0268523	0.214819	0.771685	0.220151	1
EX_xoltri24_e	7-alpha,24(S)-Dihydroxycholesterol exchange	12	716.74	0	12	795.381	57.7111	6	716.74	0	6	735.635	18.8947	12	735.635	18.8947	12	716.74	0	3	716.74	0	3	808.559	11.284	3	716.74	0	3	811.262	0	3	754.529	0	3	817.169	3.54001	11	17.5176	0.0934698	0.192324	1.98709	0.0234563	0.187651	0.141768	0.443632	0.887264	0.622202	0.266905	0.886328	0.766862	0.221582	0.886328	-0.0868145	0.465409	0.887264	1.31186	0.0947831	0.473915	1.65912	0.0485456	0.339819	1.54337	0.0613706	0.368224
P45039A1r	Oxysterol 7-alpha-hydroxylase	12	716.74	0	12	795.381	57.7111	6	716.74	0	6	735.635	18.8947	12	735.635	18.8947	12	716.74	0	3	716.74	0	3	808.559	11.284	3	716.74	0	3	811.262	0	3	754.529	0	3	817.169	3.54001	11	17.5176	0.0934698	0.192324	1.98709	0.0234563	0.187651	0.141768	0.443632	0.887264	0.622202	0.266905	0.886328	0.766862	0.221582	0.886328	-0.0868145	0.465409	0.887264	1.31186	0.0947831	0.473915	1.65912	0.0485456	0.339819	1.54337	0.0613706	0.368224
P45046A1r	Cytochrome P450, family 46, subfamily A, polypeptide 1	12	716.74	0	12	795.381	57.7111	6	716.74	0	6	735.635	18.8947	12	735.635	18.8947	12	716.74	0	3	716.74	0	3	808.559	11.284	3	716.74	0	3	811.262	0	3	754.529	0	3	817.169	3.54001	11	17.5176	0.0934698	0.192324	1.98709	0.0234563	0.187651	0.141768	0.443632	0.887264	0.622202	0.266905	0.886328	0.766862	0.221582	0.886328	-0.0868145	0.465409	0.887264	1.31186	0.0947831	0.473915	1.65912	0.0485456	0.339819	1.54337	0.0613706	0.368224
XOLTRI24tc	24 trihydroxy cholesterol transport	12	716.74	0	12	795.381	57.7111	6	716.74	0	6	735.635	18.8947	12	735.635	18.8947	12	716.74	0	3	716.74	0	3	808.559	11.284	3	716.74	0	3	811.262	0	3	754.529	0	3	817.169	3.54001	11	17.5176	0.0934698	0.192324	1.98709	0.0234563	0.187651	0.141768	0.443632	0.887264	0.622202	0.266905	0.886328	0.766862	0.221582	0.886328	-0.0868145	0.465409	0.887264	1.31186	0.0947831	0.473915	1.65912	0.0485456	0.339819	1.54337	0.0613706	0.368224
XOLTRI24te	24 trihydroxy cholesterol transport	12	716.74	0	12	795.381	57.7111	6	716.74	0	6	735.635	18.8947	12	735.635	18.8947	12	716.74	0	3	716.74	0	3	808.559	11.284	3	716.74	0	3	811.262	0	3	754.529	0	3	817.169	3.54001	11	17.5176	0.0934698	0.192324	1.98709	0.0234563	0.187651	0.141768	0.443632	0.887264	0.622202	0.266905	0.886328	0.766862	0.221582	0.886328	-0.0868145	0.465409	0.887264	1.31186	0.0947831	0.473915	1.65912	0.0485456	0.339819	1.54337	0.0613706	0.368224
HMR_1737	24-Hydroxycholesterol 7Alpha-Hydroxylase	12	716.74	0	12	795.381	57.7111	6	716.74	0	6	735.635	18.8947	12	735.635	18.8947	12	716.74	0	3	716.74	0	3	808.559	11.284	3	716.74	0	3	811.262	0	3	754.529	0	3	817.169	3.54001	11	17.5176	0.0934698	0.192324	1.98709	0.0234563	0.187651	0.141768	0.443632	0.887264	0.622202	0.266905	0.886328	0.766862	0.221582	0.886328	-0.0868145	0.465409	0.887264	1.31186	0.0947831	0.473915	1.65912	0.0485456	0.339819	1.54337	0.0613706	0.368224
ARTPLM3	R group to palmitate conversion	12	1000	0	12	1000	0	6	1000	0	6	1000	0	12	1000	0	12	1000	0	3	1000	0	3	0	0	3	1000	0	3	0	0	3	951.872	0	3	1000	0	11	17.5102	0.0936633	0.192644	0.376975	0.353096	1	-0.439713	0.330072	1	-0.439713	0.330072	1	-0.802419	0.211155	1	0.403902	0.343142	1	-1.13093	0.129043	0.903301	-2.3911	0.00839895	0.0671916	0.333893	0.36923	1
FAOXC241C221x	Fatty Acid Beta Oxidation (C24:1->C22:1), Peroxisomal	12	272.61	0	12	286.921	0.22202	6	272.61	0	6	279.877	7.26633	12	279.877	7.26633	12	272.61	0	3	272.61	0	3	287.143	0	3	272.61	0	3	287.143	0	3	287.143	0	3	287.143	0	11	17.499	0.0939585	0.193167	1.02339	0.153061	0.918367	-0.0245764	0.490196	1	0.65537	0.256115	1	0.80266	0.211085	1	-0.627079	0.265304	1	2.56851	0.00510679	0.0408543	1.66552	0.0479045	0.335331	0.40133	0.344089	1
URIt4	Uridine transport in via sodium symport	12	1000	0	12	1000	0	6	1000	0	6	1000	0	12	1000	0	12	1000	0	3	1000	0	3	0	0	3	1000	0	3	0	0	3	0	0	3	0	0	11	17.4976	0.0939936	0.193167	0	0.5	1	0	0.5	1	0	0.5	1	-0.412319	0.340053	1	0.824638	0.204789	1	-1.64928	0.0495456	0.396365	-1.64928	0.0495456	0.396365	-0.824638	0.204789	1
r2028	Amino Acid-Polyamine-Organocation (APC) TCDB:2.A.3.8.15	12	1000	0	12	500	500	6	1000	0	6	1000	0	12	1000	0	12	1000	0	3	1000	0	3	0	0	3	1000	0	3	0	0	3	0	0	3	0	0	11	17.4485	0.0952906	0.195674	-0.817996	0.20668	1	0	0.5	1	0	0.5	1	-0.408998	0.341271	1	0.408998	0.341271	1	-2.45399	0.00706408	0.0565126	-1.63599	0.0509206	0.356444	-0.817996	0.20668	1
ADNt5	Adenosine transport (1:2 Na/Adn cotransport)	12	1000	0	12	1000	0	6	1000	0	6	500	500	12	500	500	12	1000	0	3	1000	0	3	0	0	3	1000	0	3	0	0	3	0	0	3	0	0	11	17.4485	0.0952906	0.195674	0	0.5	1	0	0.5	1	-0.667891	0.252102	1	-0.817996	0.20668	1	0.817996	0.20668	1	-1.63599	0.0509206	0.407365	-1.63599	0.0509206	0.407365	-0.817996	0.20668	1
DM_gdca3s_c	DM gdca3s(c)	12	470.804	0	12	470.804	8.84659	6	470.804	0	6	470.804	7.36329	12	235.402	235.402	12	470.804	0	3	470.804	0	3	0	0	3	470.804	0	3	0	0	3	0	0	3	0	0	11	17.4306	0.0957688	0.196576	1.0222	0.153343	0.766714	0.301621	0.38147	0.920034	0.698274	0.242503	0.920034	-0.369409	0.355911	0.920034	1.32583	0.0924488	0.55802	-1.47764	0.0697524	0.55802	-1.47764	0.0697524	0.55802	-0.738819	0.230009	0.920034
HMR_2393	HMR 2393	12	0	0	12	0	0	6	0	0	6	0	0	12	0	0	12	0	0	3	0	0	3	0	0	3	0	0	3	513.374	0	3	0	0	3	0	0	11	17.4207	0.0960324	0.197037	0.596783	0.275326	1	-0.458941	0.323138	1	0.402282	0.343738	1	0.527389	0.298962	1	0	0.5	1	0.277573	0.39067	1	2.99779	0.00135971	0.0108777	1.16581	0.121846	0.852922
RE3485C	Arachidonate 5-Lipoxygenase	12	758.894	0	12	762.983	4.08867	6	758.894	0	6	762.194	3.30016	12	762.194	3.30016	12	758.894	0	3	758.894	0	3	748.362	1.97874	3	758.894	0	3	754.151	0	3	765.494	0	3	796.08	1.63884	11	17.3993	0.0966078	0.197898	0.906729	0.182275	1	0.11814	0.452979	1	0.897861	0.18463	1	0.882614	0.188722	1	-0.443719	0.328623	1	-0.713808	0.237673	1	-1.77487	0.0379593	0.303674	1.17682	0.119634	0.837437
RE3493C	RE3493	12	758.894	0	12	762.983	4.08867	6	758.894	0	6	762.194	3.30016	12	762.194	3.30016	12	758.894	0	3	758.894	0	3	748.362	1.97874	3	758.894	0	3	754.151	0	3	765.494	0	3	796.08	1.63884	11	17.3993	0.0966078	0.197898	0.906729	0.182275	1	0.11814	0.452979	1	0.897861	0.18463	1	0.882614	0.188722	1	-0.443719	0.328623	1	-0.713808	0.237673	1	-1.77487	0.0379593	0.303674	1.17682	0.119634	0.837437
CE7085te	Transport (ATP-Dependent) into Extracellular Space	12	758.894	0	12	762.983	4.08867	6	758.894	0	6	762.194	3.30016	12	762.194	3.30016	12	758.894	0	3	758.894	0	3	748.362	1.97874	3	758.894	0	3	754.151	0	3	765.494	0	3	796.08	1.63884	11	17.3993	0.0966078	0.197898	0.906729	0.182275	1	0.11814	0.452979	1	0.897861	0.18463	1	0.882614	0.188722	1	-0.443719	0.328623	1	-0.713808	0.237673	1	-1.77487	0.0379593	0.303674	1.17682	0.119634	0.837437
EX_CE7085_e	Exchange of (+-)-5-Hydroxy-6E,8Z,11Z,14Z,17Z-Eicosapentaenoic Acid	12	758.894	0	12	762.983	4.08867	6	758.894	0	6	762.194	3.30016	12	762.194	3.30016	12	758.894	0	3	758.894	0	3	748.362	1.97874	3	758.894	0	3	754.151	0	3	765.494	0	3	796.08	1.63884	11	17.3993	0.0966078	0.197898	0.906729	0.182275	1	0.11814	0.452979	1	0.897861	0.18463	1	0.882614	0.188722	1	-0.443719	0.328623	1	-0.713808	0.237673	1	-1.77487	0.0379593	0.303674	1.17682	0.119634	0.837437
GTPCI	GTP cyclohydrolase I	12	839.806	0	12	839.806	3.43335	6	839.806	0	6	816.269	23.5367	12	839.806	4.15816	12	839.806	0	3	839.806	0	3	867.417	31.6549	3	839.806	0	3	930.758	0	3	777.493	0	3	737.937	5.27342	11	17.3647	0.0975408	0.199728	1.42763	0.0766997	0.536898	0.441058	0.329586	0.988757	-0.228405	0.409666	0.988757	0.988728	0.161398	0.645592	1.31187	0.0947815	0.568689	1.20577	0.113954	0.569769	2.31507	0.0103045	0.0824363	0.241153	0.404718	0.988757
r1498	Glycoside-Pentoside-Hexuronide (GPH):Cation Symporter TCDB:2.A.28.1.1	12	947.309	0	12	1000	0	6	947.309	0	6	973.655	26.3454	12	973.655	26.3454	12	947.309	0	3	947.309	0	3	1000	0	3	947.309	0	3	1000	0	3	1000	0	3	1000	0	11	17.31	0.0990344	0.202705	1.60973	0.0537288	0.425384	0.325455	0.372418	0.744837	0.984709	0.162384	0.649534	1.20602	0.113905	0.569527	-0.199299	0.421014	0.744837	1.61484	0.053173	0.425384	1.61484	0.053173	0.425384	0.807418	0.209713	0.649534
HMR_0201	Palmitoyl Coenzyme A Hydrolase	12	1000	0	12	1000	0	6	1000	0	6	1000	0	12	1000	0	12	1000	0	3	1000	0	3	1000	0	3	1000	0	3	1000	0	3	1000	0	3	1000	0	11	17.2817	0.0998159	0.204222	0	0.5	1	0	0.5	1	0	0.5	1	-1.02734	0.152129	0.912776	0	0.5	1	2.16283	0.0152772	0.122217	0	0.5	1	-2.10876	0.0174827	0.122379
DGK2m	Deoxyguanylate kinase (dGMP:dATP) (mitochondrial)	12	1000	0	12	1000	0	6	1000	0	6	1000	0	12	1000	0	12	1000	0	3	1000	0	3	1000	0	3	1000	0	3	983.306	0	3	995.947	0	3	975.369	14.3618	11	17.2422	0.100914	0.206218	0.537646	0.295411	1	0.561713	0.287156	1	0.561713	0.287156	1	0.294838	0.384059	1	0.554989	0.289451	1	1.1331	0.128586	0.900099	-2.05808	0.019791	0.158328	-0.439366	0.330198	1
DGNSKm	Deoxyguanosine kinase	12	1000	0	12	1000	0	6	1000	0	6	1000	0	12	1000	0	12	1000	0	3	1000	0	3	1000	0	3	1000	0	3	983.306	0	3	995.947	0	3	975.369	14.3618	11	17.2422	0.100914	0.206218	0.537646	0.295411	1	0.561713	0.287156	1	0.561713	0.287156	1	0.294838	0.384059	1	0.554989	0.289451	1	1.1331	0.128586	0.900099	-2.05808	0.019791	0.158328	-0.439366	0.330198	1
DGSNtm	Deoyguanosine transport in mitochondria	12	1000	0	12	1000	0	6	1000	0	6	1000	0	12	1000	0	12	1000	0	3	1000	0	3	1000	0	3	1000	0	3	983.306	0	3	995.947	0	3	975.369	14.3618	11	17.2422	0.100914	0.206218	0.537646	0.295411	1	0.561713	0.287156	1	0.561713	0.287156	1	0.294838	0.384059	1	0.554989	0.289451	1	1.1331	0.128586	0.900099	-2.05808	0.019791	0.158328	-0.439366	0.330198	1
EX_hiscyscys_e	Exchange of HisCysCys	12	865.584	0	12	855.989	9.59578	6	865.584	0	6	863.237	2.34798	12	865.584	1.59769	12	865.584	0	3	865.584	0	3	864.322	1.28046	3	865.584	0	3	739.617	0	3	741.856	0	3	880.286	37.9897	11	17.2245	0.101408	0.207144	-0.916375	0.179735	0.898675	-0.291411	0.385369	1	-0.64583	0.259195	1	-0.371373	0.35518	1	0.0771685	0.469245	1	-1.11894	0.131582	0.789494	-2.10284	0.0177399	0.141919	1.85204	0.0320098	0.224069
EX_elaid_e	Elaidic acid exchange	12	1000	0	12	1000	0	6	1000	0	6	500	500	12	1000	0	12	1000	0	3	1000	0	3	0	0	3	1000	0	3	0	0	3	0	0	3	0	0	11	17.2181	0.101589	0.207431	0.416875	0.338385	1	0	0.5	1	-0.680754	0.248014	1	-0.416875	0.338385	1	0.83375	0.202211	1	-2.50125	0.00618779	0.0495024	-1.6675	0.0477075	0.333953	0	0.5	1
EX_pglyc_hs_e	Phosphatidylglycerol (homo sapiens) exchange	12	471.33	0	12	209.065	209.065	6	471.33	0	6	471.33	8.70811	12	471.33	26.6004	12	471.33	0	3	471.33	0	3	497.134	53.9638	3	471.33	0	3	502.647	0	3	418.13	0	3	0	0	11	17.1952	0.102232	0.20866	-2.00473	0.022496	0.175864	0.355838	0.360981	1	-0.28467	0.387948	1	-0.726351	0.233812	1	0.179167	0.428903	1	0.658558	0.25509	1	2.01441	0.021983	0.175864	-0.0581081	0.476831	1
r0166	Uridine triphosphate pyrophosphohydrolase Pyrimidine metabolism EC:3.6.1.19	12	376.971	0	12	378.558	5.34693	6	376.971	0	6	376.971	0.515205	12	376.971	0.042476	12	376.971	0	3	376.971	0	3	388.582	6.73207	3	376.971	0	3	286.117	0	3	233.966	0	3	386.329	19.1589	11	17.1728	0.102868	0.209821	2.13178	0.0165125	0.1321	0.559194	0.288015	1	0.771845	0.220103	1	0.602879	0.273295	1	0.520887	0.301223	1	-0.115753	0.453924	1	-0.906729	0.182275	1	2.10284	0.0177399	0.1321
SK_gln__L_c	Sink gln L[c]	12	849.269	0	12	849.269	21.5288	6	849.269	0	6	849.269	10.1318	12	849.269	10.1108	12	849.269	0	3	849.269	0	3	869.554	4.83909	3	849.269	0	3	874.014	0	3	823.854	0	3	866.31	8.31807	11	17.1722	0.102883	0.209821	0.0964606	0.461577	1	0.393799	0.346865	1	0.716713	0.236775	1	-0.120576	0.452014	1	0.163983	0.434872	1	0.829561	0.203394	1	2.46939	0.00676717	0.0473702	2.52727	0.00574771	0.0459816
EX_caproic_e	EX caproic[e]	12	957.972	0	12	981.18	18.8196	6	957.972	0	6	964.911	6.93854	12	957.972	1.02731	12	957.972	0	3	957.972	0	3	979.722	20.2775	3	957.972	0	3	932.1	0	3	971.849	0	3	964.785	0.320626	11	17.1382	0.103853	0.211712	1.41919	0.0779225	0.545458	-0.965633	0.167114	1	0.689738	0.24518	1	0.265494	0.395315	1	-0.844753	0.199124	1	0.28963	0.38605	1	-1.87294	0.0305385	0.244308	0.13516	0.446242	1
SAMHISTA	S-Adenosyl-L-methionine:histamine N-tele-methyltransferase	12	950.551	0	12	950.551	0.649646	6	950.551	0	6	950.551	0.497226	12	950.551	0.058596	12	950.551	0	3	950.551	0	3	949.419	1.9134	3	950.551	0	3	716.438	0	3	955.204	0	3	950.661	0.70541	11	17.106	0.10478	0.212708	0.858499	0.195308	1	0.189023	0.425037	1	-0.338667	0.36743	1	0.747569	0.22736	1	0.424426	0.335627	1	-1.35045	0.0884362	0.619053	-2.72019	0.00326224	0.0260979	-0.945314	0.172249	1
AHCYSte	Transport of S-adenosyl-L-homocysteine	12	950.551	0	12	950.551	0.649646	6	950.551	0	6	950.551	0.497226	12	950.551	0.058596	12	950.551	0	3	950.551	0	3	949.419	1.9134	3	950.551	0	3	716.438	0	3	955.204	0	3	950.661	0.70541	11	17.106	0.10478	0.212708	0.858499	0.195308	1	0.189023	0.425037	1	-0.338667	0.36743	1	0.747569	0.22736	1	0.424426	0.335627	1	-1.35045	0.0884362	0.619053	-2.72019	0.00326224	0.0260979	-0.945314	0.172249	1
AMETt	Transport of S-Adenosyl-L-Methionine, Paracellular Transport	12	950.551	0	12	950.551	0.649646	6	950.551	0	6	950.551	0.497226	12	950.551	0.058596	12	950.551	0	3	950.551	0	3	949.419	1.9134	3	950.551	0	3	716.438	0	3	955.204	0	3	950.661	0.70541	11	17.106	0.10478	0.212708	0.858499	0.195308	1	0.189023	0.425037	1	-0.338667	0.36743	1	0.747569	0.22736	1	0.424426	0.335627	1	-1.35045	0.0884362	0.619053	-2.72019	0.00326224	0.0260979	-0.945314	0.172249	1
SAMHISTAe	S-Adenosyl-L-Methionine:Histamine N-Tele-Methyltransferase, Extracellular	12	950.551	0	12	950.551	0.649646	6	950.551	0	6	950.551	0.497226	12	950.551	0.058596	12	950.551	0	3	950.551	0	3	949.419	1.9134	3	950.551	0	3	716.438	0	3	955.204	0	3	950.661	0.70541	11	17.106	0.10478	0.212708	0.858499	0.195308	1	0.189023	0.425037	1	-0.338667	0.36743	1	0.747569	0.22736	1	0.424426	0.335627	1	-1.35045	0.0884362	0.619053	-2.72019	0.00326224	0.0260979	-0.945314	0.172249	1
EX_sl__L_e	L-sulfolactate exchange	12	840.655	0	12	840.655	93.4969	6	840.655	0	6	840.655	3.88432	12	840.655	70.7458	12	840.655	0	3	840.655	0	3	447.408	13.4664	3	840.655	0	3	450.344	0	3	401.058	0	3	953.737	26.0453	11	17.1059	0.104783	0.212708	1.02251	0.153269	0.919616	-0.0157524	0.493716	1	0.401686	0.343957	1	-0.371384	0.355176	1	-0.0482317	0.480766	1	-1.13827	0.127504	0.89253	-0.655951	0.255928	1	3.02895	0.00122703	0.00981622
LCYSTAT	L-Cysteate:2-oxoglutarate aminotransferase	12	840.655	0	12	840.655	93.4969	6	840.655	0	6	840.655	3.88432	12	840.655	70.7458	12	840.655	0	3	840.655	0	3	447.408	13.4664	3	840.655	0	3	450.344	0	3	401.058	0	3	953.737	26.0453	11	17.1059	0.104783	0.212708	1.02251	0.153269	0.919616	-0.0157524	0.493716	1	0.401686	0.343957	1	-0.371384	0.355176	1	-0.0482317	0.480766	1	-1.13827	0.127504	0.89253	-0.655951	0.255928	1	3.02895	0.00122703	0.00981622
SLDt	L-sulfolactate transport (cytosol to extracellular)	12	840.655	0	12	840.655	93.4969	6	840.655	0	6	840.655	3.88432	12	840.655	70.7458	12	840.655	0	3	840.655	0	3	447.408	13.4664	3	840.655	0	3	450.344	0	3	401.058	0	3	953.737	26.0453	11	17.1059	0.104783	0.212708	1.02251	0.153269	0.919616	-0.0157524	0.493716	1	0.401686	0.343957	1	-0.371384	0.355176	1	-0.0482317	0.480766	1	-1.13827	0.127504	0.89253	-0.655951	0.255928	1	3.02895	0.00122703	0.00981622
3OHSUBCOAx	Formation of 3-Hydoxy-Suberyl Coa	12	326.466	0	12	365.199	32.2165	6	326.466	0	6	334.206	7.74055	12	332.61	6.14442	12	326.466	0	3	326.466	0	3	380.183	10.0698	3	326.466	0	3	362.86	0	3	359.785	0	3	362.599	22.2762	11	17.1037	0.104844	0.212708	1.63983	0.0505203	0.353642	-0.346543	0.364467	1	0.417427	0.338183	1	0.564294	0.286277	1	-0.511241	0.304591	1	1.35045	0.0884362	0.530617	1.77487	0.0379593	0.303674	0.983898	0.162583	0.812914
3OHSUBACx	Formation of 3-Hydoxy-Suberic Acid	12	326.466	0	12	365.199	32.2165	6	326.466	0	6	334.206	7.74055	12	332.61	6.14442	12	326.466	0	3	326.466	0	3	380.183	10.0698	3	326.466	0	3	362.86	0	3	359.785	0	3	362.599	22.2762	11	17.1037	0.104844	0.212708	1.63983	0.0505203	0.353642	-0.346543	0.364467	1	0.417427	0.338183	1	0.564294	0.286277	1	-0.511241	0.304591	1	1.35045	0.0884362	0.530617	1.77487	0.0379593	0.303674	0.983898	0.162583	0.812914
3OHSUBACtxc	Transport of 3-Hydoxy-Suberic Acid, Peroxisomal	12	326.466	0	12	365.199	32.2165	6	326.466	0	6	334.206	7.74055	12	332.61	6.14442	12	326.466	0	3	326.466	0	3	380.183	10.0698	3	326.466	0	3	362.86	0	3	359.785	0	3	362.599	22.2762	11	17.1037	0.104844	0.212708	1.63983	0.0505203	0.353642	-0.346543	0.364467	1	0.417427	0.338183	1	0.564294	0.286277	1	-0.511241	0.304591	1	1.35045	0.0884362	0.530617	1.77487	0.0379593	0.303674	0.983898	0.162583	0.812914
3OHSUBACte	Transport of 3-Hydoxy-Suberic Acid, Extracellular	12	326.466	0	12	365.199	32.2165	6	326.466	0	6	334.206	7.74055	12	332.61	6.14442	12	326.466	0	3	326.466	0	3	380.183	10.0698	3	326.466	0	3	362.86	0	3	359.785	0	3	362.599	22.2762	11	17.1037	0.104844	0.212708	1.63983	0.0505203	0.353642	-0.346543	0.364467	1	0.417427	0.338183	1	0.564294	0.286277	1	-0.511241	0.304591	1	1.35045	0.0884362	0.530617	1.77487	0.0379593	0.303674	0.983898	0.162583	0.812914
EX_3ohsubac_e	Exchange of 3-Hydoxy-Suberic Acid	12	326.466	0	12	365.199	32.2165	6	326.466	0	6	334.206	7.74055	12	332.61	6.14442	12	326.466	0	3	326.466	0	3	380.183	10.0698	3	326.466	0	3	362.86	0	3	359.785	0	3	362.599	22.2762	11	17.1037	0.104844	0.212708	1.63983	0.0505203	0.353642	-0.346543	0.364467	1	0.417427	0.338183	1	0.564294	0.286277	1	-0.511241	0.304591	1	1.35045	0.0884362	0.530617	1.77487	0.0379593	0.303674	0.983898	0.162583	0.812914
DESAT20_2	Fatty acyl-CoA desaturase (n-C20:4CoA -> n-C20:5CoA)	12	966.55	0	12	1000	0	6	966.55	0	6	983.275	16.7249	12	979.133	12.5824	12	966.55	0	3	966.55	0	3	1000	0	3	966.55	0	3	1000	0	3	1000	0	3	1000	0	11	17.0913	0.105204	0.213267	0.807412	0.209715	1	-0.329624	0.370842	1	0.329624	0.370842	1	0.214628	0.415029	1	-0.807412	0.209715	1	2.83105	0.00231976	0.0185581	1.61482	0.0531744	0.372221	0.408816	0.341337	1
HMR_2484	HMR 2484	12	966.55	0	12	1000	0	6	966.55	0	6	983.275	16.7249	12	979.133	12.5824	12	966.55	0	3	966.55	0	3	1000	0	3	966.55	0	3	1000	0	3	1000	0	3	1000	0	11	17.0913	0.105204	0.213267	0.807412	0.209715	1	-0.329624	0.370842	1	0.329624	0.370842	1	0.214628	0.415029	1	-0.807412	0.209715	1	2.83105	0.00231976	0.0185581	1.61482	0.0531744	0.372221	0.408816	0.341337	1
DOPACHRMDC	L-Dopachrome Decarboxylation	12	392.793	0	12	400.07	7.27695	6	392.793	0	6	393.956	1.16337	12	393.956	1.16337	12	392.793	0	3	392.793	0	3	407.837	5.56739	3	392.793	0	3	416.152	0	3	395.12	0	3	404.712	0.997497	11	17.0632	0.106019	0.214695	1.81351	0.0348765	0.244136	-0.55921	0.288009	0.864027	1.44922	0.0736379	0.441828	1.3746	0.0846273	0.441828	0.241158	0.404716	0.864027	0.115756	0.453923	0.864027	2.00644	0.0224048	0.179238	1.19615	0.11582	0.463279
MAGLINL_HSe	Lipase, Extracellular, Formation of 1-Linoleoylglycerol	12	896.252	0	12	896.252	10.0581	6	896.252	0	6	896.252	1.04322	12	896.252	13.1105	12	896.252	0	3	896.252	0	3	897.814	3.9368	3	896.252	0	3	436.941	0	3	857.886	0	3	896.482	1.48001	11	17.0511	0.106374	0.214695	1.09	0.137856	0.689278	-0.362295	0.358566	1	0.464682	0.321079	1	-0.419603	0.337388	1	0.588409	0.278129	1	1.27328	0.101459	0.608757	-1.90992	0.0280718	0.224574	1.75558	0.0395799	0.277059
MAGOLE_HSe	Lipase, Extracellular, Formation of 1-Oleoylglycerol	12	896.252	0	12	896.252	10.0581	6	896.252	0	6	896.252	1.04322	12	896.252	13.1105	12	896.252	0	3	896.252	0	3	897.814	3.9368	3	896.252	0	3	436.941	0	3	857.886	0	3	896.482	1.48001	11	17.0511	0.106374	0.214695	1.09	0.137856	0.689278	-0.362295	0.358566	1	0.464682	0.321079	1	-0.419603	0.337388	1	0.588409	0.278129	1	1.27328	0.101459	0.608757	-1.90992	0.0280718	0.224574	1.75558	0.0395799	0.277059
LPS5e	Lipase, Extracellular, Formation of 1-Palmitoylglycerol	12	896.252	0	12	896.252	10.0581	6	896.252	0	6	896.252	1.04322	12	896.252	13.1105	12	896.252	0	3	896.252	0	3	897.814	3.9368	3	896.252	0	3	436.941	0	3	857.886	0	3	896.482	1.48001	11	17.0511	0.106374	0.214695	1.09	0.137856	0.689278	-0.362295	0.358566	1	0.464682	0.321079	1	-0.419603	0.337388	1	0.588409	0.278129	1	1.27328	0.101459	0.608757	-1.90992	0.0280718	0.224574	1.75558	0.0395799	0.277059
LPS6e	Lipase, Extracellular, Formation of 1-Stearoylglycerol	12	896.252	0	12	896.252	10.0581	6	896.252	0	6	896.252	1.04322	12	896.252	13.1105	12	896.252	0	3	896.252	0	3	897.814	3.9368	3	896.252	0	3	436.941	0	3	857.886	0	3	896.482	1.48001	11	17.0511	0.106374	0.214695	1.09	0.137856	0.689278	-0.362295	0.358566	1	0.464682	0.321079	1	-0.419603	0.337388	1	0.588409	0.278129	1	1.27328	0.101459	0.608757	-1.90992	0.0280718	0.224574	1.75558	0.0395799	0.277059
LPS7e	Lipase, Extracellular, Formation of 1-Linoleoylglycerol	12	896.252	0	12	896.252	10.0581	6	896.252	0	6	896.252	1.04322	12	896.252	13.1105	12	896.252	0	3	896.252	0	3	897.814	3.9368	3	896.252	0	3	436.941	0	3	857.886	0	3	896.482	1.48001	11	17.0511	0.106374	0.214695	1.09	0.137856	0.689278	-0.362295	0.358566	1	0.464682	0.321079	1	-0.419603	0.337388	1	0.588409	0.278129	1	1.27328	0.101459	0.608757	-1.90992	0.0280718	0.224574	1.75558	0.0395799	0.277059
EX_magarachi_hs_e	Exchange of 1-Arachidonoyl Glycerol	12	896.252	0	12	896.252	10.0581	6	896.252	0	6	896.252	1.04322	12	896.252	13.1105	12	896.252	0	3	896.252	0	3	897.814	3.9368	3	896.252	0	3	436.941	0	3	857.886	0	3	896.482	1.48001	11	17.0511	0.106374	0.214695	1.09	0.137856	0.689278	-0.362295	0.358566	1	0.464682	0.321079	1	-0.419603	0.337388	1	0.588409	0.278129	1	1.27328	0.101459	0.608757	-1.90992	0.0280718	0.224574	1.75558	0.0395799	0.277059
EX_maglinl_hs_e	Exchange of 1-Linoleoylglycerol	12	896.252	0	12	896.252	10.0581	6	896.252	0	6	896.252	1.04322	12	896.252	13.1105	12	896.252	0	3	896.252	0	3	897.814	3.9368	3	896.252	0	3	436.941	0	3	857.886	0	3	896.482	1.48001	11	17.0511	0.106374	0.214695	1.09	0.137856	0.689278	-0.362295	0.358566	1	0.464682	0.321079	1	-0.419603	0.337388	1	0.588409	0.278129	1	1.27328	0.101459	0.608757	-1.90992	0.0280718	0.224574	1.75558	0.0395799	0.277059
EX_magole_hs_e	Exchange of 1-Oleoylglycerol	12	896.252	0	12	896.252	10.0581	6	896.252	0	6	896.252	1.04322	12	896.252	13.1105	12	896.252	0	3	896.252	0	3	897.814	3.9368	3	896.252	0	3	436.941	0	3	857.886	0	3	896.482	1.48001	11	17.0511	0.106374	0.214695	1.09	0.137856	0.689278	-0.362295	0.358566	1	0.464682	0.321079	1	-0.419603	0.337388	1	0.588409	0.278129	1	1.27328	0.101459	0.608757	-1.90992	0.0280718	0.224574	1.75558	0.0395799	0.277059
EX_magpalm_hs_e	Exchange of 1-Palmitoylglycerol	12	896.252	0	12	896.252	10.0581	6	896.252	0	6	896.252	1.04322	12	896.252	13.1105	12	896.252	0	3	896.252	0	3	897.814	3.9368	3	896.252	0	3	436.941	0	3	857.886	0	3	896.482	1.48001	11	17.0511	0.106374	0.214695	1.09	0.137856	0.689278	-0.362295	0.358566	1	0.464682	0.321079	1	-0.419603	0.337388	1	0.588409	0.278129	1	1.27328	0.101459	0.608757	-1.90992	0.0280718	0.224574	1.75558	0.0395799	0.277059
EX_magste_hs_e	Exchange of 1-Stearoylglycerol	12	896.252	0	12	896.252	10.0581	6	896.252	0	6	896.252	1.04322	12	896.252	13.1105	12	896.252	0	3	896.252	0	3	897.814	3.9368	3	896.252	0	3	436.941	0	3	857.886	0	3	896.482	1.48001	11	17.0511	0.106374	0.214695	1.09	0.137856	0.689278	-0.362295	0.358566	1	0.464682	0.321079	1	-0.419603	0.337388	1	0.588409	0.278129	1	1.27328	0.101459	0.608757	-1.90992	0.0280718	0.224574	1.75558	0.0395799	0.277059
VLCSp	Very-long-chain-fatty-acid-CoA ligase	12	923.92	0	12	923.92	1.30761	6	923.92	0	6	897.396	26.5245	12	916.457	7.46272	12	923.92	0	3	923.92	0	3	889.723	93.5723	3	923.92	0	3	960.316	0	3	426.511	0	3	935.287	64.7134	11	17.0328	0.106908	0.215687	0.974252	0.164966	0.839948	0.228403	0.409666	1	-0.236279	0.406608	1	-0.535356	0.296202	1	1.08036	0.139991	0.839948	-0.0771685	0.469245	1	2.33435	0.00978881	0.0783105	2.00638	0.0224079	0.156855
ASNN	L-asparaginase	12	1000	0	12	1000	0	6	1000	0	6	1000	0	12	1000	0	12	1000	0	3	1000	0	3	1000	0	3	1000	0	3	950.844	0	3	1000	0	3	1000	0	11	17.0193	0.107305	0.216402	-1.03323	0.150749	1	0.492115	0.311319	1	-0.527266	0.299004	1	-0.617066	0.268596	1	-0.545314	0.292769	1	0	0.5	1	-2.97053	0.00148645	0.0118916	0	0.5	1
3DPHBH2	Hydroxylation of 3-Decaprenyl-4-hydroxybenzoate (NADPH)	12	0	0	12	0	0	6	0	0	6	17.4895	17.4895	12	0	0	12	0	0	3	0	0	3	0	0	3	0	0	3	43.4815	0	3	34.9791	0	3	42.1135	7.80645	11	17.0164	0.107393	0.216493	-0.736787	0.230626	1	-0.340757	0.366643	1	0.399653	0.344706	1	0.00515235	0.497945	1	-1.18504	0.118001	0.826004	0.0206094	0.491779	1	2.57618	0.00499498	0.0399598	0.824377	0.204863	1
NTD6	5'-nucleotidase (dAMP)	12	1000	0	12	995.143	0.36765	6	1000	0	6	997.664	2.33591	12	997.664	2.33591	12	1000	0	3	1000	0	3	994.921	0.003862	3	1000	0	3	994.905	0	3	995.328	0	3	994.854	0.073567	11	16.9975	0.10795	0.21753	-0.655932	0.255934	1	0.393799	0.346865	1	-0.543442	0.293413	1	-0.217036	0.41409	1	0.926021	0.177217	0.886087	-1.98709	0.0234563	0.187651	-1.9485	0.0256774	0.187651	-1.52408	0.0637447	0.382468
HMR_4782	HMR 4782	12	1000	0	12	0	0	6	1000	0	6	500	500	12	1000	0	12	1000	0	3	1000	0	3	0	0	3	1000	0	3	0	0	3	0	0	3	0	0	11	16.9532	0.109268	0.21898	-0.812315	0.208306	1	0.331626	0.370086	1	-0.331626	0.370086	1	0	0.5	1	0.812315	0.208306	1	-2.43694	0.00740599	0.0592479	-1.62463	0.0521208	0.364846	-0.812315	0.208306	1
RE2992M	Dodecenoyl Coenzyme A Isomerase	12	772.891	0	12	832.875	59.9839	6	772.891	0	6	797.348	24.4576	12	797.348	24.4576	12	772.891	0	3	772.891	0	3	971.29	0.401746	3	772.891	0	3	945.179	0	3	821.806	0	3	827.937	35.9628	11	16.9473	0.109445	0.21898	1.05631	0.145413	0.872477	-0.370195	0.355619	1	0.378071	0.352689	1	0.496804	0.309664	1	-0.627035	0.265318	1	1.611	0.0535902	0.375132	2.25732	0.0119939	0.0959512	0.848908	0.197966	0.989831
HMR_3452	Medium-Chain Acyl Coenzyme A Dehydrogenase	12	772.891	0	12	832.875	59.9839	6	772.891	0	6	797.348	24.4576	12	797.348	24.4576	12	772.891	0	3	772.891	0	3	971.29	0.401746	3	772.891	0	3	945.179	0	3	821.806	0	3	827.937	35.9628	11	16.9473	0.109445	0.21898	1.05631	0.145413	0.872477	-0.370195	0.355619	1	0.378071	0.352689	1	0.496804	0.309664	1	-0.627035	0.265318	1	1.611	0.0535902	0.375132	2.25732	0.0119939	0.0959512	0.848908	0.197966	0.989831
HMR_3453	Enoyl Coenzyme A Hydratase	12	772.891	0	12	832.875	59.9839	6	772.891	0	6	797.348	24.4576	12	797.348	24.4576	12	772.891	0	3	772.891	0	3	971.29	0.401746	3	772.891	0	3	945.179	0	3	821.806	0	3	827.937	35.9628	11	16.9473	0.109445	0.21898	1.05631	0.145413	0.872477	-0.370195	0.355619	1	0.378071	0.352689	1	0.496804	0.309664	1	-0.627035	0.265318	1	1.611	0.0535902	0.375132	2.25732	0.0119939	0.0959512	0.848908	0.197966	0.989831
HMR_3454	3-Hydroxyacyl Coenzyme A Dehydrogenase	12	772.891	0	12	832.875	59.9839	6	772.891	0	6	797.348	24.4576	12	797.348	24.4576	12	772.891	0	3	772.891	0	3	971.29	0.401746	3	772.891	0	3	945.179	0	3	821.806	0	3	827.937	35.9628	11	16.9473	0.109445	0.21898	1.05631	0.145413	0.872477	-0.370195	0.355619	1	0.378071	0.352689	1	0.496804	0.309664	1	-0.627035	0.265318	1	1.611	0.0535902	0.375132	2.25732	0.0119939	0.0959512	0.848908	0.197966	0.989831
HMR_3456	Medium-Chain Acyl Coenzyme A Dehydrogenase	12	772.891	0	12	832.875	59.9839	6	772.891	0	6	797.348	24.4576	12	797.348	24.4576	12	772.891	0	3	772.891	0	3	971.29	0.401746	3	772.891	0	3	945.179	0	3	821.806	0	3	827.937	35.9628	11	16.9473	0.109445	0.21898	1.05631	0.145413	0.872477	-0.370195	0.355619	1	0.378071	0.352689	1	0.496804	0.309664	1	-0.627035	0.265318	1	1.611	0.0535902	0.375132	2.25732	0.0119939	0.0959512	0.848908	0.197966	0.989831
HMR_3457	2, 4-Dienoyl Coenzyme A Reductase (NADPH)	12	772.891	0	12	832.875	59.9839	6	772.891	0	6	797.348	24.4576	12	797.348	24.4576	12	772.891	0	3	772.891	0	3	971.29	0.401746	3	772.891	0	3	945.179	0	3	821.806	0	3	827.937	35.9628	11	16.9473	0.109445	0.21898	1.05631	0.145413	0.872477	-0.370195	0.355619	1	0.378071	0.352689	1	0.496804	0.309664	1	-0.627035	0.265318	1	1.611	0.0535902	0.375132	2.25732	0.0119939	0.0959512	0.848908	0.197966	0.989831
DESAT14_9	Desaturation of Myristic Acid to 9-Tetradecenoic Acid	12	1000	0	12	1000	0	6	1000	0	6	1000	0	12	1000	0	12	1000	0	3	1000	0	3	1000	0	3	1000	0	3	1000	0	3	1000	0	3	1000	0	11	16.944	0.109544	0.21898	0	0.5	1	0	0.5	1	0	0.5	1	-1.05438	0.145855	0.875128	0	0.5	1	2.05469	0.0199546	0.139682	0	0.5	1	-2.16283	0.0152772	0.122217
TTDCEAc	Hydrolysis of Fatty Acyl Coenzyme A (14:1)	12	1000	0	12	1000	0	6	1000	0	6	1000	0	12	1000	0	12	1000	0	3	1000	0	3	1000	0	3	1000	0	3	1000	0	3	1000	0	3	1000	0	11	16.944	0.109544	0.21898	0	0.5	1	0	0.5	1	0	0.5	1	-1.05438	0.145855	0.875128	0	0.5	1	2.05469	0.0199546	0.139682	0	0.5	1	-2.16283	0.0152772	0.122217
HMR_0769	HMR 0769	12	0	0	12	0	0	6	0	0	6	0	0	12	0	0	12	0	0	3	0	0	3	0	0	3	0	0	3	0	0	3	0	0	3	0	0	11	16.944	0.109544	0.21898	0	0.5	1	0	0.5	1	0	0.5	1	1.05438	0.145855	0.875128	0	0.5	1	-2.16283	0.0152772	0.122217	0	0.5	1	2.05469	0.0199546	0.139682
3HPVSthc	Uptake of 3-hydroxy pravastatin by hepatocytes	12	1000	0	12	1000	0	6	1000	0	6	1000	0	12	1000	0	12	1000	0	3	1000	0	3	1000	0	3	1000	0	3	1000	0	3	1000	0	3	1000	0	11	16.944	0.109544	0.21898	-1.05438	0.145855	1	0	0.5	1	0	0.5	1	0	0.5	1	0	0.5	1	0.108141	0.456942	1	0	0.5	1	0	0.5	1
PHSGPL11c	Sphingosine-1-Phosphate Lyase 1 (Phytosphingosine-1-Phosphate, Cytosol)	12	360.542	0	12	367.47	11.2896	6	360.542	0	6	360.542	4.3529	12	360.542	3.53979	12	360.542	0	3	360.542	0	3	416.321	35.5154	3	360.542	0	3	375.962	0	3	374.399	0	3	381.872	47.8403	11	16.941	0.109633	0.21898	1.85732	0.0316325	0.25306	0.445102	0.328123	1	0.0512064	0.479581	1	0.738105	0.230225	1	0.0723633	0.471156	1	1.58234	0.0567856	0.397499	1.52445	0.0636978	0.397499	0.0482422	0.480762	1
DM_hhxdcal_c	Demand for 2-Hydroxyhexadecanal, Cytosolic	12	360.542	0	12	367.47	11.2896	6	360.542	0	6	360.542	4.3529	12	360.542	3.53979	12	360.542	0	3	360.542	0	3	416.321	35.5154	3	360.542	0	3	375.962	0	3	374.399	0	3	381.872	47.8403	11	16.941	0.109633	0.21898	1.85732	0.0316325	0.25306	0.445102	0.328123	1	0.0512064	0.479581	1	0.738105	0.230225	1	0.0723633	0.471156	1	1.58234	0.0567856	0.397499	1.52445	0.0636978	0.397499	0.0482422	0.480762	1
HMR_9622	HMR 9622	12	0	0	12	0	0	6	0	0	6	0	0	12	0	0	12	0	0	3	0	0	3	1000	0	3	0	0	3	1000	0	3	1000	0	3	1000	0	11	16.94	0.109663	0.21898	1.73836	0.0410739	0.328591	0.354841	0.361354	0.995791	1.06452	0.143546	0.861277	0.869179	0.192375	0.961873	0.434589	0.33193	0.995791	0.869179	0.192375	0.961873	1.73836	0.0410739	0.328591	0	0.5	0.995791
r1728	Y+LAT2 Utilized transport	12	0	0	12	0	0	6	0	0	6	0	0	12	0	0	12	0	0	3	0	0	3	0	0	3	0	0	3	0	0	3	0	0	3	0	0	11	16.94	0.109663	0.21898	1.05462	0.1458	0.874798	0	0.5	1	0	0.5	1	0	0.5	1	0	0.5	1	2.10924	0.017462	0.139696	0	0.5	1	2.10924	0.017462	0.139696
r1764	Y+LAT2 Utilized transport	12	0	0	12	0	0	6	0	0	6	0	0	12	0	0	12	0	0	3	0	0	3	0	0	3	0	0	3	0	0	3	0	0	3	0	0	11	16.94	0.109663	0.21898	-1.05462	0.1458	1	-0.861093	0.194593	1	-0.861093	0.194593	1	-1.05462	0.1458	1	-1.05462	0.1458	1	0	0.5	1	0	0.5	1	0	0.5	1
r1911	Y+LAT2 Utilized transport	12	0	0	12	0	0	6	0	0	6	0	0	12	0	0	12	0	0	3	0	0	3	0	0	3	0	0	3	0	0	3	0	0	3	0	0	11	16.94	0.109663	0.21898	0	0.5	1	0	0.5	1	0	0.5	1	1.05462	0.1458	0.874798	0	0.5	1	2.10924	0.017462	0.139696	0	0.5	1	2.10924	0.017462	0.139696
r2195	Resistance-Nodulation-Cell Division (RND) TCDB:2.A.60.1.14	12	1000	0	12	1000	0	6	1000	0	6	1000	0	12	1000	0	12	1000	0	3	1000	0	3	1000	0	3	1000	0	3	1000	0	3	1000	0	3	1000	0	11	16.94	0.109663	0.21898	1.05462	0.1458	0.874798	0.861093	0.194593	0.874798	0.861093	0.194593	0.874798	1.05462	0.1458	0.874798	1.05462	0.1458	0.874798	-2.10924	0.017462	0.139696	0	0.5	0.874798	-2.10924	0.017462	0.139696
HC00319t2	Malonate Transport, Antiport with Bicarbonate	12	1000	0	12	1000	0	6	1000	0	6	1000	0	12	1000	0	12	1000	0	3	1000	0	3	1000	0	3	1000	0	3	1000	0	3	1000	0	3	1000	0	11	16.94	0.109663	0.21898	-1.05462	0.1458	0.874798	0	0.5	1	0	0.5	1	0	0.5	1	0	0.5	1	2.10924	0.017462	0.139696	0	0.5	1	-2.10924	0.017462	0.139696
EX_ttdcea_e	Tetradecenoate (n-C14:1) exchange	12	1000	0	12	1000	0	6	1000	0	6	1000	0	12	1000	0	12	1000	0	3	1000	0	3	1000	0	3	1000	0	3	1000	0	3	1000	0	3	1000	0	11	16.94	0.109663	0.21898	0	0.5	1	0	0.5	1	0	0.5	1	-1.05462	0.1458	0.874798	0	0.5	1	2.10924	0.017462	0.139696	0	0.5	1	-2.10924	0.017462	0.139696
TTDCEAt	Transport of Tetradecenoate (N-C14:1), Diffusion	12	1000	0	12	1000	0	6	1000	0	6	1000	0	12	1000	0	12	1000	0	3	1000	0	3	1000	0	3	1000	0	3	1000	0	3	1000	0	3	1000	0	11	16.94	0.109663	0.21898	0	0.5	1	0	0.5	1	0	0.5	1	-1.05462	0.1458	0.874798	0	0.5	1	2.10924	0.017462	0.139696	0	0.5	1	-2.10924	0.017462	0.139696
HMR_1329	(5Z, 13E)- (15S)-9Alpha, 11Alpha, 15-Trihydroxyprosta-5, 13-Dienoate:NADP+ 11-Oxidoreductase	12	1000	0	12	1000	0	6	1000	0	6	1000	0	12	1000	0	12	1000	0	3	1000	0	3	1000	0	3	1000	0	3	1000	0	3	1000	0	3	1000	0	11	16.94	0.109663	0.21898	1.05462	0.1458	1	0.861093	0.194593	1	0.861093	0.194593	1	1.05462	0.1458	1	1.05462	0.1458	1	0	0.5	1	0	0.5	1	0	0.5	1
3HPVStep	3-hydroxy pravastatin exit into portal blood	12	1000	0	12	1000	0	6	1000	0	6	1000	0	12	1000	0	12	1000	0	3	1000	0	3	1000	0	3	1000	0	3	1000	0	3	1000	0	3	1000	0	11	16.94	0.109663	0.21898	-1.05462	0.1458	1	0	0.5	1	0	0.5	1	0	0.5	1	0	0.5	1	0	0.5	1	0	0.5	1	0	0.5	1
DNDPt3m	DATP transport via dCDP antiport	12	869.757	0	12	878.318	8.56064	6	869.757	0	6	869.757	21.7445	12	869.757	11.3185	12	869.757	0	3	869.757	0	3	926.807	7.33335	3	869.757	0	3	888.419	0	3	799.498	0	3	901.116	22.1207	11	16.9126	0.110487	0.220452	0.839207	0.200677	1	-0.283535	0.388383	1	0.385923	0.349777	1	-0.323143	0.373294	1	-0.144691	0.442477	1	2.35364	0.00929536	0.0743629	2.02567	0.0213992	0.149794	1.90992	0.0280718	0.168431
DNDPt6m	DATP transport via dGDP antiport	12	869.757	0	12	878.318	8.56064	6	869.757	0	6	869.757	21.7445	12	869.757	11.3185	12	869.757	0	3	869.757	0	3	926.807	7.33335	3	869.757	0	3	888.419	0	3	799.498	0	3	901.116	22.1207	11	16.9126	0.110487	0.220452	0.839207	0.200677	1	-0.283535	0.388383	1	0.385923	0.349777	1	-0.323143	0.373294	1	-0.144691	0.442477	1	2.35364	0.00929536	0.0743629	2.02567	0.0213992	0.149794	1.90992	0.0280718	0.168431
FACOAE1839Z12Z15Z	Alpha-Linolenoyl-CoA hydrolase (18:3(9Z,12Z,15Z))	12	928.786	0	12	947.555	18.769	6	928.786	0	6	943.126	14.3395	12	949.214	20.4281	12	928.786	0	3	928.786	0	3	973.408	8.01002	3	928.786	0	3	972.103	0	3	1000	0	3	1000	0	11	16.9033	0.11077	0.22093	1.124	0.130506	0.913539	-0.167588	0.433454	1	0.59055	0.277411	1	0.9383	0.174045	1	-0.464263	0.32123	1	2.13072	0.016556	0.132448	0.918752	0.179113	1	0.899204	0.184272	1
RE3013C	Unspecific Monooxygenase	12	197.629	0	12	214.925	17.2962	6	197.629	0	6	198.769	1.14017	12	197.629	1.14017	12	197.629	0	3	197.629	0	3	226.77	10.6166	3	197.629	0	3	227.737	0	3	199.909	0	3	225.246	5.30506	11	16.8864	0.111281	0.221683	1.18646	0.117719	0.588597	-0.598574	0.274729	0.835571	0.11814	0.452979	0.835571	-0.438896	0.330369	0.835571	-0.810269	0.208893	0.835571	1.31186	0.0947831	0.568698	1.77487	0.0379593	0.303674	1.4662	0.0712968	0.499078
C05301te	Transport of 2-Hydroxyestradiol-17Beta, Extracellular	12	197.629	0	12	214.735	17.1069	6	197.629	0	6	198.769	1.14017	12	197.629	1.14017	12	197.629	0	3	197.629	0	3	226.77	10.7069	3	197.629	0	3	227.586	0	3	199.909	0	3	225.246	5.30506	11	16.8864	0.111281	0.221683	1.18646	0.117719	0.588597	-0.598574	0.274729	0.835571	0.11814	0.452979	0.835571	-0.438896	0.330369	0.835571	-0.810269	0.208893	0.835571	1.31186	0.0947831	0.568698	1.77487	0.0379593	0.303674	1.4662	0.0712968	0.499078
EX_C05301_e	Exchange of 2-Hydroxyestradiol-17Beta	12	197.629	0	12	214.735	17.1069	6	197.629	0	6	198.769	1.14017	12	197.629	1.14017	12	197.629	0	3	197.629	0	3	226.77	10.7069	3	197.629	0	3	227.586	0	3	199.909	0	3	225.246	5.30506	11	16.8864	0.111281	0.221683	1.18646	0.117719	0.588597	-0.598574	0.274729	0.835571	0.11814	0.452979	0.835571	-0.438896	0.330369	0.835571	-0.810269	0.208893	0.835571	1.31186	0.0947831	0.568698	1.77487	0.0379593	0.303674	1.4662	0.0712968	0.499078
r1859	Y+LAT2 Utilized transport	12	1000	0	12	1000	0	6	1000	0	6	500	500	12	1000	0	12	1000	0	3	1000	0	3	0	0	3	1000	0	3	0	0	3	0	0	3	0	0	11	16.885	0.111322	0.221683	0.828872	0.203589	1	0.338385	0.367536	1	-0.338385	0.367536	1	0	0.5	1	1.24331	0.106877	0.641264	-1.65774	0.0486847	0.389477	-1.65774	0.0486847	0.389477	-0.828872	0.203589	1
EX_leuktrB4_e	Leukotriene B4 exchange	12	0	0	12	0	0	6	0	0	6	0	0	12	0	0	12	0	0	3	0	0	3	0	0	3	0	0	3	1000	0	3	1000	0	3	0	0	11	16.875	0.111628	0.222204	1.80278	0.0357117	0.285694	1.10397	0.134803	0.539212	0.36799	0.35644	0.65221	1.35208	0.0881746	0.440873	0.450694	0.326105	0.65221	0.901388	0.183691	0.551073	1.80278	0.0357117	0.285694	-1.80278	0.0357117	0.285694
AICART	Phosphoribosylaminoimidazolecarboxamide formyltransferase	12	136.714	0	12	139.439	2.72431	6	136.714	0	6	138.507	1.79272	12	138.507	1.79272	12	136.714	0	3	136.714	0	3	152.782	15.2943	3	136.714	0	3	170.446	0	3	140.3	0	3	144.075	10.1431	11	16.8726	0.1117	0.222261	1.62054	0.0525584	0.367909	0.456806	0.323905	0.971715	1.17352	0.120294	0.601468	1.44209	0.0746391	0.447835	-0.279736	0.38984	0.971715	0.906729	0.182275	0.7291	2.37293	0.0088238	0.0705904	0.289382	0.386145	0.971715
DACGST	2, 3-Dihydro-1H-Indole-5, 6-Dione Glutathione Conjugation	12	392.793	0	12	400.07	7.27695	6	392.793	0	6	393.956	1.16337	12	393.956	1.16337	12	392.793	0	3	392.793	0	3	413.404	5.56739	3	392.793	0	3	416.152	0	3	395.12	0	3	404.712	0.997497	11	16.8637	0.111973	0.222629	1.3408	0.0899924	0.539954	0.0866357	0.465481	0.764919	1.08688	0.138544	0.554176	0.872968	0.19134	0.574021	-0.299028	0.382459	0.764919	1.56266	0.0590662	0.413463	2.06426	0.0194967	0.155974	1.25399	0.104923	0.539954
DM_4glu56dihdind_c	DM 4glu56dihdind[c]	12	392.793	0	12	400.07	7.27695	6	392.793	0	6	393.956	1.16337	12	393.956	1.16337	12	392.793	0	3	392.793	0	3	413.404	5.56739	3	392.793	0	3	416.152	0	3	395.12	0	3	404.712	0.997497	11	16.8637	0.111973	0.222629	1.3408	0.0899924	0.539954	0.0866357	0.465481	0.764919	1.08688	0.138544	0.554176	0.872968	0.19134	0.574021	-0.299028	0.382459	0.764919	1.56266	0.0590662	0.413463	2.06426	0.0194967	0.155974	1.25399	0.104923	0.539954
ABUTt2rL	4-aminobutyrate reversible transport in via proton symport (lysosome)	12	837.584	0	12	837.584	0.612622	6	837.584	0	6	918.792	81.2081	12	918.792	81.2081	12	837.584	0	3	837.584	0	3	1000	0	3	837.584	0	3	1000	0	3	1000	0	3	1000	0	11	16.8501	0.112389	0.223369	-0.406376	0.342233	1	0.196625	0.422061	1	0.811077	0.208661	1	0.993362	0.160267	0.9616	-0.727462	0.233471	1	1.48503	0.0687684	0.529199	1.50509	0.0661499	0.529199	0.752547	0.225861	1
3OHSEBCOAx	Formation of 3-Hydroxy-Sebacoyl Coa	12	370.608	0	12	412.533	39.966	6	370.608	0	6	377.352	6.74445	12	375.814	5.20654	12	370.608	0	3	370.608	0	3	425.33	20.3697	3	370.608	0	3	413.432	0	3	405.021	0	3	407.114	15.5959	11	16.8397	0.112708	0.223552	1.51443	0.0649583	0.454708	-0.496186	0.309882	1	0.283535	0.388383	1	0.371373	0.35518	1	-0.520887	0.301223	1	1.35045	0.0884362	0.530617	1.87134	0.0306493	0.245195	1.02248	0.153276	0.766382
3OHSEBACx	Formation of 3-Hydroxy-Sebacic Acid	12	370.608	0	12	412.533	39.966	6	370.608	0	6	377.352	6.74445	12	375.814	5.20654	12	370.608	0	3	370.608	0	3	425.33	20.3697	3	370.608	0	3	413.432	0	3	405.021	0	3	407.114	15.5959	11	16.8397	0.112708	0.223552	1.51443	0.0649583	0.454708	-0.496186	0.309882	1	0.283535	0.388383	1	0.371373	0.35518	1	-0.520887	0.301223	1	1.35045	0.0884362	0.530617	1.87134	0.0306493	0.245195	1.02248	0.153276	0.766382
3OHSEBACtxc	Transportof 3-Hydroxy-Sebacic Acid, Peroxisomal	12	370.608	0	12	412.533	39.966	6	370.608	0	6	377.352	6.74445	12	375.814	5.20654	12	370.608	0	3	370.608	0	3	425.33	20.3697	3	370.608	0	3	413.432	0	3	405.021	0	3	407.114	15.5959	11	16.8397	0.112708	0.223552	1.51443	0.0649583	0.454708	-0.496186	0.309882	1	0.283535	0.388383	1	0.371373	0.35518	1	-0.520887	0.301223	1	1.35045	0.0884362	0.530617	1.87134	0.0306493	0.245195	1.02248	0.153276	0.766382
3OHSEBACte	Transport of 3-Hydroxy-Sebacic Acid, Extracellular	12	370.608	0	12	412.533	39.966	6	370.608	0	6	377.352	6.74445	12	375.814	5.20654	12	370.608	0	3	370.608	0	3	425.33	20.3697	3	370.608	0	3	413.432	0	3	405.021	0	3	407.114	15.5959	11	16.8397	0.112708	0.223552	1.51443	0.0649583	0.454708	-0.496186	0.309882	1	0.283535	0.388383	1	0.371373	0.35518	1	-0.520887	0.301223	1	1.35045	0.0884362	0.530617	1.87134	0.0306493	0.245195	1.02248	0.153276	0.766382
EX_3ohsebac_e	Exchange of 3-Hydroxy-Sebacic Acid	12	370.608	0	12	412.533	39.966	6	370.608	0	6	377.352	6.74445	12	375.814	5.20654	12	370.608	0	3	370.608	0	3	425.33	20.3697	3	370.608	0	3	413.432	0	3	405.021	0	3	407.114	15.5959	11	16.8397	0.112708	0.223552	1.51443	0.0649583	0.454708	-0.496186	0.309882	1	0.283535	0.388383	1	0.371373	0.35518	1	-0.520887	0.301223	1	1.35045	0.0884362	0.530617	1.87134	0.0306493	0.245195	1.02248	0.153276	0.766382
DCSPTN1CPT1	Carnitine O-palmitoyltransferase	12	483.275	0	12	547.916	28.1609	6	483.275	0	6	506.428	23.1532	12	489.566	6.29118	12	483.275	0	3	483.275	0	3	552.149	7.45273	3	483.275	0	3	513.374	0	3	548.833	0	3	554.614	12.3038	11	16.8356	0.112834	0.223552	1.78452	0.0371696	0.260187	0.173271	0.431219	1	0.307163	0.37936	1	0.680047	0.248237	1	-0.260444	0.397261	1	2.77806	0.00273419	0.0218735	0.617348	0.268503	1	0.7331	0.231749	1
DCSPTN1CPT2	Carnitine transferase	12	483.275	0	12	547.916	28.1609	6	483.275	0	6	506.428	23.1532	12	489.566	6.29118	12	483.275	0	3	483.275	0	3	552.149	7.45273	3	483.275	0	3	513.374	0	3	548.833	0	3	554.614	12.3038	11	16.8356	0.112834	0.223552	1.78452	0.0371696	0.260187	0.173271	0.431219	1	0.307163	0.37936	1	0.680047	0.248237	1	-0.260444	0.397261	1	2.77806	0.00273419	0.0218735	0.617348	0.268503	1	0.7331	0.231749	1
FAOXC2251836m	Beta oxidation of fatty acid	12	483.275	0	12	547.916	28.1609	6	483.275	0	6	506.428	23.1532	12	489.566	6.29118	12	483.275	0	3	483.275	0	3	552.149	7.45273	3	483.275	0	3	513.374	0	3	548.833	0	3	554.614	12.3038	11	16.8356	0.112834	0.223552	1.78452	0.0371696	0.260187	0.173271	0.431219	1	0.307163	0.37936	1	0.680047	0.248237	1	-0.260444	0.397261	1	2.77806	0.00273419	0.0218735	0.617348	0.268503	1	0.7331	0.231749	1
r1364	Vesicular transport	12	1000	0	12	981.867	18.1329	6	1000	0	6	953.559	46.4413	12	1000	0	12	1000	0	3	1000	0	3	1000	0	3	1000	0	3	0	0	3	907.117	0	3	945.003	52.6986	11	16.7987	0.113974	0.225634	-0.989047	0.16132	1	-0.240195	0.405089	1	-1.05189	0.146425	1	0.0710085	0.471696	1	0.309394	0.378511	1	-0.5985	0.274753	1	-2.22155	0.0131568	0.105255	-0.527492	0.298926	1
r1365	Vesicular transport	12	1000	0	12	981.867	18.1329	6	1000	0	6	953.559	46.4413	12	1000	0	12	1000	0	3	1000	0	3	1000	0	3	1000	0	3	0	0	3	907.117	0	3	945.003	52.6986	11	16.7987	0.113974	0.225634	-0.989047	0.16132	1	-0.240195	0.405089	1	-1.05189	0.146425	1	0.0710085	0.471696	1	0.309394	0.378511	1	-0.5985	0.274753	1	-2.22155	0.0131568	0.105255	-0.527492	0.298926	1
FADDP	FAD diphosphatase	12	1000	0	12	1000	0	6	1000	0	6	1000	0	12	1000	0	12	1000	0	3	1000	0	3	1000	0	3	1000	0	3	977.479	0	3	968.627	0	3	1000	0	11	16.7924	0.114167	0.225928	0	0.5	1	-0.412927	0.33983	1	-0.412927	0.33983	1	-1.01146	0.155898	0.935387	0	0.5	1	-1.19071	0.116884	0.81819	-1.48518	0.0687476	0.549981	0.857822	0.195496	0.977478
ARTPLM3m	R group to palmitate conversion	12	1000	0	12	1000	0	6	1000	0	6	1000	0	12	1000	0	12	1000	0	3	1000	0	3	1000	0	3	1000	0	3	611.545	0	3	951.872	0	3	1000	0	11	16.7858	0.114375	0.225987	0.363991	0.357933	1	-0.427221	0.334609	1	0.436508	0.331234	1	-0.904289	0.182921	0.914605	0.449301	0.326607	1	1.1261	0.130062	0.780375	-2.20669	0.0136678	0.109342	1.52421	0.0637281	0.446096
RTOTAL3CRNCPT1	Carnitine fatty-acyl transferase	12	1000	0	12	1000	0	6	1000	0	6	1000	0	12	1000	0	12	1000	0	3	1000	0	3	1000	0	3	1000	0	3	611.545	0	3	951.872	0	3	1000	0	11	16.7858	0.114375	0.225987	0.363991	0.357933	1	-0.427221	0.334609	1	0.436508	0.331234	1	-0.904289	0.182921	0.914605	0.449301	0.326607	1	1.1261	0.130062	0.780375	-2.20669	0.0136678	0.109342	1.52421	0.0637281	0.446096
RTOTAL3CRNCPT2	R group transport into the mitochondria	12	1000	0	12	1000	0	6	1000	0	6	1000	0	12	1000	0	12	1000	0	3	1000	0	3	1000	0	3	1000	0	3	611.545	0	3	951.872	0	3	1000	0	11	16.7858	0.114375	0.225987	0.363991	0.357933	1	-0.427221	0.334609	1	0.436508	0.331234	1	-0.904289	0.182921	0.914605	0.449301	0.326607	1	1.1261	0.130062	0.780375	-2.20669	0.0136678	0.109342	1.52421	0.0637281	0.446096
RTOTAL3CRNt	R group transport into the mitochondria	12	1000	0	12	1000	0	6	1000	0	6	1000	0	12	1000	0	12	1000	0	3	1000	0	3	1000	0	3	1000	0	3	611.545	0	3	951.872	0	3	1000	0	11	16.7858	0.114375	0.225987	0.363991	0.357933	1	-0.427221	0.334609	1	0.436508	0.331234	1	-0.904289	0.182921	0.914605	0.449301	0.326607	1	1.1261	0.130062	0.780375	-2.20669	0.0136678	0.109342	1.52421	0.0637281	0.446096
RADH	Retinal dehydrogenase	12	1000	0	12	0	0	6	1000	0	6	1000	0	12	500	500	12	1000	0	3	1000	0	3	0	0	3	1000	0	3	0	0	3	0	0	3	0	0	11	16.7794	0.114572	0.226025	-1.22699	0.109912	0.659474	0.667891	0.252102	1	0	0.5	1	-0.817996	0.20668	1	0.408998	0.341271	1	-2.45399	0.00706408	0.0565126	-1.63599	0.0509206	0.356444	0	0.5	1
r1716	Y+LAT2 Utilized transport	12	1000	0	12	1000	0	6	1000	0	6	500	500	12	1000	0	12	1000	0	3	1000	0	3	0	0	3	1000	0	3	0	0	3	0	0	3	0	0	11	16.7794	0.114572	0.226025	0.408998	0.341271	1	0.333946	0.36921	1	-0.333946	0.36921	1	0	0.5	1	1.22699	0.109912	0.659474	-1.63599	0.0509206	0.407365	-1.63599	0.0509206	0.407365	-0.817996	0.20668	1
r1932	Y+LAT2 Utilized transport	12	1000	0	12	500	500	6	1000	0	6	500	500	12	1000	0	12	1000	0	3	1000	0	3	0	0	3	1000	0	3	0	0	3	0	0	3	0	0	11	16.7794	0.114572	0.226025	-1.22699	0.109912	0.659474	-0.333946	0.36921	1	-1.00184	0.158211	0.791056	-0.408998	0.341271	1	0	0.5	1	-1.63599	0.0509206	0.407365	-1.63599	0.0509206	0.407365	-0.817996	0.20668	0.826719
r1937	Y+LAT2 Utilized transport	12	1000	0	12	500	500	6	1000	0	6	1000	0	12	1000	0	12	1000	0	3	1000	0	3	0	0	3	1000	0	3	0	0	3	0	0	3	0	0	11	16.7794	0.114572	0.226025	-0.817996	0.20668	1	0.667891	0.252102	1	0	0.5	1	-0.408998	0.341271	1	0.408998	0.341271	1	-1.63599	0.0509206	0.407365	-1.63599	0.0509206	0.407365	-0.817996	0.20668	1
TMDPP	Thymidine phosphorylase	12	621.165	0	12	621.165	7.32233	6	621.165	0	6	621.165	4.74405	12	621.165	3.93768	12	621.165	0	3	621.165	0	3	707.753	105.881	3	621.165	0	3	552.203	0	3	708.158	0	3	656.906	54.4013	11	16.7628	0.11509	0.226781	-0.858499	0.195308	1	0.543442	0.293413	1	-0.56707	0.285333	1	0.728277	0.233222	1	-0.00964606	0.496152	1	-0.0385842	0.484611	1	-2.52727	0.00574771	0.0459816	-0.482303	0.314795	1
DHFR	Dihydrofolate reductase	12	626.286	0	12	626.286	7.43609	6	626.286	0	6	626.286	4.69678	12	626.286	3.93161	12	626.286	0	3	626.286	0	3	712.797	106.076	3	626.286	0	3	557.262	0	3	712.797	0	3	661.758	54.07	11	16.7628	0.11509	0.226781	-0.858499	0.195308	1	0.543442	0.293413	1	-0.56707	0.285333	1	0.728277	0.233222	1	-0.00964606	0.496152	1	-0.0385842	0.484611	1	-2.52727	0.00574771	0.0459816	-0.482303	0.314795	1
TMDS	Thymidylate synthase	12	626.286	0	12	626.286	7.43609	6	626.286	0	6	626.286	4.68501	12	626.286	3.93161	12	626.286	0	3	626.286	0	3	712.797	106.076	3	626.286	0	3	557.262	0	3	712.797	0	3	661.758	54.07	11	16.7628	0.11509	0.226781	-0.858499	0.195308	1	0.543442	0.293413	1	-0.56707	0.285333	1	0.728277	0.233222	1	-0.00964606	0.496152	1	-0.0385842	0.484611	1	-2.52727	0.00574771	0.0459816	-0.482303	0.314795	1
r2047	Amino Acid-Polyamine-Organocation (APC) TCDB:2.A.3.8.15	12	1000	0	12	0	0	6	1000	0	6	500	500	12	1000	0	12	1000	0	3	1000	0	3	0	0	3	1000	0	3	0	0	3	0	0	3	0	0	11	16.7546	0.115346	0.227198	-1.62731	0.0518353	0.414682	-0.332174	0.369879	0.831683	-0.996522	0.159498	0.797492	-0.813657	0.207921	0.831683	0	0.5	0.831683	-1.62731	0.0518353	0.414682	-1.62731	0.0518353	0.414682	-0.813657	0.207921	0.831683
FAOXC16080m	Beta oxidation of long chain fatty acid	12	785.408	0	12	853.501	68.0924	6	785.408	0	6	861.798	76.3898	12	861.798	76.3898	12	785.408	0	3	785.408	0	3	1000	0	3	785.408	0	3	1000	0	3	938.188	0	3	851.765	65.4915	11	16.7255	0.116262	0.228913	1.09421	0.136932	0.821592	0.206478	0.418209	0.940117	0.96886	0.166307	0.821592	1.03099	0.151274	0.821592	-0.296652	0.383366	0.940117	1.67292	0.0471714	0.3302	2.17869	0.0146774	0.117419	0.486314	0.313372	0.940117
R01115		12	387.995	0	12	416.743	28.7475	6	387.995	0	6	399.672	11.6762	12	399.672	11.6762	12	387.995	0	3	387.995	0	3	456.321	11.8242	3	387.995	0	3	408.906	0	3	411.348	0	3	464.82	38.4422	11	16.7137	0.116634	0.229468	1.30222	0.096421	0.578526	-0.244155	0.403555	1	0.362295	0.358566	1	0.458188	0.323409	1	-0.588409	0.278129	1	1.85204	0.0320098	0.256079	0.713808	0.237673	1	1.73629	0.0412563	0.288794
R01803		12	387.995	0	12	416.743	28.7475	6	387.995	0	6	399.672	11.6762	12	399.672	11.6762	12	387.995	0	3	387.995	0	3	456.321	11.8242	3	387.995	0	3	408.906	0	3	411.348	0	3	464.82	38.4422	11	16.7137	0.116634	0.229468	1.30222	0.096421	0.578526	-0.244155	0.403555	1	0.362295	0.358566	1	0.458188	0.323409	1	-0.588409	0.278129	1	1.85204	0.0320098	0.256079	0.713808	0.237673	1	1.73629	0.0412563	0.288794
r0541	Glutaryl Coenzyme A: (Acceptor) 2, 3-Oxidoreductase (Decarboxylating)	12	657.453	0	12	693.18	40.5238	6	657.453	0	6	657.453	13.5907	12	657.453	13.5907	12	657.453	0	3	657.453	0	3	771.858	0.17346	3	657.453	0	3	700.951	0	3	630.272	0	3	765.579	3.3043	11	16.7109	0.116723	0.229553	0.752392	0.225908	1	-0.574946	0.282664	1	-0.220527	0.41273	1	-0.651109	0.257488	1	-0.549825	0.29122	1	1.25399	0.104923	0.62954	1.75558	0.0395799	0.277059	1.90992	0.0280718	0.224574
ACER23g	Alkaline Ceramidase 3 (Acer3) Or Alkaline Ceramidase 2 (Acer2)	12	360.542	0	12	367.47	11.2896	6	360.542	0	6	364.894	4.3529	12	364.081	3.53979	12	360.542	0	3	360.542	0	3	416.321	35.5154	3	360.542	0	3	375.962	0	3	374.399	0	3	429.713	47.8403	11	16.6966	0.117177	0.229606	1.27328	0.101459	0.507297	-0.141768	0.443632	0.932888	0.60645	0.272108	0.932888	0.728277	0.233222	0.932888	0.0868145	0.465409	0.932888	1.67841	0.0466332	0.373065	1.52408	0.0637447	0.446213	1.48549	0.0687067	0.446213
ACER31r	Alkaline Ceramidase 3 (Acer3)	12	360.542	0	12	367.47	11.2896	6	360.542	0	6	364.894	4.3529	12	364.081	3.53979	12	360.542	0	3	360.542	0	3	416.321	35.5154	3	360.542	0	3	375.962	0	3	374.399	0	3	429.713	47.8403	11	16.6966	0.117177	0.229606	1.27328	0.101459	0.507297	-0.141768	0.443632	0.932888	0.60645	0.272108	0.932888	0.728277	0.233222	0.932888	0.0868145	0.465409	0.932888	1.67841	0.0466332	0.373065	1.52408	0.0637447	0.446213	1.48549	0.0687067	0.446213
DES21	Sphingolipid C-4 Hydroxylase (Des2)	12	360.542	0	12	367.47	11.2896	6	360.542	0	6	364.894	4.3529	12	364.081	3.53979	12	360.542	0	3	360.542	0	3	416.321	35.5154	3	360.542	0	3	375.962	0	3	374.399	0	3	429.713	47.8403	11	16.6966	0.117177	0.229606	1.27328	0.101459	0.507297	-0.141768	0.443632	0.932888	0.60645	0.272108	0.932888	0.728277	0.233222	0.932888	0.0868145	0.465409	0.932888	1.67841	0.0466332	0.373065	1.52408	0.0637447	0.446213	1.48549	0.0687067	0.446213
SPHK11	Sphingosine Kinase 1	12	360.542	0	12	367.47	11.2896	6	360.542	0	6	364.894	4.3529	12	364.081	3.53979	12	360.542	0	3	360.542	0	3	416.321	35.5154	3	360.542	0	3	375.962	0	3	374.399	0	3	429.713	47.8403	11	16.6966	0.117177	0.229606	1.27328	0.101459	0.507297	-0.141768	0.443632	0.932888	0.60645	0.272108	0.932888	0.728277	0.233222	0.932888	0.0868145	0.465409	0.932888	1.67841	0.0466332	0.373065	1.52408	0.0637447	0.446213	1.48549	0.0687067	0.446213
PHCRMtg	Phytoceramide Transport, Golgi Apparatus	12	360.542	0	12	367.47	11.2896	6	360.542	0	6	364.894	4.3529	12	364.081	3.53979	12	360.542	0	3	360.542	0	3	416.321	35.5154	3	360.542	0	3	375.962	0	3	374.399	0	3	429.713	47.8403	11	16.6966	0.117177	0.229606	1.27328	0.101459	0.507297	-0.141768	0.443632	0.932888	0.60645	0.272108	0.932888	0.728277	0.233222	0.932888	0.0868145	0.465409	0.932888	1.67841	0.0466332	0.373065	1.52408	0.0637447	0.446213	1.48549	0.0687067	0.446213
PHCRMter	Phytoceramide Transport, Endoplasmatic Reticulum	12	360.542	0	12	367.47	11.2896	6	360.542	0	6	364.894	4.3529	12	364.081	3.53979	12	360.542	0	3	360.542	0	3	416.321	35.5154	3	360.542	0	3	375.962	0	3	374.399	0	3	429.713	47.8403	11	16.6966	0.117177	0.229606	1.27328	0.101459	0.507297	-0.141768	0.443632	0.932888	0.60645	0.272108	0.932888	0.728277	0.233222	0.932888	0.0868145	0.465409	0.932888	1.67841	0.0466332	0.373065	1.52408	0.0637447	0.446213	1.48549	0.0687067	0.446213
PHSPHINGStg	Phytosphingosine Transport, from Golgi to Cytosol (Flippase?)	12	360.542	0	12	367.47	11.2896	6	360.542	0	6	364.894	4.3529	12	364.081	3.53979	12	360.542	0	3	360.542	0	3	416.321	35.5154	3	360.542	0	3	375.962	0	3	374.399	0	3	429.713	47.8403	11	16.6966	0.117177	0.229606	1.27328	0.101459	0.507297	-0.141768	0.443632	0.932888	0.60645	0.272108	0.932888	0.728277	0.233222	0.932888	0.0868145	0.465409	0.932888	1.67841	0.0466332	0.373065	1.52408	0.0637447	0.446213	1.48549	0.0687067	0.446213
PHSPHINGStr	Phytosphingosine Transport, from Er to Cytosol (Flippase?)	12	360.542	0	12	367.47	11.2896	6	360.542	0	6	364.894	4.3529	12	364.081	3.53979	12	360.542	0	3	360.542	0	3	416.321	35.5154	3	360.542	0	3	375.962	0	3	374.399	0	3	429.713	47.8403	11	16.6966	0.117177	0.229606	1.27328	0.101459	0.507297	-0.141768	0.443632	0.932888	0.60645	0.272108	0.932888	0.728277	0.233222	0.932888	0.0868145	0.465409	0.932888	1.67841	0.0466332	0.373065	1.52408	0.0637447	0.446213	1.48549	0.0687067	0.446213
PAIL45P_HStn	Phosphatidylinositol 4,5-bisphosphate nuclear transport (diffusion)	12	473.655	0	12	473.655	17.3596	6	473.655	0	6	473.655	5.66802	12	473.655	3.99972	12	473.655	0	3	473.655	0	3	463.574	6.65769	3	473.655	0	3	914.567	0	3	437.588	0	3	462.689	18.2675	11	16.6943	0.117248	0.229606	-1.36974	0.085384	0.475797	-1.4098	0.0792995	0.475797	-0.157519	0.437418	0.631538	-1.91474	0.0277627	0.194339	-1.00319	0.157885	0.631538	0.578763	0.281374	0.631538	2.39222	0.00837335	0.0669868	0.810269	0.208893	0.631538
RE1447N_1	Phosphatidylinositol-3,4-Bisphosphate 4-Phosphatase	12	473.655	0	12	473.655	17.3596	6	473.655	0	6	473.655	5.66802	12	473.655	3.99972	12	473.655	0	3	473.655	0	3	463.574	6.65769	3	473.655	0	3	914.567	0	3	437.588	0	3	462.689	18.2675	11	16.6943	0.117248	0.229606	-1.36974	0.085384	0.475797	-1.4098	0.0792995	0.475797	-0.157519	0.437418	0.631538	-1.91474	0.0277627	0.194339	-1.00319	0.157885	0.631538	0.578763	0.281374	0.631538	2.39222	0.00837335	0.0669868	0.810269	0.208893	0.631538
RE1448N_1	Phosphatidylinositol-3,4,5-Trisphosphate 3-Phosphatase	12	473.655	0	12	473.655	17.3596	6	473.655	0	6	473.655	5.66802	12	473.655	3.99972	12	473.655	0	3	473.655	0	3	463.574	6.65769	3	473.655	0	3	914.567	0	3	437.588	0	3	462.689	18.2675	11	16.6943	0.117248	0.229606	-1.36974	0.085384	0.475797	-1.4098	0.0792995	0.475797	-0.157519	0.437418	0.631538	-1.91474	0.0277627	0.194339	-1.00319	0.157885	0.631538	0.578763	0.281374	0.631538	2.39222	0.00837335	0.0669868	0.810269	0.208893	0.631538
SPHMYLN_HsATPte	Extracellular Transport of Sphingomyeline, Active Transport	12	456.482	0	12	456.482	3.96381	6	456.482	0	6	456.482	8.55161	12	456.482	1.66585	12	456.482	0	3	456.482	0	3	463.574	6.95376	3	456.482	0	3	457.283	0	3	412.147	0	3	462.689	18.2675	11	16.6927	0.117301	0.229622	-0.36655	0.356977	1	-0.315039	0.376366	1	0.322915	0.37338	1	-1.48067	0.0693473	0.346737	-0.540179	0.294537	1	2.02567	0.0213992	0.171194	1.89063	0.0293371	0.196503	1.90992	0.0280718	0.196503
NOS2_2	Nitric Oxide Synthase (No Forming)	12	627.463	0	12	717.683	54.4019	6	627.463	0	6	657.101	29.6375	12	656.106	28.6424	12	627.463	0	3	627.463	0	3	735.515	32.9397	3	627.463	0	3	754.168	0	3	701.362	0	3	749.672	33.8266	11	16.6843	0.117567	0.229966	1.1093	0.133651	0.801907	-0.48831	0.312665	0.999067	-0.0866357	0.465481	0.999067	0.101284	0.459663	0.999067	-0.675224	0.249767	0.999067	1.09965	0.135742	0.801907	2.1993	0.0139283	0.111426	1.25399	0.104923	0.734463
r0145	L-Arginine, NADPH:Oxygen Oxidoreductase (Nitric-Oxide-Forming)	12	627.463	0	12	717.683	54.4019	6	627.463	0	6	657.101	29.6375	12	656.106	28.6424	12	627.463	0	3	627.463	0	3	735.515	32.9397	3	627.463	0	3	754.168	0	3	701.362	0	3	749.672	33.8266	11	16.6843	0.117567	0.229966	1.1093	0.133651	0.801907	-0.48831	0.312665	0.999067	-0.0866357	0.465481	0.999067	0.101284	0.459663	0.999067	-0.675224	0.249767	0.999067	1.09965	0.135742	0.801907	2.1993	0.0139283	0.111426	1.25399	0.104923	0.734463
r2485	Resistance-Nodulation-Cell Division (RND) TCDB:2.A.60.1.14	12	1000	0	12	1000	0	6	1000	0	6	1000	0	12	1000	0	12	1000	0	3	1000	0	3	1000	0	3	1000	0	3	0	0	3	1000	0	3	1000	0	11	16.6697	0.118032	0.230697	-0.491244	0.311627	1	1.2033	0.11443	0.801013	0.401099	0.344173	1	0.491244	0.311627	1	0.491244	0.311627	1	0.982489	0.16293	0.977577	-2.94747	0.00160195	0.0128156	-0.982489	0.16293	0.977577
EX_HC02197_e	Sulfoglycolithocholate(2-) exchange	12	1000	0	12	1000	0	6	1000	0	6	1000	0	12	1000	0	12	1000	0	3	1000	0	3	1000	0	3	1000	0	3	0	0	3	1000	0	3	1000	0	11	16.6697	0.118032	0.230697	0	0.5	1	1.2033	0.11443	0.801013	-0.401099	0.344173	1	0.982489	0.16293	0.977577	0.491244	0.311627	1	0	0.5	1	-2.94747	0.00160195	0.0128156	-0.982489	0.16293	0.977577
FAOXC102C103m	Fatty Acid Beta Oxidation (C10:2->C10:3), Mitochondrial	12	644.372	0	12	665.742	21.3695	6	644.372	0	6	683.073	38.7002	12	683.073	38.7002	12	644.372	0	3	644.372	0	3	839.892	5.1675	3	644.372	0	3	819.438	0	3	721.773	0	3	720.251	66.8506	11	16.622	0.119566	0.232798	0.694516	0.243679	1	-0.315039	0.376366	1	0.44893	0.326741	1	0.631817	0.263753	1	-0.752392	0.225908	1	1.65912	0.0485456	0.339819	2.16072	0.0153586	0.122869	0.520887	0.301223	1
FAOXC102C81m	Fatty Acid Beta Oxidation (C10:2->C8:1), Mitochondrial	12	644.372	0	12	665.742	21.3695	6	644.372	0	6	683.073	38.7002	12	683.073	38.7002	12	644.372	0	3	644.372	0	3	839.892	5.1675	3	644.372	0	3	819.438	0	3	721.773	0	3	720.251	66.8506	11	16.622	0.119566	0.232798	0.694516	0.243679	1	-0.315039	0.376366	1	0.44893	0.326741	1	0.631817	0.263753	1	-0.752392	0.225908	1	1.65912	0.0485456	0.339819	2.16072	0.0153586	0.122869	0.520887	0.301223	1
FAOXC102m	Isomerization (C10:2), Mitochondrial	12	644.372	0	12	665.742	21.3695	6	644.372	0	6	683.073	38.7002	12	683.073	38.7002	12	644.372	0	3	644.372	0	3	839.892	5.1675	3	644.372	0	3	819.438	0	3	721.773	0	3	720.251	66.8506	11	16.622	0.119566	0.232798	0.694516	0.243679	1	-0.315039	0.376366	1	0.44893	0.326741	1	0.631817	0.263753	1	-0.752392	0.225908	1	1.65912	0.0485456	0.339819	2.16072	0.0153586	0.122869	0.520887	0.301223	1
FAOXC103C102m	Fatty Acid Beta Oxidation (C10:3->C10:2), Mitochondrial	12	644.372	0	12	665.742	21.3695	6	644.372	0	6	683.073	38.7002	12	683.073	38.7002	12	644.372	0	3	644.372	0	3	839.892	5.1675	3	644.372	0	3	819.438	0	3	721.773	0	3	720.251	66.8506	11	16.622	0.119566	0.232798	0.694516	0.243679	1	-0.315039	0.376366	1	0.44893	0.326741	1	0.631817	0.263753	1	-0.752392	0.225908	1	1.65912	0.0485456	0.339819	2.16072	0.0153586	0.122869	0.520887	0.301223	1
FAOXC123C102m	Fatty Acid Beta Oxidation (C12:3->C10:2), Mitochondrial	12	644.372	0	12	665.742	21.3695	6	644.372	0	6	683.073	38.7002	12	683.073	38.7002	12	644.372	0	3	644.372	0	3	839.892	5.1675	3	644.372	0	3	819.438	0	3	721.773	0	3	720.251	66.8506	11	16.622	0.119566	0.232798	0.694516	0.243679	1	-0.315039	0.376366	1	0.44893	0.326741	1	0.631817	0.263753	1	-0.752392	0.225908	1	1.65912	0.0485456	0.339819	2.16072	0.0153586	0.122869	0.520887	0.301223	1
FAOXC123m	Isomerization (C12:3), Mitochondrial	12	644.372	0	12	665.742	21.3695	6	644.372	0	6	683.073	38.7002	12	683.073	38.7002	12	644.372	0	3	644.372	0	3	839.892	5.1675	3	644.372	0	3	819.438	0	3	721.773	0	3	720.251	66.8506	11	16.622	0.119566	0.232798	0.694516	0.243679	1	-0.315039	0.376366	1	0.44893	0.326741	1	0.631817	0.263753	1	-0.752392	0.225908	1	1.65912	0.0485456	0.339819	2.16072	0.0153586	0.122869	0.520887	0.301223	1
FAOXC143C123m	Fatty Acid Beta Oxidation (C14:3->C12:3), Mitochondrial	12	644.372	0	12	665.742	21.3695	6	644.372	0	6	683.073	38.7002	12	683.073	38.7002	12	644.372	0	3	644.372	0	3	839.892	5.1675	3	644.372	0	3	819.438	0	3	721.773	0	3	720.251	66.8506	11	16.622	0.119566	0.232798	0.694516	0.243679	1	-0.315039	0.376366	1	0.44893	0.326741	1	0.631817	0.263753	1	-0.752392	0.225908	1	1.65912	0.0485456	0.339819	2.16072	0.0153586	0.122869	0.520887	0.301223	1
FAOXC163C143m	Fatty Acid Beta Oxidation (C16:3->C14:3), Mitochondrial	12	644.372	0	12	665.742	21.3695	6	644.372	0	6	683.073	38.7002	12	683.073	38.7002	12	644.372	0	3	644.372	0	3	839.892	5.1675	3	644.372	0	3	819.438	0	3	721.773	0	3	720.251	66.8506	11	16.622	0.119566	0.232798	0.694516	0.243679	1	-0.315039	0.376366	1	0.44893	0.326741	1	0.631817	0.263753	1	-0.752392	0.225908	1	1.65912	0.0485456	0.339819	2.16072	0.0153586	0.122869	0.520887	0.301223	1
FAOXC61m	Isomerization (C6:1), Mitochondrial	12	644.372	0	12	665.742	21.3695	6	644.372	0	6	683.073	38.7002	12	683.073	38.7002	12	644.372	0	3	644.372	0	3	839.892	5.1675	3	644.372	0	3	819.438	0	3	721.773	0	3	720.251	66.8506	11	16.622	0.119566	0.232798	0.694516	0.243679	1	-0.315039	0.376366	1	0.44893	0.326741	1	0.631817	0.263753	1	-0.752392	0.225908	1	1.65912	0.0485456	0.339819	2.16072	0.0153586	0.122869	0.520887	0.301223	1
FAOXC81C61m	Fatty Acid Beta Oxidation (C8:1->C6:1), Mitochondrial	12	644.372	0	12	665.742	21.3695	6	644.372	0	6	683.073	38.7002	12	683.073	38.7002	12	644.372	0	3	644.372	0	3	839.892	5.1675	3	644.372	0	3	819.438	0	3	721.773	0	3	720.251	66.8506	11	16.622	0.119566	0.232798	0.694516	0.243679	1	-0.315039	0.376366	1	0.44893	0.326741	1	0.631817	0.263753	1	-0.752392	0.225908	1	1.65912	0.0485456	0.339819	2.16072	0.0153586	0.122869	0.520887	0.301223	1
EX_thr__L_e	L-Threonine exchange	12	0	0	12	0	0	6	0	0	6	0	0	12	0	0	12	0	0	3	0	0	3	0	0	3	0	0	3	0	0	3	0	0	3	0	0	11	16.5975	0.120357	0.234249	-1.08141	0.139756	0.838538	-0.882971	0.188626	0.838538	-0.882971	0.188626	0.838538	-1.08141	0.139756	0.838538	-1.08141	0.139756	0.838538	2.10876	0.0174827	0.139862	0	0.5	0.838538	2.05469	0.0199546	0.139862
ADSL1r	Adenylsuccinate lyase	12	703.694	0	12	703.694	16.3171	6	703.694	0	6	703.694	19.9427	12	703.694	26.1038	12	703.694	0	3	703.694	0	3	694.401	81.7873	3	703.694	0	3	534.745	0	3	568.118	0	3	628.705	71.6306	11	16.5633	0.121472	0.2361	0.887437	0.187422	1	-0.0472558	0.481155	1	0.574946	0.282664	1	0.149514	0.440574	1	-0.144691	0.442477	1	0.135045	0.446288	1	-1.73629	0.0412563	0.33005	0.463011	0.321678	1
ADSS	Adenylosuccinate synthase	12	703.694	0	12	703.694	16.3171	6	703.694	0	6	703.694	19.9427	12	703.694	26.1038	12	703.694	0	3	703.694	0	3	694.401	81.7873	3	703.694	0	3	534.745	0	3	568.118	0	3	628.705	71.6306	11	16.5633	0.121472	0.2361	0.887437	0.187422	1	-0.0472558	0.481155	1	0.574946	0.282664	1	0.149514	0.440574	1	-0.144691	0.442477	1	0.135045	0.446288	1	-1.73629	0.0412563	0.33005	0.463011	0.321678	1
EX_retn_e	Retinoate exchange	12	1000	0	12	500	500	6	1000	0	6	1000	0	12	1000	0	12	1000	0	3	1000	0	3	0	0	3	1000	0	3	0	0	3	1000	0	3	0	0	11	16.5623	0.121507	0.2361	-1.30377	0.0961563	0.576938	0.354841	0.361354	1	-0.354841	0.361354	1	0	0.5	1	0.434589	0.33193	1	-0.869179	0.192375	0.961873	-2.60754	0.00455982	0.0364786	-1.73836	0.0410739	0.287517
CMPACNAtn	CMP-Sia nuclear export	12	179.955	0	12	556.593	376.638	6	179.955	0	6	187.589	7.63347	12	185.378	5.42318	12	179.955	0	3	179.955	0	3	204.895	11.594	3	179.955	0	3	972.103	0	3	907.117	0	3	193.913	31.826	11	16.5598	0.121588	0.2361	2.04496	0.0204292	0.143004	0.559194	0.288015	0.885856	1.00812	0.156697	0.885856	1.0466	0.147643	0.885856	0.144691	0.442477	0.885856	0.926021	0.177217	0.885856	2.39222	0.00837335	0.0669868	-0.36655	0.356977	0.885856
CMPSASn	CMP sialic acid synthase, nuclear	12	179.955	0	12	556.593	376.638	6	179.955	0	6	187.589	7.63347	12	185.378	5.42318	12	179.955	0	3	179.955	0	3	204.895	11.594	3	179.955	0	3	972.103	0	3	907.117	0	3	193.913	31.826	11	16.5598	0.121588	0.2361	2.04496	0.0204292	0.143004	0.559194	0.288015	0.885856	1.00812	0.156697	0.885856	1.0466	0.147643	0.885856	0.144691	0.442477	0.885856	0.926021	0.177217	0.885856	2.39222	0.00837335	0.0669868	-0.36655	0.356977	0.885856
CTPtn	CTP diffusion in nucleus	12	179.955	0	12	556.593	376.638	6	179.955	0	6	187.589	7.63347	12	185.378	5.42318	12	179.955	0	3	179.955	0	3	204.895	11.594	3	179.955	0	3	972.103	0	3	907.117	0	3	193.913	31.826	11	16.5598	0.121588	0.2361	2.04496	0.0204292	0.143004	0.559194	0.288015	0.885856	1.00812	0.156697	0.885856	1.0466	0.147643	0.885856	0.144691	0.442477	0.885856	0.926021	0.177217	0.885856	2.39222	0.00837335	0.0669868	-0.36655	0.356977	0.885856
STS1	Steryl-sulfatase	12	470.804	0	12	470.804	6.33269	6	470.804	0	6	470.804	7.36329	12	470.804	10.9615	12	470.804	0	3	470.804	0	3	0	0	3	470.804	0	3	495.928	0	3	446.82	0	3	0	0	11	16.5476	0.121988	0.236249	1.30565	0.095836	0.642513	-0.0671222	0.473242	1	0.375094	0.353795	1	-0.0435216	0.482643	1	1.32983	0.0917875	0.642513	-0.232115	0.408224	1	2.35984	0.00914142	0.0731313	0.0580288	0.476863	1
FAOXC10DCC8DCx	Fatty Acid Beta Oxidation (C10Dc->C8Dc)	12	371.326	0	12	413.682	38.4885	6	371.326	0	6	377.986	6.66047	12	376.075	4.74949	12	371.326	0	3	371.326	0	3	426.117	22.188	3	371.326	0	3	409.818	0	3	407.319	0	3	406.228	14.33	11	16.5475	0.121991	0.236249	1.62054	0.0525584	0.367909	-0.378047	0.352698	1	0.401675	0.343962	1	0.554648	0.289568	1	-0.520887	0.301223	1	1.35045	0.0884362	0.530617	1.81346	0.0348806	0.279044	0.7331	0.231749	1
SUBERCACT	Transport of suberyl carnitine into cytosol	12	371.326	0	12	413.682	38.4885	6	371.326	0	6	377.986	6.66047	12	376.075	4.74949	12	371.326	0	3	371.326	0	3	426.02	22.2855	3	371.326	0	3	409.818	0	3	407.319	0	3	406.228	14.33	11	16.5475	0.121991	0.236249	1.62054	0.0525584	0.367909	-0.378047	0.352698	1	0.401675	0.343962	1	0.554648	0.289568	1	-0.520887	0.301223	1	1.35045	0.0884362	0.530617	1.81346	0.0348806	0.279044	0.7331	0.231749	1
SUBERCROT	Production of suberyl carnitine	12	371.326	0	12	413.682	38.4885	6	371.326	0	6	377.986	6.66047	12	376.075	4.74949	12	371.326	0	3	371.326	0	3	426.02	22.2855	3	371.326	0	3	409.818	0	3	407.319	0	3	406.228	14.33	11	16.5475	0.121991	0.236249	1.62054	0.0525584	0.367909	-0.378047	0.352698	1	0.401675	0.343962	1	0.554648	0.289568	1	-0.520887	0.301223	1	1.35045	0.0884362	0.530617	1.81346	0.0348806	0.279044	0.7331	0.231749	1
SUBGLYc	Formation of Suberyl-Glycine	12	371.326	0	12	413.682	38.4885	6	371.326	0	6	377.986	6.66047	12	376.075	4.74949	12	371.326	0	3	371.326	0	3	426.02	22.2855	3	371.326	0	3	409.818	0	3	407.319	0	3	406.228	14.33	11	16.5475	0.121991	0.236249	1.62054	0.0525584	0.367909	-0.378047	0.352698	1	0.401675	0.343962	1	0.554648	0.289568	1	-0.520887	0.301223	1	1.35045	0.0884362	0.530617	1.81346	0.0348806	0.279044	0.7331	0.231749	1
SUBGLYte	Transport of Suberyl-Glycine	12	371.326	0	12	413.682	38.4885	6	371.326	0	6	377.986	6.66047	12	376.075	4.74949	12	371.326	0	3	371.326	0	3	426.02	22.2855	3	371.326	0	3	409.818	0	3	407.319	0	3	406.228	14.33	11	16.5475	0.121991	0.236249	1.62054	0.0525584	0.367909	-0.378047	0.352698	1	0.401675	0.343962	1	0.554648	0.289568	1	-0.520887	0.301223	1	1.35045	0.0884362	0.530617	1.81346	0.0348806	0.279044	0.7331	0.231749	1
EX_subgly_e	Exchange of Suberyl-Glycine	12	371.326	0	12	413.682	38.4885	6	371.326	0	6	377.986	6.66047	12	376.075	4.74949	12	371.326	0	3	371.326	0	3	426.02	22.2855	3	371.326	0	3	409.818	0	3	407.319	0	3	406.228	14.33	11	16.5475	0.121991	0.236249	1.62054	0.0525584	0.367909	-0.378047	0.352698	1	0.401675	0.343962	1	0.554648	0.289568	1	-0.520887	0.301223	1	1.35045	0.0884362	0.530617	1.81346	0.0348806	0.279044	0.7331	0.231749	1
FAS100COA	Fatty acyl CoA synthase n C100CoA	12	655.039	0	12	655.039	23.3639	6	655.039	0	6	629.069	25.9698	12	645.636	9.40339	12	655.039	0	3	655.039	0	3	613.889	52.1172	3	655.039	0	3	568.003	0	3	603.099	0	3	604.9	28.2259	11	16.5429	0.122144	0.236275	0.655932	0.255934	1	0.322915	0.37338	1	-0.756093	0.224797	1	-0.660755	0.254385	1	0.790977	0.214479	1	-0.154337	0.438672	1	-2.14142	0.0161199	0.128959	-0.63664	0.26218	1
FAS120COA	Fatty acyl CoA synthase n C120CoA	12	655.039	0	12	655.039	23.3639	6	655.039	0	6	629.069	25.9698	12	645.636	9.40339	12	655.039	0	3	655.039	0	3	613.889	52.1172	3	655.039	0	3	568.003	0	3	603.099	0	3	604.9	28.2259	11	16.5429	0.122144	0.236275	0.655932	0.255934	1	0.322915	0.37338	1	-0.756093	0.224797	1	-0.660755	0.254385	1	0.790977	0.214479	1	-0.154337	0.438672	1	-2.14142	0.0161199	0.128959	-0.63664	0.26218	1
HMR_2604	Carnitine O-Acetyltransferase	12	654.72	0	12	654.72	23.0452	6	654.72	0	6	628.91	25.8105	12	645.476	9.24406	12	654.72	0	3	654.72	0	3	613.86	52.0886	3	654.72	0	3	568.003	0	3	603.099	0	3	604.9	28.2259	11	16.5429	0.122144	0.236275	0.655932	0.255934	1	0.322915	0.37338	1	-0.756093	0.224797	1	-0.660755	0.254385	1	0.790977	0.214479	1	-0.154337	0.438672	1	-2.14142	0.0161199	0.128959	-0.63664	0.26218	1
RE2888C_1	Peroxidase	12	974.939	0	12	983.755	8.81573	6	974.939	0	6	974.939	8.75109	12	974.939	1.87193	12	974.939	0	3	974.939	0	3	1000	0	3	974.939	0	3	996.735	0	3	908.98	0	3	1000	0	11	16.5141	0.123091	0.237835	0.880688	0.189243	0.946216	-1.26431	0.103059	0.618351	-0.0237059	0.490544	0.946216	-0.532284	0.297265	0.946216	-0.803265	0.210911	0.946216	0.241947	0.40441	0.946216	2.14849	0.0158373	0.126699	2.07107	0.0191761	0.134233
EX_CE0074_e	Alloxan exchange	12	974.939	0	12	983.755	8.81573	6	974.939	0	6	974.939	8.75109	12	974.939	1.87193	12	974.939	0	3	974.939	0	3	1000	0	3	974.939	0	3	996.735	0	3	908.98	0	3	1000	0	11	16.5141	0.123091	0.237835	0.880688	0.189243	0.946216	-1.26431	0.103059	0.618351	-0.0237059	0.490544	0.946216	-0.532284	0.297265	0.946216	-0.803265	0.210911	0.946216	0.241947	0.40441	0.946216	2.14849	0.0158373	0.126699	2.07107	0.0191761	0.134233
HMR_9639	HMR 9639	12	974.939	0	12	983.755	8.81573	6	974.939	0	6	974.939	8.75109	12	974.939	1.87193	12	974.939	0	3	974.939	0	3	1000	0	3	974.939	0	3	996.735	0	3	908.98	0	3	1000	0	11	16.5141	0.123091	0.237835	0.880688	0.189243	0.946216	-1.26431	0.103059	0.618351	-0.0237059	0.490544	0.946216	-0.532284	0.297265	0.946216	-0.803265	0.210911	0.946216	0.241947	0.40441	0.946216	2.14849	0.0158373	0.126699	2.07107	0.0191761	0.134233
FAOXC182806m	Beta oxidation of fatty acid	12	903.879	0	12	966.096	33.9039	6	903.879	0	6	933.637	29.758	12	933.637	29.758	12	903.879	0	3	903.879	0	3	1000	0	3	903.879	0	3	1000	0	3	963.395	0	3	919.359	10.5568	11	16.4795	0.124241	0.239727	0.938587	0.173972	1	-0.246186	0.402769	1	0.532079	0.297336	1	0.447409	0.32729	1	-0.705156	0.240357	1	1.71183	0.0434643	0.30425	2.31486	0.0103104	0.0824832	0.68084	0.247986	1
LNLCCPT1	Carnitine O-palmitoyltransferase	12	903.879	0	12	966.096	33.9039	6	903.879	0	6	933.637	29.758	12	933.637	29.758	12	903.879	0	3	903.879	0	3	1000	0	3	903.879	0	3	1000	0	3	963.395	0	3	919.359	10.5568	11	16.4795	0.124241	0.239727	0.938587	0.173972	1	-0.246186	0.402769	1	0.532079	0.297336	1	0.447409	0.32729	1	-0.705156	0.240357	1	1.71183	0.0434643	0.30425	2.31486	0.0103104	0.0824832	0.68084	0.247986	1
LNLCCPT2	Carnitine transferase	12	903.879	0	12	966.096	33.9039	6	903.879	0	6	933.637	29.758	12	933.637	29.758	12	903.879	0	3	903.879	0	3	1000	0	3	903.879	0	3	1000	0	3	963.395	0	3	919.359	10.5568	11	16.4795	0.124241	0.239727	0.938587	0.173972	1	-0.246186	0.402769	1	0.532079	0.297336	1	0.447409	0.32729	1	-0.705156	0.240357	1	1.71183	0.0434643	0.30425	2.31486	0.0103104	0.0824832	0.68084	0.247986	1
ACGALtr	N-Acetylgalactosamine Export	12	0	0	12	0	0	6	0	0	6	500	500	12	500	500	12	0	0	3	0	0	3	1000	0	3	0	0	3	1000	0	3	1000	0	3	1000	0	11	16.4776	0.124306	0.239727	0	0.5	1	0	0.5	1	0.673314	0.250374	1	0.824638	0.204789	1	-0.824638	0.204789	1	1.64928	0.0495456	0.396365	1.64928	0.0495456	0.396365	0.824638	0.204789	1
EX_acgal_e	N-Acetyl-D-galactosamine exchange	12	0	0	12	0	0	6	0	0	6	500	500	12	500	500	12	0	0	3	0	0	3	1000	0	3	0	0	3	1000	0	3	1000	0	3	1000	0	11	16.4776	0.124306	0.239727	0	0.5	1	0	0.5	1	0.673314	0.250374	1	0.824638	0.204789	1	-0.824638	0.204789	1	1.64928	0.0495456	0.396365	1.64928	0.0495456	0.396365	0.824638	0.204789	1
r1940	Y+LAT2 Utilized transport	12	1000	0	12	500	500	6	1000	0	6	500	500	12	1000	0	12	1000	0	3	1000	0	3	0	0	3	1000	0	3	0	0	3	0	0	3	0	0	11	16.4744	0.124412	0.239748	-0.407773	0.34172	1	0.998837	0.158937	0.953622	-0.332946	0.369588	1	0.407773	0.34172	1	0.815547	0.20738	1	-1.63109	0.0514353	0.411483	-1.63109	0.0514353	0.411483	-0.815547	0.20738	1
r2030	Amino Acid-Polyamine-Organocation (APC) TCDB:2.A.3.8.15	12	1000	0	12	500	500	6	1000	0	6	500	500	12	1000	0	12	1000	0	3	1000	0	3	0	0	3	1000	0	3	0	0	3	0	0	3	0	0	11	16.4744	0.124412	0.239748	-0.815547	0.20738	1	0.665891	0.25274	1	-0.665891	0.25274	1	-0.407773	0.34172	1	0.407773	0.34172	1	-1.63109	0.0514353	0.411483	-1.63109	0.0514353	0.411483	-0.815547	0.20738	1
THCHOLSTOICtm	Lipid, flip-flop intracellular transport	12	1000	0	12	1000	0	6	1000	0	6	1000	0	12	1000	0	12	1000	0	3	1000	0	3	0	0	3	1000	0	3	1000	0	3	0	0	3	1000	0	11	16.4688	0.124601	0.239931	0.450694	0.326105	1	-0.36799	0.35644	1	-0.36799	0.35644	1	-0.901388	0.183691	1	0.901388	0.183691	1	-2.70416	0.00342383	0.0273906	0.901388	0.183691	1	0.901388	0.183691	1
HMR_1620	Cholate Coenzyme A Ligase	12	1000	0	12	1000	0	6	1000	0	6	1000	0	12	1000	0	12	1000	0	3	1000	0	3	0	0	3	1000	0	3	1000	0	3	0	0	3	1000	0	11	16.4688	0.124601	0.239931	0.450694	0.326105	1	-0.36799	0.35644	1	-0.36799	0.35644	1	-0.901388	0.183691	1	0.901388	0.183691	1	-2.70416	0.00342383	0.0273906	0.901388	0.183691	1	0.901388	0.183691	1
PI45PLC	Phosphatidylinositol 4,5-bisphosphate phospholipase C	12	733.395	0	12	733.395	50.7416	6	733.395	0	6	733.395	20.9475	12	733.395	21.1045	12	733.395	0	3	733.395	0	3	778.879	14.8554	3	733.395	0	3	755.611	0	3	639.476	0	3	749.426	77.3042	11	16.4606	0.124874	0.240365	0.790977	0.214479	1	-0.385923	0.349777	1	0.315039	0.376366	1	-0.747569	0.22736	1	-0.154337	0.438672	1	1.2154	0.112106	0.672637	1.9485	0.0256774	0.205419	1.85204	0.0320098	0.224069
r2031	Amino Acid-Polyamine-Organocation (APC) TCDB:2.A.3.8.15	12	1000	0	12	0	0	6	1000	0	6	500	500	12	1000	0	12	1000	0	3	1000	0	3	0	0	3	1000	0	3	0	0	3	0	0	3	0	0	11	16.4449	0.125403	0.240495	-1.22699	0.109912	0.659474	0.667891	0.252102	1	-0.667891	0.252102	1	-0.408998	0.341271	1	0.408998	0.341271	1	-1.63599	0.0509206	0.407365	-1.63599	0.0509206	0.407365	-0.817996	0.20668	1
GLUB0AT3tc	Glutamate Transport by B0At3	12	1000	0	12	500	500	6	1000	0	6	1000	0	12	1000	0	12	1000	0	3	1000	0	3	0	0	3	1000	0	3	0	0	3	0	0	3	0	0	11	16.4449	0.125403	0.240495	-1.22699	0.109912	0.659474	-0.333946	0.36921	1	-0.333946	0.36921	1	-0.817996	0.20668	1	0	0.5	1	-1.63599	0.0509206	0.407365	-1.63599	0.0509206	0.407365	-0.817996	0.20668	1
DM_3dhdchol_c	DM 3dhdchol(c)	12	1000	0	12	0	0	6	1000	0	6	500	500	12	500	500	12	1000	0	3	1000	0	3	0	0	3	1000	0	3	1000	0	3	0	0	3	0	0	11	16.4449	0.125403	0.240495	-1.22699	0.109912	0.769387	0	0.5	1	-0.667891	0.252102	1	-0.817996	0.20668	1	0.817996	0.20668	1	-1.63599	0.0509206	0.407365	0.817996	0.20668	1	-0.817996	0.20668	1
EX_3dhdchol_e	EX 3dhdchol(e)	12	0	0	12	1000	0	6	0	0	6	500	500	12	500	500	12	0	0	3	0	0	3	1000	0	3	0	0	3	0	0	3	1000	0	3	1000	0	11	16.4449	0.125403	0.240495	1.22699	0.109912	0.769387	0	0.5	1	0.667891	0.252102	1	0.817996	0.20668	1	-0.817996	0.20668	1	1.63599	0.0509206	0.407365	-0.817996	0.20668	1	0.817996	0.20668	1
RE0512M	3-Hydroxyacyl Coenzyme A Dehydrogenase	12	780.633	0	12	848.292	67.6597	6	780.633	0	6	813.074	32.4415	12	813.074	32.4415	12	780.633	0	3	780.633	0	3	973.274	0.623253	3	780.633	0	3	936.887	0	3	845.516	0	3	827.937	22.4979	11	16.4206	0.126222	0.240495	1.13349	0.128505	0.771031	-0.322936	0.373372	1	0.42533	0.335298	1	0.564331	0.286264	1	-0.569154	0.284626	1	1.611	0.0535902	0.375132	2.23803	0.0126095	0.100876	0.617388	0.268489	1
RE1516M	RE1516M	12	780.633	0	12	848.292	67.6597	6	780.633	0	6	813.074	32.4415	12	813.074	32.4415	12	780.633	0	3	780.633	0	3	973.274	0.623253	3	780.633	0	3	936.887	0	3	845.516	0	3	827.937	22.4979	11	16.4206	0.126222	0.240495	1.13349	0.128505	0.771031	-0.322936	0.373372	1	0.42533	0.335298	1	0.564331	0.286264	1	-0.569154	0.284626	1	1.611	0.0535902	0.375132	2.23803	0.0126095	0.100876	0.617388	0.268489	1
RE1517M	RE1517M	12	780.633	0	12	848.292	67.6597	6	780.633	0	6	813.074	32.4415	12	813.074	32.4415	12	780.633	0	3	780.633	0	3	973.274	0.623253	3	780.633	0	3	936.887	0	3	845.516	0	3	827.937	22.4979	11	16.4206	0.126222	0.240495	1.13349	0.128505	0.771031	-0.322936	0.373372	1	0.42533	0.335298	1	0.564331	0.286264	1	-0.569154	0.284626	1	1.611	0.0535902	0.375132	2.23803	0.0126095	0.100876	0.617388	0.268489	1
RE1520M	Enoyl Coenzyme A Hydratase	12	780.633	0	12	848.292	67.6597	6	780.633	0	6	813.074	32.4415	12	813.074	32.4415	12	780.633	0	3	780.633	0	3	973.274	0.623253	3	780.633	0	3	945.179	0	3	845.516	0	3	827.937	22.4979	11	16.4206	0.126222	0.240495	1.13349	0.128505	0.771031	-0.322936	0.373372	1	0.42533	0.335298	1	0.564331	0.286264	1	-0.569154	0.284626	1	1.611	0.0535902	0.375132	2.23803	0.0126095	0.100876	0.617388	0.268489	1
RE1521M	Enoyl Coenzyme A Hydratase	12	780.633	0	12	848.292	67.6597	6	780.633	0	6	813.074	32.4415	12	813.074	32.4415	12	780.633	0	3	780.633	0	3	973.274	0.623253	3	780.633	0	3	945.179	0	3	845.516	0	3	827.937	22.4979	11	16.4206	0.126222	0.240495	1.13349	0.128505	0.771031	-0.322936	0.373372	1	0.42533	0.335298	1	0.564331	0.286264	1	-0.569154	0.284626	1	1.611	0.0535902	0.375132	2.23803	0.0126095	0.100876	0.617388	0.268489	1
RE1522M	Enoyl Coenzyme A Hydratase	12	780.633	0	12	848.292	67.6597	6	780.633	0	6	813.074	32.4415	12	813.074	32.4415	12	780.633	0	3	780.633	0	3	973.274	0.623253	3	780.633	0	3	945.179	0	3	845.516	0	3	827.937	22.4979	11	16.4206	0.126222	0.240495	1.13349	0.128505	0.771031	-0.322936	0.373372	1	0.42533	0.335298	1	0.564331	0.286264	1	-0.569154	0.284626	1	1.611	0.0535902	0.375132	2.23803	0.0126095	0.100876	0.617388	0.268489	1
RE1523M	Enoyl Coenzyme A Hydratase	12	780.633	0	12	848.292	67.6597	6	780.633	0	6	813.074	32.4415	12	813.074	32.4415	12	780.633	0	3	780.633	0	3	973.274	0.623253	3	780.633	0	3	936.887	0	3	845.516	0	3	827.937	22.4979	11	16.4206	0.126222	0.240495	1.13349	0.128505	0.771031	-0.322936	0.373372	1	0.42533	0.335298	1	0.564331	0.286264	1	-0.569154	0.284626	1	1.611	0.0535902	0.375132	2.23803	0.0126095	0.100876	0.617388	0.268489	1
RE1525M	3-Hydroxyacyl Coenzyme A Dehydrogenase	12	780.633	0	12	848.292	67.6597	6	780.633	0	6	813.074	32.4415	12	813.074	32.4415	12	780.633	0	3	780.633	0	3	973.274	0.623253	3	780.633	0	3	945.179	0	3	845.516	0	3	827.937	22.4979	11	16.4206	0.126222	0.240495	1.13349	0.128505	0.771031	-0.322936	0.373372	1	0.42533	0.335298	1	0.564331	0.286264	1	-0.569154	0.284626	1	1.611	0.0535902	0.375132	2.23803	0.0126095	0.100876	0.617388	0.268489	1
RE1526M	3-Hydroxyacyl Coenzyme A Dehydrogenase	12	780.633	0	12	848.292	67.6597	6	780.633	0	6	813.074	32.4415	12	813.074	32.4415	12	780.633	0	3	780.633	0	3	973.274	0.623253	3	780.633	0	3	945.179	0	3	845.516	0	3	827.937	22.4979	11	16.4206	0.126222	0.240495	1.13349	0.128505	0.771031	-0.322936	0.373372	1	0.42533	0.335298	1	0.564331	0.286264	1	-0.569154	0.284626	1	1.611	0.0535902	0.375132	2.23803	0.0126095	0.100876	0.617388	0.268489	1
RE1527M	3-Hydroxyacyl Coenzyme A Dehydrogenase	12	780.633	0	12	848.292	67.6597	6	780.633	0	6	813.074	32.4415	12	813.074	32.4415	12	780.633	0	3	780.633	0	3	973.274	0.623253	3	780.633	0	3	945.179	0	3	845.516	0	3	827.937	22.4979	11	16.4206	0.126222	0.240495	1.13349	0.128505	0.771031	-0.322936	0.373372	1	0.42533	0.335298	1	0.564331	0.286264	1	-0.569154	0.284626	1	1.611	0.0535902	0.375132	2.23803	0.0126095	0.100876	0.617388	0.268489	1
RE1531M	Acetyl Coenzyme A C-Acyltransferase	12	780.633	0	12	848.292	67.6597	6	780.633	0	6	813.074	32.4415	12	813.074	32.4415	12	780.633	0	3	780.633	0	3	973.274	0.623253	3	780.633	0	3	936.887	0	3	845.516	0	3	827.937	22.4979	11	16.4206	0.126222	0.240495	1.13349	0.128505	0.771031	-0.322936	0.373372	1	0.42533	0.335298	1	0.564331	0.286264	1	-0.569154	0.284626	1	1.611	0.0535902	0.375132	2.23803	0.0126095	0.100876	0.617388	0.268489	1
RE1532M	Acetyl Coenzyme A C-Acyltransferase	12	780.633	0	12	848.292	67.6597	6	780.633	0	6	813.074	32.4415	12	813.074	32.4415	12	780.633	0	3	780.633	0	3	973.274	0.623253	3	780.633	0	3	945.179	0	3	845.516	0	3	827.937	22.4979	11	16.4206	0.126222	0.240495	1.13349	0.128505	0.771031	-0.322936	0.373372	1	0.42533	0.335298	1	0.564331	0.286264	1	-0.569154	0.284626	1	1.611	0.0535902	0.375132	2.23803	0.0126095	0.100876	0.617388	0.268489	1
RE1533M	Acetyl Coenzyme A C-Acyltransferase	12	780.633	0	12	848.292	67.6597	6	780.633	0	6	813.074	32.4415	12	813.074	32.4415	12	780.633	0	3	780.633	0	3	973.274	0.623253	3	780.633	0	3	945.179	0	3	845.516	0	3	827.937	22.4979	11	16.4206	0.126222	0.240495	1.13349	0.128505	0.771031	-0.322936	0.373372	1	0.42533	0.335298	1	0.564331	0.286264	1	-0.569154	0.284626	1	1.611	0.0535902	0.375132	2.23803	0.0126095	0.100876	0.617388	0.268489	1
RE1534M	Acetyl Coenzyme A C-Acyltransferase	12	780.633	0	12	848.292	67.6597	6	780.633	0	6	813.074	32.4415	12	813.074	32.4415	12	780.633	0	3	780.633	0	3	973.274	0.623253	3	780.633	0	3	945.179	0	3	845.516	0	3	827.937	22.4979	11	16.4206	0.126222	0.240495	1.13349	0.128505	0.771031	-0.322936	0.373372	1	0.42533	0.335298	1	0.564331	0.286264	1	-0.569154	0.284626	1	1.611	0.0535902	0.375132	2.23803	0.0126095	0.100876	0.617388	0.268489	1
RE1573M	Dodecenoyl Coenzyme A Isomerase	12	780.633	0	12	848.292	67.6597	6	780.633	0	6	813.074	32.4415	12	813.074	32.4415	12	780.633	0	3	780.633	0	3	973.274	0.623253	3	780.633	0	3	945.179	0	3	845.516	0	3	827.937	22.4979	11	16.4206	0.126222	0.240495	1.13349	0.128505	0.771031	-0.322936	0.373372	1	0.42533	0.335298	1	0.564331	0.286264	1	-0.569154	0.284626	1	1.611	0.0535902	0.375132	2.23803	0.0126095	0.100876	0.617388	0.268489	1
RE3626M	Acyl Coenzyme A Oxidase	12	780.633	0	12	845.017	64.3841	6	780.633	0	6	809.798	29.1659	12	809.798	29.1659	12	780.633	0	3	780.633	0	3	973.274	0.623253	3	780.633	0	3	945.179	0	3	838.964	0	3	827.937	22.4979	11	16.4206	0.126222	0.240495	1.13349	0.128505	0.771031	-0.322936	0.373372	1	0.42533	0.335298	1	0.564331	0.286264	1	-0.569154	0.284626	1	1.611	0.0535902	0.375132	2.23803	0.0126095	0.100876	0.617388	0.268489	1
FAOXC102C101m	Reduction (C10:2->C10:1), Mitochondrial	12	780.633	0	12	848.292	67.6597	6	780.633	0	6	813.074	32.4415	12	813.074	32.4415	12	780.633	0	3	780.633	0	3	973.274	0.623253	3	780.633	0	3	945.179	0	3	845.516	0	3	827.937	22.4979	11	16.4206	0.126222	0.240495	1.13349	0.128505	0.771031	-0.322936	0.373372	1	0.42533	0.335298	1	0.564331	0.286264	1	-0.569154	0.284626	1	1.611	0.0535902	0.375132	2.23803	0.0126095	0.100876	0.617388	0.268489	1
FAOXC122C101m	Fatty Acid Beta Oxidation (C12:2->C10:1), Mitochondrial	12	780.633	0	12	848.292	67.6597	6	780.633	0	6	813.074	32.4415	12	813.074	32.4415	12	780.633	0	3	780.633	0	3	973.274	0.623253	3	780.633	0	3	945.179	0	3	845.516	0	3	827.937	22.4979	11	16.4206	0.126222	0.240495	1.13349	0.128505	0.771031	-0.322936	0.373372	1	0.42533	0.335298	1	0.564331	0.286264	1	-0.569154	0.284626	1	1.611	0.0535902	0.375132	2.23803	0.0126095	0.100876	0.617388	0.268489	1
FAOXC122m	Isomerization (C12:2), Mitochondrial	12	780.633	0	12	848.292	67.6597	6	780.633	0	6	813.074	32.4415	12	813.074	32.4415	12	780.633	0	3	780.633	0	3	973.274	0.623253	3	780.633	0	3	945.179	0	3	845.516	0	3	827.937	22.4979	11	16.4206	0.126222	0.240495	1.13349	0.128505	0.771031	-0.322936	0.373372	1	0.42533	0.335298	1	0.564331	0.286264	1	-0.569154	0.284626	1	1.611	0.0535902	0.375132	2.23803	0.0126095	0.100876	0.617388	0.268489	1
FAOXC142C122m	Fatty Acid Beta Oxidation (C14:2->C12:2), Mitochondrial	12	780.633	0	12	848.292	67.6597	6	780.633	0	6	813.074	32.4415	12	813.074	32.4415	12	780.633	0	3	780.633	0	3	973.274	0.623253	3	780.633	0	3	945.179	0	3	845.516	0	3	827.937	22.4979	11	16.4206	0.126222	0.240495	1.13349	0.128505	0.771031	-0.322936	0.373372	1	0.42533	0.335298	1	0.564331	0.286264	1	-0.569154	0.284626	1	1.611	0.0535902	0.375132	2.23803	0.0126095	0.100876	0.617388	0.268489	1
FAOXC162C142m	Fatty Acid Beta Oxidation (C16:2->C14:2), Mitochondrial	12	780.633	0	12	848.292	67.6597	6	780.633	0	6	813.074	32.4415	12	813.074	32.4415	12	780.633	0	3	780.633	0	3	973.274	0.623253	3	780.633	0	3	936.887	0	3	845.516	0	3	827.937	22.4979	11	16.4206	0.126222	0.240495	1.13349	0.128505	0.771031	-0.322936	0.373372	1	0.42533	0.335298	1	0.564331	0.286264	1	-0.569154	0.284626	1	1.611	0.0535902	0.375132	2.23803	0.0126095	0.100876	0.617388	0.268489	1
FAOXC182C162m	Fatty Acid Beta Oxidation (C18:2->C16:2), Mitochondrial	12	780.633	0	12	848.292	67.6597	6	780.633	0	6	813.074	32.4415	12	813.074	32.4415	12	780.633	0	3	780.633	0	3	973.274	0.623253	3	780.633	0	3	936.887	0	3	845.516	0	3	827.937	22.4979	11	16.4206	0.126222	0.240495	1.13349	0.128505	0.771031	-0.322936	0.373372	1	0.42533	0.335298	1	0.564331	0.286264	1	-0.569154	0.284626	1	1.611	0.0535902	0.375132	2.23803	0.0126095	0.100876	0.617388	0.268489	1
HMR_3296	2, 4-Dienoyl Coenzyme A Reductase (NADPH)	12	780.633	0	12	848.292	67.6597	6	780.633	0	6	813.074	32.4415	12	813.074	32.4415	12	780.633	0	3	780.633	0	3	973.274	0.623253	3	780.633	0	3	945.179	0	3	845.516	0	3	827.937	22.4979	11	16.4206	0.126222	0.240495	1.13349	0.128505	0.771031	-0.322936	0.373372	1	0.42533	0.335298	1	0.564331	0.286264	1	-0.569154	0.284626	1	1.611	0.0535902	0.375132	2.23803	0.0126095	0.100876	0.617388	0.268489	1
FTHFLi	Formate-tetrahydrofolate ligase	12	768.489	0	12	770.805	5.79862	6	768.489	0	6	768.489	27.3301	12	768.489	12.4513	12	768.489	0	3	768.489	0	3	798.154	34.174	3	768.489	0	3	777.015	0	3	693.567	0	3	821.953	12.6817	11	16.3826	0.12751	0.242857	0.790977	0.214479	1	-0.330791	0.370401	1	0.354419	0.361513	1	-0.255621	0.399122	1	-0.289382	0.386145	1	0.578763	0.281374	1	1.79417	0.0363933	0.254753	3.14461	0.000831529	0.00665223
HMR_9605	HMR 9605	12	0	0	12	0	0	6	0	0	6	0	0	12	0	0	12	0	0	3	0	0	3	1000	0	3	0	0	3	0	0	3	0	0	3	0	0	11	16.3333	0.1292	0.245985	2.24846	0.0122736	0.0981884	0	0.5	1	0.917928	0.179328	0.717313	1.68634	0.045865	0.27519	0.562114	0.287019	0.861057	2.24846	0.0122736	0.0981884	0	0.5	1	1.12423	0.130458	0.652291
EX_no_e	Nitric oxide exchange	12	653.989	0	12	743.997	64.9573	6	653.989	0	6	687.65	33.6606	12	685.507	31.5178	12	653.989	0	3	653.989	0	3	766.2	31.9743	3	653.989	0	3	780.905	0	3	726.807	0	3	783.777	21.4481	11	16.3281	0.12938	0.246051	1.1093	0.133651	0.801907	-0.496186	0.309882	0.986852	-0.0945117	0.462351	0.986852	0.101284	0.459663	0.986852	-0.68487	0.246713	0.986852	1.08036	0.139991	0.801907	2.14142	0.0161199	0.128959	1.27328	0.101459	0.710216
NOS1	L-Arginine,NADPH:oxygen oxidoreductase (N-(omega)-hydroxyarginine-forming)	12	653.989	0	12	743.997	64.9573	6	653.989	0	6	687.65	33.6606	12	685.507	31.5178	12	653.989	0	3	653.989	0	3	766.2	31.9743	3	653.989	0	3	780.905	0	3	726.807	0	3	783.777	21.4481	11	16.3281	0.12938	0.246051	1.1093	0.133651	0.801907	-0.496186	0.309882	0.986852	-0.0945117	0.462351	0.986852	0.101284	0.459663	0.986852	-0.68487	0.246713	0.986852	1.08036	0.139991	0.801907	2.14142	0.0161199	0.128959	1.27328	0.101459	0.710216
NOS2	Nitric Oxide Synthase (NO forming)	12	326.995	0	12	371.999	32.4787	6	326.995	0	6	343.825	16.8303	12	342.753	15.7589	12	326.995	0	3	326.995	0	3	383.1	15.9872	3	326.995	0	3	390.453	0	3	363.403	0	3	391.888	10.724	11	16.3281	0.12938	0.246051	1.1093	0.133651	0.801907	-0.496186	0.309882	0.986852	-0.0945117	0.462351	0.986852	0.101284	0.459663	0.986852	-0.68487	0.246713	0.986852	1.08036	0.139991	0.801907	2.14142	0.0161199	0.128959	1.27328	0.101459	0.710216
ACOX2x	Acyl-Coenzyme A oxidase 2, branched chain	12	782.144	0	12	782.144	33.2884	6	782.144	0	6	782.144	4.23242	12	782.144	12.0748	12	782.144	0	3	782.144	0	3	825.152	57.3368	3	782.144	0	3	824.992	0	3	745.358	0	3	764.737	24.8221	11	16.3199	0.129663	0.246404	1.29257	0.0980796	0.686557	0.370171	0.355628	1	0.0787597	0.468612	1	0.11093	0.455836	1	0.212213	0.41597	1	0.289382	0.386145	1	2.46939	0.00676717	0.0541374	0.752392	0.225908	1
AMACRp	Alpha-methylacyl-CoA racemase	12	782.144	0	12	782.144	33.2884	6	782.144	0	6	782.144	4.23242	12	782.144	12.0748	12	782.144	0	3	782.144	0	3	825.152	57.3368	3	782.144	0	3	824.992	0	3	745.358	0	3	764.737	24.8221	11	16.3199	0.129663	0.246404	1.29257	0.0980796	0.686557	0.370171	0.355628	1	0.0787597	0.468612	1	0.11093	0.455836	1	0.212213	0.41597	1	0.289382	0.386145	1	2.46939	0.00676717	0.0541374	0.752392	0.225908	1
FAOXC101C102m	Fatty Acid Beta Oxidation (C10:1->C10:2), Mitochondrial	12	779.263	0	12	846.805	67.5421	6	779.263	0	6	812.389	33.1261	12	812.389	33.1261	12	779.263	0	3	779.263	0	3	973.274	0.623253	3	779.263	0	3	945.179	0	3	845.516	0	3	827.937	27.8932	11	16.3161	0.129794	0.24656	1.06596	0.143221	0.859327	-0.354442	0.361504	1	0.393824	0.346855	1	0.525744	0.299533	1	-0.617388	0.268489	1	1.611	0.0535902	0.375132	2.23803	0.0126095	0.100876	0.617388	0.268489	1
r0892	Facilitated diffusion	12	376.971	0	12	378.558	7.54771	6	376.971	0	6	376.971	0.743389	12	376.971	0.042476	12	376.971	0	3	376.971	0	3	388.582	7.8517	3	376.971	0	3	314.454	0	3	291.726	0	3	386.329	19.1589	11	16.3102	0.129998	0.246856	2.16072	0.0153586	0.122869	0.574946	0.282664	1	0.803349	0.210886	1	0.622171	0.266915	1	0.540179	0.294537	1	-0.192921	0.42351	1	-0.790977	0.214479	1	2.06426	0.0194967	0.136477
BANDMT	Band membrane protein-methyltransferase	12	1000	0	12	500	500	6	1000	0	6	500	500	12	500	500	12	1000	0	3	1000	0	3	0	0	3	1000	0	3	0	0	3	0	0	3	0	0	11	16.2933	0.130585	0.247785	-0.406157	0.342314	1	0.331626	0.370086	1	-0.331626	0.370086	1	-0.406157	0.342314	1	0.812315	0.208306	1	-2.43694	0.00740599	0.0592479	-1.62463	0.0521208	0.364846	-0.812315	0.208306	1
SK_bandmt_c	Demand for Band Membrane Protein (Methylated, Universal, Erythrocyte -> 2.1,3,4.1)	12	1000	0	12	500	500	6	1000	0	6	500	500	12	500	500	12	1000	0	3	1000	0	3	0	0	3	1000	0	3	0	0	3	0	0	3	0	0	11	16.2933	0.130585	0.247785	-0.406157	0.342314	1	0.331626	0.370086	1	-0.331626	0.370086	1	-0.406157	0.342314	1	0.812315	0.208306	1	-2.43694	0.00740599	0.0592479	-1.62463	0.0521208	0.364846	-0.812315	0.208306	1
HC02197c	Formation of Sulfoglycolithocholate	12	470.804	0	12	470.804	6.09253	6	470.804	0	6	470.804	7.09325	12	470.804	10.9615	12	470.804	0	3	470.804	0	3	479.748	18.7114	3	470.804	0	3	495.928	0	3	0	0	3	482.962	22.3998	11	16.2731	0.131292	0.248992	0.779105	0.217959	1	0.0948278	0.462226	1	0.608478	0.271435	1	-0.251636	0.400661	1	0.421007	0.336875	1	1.21947	0.111333	0.668	2.66154	0.00388923	0.0311138	2.03245	0.0210542	0.147379
FAOXC2252053m	Beta oxidation of long chain fatty acid	12	421.937	0	12	505.615	33.585	6	421.937	0	6	442.192	20.2554	12	450.73	28.7937	12	421.937	0	3	421.937	0	3	515.11	11.223	3	421.937	0	3	490.811	0	3	505.033	0	3	505.66	8.4378	11	16.2723	0.13132	0.248992	1.87134	0.0306493	0.214545	-0.173271	0.431219	1	0.417427	0.338183	1	0.57394	0.283004	1	-0.41478	0.339151	1	2.25718	0.0119985	0.095988	0.868145	0.192657	1	0.752392	0.225908	1
RE1518M	RE1518M	12	777.549	0	12	846.155	68.606	6	777.549	0	6	811.533	33.983	12	811.533	33.983	12	777.549	0	3	777.549	0	3	973.274	0.623253	3	777.549	0	3	945.179	0	3	845.516	0	3	827.937	31.007	11	16.2534	0.13198	0.249665	1.05631	0.145413	0.872477	-0.362318	0.358557	1	0.385948	0.349768	1	0.516098	0.302893	1	-0.627035	0.265318	1	1.611	0.0535902	0.375132	2.23803	0.0126095	0.100876	0.598095	0.274888	1
FAOXC163C164Gm	Fatty Acid Beta Oxidation (C16:3->C16:4), Mitochondrial	12	772.891	0	12	836.02	63.1289	6	772.891	0	6	800.493	27.6026	12	800.493	27.6026	12	772.891	0	3	772.891	0	3	971.29	0.401746	3	772.891	0	3	945.179	0	3	828.096	0	3	827.937	35.9628	11	16.2534	0.13198	0.249665	1.05631	0.145413	0.872477	-0.362318	0.358557	1	0.385948	0.349768	1	0.516098	0.302893	1	-0.627035	0.265318	1	1.611	0.0535902	0.375132	2.23803	0.0126095	0.100876	0.598095	0.274888	1
FAOXC163GC142m	Fatty Acid Beta Oxidation (C16:3->C14:2), Mitochondrial	12	772.891	0	12	836.02	63.1289	6	772.891	0	6	800.493	27.6026	12	800.493	27.6026	12	772.891	0	3	772.891	0	3	971.29	0.401746	3	772.891	0	3	945.179	0	3	828.096	0	3	827.937	35.9628	11	16.2534	0.13198	0.249665	1.05631	0.145413	0.872477	-0.362318	0.358557	1	0.385948	0.349768	1	0.516098	0.302893	1	-0.627035	0.265318	1	1.611	0.0535902	0.375132	2.23803	0.0126095	0.100876	0.598095	0.274888	1
FAOXC163Gm	Isomerization (C16:3), Mitochondrial	12	772.891	0	12	836.02	63.1289	6	772.891	0	6	800.493	27.6026	12	800.493	27.6026	12	772.891	0	3	772.891	0	3	971.29	0.401746	3	772.891	0	3	945.179	0	3	828.096	0	3	827.937	35.9628	11	16.2534	0.13198	0.249665	1.05631	0.145413	0.872477	-0.362318	0.358557	1	0.385948	0.349768	1	0.516098	0.302893	1	-0.627035	0.265318	1	1.611	0.0535902	0.375132	2.23803	0.0126095	0.100876	0.598095	0.274888	1
FAOXC164GC163m	Fatty Acid Beta Oxidation (C16:4->C16:3), Mitochondrial	12	772.891	0	12	836.02	63.1289	6	772.891	0	6	800.493	27.6026	12	800.493	27.6026	12	772.891	0	3	772.891	0	3	971.29	0.401746	3	772.891	0	3	945.179	0	3	828.096	0	3	827.937	35.9628	11	16.2534	0.13198	0.249665	1.05631	0.145413	0.872477	-0.362318	0.358557	1	0.385948	0.349768	1	0.516098	0.302893	1	-0.627035	0.265318	1	1.611	0.0535902	0.375132	2.23803	0.0126095	0.100876	0.598095	0.274888	1
FAOXC183C163Gm	Fatty Acid Beta Oxidation (C18:3->C16:3), Mitochondrial	12	772.891	0	12	836.02	63.1289	6	772.891	0	6	800.493	27.6026	12	800.493	27.6026	12	772.891	0	3	772.891	0	3	971.29	0.401746	3	772.891	0	3	945.179	0	3	828.096	0	3	827.937	35.9628	11	16.2534	0.13198	0.249665	1.05631	0.145413	0.872477	-0.362318	0.358557	1	0.385948	0.349768	1	0.516098	0.302893	1	-0.627035	0.265318	1	1.611	0.0535902	0.375132	2.23803	0.0126095	0.100876	0.598095	0.274888	1
FAOXC164C143m	Fatty Acid Beta Oxidation (C16:4->C14:3), Mitochondrial	12	610.182	0	12	620.733	10.551	6	610.182	0	6	627.267	17.0853	12	627.267	17.0853	12	610.182	0	3	610.182	0	3	754.181	8.58105	3	610.182	0	3	734.256	0	3	644.352	0	3	672.712	43.9046	11	16.2431	0.132344	0.249665	0.559471	0.28792	1	-0.370171	0.355628	1	0.535566	0.296129	1	0.506418	0.306282	1	-0.858499	0.195308	1	1.65912	0.0485456	0.339819	1.9485	0.0256774	0.205419	0.868145	0.192657	1
FAOXC164C165m	Fatty Acid Beta Oxidation (C16:4->C16:5), Mitochondrial	12	610.182	0	12	620.733	10.551	6	610.182	0	6	627.267	17.0853	12	627.267	17.0853	12	610.182	0	3	610.182	0	3	754.181	8.58105	3	610.182	0	3	734.256	0	3	644.352	0	3	672.712	43.9046	11	16.2431	0.132344	0.249665	0.559471	0.28792	1	-0.370171	0.355628	1	0.535566	0.296129	1	0.506418	0.306282	1	-0.858499	0.195308	1	1.65912	0.0485456	0.339819	1.9485	0.0256774	0.205419	0.868145	0.192657	1
FAOXC164m	Isomerization (C16:4), Mitochondrial	12	610.182	0	12	620.733	10.551	6	610.182	0	6	627.267	17.0853	12	627.267	17.0853	12	610.182	0	3	610.182	0	3	754.181	8.58105	3	610.182	0	3	734.256	0	3	644.352	0	3	672.712	43.9046	11	16.2431	0.132344	0.249665	0.559471	0.28792	1	-0.370171	0.355628	1	0.535566	0.296129	1	0.506418	0.306282	1	-0.858499	0.195308	1	1.65912	0.0485456	0.339819	1.9485	0.0256774	0.205419	0.868145	0.192657	1
FAOXC165C164m	Fatty Acid Beta Oxidation (C16:5->C16:4), Mitochondrial	12	610.182	0	12	620.733	10.551	6	610.182	0	6	627.267	17.0853	12	627.267	17.0853	12	610.182	0	3	610.182	0	3	754.181	8.58105	3	610.182	0	3	734.256	0	3	644.352	0	3	672.712	43.9046	11	16.2431	0.132344	0.249665	0.559471	0.28792	1	-0.370171	0.355628	1	0.535566	0.296129	1	0.506418	0.306282	1	-0.858499	0.195308	1	1.65912	0.0485456	0.339819	1.9485	0.0256774	0.205419	0.868145	0.192657	1
FAOXC184C164m	Fatty Acid Beta Oxidation (C18:4->C16:4), Mitochondrial	12	610.182	0	12	620.733	10.551	6	610.182	0	6	627.267	17.0853	12	627.267	17.0853	12	610.182	0	3	610.182	0	3	754.181	8.58105	3	610.182	0	3	734.256	0	3	644.352	0	3	672.712	43.9046	11	16.2431	0.132344	0.249665	0.559471	0.28792	1	-0.370171	0.355628	1	0.535566	0.296129	1	0.506418	0.306282	1	-0.858499	0.195308	1	1.65912	0.0485456	0.339819	1.9485	0.0256774	0.205419	0.868145	0.192657	1
DNDPt48m	DTTP transport via dGDP antiport	12	869.757	0	12	871.72	1.9626	6	869.757	0	6	869.757	21.7445	12	869.757	11.3185	12	869.757	0	3	869.757	0	3	894.019	19.8458	3	869.757	0	3	888.419	0	3	799.498	0	3	901.07	22.1671	11	16.2425	0.132364	0.249665	0.819915	0.206132	1	-0.283535	0.388383	1	0.385923	0.349777	1	-0.332789	0.369647	1	-0.173629	0.431079	1	2.23789	0.0126143	0.100914	2.02567	0.0213992	0.149794	1.9485	0.0256774	0.154064
DNDPt49m	DTTP transport via dADP antiport	12	870.053	0	12	871.946	1.89301	6	870.053	0	6	870.053	21.5966	12	870.053	11.1706	12	870.053	0	3	870.053	0	3	894.126	19.8335	3	870.053	0	3	888.533	0	3	799.711	0	3	901.508	21.8584	11	16.2425	0.132364	0.249665	0.819915	0.206132	1	-0.283535	0.388383	1	0.385923	0.349777	1	-0.332789	0.369647	1	-0.173629	0.431079	1	2.23789	0.0126143	0.100914	2.02567	0.0213992	0.149794	1.9485	0.0256774	0.154064
DNDPt50m	DTTP transport via dCDP antiport	12	869.757	0	12	871.72	1.9626	6	869.757	0	6	869.757	21.7445	12	869.757	11.3185	12	869.757	0	3	869.757	0	3	894.019	19.8458	3	869.757	0	3	888.419	0	3	799.498	0	3	901.07	22.1671	11	16.2425	0.132364	0.249665	0.819915	0.206132	1	-0.283535	0.388383	1	0.385923	0.349777	1	-0.332789	0.369647	1	-0.173629	0.431079	1	2.23789	0.0126143	0.100914	2.02567	0.0213992	0.149794	1.9485	0.0256774	0.154064
GDRm	Glutathione-disulfide reductase, mitochondria	12	1000	0	12	1000	0	6	1000	0	6	1000	0	12	1000	0	12	1000	0	3	1000	0	3	972.097	12.2085	3	1000	0	3	1000	0	3	1000	0	3	1000	0	11	16.2371	0.132556	0.249935	1.28711	0.0990281	0.570212	1.55106	0.060444	0.423108	-0.563445	0.286566	0.859698	1.89965	0.0287396	0.229916	1.31037	0.0950353	0.570212	-1.10102	0.135444	0.570212	0	0.5	1	0	0.5	1
PMTCOAtx	Fatty acid intracellular transport	12	1000	0	12	1000	0	6	1000	0	6	1000	0	12	1000	0	12	1000	0	3	1000	0	3	0	0	3	1000	0	3	1000	0	3	1000	0	3	1000	0	11	16.225	0.132981	0.250457	-1.33697	0.0906155	0.634309	0.545817	0.292596	1	0.545817	0.292596	1	0	0.5	1	0	0.5	1	-2.67395	0.0037482	0.0299856	0	0.5	1	0	0.5	1
r2020	Amino Acid-Polyamine-Organocation (APC) TCDB:2.A.3.8.15	12	0	0	12	0	0	6	0	0	6	0	0	12	0	0	12	0	0	3	0	0	3	1000	0	3	0	0	3	0	0	3	0	0	3	0	0	11	16.225	0.132981	0.250457	0.668487	0.251911	1	0.545817	0.292596	1	-0.545817	0.292596	1	0	0.5	1	-0.668487	0.251911	1	2.67395	0.0037482	0.0299856	0	0.5	1	1.33697	0.0906155	0.634309
r2513	Utilized transport	12	1000	0	12	1000	0	6	1000	0	6	1000	0	12	1000	0	12	1000	0	3	1000	0	3	1000	0	3	1000	0	3	0	0	3	0	0	3	0	0	11	16.225	0.132981	0.250457	0.422788	0.336225	1	0	0.5	1	0	0.5	1	-0.422788	0.336225	1	0.845577	0.198894	1	-0.845577	0.198894	1	-1.69115	0.0454037	0.36323	-0.845577	0.198894	1
FAOXC6C4m	Fatty Acid Beta Oxidation (C6->C4), Mitochondrial	12	847.268	0	12	847.268	39.4657	6	847.268	0	6	847.268	8.59377	12	847.268	12.2841	12	847.268	0	3	847.268	0	3	800.318	15.6253	3	847.268	0	3	811.829	0	3	822.7	0	3	761.421	9.77751	11	16.2183	0.133218	0.250698	-0.115753	0.453924	1	0.0315039	0.487434	1	0.637954	0.261752	1	-0.00482303	0.498076	1	0.144691	0.442477	1	-1.60125	0.0546613	0.382629	-1.52408	0.0637447	0.382629	-1.73629	0.0412563	0.33005
FAOXC240200x_1	Beta Oxidation of Long Chain Fatty Acid	12	427.699	0	12	425.927	5.24091	6	427.699	0	6	411.304	16.395	12	425.927	1.77213	12	427.699	0	3	427.699	0	3	404.438	29.9232	3	427.699	0	3	364.38	0	3	394.909	0	3	403.266	5.7223	11	16.206	0.133653	0.250698	0.192921	0.42351	1	0.330791	0.370401	1	-0.716713	0.236775	1	-0.583586	0.279749	1	0.839207	0.200677	1	-0.0964606	0.461577	1	-2.25718	0.0119985	0.095988	-0.752392	0.225908	1
RE0574C	RE0574	12	427.699	0	12	425.927	5.24091	6	427.699	0	6	411.304	16.395	12	425.927	1.77213	12	427.699	0	3	427.699	0	3	404.438	29.9232	3	427.699	0	3	364.38	0	3	394.909	0	3	403.266	5.7223	11	16.206	0.133653	0.250698	0.192921	0.42351	1	0.330791	0.370401	1	-0.716713	0.236775	1	-0.583586	0.279749	1	0.839207	0.200677	1	-0.0964606	0.461577	1	-2.25718	0.0119985	0.095988	-0.752392	0.225908	1
RE0575C	RE0575	12	427.699	0	12	425.927	5.24091	6	427.699	0	6	411.304	16.395	12	425.927	1.77213	12	427.699	0	3	427.699	0	3	404.438	29.9232	3	427.699	0	3	364.38	0	3	394.909	0	3	403.266	5.7223	11	16.206	0.133653	0.250698	0.192921	0.42351	1	0.330791	0.370401	1	-0.716713	0.236775	1	-0.583586	0.279749	1	0.839207	0.200677	1	-0.0964606	0.461577	1	-2.25718	0.0119985	0.095988	-0.752392	0.225908	1
RE0576C_1	RE0576C	12	427.699	0	12	425.927	5.24091	6	427.699	0	6	411.304	16.395	12	425.927	1.77213	12	427.699	0	3	427.699	0	3	404.438	29.9232	3	427.699	0	3	364.38	0	3	394.909	0	3	403.266	5.7223	11	16.206	0.133653	0.250698	0.192921	0.42351	1	0.330791	0.370401	1	-0.716713	0.236775	1	-0.583586	0.279749	1	0.839207	0.200677	1	-0.0964606	0.461577	1	-2.25718	0.0119985	0.095988	-0.752392	0.225908	1
FAOXC24C22x	Fatty Acid Beta Oxidation (C24->C22), Peroxisomal	12	427.699	0	12	425.927	5.24091	6	427.699	0	6	411.304	16.395	12	425.927	1.77213	12	427.699	0	3	427.699	0	3	404.438	29.9232	3	427.699	0	3	364.38	0	3	394.909	0	3	403.266	5.7223	11	16.206	0.133653	0.250698	0.192921	0.42351	1	0.330791	0.370401	1	-0.716713	0.236775	1	-0.583586	0.279749	1	0.839207	0.200677	1	-0.0964606	0.461577	1	-2.25718	0.0119985	0.095988	-0.752392	0.225908	1
HMR_2211	Very-Long-Chain 3-Oxoacyl Coenzyme A Synthase	12	427.699	0	12	425.927	5.24091	6	427.699	0	6	411.304	16.395	12	425.927	1.77213	12	427.699	0	3	427.699	0	3	404.438	29.9232	3	427.699	0	3	364.38	0	3	394.909	0	3	403.266	5.7223	11	16.206	0.133653	0.250698	0.192921	0.42351	1	0.330791	0.370401	1	-0.716713	0.236775	1	-0.583586	0.279749	1	0.839207	0.200677	1	-0.0964606	0.461577	1	-2.25718	0.0119985	0.095988	-0.752392	0.225908	1
HMR_3062	Acyl Coenzyme A Oxidase	12	427.699	0	12	425.927	5.24091	6	427.699	0	6	411.304	16.395	12	425.927	1.77213	12	427.699	0	3	427.699	0	3	404.438	29.9232	3	427.699	0	3	364.38	0	3	394.909	0	3	403.266	5.7223	11	16.206	0.133653	0.250698	0.192921	0.42351	1	0.330791	0.370401	1	-0.716713	0.236775	1	-0.583586	0.279749	1	0.839207	0.200677	1	-0.0964606	0.461577	1	-2.25718	0.0119985	0.095988	-0.752392	0.225908	1
HMR_3063	Enoyl Coenzyme A Hydratase	12	427.699	0	12	425.927	5.24091	6	427.699	0	6	411.304	16.395	12	425.927	1.77213	12	427.699	0	3	427.699	0	3	404.438	29.9232	3	427.699	0	3	364.38	0	3	394.909	0	3	403.266	5.7223	11	16.206	0.133653	0.250698	0.192921	0.42351	1	0.330791	0.370401	1	-0.716713	0.236775	1	-0.583586	0.279749	1	0.839207	0.200677	1	-0.0964606	0.461577	1	-2.25718	0.0119985	0.095988	-0.752392	0.225908	1
HMR_3064	3-Hydroxyacyl Coenzyme A Dehydrogenase	12	427.699	0	12	425.927	5.24091	6	427.699	0	6	411.304	16.395	12	425.927	1.77213	12	427.699	0	3	427.699	0	3	404.438	29.9232	3	427.699	0	3	364.38	0	3	394.909	0	3	403.266	5.7223	11	16.206	0.133653	0.250698	0.192921	0.42351	1	0.330791	0.370401	1	-0.716713	0.236775	1	-0.583586	0.279749	1	0.839207	0.200677	1	-0.0964606	0.461577	1	-2.25718	0.0119985	0.095988	-0.752392	0.225908	1
HMR_3065	Acetyl Coenzyme A C-Acyltransferase	12	427.699	0	12	425.927	5.24091	6	427.699	0	6	411.304	16.395	12	425.927	1.77213	12	427.699	0	3	427.699	0	3	404.438	29.9232	3	427.699	0	3	364.38	0	3	394.909	0	3	403.266	5.7223	11	16.206	0.133653	0.250698	0.192921	0.42351	1	0.330791	0.370401	1	-0.716713	0.236775	1	-0.583586	0.279749	1	0.839207	0.200677	1	-0.0964606	0.461577	1	-2.25718	0.0119985	0.095988	-0.752392	0.225908	1
PGM	Phosphoglycerate mutase	12	-8.53012	0	12	-8.53012	44.9717	6	-8.53012	0	6	-8.53012	25.9039	12	-8.53012	25.9039	12	-8.53012	0	3	-8.53012	0	3	53.7195	89.4114	3	-8.53012	0	3	284.639	0	3	-60.338	0	3	315.644	327.236	11	16.1923	0.134142	0.251496	1.35045	0.0884362	0.530617	0.157519	0.437418	1	0.669458	0.251602	1	0.458188	0.323409	1	0.0289382	0.488457	1	0.0578763	0.476924	1	2.6816	0.00366351	0.0293081	1.92921	0.0268523	0.187966
THRA	Threonine aldolase	12	877.679	0	12	877.292	1.7145	6	877.679	0	6	876.449	1.22999	12	877.292	0.386879	12	877.679	0	3	877.679	0	3	874.878	4.64158	3	877.679	0	3	879.156	0	3	0	0	3	0	0	11	16.1913	0.134177	0.251496	-0.339489	0.367121	1	0.0361554	0.485579	1	-0.357537	0.360345	1	-0.442811	0.328951	1	0.639616	0.261211	1	-0.0590415	0.47646	1	2.03693	0.0208285	0.166628	-0.79706	0.212708	1
HMR_3426	Enoyl Coenzyme A Hydratase	12	551.115	0	12	557.639	10.9201	6	551.115	0	6	551.115	7.96465	12	551.115	7.07556	12	551.115	0	3	551.115	0	3	590.407	11.586	3	551.115	0	3	562.971	0	3	535.186	0	3	577.574	11.3305	11	16.1597	0.135305	0.253516	1.26363	0.103181	0.619085	-0.44893	0.326741	1	0.204775	0.418874	1	-0.168806	0.432975	1	0	0.5	1	0.192921	0.42351	1	1.77487	0.0379593	0.265715	2.85523	0.00215026	0.0172021
ACGALtly	N-acetyl-galactosamine lysosomal efflux	12	839.373	0	12	899.205	59.8317	6	839.373	0	6	919.686	80.3135	12	919.686	80.3135	12	839.373	0	3	839.373	0	3	1000	0	3	839.373	0	3	1000	0	3	1000	0	3	1000	0	11	16.13	0.136372	0.255233	0.877972	0.189979	0.949897	0.163854	0.434923	0.949897	0.843848	0.199377	0.949897	1.0335	0.150685	0.904112	-0.406376	0.342233	0.949897	1.76598	0.0386998	0.309598	1.66564	0.0478928	0.335249	0.832819	0.202473	0.949897
UAG4Ei	UDP-N-acetylglucosamine 4-epimerase	12	367.019	0	12	441.042	74.0232	6	367.019	0	6	683.51	316.49	12	683.51	316.49	12	367.019	0	3	367.019	0	3	1000	0	3	367.019	0	3	1000	0	3	1000	0	3	1000	0	11	16.13	0.136372	0.255233	0.877972	0.189979	0.949897	0.163854	0.434923	0.949897	0.843848	0.199377	0.949897	1.0335	0.150685	0.904112	-0.406376	0.342233	0.949897	1.76598	0.0386998	0.309598	1.66564	0.0478928	0.335249	0.832819	0.202473	0.949897
HMR_0808	Beta-N-Acetylhexosaminidase	12	839.373	0	12	899.205	59.8317	6	839.373	0	6	919.686	80.3135	12	919.686	80.3135	12	839.373	0	3	839.373	0	3	1000	0	3	839.373	0	3	1000	0	3	1000	0	3	1000	0	11	16.13	0.136372	0.255233	0.877972	0.189979	0.949897	0.163854	0.434923	0.949897	0.843848	0.199377	0.949897	1.0335	0.150685	0.904112	-0.406376	0.342233	0.949897	1.76598	0.0386998	0.309598	1.66564	0.0478928	0.335249	0.832819	0.202473	0.949897
r1901	Y+LAT2 Utilized transport	12	0	0	12	0	0	6	0	0	6	0	0	12	0	0	12	0	0	3	0	0	3	0	0	3	0	0	3	0	0	3	0	0	3	0	0	11	16.1284	0.136431	0.255249	-1.83896	0.0329609	0.263687	-1.5015	0.066613	0.333065	1.5015	0.066613	0.333065	-1.83896	0.0329609	0.263687	-1.83896	0.0329609	0.263687	0	0.5	1	0	0.5	1	0	0.5	1
CERT1gt	Ceramide transport protein	12	510.385	0	12	582.618	72.2331	6	510.385	0	6	711.85	201.464	12	571.219	60.834	12	510.385	0	3	510.385	0	3	728.691	34.5641	3	510.385	0	3	979.829	0	3	913.314	0	3	632.862	73.6577	11	16.124	0.136591	0.255453	0.945314	0.172249	0.928888	0.0787597	0.468612	1	1.016	0.154815	0.928888	0.265267	0.395402	1	-0.250797	0.400985	1	1.29257	0.0980796	0.686557	2.54656	0.00543954	0.0435163	0.36655	0.356977	1
HMR_0367	HMR 0367	12	947.309	0	12	929.95	17.3596	6	947.309	0	6	947.309	11.336	12	947.309	12.9811	12	947.309	0	3	947.309	0	3	586.821	54.7881	3	947.309	0	3	914.567	0	3	875.177	0	3	565.622	11.5664	11	16.1115	0.137042	0.256202	-0.810269	0.208893	1	0.464682	0.321079	1	0.913613	0.18046	1	-0.737923	0.230281	1	0.424426	0.335627	1	-0.63664	0.26218	1	-0.578763	0.281374	1	-1.35045	0.0884362	0.707489
EX_co2_e	CO2 exchange	12	0	0	12	1000	0	6	0	0	6	500	500	12	500	500	12	0	0	3	0	0	3	1000	0	3	0	0	3	1000	0	3	1000	0	3	1000	0	11	16.0839	0.138045	0.257983	0.811513	0.208536	1	-0.993896	0.160137	0.960821	0.331299	0.370209	1	0.405756	0.342461	1	-0.811513	0.208536	1	1.62303	0.052292	0.418336	1.62303	0.052292	0.418336	0.811513	0.208536	1
PRISTtx	Prist peroxisomal transport	12	0	0	12	223.41	223.41	6	0	0	6	0	0	12	0	0	12	0	0	3	0	0	3	0	0	3	0	0	3	495.928	0	3	446.82	0	3	0	0	11	16.039	0.139689	0.260958	1.50385	0.0663102	0.464171	-0.293163	0.384699	1	0.539591	0.29474	1	0.905431	0.182618	1	0.202941	0.41959	1	0.437105	0.331018	1	2.581	0.00492574	0.0394059	-0.333032	0.369555	1
SPHMYLNtg	Sphingomyelin intracellular transport	12	0	0	12	0	0	6	0	0	6	453.559	453.559	12	0	0	12	0	0	3	0	0	3	0	0	3	0	0	3	973.071	0	3	907.117	0	3	0	0	11	16.0376	0.139741	0.260959	0.0903894	0.463989	1	-0.0868266	0.465405	1	0.859584	0.195009	1	-0.669945	0.251446	1	-0.435996	0.33142	1	0.78692	0.215664	1	2.59471	0.00473357	0.0378686	-0.44663	0.327571	1
r0186	Ethanolamine-phosphate phospho-lyase (deaminating) EC:4.2.3.2	12	664.76	0	12	664.76	15.9612	6	664.76	0	6	662.408	2.35182	12	664.76	2.51553	12	664.76	0	3	664.76	0	3	625.281	40.4946	3	664.76	0	3	496.528	0	3	626.982	0	3	656.527	30.7296	11	16.0263	0.140159	0.261643	0.974252	0.164966	0.859421	0.464682	0.321079	0.923929	0.157519	0.437418	0.923929	1.06589	0.143237	0.859421	0.800623	0.211675	0.859421	-1.77487	0.0379593	0.265715	-2.1993	0.0139283	0.111426	0.501595	0.307976	0.923929
DM_gpi_sig_r	DM gpi sig LPAREN er RPAREN	12	135.502	0	12	0	0	6	135.502	0	6	135.502	2.45329	12	135.502	4.40815	12	135.502	0	3	135.502	0	3	138.859	20.558	3	135.502	0	3	0	0	3	0	0	3	138.715	17.7892	11	16.0177	0.140474	0.262135	-1.81068	0.0350949	0.280759	0.26256	0.396445	0.792889	0.706894	0.239816	0.782156	-0.870711	0.191956	0.782156	0.0692611	0.472391	0.792889	1.00923	0.156431	0.782156	-1.32586	0.0924437	0.554662	1.63258	0.0512783	0.358948
PCREATte	Transport of Creatine Phosphate, Extracellular (Assumed Diffusion)	12	894.393	0	12	321.641	321.641	6	894.393	0	6	894.393	5.91515	12	894.393	30.0543	12	894.393	0	3	894.393	0	3	918.461	81.5385	3	894.393	0	3	0	0	3	643.282	0	3	920.135	79.8648	11	16.006	0.140906	0.262749	-1.64159	0.0503375	0.352363	-0.237932	0.405967	1	1.11035	0.133424	0.70799	-0.310834	0.377964	1	0.174844	0.430601	1	0.922787	0.178059	0.712236	-1.89414	0.0291031	0.232825	1.18505	0.117998	0.70799
EX_pcreat_e	Exchange of Phosphocreatine	12	894.393	0	12	321.641	321.641	6	894.393	0	6	894.393	5.91515	12	894.393	30.0543	12	894.393	0	3	894.393	0	3	918.461	81.5385	3	894.393	0	3	0	0	3	643.282	0	3	920.135	79.8648	11	16.006	0.140906	0.262749	-1.64159	0.0503375	0.352363	-0.237932	0.405967	1	1.11035	0.133424	0.70799	-0.310834	0.377964	1	0.174844	0.430601	1	0.922787	0.178059	0.712236	-1.89414	0.0291031	0.232825	1.18505	0.117998	0.70799
5HLTDL	5-Hydroxy-L-tryptophan decarboxy-lyase	12	647.54	0	12	801.457	106.85	6	647.54	0	6	709.094	61.5535	12	709.094	61.5535	12	647.54	0	3	647.54	0	3	852.066	72.7855	3	647.54	0	3	680.187	0	3	770.647	0	3	890.174	1.09129	11	15.9606	0.142601	0.263356	1.51443	0.0649583	0.454708	-0.283535	0.388383	1	0.259907	0.397468	1	0.438896	0.330369	1	-0.549825	0.29122	1	1.31186	0.0947831	0.568698	0.63664	0.26218	1	1.73629	0.0412563	0.33005
5HOXINOXDA	5-Hydroxytryptamine:oxygen oxidoreductase(deaminating)(flavin-containing)	12	647.54	0	12	801.457	106.85	6	647.54	0	6	709.094	61.5535	12	709.094	61.5535	12	647.54	0	3	647.54	0	3	852.066	72.7855	3	647.54	0	3	680.187	0	3	770.647	0	3	890.174	1.09129	11	15.9606	0.142601	0.263356	1.51443	0.0649583	0.454708	-0.283535	0.388383	1	0.259907	0.397468	1	0.438896	0.330369	1	-0.549825	0.29122	1	1.31186	0.0947831	0.568698	0.63664	0.26218	1	1.73629	0.0412563	0.33005
EX_CE1918_e	Exchange of 5-Hydroxytryptophol	12	0	0	12	801.457	106.85	6	0	0	6	385.323	385.323	12	385.323	385.323	12	0	0	3	0	0	3	852.066	72.7855	3	0	0	3	680.187	0	3	770.647	0	3	890.174	1.09129	11	15.9606	0.142601	0.263356	1.51443	0.0649583	0.454708	-0.283535	0.388383	1	0.259907	0.397468	1	0.438896	0.330369	1	-0.549825	0.29122	1	1.31186	0.0947831	0.568698	0.63664	0.26218	1	1.73629	0.0412563	0.33005
DM_C02712_c	Demand for N-Acetylmethionine	12	940.141	0	12	0	0	6	940.141	0	6	470.07	470.07	12	470.07	470.07	12	940.141	0	3	940.141	0	3	0	0	3	940.141	0	3	0	0	3	0	0	3	0	0	11	15.9601	0.142617	0.263356	-1.0225	0.153273	0.919638	0.172007	0.431716	1	-0.499241	0.308805	1	-0.611443	0.270453	1	0.822108	0.205508	1	-1.64422	0.0500659	0.400527	-1.64422	0.0500659	0.400527	-0.822108	0.205508	1
ACACT9p	Acetyl CoA acyltransferase tetracosanoyl CoA peroxisomal	12	420.178	0	12	420.04	5.65511	6	420.178	0	6	405.965	14.2129	12	420.04	0.138625	12	420.178	0	3	420.178	0	3	393.727	19.213	3	420.178	0	3	362.739	0	3	391.753	0	3	403.266	0.668555	11	15.9528	0.142894	0.263356	0.125399	0.450104	1	0.338667	0.36743	1	-0.693086	0.244128	1	-0.545002	0.292876	1	0.868145	0.192657	1	-0.115753	0.453924	1	-2.27647	0.011409	0.0912717	-0.771685	0.220151	1
FAOXC241181x	Beta oxidation of long chain fatty acid	12	420.178	0	12	420.04	5.65511	6	420.178	0	6	405.965	14.2129	12	420.04	0.138625	12	420.178	0	3	420.178	0	3	393.727	19.213	3	420.178	0	3	362.739	0	3	391.753	0	3	403.266	0.668555	11	15.9528	0.142894	0.263356	0.125399	0.450104	1	0.338667	0.36743	1	-0.693086	0.244128	1	-0.545002	0.292876	1	0.868145	0.192657	1	-0.115753	0.453924	1	-2.27647	0.011409	0.0912717	-0.771685	0.220151	1
FAOXC260240x_1	Beta Oxidation of Long Chain Fatty Acid	12	420.178	0	12	420.04	5.65511	6	420.178	0	6	405.965	14.2129	12	420.04	0.138625	12	420.178	0	3	420.178	0	3	393.727	19.213	3	420.178	0	3	362.739	0	3	391.753	0	3	403.266	0.668555	11	15.9528	0.142894	0.263356	0.125399	0.450104	1	0.338667	0.36743	1	-0.693086	0.244128	1	-0.545002	0.292876	1	0.868145	0.192657	1	-0.115753	0.453924	1	-2.27647	0.011409	0.0912717	-0.771685	0.220151	1
HEXCCOAtx	Fatty acid intracellular transport	12	420.178	0	12	420.04	5.65511	6	420.178	0	6	405.965	14.2129	12	420.04	0.138625	12	420.178	0	3	420.178	0	3	393.727	19.213	3	420.178	0	3	362.739	0	3	391.753	0	3	403.266	0.668555	11	15.9528	0.142894	0.263356	0.125399	0.450104	1	0.338667	0.36743	1	-0.693086	0.244128	1	-0.545002	0.292876	1	0.868145	0.192657	1	-0.115753	0.453924	1	-2.27647	0.011409	0.0912717	-0.771685	0.220151	1
NRVNCCOAtx	Fatty acid intracellular transport	12	420.178	0	12	420.04	5.65511	6	420.178	0	6	405.965	14.2129	12	420.04	0.138625	12	420.178	0	3	420.178	0	3	393.727	19.213	3	420.178	0	3	362.739	0	3	391.753	0	3	403.266	0.668555	11	15.9528	0.142894	0.263356	0.125399	0.450104	1	0.338667	0.36743	1	-0.693086	0.244128	1	-0.545002	0.292876	1	0.868145	0.192657	1	-0.115753	0.453924	1	-2.27647	0.011409	0.0912717	-0.771685	0.220151	1
RE3226C	RE3226	12	420.178	0	12	420.04	5.65511	6	420.178	0	6	405.965	14.2129	12	420.04	0.138625	12	420.178	0	3	420.178	0	3	393.727	19.213	3	420.178	0	3	362.739	0	3	391.753	0	3	403.266	0.668555	11	15.9528	0.142894	0.263356	0.125399	0.450104	1	0.338667	0.36743	1	-0.693086	0.244128	1	-0.545002	0.292876	1	0.868145	0.192657	1	-0.115753	0.453924	1	-2.27647	0.011409	0.0912717	-0.771685	0.220151	1
RE3234C	RE3234	12	420.178	0	12	420.04	5.65511	6	420.178	0	6	405.965	14.2129	12	420.04	0.138625	12	420.178	0	3	420.178	0	3	393.727	19.213	3	420.178	0	3	362.739	0	3	391.753	0	3	403.266	0.668555	11	15.9528	0.142894	0.263356	0.125399	0.450104	1	0.338667	0.36743	1	-0.693086	0.244128	1	-0.545002	0.292876	1	0.868145	0.192657	1	-0.115753	0.453924	1	-2.27647	0.011409	0.0912717	-0.771685	0.220151	1
RE3235C	RE3235	12	420.178	0	12	420.04	5.65511	6	420.178	0	6	405.965	14.2129	12	420.04	0.138625	12	420.178	0	3	420.178	0	3	393.727	19.213	3	420.178	0	3	362.739	0	3	391.753	0	3	403.266	0.668555	11	15.9528	0.142894	0.263356	0.125399	0.450104	1	0.338667	0.36743	1	-0.693086	0.244128	1	-0.545002	0.292876	1	0.868145	0.192657	1	-0.115753	0.453924	1	-2.27647	0.011409	0.0912717	-0.771685	0.220151	1
RE3236C	RE3236	12	420.178	0	12	420.04	5.65511	6	420.178	0	6	405.965	14.2129	12	420.04	0.138625	12	420.178	0	3	420.178	0	3	393.727	19.213	3	420.178	0	3	362.739	0	3	391.753	0	3	403.266	0.668555	11	15.9528	0.142894	0.263356	0.125399	0.450104	1	0.338667	0.36743	1	-0.693086	0.244128	1	-0.545002	0.292876	1	0.868145	0.192657	1	-0.115753	0.453924	1	-2.27647	0.011409	0.0912717	-0.771685	0.220151	1
HMR_2215	Very-Long-Chain 3-Oxoacyl Coenzyme A Synthase	12	420.178	0	12	420.04	5.65511	6	420.178	0	6	405.965	14.2129	12	420.04	0.138625	12	420.178	0	3	420.178	0	3	393.727	19.213	3	420.178	0	3	362.739	0	3	391.753	0	3	403.266	0.668555	11	15.9528	0.142894	0.263356	0.125399	0.450104	1	0.338667	0.36743	1	-0.693086	0.244128	1	-0.545002	0.292876	1	0.868145	0.192657	1	-0.115753	0.453924	1	-2.27647	0.011409	0.0912717	-0.771685	0.220151	1
HMR_2217	Very-Long-Chain 3-Oxoacyl Coenzyme A Reductase	12	420.178	0	12	420.04	5.65511	6	420.178	0	6	405.965	14.2129	12	420.04	0.138625	12	420.178	0	3	420.178	0	3	393.727	19.213	3	420.178	0	3	362.739	0	3	391.753	0	3	403.266	0.668555	11	15.9528	0.142894	0.263356	0.125399	0.450104	1	0.338667	0.36743	1	-0.693086	0.244128	1	-0.545002	0.292876	1	0.868145	0.192657	1	-0.115753	0.453924	1	-2.27647	0.011409	0.0912717	-0.771685	0.220151	1
HMR_2218	Very-Long-Chain (3R)-3-Hydroxyacyl Coenzyme A Dehydratase	12	420.178	0	12	420.04	5.65511	6	420.178	0	6	405.965	14.2129	12	420.04	0.138625	12	420.178	0	3	420.178	0	3	393.727	19.213	3	420.178	0	3	362.739	0	3	391.753	0	3	403.266	0.668555	11	15.9528	0.142894	0.263356	0.125399	0.450104	1	0.338667	0.36743	1	-0.693086	0.244128	1	-0.545002	0.292876	1	0.868145	0.192657	1	-0.115753	0.453924	1	-2.27647	0.011409	0.0912717	-0.771685	0.220151	1
HMR_2219	Very-Long-Chain Enoyl Coenzyme A Reductase	12	420.178	0	12	420.04	5.65511	6	420.178	0	6	405.965	14.2129	12	420.04	0.138625	12	420.178	0	3	420.178	0	3	393.727	19.213	3	420.178	0	3	362.739	0	3	391.753	0	3	403.266	0.668555	11	15.9528	0.142894	0.263356	0.125399	0.450104	1	0.338667	0.36743	1	-0.693086	0.244128	1	-0.545002	0.292876	1	0.868145	0.192657	1	-0.115753	0.453924	1	-2.27647	0.011409	0.0912717	-0.771685	0.220151	1
HMR_3057	Acyl Coenzyme A Oxidase	12	420.178	0	12	420.04	5.65511	6	420.178	0	6	405.965	14.2129	12	420.04	0.138625	12	420.178	0	3	420.178	0	3	393.727	19.213	3	420.178	0	3	362.739	0	3	391.753	0	3	403.266	0.668555	11	15.9528	0.142894	0.263356	0.125399	0.450104	1	0.338667	0.36743	1	-0.693086	0.244128	1	-0.545002	0.292876	1	0.868145	0.192657	1	-0.115753	0.453924	1	-2.27647	0.011409	0.0912717	-0.771685	0.220151	1
HMR_3058	Enoyl Coenzyme A Hydratase	12	420.178	0	12	420.04	5.65511	6	420.178	0	6	405.965	14.2129	12	420.04	0.138625	12	420.178	0	3	420.178	0	3	393.727	19.213	3	420.178	0	3	362.739	0	3	391.753	0	3	403.266	0.668555	11	15.9528	0.142894	0.263356	0.125399	0.450104	1	0.338667	0.36743	1	-0.693086	0.244128	1	-0.545002	0.292876	1	0.868145	0.192657	1	-0.115753	0.453924	1	-2.27647	0.011409	0.0912717	-0.771685	0.220151	1
HMR_3059	3-Hydroxyacyl Coenzyme A Dehydrogenase	12	420.178	0	12	420.04	5.65511	6	420.178	0	6	405.965	14.2129	12	420.04	0.138625	12	420.178	0	3	420.178	0	3	393.727	19.213	3	420.178	0	3	362.739	0	3	391.753	0	3	403.266	0.668555	11	15.9528	0.142894	0.263356	0.125399	0.450104	1	0.338667	0.36743	1	-0.693086	0.244128	1	-0.545002	0.292876	1	0.868145	0.192657	1	-0.115753	0.453924	1	-2.27647	0.011409	0.0912717	-0.771685	0.220151	1
HMR_3330	Acyl Coenzyme A Oxidase	12	420.178	0	12	420.04	5.65511	6	420.178	0	6	405.965	14.2129	12	420.04	0.138625	12	420.178	0	3	420.178	0	3	393.727	19.213	3	420.178	0	3	362.739	0	3	391.753	0	3	403.266	0.668555	11	15.9528	0.142894	0.263356	0.125399	0.450104	1	0.338667	0.36743	1	-0.693086	0.244128	1	-0.545002	0.292876	1	0.868145	0.192657	1	-0.115753	0.453924	1	-2.27647	0.011409	0.0912717	-0.771685	0.220151	1
HMR_3331	Enoyl Coenzyme A Hydratase	12	420.178	0	12	420.04	5.65511	6	420.178	0	6	405.965	14.2129	12	420.04	0.138625	12	420.178	0	3	420.178	0	3	393.727	19.213	3	420.178	0	3	362.739	0	3	391.753	0	3	403.266	0.668555	11	15.9528	0.142894	0.263356	0.125399	0.450104	1	0.338667	0.36743	1	-0.693086	0.244128	1	-0.545002	0.292876	1	0.868145	0.192657	1	-0.115753	0.453924	1	-2.27647	0.011409	0.0912717	-0.771685	0.220151	1
HMR_3332	3-Hydroxyacyl Coenzyme A Dehydrogenase	12	420.178	0	12	420.04	5.65511	6	420.178	0	6	405.965	14.2129	12	420.04	0.138625	12	420.178	0	3	420.178	0	3	393.727	19.213	3	420.178	0	3	362.739	0	3	391.753	0	3	403.266	0.668555	11	15.9528	0.142894	0.263356	0.125399	0.450104	1	0.338667	0.36743	1	-0.693086	0.244128	1	-0.545002	0.292876	1	0.868145	0.192657	1	-0.115753	0.453924	1	-2.27647	0.011409	0.0912717	-0.771685	0.220151	1
HMR_3333	Acetyl Coenzyme A C-Acyltransferase	12	420.178	0	12	420.04	5.65511	6	420.178	0	6	405.965	14.2129	12	420.04	0.138625	12	420.178	0	3	420.178	0	3	393.727	19.213	3	420.178	0	3	362.739	0	3	391.753	0	3	403.266	0.668555	11	15.9528	0.142894	0.263356	0.125399	0.450104	1	0.338667	0.36743	1	-0.693086	0.244128	1	-0.545002	0.292876	1	0.868145	0.192657	1	-0.115753	0.453924	1	-2.27647	0.011409	0.0912717	-0.771685	0.220151	1
HMR_3334	Acyl Coenzyme A Oxidase	12	420.178	0	12	420.04	5.65511	6	420.178	0	6	405.965	14.2129	12	420.04	0.138625	12	420.178	0	3	420.178	0	3	393.727	19.213	3	420.178	0	3	362.739	0	3	391.753	0	3	403.266	0.668555	11	15.9528	0.142894	0.263356	0.125399	0.450104	1	0.338667	0.36743	1	-0.693086	0.244128	1	-0.545002	0.292876	1	0.868145	0.192657	1	-0.115753	0.453924	1	-2.27647	0.011409	0.0912717	-0.771685	0.220151	1
HMR_3335	Enoyl Coenzyme A Hydratase	12	420.178	0	12	420.04	5.65511	6	420.178	0	6	405.965	14.2129	12	420.04	0.138625	12	420.178	0	3	420.178	0	3	393.727	19.213	3	420.178	0	3	362.739	0	3	391.753	0	3	403.266	0.668555	11	15.9528	0.142894	0.263356	0.125399	0.450104	1	0.338667	0.36743	1	-0.693086	0.244128	1	-0.545002	0.292876	1	0.868145	0.192657	1	-0.115753	0.453924	1	-2.27647	0.011409	0.0912717	-0.771685	0.220151	1
HMR_3336	3-Hydroxyacyl Coenzyme A Dehydrogenase	12	420.178	0	12	420.04	5.65511	6	420.178	0	6	405.965	14.2129	12	420.04	0.138625	12	420.178	0	3	420.178	0	3	393.727	19.213	3	420.178	0	3	362.739	0	3	391.753	0	3	403.266	0.668555	11	15.9528	0.142894	0.263356	0.125399	0.450104	1	0.338667	0.36743	1	-0.693086	0.244128	1	-0.545002	0.292876	1	0.868145	0.192657	1	-0.115753	0.453924	1	-2.27647	0.011409	0.0912717	-0.771685	0.220151	1
HMR_3337	Acetyl Coenzyme A C-Acyltransferase	12	420.178	0	12	420.04	5.65511	6	420.178	0	6	405.965	14.2129	12	420.04	0.138625	12	420.178	0	3	420.178	0	3	393.727	19.213	3	420.178	0	3	362.739	0	3	391.753	0	3	403.266	0.668555	11	15.9528	0.142894	0.263356	0.125399	0.450104	1	0.338667	0.36743	1	-0.693086	0.244128	1	-0.545002	0.292876	1	0.868145	0.192657	1	-0.115753	0.453924	1	-2.27647	0.011409	0.0912717	-0.771685	0.220151	1
HMR_3338	Acyl Coenzyme A Oxidase	12	420.178	0	12	420.04	5.65511	6	420.178	0	6	405.965	14.2129	12	420.04	0.138625	12	420.178	0	3	420.178	0	3	393.727	19.213	3	420.178	0	3	362.739	0	3	391.753	0	3	403.266	0.668555	11	15.9528	0.142894	0.263356	0.125399	0.450104	1	0.338667	0.36743	1	-0.693086	0.244128	1	-0.545002	0.292876	1	0.868145	0.192657	1	-0.115753	0.453924	1	-2.27647	0.011409	0.0912717	-0.771685	0.220151	1
HMR_3339	Enoyl Coenzyme A Hydratase	12	420.178	0	12	420.04	5.65511	6	420.178	0	6	405.965	14.2129	12	420.04	0.138625	12	420.178	0	3	420.178	0	3	393.727	19.213	3	420.178	0	3	362.739	0	3	391.753	0	3	403.266	0.668555	11	15.9528	0.142894	0.263356	0.125399	0.450104	1	0.338667	0.36743	1	-0.693086	0.244128	1	-0.545002	0.292876	1	0.868145	0.192657	1	-0.115753	0.453924	1	-2.27647	0.011409	0.0912717	-0.771685	0.220151	1
HMR_3340	3-Hydroxyacyl Coenzyme A Dehydrogenase	12	420.178	0	12	420.04	5.65511	6	420.178	0	6	405.965	14.2129	12	420.04	0.138625	12	420.178	0	3	420.178	0	3	393.727	19.213	3	420.178	0	3	362.739	0	3	391.753	0	3	403.266	0.668555	11	15.9528	0.142894	0.263356	0.125399	0.450104	1	0.338667	0.36743	1	-0.693086	0.244128	1	-0.545002	0.292876	1	0.868145	0.192657	1	-0.115753	0.453924	1	-2.27647	0.011409	0.0912717	-0.771685	0.220151	1
HMR_3341	Acetyl Coenzyme A C-Acyltransferase	12	420.178	0	12	420.04	5.65511	6	420.178	0	6	405.965	14.2129	12	420.04	0.138625	12	420.178	0	3	420.178	0	3	393.727	19.213	3	420.178	0	3	362.739	0	3	391.753	0	3	403.266	0.668555	11	15.9528	0.142894	0.263356	0.125399	0.450104	1	0.338667	0.36743	1	-0.693086	0.244128	1	-0.545002	0.292876	1	0.868145	0.192657	1	-0.115753	0.453924	1	-2.27647	0.011409	0.0912717	-0.771685	0.220151	1
DM_fol_c	Demand for Folic Aicd	12	0	0	12	0	0	6	0	0	6	0	0	12	0	0	12	0	0	3	0	0	3	1000	0	3	0	0	3	0	0	3	0	0	3	1000	0	11	15.9511	0.142956	0.263375	0.502263	0.307741	1	-0.410096	0.340868	1	0.410096	0.340868	1	-1.50679	0.0659324	0.395594	-0.502263	0.307741	1	2.00905	0.0222658	0.178126	0	0.5	1	2.00905	0.0222658	0.178126
SBCOAACOTx	Thioesterification of suberyl coa for release into cytosol	12	370.999	0	12	414.137	43.1379	6	370.999	0	6	377.766	6.76653	12	388.892	17.893	12	370.999	0	3	370.999	0	3	425.974	30.4761	3	370.999	0	3	408.388	0	3	406.785	0	3	945.003	52.6986	11	15.9472	0.143103	0.263455	0.945314	0.172249	0.861247	-0.236279	0.406608	0.950692	-0.0866357	0.465481	0.950692	0.47748	0.31651	0.950692	-0.713808	0.237673	0.950692	1.38903	0.0824115	0.494469	1.48549	0.0687067	0.480947	1.87134	0.0306493	0.245195
SUBEACTD	Transport of suberic acid into cytosol (diffusion)	12	370.999	0	12	414.137	43.1379	6	370.999	0	6	377.766	6.76653	12	388.892	17.893	12	370.999	0	3	370.999	0	3	425.974	30.4761	3	370.999	0	3	408.388	0	3	406.785	0	3	945.003	52.6986	11	15.9472	0.143103	0.263455	0.945314	0.172249	0.861247	-0.236279	0.406608	0.950692	-0.0866357	0.465481	0.950692	0.47748	0.31651	0.950692	-0.713808	0.237673	0.950692	1.38903	0.0824115	0.494469	1.48549	0.0687067	0.480947	1.87134	0.0306493	0.245195
EX_for_e	Formate exchange	12	1000	0	12	1000	0	6	1000	0	6	500	500	12	1000	0	12	1000	0	3	1000	0	3	0	0	3	1000	0	3	1000	0	3	0	0	3	0	0	11	15.9368	0.143493	0.26371	0	0.5	1	0	0.5	1	-0.696153	0.243167	1	-0.426305	0.334943	1	1.27891	0.100464	0.703246	-2.55783	0.00526641	0.0421313	0.852609	0.196938	1	0	0.5	1
MTHFR2	5,10-methylenetetrahydrofolate reductase (NADH)	12	1000	0	12	1000	0	6	1000	0	6	1000	0	12	1000	0	12	1000	0	3	1000	0	3	796.229	22.6885	3	1000	0	3	1000	0	3	1000	0	3	1000	0	11	15.9367	0.143496	0.26371	-2.41914	0.00777859	0.0622287	-1.04535	0.147931	0.902583	0	0.5	1	-0.625255	0.265902	1	-0.588038	0.278254	1	-1.13141	0.12894	0.902583	0	0.5	1	-1.01232	0.155693	0.902583
CDCA24Gte	Glucuronidated bile acid excretion (CDCA-24G)	12	752.997	0	12	764.6	11.603	6	752.997	0	6	764.856	11.8587	12	764.856	11.8587	12	752.997	0	3	752.997	0	3	747.827	1.09827	3	752.997	0	3	748.681	0	3	776.715	0	3	774.832	0.151933	11	15.9297	0.143761	0.26371	0.983898	0.162583	0.928298	0.330791	0.370401	0.999067	1.0475	0.147434	0.928298	1.11412	0.132614	0.928298	-0.405134	0.342689	0.999067	-0.675224	0.249767	0.999067	-1.87134	0.0306493	0.245195	0.540179	0.294537	0.999067
CDCA3Gte	Glucuronidated bile acid excretion (CDCA-3G)	12	752.997	0	12	764.6	11.603	6	752.997	0	6	764.856	11.8587	12	764.856	11.8587	12	752.997	0	3	752.997	0	3	747.827	1.09827	3	752.997	0	3	748.681	0	3	776.715	0	3	774.832	0.151933	11	15.9297	0.143761	0.26371	0.983898	0.162583	0.928298	0.330791	0.370401	0.999067	1.0475	0.147434	0.928298	1.11412	0.132614	0.928298	-0.405134	0.342689	0.999067	-0.675224	0.249767	0.999067	-1.87134	0.0306493	0.245195	0.540179	0.294537	0.999067
EX_cdca24g_e	EX cdca24g(e)	12	752.997	0	12	764.6	11.603	6	752.997	0	6	764.856	11.8587	12	764.856	11.8587	12	752.997	0	3	752.997	0	3	747.827	1.09827	3	752.997	0	3	748.681	0	3	776.715	0	3	774.832	0.151933	11	15.9297	0.143761	0.26371	0.983898	0.162583	0.928298	0.330791	0.370401	0.999067	1.0475	0.147434	0.928298	1.11412	0.132614	0.928298	-0.405134	0.342689	0.999067	-0.675224	0.249767	0.999067	-1.87134	0.0306493	0.245195	0.540179	0.294537	0.999067
EX_cdca3g_e	EX cdca3g(e)	12	752.997	0	12	764.6	11.603	6	752.997	0	6	764.856	11.8587	12	764.856	11.8587	12	752.997	0	3	752.997	0	3	747.827	1.09827	3	752.997	0	3	748.681	0	3	776.715	0	3	774.832	0.151933	11	15.9297	0.143761	0.26371	0.983898	0.162583	0.928298	0.330791	0.370401	0.999067	1.0475	0.147434	0.928298	1.11412	0.132614	0.928298	-0.405134	0.342689	0.999067	-0.675224	0.249767	0.999067	-1.87134	0.0306493	0.245195	0.540179	0.294537	0.999067
EX_lca24g_e	EX lca24g(e)	12	752.997	0	12	764.6	11.603	6	752.997	0	6	764.856	11.8587	12	764.856	11.8587	12	752.997	0	3	752.997	0	3	747.827	1.09827	3	752.997	0	3	748.681	0	3	776.715	0	3	774.832	0.151933	11	15.9297	0.143761	0.26371	0.983898	0.162583	0.928298	0.330791	0.370401	0.999067	1.0475	0.147434	0.928298	1.11412	0.132614	0.928298	-0.405134	0.342689	0.999067	-0.675224	0.249767	0.999067	-1.87134	0.0306493	0.245195	0.540179	0.294537	0.999067
EX_lca3g_e	EX lca3g(e)	12	752.997	0	12	764.6	11.603	6	752.997	0	6	764.856	11.8587	12	764.856	11.8587	12	752.997	0	3	752.997	0	3	747.827	1.09827	3	752.997	0	3	748.681	0	3	776.715	0	3	774.832	0.151933	11	15.9297	0.143761	0.26371	0.983898	0.162583	0.928298	0.330791	0.370401	0.999067	1.0475	0.147434	0.928298	1.11412	0.132614	0.928298	-0.405134	0.342689	0.999067	-0.675224	0.249767	0.999067	-1.87134	0.0306493	0.245195	0.540179	0.294537	0.999067
LCA24Gte	Glucuronidated bile acid excretion (LCA-24G)	12	752.997	0	12	764.6	11.603	6	752.997	0	6	764.856	11.8587	12	764.856	11.8587	12	752.997	0	3	752.997	0	3	747.827	1.09827	3	752.997	0	3	748.681	0	3	776.715	0	3	774.832	0.151933	11	15.9297	0.143761	0.26371	0.983898	0.162583	0.928298	0.330791	0.370401	0.999067	1.0475	0.147434	0.928298	1.11412	0.132614	0.928298	-0.405134	0.342689	0.999067	-0.675224	0.249767	0.999067	-1.87134	0.0306493	0.245195	0.540179	0.294537	0.999067
LCA3Gte	Glucuronidated bile acid excretion (LCA-3G)	12	752.997	0	12	764.6	11.603	6	752.997	0	6	764.856	11.8587	12	764.856	11.8587	12	752.997	0	3	752.997	0	3	747.827	1.09827	3	752.997	0	3	748.681	0	3	776.715	0	3	774.832	0.151933	11	15.9297	0.143761	0.26371	0.983898	0.162583	0.928298	0.330791	0.370401	0.999067	1.0475	0.147434	0.928298	1.11412	0.132614	0.928298	-0.405134	0.342689	0.999067	-0.675224	0.249767	0.999067	-1.87134	0.0306493	0.245195	0.540179	0.294537	0.999067
r0986	Vesicular transport	12	0	0	12	0	0	6	0	0	6	0	0	12	0	0	12	0	0	3	0	0	3	0	0	3	0	0	3	0	0	3	0	0	3	1000	0	11	15.9096	0.144522	0.264722	-0.606642	0.272044	0.816133	-0.990642	0.16093	0.80465	0.990642	0.16093	0.80465	0	0.5	1	-1.21328	0.112511	0.787574	1.21328	0.112511	0.787574	0	0.5	1	2.42657	0.00762118	0.0609695
r1975	Y+LAT2 Utilized transport	12	0	0	12	0	0	6	0	0	6	0	0	12	0	0	12	0	0	3	0	0	3	1000	0	3	0	0	3	0	0	3	0	0	3	0	0	11	15.9096	0.144522	0.264722	1.81993	0.0343851	0.240696	0.495321	0.310187	1	-0.495321	0.310187	1	0	0.5	1	0	0.5	1	2.42657	0.00762118	0.0609695	0	0.5	1	0	0.5	1
C04805td	Transport of 5(S)-HETE, Diffusion	12	0	0	12	0	0	6	0	0	6	0	0	12	0	0	12	0	0	3	0	0	3	0	0	3	0	0	3	0	0	3	0	0	3	1000	0	11	15.9096	0.144522	0.264722	0	0.5	1	-0.990642	0.16093	0.80465	0.990642	0.16093	0.80465	-0.606642	0.272044	0.816133	-1.21328	0.112511	0.787574	1.21328	0.112511	0.787574	0	0.5	1	2.42657	0.00762118	0.0609695
EX_C04805_e	Exchange of 5(S)-HETE	12	0	0	12	0	0	6	0	0	6	0	0	12	0	0	12	0	0	3	0	0	3	0	0	3	0	0	3	0	0	3	0	0	3	1000	0	11	15.9096	0.144522	0.264722	0	0.5	1	-0.990642	0.16093	0.80465	0.990642	0.16093	0.80465	-0.606642	0.272044	0.816133	-1.21328	0.112511	0.787574	1.21328	0.112511	0.787574	0	0.5	1	2.42657	0.00762118	0.0609695
GLPASE2	Glycogen phosphorylase (amyls -> glc-D)	12	512.328	0	12	409.87	102.458	6	512.328	0	6	482.293	30.0346	12	393.02	119.308	12	512.328	0	3	512.328	0	3	298.31	116.492	3	512.328	0	3	261.3	0	3	181.818	0	3	181.818	22.4804	11	15.8981	0.144957	0.265373	-0.955332	0.169705	0.901514	0.154421	0.438639	0.901514	-0.138583	0.44489	0.901514	-1.11536	0.132348	0.901514	0.56253	0.286877	0.901514	-1.18325	0.118354	0.901514	-1.21235	0.112689	0.901514	-0.824398	0.204857	0.901514
RE0512X	3-Hydroxyacyl Coenzyme A Dehydrogenase	12	617.042	0	12	644.332	27.29	6	617.042	0	6	629.496	12.4538	12	629.496	12.4538	12	617.042	0	3	617.042	0	3	682.507	1.2924	3	617.042	0	3	622.578	0	3	641.95	0	3	605.471	36.6209	11	15.8919	0.145191	0.265373	1.19611	0.115827	0.675504	-1.2129	0.112584	0.675504	0.669458	0.251602	0.869216	0.57394	0.283004	0.869216	-0.781331	0.217304	0.869216	1.60125	0.0546613	0.43729	0.617348	0.268503	0.869216	-1.31186	0.0947831	0.663481
RE1516X	RE1516X	12	617.042	0	12	644.332	27.29	6	617.042	0	6	629.496	12.4538	12	629.496	12.4538	12	617.042	0	3	617.042	0	3	682.507	1.2924	3	617.042	0	3	622.578	0	3	641.95	0	3	605.471	36.6209	11	15.8919	0.145191	0.265373	1.19611	0.115827	0.675504	-1.2129	0.112584	0.675504	0.669458	0.251602	0.869216	0.57394	0.283004	0.869216	-0.781331	0.217304	0.869216	1.60125	0.0546613	0.43729	0.617348	0.268503	0.869216	-1.31186	0.0947831	0.663481
RE1517X	RE1517X	12	617.042	0	12	644.332	27.29	6	617.042	0	6	629.496	12.4538	12	629.496	12.4538	12	617.042	0	3	617.042	0	3	682.507	1.2924	3	617.042	0	3	622.578	0	3	641.95	0	3	605.471	36.6209	11	15.8919	0.145191	0.265373	1.19611	0.115827	0.675504	-1.2129	0.112584	0.675504	0.669458	0.251602	0.869216	0.57394	0.283004	0.869216	-0.781331	0.217304	0.869216	1.60125	0.0546613	0.43729	0.617348	0.268503	0.869216	-1.31186	0.0947831	0.663481
RE1523X	Enoyl Coenzyme A Hydratase	12	617.042	0	12	644.332	27.29	6	617.042	0	6	629.496	12.4538	12	629.496	12.4538	12	617.042	0	3	617.042	0	3	682.507	1.2924	3	617.042	0	3	622.578	0	3	641.95	0	3	605.471	36.6209	11	15.8919	0.145191	0.265373	1.19611	0.115827	0.675504	-1.2129	0.112584	0.675504	0.669458	0.251602	0.869216	0.57394	0.283004	0.869216	-0.781331	0.217304	0.869216	1.60125	0.0546613	0.43729	0.617348	0.268503	0.869216	-1.31186	0.0947831	0.663481
RE1531X	Acetyl Coenzyme A C-Acyltransferase	12	617.042	0	12	644.332	27.29	6	617.042	0	6	629.496	12.4538	12	629.496	12.4538	12	617.042	0	3	617.042	0	3	682.507	1.2924	3	617.042	0	3	622.578	0	3	641.95	0	3	605.471	36.6209	11	15.8919	0.145191	0.265373	1.19611	0.115827	0.675504	-1.2129	0.112584	0.675504	0.669458	0.251602	0.869216	0.57394	0.283004	0.869216	-0.781331	0.217304	0.869216	1.60125	0.0546613	0.43729	0.617348	0.268503	0.869216	-1.31186	0.0947831	0.663481
FAS80COA_L	Fatty acyl CoA synthase n C80CoA lumped reaction	12	445.041	0	12	434.598	11.587	6	445.041	0	6	422.848	22.1924	12	434.598	10.4429	12	445.041	0	3	445.041	0	3	410.765	36.2504	3	445.041	0	3	380.35	0	3	400.656	0	3	403.266	16.4156	11	15.8794	0.145666	0.266145	-0.0675224	0.473083	1	0.181147	0.428126	1	-0.834853	0.2019	1	-0.757215	0.22446	1	0.713808	0.237673	1	-0.154337	0.438672	1	-2.1993	0.0139283	0.111426	-0.752392	0.225908	1
HMR_1847	Steryl-Sulfatase	12	1000	0	12	1000	0	6	1000	0	6	1000	0	12	1000	0	12	1000	0	3	1000	0	3	518.878	12.6805	3	1000	0	3	1000	0	3	1000	0	3	508.17	491.83	11	15.8772	0.145752	0.266205	-0.0717702	0.471392	1	1.71894	0.0428129	0.293667	0.0683668	0.472747	1	1.72847	0.0419524	0.293667	1.17225	0.120549	0.602745	-1.02871	0.151809	0.607236	0	0.5	1	-2.05741	0.0198233	0.158586
LGNCCOAtcx_1	Transport of Lignocericyl Coenzyme A from Cytosol to Peroxisome.	12	422.402	0	12	420.234	5.868	6	422.402	0	6	404.77	17.6322	12	420.234	2.16864	12	422.402	0	3	422.402	0	3	392.768	18.2537	3	422.402	0	3	353.863	0	3	387.138	0	3	402.673	0.593165	11	15.8673	0.146128	0.266722	0.221859	0.412212	1	0.401675	0.343962	1	-0.582822	0.280007	1	-0.458188	0.323409	1	0.95496	0.169799	1	-0.0964606	0.461577	1	-2.27647	0.011409	0.0912717	-0.771685	0.220151	1
RE2346C	RE2346	12	750.384	0	12	750.525	0.140355	6	750.384	0	6	750.384	12.0466	12	750.384	12.0466	12	750.384	0	3	750.384	0	3	738.877	5.19023	3	750.384	0	3	742.712	0	3	726.291	0	3	774.554	10.4649	11	15.8588	0.146455	0.266722	1.02248	0.153276	1	-0.228403	0.409666	1	0.456806	0.323905	1	-0.139868	0.444382	1	-0.135045	0.446288	1	-0.810269	0.208893	1	-0.63664	0.26218	1	2.79736	0.00257613	0.0206091
RE3411C_1	RE3411C	12	750.384	0	12	750.525	0.140355	6	750.384	0	6	750.384	12.0466	12	750.384	12.0466	12	750.384	0	3	750.384	0	3	738.877	5.19023	3	750.384	0	3	742.712	0	3	726.291	0	3	774.554	10.4649	11	15.8588	0.146455	0.266722	1.02248	0.153276	1	-0.228403	0.409666	1	0.456806	0.323905	1	-0.139868	0.444382	1	-0.135045	0.446288	1	-0.810269	0.208893	1	-0.63664	0.26218	1	2.79736	0.00257613	0.0206091
RE3417C_1	RE3417C	12	750.384	0	12	750.525	0.140355	6	750.384	0	6	750.384	12.0466	12	750.384	12.0466	12	750.384	0	3	750.384	0	3	738.877	5.19023	3	750.384	0	3	742.712	0	3	726.291	0	3	774.554	10.4649	11	15.8588	0.146455	0.266722	1.02248	0.153276	1	-0.228403	0.409666	1	0.456806	0.323905	1	-0.139868	0.444382	1	-0.135045	0.446288	1	-0.810269	0.208893	1	-0.63664	0.26218	1	2.79736	0.00257613	0.0206091
CE2006te	Transport (ATP-Dependent) into Extracellular Space	12	750.384	0	12	750.525	0.140355	6	750.384	0	6	750.384	12.0466	12	750.384	12.0466	12	750.384	0	3	750.384	0	3	738.877	5.19023	3	750.384	0	3	742.712	0	3	726.291	0	3	774.554	10.4649	11	15.8588	0.146455	0.266722	1.02248	0.153276	1	-0.228403	0.409666	1	0.456806	0.323905	1	-0.139868	0.444382	1	-0.135045	0.446288	1	-0.810269	0.208893	1	-0.63664	0.26218	1	2.79736	0.00257613	0.0206091
EX_CE2006_e	Exchange of 4-Hydroxy-2-Nonenal	12	750.384	0	12	750.525	0.140355	6	750.384	0	6	750.384	12.0466	12	750.384	12.0466	12	750.384	0	3	750.384	0	3	738.877	5.19023	3	750.384	0	3	742.712	0	3	726.291	0	3	774.554	10.4649	11	15.8588	0.146455	0.266722	1.02248	0.153276	1	-0.228403	0.409666	1	0.456806	0.323905	1	-0.139868	0.444382	1	-0.135045	0.446288	1	-0.810269	0.208893	1	-0.63664	0.26218	1	2.79736	0.00257613	0.0206091
HMR_2440	Linoleate 13S-Lipoxygenase	12	750.384	0	12	750.525	0.140355	6	750.384	0	6	750.384	12.0466	12	750.384	12.0466	12	750.384	0	3	750.384	0	3	738.877	5.19023	3	750.384	0	3	742.712	0	3	726.291	0	3	774.554	10.4649	11	15.8588	0.146455	0.266722	1.02248	0.153276	1	-0.228403	0.409666	1	0.456806	0.323905	1	-0.139868	0.444382	1	-0.135045	0.446288	1	-0.810269	0.208893	1	-0.63664	0.26218	1	2.79736	0.00257613	0.0206091
EX_C01601_e	EX C01601[e]	12	750.384	0	12	750.525	0.140355	6	750.384	0	6	750.384	12.0466	12	750.384	12.0466	12	750.384	0	3	750.384	0	3	738.877	5.19023	3	750.384	0	3	742.712	0	3	726.291	0	3	774.554	10.4649	11	15.8588	0.146455	0.266722	1.02248	0.153276	1	-0.228403	0.409666	1	0.456806	0.323905	1	-0.139868	0.444382	1	-0.135045	0.446288	1	-0.810269	0.208893	1	-0.63664	0.26218	1	2.79736	0.00257613	0.0206091
UDPACGALtl	Udpacgal intracellular transport	12	820.874	0	12	836.467	15.5928	6	820.874	0	6	889.17	68.2962	12	890.578	69.7043	12	820.874	0	3	820.874	0	3	968.983	31.0168	3	820.874	0	3	1000	0	3	1000	0	3	1000	0	11	15.8467	0.146917	0.266725	0.836132	0.20154	1	-0.0727135	0.471017	1	0.581708	0.280382	1	0.895502	0.185259	1	-0.450225	0.326274	1	1.3952	0.0814774	0.570342	1.72174	0.0425584	0.340467	0.86087	0.194655	1
HMR_0806	Globotriaosylceramide 3-Beta-N-Acetylgalactosaminyltransferase	12	820.874	0	12	836.467	15.5928	6	820.874	0	6	889.17	68.2962	12	890.578	69.7043	12	820.874	0	3	820.874	0	3	968.983	31.0168	3	820.874	0	3	1000	0	3	1000	0	3	1000	0	11	15.8467	0.146917	0.266725	0.836132	0.20154	1	-0.0727135	0.471017	1	0.581708	0.280382	1	0.895502	0.185259	1	-0.450225	0.326274	1	1.3952	0.0814774	0.570342	1.72174	0.0425584	0.340467	0.86087	0.194655	1
FAH3_1	Fatty Acid Omega-Hydroxylase	12	371.326	0	12	413.682	40.0548	6	371.326	0	6	377.986	6.66047	12	376.173	4.84753	12	371.326	0	3	371.326	0	3	426.117	22.188	3	371.326	0	3	413.432	0	3	407.319	0	3	407.114	15.2156	11	15.845	0.146983	0.266725	1.51443	0.0649583	0.454708	-0.48831	0.312665	1	0.291411	0.385369	1	0.390665	0.348022	1	-0.520887	0.301223	1	1.35045	0.0884362	0.530617	1.85204	0.0320098	0.256079	0.771685	0.220151	1
FAOXC12DCC10DCx	Fatty Acid Beta Oxidation (C12Dc->C10Dc), Peroxisomal	12	371.326	0	12	413.682	40.0548	6	371.326	0	6	377.986	6.66047	12	376.173	4.84753	12	371.326	0	3	371.326	0	3	426.117	22.188	3	371.326	0	3	413.432	0	3	407.319	0	3	407.114	15.2156	11	15.845	0.146983	0.266725	1.51443	0.0649583	0.454708	-0.48831	0.312665	1	0.291411	0.385369	1	0.390665	0.348022	1	-0.520887	0.301223	1	1.35045	0.0884362	0.530617	1.85204	0.0320098	0.256079	0.771685	0.220151	1
FAOXC14DCC12DCx	Fatty Acid Beta Oxidation (C14Dc->C12Dc), Peroxisomal	12	371.326	0	12	413.682	40.0548	6	371.326	0	6	377.986	6.66047	12	376.173	4.84753	12	371.326	0	3	371.326	0	3	426.117	22.188	3	371.326	0	3	413.432	0	3	407.319	0	3	407.114	15.2156	11	15.845	0.146983	0.266725	1.51443	0.0649583	0.454708	-0.48831	0.312665	1	0.291411	0.385369	1	0.390665	0.348022	1	-0.520887	0.301223	1	1.35045	0.0884362	0.530617	1.85204	0.0320098	0.256079	0.771685	0.220151	1
FAOXC16DCC14DCx	Fatty Acid Beta Oxidation (C16Dc->C14Dc), Peroxisomal	12	371.326	0	12	413.682	40.0548	6	371.326	0	6	377.986	6.66047	12	376.173	4.84753	12	371.326	0	3	371.326	0	3	426.117	22.188	3	371.326	0	3	413.432	0	3	407.319	0	3	407.114	15.2156	11	15.845	0.146983	0.266725	1.51443	0.0649583	0.454708	-0.48831	0.312665	1	0.291411	0.385369	1	0.390665	0.348022	1	-0.520887	0.301223	1	1.35045	0.0884362	0.530617	1.85204	0.0320098	0.256079	0.771685	0.220151	1
FAOXC16DCr	Fatty Acid Activation (C16Dc), Endoplasmatic Reticulum	12	371.326	0	12	413.682	40.0548	6	371.326	0	6	377.986	6.66047	12	376.173	4.84753	12	371.326	0	3	371.326	0	3	426.117	22.188	3	371.326	0	3	413.432	0	3	407.319	0	3	407.114	15.2156	11	15.845	0.146983	0.266725	1.51443	0.0649583	0.454708	-0.48831	0.312665	1	0.291411	0.385369	1	0.390665	0.348022	1	-0.520887	0.301223	1	1.35045	0.0884362	0.530617	1.85204	0.0320098	0.256079	0.771685	0.220151	1
FAOXOHC16C16DCc	Fatty Acid Omega Oxidation (W-Ohc16->C16Dc)	12	371.326	0	12	413.682	40.0548	6	371.326	0	6	377.986	6.66047	12	376.173	4.84753	12	371.326	0	3	371.326	0	3	426.117	22.188	3	371.326	0	3	413.432	0	3	407.319	0	3	407.114	15.2156	11	15.845	0.146983	0.266725	1.51443	0.0649583	0.454708	-0.48831	0.312665	1	0.291411	0.385369	1	0.390665	0.348022	1	-0.520887	0.301223	1	1.35045	0.0884362	0.530617	1.85204	0.0320098	0.256079	0.771685	0.220151	1
HEXDIACtr	Transport of Hexadecanedioc Acid by Diffusion	12	371.326	0	12	413.682	40.0548	6	371.326	0	6	377.986	6.66047	12	376.173	4.84753	12	371.326	0	3	371.326	0	3	426.117	22.188	3	371.326	0	3	413.432	0	3	407.319	0	3	407.114	15.2156	11	15.845	0.146983	0.266725	1.51443	0.0649583	0.454708	-0.48831	0.312665	1	0.291411	0.385369	1	0.390665	0.348022	1	-0.520887	0.301223	1	1.35045	0.0884362	0.530617	1.85204	0.0320098	0.256079	0.771685	0.220151	1
HEXDICOAACBPx	Transport of Hexadecanedioyl Coa	12	371.326	0	12	413.682	40.0548	6	371.326	0	6	377.986	6.66047	12	376.173	4.84753	12	371.326	0	3	371.326	0	3	426.117	22.188	3	371.326	0	3	413.432	0	3	407.319	0	3	407.114	15.2156	11	15.845	0.146983	0.266725	1.51443	0.0649583	0.454708	-0.48831	0.312665	1	0.291411	0.385369	1	0.390665	0.348022	1	-0.520887	0.301223	1	1.35045	0.0884362	0.530617	1.85204	0.0320098	0.256079	0.771685	0.220151	1
CE7090te	Transport (ATP-Dependent) into Extracellular Space	12	731.853	0	12	740.425	8.57127	6	731.853	0	6	748.531	16.6774	12	748.531	16.6774	12	731.853	0	3	731.853	0	3	727.537	0.289706	3	731.853	0	3	730.148	0	3	765.208	0	3	751.666	5.29591	11	15.8352	0.147362	0.266936	1.00319	0.157885	0.942857	0.338667	0.36743	0.942857	1.05538	0.145626	0.942857	1.10447	0.134694	0.942857	-0.395488	0.346241	0.942857	-0.7331	0.231749	0.942857	-1.87134	0.0306493	0.245195	0.520887	0.301223	0.942857
EX_CE7090_e	Exchange of 18R-Hydroxy-5Z,8Z,11Z,14Z,16E-Eicosapentaenoic Acid	12	731.853	0	12	740.425	8.57127	6	731.853	0	6	748.531	16.6774	12	748.531	16.6774	12	731.853	0	3	731.853	0	3	727.537	0.289706	3	731.853	0	3	730.148	0	3	765.208	0	3	751.666	5.29591	11	15.8352	0.147362	0.266936	1.00319	0.157885	0.942857	0.338667	0.36743	0.942857	1.05538	0.145626	0.942857	1.10447	0.134694	0.942857	-0.395488	0.346241	0.942857	-0.7331	0.231749	0.942857	-1.87134	0.0306493	0.245195	0.520887	0.301223	0.942857
HMR_2585	Prostaglandin-Endoperoxide Synthase	12	731.853	0	12	740.425	8.57127	6	731.853	0	6	748.531	16.6774	12	748.531	16.6774	12	731.853	0	3	731.853	0	3	727.537	0.289706	3	731.853	0	3	730.148	0	3	765.208	0	3	751.666	5.29591	11	15.8352	0.147362	0.266936	1.00319	0.157885	0.942857	0.338667	0.36743	0.942857	1.05538	0.145626	0.942857	1.10447	0.134694	0.942857	-0.395488	0.346241	0.942857	-0.7331	0.231749	0.942857	-1.87134	0.0306493	0.245195	0.520887	0.301223	0.942857
CA24Gte	Glucuronidated bile acid excretion (CA-24G)	12	731.853	0	12	740.425	8.57127	6	731.853	0	6	748.531	16.6774	12	748.531	16.6774	12	731.853	0	3	731.853	0	3	727.537	0.289706	3	731.853	0	3	730.148	0	3	765.208	0	3	751.666	5.29591	11	15.8352	0.147362	0.266936	1.00319	0.157885	0.942857	0.338667	0.36743	0.942857	1.05538	0.145626	0.942857	1.10447	0.134694	0.942857	-0.395488	0.346241	0.942857	-0.7331	0.231749	0.942857	-1.87134	0.0306493	0.245195	0.520887	0.301223	0.942857
EX_ca24g_e	EX ca24g(e)	12	731.853	0	12	740.425	8.57127	6	731.853	0	6	748.531	16.6774	12	748.531	16.6774	12	731.853	0	3	731.853	0	3	727.537	0.289706	3	731.853	0	3	730.148	0	3	765.208	0	3	751.666	5.29591	11	15.8352	0.147362	0.266936	1.00319	0.157885	0.942857	0.338667	0.36743	0.942857	1.05538	0.145626	0.942857	1.10447	0.134694	0.942857	-0.395488	0.346241	0.942857	-0.7331	0.231749	0.942857	-1.87134	0.0306493	0.245195	0.520887	0.301223	0.942857
CLPNDt	Fatty acid transport via diffusion	12	947.309	0	12	929.95	17.3596	6	947.309	0	6	947.309	11.336	12	947.309	12.9811	12	947.309	0	3	947.309	0	3	0	0	3	947.309	0	3	914.567	0	3	875.177	0	3	0	0	11	15.8031	0.1486	0.269083	-0.922665	0.178091	1	0.425979	0.335061	1	0.875624	0.190617	1	-0.801897	0.211306	1	0.376795	0.353163	1	-0.656976	0.255598	1	-0.579685	0.281064	1	-1.27531	0.1011	0.808804
PYAM5PO	Pyridoxamine 5'-phosphate oxidase	12	961.418	0	12	961.418	30.589	6	961.418	0	6	961.418	4.99738	12	961.418	11.7423	12	961.418	0	3	961.418	0	3	1000	0	3	961.418	0	3	629.958	0	3	545.221	0	3	1000	0	11	15.72	0.151847	0.274765	1.40917	0.0793921	0.555745	0.346752	0.364389	1	0.858998	0.195171	1	0.443986	0.328526	1	0.395727	0.346153	1	0.164082	0.434833	1	-0.945883	0.172104	1	2.25854	0.0119561	0.0956488
PYDAMK	Pyridoxamine kinase	12	961.418	0	12	961.418	30.589	6	961.418	0	6	961.418	4.99738	12	961.418	11.7423	12	961.418	0	3	961.418	0	3	1000	0	3	961.418	0	3	629.958	0	3	545.221	0	3	1000	0	11	15.72	0.151847	0.274765	1.40917	0.0793921	0.555745	0.346752	0.364389	1	0.858998	0.195171	1	0.443986	0.328526	1	0.395727	0.346153	1	0.164082	0.434833	1	-0.945883	0.172104	1	2.25854	0.0119561	0.0956488
5MTHFt2	5-methyltetrahydrofolate transport via anion exchange	12	0	0	12	0	0	6	0	0	6	500	500	12	500	500	12	0	0	3	0	0	3	1000	0	3	0	0	3	1000	0	3	1000	0	3	1000	0	11	15.7143	0.152074	0.274932	0.419653	0.33737	1	-0.342645	0.365933	1	1.02793	0.15199	0.911941	1.25896	0.104023	0.728159	-0.839305	0.200649	1	0.839305	0.200649	1	1.67861	0.046614	0.372912	0	0.5	1
r0287	Acetyl Coenzyme A:Acetyl Coenzyme A C-Acetyltransferase	12	859.961	0	12	859.961	32.5229	6	859.961	0	6	859.961	7.26817	12	859.961	7.26817	12	859.961	0	3	859.961	0	3	810.187	14.6893	3	859.961	0	3	838.015	0	3	845.425	0	3	773.173	4.37552	11	15.7108	0.15221	0.274932	-0.347258	0.364199	1	-0.0945117	0.462351	1	0.322915	0.37338	1	-0.217036	0.41409	1	-0.0385842	0.484611	1	-1.60125	0.0546613	0.382629	-1.4662	0.0712968	0.427781	-1.73629	0.0412563	0.33005
r0733	(S)-Hydroxyhexanoyl Coenzyme A:NAD+ Oxidoreductase	12	859.961	0	12	859.961	32.5229	6	859.961	0	6	859.961	7.26817	12	859.961	7.26817	12	859.961	0	3	859.961	0	3	810.187	14.6893	3	859.961	0	3	838.015	0	3	845.425	0	3	773.173	4.37552	11	15.7108	0.15221	0.274932	-0.347258	0.364199	1	-0.0945117	0.462351	1	0.322915	0.37338	1	-0.217036	0.41409	1	-0.0385842	0.484611	1	-1.60125	0.0546613	0.382629	-1.4662	0.0712968	0.427781	-1.73629	0.0412563	0.33005
r0734	(S)-Hydroxyhexanoyl Coenzyme A Hydro-Lyase	12	859.961	0	12	859.961	32.5229	6	859.961	0	6	859.961	7.26817	12	859.961	7.26817	12	859.961	0	3	859.961	0	3	810.187	14.6893	3	859.961	0	3	838.015	0	3	845.425	0	3	773.173	4.37552	11	15.7108	0.15221	0.274932	-0.347258	0.364199	1	-0.0945117	0.462351	1	0.322915	0.37338	1	-0.217036	0.41409	1	-0.0385842	0.484611	1	-1.60125	0.0546613	0.382629	-1.4662	0.0712968	0.427781	-1.73629	0.0412563	0.33005
FAOXC61C4m	Fatty Acid Beta Oxidation (C6:1->C4:0), Mitochondrial	12	859.961	0	12	859.961	32.5229	6	859.961	0	6	859.961	7.26817	12	859.961	7.26817	12	859.961	0	3	859.961	0	3	810.187	14.6893	3	859.961	0	3	838.015	0	3	845.425	0	3	773.173	4.37552	11	15.7108	0.15221	0.274932	-0.347258	0.364199	1	-0.0945117	0.462351	1	0.322915	0.37338	1	-0.217036	0.41409	1	-0.0385842	0.484611	1	-1.60125	0.0546613	0.382629	-1.4662	0.0712968	0.427781	-1.73629	0.0412563	0.33005
r2511	Utilized transport	12	0	0	12	0	0	6	0	0	6	0	0	12	0	0	12	0	0	3	0	0	3	0	0	3	0	0	3	0	0	3	0	0	3	959.827	40.1729	11	15.7056	0.152419	0.275211	-0.990004	0.161086	0.644344	-1.29455	0.0977374	0.586425	0.565227	0.28596	0.857879	-0.320077	0.374455	0.857879	-1.5855	0.0564269	0.394988	1.26542	0.102861	0.586425	0	0.5	0.857879	2.3373	0.0097117	0.0776936
thr_mt	Transport reaction	12	877.679	0	12	877.679	1.60703	6	877.679	0	6	876.269	1.41025	12	877.679	0.144949	12	877.679	0	3	877.679	0	3	0	0	3	877.679	0	3	0	0	3	0	0	3	0	0	11	15.7019	0.152564	0.275278	0.356765	0.360634	1	-0.275336	0.391529	1	-0.961681	0.168105	1	-0.654884	0.256271	1	0.562027	0.287049	1	-1.30977	0.0951371	0.66596	-1.5639	0.0589202	0.471362	0.390976	0.347908	1
R01465m	L-threonine 3-dehydrogenase, mitochondrial	12	877.679	0	12	877.679	1.60703	6	877.679	0	6	876.269	1.41025	12	877.679	0.144949	12	877.679	0	3	877.679	0	3	0	0	3	877.679	0	3	0	0	3	0	0	3	0	0	11	15.7019	0.152564	0.275278	0.356765	0.360634	1	-0.275336	0.391529	1	-0.961681	0.168105	1	-0.654884	0.256271	1	0.562027	0.287049	1	-1.30977	0.0951371	0.66596	-1.5639	0.0589202	0.471362	0.390976	0.347908	1
FAOXC1811603m	Beta oxidation fatty acid	12	772.679	0	12	833.722	61.0432	6	772.679	0	6	816.264	43.5848	12	816.264	43.5848	12	772.679	0	3	772.679	0	3	971.563	0.516574	3	772.679	0	3	918.811	0	3	859.849	0	3	819.412	36.385	11	15.6943	0.152864	0.27572	1.24925	0.105788	0.634725	0.0866414	0.465478	0.985838	0.866414	0.193132	0.772527	1.07561	0.141052	0.705259	-0.221874	0.412206	0.985838	1.611	0.0535902	0.375132	1.92934	0.0268445	0.214756	0.443748	0.328613	0.985838
NH4tn	Ammonia nuclear transport	12	398.238	0	12	398.238	9.15906	6	398.238	0	6	406.194	7.95609	12	415.86	17.6223	12	398.238	0	3	398.238	0	3	441.776	47.0466	3	398.238	0	3	394.329	0	3	500	0	3	414.886	22.6653	11	15.6762	0.153583	0.276306	-0.530533	0.297871	1	0.378047	0.352698	1	0.653706	0.256651	1	1.18164	0.118674	0.712043	-0.530533	0.297871	1	1.31186	0.0947831	0.663481	-2.02567	0.0213992	0.171194	-0.964606	0.167371	0.836856
NADS1n	NAD synthase nh3 nuclear	12	398.238	0	12	398.238	9.15906	6	398.238	0	6	406.194	7.95609	12	415.86	17.6223	12	398.238	0	3	398.238	0	3	441.776	47.0466	3	398.238	0	3	394.329	0	3	500	0	3	414.886	22.6653	11	15.6762	0.153583	0.276306	-0.530533	0.297871	1	0.378047	0.352698	1	0.653706	0.256651	1	1.18164	0.118674	0.712043	-0.530533	0.297871	1	1.31186	0.0947831	0.663481	-2.02567	0.0213992	0.171194	-0.964606	0.167371	0.836856
AMPtn	AMP transport via diffusion cytosol to nucleus	12	398.238	0	12	398.238	9.15906	6	398.238	0	6	406.194	7.95609	12	415.86	17.6223	12	398.238	0	3	398.238	0	3	441.776	47.0466	3	398.238	0	3	394.329	0	3	500	0	3	414.886	22.6653	11	15.6762	0.153583	0.276306	-0.530533	0.297871	1	0.378047	0.352698	1	0.653706	0.256651	1	1.18164	0.118674	0.712043	-0.530533	0.297871	1	1.31186	0.0947831	0.663481	-2.02567	0.0213992	0.171194	-0.964606	0.167371	0.836856
FAOXC61C4x	Fatty Acid Beta Oxidation (C6:1->C4:0), Peroxisomal	12	855.162	0	12	855.162	20.1239	6	855.162	0	6	855.162	5.07211	12	855.162	5.07211	12	855.162	0	3	855.162	0	3	807.321	28.3851	3	855.162	0	3	816.78	0	3	845.017	0	3	759.481	12.3901	11	15.6738	0.153679	0.276306	-0.231505	0.408461	1	0	0.5	1	0.417427	0.338183	1	-0.0916375	0.463493	1	0.0675224	0.473083	1	-1.62054	0.0525584	0.367909	-1.48549	0.0687067	0.41224	-1.77487	0.0379593	0.303674
FAOXC6C4x	Fatty Acid Beta Oxidation (C6->C4), Peroxisomal	12	855.162	0	12	855.162	20.1239	6	855.162	0	6	855.162	5.07211	12	855.162	5.07211	12	855.162	0	3	855.162	0	3	807.321	28.3851	3	855.162	0	3	816.78	0	3	845.017	0	3	759.481	12.3901	11	15.6738	0.153679	0.276306	-0.231505	0.408461	1	0	0.5	1	0.417427	0.338183	1	-0.0916375	0.463493	1	0.0675224	0.473083	1	-1.62054	0.0525584	0.367909	-1.48549	0.0687067	0.41224	-1.77487	0.0379593	0.303674
HMR_3098	Acyl Coenzyme A Oxidase	12	855.162	0	12	855.162	20.1239	6	855.162	0	6	855.162	5.07211	12	855.162	5.07211	12	855.162	0	3	855.162	0	3	807.321	28.3851	3	855.162	0	3	816.78	0	3	845.017	0	3	759.481	12.3901	11	15.6738	0.153679	0.276306	-0.231505	0.408461	1	0	0.5	1	0.417427	0.338183	1	-0.0916375	0.463493	1	0.0675224	0.473083	1	-1.62054	0.0525584	0.367909	-1.48549	0.0687067	0.41224	-1.77487	0.0379593	0.303674
HMR_3099	Enoyl Coenzyme A Hydratase	12	855.162	0	12	855.162	20.1239	6	855.162	0	6	855.162	5.07211	12	855.162	5.07211	12	855.162	0	3	855.162	0	3	807.321	28.3851	3	855.162	0	3	816.78	0	3	845.017	0	3	759.481	12.3901	11	15.6738	0.153679	0.276306	-0.231505	0.408461	1	0	0.5	1	0.417427	0.338183	1	-0.0916375	0.463493	1	0.0675224	0.473083	1	-1.62054	0.0525584	0.367909	-1.48549	0.0687067	0.41224	-1.77487	0.0379593	0.303674
HMR_3100	3-Hydroxyacyl Coenzyme A Dehydrogenase	12	855.162	0	12	855.162	20.1239	6	855.162	0	6	855.162	5.07211	12	855.162	5.07211	12	855.162	0	3	855.162	0	3	807.321	28.3851	3	855.162	0	3	816.78	0	3	845.017	0	3	759.481	12.3901	11	15.6738	0.153679	0.276306	-0.231505	0.408461	1	0	0.5	1	0.417427	0.338183	1	-0.0916375	0.463493	1	0.0675224	0.473083	1	-1.62054	0.0525584	0.367909	-1.48549	0.0687067	0.41224	-1.77487	0.0379593	0.303674
HMR_3101	Acetyl Coenzyme A C-Acyltransferase	12	855.162	0	12	855.162	20.1239	6	855.162	0	6	855.162	5.07211	12	855.162	5.07211	12	855.162	0	3	855.162	0	3	807.321	28.3851	3	855.162	0	3	816.78	0	3	845.017	0	3	759.481	12.3901	11	15.6738	0.153679	0.276306	-0.231505	0.408461	1	0	0.5	1	0.417427	0.338183	1	-0.0916375	0.463493	1	0.0675224	0.473083	1	-1.62054	0.0525584	0.367909	-1.48549	0.0687067	0.41224	-1.77487	0.0379593	0.303674
ORNALArBATtc	Transport of L-Ornithine into the cell in exchange for L-Alanine by b0,+AT transporter at the apical surfaces of the membranes of small intestine and renal cells.	12	0	0	12	0	0	6	0	0	6	500	500	12	0	0	12	0	0	3	0	0	3	1000	0	3	0	0	3	0	0	3	1000	0	3	0	0	11	15.6562	0.15438	0.277468	0.901388	0.183691	1	0	0.5	1	1.47196	0.0705158	0.493611	0.450694	0.326105	1	0	0.5	1	2.70416	0.00342383	0.0273906	-0.901388	0.183691	1	-0.901388	0.183691	1
AGPAT1_1	1-Acylglycerol-3-Phosphate O-Acyltransferase 1	12	465.479	0	12	465.479	33.7509	6	465.479	0	6	465.479	8.98808	12	465.479	16.2375	12	465.479	0	3	465.479	0	3	488.67	14.5477	3	465.479	0	3	463.957	0	3	418.659	0	3	418.571	50.1883	11	15.6518	0.154556	0.277588	0.810269	0.208893	1	-0.228403	0.409666	1	0.299287	0.382361	1	-0.7958	0.213074	1	0.0964606	0.461577	1	1.9485	0.0256774	0.205419	-0.655932	0.255934	1	0.250797	0.400985	1
RTOTAL2FATPc	Uptake of Rtotal2 by enterocytes	12	465.479	0	12	465.479	33.7509	6	465.479	0	6	465.479	8.98808	12	465.479	16.2375	12	465.479	0	3	465.479	0	3	488.67	14.5477	3	465.479	0	3	463.957	0	3	418.659	0	3	418.571	50.1883	11	15.6518	0.154556	0.277588	0.810269	0.208893	1	-0.228403	0.409666	1	0.299287	0.382361	1	-0.7958	0.213074	1	0.0964606	0.461577	1	1.9485	0.0256774	0.205419	-0.655932	0.255934	1	0.250797	0.400985	1
HMR_1735	Cholesterol 24-Hydroxylase	12	716.74	0	12	795.381	57.7111	6	716.74	0	6	735.635	18.8947	12	735.635	18.8947	12	716.74	0	3	716.74	0	3	808.559	11.284	3	716.74	0	3	811.262	0	3	754.529	0	3	817.169	3.54001	11	15.6306	0.155407	0.278945	1.2347	0.108472	0.568698	-0.472558	0.318264	0.954792	0.00787597	0.496858	0.988456	0.0144691	0.494228	0.988456	-0.839207	0.200677	0.802706	1.31186	0.0947831	0.568698	1.65912	0.0485456	0.388365	1.54337	0.0613706	0.429594
PGPP_hs	Phosphatidylglycerol phosphate phosphatase (homo sapiens)	12	429.497	0	12	402.446	31.9039	6	429.497	0	6	429.497	7.81005	12	429.497	27.0516	12	429.497	0	3	429.497	0	3	450.997	35.5021	3	429.497	0	3	449.318	0	3	375.394	0	3	6.31979	0.31955	11	15.6303	0.155422	0.278945	-1.42762	0.0767011	0.536908	0.346543	0.364467	1	-0.133892	0.446744	1	-0.545002	0.292876	1	0.144691	0.442477	1	-0.115753	0.453924	1	1.98709	0.0234563	0.187651	-0.154337	0.438672	1
DM_datp_m	DATP demand	12	0	0	12	0	0	6	0	0	6	0	0	12	0	0	12	0	0	3	0	0	3	0	0	3	0	0	3	0	0	3	0	0	3	428.56	28.9714	11	15.598	0.156723	0.281181	1.846	0.032446	0.227122	-0.838623	0.200841	1	-0.0679964	0.472894	1	-0.47885	0.316023	1	-0.423331	0.336027	1	1.05486	0.145745	0.874471	0	0.5	1	1.97092	0.0243666	0.194933
r1974	Y+LAT2 Utilized transport	12	0	0	12	0	0	6	0	0	6	0	0	12	0	0	12	0	0	3	0	0	3	1000	0	3	0	0	3	0	0	3	0	0	3	0	0	11	15.5704	0.157843	0.28309	0	0.5	1	0.57938	0.281167	1	0.57938	0.281167	1	0	0.5	1	-0.709592	0.238979	1	2.83837	0.00226724	0.0181379	0	0.5	1	0	0.5	1
KAS8	B-ketoacyl synthetase (palmitate, n-C16:0)	12	189.073	0	12	185.427	4.09435	6	189.073	0	6	180.44	8.63283	12	185.427	3.64613	12	189.073	0	3	189.073	0	3	176.323	15.8164	3	189.073	0	3	163.412	0	3	171.807	0	3	172.828	7.52721	11	15.5432	0.158956	0.284985	0.183275	0.427291	1	0.378047	0.352698	1	-0.653706	0.256651	1	-0.506418	0.306282	1	0.945314	0.172249	1	-0.154337	0.438672	1	-2.21859	0.0132572	0.106058	-0.752392	0.225908	1
HMR_9634	HMR 9634	12	538.496	0	12	560.029	25.5655	6	538.496	0	6	548.874	10.3781	12	538.496	0.68572	12	538.496	0	3	538.496	0	3	648.281	82.5168	3	538.496	0	3	567.795	0	3	641.605	0	3	592.395	19.2005	11	15.5344	0.159314	0.285527	1.88098	0.0299872	0.239898	0.661582	0.25412	0.90363	1.4413	0.0747496	0.523247	1.19129	0.11677	0.583851	0.31832	0.375121	0.90363	1.36974	0.085384	0.523247	0.752392	0.225908	0.90363	0.540179	0.294537	0.90363
CHOLK	Choline kinase	12	797.42	0	12	817.632	44.4357	6	797.42	0	6	798.686	1.26532	12	797.42	32.6477	12	797.42	0	3	797.42	0	3	883.1	93.7725	3	797.42	0	3	726.469	0	3	1000	0	3	918.454	81.5464	11	15.4976	0.16083	0.288141	0.311646	0.377655	1	-0.95024	0.170995	1	0.361807	0.358748	1	0.107128	0.457344	1	-0.355471	0.361118	1	0.447991	0.32708	1	-2.25943	0.0119283	0.0954262	0.175301	0.430422	1
C4tcx	Transport of Bytyrylcarnitine from Peroxisomes	12	855.162	0	12	855.162	20.1239	6	855.162	0	6	855.162	5.07211	12	855.162	5.07211	12	855.162	0	3	855.162	0	3	807.321	31.43	3	855.162	0	3	816.78	0	3	845.017	0	3	756.096	15.63	11	15.4855	0.161332	0.288838	-0.250797	0.400985	1	0	0.5	1	0.417427	0.338183	1	-0.0916375	0.463493	1	0.0675224	0.473083	1	-1.60125	0.0546613	0.382629	-1.48549	0.0687067	0.41224	-1.75558	0.0395799	0.316639
C4x	Esterification of Butyrylcoa to Butyrylcarnitine for Transport	12	855.162	0	12	855.162	20.1239	6	855.162	0	6	855.162	5.07211	12	855.162	5.07211	12	855.162	0	3	855.162	0	3	807.321	31.43	3	855.162	0	3	816.78	0	3	845.017	0	3	756.096	15.63	11	15.4855	0.161332	0.288838	-0.250797	0.400985	1	0	0.5	1	0.417427	0.338183	1	-0.0916375	0.463493	1	0.0675224	0.473083	1	-1.60125	0.0546613	0.382629	-1.48549	0.0687067	0.41224	-1.75558	0.0395799	0.316639
r1972	Y+LAT2 Utilized transport	12	1000	0	12	1000	0	6	1000	0	6	1000	0	12	1000	0	12	1000	0	3	1000	0	3	0	0	3	1000	0	3	0	0	3	0	0	3	0	0	11	15.4802	0.161551	0.289127	0	0.5	1	0.680754	0.248014	1	0	0.5	1	-0.416875	0.338385	1	0.83375	0.202211	1	-0.83375	0.202211	1	-1.6675	0.0477075	0.38166	-0.83375	0.202211	1
THMP	Thiamin phosphatase	12	520.167	0	12	519.67	0.497325	6	520.167	0	6	520.167	7.66313	12	520.167	14.5869	12	520.167	0	3	520.167	0	3	514.582	23.0871	3	520.167	0	3	457.283	0	3	483.311	0	3	539.626	26.321	11	15.4745	0.161788	0.289347	-0.424426	0.335627	1	0.803349	0.210886	1	1.17352	0.120294	0.721762	-0.168806	0.432975	1	0.250797	0.400985	1	0.0578763	0.476924	1	-2.10284	0.0177399	0.141919	1.48549	0.0687067	0.480947
TMDPK	Thiamine diphosphokinase	12	520.167	0	12	519.67	0.497325	6	520.167	0	6	520.167	7.66313	12	520.167	14.5869	12	520.167	0	3	520.167	0	3	514.582	23.0871	3	520.167	0	3	457.283	0	3	483.311	0	3	539.626	26.321	11	15.4745	0.161788	0.289347	-0.424426	0.335627	1	0.803349	0.210886	1	1.17352	0.120294	0.721762	-0.168806	0.432975	1	0.250797	0.400985	1	0.0578763	0.476924	1	-2.10284	0.0177399	0.141919	1.48549	0.0687067	0.480947
AACTtm	Aminoacetone transport (mitochondrial)	12	0	0	12	0	0	6	0	0	6	500	500	12	500	500	12	0	0	3	0	0	3	1000	0	3	0	0	3	1000	0	3	1000	0	3	1000	0	11	15.4575	0.162494	0.2902	-0.412319	0.340053	1	0	0.5	1	0.673314	0.250374	1	0.824638	0.204789	1	-0.824638	0.204789	1	0.824638	0.204789	1	1.64928	0.0495456	0.396365	0.824638	0.204789	1
AOBUTDsm	L-2-amino-3-oxobutanoate decarboxylation, mitochondrial (spontaneous)	12	0	0	12	0	0	6	0	0	6	500	500	12	500	500	12	0	0	3	0	0	3	1000	0	3	0	0	3	1000	0	3	1000	0	3	1000	0	11	15.4575	0.162494	0.2902	-0.412319	0.340053	1	0	0.5	1	0.673314	0.250374	1	0.824638	0.204789	1	-0.824638	0.204789	1	0.824638	0.204789	1	1.64928	0.0495456	0.396365	0.824638	0.204789	1
GLYATm	Glycine C-acetyltransferase	12	0	0	12	0	0	6	0	0	6	500	500	12	500	500	12	0	0	3	0	0	3	1000	0	3	0	0	3	1000	0	3	1000	0	3	1000	0	11	15.4575	0.162494	0.2902	-0.412319	0.340053	1	0	0.5	1	0.673314	0.250374	1	0.824638	0.204789	1	-0.824638	0.204789	1	0.824638	0.204789	1	1.64928	0.0495456	0.396365	0.824638	0.204789	1
EX_aact_e	Exchange of Ammonioacetone	12	0	0	12	0	0	6	0	0	6	500	500	12	500	500	12	0	0	3	0	0	3	1000	0	3	0	0	3	1000	0	3	1000	0	3	1000	0	11	15.4575	0.162494	0.2902	-0.412319	0.340053	1	0	0.5	1	0.673314	0.250374	1	0.824638	0.204789	1	-0.824638	0.204789	1	0.824638	0.204789	1	1.64928	0.0495456	0.396365	0.824638	0.204789	1
CHSTEROLSte	Transport of Cholesterol Sulfate, Extracellular Space, within Lipoproteins	12	1000	0	12	1000	0	6	1000	0	6	1000	0	12	1000	0	12	1000	0	3	1000	0	3	0	0	3	1000	0	3	1000	0	3	1000	0	3	0	0	11	15.3863	0.165488	0.295339	-0.472481	0.318292	0.954875	1.54312	0.0614013	0.429809	0	0.5	1	1.41744	0.0781768	0.469061	0.944962	0.172339	0.861696	-0.944962	0.172339	0.861696	0	0.5	1	-1.88992	0.0293841	0.235073
EX_chsterols_e	Exchange of Cholesterol Sulfate	12	1000	0	12	1000	0	6	1000	0	6	1000	0	12	1000	0	12	1000	0	3	1000	0	3	0	0	3	1000	0	3	1000	0	3	1000	0	3	0	0	11	15.3863	0.165488	0.295339	-0.472481	0.318292	0.954875	1.54312	0.0614013	0.429809	0	0.5	1	1.41744	0.0781768	0.469061	0.944962	0.172339	0.861696	-0.944962	0.172339	0.861696	0	0.5	1	-1.88992	0.0293841	0.235073
HMR_9719	Enoyl Coenzyme A Hydratase	12	549.173	0	12	554.045	4.87105	6	549.173	0	6	549.173	0.776269	12	549.173	0.776269	12	549.173	0	3	549.173	0	3	591.978	16.1743	3	549.173	0	3	560.086	0	3	547.621	0	3	568.234	8.00976	11	15.377	0.16588	0.295936	1.03213	0.151006	0.906036	-0.472558	0.318264	1	0.307163	0.37936	1	-0.101284	0.459663	1	-0.163983	0.434872	1	0.0385842	0.484611	1	1.98709	0.0234563	0.164194	2.75877	0.00290095	0.0232076
RE3475C	Arachidonate 5-Lipoxygenase	12	430.55	0	12	430.55	6.81728	6	430.55	0	6	430.55	3.08776	12	430.55	3.08776	12	430.55	0	3	430.55	0	3	416.289	7.69617	3	430.55	0	3	413.045	0	3	424.375	0	3	420.154	11.2403	11	15.3591	0.166639	0.296663	-0.549825	0.29122	1	0.519814	0.301597	1	0.795473	0.213169	1	0.535356	0.296202	1	-0.376196	0.353386	1	-0.385842	0.349807	1	-1.9485	0.0256774	0.205419	-0.212213	0.41597	1
CE2445t	Transport of 6-Trans-Leukotriene B4, Active Transport	12	861.101	0	12	861.101	13.6346	6	861.101	0	6	861.101	6.17552	12	861.101	6.17552	12	861.101	0	3	861.101	0	3	832.577	15.3923	3	861.101	0	3	826.09	0	3	848.75	0	3	840.307	22.4807	11	15.3591	0.166639	0.296663	-0.549825	0.29122	1	0.519814	0.301597	1	0.795473	0.213169	1	0.535356	0.296202	1	-0.376196	0.353386	1	-0.385842	0.349807	1	-1.9485	0.0256774	0.205419	-0.212213	0.41597	1
EX_CE2445_e	Exchange of 6-Trans-Leukotriene B4	12	861.101	0	12	861.101	13.6346	6	861.101	0	6	861.101	6.17552	12	861.101	6.17552	12	861.101	0	3	861.101	0	3	832.577	15.3923	3	861.101	0	3	826.09	0	3	848.75	0	3	840.307	22.4807	11	15.3591	0.166639	0.296663	-0.549825	0.29122	1	0.519814	0.301597	1	0.795473	0.213169	1	0.535356	0.296202	1	-0.376196	0.353386	1	-0.385842	0.349807	1	-1.9485	0.0256774	0.205419	-0.212213	0.41597	1
CE7096te	Transport (ATP-Dependent) into Extracellular Space	12	861.101	0	12	861.101	13.6346	6	861.101	0	6	861.101	6.17552	12	861.101	6.17552	12	861.101	0	3	861.101	0	3	832.577	15.3923	3	861.101	0	3	826.09	0	3	848.75	0	3	840.307	22.4807	11	15.3591	0.166639	0.296663	-0.549825	0.29122	1	0.519814	0.301597	1	0.795473	0.213169	1	0.535356	0.296202	1	-0.376196	0.353386	1	-0.385842	0.349807	1	-1.9485	0.0256774	0.205419	-0.212213	0.41597	1
EX_CE7096_e	Exchange of 5,15-Dihydroxyeicosatetraenoic Acid	12	861.101	0	12	861.101	13.6346	6	861.101	0	6	861.101	6.17552	12	861.101	6.17552	12	861.101	0	3	861.101	0	3	832.577	15.3923	3	861.101	0	3	826.09	0	3	848.75	0	3	840.307	22.4807	11	15.3591	0.166639	0.296663	-0.549825	0.29122	1	0.519814	0.301597	1	0.795473	0.213169	1	0.535356	0.296202	1	-0.376196	0.353386	1	-0.385842	0.349807	1	-1.9485	0.0256774	0.205419	-0.212213	0.41597	1
HMR_0979	HMR 0979	12	430.55	0	12	430.55	6.81728	6	430.55	0	6	430.55	3.08776	12	430.55	3.08776	12	430.55	0	3	430.55	0	3	416.289	7.69617	3	430.55	0	3	413.045	0	3	424.375	0	3	420.154	11.2403	11	15.3591	0.166639	0.296663	-0.549825	0.29122	1	0.519814	0.301597	1	0.795473	0.213169	1	0.535356	0.296202	1	-0.376196	0.353386	1	-0.385842	0.349807	1	-1.9485	0.0256774	0.205419	-0.212213	0.41597	1
NICRNTtn	NICRNT transport, nuclear trhough pore	12	398.238	0	12	398.238	9.15906	6	398.238	0	6	406.194	7.95609	12	415.86	17.6223	12	398.238	0	3	398.238	0	3	441.776	47.0466	3	398.238	0	3	394.329	0	3	500	0	3	414.886	22.6653	11	15.3513	0.166972	0.297047	-0.63664	0.26218	1	0.283535	0.388383	1	0.559194	0.288015	1	1.05624	0.145429	0.872571	-0.63664	0.26218	1	1.31186	0.0947831	0.663481	-2.00638	0.0224079	0.179263	-0.926021	0.177217	0.886087
NNATn	ATP:nicotinamide-nucleotide adenylyltransferase, nucleus	12	398.238	0	12	398.238	9.15906	6	398.238	0	6	406.194	7.95609	12	415.86	17.6223	12	398.238	0	3	398.238	0	3	441.776	47.0466	3	398.238	0	3	394.329	0	3	500	0	3	414.886	22.6653	11	15.3513	0.166972	0.297047	-0.63664	0.26218	1	0.283535	0.388383	1	0.559194	0.288015	1	1.05624	0.145429	0.872571	-0.63664	0.26218	1	1.31186	0.0947831	0.663481	-2.00638	0.0224079	0.179263	-0.926021	0.177217	0.886087
r2019	Amino Acid-Polyamine-Organocation (APC) TCDB:2.A.3.8.15	12	0	0	12	0	0	6	0	0	6	0	0	12	0	0	12	0	0	3	0	0	3	0	0	3	0	0	3	0	0	3	0	0	3	0	0	11	15.3313	0.167829	0.298429	2.67395	0.0037482	0.0299856	0	0.5	1	1.09163	0.137497	0.687484	0	0.5	1	0.668487	0.251911	1	1.33697	0.0906155	0.634309	0	0.5	1	1.33697	0.0906155	0.634309
FAOXC141C121x	Fatty Acid Beta Xoidation (C14:1->C12:1), Peroxisomal	12	272.61	0	12	291.855	8.07268	6	272.61	0	6	281.964	9.35399	12	281.196	8.58538	12	272.61	0	3	272.61	0	3	297.112	2.13877	3	272.61	0	3	292.416	0	3	298.664	0	3	291.126	6.31925	11	15.3249	0.168101	0.298429	1.11894	0.131582	0.921076	-0.110264	0.4561	1	0.543442	0.293413	1	0.901906	0.183553	1	-0.559471	0.28792	1	2.72019	0.00326224	0.0260979	0.906729	0.182275	1	-0.154337	0.438672	1
FAOXC161C141x	Fatty Acid Beta Xoidation (C16:1->C14:1), Peroxisomal	12	272.61	0	12	291.855	8.07268	6	272.61	0	6	281.964	9.35399	12	281.196	8.58538	12	272.61	0	3	272.61	0	3	297.112	2.13877	3	272.61	0	3	292.416	0	3	298.664	0	3	291.126	6.31925	11	15.3249	0.168101	0.298429	1.11894	0.131582	0.921076	-0.110264	0.4561	1	0.543442	0.293413	1	0.901906	0.183553	1	-0.559471	0.28792	1	2.72019	0.00326224	0.0260979	0.906729	0.182275	1	-0.154337	0.438672	1
FAOXC181C161x	Fatty Acid Beta Xoidation (C18:1->C16:1), Peroxisomal	12	272.61	0	12	291.855	8.07268	6	272.61	0	6	281.964	9.35399	12	281.196	8.58538	12	272.61	0	3	272.61	0	3	297.112	2.13877	3	272.61	0	3	292.416	0	3	298.664	0	3	291.126	6.31925	11	15.3249	0.168101	0.298429	1.11894	0.131582	0.921076	-0.110264	0.4561	1	0.543442	0.293413	1	0.901906	0.183553	1	-0.559471	0.28792	1	2.72019	0.00326224	0.0260979	0.906729	0.182275	1	-0.154337	0.438672	1
FAOXC201C181x	Fatty Acid Beta Xoidation (C20:1->C18:1), Peroxisomal	12	272.61	0	12	291.855	8.07268	6	272.61	0	6	281.964	9.35399	12	281.196	8.58538	12	272.61	0	3	272.61	0	3	297.112	2.13877	3	272.61	0	3	292.416	0	3	298.664	0	3	291.126	6.31925	11	15.3249	0.168101	0.298429	1.11894	0.131582	0.921076	-0.110264	0.4561	1	0.543442	0.293413	1	0.901906	0.183553	1	-0.559471	0.28792	1	2.72019	0.00326224	0.0260979	0.906729	0.182275	1	-0.154337	0.438672	1
FAOXC221C201x	Fatty Acid Beta Oxidation (C22:1->C20:1), Peroxisomal	12	272.61	0	12	291.855	8.07268	6	272.61	0	6	281.964	9.35399	12	281.196	8.58538	12	272.61	0	3	272.61	0	3	297.112	2.13877	3	272.61	0	3	292.416	0	3	298.664	0	3	291.126	6.31925	11	15.3249	0.168101	0.298429	1.11894	0.131582	0.921076	-0.110264	0.4561	1	0.543442	0.293413	1	0.901906	0.183553	1	-0.559471	0.28792	1	2.72019	0.00326224	0.0260979	0.906729	0.182275	1	-0.154337	0.438672	1
SK_4abut_l	Sink 4abut[l]	12	729.022	0	12	736.54	13.4696	6	729.022	0	6	736.54	7.51859	12	736.54	7.51859	12	729.022	0	3	729.022	0	3	792.026	5.19705	3	729.022	0	3	785.332	0	3	744.059	0	3	766.76	7.03567	11	15.3055	0.168933	0.29974	0.694516	0.243679	1	0.0945117	0.462351	1	0.763969	0.222443	1	0.689693	0.245194	1	-0.598056	0.274901	1	0.63664	0.26218	1	2.04496	0.0204292	0.163434	1.50478	0.0661897	0.463328
r1871	Y+LAT2 Utilized transport	12	1000	0	12	0	0	6	1000	0	6	500	500	12	1000	0	12	1000	0	3	1000	0	3	0	0	3	1000	0	3	0	0	3	0	0	3	0	0	11	15.3036	0.169017	0.29974	-1.21847	0.111522	0.669134	0	0.5	1	-0.663252	0.253585	1	-0.406157	0.342314	1	0.406157	0.342314	1	-1.62463	0.0521208	0.416966	-1.62463	0.0521208	0.416966	-0.812315	0.208306	1
r1962	Y+LAT2 Utilized transport	12	1000	0	12	0	0	6	1000	0	6	500	500	12	1000	0	12	1000	0	3	1000	0	3	0	0	3	1000	0	3	0	0	3	0	0	3	0	0	11	15.3036	0.169017	0.29974	-1.21847	0.111522	0.669134	0	0.5	1	-0.663252	0.253585	1	-0.406157	0.342314	1	0.406157	0.342314	1	-1.62463	0.0521208	0.416966	-1.62463	0.0521208	0.416966	-0.812315	0.208306	1
GLCAASE8ly	Beta-glucuronidase, lysosomal	12	364.511	0	12	366.088	6.7348	6	364.511	0	6	366.088	1.57694	12	366.088	1.57694	12	364.511	0	3	364.511	0	3	396.013	2.59853	3	364.511	0	3	392.666	0	3	367.665	0	3	383.38	3.51783	11	15.2691	0.170508	0.301645	0.588409	0.278129	1	0	0.5	1	0.653706	0.256651	1	0.564294	0.286277	1	-0.704162	0.240666	1	0.63664	0.26218	1	2.06426	0.0194967	0.155974	1.56266	0.0590662	0.413463
GLCAASE9ly	Beta-glucuronidase, lysosomal	12	364.511	0	12	366.088	6.7348	6	364.511	0	6	366.088	1.57694	12	366.088	1.57694	12	364.511	0	3	364.511	0	3	396.013	2.59853	3	364.511	0	3	392.666	0	3	367.665	0	3	383.38	3.51783	11	15.2691	0.170508	0.301645	0.588409	0.278129	1	0	0.5	1	0.653706	0.256651	1	0.564294	0.286277	1	-0.704162	0.240666	1	0.63664	0.26218	1	2.06426	0.0194967	0.155974	1.56266	0.0590662	0.413463
HAS1	Hyaluronan synthase	12	364.511	0	12	366.088	6.7348	6	364.511	0	6	366.088	1.57694	12	366.088	1.57694	12	364.511	0	3	364.511	0	3	396.013	2.59853	3	364.511	0	3	392.666	0	3	367.665	0	3	383.38	3.51783	11	15.2691	0.170508	0.301645	0.588409	0.278129	1	0	0.5	1	0.653706	0.256651	1	0.564294	0.286277	1	-0.704162	0.240666	1	0.63664	0.26218	1	2.06426	0.0194967	0.155974	1.56266	0.0590662	0.413463
HAS2	Hyaluronan synthase	12	364.511	0	12	366.088	6.7348	6	364.511	0	6	366.088	1.57694	12	366.088	1.57694	12	364.511	0	3	364.511	0	3	396.013	2.59853	3	364.511	0	3	392.666	0	3	367.665	0	3	383.38	3.51783	11	15.2691	0.170508	0.301645	0.588409	0.278129	1	0	0.5	1	0.653706	0.256651	1	0.564294	0.286277	1	-0.704162	0.240666	1	0.63664	0.26218	1	2.06426	0.0194967	0.155974	1.56266	0.0590662	0.413463
HAtly	Hyaluronan transport, extracellular to lysosome	12	364.511	0	12	366.088	6.7348	6	364.511	0	6	366.088	1.57694	12	366.088	1.57694	12	364.511	0	3	364.511	0	3	396.013	2.59853	3	364.511	0	3	392.666	0	3	367.665	0	3	383.38	3.51783	11	15.2691	0.170508	0.301645	0.588409	0.278129	1	0	0.5	1	0.653706	0.256651	1	0.564294	0.286277	1	-0.704162	0.240666	1	0.63664	0.26218	1	2.06426	0.0194967	0.155974	1.56266	0.0590662	0.413463
NACHEX27ly	Beta-N-acetylhexosaminidase, lysosomal	12	364.511	0	12	366.088	6.7348	6	364.511	0	6	366.088	1.57694	12	366.088	1.57694	12	364.511	0	3	364.511	0	3	396.013	2.59853	3	364.511	0	3	392.666	0	3	367.665	0	3	383.38	3.51783	11	15.2691	0.170508	0.301645	0.588409	0.278129	1	0	0.5	1	0.653706	0.256651	1	0.564294	0.286277	1	-0.704162	0.240666	1	0.63664	0.26218	1	2.06426	0.0194967	0.155974	1.56266	0.0590662	0.413463
r0909	Transport Reaction	12	729.022	0	12	732.176	13.4696	6	729.022	0	6	732.176	3.15388	12	732.176	3.15388	12	729.022	0	3	729.022	0	3	792.026	5.19705	3	729.022	0	3	785.332	0	3	735.329	0	3	766.76	7.03567	11	15.2691	0.170508	0.301645	0.588409	0.278129	1	0	0.5	1	0.653706	0.256651	1	0.564294	0.286277	1	-0.704162	0.240666	1	0.63664	0.26218	1	2.06426	0.0194967	0.155974	1.56266	0.0590662	0.413463
NNMT	Nicotinamide N methyltransferase	12	553.739	0	12	1000	0	6	553.739	0	6	773.46	219.721	12	774.343	220.604	12	553.739	0	3	553.739	0	3	1000	0	3	553.739	0	3	1000	0	3	1000	0	3	1000	0	11	15.2642	0.17072	0.301809	1.46592	0.0713347	0.499343	0.160412	0.436278	0.958712	0.547046	0.292173	0.958712	0.871494	0.191742	0.958712	-0.226689	0.410333	0.958712	1.28961	0.0985932	0.591559	1.69261	0.0452647	0.362117	0.846306	0.198691	0.958712
EX_1mncam_e	1-Methylnicotinamide exchange	12	553.739	0	12	1000	0	6	553.739	0	6	773.46	219.721	12	774.343	220.604	12	553.739	0	3	553.739	0	3	1000	0	3	553.739	0	3	1000	0	3	1000	0	3	1000	0	11	15.2642	0.17072	0.301809	1.46592	0.0713347	0.499343	0.160412	0.436278	0.958712	0.547046	0.292173	0.958712	0.871494	0.191742	0.958712	-0.226689	0.410333	0.958712	1.28961	0.0985932	0.591559	1.69261	0.0452647	0.362117	0.846306	0.198691	0.958712
LTA4H	Leukotriene A-4 hydrolase	12	702.69	0	12	798.454	95.7647	6	702.69	0	6	740.675	37.985	12	737.431	34.7413	12	702.69	0	3	702.69	0	3	809.53	92.0461	3	702.69	0	3	1000	0	3	1000	0	3	738.941	7.6704	11	15.2127	0.172967	0.305675	1.95595	0.0252353	0.201882	0.688993	0.245414	0.774925	0.864228	0.193731	0.774925	1.42429	0.0771819	0.463091	0.156086	0.437983	0.774925	1.356	0.0875499	0.463091	1.8145	0.0348003	0.243602	-0.351194	0.362722	0.774925
r2032	Amino Acid-Polyamine-Organocation (APC) TCDB:2.A.3.8.15	12	1000	0	12	1000	0	6	1000	0	6	500	500	12	1000	0	12	1000	0	3	1000	0	3	0	0	3	1000	0	3	0	0	3	0	0	3	0	0	11	15.2099	0.173089	0.305784	1.27891	0.100464	0.703246	1.04423	0.14819	0.740949	-0.348076	0.363891	0.787752	0.852609	0.196938	0.787752	1.27891	0.100464	0.703246	-0.852609	0.196938	0.787752	-1.70522	0.0440768	0.352615	0	0.5	0.787752
RNMK	Ribosylnicotinamide kinase	12	947.309	0	12	947.309	9.85435	6	947.309	0	6	947.309	11.336	12	947.309	3.18512	12	947.309	0	3	947.309	0	3	927.148	13.3154	3	947.309	0	3	538.189	0	3	750.282	0	3	879.312	82.601	11	15.1942	0.173776	0.306891	-0.848853	0.197982	1	-0.204775	0.418874	1	0.307163	0.37936	1	-0.969429	0.166166	1	-0.424426	0.335627	1	0.308674	0.378785	1	-1.81346	0.0348806	0.279044	0.443719	0.328623	1
LPCHOLt	Lysophosphatidylcholine Transport	12	457.945	0	12	457.945	6.54949	6	457.945	0	6	457.945	1.86117	12	457.945	4.58256	12	457.945	0	3	457.945	0	3	469.749	0.24948	3	457.945	0	3	300.35	0	3	424.66	0	3	455.564	2.11642	11	15.1892	0.173997	0.307175	-0.395488	0.346241	1	-0.779721	0.217777	0.919658	-0.157519	0.437418	1	-0.979075	0.163772	0.919658	-0.376196	0.353386	1	1.42762	0.0767011	0.536908	-2.12213	0.0169133	0.135306	1.02248	0.153276	0.919658
PLA2_2	Phospholipase A2	12	457.945	0	12	457.945	6.54949	6	457.945	0	6	457.945	1.86117	12	457.945	4.01125	12	457.945	0	3	457.945	0	3	469.749	0.24948	3	457.945	0	3	300.35	0	3	424.422	0	3	453.447	0.321274	11	15.1474	0.17585	0.31023	-0.376196	0.353386	1	-0.771845	0.220103	0.919658	-0.149643	0.440523	1	-0.979075	0.163772	0.919658	-0.376196	0.353386	1	1.38903	0.0824115	0.57688	-2.12213	0.0169133	0.135306	1.02248	0.153276	0.919658
PLA2_2e	Phospholipase A2	12	457.945	0	12	457.945	6.54949	6	457.945	0	6	457.945	1.86117	12	457.945	4.01125	12	457.945	0	3	457.945	0	3	469.749	0.24948	3	457.945	0	3	300.35	0	3	424.422	0	3	453.447	0.321274	11	15.1474	0.17585	0.31023	-0.376196	0.353386	1	-0.771845	0.220103	0.919658	-0.149643	0.440523	1	-0.979075	0.163772	0.919658	-0.376196	0.353386	1	1.38903	0.0824115	0.57688	-2.12213	0.0169133	0.135306	1.02248	0.153276	0.919658
r2000	Amino Acid-Polyamine-Organocation (APC) TCDB:2.A.3.8.15	12	1000	0	12	500	500	6	1000	0	6	1000	0	12	1000	0	12	1000	0	3	1000	0	3	0	0	3	1000	0	3	0	0	3	0	0	3	0	0	11	15.1442	0.175991	0.310262	-0.815547	0.20738	1	0	0.5	1	0	0.5	1	-0.407773	0.34172	1	0.407773	0.34172	1	-1.63109	0.0514353	0.411483	-1.63109	0.0514353	0.411483	-0.815547	0.20738	1
r2010	Amino Acid-Polyamine-Organocation (APC) TCDB:2.A.3.8.15	12	1000	0	12	0	0	6	1000	0	6	1000	0	12	500	500	12	1000	0	3	1000	0	3	0	0	3	1000	0	3	0	0	3	0	0	3	0	0	11	15.1442	0.175991	0.310262	-1.22332	0.110604	0.663627	0	0.5	1	0	0.5	1	-0.815547	0.20738	1	0.407773	0.34172	1	-2.44664	0.00720974	0.0576779	-1.63109	0.0514353	0.360047	0	0.5	1
HISDC	Histidine decarboxylase	12	950.551	0	12	950.551	0.649646	6	950.551	0	6	950.551	0.497226	12	950.551	0.058596	12	950.551	0	3	950.551	0	3	951.296	0.03703	3	950.551	0	3	829.682	0	3	955.204	0	3	950.661	0.70541	11	15.131	0.176579	0.310867	0.887437	0.187422	1	0.189023	0.425037	1	-0.338667	0.36743	1	0.757215	0.22446	1	0.424426	0.335627	1	-0.289382	0.386145	1	-2.6816	0.00366351	0.0293081	-0.964606	0.167371	1
HISTASE	HISTASE	12	950.551	0	12	950.551	0.649646	6	950.551	0	6	950.551	0.497226	12	950.551	0.058596	12	950.551	0	3	950.551	0	3	951.296	0.03703	3	950.551	0	3	828.635	0	3	955.204	0	3	950.661	0.70541	11	15.131	0.176579	0.310867	0.887437	0.187422	1	0.189023	0.425037	1	-0.338667	0.36743	1	0.757215	0.22446	1	0.424426	0.335627	1	-0.289382	0.386145	1	-2.6816	0.00366351	0.0293081	-0.964606	0.167371	1
IMACTD	Imidazole acetaldeyde dehydrogenase	12	950.551	0	12	950.551	0.649646	6	950.551	0	6	950.551	0.497226	12	950.551	0.058596	12	950.551	0	3	950.551	0	3	951.296	0.03703	3	950.551	0	3	828.635	0	3	955.204	0	3	950.661	0.70541	11	15.131	0.176579	0.310867	0.887437	0.187422	1	0.189023	0.425037	1	-0.338667	0.36743	1	0.757215	0.22446	1	0.424426	0.335627	1	-0.289382	0.386145	1	-2.6816	0.00366351	0.0293081	-0.964606	0.167371	1
EX_im4ac_e	Exchange of Imidazol-4-Ylacetate	12	950.551	0	12	950.551	0.649646	6	950.551	0	6	950.551	0.497226	12	950.551	0.058596	12	950.551	0	3	950.551	0	3	951.296	0.03703	3	950.551	0	3	828.635	0	3	955.204	0	3	950.661	0.70541	11	15.131	0.176579	0.310867	0.887437	0.187422	1	0.189023	0.425037	1	-0.338667	0.36743	1	0.757215	0.22446	1	0.424426	0.335627	1	-0.289382	0.386145	1	-2.6816	0.00366351	0.0293081	-0.964606	0.167371	1
AASAD3	L-aminoadipate-semialdehyde dehydrogenase (NADH)	12	768.371	0	12	768.371	3.04308	6	768.371	0	6	768.371	2.32912	12	768.371	0.274476	12	768.371	0	3	768.371	0	3	771.858	0.17346	3	768.371	0	3	490.51	0	3	790.165	0	3	768.883	3.3043	11	15.1016	0.177894	0.313074	0.887437	0.187422	1	0.189023	0.425037	1	-0.322915	0.37338	1	0.766862	0.221582	1	0.424426	0.335627	1	-0.327966	0.371469	1	-2.6816	0.00366351	0.0293081	-0.964606	0.167371	1
SK_HC02193_c	Sink for Glycolithocholate	12	1000	0	12	1000	0	6	1000	0	6	1000	0	12	1000	0	12	1000	0	3	1000	0	3	983.849	1.18974	3	1000	0	3	1000	0	3	1000	0	3	945.003	54.9969	11	15.0983	0.178043	0.313184	-0.394736	0.346519	1	1.56267	0.0590651	0.413456	0.0683668	0.472747	1	1.39354	0.0817286	0.490372	1.06459	0.14353	0.717652	-0.358851	0.359853	1	0	0.5	1	-2.15311	0.0156552	0.125241
H2O2t	Hydrogen peroxide transport via diffusion	12	10	0	12	0	0	6	10	0	6	5	5	12	5	5	12	10	0	3	10	0	3	0	0	3	10	0	3	0	0	3	0	0	3	0	0	11	15.0961	0.178142	0.313184	-1.21727	0.111751	0.670506	0	0.5	1	-0.662597	0.253794	1	-0.811513	0.208536	1	0.405756	0.342461	1	-1.62303	0.052292	0.418336	-1.62303	0.052292	0.418336	-0.811513	0.208536	1
r2216	Resistance-Nodulation-Cell Division (RND) TCDB:2.A.60.1.14	12	1000	0	12	0	0	6	1000	0	6	500	500	12	500	500	12	1000	0	3	1000	0	3	0	0	3	1000	0	3	0	0	3	0	0	3	0	0	11	15.0961	0.178142	0.313184	-1.21727	0.111751	0.670506	0	0.5	1	-0.662597	0.253794	1	-0.811513	0.208536	1	0.405756	0.342461	1	-1.62303	0.052292	0.418336	-1.62303	0.052292	0.418336	-0.811513	0.208536	1
EX_L2aadp_e	Exchange of L-2-Aminoadipate	12	0	0	12	0	0	6	0	0	6	0	0	12	0	0	12	0	0	3	0	0	3	0	0	3	0	0	3	0	0	3	790.165	0	3	765.579	14.9847	11	15.0712	0.179258	0.315037	0.428889	0.334002	1	0.42336	0.336016	1	0.42336	0.336016	1	2.03562	0.0208942	0.167153	0	0.5	1	0	0.5	1	-1.03701	0.149864	1	-0.358474	0.359994	1
PI45P5Pn	Phosphatidylinositol-4,5-bisphosphate 5-phosphatase, nuclear	12	1000	0	12	1000	0	6	1000	0	6	1000	0	12	1000	0	12	1000	0	3	1000	0	3	0	0	3	1000	0	3	0	0	3	0	0	3	1000	0	11	15.0513	0.180159	0.316512	-0.869179	0.192375	0.961873	0.354841	0.361354	1	-0.354841	0.361354	1	-0.434589	0.33193	1	0.434589	0.33193	1	-1.73836	0.0410739	0.328591	-1.73836	0.0410739	0.328591	1.73836	0.0410739	0.328591
2HATVACIDtep	Efflux of 2-hydroxy-atorvastatin-acid into portal blood	12	1000	0	12	1000	0	6	1000	0	6	1000	0	12	1000	0	12	1000	0	3	1000	0	3	0	0	3	1000	0	3	1000	0	3	0	0	3	1000	0	11	15.0333	0.180976	0.317726	0	0.5	1	-0.42017	0.33718	1	-0.42017	0.33718	1	-1.5438	0.0613178	0.429225	0	0.5	1	-1.0292	0.151692	0.910153	1.0292	0.151692	0.910153	2.05841	0.0197756	0.158205
4HATVLACtep	Efflux of 4-hydroxy-atorvastatin-lactone into portal blood	12	1000	0	12	1000	0	6	1000	0	6	1000	0	12	1000	0	12	1000	0	3	1000	0	3	0	0	3	1000	0	3	1000	0	3	0	0	3	1000	0	11	15.0333	0.180976	0.317726	0	0.5	1	-0.42017	0.33718	1	-0.42017	0.33718	1	-1.5438	0.0613178	0.429225	0	0.5	1	-2.05841	0.0197756	0.158205	1.0292	0.151692	0.910153	1.0292	0.151692	0.910153
MHISTAte	Facilitated Diffusion Through Uniport Oct1 into Extracellular Space	12	950.551	0	12	950.551	1.02994	6	950.551	0	6	950.551	2.32634	12	950.551	0.058596	12	950.551	0	3	950.551	0	3	0	0	3	950.551	0	3	0	0	3	955.204	0	3	950.661	0.70541	11	15.0238	0.181408	0.318264	0.93274	0.175477	1	0.327518	0.371638	1	-0.272274	0.392706	1	0.807086	0.209809	1	0.546112	0.292494	1	-1.31454	0.0943331	0.660332	-2.46475	0.00685538	0.054843	-0.889244	0.186936	1
EX_mhista_e	Exchange of N(Tele)-Methylhistaminium	12	950.551	0	12	950.551	1.02994	6	950.551	0	6	950.551	2.32634	12	950.551	0.058596	12	950.551	0	3	950.551	0	3	0	0	3	950.551	0	3	0	0	3	955.204	0	3	950.661	0.70541	11	15.0238	0.181408	0.318264	0.93274	0.175477	1	0.327518	0.371638	1	-0.272274	0.392706	1	0.807086	0.209809	1	0.546112	0.292494	1	-1.31454	0.0943331	0.660332	-2.46475	0.00685538	0.054843	-0.889244	0.186936	1
EX_cyscys_e	Exchange of CysCys	12	870.832	0	12	855.977	14.8557	6	870.832	0	6	863.588	7.24397	12	870.832	4.892	12	870.832	0	3	870.832	0	3	862.394	13.4161	3	870.832	0	3	739.079	0	3	740.362	0	3	878.706	37.4314	11	15.0057	0.182235	0.319604	-0.935668	0.174722	1	-0.283535	0.388383	1	-0.653706	0.256651	1	-0.381019	0.351594	1	0.0964606	0.461577	1	-0.36655	0.356977	1	-2.14142	0.0161199	0.128959	1.83275	0.0334198	0.233939
r1850	Y+LAT2 Utilized transport	12	1000	0	12	1000	0	6	1000	0	6	500	500	12	500	500	12	1000	0	3	1000	0	3	0	0	3	1000	0	3	0	0	3	0	0	3	0	0	11	14.9852	0.183176	0.321144	0.82102	0.205817	1	0.33518	0.368745	1	-0.33518	0.368745	1	-0.41051	0.340716	1	1.23153	0.109062	0.654374	-1.64204	0.0502908	0.402327	-1.64204	0.0502908	0.402327	0	0.5	1
34HPLtm	Transport of 3-(4-Hydroxyphenyl)Lactate, Mitochondrial	12	38.5159	0	12	36.7475	3.75344	6	38.5159	0	6	38.5159	1.76838	12	38.5159	1.76838	12	38.5159	0	3	38.5159	0	3	0	0	3	38.5159	0	3	0	0	3	34.9791	0	3	0	0	11	14.9656	0.184077	0.32243	-0.210477	0.416648	1	0.471599	0.318607	1	0.8233	0.205169	1	1.17965	0.11907	0.714417	0.822329	0.205445	1	-1.64466	0.0500201	0.350141	-1.97751	0.0239922	0.191938	-0.215372	0.414739	1
HMR_6782	(R)-4-Hydroxyphenyllactate Dehydrogenase	12	38.5159	0	12	36.7475	3.75344	6	38.5159	0	6	38.5159	1.76838	12	38.5159	1.76838	12	38.5159	0	3	38.5159	0	3	0	0	3	38.5159	0	3	0	0	3	34.9791	0	3	0	0	11	14.9656	0.184077	0.32243	-0.210477	0.416648	1	0.471599	0.318607	1	0.8233	0.205169	1	1.17965	0.11907	0.714417	0.822329	0.205445	1	-1.64466	0.0500201	0.350141	-1.97751	0.0239922	0.191938	-0.215372	0.414739	1
r1020	Postulated transport reaction	12	1000	0	12	1000	0	6	1000	0	6	938.855	61.1452	12	887.039	112.961	12	1000	0	3	1000	0	3	942.739	8.48191	3	1000	0	3	596.312	0	3	774.079	0	3	554.357	55.5763	11	14.9651	0.1841	0.32243	-0.0556675	0.477803	1	-0.198338	0.42139	1	-0.363619	0.358071	1	-1.11841	0.131696	0.92187	0.855256	0.196205	1	0.0506068	0.479819	1	-2.085	0.0185346	0.148276	-0.566797	0.285426	1
EX_leu__L_e	L-Leucine exchange	12	0	0	12	0	0	6	0	0	6	0	0	12	0	0	12	0	0	3	0	0	3	0	0	3	0	0	3	0	0	3	0	0	3	0	0	11	14.9457	0.184998	0.323806	0	0.5	1	1.72179	0.0425534	0.297874	1.67765	0.0467082	0.297874	0	0.5	1	0	0.5	1	2.16283	0.0152772	0.122217	0	0.5	1	0	0.5	1
SMVthep	Uptake of simvastatin by hepatocytes	12	1000	0	12	1000	0	6	1000	0	6	1000	0	12	1000	0	12	1000	0	3	1000	0	3	1000	0	3	1000	0	3	1000	0	3	1000	0	3	1000	0	11	14.9442	0.185066	0.323806	-2.08172	0.0186839	0.130787	0	0.5	1	0	0.5	1	0	0.5	1	0	0.5	1	0	0.5	1	0	0.5	1	-2.16283	0.0152772	0.122217
r2515	Utilized transport	12	0	0	12	0	0	6	0	0	6	0	0	12	0	0	12	0	0	3	0	0	3	0	0	3	0	0	3	0	0	3	0	0	3	0	0	11	14.9439	0.185077	0.323806	2.21855	0.0132587	0.10607	-0.534522	0.29649	1	-0.534522	0.29649	1	-0.654654	0.256345	1	0.0636469	0.474626	1	-1.4366	0.0754157	0.52791	0	0.5	1	0	0.5	1
r2492	Resistance-Nodulation-Cell Division (RND) TCDB:2.A.60.1.14	12	1000	0	12	1000	0	6	1000	0	6	1000	0	12	1000	0	12	1000	0	3	1000	0	3	1000	0	3	1000	0	3	1000	0	3	1000	0	3	0	0	11	14.9412	0.185204	0.323915	0	0.5	1	1.03663	0.149953	0.749766	0	0.5	1	1.26961	0.102111	0.714779	0.634806	0.262777	1	-1.26961	0.102111	0.714779	0	0.5	1	-2.53923	0.00555491	0.0444393
EX_dhdascb_e	Dehydroascorbate exchange	12	805.528	0	12	0	0	6	805.528	0	6	805.528	66.2106	12	402.764	402.764	12	805.528	0	3	805.528	0	3	919.542	80.4578	3	805.528	0	3	0	0	3	0	0	3	0	0	11	14.9341	0.185535	0.324383	-1.89128	0.0292932	0.234346	-0.671759	0.250869	1	-0.303111	0.380903	1	-1.5351	0.0623796	0.436657	-0.46655	0.320411	1	-0.311033	0.377888	1	-1.42473	0.0771171	0.462703	0.4214	0.336731	1
RAI3	13-cis-retinoic acid isomerase	12	1000	0	12	1000	0	6	1000	0	6	1000	0	12	1000	0	12	1000	0	3	1000	0	3	0	0	3	1000	0	3	0	0	3	0	0	3	1000	0	11	14.8826	0.187934	0.328464	-0.444776	0.328241	1	0	0.5	1	-0.726317	0.233822	1	-0.889553	0.186853	1	0	0.5	1	-1.77911	0.0376112	0.30089	-1.77911	0.0376112	0.30089	0.889553	0.186853	1
DM_dca3s_c	DM dca3s(c)	12	0	0	12	0	0	6	0	0	6	0	0	12	0	0	12	0	0	3	0	0	3	0	0	3	0	0	3	0	0	3	0	0	3	0	0	11	14.8706	0.1885	0.329339	2.37913	0.00867675	0.069414	-0.581174	0.280562	1	-0.581174	0.280562	1	-0.711789	0.238298	1	0.0487527	0.480558	1	0	0.5	1	0	0.5	1	0	0.5	1
r0637	Octanoyl-CoA:L-carnitine O-octanoyltransferase EC:2.3.1.137	12	1000	0	12	1000	0	6	1000	0	6	1000	0	12	1000	0	12	1000	0	3	1000	0	3	1000	0	3	1000	0	3	1000	0	3	1000	0	3	1000	0	11	14.8675	0.188642	0.329361	-2.81691	0.00242443	0.0193955	0	0.5	1	0	0.5	1	-0.663336	0.253558	1	-0.717857	0.236423	1	-1.52658	0.0634326	0.444028	0	0.5	1	0	0.5	1
r0997	COT Facilitated diffusion	12	1000	0	12	1000	0	6	1000	0	6	1000	0	12	1000	0	12	1000	0	3	1000	0	3	1000	0	3	1000	0	3	1000	0	3	1000	0	3	1000	0	11	14.8675	0.188642	0.329361	-2.81691	0.00242443	0.0193955	0	0.5	1	0	0.5	1	-0.663336	0.253558	1	-0.717857	0.236423	1	-1.52658	0.0634326	0.444028	0	0.5	1	0	0.5	1
THYMDtm	Thymd transport	12	1000	0	12	1000	0	6	1000	0	6	1000	0	12	1000	0	12	1000	0	3	1000	0	3	1000	0	3	1000	0	3	982.72	0	3	995.947	0	3	975.369	14.3618	11	14.8627	0.188868	0.329642	-0.731709	0.232173	1	0.588652	0.278047	1	0.588652	0.278047	1	0.381995	0.351233	1	0.123745	0.450759	1	0.215208	0.414802	1	-2.13056	0.0165626	0.1325	-0.624104	0.266279	1
PNP	Purine nucleoside phosphorylase	12	0	0	12	0	0	6	0	0	6	500	500	12	0	0	12	0	0	3	0	0	3	1000	0	3	0	0	3	0	0	3	1000	0	3	0	0	11	14.8358	0.19014	0.331747	0.577453	0.281817	1	0.120096	0.452204	1	0.822881	0.205288	1	0.577453	0.281817	1	-0.713645	0.237723	1	2.5822	0.00490869	0.0392695	-0.860732	0.194693	1	-1.72146	0.0425833	0.298083
r2068	Amino Acid-Polyamine-Organocation (APC) TCDB:2.A.3.8.15	12	1000	0	12	1000	0	6	1000	0	6	500	500	12	1000	0	12	1000	0	3	1000	0	3	0	0	3	1000	0	3	0	0	3	0	0	3	0	0	11	14.824	0.190699	0.332403	-0.828872	0.203589	1	0.338385	0.367536	1	-1.01516	0.155016	1	-0.414436	0.339277	1	0	0.5	1	-0.828872	0.203589	1	-1.65774	0.0486847	0.389477	-0.828872	0.203589	1
EX_camp_e	CAMP exchange	12	535.515	0	12	535.515	5.82629	6	535.515	0	6	539.8	4.28537	12	539.8	4.28537	12	535.515	0	3	535.515	0	3	578.387	51.0458	3	535.515	0	3	570.514	0	3	544.086	0	3	548.818	21.1434	11	14.8226	0.190762	0.332403	0.125399	0.450104	1	0.740341	0.229546	0.918186	1.15777	0.123479	0.617397	1.49032	0.0680706	0.408424	-0.0192921	0.492304	1	1.85204	0.0320098	0.256079	1.83275	0.0334198	0.256079	0.115753	0.453924	1
CAMPt	CAMP transport (ATP-dependent)	12	535.515	0	12	535.515	5.82629	6	535.515	0	6	539.8	4.28537	12	539.8	4.28537	12	535.515	0	3	535.515	0	3	578.387	51.0458	3	535.515	0	3	570.514	0	3	544.086	0	3	548.818	21.1434	11	14.8226	0.190762	0.332403	0.125399	0.450104	1	0.740341	0.229546	0.918186	1.15777	0.123479	0.617397	1.49032	0.0680706	0.408424	-0.0192921	0.492304	1	1.85204	0.0320098	0.256079	1.83275	0.0334198	0.256079	0.115753	0.453924	1
EX_mercplaccys_e	3-mercaptolactate-cysteine disulfide exchange	12	831.926	0	12	820.747	11.1791	6	831.926	0	6	807.941	23.985	12	831.926	21.144	12	831.926	0	3	831.926	0	3	815.949	14.483	3	831.926	0	3	705.514	0	3	701.732	0	3	841.746	10.5975	11	14.8182	0.190974	0.332403	-0.781331	0.217304	0.933685	-0.409551	0.341068	0.933685	-0.889985	0.186737	0.933685	-0.622171	0.266915	0.933685	0.192921	0.42351	0.933685	-2.02567	0.0213992	0.171194	-1.44691	0.0739613	0.443768	1.90992	0.0280718	0.196503
MCLACCYSR	3-mercaptolactate:cysteine reductase	12	831.926	0	12	820.747	11.1791	6	831.926	0	6	807.941	23.985	12	831.926	21.144	12	831.926	0	3	831.926	0	3	815.949	14.483	3	831.926	0	3	705.514	0	3	701.732	0	3	841.746	10.5975	11	14.8182	0.190974	0.332403	-0.781331	0.217304	0.933685	-0.409551	0.341068	0.933685	-0.889985	0.186737	0.933685	-0.622171	0.266915	0.933685	0.192921	0.42351	0.933685	-2.02567	0.0213992	0.171194	-1.44691	0.0739613	0.443768	1.90992	0.0280718	0.196503
MCLORi	3-Mercaptolactate:NAD+ oxidoreductase irreversible	12	831.926	0	12	820.747	11.1791	6	831.926	0	6	807.941	23.985	12	831.926	21.144	12	831.926	0	3	831.926	0	3	815.949	14.483	3	831.926	0	3	705.514	0	3	701.732	0	3	841.746	10.5975	11	14.8182	0.190974	0.332403	-0.781331	0.217304	0.933685	-0.409551	0.341068	0.933685	-0.889985	0.186737	0.933685	-0.622171	0.266915	0.933685	0.192921	0.42351	0.933685	-2.02567	0.0213992	0.171194	-1.44691	0.0739613	0.443768	1.90992	0.0280718	0.196503
MERCPLACCYSt	3-mercaptolactate-cysteine disulfide transport, extracellular	12	831.926	0	12	820.747	11.1791	6	831.926	0	6	807.941	23.985	12	831.926	21.144	12	831.926	0	3	831.926	0	3	815.949	14.483	3	831.926	0	3	705.514	0	3	701.732	0	3	841.746	10.5975	11	14.8182	0.190974	0.332403	-0.781331	0.217304	0.933685	-0.409551	0.341068	0.933685	-0.889985	0.186737	0.933685	-0.622171	0.266915	0.933685	0.192921	0.42351	0.933685	-2.02567	0.0213992	0.171194	-1.44691	0.0739613	0.443768	1.90992	0.0280718	0.196503
r1982	Y+LAT2 Utilized transport	12	1000	0	12	0	0	6	1000	0	6	500	500	12	1000	0	12	1000	0	3	1000	0	3	0	0	3	1000	0	3	0	0	3	0	0	3	0	0	11	14.8116	0.191284	0.332648	-1.22332	0.110604	0.663627	0	0.5	1	-0.665891	0.25274	1	-0.407773	0.34172	1	0.407773	0.34172	1	-1.63109	0.0514353	0.411483	-1.63109	0.0514353	0.411483	-0.815547	0.20738	1
RAI2	Retinal isomerase (9-cis)	12	1000	0	12	1000	0	6	1000	0	6	1000	0	12	1000	0	12	1000	0	3	1000	0	3	1000	0	3	1000	0	3	1000	0	3	1000	0	3	0	0	11	14.8077	0.191471	0.332648	2.1768	0.0147477	0.117982	0.888675	0.187089	0.691046	0	0.5	1	1.0884	0.138209	0.691046	1.6326	0.0512765	0.307659	1.0884	0.138209	0.691046	0	0.5	1	-2.1768	0.0147477	0.117982
RDH2	Retinol dehydrogenase (9-cis,NADH)	12	1000	0	12	1000	0	6	1000	0	6	1000	0	12	1000	0	12	1000	0	3	1000	0	3	1000	0	3	1000	0	3	1000	0	3	1000	0	3	0	0	11	14.8077	0.191471	0.332648	2.1768	0.0147477	0.117982	0.888675	0.187089	0.691046	0	0.5	1	1.0884	0.138209	0.691046	1.6326	0.0512765	0.307659	1.0884	0.138209	0.691046	0	0.5	1	-2.1768	0.0147477	0.117982
RETI2	Retinol isomerase (9-cis)	12	1000	0	12	1000	0	6	1000	0	6	1000	0	12	1000	0	12	1000	0	3	1000	0	3	1000	0	3	1000	0	3	1000	0	3	1000	0	3	0	0	11	14.8077	0.191471	0.332648	2.1768	0.0147477	0.117982	0.888675	0.187089	0.691046	0	0.5	1	1.0884	0.138209	0.691046	1.6326	0.0512765	0.307659	1.0884	0.138209	0.691046	0	0.5	1	-2.1768	0.0147477	0.117982
r1512	Utilized transport	12	1000	0	12	500	500	6	1000	0	6	500	500	12	1000	0	12	1000	0	3	1000	0	3	1000	0	3	1000	0	3	0	0	3	0	0	3	1000	0	11	14.8077	0.191471	0.332648	-1.72091	0.0426334	0.341067	0	0.5	1	-1.40512	0.079993	0.479958	-0.860456	0.194769	0.973844	0	0.5	1	-0.860456	0.194769	0.973844	-1.72091	0.0426334	0.341067	0.860456	0.194769	0.973844
KHK	Ketohexokinase	12	1000	0	12	1000	0	6	1000	0	6	1000	0	12	1000	0	12	1000	0	3	1000	0	3	1000	0	3	1000	0	3	1000	0	3	1000	0	3	1000	0	11	14.8055	0.191574	0.332648	-2.22312	0.0131038	0.10483	0	0.5	1	0	0.5	1	0	0.5	1	-0.741041	0.229334	1	1.61859	0.0527678	0.369375	0	0.5	1	-1.57959	0.0571007	0.369375
FBA2	D Fructose 1 phosphate D glyceraldehyde 3 phosphate lyase	12	1000	0	12	1000	0	6	1000	0	6	1000	0	12	1000	0	12	1000	0	3	1000	0	3	1000	0	3	1000	0	3	1000	0	3	1000	0	3	1000	0	11	14.8055	0.191574	0.332648	-2.22312	0.0131038	0.10483	0	0.5	1	0	0.5	1	0	0.5	1	-0.741041	0.229334	1	1.61859	0.0527678	0.369375	0	0.5	1	-1.57959	0.0571007	0.369375
r2066	Amino Acid-Polyamine-Organocation (APC) TCDB:2.A.3.8.15	12	1000	0	12	500	500	6	1000	0	6	500	500	12	1000	0	12	1000	0	3	1000	0	3	0	0	3	1000	0	3	0	0	3	0	0	3	0	0	11	14.7685	0.193341	0.335602	-0.813657	0.207921	1	0	0.5	1	-0.664348	0.253234	1	-0.406828	0.342067	1	0.406828	0.342067	1	-1.62731	0.0518353	0.414682	-1.62731	0.0518353	0.414682	-0.813657	0.207921	1
P4504B1r	Cytochrome P450 4B1	12	310.736	0	12	310.736	2.01033	6	310.736	0	6	310.736	2.49387	12	310.736	1.2958	12	310.736	0	3	310.736	0	3	311.574	6.17731	3	310.736	0	3	296.553	0	3	305.749	0	3	312.656	8.95316	11	14.7471	0.194372	0.336469	1.31186	0.0947831	0.663481	0.362295	0.358566	1	-0.149643	0.440523	1	0.11093	0.455836	1	0.0868145	0.465409	1	1.17682	0.119634	0.663481	-1.67841	0.0466332	0.373065	1.29257	0.0980796	0.663481
P4504F81r	Cytochrome p450 4F8	12	310.736	0	12	310.736	2.01033	6	310.736	0	6	310.736	2.49387	12	310.736	1.2958	12	310.736	0	3	310.736	0	3	311.574	6.17731	3	310.736	0	3	296.553	0	3	305.749	0	3	312.656	8.95316	11	14.7471	0.194372	0.336469	1.31186	0.0947831	0.663481	0.362295	0.358566	1	-0.149643	0.440523	1	0.11093	0.455836	1	0.0868145	0.465409	1	1.17682	0.119634	0.663481	-1.67841	0.0466332	0.373065	1.29257	0.0980796	0.663481
12HARACHDtr	Transport of 12 Hydroxy Arachidonic Acid, Endoplasmatic Reticulum, Active Transport	12	310.736	0	12	310.736	2.01033	6	310.736	0	6	310.736	2.49387	12	310.736	1.2958	12	310.736	0	3	310.736	0	3	311.574	6.17731	3	310.736	0	3	296.553	0	3	305.749	0	3	312.656	8.95316	11	14.7471	0.194372	0.336469	1.31186	0.0947831	0.663481	0.362295	0.358566	1	-0.149643	0.440523	1	0.11093	0.455836	1	0.0868145	0.465409	1	1.17682	0.119634	0.663481	-1.67841	0.0466332	0.373065	1.29257	0.0980796	0.663481
12HARACHDte	Transport of 12 Hydroxy Arachidonic Acid, Extracellular Space, Active Transport	12	310.736	0	12	310.736	2.01033	6	310.736	0	6	310.736	2.49387	12	310.736	1.2958	12	310.736	0	3	310.736	0	3	311.574	6.17731	3	310.736	0	3	296.553	0	3	305.749	0	3	312.656	8.95316	11	14.7471	0.194372	0.336469	1.31186	0.0947831	0.663481	0.362295	0.358566	1	-0.149643	0.440523	1	0.11093	0.455836	1	0.0868145	0.465409	1	1.17682	0.119634	0.663481	-1.67841	0.0466332	0.373065	1.29257	0.0980796	0.663481
EX_12harachd_e	Exchange of 12 Hydroxy Arachidonic Acid	12	310.736	0	12	310.736	2.01033	6	310.736	0	6	310.736	2.49387	12	310.736	1.2958	12	310.736	0	3	310.736	0	3	311.574	6.17731	3	310.736	0	3	296.553	0	3	305.749	0	3	312.656	8.95316	11	14.7471	0.194372	0.336469	1.31186	0.0947831	0.663481	0.362295	0.358566	1	-0.149643	0.440523	1	0.11093	0.455836	1	0.0868145	0.465409	1	1.17682	0.119634	0.663481	-1.67841	0.0466332	0.373065	1.29257	0.0980796	0.663481
18HARACHDtr	Transport of 18 Hydroxy Arachidonic Acid, Endoplasmatic Reticulum, Active Transport	12	310.736	0	12	310.736	2.01033	6	310.736	0	6	310.736	2.49387	12	310.736	1.2958	12	310.736	0	3	310.736	0	3	311.574	6.17731	3	310.736	0	3	296.553	0	3	305.749	0	3	312.656	8.95316	11	14.7471	0.194372	0.336469	1.31186	0.0947831	0.663481	0.362295	0.358566	1	-0.149643	0.440523	1	0.11093	0.455836	1	0.0868145	0.465409	1	1.17682	0.119634	0.663481	-1.67841	0.0466332	0.373065	1.29257	0.0980796	0.663481
18HARACHDte	Transport of 18 Hydroxy Arachidonic Acid, Extracellular Space, Active Transport	12	310.736	0	12	310.736	2.01033	6	310.736	0	6	310.736	2.49387	12	310.736	1.2958	12	310.736	0	3	310.736	0	3	311.574	6.17731	3	310.736	0	3	296.553	0	3	305.749	0	3	312.656	8.95316	11	14.7471	0.194372	0.336469	1.31186	0.0947831	0.663481	0.362295	0.358566	1	-0.149643	0.440523	1	0.11093	0.455836	1	0.0868145	0.465409	1	1.17682	0.119634	0.663481	-1.67841	0.0466332	0.373065	1.29257	0.0980796	0.663481
EX_18harachd_e	Exchange of 18 Hydroxy Arachidonic Acid	12	310.736	0	12	310.736	2.01033	6	310.736	0	6	310.736	2.49387	12	310.736	1.2958	12	310.736	0	3	310.736	0	3	311.574	6.17731	3	310.736	0	3	296.553	0	3	305.749	0	3	312.656	8.95316	11	14.7471	0.194372	0.336469	1.31186	0.0947831	0.663481	0.362295	0.358566	1	-0.149643	0.440523	1	0.11093	0.455836	1	0.0868145	0.465409	1	1.17682	0.119634	0.663481	-1.67841	0.0466332	0.373065	1.29257	0.0980796	0.663481
PGPP_hsc	Transport of Phosphatidyl Glycerol Phosphate, Mitochondrial	12	477.031	0	12	450.162	30.8277	6	477.031	0	6	477.031	8.76543	12	477.031	26.8686	12	477.031	0	3	477.031	0	3	502.965	53.7433	3	477.031	0	3	508.279	0	3	423.294	0	3	6.0004	6.0004	11	14.7429	0.194572	0.336587	-1.34571	0.0891976	0.624383	0.405639	0.342504	1	-0.137839	0.445184	1	-0.646328	0.259033	1	0.245991	0.402845	1	0.791028	0.214464	1	2.06439	0.0194903	0.155923	-0.1447	0.442474	1
PGLYCtm	Transport of Phosphatidylglycerol, Endoplasmatic Reticulum	12	477.031	0	12	450.162	30.8277	6	477.031	0	6	477.031	8.76543	12	477.031	26.8686	12	477.031	0	3	477.031	0	3	502.965	53.7433	3	477.031	0	3	508.279	0	3	423.294	0	3	6.0004	6.0004	11	14.7429	0.194572	0.336587	-1.34571	0.0891976	0.624383	0.405639	0.342504	1	-0.137839	0.445184	1	-0.646328	0.259033	1	0.245991	0.402845	1	0.791028	0.214464	1	2.06439	0.0194903	0.155923	-0.1447	0.442474	1
DESAT18_8	Fatty acyl-CoA desaturase (n-C18:1CoA -> n-C18:2CoA)	12	738.613	0	12	796.379	57.7657	6	738.613	0	6	745.911	7.29755	12	745.911	7.29755	12	738.613	0	3	738.613	0	3	881.938	26.7642	3	738.613	0	3	771.646	0	3	753.208	0	3	774.905	27.9851	11	14.7391	0.194757	0.336714	1.22505	0.110278	0.66167	-0.417427	0.338183	1	0.362295	0.358566	1	0.467834	0.319952	1	-0.63664	0.26218	1	1.73629	0.0412563	0.33005	1.4662	0.0712968	0.499078	1.00319	0.157885	0.789423
SK_xol7aone_c	Sink for 7Alpha-Hydroxycholest-4-En-3-One	12	1000	0	12	1000	0	6	1000	0	6	1000	0	12	1000	0	12	1000	0	3	1000	0	3	1000	0	3	1000	0	3	1000	0	3	1000	0	3	1000	0	11	14.7386	0.194779	0.336714	0	0.5	1	0	0.5	1	-1.52036	0.0642108	0.385265	-0.883883	0.18838	0.941898	0	0.5	1	1.86205	0.0312982	0.250385	0	0.5	1	-1.86205	0.0312982	0.250385
EX_gthox_e	Oxidized glutathione exchange	12	222.821	0	12	10	0	6	222.821	0	6	116.41	106.41	12	116.41	106.41	12	222.821	0	3	222.821	0	3	10	0	3	222.821	0	3	10	0	3	10	0	3	10	0	11	14.7335	0.195023	0.336792	-1.01812	0.154311	0.925865	0.16879	0.432981	1	-0.49793	0.309267	1	-0.609837	0.270985	1	0.615006	0.269276	1	-1.63312	0.0512215	0.409772	-1.63312	0.0512215	0.409772	-0.816562	0.207089	1
GTHPe	Glutathione peroxidase	12	222.821	0	12	10	0	6	222.821	0	6	116.41	106.41	12	116.41	106.41	12	222.821	0	3	222.821	0	3	10	0	3	222.821	0	3	10	0	3	10	0	3	10	0	11	14.7335	0.195023	0.336792	-1.01812	0.154311	0.925865	0.16879	0.432981	1	-0.49793	0.309267	1	-0.609837	0.270985	1	0.615006	0.269276	1	-1.63312	0.0512215	0.409772	-1.63312	0.0512215	0.409772	-0.816562	0.207089	1
PGLc	6-Phosphogluconolactonase	12	949.537	0	12	1000	0	6	949.537	0	6	974.768	25.2316	12	974.768	25.2316	12	949.537	0	3	949.537	0	3	1000	0	3	949.537	0	3	1000	0	3	1000	0	3	1000	0	11	14.7335	0.195023	0.336792	1.01812	0.154311	0.925865	-0.16879	0.432981	1	0.49793	0.309267	1	0.609837	0.270985	1	-0.615006	0.269276	1	1.63312	0.0512215	0.409772	1.63312	0.0512215	0.409772	0.816562	0.207089	1
r1686	Y+LAT2 Utilized transport	12	0	0	12	0	0	6	0	0	6	0	0	12	0	0	12	0	0	3	0	0	3	0	0	3	0	0	3	0	0	3	0	0	3	0	0	11	14.7156	0.195893	0.337375	0	0.5	1	0	0.5	1	0	0.5	1	2.10924	0.017462	0.139696	0	0.5	1	2.10924	0.017462	0.139696	0	0.5	1	0	0.5	1
r1695	Y+LAT2 Utilized transport	12	0	0	12	0	0	6	0	0	6	0	0	12	0	0	12	0	0	3	0	0	3	0	0	3	0	0	3	0	0	3	0	0	3	0	0	11	14.7156	0.195893	0.337375	0	0.5	1	1.72219	0.0425179	0.297625	1.72219	0.0425179	0.297625	0	0.5	1	0	0.5	1	2.10924	0.017462	0.139696	0	0.5	1	0	0.5	1
r1891	Y+LAT2 Utilized transport	12	0	0	12	0	0	6	0	0	6	0	0	12	0	0	12	0	0	3	0	0	3	0	0	3	0	0	3	0	0	3	0	0	3	0	0	11	14.7156	0.195893	0.337375	0	0.5	1	1.72219	0.0425179	0.297625	1.72219	0.0425179	0.297625	0	0.5	1	0	0.5	1	-2.10924	0.017462	0.139696	0	0.5	1	0	0.5	1
r1892	Y+LAT2 Utilized transport	12	0	0	12	0	0	6	0	0	6	0	0	12	0	0	12	0	0	3	0	0	3	0	0	3	0	0	3	0	0	3	0	0	3	0	0	11	14.7156	0.195893	0.337375	0	0.5	1	0	0.5	1	0	0.5	1	2.10924	0.017462	0.139696	0	0.5	1	2.10924	0.017462	0.139696	0	0.5	1	0	0.5	1
r1910	Y+LAT2 Utilized transport	12	0	0	12	0	0	6	0	0	6	0	0	12	0	0	12	0	0	3	0	0	3	0	0	3	0	0	3	0	0	3	0	0	3	0	0	11	14.7156	0.195893	0.337375	0	0.5	1	0	0.5	1	0	0.5	1	2.10924	0.017462	0.139696	0	0.5	1	-2.10924	0.017462	0.139696	0	0.5	1	0	0.5	1
r1930	Y+LAT2 Utilized transport	12	0	0	12	0	0	6	0	0	6	0	0	12	0	0	12	0	0	3	0	0	3	0	0	3	0	0	3	0	0	3	0	0	3	0	0	11	14.7156	0.195893	0.337375	0	0.5	1	1.72219	0.0425179	0.297625	1.72219	0.0425179	0.297625	0	0.5	1	0	0.5	1	2.10924	0.017462	0.139696	0	0.5	1	0	0.5	1
r1931	Y+LAT2 Utilized transport	12	0	0	12	0	0	6	0	0	6	0	0	12	0	0	12	0	0	3	0	0	3	0	0	3	0	0	3	0	0	3	0	0	3	0	0	11	14.7156	0.195893	0.337375	-2.10924	0.017462	0.139696	-1.72219	0.0425179	0.170072	-1.72219	0.0425179	0.170072	-2.10924	0.017462	0.139696	-2.10924	0.017462	0.139696	2.10924	0.017462	0.139696	0	0.5	1	0	0.5	1
SMVtv	Uptake of simvastatin by enterocytes	12	1000	0	12	1000	0	6	1000	0	6	1000	0	12	1000	0	12	1000	0	3	1000	0	3	1000	0	3	1000	0	3	1000	0	3	1000	0	3	1000	0	11	14.7156	0.195893	0.337375	-2.10924	0.017462	0.139696	0	0.5	1	0	0.5	1	0	0.5	1	0	0.5	1	0	0.5	1	0	0.5	1	-2.10924	0.017462	0.139696
r0595	3-Mercaptopyruvate:cyanide sulfurtransferase Cysteine metabolism EC:2.8.1.2	12	1000	0	12	1000	0	6	1000	0	6	1000	0	12	1000	0	12	1000	0	3	1000	0	3	439.063	5.46695	3	1000	0	3	1000	0	3	1000	0	3	517.032	80.0342	11	14.7005	0.196624	0.337934	-0.358851	0.359853	1	1.66034	0.0484234	0.387387	-0.0293001	0.488313	1	1.64473	0.0500124	0.387387	1.10048	0.135562	0.677812	-1.05263	0.146255	0.677812	0	0.5	1	-1.62679	0.0518907	0.387387
r0795	Spontaneous reaction	12	1000	0	12	1000	0	6	1000	0	6	1000	0	12	1000	0	12	1000	0	3	1000	0	3	439.063	5.46695	3	1000	0	3	1000	0	3	1000	0	3	517.032	80.0342	11	14.7005	0.196624	0.337934	-0.358851	0.359853	1	1.66034	0.0484234	0.387387	-0.0293001	0.488313	1	1.64473	0.0500124	0.387387	1.10048	0.135562	0.677812	-1.05263	0.146255	0.677812	0	0.5	1	-1.62679	0.0518907	0.387387
5ADTSTSTERONESte	Sulfonated testosterone transport	12	0	0	12	0	0	6	0	0	6	0	0	12	0	0	12	0	0	3	0	0	3	0	0	3	0	0	3	0	0	3	0	0	3	0	0	11	14.691	0.197084	0.337934	0	0.5	1	0	0.5	1	0	0.5	1	1.26656	0.102657	0.718598	0	0.5	1	2.59891	0.00467603	0.0374082	0	0.5	1	0	0.5	1
ACNGALACGLCGAL14ACGLCGALGLUSIDEtg	Blood group intracellular transport	12	111.111	0	12	111.111	0	6	111.111	0	6	111.111	0	12	111.111	0	12	111.111	0	3	111.111	0	3	111.111	0	3	111.111	0	3	111.111	0	3	111.111	0	3	111.111	0	11	14.691	0.197084	0.337934	1.26656	0.102657	0.718598	1.03414	0.150535	0.718598	1.03414	0.150535	0.718598	1.26656	0.102657	0.718598	1.26656	0.102657	0.718598	0	0.5	1	0	0.5	1	-2.59891	0.00467603	0.0374082
B3GNT11g	UDP-GlcNAc:betaGal beta-1,3-N-acetylglucosaminyltransferase 1	12	111.111	0	12	111.111	0	6	111.111	0	6	111.111	0	12	111.111	0	12	111.111	0	3	111.111	0	3	111.111	0	3	111.111	0	3	111.111	0	3	111.111	0	3	111.111	0	11	14.691	0.197084	0.337934	1.26656	0.102657	0.718598	1.03414	0.150535	0.718598	1.03414	0.150535	0.718598	1.26656	0.102657	0.718598	1.26656	0.102657	0.718598	0	0.5	1	0	0.5	1	-2.59891	0.00467603	0.0374082
B3GNT312g	UDP-GlcNAc:betaGal beta-1,3-N-acetylglucosaminyltransferase 3, Golgi apparatus	12	111.111	0	12	111.111	0	6	111.111	0	6	111.111	0	12	111.111	0	12	111.111	0	3	111.111	0	3	111.111	0	3	111.111	0	3	111.111	0	3	111.111	0	3	111.111	0	11	14.691	0.197084	0.337934	1.26656	0.102657	0.718598	1.03414	0.150535	0.718598	1.03414	0.150535	0.718598	1.26656	0.102657	0.718598	1.26656	0.102657	0.718598	0	0.5	1	0	0.5	1	-2.59891	0.00467603	0.0374082
EX_5adtststerones_e	5alpha-Dihydrotestosterone sulfate exchange	12	0	0	12	0	0	6	0	0	6	0	0	12	0	0	12	0	0	3	0	0	3	0	0	3	0	0	3	0	0	3	0	0	3	0	0	11	14.691	0.197084	0.337934	0	0.5	1	0	0.5	1	0	0.5	1	1.26656	0.102657	0.718598	0	0.5	1	2.59891	0.00467603	0.0374082	0	0.5	1	0	0.5	1
EX_thym_e	Thymine exchange	12	0	0	12	0	0	6	0	0	6	0	0	12	0	0	12	0	0	3	0	0	3	0	0	3	0	0	3	0	0	3	0	0	3	0	0	11	14.691	0.197084	0.337934	-1.26656	0.102657	0.718598	-1.03414	0.150535	0.718598	-1.03414	0.150535	0.718598	-1.26656	0.102657	0.718598	-1.26656	0.102657	0.718598	2.59891	0.00467603	0.0374082	0	0.5	1	0	0.5	1
ST3GAL62g	Type 2 lactosamine alpha-2,3-sialyltransferase	12	111.111	0	12	111.111	0	6	111.111	0	6	111.111	0	12	111.111	0	12	111.111	0	3	111.111	0	3	111.111	0	3	111.111	0	3	111.111	0	3	111.111	0	3	111.111	0	11	14.691	0.197084	0.337934	1.26656	0.102657	0.718598	1.03414	0.150535	0.718598	1.03414	0.150535	0.718598	1.26656	0.102657	0.718598	1.26656	0.102657	0.718598	0	0.5	1	0	0.5	1	-2.59891	0.00467603	0.0374082
UGLCNACtg	UDP-GlcNAc Golgi transport via CMP antiport	12	222.222	0	12	222.222	0	6	222.222	0	6	222.222	0	12	222.222	0	12	222.222	0	3	222.222	0	3	222.222	0	3	222.222	0	3	222.222	0	3	222.222	0	3	222.222	0	11	14.691	0.197084	0.337934	1.26656	0.102657	0.718598	1.03414	0.150535	0.718598	1.03414	0.150535	0.718598	1.26656	0.102657	0.718598	1.26656	0.102657	0.718598	0	0.5	1	0	0.5	1	-2.59891	0.00467603	0.0374082
RE3273C_1	Phospholipase D	12	1000	0	12	1000	0	6	1000	0	6	1000	0	12	1000	0	12	1000	0	3	1000	0	3	1000	0	3	1000	0	3	1000	0	3	1000	0	3	1000	0	11	14.691	0.197084	0.337934	-1.26656	0.102657	0.718598	0	0.5	1	0	0.5	1	0	0.5	1	0	0.5	1	2.59891	0.00467603	0.0374082	0	0.5	1	0	0.5	1
C4CRNCPT2	Transport of butyryl carnitine in the mitochondrial matrix for final hydrolysis	12	1000	0	12	1000	0	6	1000	0	6	1000	0	12	1000	0	12	1000	0	3	1000	0	3	1000	0	3	1000	0	3	1000	0	3	1000	0	3	1000	0	11	14.691	0.197084	0.337934	1.26656	0.102657	0.718598	1.03414	0.150535	0.718598	1.03414	0.150535	0.718598	1.26656	0.102657	0.718598	1.26656	0.102657	0.718598	0	0.5	1	0	0.5	1	-2.59891	0.00467603	0.0374082
EX_xyl__D_e	D-Xylose exchange	12	0	0	12	0	0	6	0	0	6	0	0	12	0	0	12	0	0	3	0	0	3	0	0	3	0	0	3	0	0	3	0	0	3	0	0	11	14.691	0.197084	0.337934	-1.26656	0.102657	0.718598	-1.03414	0.150535	0.718598	-1.03414	0.150535	0.718598	-1.26656	0.102657	0.718598	-1.26656	0.102657	0.718598	0	0.5	1	0	0.5	1	2.59891	0.00467603	0.0374082
r1298	Vesicular transport	12	1000	0	12	468.876	80.1372	6	1000	0	6	730.834	269.166	12	732.206	267.794	12	1000	0	3	1000	0	3	462.064	10.6166	3	1000	0	3	299.402	0	3	402.338	0	3	536.834	83.3863	11	14.6205	0.200538	0.343742	-0.914846	0.180136	1	-0.383578	0.350645	1	-0.504708	0.306882	1	-1.03847	0.149525	1	0.721986	0.235151	1	-0.158244	0.437132	1	-2.31431	0.0103253	0.0826024	0.632974	0.263375	1
GSNt4	Guanosine transport in via sodium symport	12	0	0	12	0	0	6	0	0	6	0	0	12	0	0	12	0	0	3	0	0	3	0	0	3	0	0	3	0	0	3	0	0	3	0	0	11	14.5634	0.203371	0.348243	2.83837	0.00226724	0.0181379	0	0.5	1	0	0.5	1	0.709592	0.238979	1	0.709592	0.238979	1	1.41918	0.0779226	0.545458	0	0.5	1	0	0.5	1
OCCOAtx	Fatty acid intracellular transport	12	1000	0	12	1000	0	6	1000	0	6	1000	0	12	1000	0	12	1000	0	3	1000	0	3	1000	0	3	1000	0	3	1000	0	3	1000	0	3	1000	0	11	14.5634	0.203371	0.348243	-2.83837	0.00226724	0.0181379	0	0.5	1	0	0.5	1	-0.709592	0.238979	1	-0.709592	0.238979	1	-1.41918	0.0779226	0.545458	0	0.5	1	0	0.5	1
r1831	Y+LAT2 Utilized transport	12	0	0	12	0	0	6	0	0	6	0	0	12	0	0	12	0	0	3	0	0	3	0	0	3	0	0	3	0	0	3	0	0	3	0	0	11	14.5634	0.203371	0.348243	2.12878	0.0166364	0.133091	0	0.5	1	0	0.5	1	0	0.5	1	0.709592	0.238979	1	0	0.5	1	0	0.5	1	1.41918	0.0779226	0.545458
HSD17B1	Testicular 17-beta-hydroxysteroid dehydrogenase	12	227.135	0	12	227.135	48.466	6	227.135	0	6	227.135	5.03538	12	227.135	19.274	12	227.135	0	3	227.135	0	3	267.504	11.8882	3	227.135	0	3	273.157	0	3	0	0	3	259.876	39.6681	11	14.541	0.204488	0.349921	0.175611	0.4303	1	0.227028	0.410201	1	-0.290755	0.385619	1	-0.809763	0.209038	1	0.156099	0.437978	1	-0.12683	0.449537	1	2.23416	0.0127361	0.101889	1.72684	0.0420979	0.294685
P45019A1r	Aromatase	12	227.135	0	12	227.135	48.466	6	227.135	0	6	227.135	5.03538	12	227.135	19.274	12	227.135	0	3	227.135	0	3	267.504	11.8882	3	227.135	0	3	273.157	0	3	0	0	3	259.876	39.6681	11	14.541	0.204488	0.349921	0.175611	0.4303	1	0.227028	0.410201	1	-0.290755	0.385619	1	-0.809763	0.209038	1	0.156099	0.437978	1	-0.12683	0.449537	1	2.23416	0.0127361	0.101889	1.72684	0.0420979	0.294685
PGPPT	Phosphatidyl-CMP: glycerophosphate phosphatidyltransferase	12	477.031	0	12	450.162	30.8277	6	477.031	0	6	477.031	8.76543	12	477.031	26.8686	12	477.031	0	3	477.031	0	3	502.965	53.7433	3	477.031	0	3	508.279	0	3	423.294	0	3	6.31979	0.31955	11	14.5094	0.206075	0.35199	-1.44691	0.0739613	0.517729	0.378047	0.352698	1	-0.165395	0.434316	1	-0.593232	0.276513	1	0.173629	0.431079	1	0.713808	0.237673	1	2.06426	0.0194967	0.155974	-0.0964606	0.461577	1
EX_glnasngln_e	Exchange of GlnAsnGln	12	911.009	0	12	911.009	9.0089	6	911.009	0	6	911.009	4.22921	12	911.009	4.77334	12	911.009	0	3	911.009	0	3	919.248	2.99563	3	911.009	0	3	922.009	0	3	928.483	0	3	921.23	1.12619	11	14.4884	0.207136	0.35199	0.829561	0.203394	1	1.22078	0.111085	0.888684	0.740341	0.229546	1	1.172	0.120599	0.888684	0.173629	0.431079	1	0.0578763	0.476924	1	1.00319	0.157885	0.947308	0.135045	0.446288	1
LDL_HSSYN	Formation of LDL	12	1000	0	12	1000	0	6	1000	0	6	1000	0	12	1000	0	12	1000	0	3	1000	0	3	0	0	3	1000	0	3	0	0	3	0	0	3	0	0	11	14.4712	0.208007	0.35199	-0.443779	0.328601	1	0.109546	0.456385	1	-0.151679	0.43972	1	-0.464419	0.321174	1	0.428298	0.334217	1	-0.856596	0.195834	1	-1.71319	0.0433387	0.346709	-0.856596	0.195834	1
LDL_HSDEG	Degradation of LDL	12	1000	0	12	1000	0	6	1000	0	6	1000	0	12	1000	0	12	1000	0	3	1000	0	3	0	0	3	1000	0	3	0	0	3	0	0	3	0	0	11	14.4712	0.208007	0.35199	-0.443779	0.328601	1	0.109546	0.456385	1	-0.151679	0.43972	1	-0.464419	0.321174	1	0.428298	0.334217	1	-0.856596	0.195834	1	-1.71319	0.0433387	0.346709	-0.856596	0.195834	1
FAOXC16OHC16r	Fatty Acid Omega Oxidation (C16->W-Ohc16), Endoplasmatic Reticulum	12	371.326	0	12	413.682	40.0548	6	371.326	0	6	377.986	6.66047	12	376.173	4.84753	12	371.326	0	3	371.326	0	3	0	0	3	371.326	0	3	413.432	0	3	407.319	0	3	0	0	11	14.4652	0.20831	0.35199	1.84266	0.032689	0.261512	-0.0866483	0.465476	0.930951	0.645923	0.259164	0.863421	0.786268	0.215855	0.863421	-0.0578847	0.47692	0.930951	-0.964746	0.167336	0.836681	1.73654	0.041234	0.288638	-1.58218	0.0568039	0.340824
OMHPALTD	Transport of W-Hydroxypalmitic Acid by Diffusion	12	371.326	0	12	413.682	40.0548	6	371.326	0	6	377.986	6.66047	12	376.173	4.84753	12	371.326	0	3	371.326	0	3	0	0	3	371.326	0	3	413.432	0	3	407.319	0	3	0	0	11	14.4652	0.20831	0.35199	1.84266	0.032689	0.261512	-0.0866483	0.465476	0.930951	0.645923	0.259164	0.863421	0.786268	0.215855	0.863421	-0.0578847	0.47692	0.930951	-0.964746	0.167336	0.836681	1.73654	0.041234	0.288638	-1.58218	0.0568039	0.340824
r1857	Y+LAT2 Utilized transport	12	0	0	12	0	0	6	0	0	6	0	0	12	0	0	12	0	0	3	0	0	3	0	0	3	0	0	3	0	0	3	0	0	3	0	0	11	14.4375	0.209723	0.35199	-0.919478	0.178923	1	-0.75075	0.226401	1	0.75075	0.226401	1	-0.919478	0.178923	1	-0.919478	0.178923	1	1.83896	0.0329609	0.263687	0	0.5	1	1.83896	0.0329609	0.263687
r2005	Amino Acid-Polyamine-Organocation (APC) TCDB:2.A.3.8.15	12	0	0	12	0	0	6	0	0	6	0	0	12	0	0	12	0	0	3	0	0	3	0	0	3	0	0	3	0	0	3	0	0	3	0	0	11	14.4375	0.209723	0.35199	-0.919478	0.178923	1	-0.75075	0.226401	1	0.75075	0.226401	1	-0.919478	0.178923	1	-0.919478	0.178923	1	0	0.5	1	0	0.5	1	0	0.5	1
RE2069C	RE2069	12	1000	0	12	1000	0	6	1000	0	6	1000	0	12	1000	0	12	1000	0	3	1000	0	3	1000	0	3	1000	0	3	1000	0	3	1000	0	3	1000	0	11	14.4375	0.209723	0.35199	0.919478	0.178923	1	0.75075	0.226401	1	-0.75075	0.226401	1	0.919478	0.178923	1	0.919478	0.178923	1	1.83896	0.0329609	0.263687	0	0.5	1	-1.83896	0.0329609	0.263687
RE3566C	RE3566	12	1000	0	12	1000	0	6	1000	0	6	1000	0	12	1000	0	12	1000	0	3	1000	0	3	1000	0	3	1000	0	3	1000	0	3	1000	0	3	1000	0	11	14.4375	0.209723	0.35199	0.919478	0.178923	1	0.75075	0.226401	1	-0.75075	0.226401	1	0.919478	0.178923	1	0.919478	0.178923	1	1.83896	0.0329609	0.263687	0	0.5	1	-1.83896	0.0329609	0.263687
RE3567C	Prostaglandin-A1 Delta-Isomerase	12	1000	0	12	1000	0	6	1000	0	6	1000	0	12	1000	0	12	1000	0	3	1000	0	3	1000	0	3	1000	0	3	1000	0	3	1000	0	3	1000	0	11	14.4375	0.209723	0.35199	0.919478	0.178923	1	0.75075	0.226401	1	-0.75075	0.226401	1	0.919478	0.178923	1	0.919478	0.178923	1	1.83896	0.0329609	0.263687	0	0.5	1	-1.83896	0.0329609	0.263687
EX_cys__L_e	L-Cysteine exchange	12	0	0	12	0	0	6	0	0	6	0	0	12	0	0	12	0	0	3	0	0	3	0	0	3	0	0	3	0	0	3	0	0	3	0	0	11	14.4375	0.209723	0.35199	-0.919478	0.178923	1	-0.75075	0.226401	1	0.75075	0.226401	1	-0.919478	0.178923	1	-0.919478	0.178923	1	0	0.5	1	0	0.5	1	0	0.5	1
RETH	Retinyl ester hydrolase	12	0	0	12	0	0	6	0	0	6	0	0	12	0	0	12	0	0	3	0	0	3	0	0	3	0	0	3	0	0	3	0	0	3	0	0	11	14.4375	0.209723	0.35199	2.28332	0.0112058	0.0896465	0	0.5	1	0	0.5	1	0	0.5	1	0.761106	0.223297	1	1.52221	0.063978	0.447846	0	0.5	1	1.52221	0.063978	0.447846
CRNCAR3tp	Carnitine-propcarnitine carrier, peroxisomal	12	1000	0	12	1000	0	6	1000	0	6	500	500	12	1000	0	12	1000	0	3	1000	0	3	1000	0	3	1000	0	3	1000	0	3	0	0	3	0	0	11	14.4375	0.209723	0.35199	0.439425	0.330177	1	0.358789	0.359877	1	-1.07637	0.140882	1	-0.87885	0.189741	1	0.439425	0.330177	1	0	0.5	1	0.87885	0.189741	1	-0.87885	0.189741	1
r2046	Amino Acid-Polyamine-Organocation (APC) TCDB:2.A.3.8.15	12	1000	0	12	0	0	6	1000	0	6	1000	0	12	1000	0	12	1000	0	3	1000	0	3	0	0	3	1000	0	3	0	0	3	0	0	3	0	0	11	14.4375	0.209723	0.35199	-1.22699	0.109912	0.769387	0.667891	0.252102	1	0	0.5	1	-0.408998	0.341271	1	0.408998	0.341271	1	-0.817996	0.20668	1	-1.63599	0.0509206	0.407365	-0.817996	0.20668	1
r2487	Resistance-Nodulation-Cell Division (RND) TCDB:2.A.60.1.14	12	0	0	12	1000	0	6	0	0	6	500	500	12	0	0	12	0	0	3	0	0	3	1000	0	3	0	0	3	0	0	3	1000	0	3	1000	0	11	14.4375	0.209723	0.35199	0.824638	0.204789	1	-1.00997	0.156255	1	0.336657	0.368188	1	0	0.5	1	-0.824638	0.204789	1	2.47391	0.00668212	0.0534569	-0.824638	0.204789	1	0	0.5	1
EX_HC02192_e	Taurolithocholate exchange	12	1000	0	12	500	500	6	1000	0	6	500	500	12	1000	0	12	1000	0	3	1000	0	3	0	0	3	1000	0	3	0	0	3	0	0	3	1000	0	11	14.4375	0.209723	0.35199	-1.26837	0.102334	0.614003	0.345205	0.36497	1	-1.03562	0.150191	0.750954	-0.422788	0.336225	1	0.422788	0.336225	1	-1.69115	0.0454037	0.36323	-1.69115	0.0454037	0.36323	0.845577	0.198894	0.795578
DM_3dhchol_c	DM 3dhchol(c)	12	1000	0	12	0	0	6	1000	0	6	500	500	12	500	500	12	1000	0	3	1000	0	3	0	0	3	1000	0	3	0	0	3	0	0	3	0	0	11	14.4375	0.209723	0.35199	-1.22048	0.111141	0.777984	0	0.5	1	-0.664348	0.253234	1	-0.813657	0.207921	1	0.813657	0.207921	1	-0.813657	0.207921	1	-1.62731	0.0518353	0.414682	-0.813657	0.207921	1
EX_3dhchol_e	EX 3dhchol(e)	12	0	0	12	1000	0	6	0	0	6	500	500	12	500	500	12	0	0	3	0	0	3	1000	0	3	0	0	3	1000	0	3	1000	0	3	1000	0	11	14.4375	0.209723	0.35199	1.22048	0.111141	0.777984	0	0.5	1	0.664348	0.253234	1	0.813657	0.207921	1	-0.813657	0.207921	1	0.813657	0.207921	1	1.62731	0.0518353	0.414682	0.813657	0.207921	1
GLYC3Ptm	Glycerol 3 phosphate shuttle	12	1000	0	12	1000	0	6	1000	0	6	1000	0	12	1000	0	12	1000	0	3	1000	0	3	1000	0	3	1000	0	3	1000	0	3	1000	0	3	0	0	11	14.4375	0.209723	0.35199	-1.58546	0.0564313	0.395019	0.863013	0.194065	0.970326	0	0.5	1	0.528485	0.298581	1	0	0.5	1	-1.05697	0.145262	0.871575	0	0.5	1	-2.11394	0.0172601	0.138081
r2026	Amino Acid-Polyamine-Organocation (APC) TCDB:2.A.3.8.15	12	0	0	12	0	0	6	0	0	6	0	0	12	0	0	12	0	0	3	0	0	3	1000	0	3	0	0	3	0	0	3	1000	0	3	0	0	11	14.4375	0.209723	0.35199	0	0.5	1	0.431507	0.33305	1	0.431507	0.33305	1	1.05697	0.145262	1	0	0.5	1	1.05697	0.145262	1	-1.05697	0.145262	1	-2.11394	0.0172601	0.138081
C05770te3	Passive Diffusion into Extracellular Space	12	1000	0	12	1000	0	6	1000	0	6	1000	0	12	1000	0	12	1000	0	3	1000	0	3	1000	0	3	1000	0	3	0	0	3	0	0	3	1000	0	11	14.4375	0.209723	0.35199	-1.35208	0.0881746	0.617222	0	0.5	1	0	0.5	1	-0.450694	0.326105	1	0	0.5	1	-0.901388	0.183691	1	-1.80278	0.0357117	0.285694	0.901388	0.183691	1
r1690	Y+LAT2 Utilized transport	12	0	0	12	0	0	6	0	0	6	0	0	12	0	0	12	0	0	3	0	0	3	1000	0	3	0	0	3	0	0	3	0	0	3	0	0	11	14.4375	0.209723	0.35199	0	0.5	1	0.545817	0.292596	1	0.545817	0.292596	1	0.668487	0.251911	1	-0.668487	0.251911	1	2.67395	0.0037482	0.0299856	0	0.5	1	0	0.5	1
34DHPLACOX_NADP	34DHPLACOX LPAREN NADP RPAREN	12	0	0	12	0	0	6	0	0	6	0	0	12	0	0	12	0	0	3	0	0	3	0	0	3	0	0	3	0	0	3	0	0	3	0	0	11	14.4375	0.209723	0.35199	1.28311	0.0997261	0.698082	0	0.5	1	0	0.5	1	0	0.5	1	0	0.5	1	2.56623	0.00514056	0.0411245	0	0.5	1	0	0.5	1
EX_ocdcea_e	Octadecenoate (n-C18:1) exchange	12	0	0	12	0	0	6	0	0	6	0	0	12	0	0	12	0	0	3	0	0	3	0	0	3	0	0	3	0	0	3	0	0	3	0	0	11	14.4375	0.209723	0.35199	0	0.5	1	0	0.5	1	0	0.5	1	1.28311	0.0997261	0.698082	0	0.5	1	0	0.5	1	0	0.5	1	2.56623	0.00514056	0.0411245
r0809	Facilitated diffusion	12	1000	0	12	1000	0	6	1000	0	6	1000	0	12	1000	0	12	1000	0	3	1000	0	3	1000	0	3	1000	0	3	1000	0	3	1000	0	3	1000	0	11	14.4375	0.209723	0.35199	-1.28311	0.0997261	0.698082	0	0.5	1	0	0.5	1	0	0.5	1	0	0.5	1	0	0.5	1	0	0.5	1	-2.56623	0.00514056	0.0411245
r1401	Facilitated diffusion	12	1000	0	12	1000	0	6	1000	0	6	1000	0	12	1000	0	12	1000	0	3	1000	0	3	1000	0	3	1000	0	3	1000	0	3	1000	0	3	1000	0	11	14.4375	0.209723	0.35199	1.28311	0.0997261	0.698082	1.04766	0.147398	0.698082	1.04766	0.147398	0.698082	1.28311	0.0997261	0.698082	1.28311	0.0997261	0.698082	0	0.5	1	0	0.5	1	-2.56623	0.00514056	0.0411245
r1673	Y+LAT2 Utilized transport	12	0	0	12	0	0	6	0	0	6	0	0	12	0	0	12	0	0	3	0	0	3	0	0	3	0	0	3	0	0	3	0	0	3	0	0	11	14.4375	0.209723	0.35199	0	0.5	1	0	0.5	1	0	0.5	1	1.28311	0.0997261	0.698082	0	0.5	1	2.56623	0.00514056	0.0411245	0	0.5	1	0	0.5	1
r1684	Y+LAT2 Utilized transport	12	0	0	12	0	0	6	0	0	6	0	0	12	0	0	12	0	0	3	0	0	3	0	0	3	0	0	3	0	0	3	0	0	3	0	0	11	14.4375	0.209723	0.35199	-1.28311	0.0997261	0.698082	-1.04766	0.147398	0.698082	-1.04766	0.147398	0.698082	-1.28311	0.0997261	0.698082	-1.28311	0.0997261	0.698082	0	0.5	1	0	0.5	1	2.56623	0.00514056	0.0411245
r1713	Y+LAT2 Utilized transport	12	0	0	12	0	0	6	0	0	6	0	0	12	0	0	12	0	0	3	0	0	3	0	0	3	0	0	3	0	0	3	0	0	3	0	0	11	14.4375	0.209723	0.35199	0	0.5	1	0	0.5	1	0	0.5	1	1.28311	0.0997261	0.698082	0	0.5	1	2.56623	0.00514056	0.0411245	0	0.5	1	0	0.5	1
r1734	Y+LAT2 Utilized transport	12	0	0	12	0	0	6	0	0	6	0	0	12	0	0	12	0	0	3	0	0	3	0	0	3	0	0	3	0	0	3	0	0	3	0	0	11	14.4375	0.209723	0.35199	-1.28311	0.0997261	0.698082	-1.04766	0.147398	0.698082	-1.04766	0.147398	0.698082	-1.28311	0.0997261	0.698082	-1.28311	0.0997261	0.698082	-2.56623	0.00514056	0.0411245	0	0.5	1	0	0.5	1
r1738	Y+LAT2 Utilized transport	12	0	0	12	0	0	6	0	0	6	0	0	12	0	0	12	0	0	3	0	0	3	0	0	3	0	0	3	0	0	3	0	0	3	0	0	11	14.4375	0.209723	0.35199	1.28311	0.0997261	0.698082	0	0.5	1	0	0.5	1	0	0.5	1	0	0.5	1	2.56623	0.00514056	0.0411245	0	0.5	1	0	0.5	1
r1751	Y+LAT2 Utilized transport	12	0	0	12	0	0	6	0	0	6	0	0	12	0	0	12	0	0	3	0	0	3	0	0	3	0	0	3	0	0	3	0	0	3	0	0	11	14.4375	0.209723	0.35199	-1.28311	0.0997261	0.698082	-1.04766	0.147398	0.698082	-1.04766	0.147398	0.698082	-1.28311	0.0997261	0.698082	-1.28311	0.0997261	0.698082	2.56623	0.00514056	0.0411245	0	0.5	1	0	0.5	1
r1771	Y+LAT2 Utilized transport	12	0	0	12	0	0	6	0	0	6	0	0	12	0	0	12	0	0	3	0	0	3	0	0	3	0	0	3	0	0	3	0	0	3	0	0	11	14.4375	0.209723	0.35199	0	0.5	1	0	0.5	1	0	0.5	1	1.28311	0.0997261	0.698082	0	0.5	1	2.56623	0.00514056	0.0411245	0	0.5	1	0	0.5	1
r1787	Y+LAT2 Utilized transport	12	0	0	12	0	0	6	0	0	6	0	0	12	0	0	12	0	0	3	0	0	3	0	0	3	0	0	3	0	0	3	0	0	3	0	0	11	14.4375	0.209723	0.35199	-1.28311	0.0997261	0.698082	-1.04766	0.147398	0.698082	-1.04766	0.147398	0.698082	-1.28311	0.0997261	0.698082	-1.28311	0.0997261	0.698082	2.56623	0.00514056	0.0411245	0	0.5	1	0	0.5	1
r1835	Y+LAT2 Utilized transport	12	0	0	12	0	0	6	0	0	6	0	0	12	0	0	12	0	0	3	0	0	3	0	0	3	0	0	3	0	0	3	0	0	3	0	0	11	14.4375	0.209723	0.35199	0	0.5	1	0	0.5	1	0	0.5	1	1.28311	0.0997261	0.698082	0	0.5	1	0	0.5	1	0	0.5	1	2.56623	0.00514056	0.0411245
r1874	Y+LAT2 Utilized transport	12	0	0	12	0	0	6	0	0	6	0	0	12	0	0	12	0	0	3	0	0	3	0	0	3	0	0	3	0	0	3	0	0	3	0	0	11	14.4375	0.209723	0.35199	1.28311	0.0997261	0.698082	0	0.5	1	0	0.5	1	0	0.5	1	0	0.5	1	2.56623	0.00514056	0.0411245	0	0.5	1	0	0.5	1
r1970	Y+LAT2 Utilized transport	12	0	0	12	0	0	6	0	0	6	0	0	12	0	0	12	0	0	3	0	0	3	0	0	3	0	0	3	0	0	3	0	0	3	0	0	11	14.4375	0.209723	0.35199	0	0.5	1	0	0.5	1	0	0.5	1	1.28311	0.0997261	0.698082	0	0.5	1	2.56623	0.00514056	0.0411245	0	0.5	1	0	0.5	1
r1973	Y+LAT2 Utilized transport	12	0	0	12	0	0	6	0	0	6	0	0	12	0	0	12	0	0	3	0	0	3	0	0	3	0	0	3	0	0	3	0	0	3	0	0	11	14.4375	0.209723	0.35199	-1.28311	0.0997261	0.698082	-1.04766	0.147398	0.698082	-1.04766	0.147398	0.698082	-1.28311	0.0997261	0.698082	-1.28311	0.0997261	0.698082	2.56623	0.00514056	0.0411245	0	0.5	1	0	0.5	1
r2184	Resistance-Nodulation-Cell Division (RND) TCDB:2.A.60.1.14	12	0	0	12	0	0	6	0	0	6	0	0	12	0	0	12	0	0	3	0	0	3	0	0	3	0	0	3	0	0	3	0	0	3	0	0	11	14.4375	0.209723	0.35199	0	0.5	1	0	0.5	1	0	0.5	1	1.28311	0.0997261	0.698082	0	0.5	1	0	0.5	1	0	0.5	1	2.56623	0.00514056	0.0411245
r2206	Resistance-Nodulation-Cell Division (RND) TCDB:2.A.60.1.14	12	0	0	12	0	0	6	0	0	6	0	0	12	0	0	12	0	0	3	0	0	3	0	0	3	0	0	3	0	0	3	0	0	3	0	0	11	14.4375	0.209723	0.35199	0	0.5	1	0	0.5	1	0	0.5	1	1.28311	0.0997261	0.698082	0	0.5	1	-2.56623	0.00514056	0.0411245	0	0.5	1	0	0.5	1
r2208	Resistance-Nodulation-Cell Division (RND) TCDB:2.A.60.1.14	12	0	0	12	0	0	6	0	0	6	0	0	12	0	0	12	0	0	3	0	0	3	0	0	3	0	0	3	0	0	3	0	0	3	0	0	11	14.4375	0.209723	0.35199	1.28311	0.0997261	0.698082	0	0.5	1	0	0.5	1	0	0.5	1	0	0.5	1	2.56623	0.00514056	0.0411245	0	0.5	1	0	0.5	1
r2401	Mitochondrial Carrier (MC) TCDB:2.A.29.19.1	12	0	0	12	0	0	6	0	0	6	0	0	12	0	0	12	0	0	3	0	0	3	0	0	3	0	0	3	0	0	3	0	0	3	0	0	11	14.4375	0.209723	0.35199	0	0.5	1	0	0.5	1	0	0.5	1	1.28311	0.0997261	0.698082	0	0.5	1	2.56623	0.00514056	0.0411245	0	0.5	1	0	0.5	1
RE3629C	RE3629	12	0	0	12	0	0	6	0	0	6	0	0	12	0	0	12	0	0	3	0	0	3	0	0	3	0	0	3	0	0	3	0	0	3	0	0	11	14.4375	0.209723	0.35199	0	0.5	1	0	0.5	1	0	0.5	1	1.28311	0.0997261	0.698082	0	0.5	1	2.56623	0.00514056	0.0411245	0	0.5	1	0	0.5	1
RE3630C	RE3630C	12	0	0	12	0	0	6	0	0	6	0	0	12	0	0	12	0	0	3	0	0	3	0	0	3	0	0	3	0	0	3	0	0	3	0	0	11	14.4375	0.209723	0.35199	0	0.5	1	0	0.5	1	0	0.5	1	1.28311	0.0997261	0.698082	0	0.5	1	2.56623	0.00514056	0.0411245	0	0.5	1	0	0.5	1
C40CPT1	Production of butyrylcarnitine	12	1000	0	12	1000	0	6	1000	0	6	1000	0	12	1000	0	12	1000	0	3	1000	0	3	1000	0	3	1000	0	3	1000	0	3	1000	0	3	1000	0	11	14.4375	0.209723	0.35199	1.28311	0.0997261	0.698082	1.04766	0.147398	0.698082	1.04766	0.147398	0.698082	1.28311	0.0997261	0.698082	1.28311	0.0997261	0.698082	0	0.5	1	0	0.5	1	-2.56623	0.00514056	0.0411245
SUCCACT	Activation of Succinate	12	0	0	12	0	0	6	0	0	6	0	0	12	0	0	12	0	0	3	0	0	3	0	0	3	0	0	3	0	0	3	0	0	3	0	0	11	14.4375	0.209723	0.35199	0	0.5	1	0	0.5	1	0	0.5	1	1.28311	0.0997261	0.698082	0	0.5	1	0	0.5	1	0	0.5	1	2.56623	0.00514056	0.0411245
FOLt2	Folate transport via anion exchange	12	1000	0	12	1000	0	6	1000	0	6	1000	0	12	1000	0	12	1000	0	3	1000	0	3	1000	0	3	1000	0	3	1000	0	3	1000	0	3	1000	0	11	14.4375	0.209723	0.35199	1.28311	0.0997261	0.698082	1.04766	0.147398	0.698082	1.04766	0.147398	0.698082	1.28311	0.0997261	0.698082	1.28311	0.0997261	0.698082	-2.56623	0.00514056	0.0411245	0	0.5	1	0	0.5	1
G3PDm	Glycerol 3 phosphate dehydrogenase FAD mitochondrial	12	0	0	12	0	0	6	0	0	6	0	0	12	0	0	12	0	0	3	0	0	3	0	0	3	0	0	3	0	0	3	0	0	3	0	0	11	14.4375	0.209723	0.35199	0	0.5	1	0	0.5	1	0	0.5	1	1.28311	0.0997261	0.698082	0	0.5	1	-2.56623	0.00514056	0.0411245	0	0.5	1	0	0.5	1
ARGB0AT3tc	Arginine Transport by B0At3	12	0	0	12	0	0	6	0	0	6	0	0	12	0	0	12	0	0	3	0	0	3	0	0	3	0	0	3	0	0	3	0	0	3	0	0	11	14.4375	0.209723	0.35199	-1.28311	0.0997261	0.698082	-1.04766	0.147398	0.698082	-1.04766	0.147398	0.698082	-1.28311	0.0997261	0.698082	-1.28311	0.0997261	0.698082	-2.56623	0.00514056	0.0411245	0	0.5	1	0	0.5	1
34HPLte	Transport of 3- (4-Hydroxyphenyl)Lactate	12	0	0	12	0	0	6	0	0	6	0	0	12	0	0	12	0	0	3	0	0	3	0	0	3	0	0	3	0	0	3	0	0	3	0	0	11	14.4375	0.209723	0.35199	-1.28311	0.0997261	0.698082	-1.04766	0.147398	0.698082	-1.04766	0.147398	0.698082	-1.28311	0.0997261	0.698082	-1.28311	0.0997261	0.698082	2.56623	0.00514056	0.0411245	0	0.5	1	0	0.5	1
EX_34hpl_e	Exchange of 3- (4-Hydroxyphenyl)Lactate	12	0	0	12	0	0	6	0	0	6	0	0	12	0	0	12	0	0	3	0	0	3	0	0	3	0	0	3	0	0	3	0	0	3	0	0	11	14.4375	0.209723	0.35199	-1.28311	0.0997261	0.698082	-1.04766	0.147398	0.698082	-1.04766	0.147398	0.698082	-1.28311	0.0997261	0.698082	-1.28311	0.0997261	0.698082	2.56623	0.00514056	0.0411245	0	0.5	1	0	0.5	1
HXCOAtx	Transport of Hexanoate, Peroxisome	12	1000	0	12	1000	0	6	1000	0	6	1000	0	12	1000	0	12	1000	0	3	1000	0	3	1000	0	3	1000	0	3	1000	0	3	1000	0	3	1000	0	11	14.4375	0.209723	0.35199	-1.28311	0.0997261	0.698082	0	0.5	1	0	0.5	1	0	0.5	1	0	0.5	1	0	0.5	1	0	0.5	1	-2.56623	0.00514056	0.0411245
EX_hxan_e	Hypoxanthine exchange	12	0	0	12	0	0	6	0	0	6	0	0	12	0	0	12	0	0	3	0	0	3	0	0	3	0	0	3	0	0	3	0	0	3	0	0	11	14.4375	0.209723	0.35199	-1.28311	0.0997261	0.698082	-1.04766	0.147398	0.698082	-1.04766	0.147398	0.698082	-1.28311	0.0997261	0.698082	-1.28311	0.0997261	0.698082	0	0.5	1	0	0.5	1	2.56623	0.00514056	0.0411245
EX_34dhpha_e	Exchange of 34Dhpha	12	0	0	12	0	0	6	0	0	6	0	0	12	0	0	12	0	0	3	0	0	3	0	0	3	0	0	3	0	0	3	0	0	3	0	0	11	14.4375	0.209723	0.35199	1.28311	0.0997261	0.698082	0	0.5	1	0	0.5	1	0	0.5	1	0	0.5	1	2.56623	0.00514056	0.0411245	0	0.5	1	0	0.5	1
34DHPHAte	(3, 4-Dihydroxyphenyl)Acetate (Dopac) Transport, Cytosol	12	0	0	12	0	0	6	0	0	6	0	0	12	0	0	12	0	0	3	0	0	3	0	0	3	0	0	3	0	0	3	0	0	3	0	0	11	14.4375	0.209723	0.35199	1.28311	0.0997261	0.698082	0	0.5	1	0	0.5	1	0	0.5	1	0	0.5	1	2.56623	0.00514056	0.0411245	0	0.5	1	0	0.5	1
HMR_1325	HMR 1325	12	0	0	12	0	0	6	0	0	6	0	0	12	0	0	12	0	0	3	0	0	3	0	0	3	0	0	3	0	0	3	0	0	3	0	0	11	14.4375	0.209723	0.35199	0	0.5	1	0	0.5	1	0	0.5	1	1.28311	0.0997261	0.698082	0	0.5	1	-2.56623	0.00514056	0.0411245	0	0.5	1	0	0.5	1
EX_glc__D_e	D-Glucose exchange	12	0	0	12	0	0	6	0	0	6	0	0	12	0	0	12	0	0	3	0	0	3	0	0	3	0	0	3	0	0	3	0	0	3	0	0	11	14.4375	0.209723	0.35199	0	0.5	1	0	0.5	1	0	0.5	1	1.28311	0.0997261	0.698082	0	0.5	1	0	0.5	1	0	0.5	1	2.56623	0.00514056	0.0411245
PROD2m	Proline dehydrogenase (m)	12	1000	0	12	1000	0	6	1000	0	6	926.911	73.0886	12	1000	0	12	1000	0	3	1000	0	3	1000	0	3	1000	0	3	1000	0	3	853.823	0	3	847.134	8.13694	11	14.3764	0.212859	0.357135	0.035969	0.485654	1	-0.768478	0.221102	1	-1.73764	0.0411371	0.329097	-0.803308	0.210898	1	0.55752	0.288586	1	0	0.5	1	0.839277	0.200657	1	-0.311731	0.377622	1
ACGALK	N-acetylgalactosamine kinase	12	928.786	0	12	928.786	26.6927	6	928.786	0	6	464.393	464.393	12	464.393	464.393	12	928.786	0	3	928.786	0	3	0	0	3	928.786	0	3	0	0	3	0	0	3	0	0	11	14.3341	0.215056	0.360379	0.857904	0.195473	1	0.172047	0.4317	1	-0.442406	0.329098	1	-0.541834	0.293966	1	1.17899	0.119201	0.834406	-0.622106	0.266936	1	-1.50509	0.0661499	0.529199	-0.752547	0.225861	1
UAGALDP	UDP-N-acetylgalactosamine diphosphorylase	12	928.786	0	12	928.786	26.6927	6	928.786	0	6	464.393	464.393	12	464.393	464.393	12	928.786	0	3	928.786	0	3	0	0	3	928.786	0	3	0	0	3	0	0	3	0	0	11	14.3341	0.215056	0.360379	0.857904	0.195473	1	0.172047	0.4317	1	-0.442406	0.329098	1	-0.541834	0.293966	1	1.17899	0.119201	0.834406	-0.622106	0.266936	1	-1.50509	0.0661499	0.529199	-0.752547	0.225861	1
3SALATAi	3-sulfino-alanine transaminase (irreversible)	12	1000	0	12	1000	0	6	1000	0	6	1000	0	12	1000	0	12	1000	0	3	1000	0	3	702.475	23.1951	3	1000	0	3	1000	0	3	1000	0	3	719.289	56.0821	11	14.3337	0.215076	0.360379	-0.569382	0.284548	0.891872	1.44742	0.0738901	0.517231	-0.345079	0.365017	0.891872	0.921578	0.178374	0.891872	0.915708	0.17991	0.891872	-1.18572	0.117866	0.707194	0	0.5	0.891872	-1.8549	0.0318056	0.254445
3SPYRSP	3-sulfinopyruvate hydrolase (spotaneous reaction)	12	1000	0	12	1000	0	6	1000	0	6	1000	0	12	1000	0	12	1000	0	3	1000	0	3	702.475	23.1951	3	1000	0	3	1000	0	3	1000	0	3	719.289	56.0821	11	14.3337	0.215076	0.360379	-0.569382	0.284548	0.891872	1.44742	0.0738901	0.517231	-0.345079	0.365017	0.891872	0.921578	0.178374	0.891872	0.915708	0.17991	0.891872	-1.18572	0.117866	0.707194	0	0.5	0.891872	-1.8549	0.0318056	0.254445
PPA2	Inorganic triphosphatase	12	746.741	0	12	732.902	32.6856	6	746.741	0	6	732.902	13.8385	12	746.741	0.577261	12	746.741	0	3	746.741	0	3	765.283	82.4961	3	746.741	0	3	763.163	0	3	719.064	0	3	611.213	62.5798	11	14.3127	0.21617	0.361449	-0.27009	0.393546	1	0.614326	0.2695	1	-0.385923	0.349777	1	1.13341	0.128521	0.899645	0.800623	0.211675	1	1.09965	0.135742	0.899645	1.83275	0.0334198	0.267359	-0.27009	0.393546	1
PTHPS	6-pyruvoyltetrahydropterin synthase	12	746.741	0	12	732.902	32.6856	6	746.741	0	6	732.902	13.8385	12	746.741	0.577261	12	746.741	0	3	746.741	0	3	765.283	82.4961	3	746.741	0	3	763.163	0	3	719.064	0	3	611.213	62.5798	11	14.3127	0.21617	0.361449	-0.27009	0.393546	1	0.614326	0.2695	1	-0.385923	0.349777	1	1.13341	0.128521	0.899645	0.800623	0.211675	1	1.09965	0.135742	0.899645	1.83275	0.0334198	0.267359	-0.27009	0.393546	1
SPR	Sepiapterin reductase	12	746.741	0	12	732.902	32.6856	6	746.741	0	6	732.902	13.8385	12	746.741	0.577261	12	746.741	0	3	746.741	0	3	765.283	82.4961	3	746.741	0	3	763.163	0	3	719.064	0	3	611.213	62.5798	11	14.3127	0.21617	0.361449	-0.27009	0.393546	1	0.614326	0.2695	1	-0.385923	0.349777	1	1.13341	0.128521	0.899645	0.800623	0.211675	1	1.09965	0.135742	0.899645	1.83275	0.0334198	0.267359	-0.27009	0.393546	1
r0402	Tetrahydrobiopterin:NADP+ oxidoreductase Folate biosynthesis EC:1.1.1.153	12	746.741	0	12	732.902	32.6856	6	746.741	0	6	732.902	13.8385	12	746.741	0.577261	12	746.741	0	3	746.741	0	3	765.283	82.4961	3	746.741	0	3	763.163	0	3	719.064	0	3	611.213	62.5798	11	14.3127	0.21617	0.361449	-0.27009	0.393546	1	0.614326	0.2695	1	-0.385923	0.349777	1	1.13341	0.128521	0.899645	0.800623	0.211675	1	1.09965	0.135742	0.899645	1.83275	0.0334198	0.267359	-0.27009	0.393546	1
r0673	6-Lactoyl-5,6,7,8-tetrahydropterin:NADP+ 2-oxidoreductase Folate biosynthesis EC:1.1.1.220	12	746.741	0	12	732.902	32.6856	6	746.741	0	6	732.902	13.8385	12	746.741	0.577261	12	746.741	0	3	746.741	0	3	765.283	82.4961	3	746.741	0	3	763.163	0	3	719.064	0	3	611.213	62.5798	11	14.3127	0.21617	0.361449	-0.27009	0.393546	1	0.614326	0.2695	1	-0.385923	0.349777	1	1.13341	0.128521	0.899645	0.800623	0.211675	1	1.09965	0.135742	0.899645	1.83275	0.0334198	0.267359	-0.27009	0.393546	1
P5CRxm	Pyrroline-5-carboxylate reductase (m)	12	1000	0	12	1000	0	6	1000	0	6	500	500	12	500	500	12	1000	0	3	1000	0	3	0	0	3	1000	0	3	0	0	3	0	0	3	0	0	11	14.3111	0.216254	0.361449	0	0.5	1	0	0.5	1	-0.67036	0.251314	1	-0.82102	0.205817	1	0.82102	0.205817	1	-0.82102	0.205817	1	-1.64204	0.0502908	0.402327	-0.82102	0.205817	1
r2052	Amino Acid-Polyamine-Organocation (APC) TCDB:2.A.3.8.15	12	1000	0	12	1000	0	6	1000	0	6	500	500	12	1000	0	12	1000	0	3	1000	0	3	0	0	3	1000	0	3	0	0	3	0	0	3	0	0	11	14.3054	0.216552	0.361449	1.25896	0.104023	0.728159	1.02793	0.15199	0.759951	-0.342645	0.365933	1	0	0.5	1	1.25896	0.104023	0.728159	-0.839305	0.200649	0.802596	-1.67861	0.046614	0.372912	0	0.5	1
NMNS	NMN synthetase	12	523.081	0	12	576.998	53.9175	6	523.081	0	6	746.531	223.45	12	609.7	86.6193	12	523.081	0	3	523.081	0	3	1000	0	3	523.081	0	3	538.189	0	3	1000	0	3	585.649	63.1541	11	14.3052	0.216564	0.361449	0.656618	0.255713	1	0.102495	0.459182	1	0.630737	0.264106	1	0.844913	0.19908	1	-0.627649	0.265117	1	3.03203	0.00121458	0.00971663	0.25106	0.400884	1	-1.2553	0.104685	0.732796
3HADICOAx	Formation of 3-Hydroxy-Adipoyl Coa	12	289.11	0	12	327.105	7.34862	6	289.11	0	6	298.522	9.41236	12	296.771	7.66085	12	289.11	0	3	289.11	0	3	334.443	0.011186	3	289.11	0	3	321.964	0	3	323.507	0	3	324.604	9.84997	11	14.3037	0.216642	0.361449	1.80536	0.0355094	0.284075	-0.323191	0.373275	1	0.378371	0.352578	1	0.627531	0.265156	1	-0.45858	0.323268	1	1.50607	0.0660241	0.462169	0.965432	0.167164	1	0.830272	0.203193	1
3HADPACx	Formation of 3-Hydroxy-Adipate	12	289.11	0	12	327.105	7.34862	6	289.11	0	6	298.522	9.41236	12	296.771	7.66085	12	289.11	0	3	289.11	0	3	334.443	0.011186	3	289.11	0	3	321.964	0	3	323.507	0	3	324.604	9.84997	11	14.3037	0.216642	0.361449	1.80536	0.0355094	0.284075	-0.323191	0.373275	1	0.378371	0.352578	1	0.627531	0.265156	1	-0.45858	0.323268	1	1.50607	0.0660241	0.462169	0.965432	0.167164	1	0.830272	0.203193	1
3HADPACtxc	Transport of 3-Hydroxy-Adipate, Peroxisomal	12	289.11	0	12	327.105	7.34862	6	289.11	0	6	298.522	9.41236	12	296.771	7.66085	12	289.11	0	3	289.11	0	3	334.443	0.011186	3	289.11	0	3	321.964	0	3	323.507	0	3	324.604	9.84997	11	14.3037	0.216642	0.361449	1.80536	0.0355094	0.284075	-0.323191	0.373275	1	0.378371	0.352578	1	0.627531	0.265156	1	-0.45858	0.323268	1	1.50607	0.0660241	0.462169	0.965432	0.167164	1	0.830272	0.203193	1
3HADPACte	Transport of 3-Hydroxy-Adipate, Extracellular	12	289.11	0	12	327.105	7.34862	6	289.11	0	6	298.522	9.41236	12	296.771	7.66085	12	289.11	0	3	289.11	0	3	334.443	0.011186	3	289.11	0	3	321.964	0	3	323.507	0	3	324.604	9.84997	11	14.3037	0.216642	0.361449	1.80536	0.0355094	0.284075	-0.323191	0.373275	1	0.378371	0.352578	1	0.627531	0.265156	1	-0.45858	0.323268	1	1.50607	0.0660241	0.462169	0.965432	0.167164	1	0.830272	0.203193	1
EX_3hadpac_e	Exchange of 3-Hydroxy-Adipate	12	289.11	0	12	327.105	7.34862	6	289.11	0	6	298.522	9.41236	12	296.771	7.66085	12	289.11	0	3	289.11	0	3	334.443	0.011186	3	289.11	0	3	321.964	0	3	323.507	0	3	324.604	9.84997	11	14.3037	0.216642	0.361449	1.80536	0.0355094	0.284075	-0.323191	0.373275	1	0.378371	0.352578	1	0.627531	0.265156	1	-0.45858	0.323268	1	1.50607	0.0660241	0.462169	0.965432	0.167164	1	0.830272	0.203193	1
DCTPD	DCTP deaminase	12	0	0	12	0	0	6	0	0	6	0	0	12	0	0	12	0	0	3	0	0	3	1000	0	3	0	0	3	0	0	3	1000	0	3	1000	0	11	14.2958	0.217053	0.362017	0.869179	0.192375	1	-0.354841	0.361354	1	0.354841	0.361354	1	0	0.5	1	0	0.5	1	2.60754	0.00455982	0.0364786	-0.869179	0.192375	1	0	0.5	1
CYSTA	Cysteine transaminase	12	1000	0	12	1000	0	6	1000	0	6	1000	0	12	1000	0	12	1000	0	3	1000	0	3	830.432	14.483	3	1000	0	3	1000	0	3	1000	0	3	852.344	86.7771	11	14.2747	0.218166	0.363753	-0.382774	0.350944	1	1.5529	0.0602231	0.421562	-0.195334	0.422566	1	1.35765	0.0872869	0.523722	0.992821	0.160399	0.801993	-0.980859	0.163331	0.801993	0	0.5	1	-1.88995	0.0293824	0.235059
RE3010M	Carbonyl Reductase (NADPH)	12	558.135	0	12	660.797	102.662	6	558.135	0	6	574.733	16.5978	12	579.877	21.7421	12	558.135	0	3	558.135	0	3	669.284	58.7828	3	558.135	0	3	1000	0	3	1000	0	3	623.498	3.24927	11	14.2486	0.219541	0.364814	1.52672	0.0634157	0.44391	0.346488	0.364488	1	0.298696	0.382586	1	0.985294	0.16224	0.8112	-0.204863	0.41884	1	1.41453	0.0786031	0.471619	1.85352	0.0319038	0.25523	-0.25364	0.399887	1
RE3430M	RE3430	12	558.135	0	12	660.797	102.662	6	558.135	0	6	574.733	16.5978	12	579.877	21.7421	12	558.135	0	3	558.135	0	3	669.284	58.7828	3	558.135	0	3	1000	0	3	1000	0	3	623.498	3.24927	11	14.2486	0.219541	0.364814	1.52672	0.0634157	0.44391	0.346488	0.364488	1	0.298696	0.382586	1	0.985294	0.16224	0.8112	-0.204863	0.41884	1	1.41453	0.0786031	0.471619	1.85352	0.0319038	0.25523	-0.25364	0.399887	1
RE3432M	Carbonyl Reductase (NADPH)	12	558.135	0	12	660.797	102.662	6	558.135	0	6	574.733	16.5978	12	579.877	21.7421	12	558.135	0	3	558.135	0	3	669.284	58.7828	3	558.135	0	3	1000	0	3	1000	0	3	623.498	3.24927	11	14.2486	0.219541	0.364814	1.52672	0.0634157	0.44391	0.346488	0.364488	1	0.298696	0.382586	1	0.985294	0.16224	0.8112	-0.204863	0.41884	1	1.41453	0.0786031	0.471619	1.85352	0.0319038	0.25523	-0.25364	0.399887	1
RE3476M	Carbonyl Reductase (NADPH)	12	558.135	0	12	660.797	102.662	6	558.135	0	6	574.733	16.5978	12	579.877	21.7421	12	558.135	0	3	558.135	0	3	669.284	58.7828	3	558.135	0	3	1000	0	3	1000	0	3	623.498	3.24927	11	14.2486	0.219541	0.364814	1.52672	0.0634157	0.44391	0.346488	0.364488	1	0.298696	0.382586	1	0.985294	0.16224	0.8112	-0.204863	0.41884	1	1.41453	0.0786031	0.471619	1.85352	0.0319038	0.25523	-0.25364	0.399887	1
RE3526M	Arachidonate 12-Lipoxygenase	12	279.068	0	12	330.399	51.3311	6	279.068	0	6	287.367	8.29889	12	289.939	10.871	12	279.068	0	3	279.068	0	3	334.642	29.3914	3	279.068	0	3	500	0	3	500	0	3	311.749	1.62463	11	14.2486	0.219541	0.364814	1.52672	0.0634157	0.44391	0.346488	0.364488	1	0.298696	0.382586	1	0.985294	0.16224	0.8112	-0.204863	0.41884	1	1.41453	0.0786031	0.471619	1.85352	0.0319038	0.25523	-0.25364	0.399887	1
HMR_0962	HMR 0962	12	558.135	0	12	660.797	102.662	6	558.135	0	6	574.733	16.5978	12	579.877	21.7421	12	558.135	0	3	558.135	0	3	669.284	58.7828	3	558.135	0	3	1000	0	3	1000	0	3	623.498	3.24927	11	14.2486	0.219541	0.364814	1.52672	0.0634157	0.44391	0.346488	0.364488	1	0.298696	0.382586	1	0.985294	0.16224	0.8112	-0.204863	0.41884	1	1.41453	0.0786031	0.471619	1.85352	0.0319038	0.25523	-0.25364	0.399887	1
HMR_0963	Glutathione Peroxidase	12	558.135	0	12	660.797	102.662	6	558.135	0	6	574.733	16.5978	12	579.877	21.7421	12	558.135	0	3	558.135	0	3	669.284	58.7828	3	558.135	0	3	1000	0	3	1000	0	3	623.498	3.24927	11	14.2486	0.219541	0.364814	1.52672	0.0634157	0.44391	0.346488	0.364488	1	0.298696	0.382586	1	0.985294	0.16224	0.8112	-0.204863	0.41884	1	1.41453	0.0786031	0.471619	1.85352	0.0319038	0.25523	-0.25364	0.399887	1
CBPSam	Carbamoyl-phosphate synthase (ammonia) (mitochondria	12	706.014	0	12	679.056	26.9582	6	706.014	0	6	676.104	29.9097	12	676.104	29.9097	12	706.014	0	3	706.014	0	3	632.309	70.5374	3	706.014	0	3	602.228	0	3	646.195	0	3	604.9	62.1301	11	14.2463	0.219664	0.364814	0.299028	0.382459	1	0.771845	0.220103	1	-0.480434	0.315459	1	-0.274913	0.391692	1	1.05142	0.146533	0.921076	-0.36655	0.356977	1	-2.12213	0.0169133	0.135306	-1.11894	0.131582	0.921076
OCBTm	Ornithine carbamoyltransferase, irreversible	12	706.014	0	12	679.056	26.9582	6	706.014	0	6	676.104	29.9097	12	676.104	29.9097	12	706.014	0	3	706.014	0	3	632.309	70.5374	3	706.014	0	3	602.228	0	3	646.195	0	3	604.9	62.1301	11	14.2463	0.219664	0.364814	0.299028	0.382459	1	0.771845	0.220103	1	-0.480434	0.315459	1	-0.274913	0.391692	1	1.05142	0.146533	0.921076	-0.36655	0.356977	1	-2.12213	0.0169133	0.135306	-1.11894	0.131582	0.921076
CPS_m	Carbamoyl phosphate synthase (ammonia)	12	706.014	0	12	679.056	26.9582	6	706.014	0	6	676.104	29.9097	12	676.104	29.9097	12	706.014	0	3	706.014	0	3	632.309	70.5374	3	706.014	0	3	602.228	0	3	646.195	0	3	604.9	62.1301	11	14.2463	0.219664	0.364814	0.299028	0.382459	1	0.771845	0.220103	1	-0.480434	0.315459	1	-0.274913	0.391692	1	1.05142	0.146533	0.921076	-0.36655	0.356977	1	-2.12213	0.0169133	0.135306	-1.11894	0.131582	0.921076
TDPm	Thiamin pyrophosphatase, mitochondrial	12	520.167	0	12	519.67	0.497325	6	520.167	0	6	520.167	7.66313	12	520.167	14.5869	12	520.167	0	3	520.167	0	3	514.582	23.0871	3	520.167	0	3	0	0	3	483.311	0	3	539.626	26.321	11	14.2457	0.219693	0.364814	-0.386288	0.349642	1	0.863415	0.193955	0.969773	1.23401	0.108599	0.651594	-0.125544	0.450047	1	0.265573	0.395284	1	-0.125544	0.450047	1	-1.96041	0.0249739	0.199791	1.52584	0.0635252	0.444677
THMPPtm_cho	Thiamine diphosphate transport in via anion antiport, mitochondria	12	520.167	0	12	519.67	0.497325	6	520.167	0	6	520.167	7.66313	12	520.167	14.5869	12	520.167	0	3	520.167	0	3	514.582	23.0871	3	520.167	0	3	0	0	3	483.311	0	3	539.626	26.321	11	14.2457	0.219693	0.364814	-0.386288	0.349642	1	0.863415	0.193955	0.969773	1.23401	0.108599	0.651594	-0.125544	0.450047	1	0.265573	0.395284	1	-0.125544	0.450047	1	-1.96041	0.0249739	0.199791	1.52584	0.0635252	0.444677
15KPROSTGF2t	Transport of 15-Keto-Prostaglandin F2A, Lactate Antiport	12	0	0	12	0	0	6	0	0	6	0	0	12	0	0	12	0	0	3	0	0	3	0	0	3	0	0	3	0	0	3	0	0	3	0	0	11	14.2435	0.219809	0.364814	3.02276	0.00125242	0.0100194	0	0.5	1	0	0.5	1	0.799568	0.211981	1	0.741063	0.229328	1	0	0.5	1	0	0.5	1	0	0.5	1
EX_15kprostgf2_e	Exchange of 15-Keto-Prostaglandin F2A	12	0	0	12	0	0	6	0	0	6	0	0	12	0	0	12	0	0	3	0	0	3	0	0	3	0	0	3	0	0	3	0	0	3	0	0	11	14.2435	0.219809	0.364814	3.02276	0.00125242	0.0100194	0	0.5	1	0	0.5	1	0.799568	0.211981	1	0.741063	0.229328	1	0	0.5	1	0	0.5	1	0	0.5	1
DOLICHOL_Uter	Dolichol diffusion, human (uterus)	12	330.592	0	12	338.29	7.69834	6	330.592	0	6	336.849	6.25678	12	336.668	6.0759	12	330.592	0	3	330.592	0	3	348.246	8.0102	3	330.592	0	3	336.345	0	3	392.811	0	3	364.279	22.8499	11	14.2387	0.220068	0.364849	0.549825	0.29122	1	-0.330791	0.370401	1	0.212651	0.415799	1	0.612525	0.270095	1	-0.675224	0.249767	1	2.60444	0.00460129	0.0368103	0.308674	0.378785	1	0.36655	0.356977	1
DOLK_U	Dolichol kinase, human (uterus)	12	330.592	0	12	338.29	7.69834	6	330.592	0	6	336.849	6.25678	12	336.668	6.0759	12	330.592	0	3	330.592	0	3	348.246	8.0102	3	330.592	0	3	336.345	0	3	392.811	0	3	364.279	22.8499	11	14.2387	0.220068	0.364849	0.549825	0.29122	1	-0.330791	0.370401	1	0.212651	0.415799	1	0.612525	0.270095	1	-0.675224	0.249767	1	2.60444	0.00460129	0.0368103	0.308674	0.378785	1	0.36655	0.356977	1
DOLPH_Uer	Dolichol-phosphate phosphohydrolase, human (uterus)	12	330.592	0	12	338.29	7.69834	6	330.592	0	6	336.849	6.25678	12	336.668	6.0759	12	330.592	0	3	330.592	0	3	348.246	8.0102	3	330.592	0	3	336.345	0	3	392.811	0	3	364.279	22.8499	11	14.2387	0.220068	0.364849	0.549825	0.29122	1	-0.330791	0.370401	1	0.212651	0.415799	1	0.612525	0.270095	1	-0.675224	0.249767	1	2.60444	0.00460129	0.0368103	0.308674	0.378785	1	0.36655	0.356977	1
EX_prostge2_e	Prostaglandin E2 exchange	12	433.111	0	12	0	0	6	433.111	0	6	216.555	216.555	12	433.111	30.7761	12	433.111	0	3	433.111	0	3	0	0	3	433.111	0	3	0	0	3	0	0	3	0	0	11	14.2377	0.220118	0.364849	-0.79589	0.213048	1	0.324921	0.372621	1	-0.324921	0.372621	1	0.206725	0.418112	1	0.79589	0.213048	1	-1.59178	0.0557172	0.445737	-1.59178	0.0557172	0.445737	-0.79589	0.213048	1
4ABUTtm	4 aminobutanoate mitochondrial transport via diffusion	12	634.019	0	12	634.019	84.0049	6	634.019	0	6	635.491	1.47191	12	634.019	1.09833	12	634.019	0	3	634.019	0	3	641.684	166.598	3	634.019	0	3	916.984	0	3	948.675	0	3	1000	0	11	14.2158	0.221283	0.365602	-0.665621	0.252827	1	-0.102394	0.459222	1	0.15753	0.437414	1	0.303871	0.380613	1	-0.964669	0.167355	1	-0.0385867	0.48461	1	1.25407	0.104908	0.839267	0.791028	0.214464	1
ABTArm	4-aminobutyrate transaminase, reversible (mitochondrial)	12	634.019	0	12	634.019	84.0049	6	634.019	0	6	635.491	1.47191	12	634.019	1.09833	12	634.019	0	3	634.019	0	3	641.684	166.598	3	634.019	0	3	916.984	0	3	948.675	0	3	1000	0	11	14.2158	0.221283	0.365602	-0.665621	0.252827	1	-0.102394	0.459222	1	0.15753	0.437414	1	0.303871	0.380613	1	-0.964669	0.167355	1	-0.0385867	0.48461	1	1.25407	0.104908	0.839267	0.791028	0.214464	1
RE3014R	Leukotriene-B4 20-Monooxygenase	12	716.74	0	12	853.649	93.6324	6	716.74	0	6	741.413	24.6732	12	742.514	25.7742	12	716.74	0	3	716.74	0	3	823.473	7.03783	3	716.74	0	3	1000	0	3	1000	0	3	836.252	12.0546	11	14.2153	0.221309	0.365602	1.14015	0.127113	0.889789	0.0355014	0.48584	1	0.24851	0.40187	1	0.739162	0.229904	1	-0.425139	0.335368	1	0.77298	0.219767	1	1.99042	0.0232721	0.186177	-0.193245	0.423384	1
RE3015R	Leukotriene-B4 20-Monooxygenase	12	716.74	0	12	853.649	93.6324	6	716.74	0	6	741.413	24.6732	12	742.514	25.7742	12	716.74	0	3	716.74	0	3	823.473	7.03783	3	716.74	0	3	1000	0	3	1000	0	3	836.252	12.0546	11	14.2153	0.221309	0.365602	1.14015	0.127113	0.889789	0.0355014	0.48584	1	0.24851	0.40187	1	0.739162	0.229904	1	-0.425139	0.335368	1	0.77298	0.219767	1	1.99042	0.0232721	0.186177	-0.193245	0.423384	1
SK_cys__L_c	Sink cys L[c]	12	735.214	0	12	695.89	39.3244	6	735.214	0	6	708.189	27.0249	12	735.214	15.4516	12	735.214	0	3	735.214	0	3	703.037	23.9447	3	735.214	0	3	468.19	0	3	463.362	0	3	737.918	66.3502	11	14.1975	0.222255	0.365602	-0.916375	0.179735	0.898675	-0.299287	0.382361	1	-0.637954	0.261752	1	-0.409957	0.340919	1	0.0868145	0.465409	1	-1.9678	0.0245458	0.196366	-1.44691	0.0739613	0.443768	1.92921	0.0268523	0.196366
HMR_2282	Stearoyl Coenzyme A 9-Desaturase	12	630.274	0	12	630.274	0.871906	6	630.274	0	6	630.274	0.737044	12	630.274	0.737044	12	630.274	0	3	630.274	0	3	622.726	10.2447	3	630.274	0	3	596.943	0	3	631.748	0	3	625.04	4.25341	11	14.191	0.222603	0.365602	0.964606	0.167371	0.836856	0.307163	0.37936	0.836856	0.740341	0.229546	0.836856	0.872968	0.19134	0.836856	0.0964606	0.461577	0.836856	-1.19611	0.115827	0.69496	-2.50797	0.00607127	0.0485701	-1.33116	0.0915689	0.640982
EX_M00117_e	EX M00117[e]	12	630.274	0	12	630.274	0.871906	6	630.274	0	6	630.274	0.737044	12	630.274	0.737044	12	630.274	0	3	630.274	0	3	622.726	10.2447	3	630.274	0	3	596.943	0	3	631.748	0	3	625.04	4.25341	11	14.191	0.222603	0.365602	0.964606	0.167371	0.836856	0.307163	0.37936	0.836856	0.740341	0.229546	0.836856	0.872968	0.19134	0.836856	0.0964606	0.461577	0.836856	-1.19611	0.115827	0.69496	-2.50797	0.00607127	0.0485701	-1.33116	0.0915689	0.640982
AG13T16g	N-acetyllactosaminide beta-1,3-N-acetylglucosaminyltransferase, Golgi apparatus	12	38.4615	0	12	38.4615	0	6	38.4615	0	6	38.4615	0	12	38.4615	0	12	38.4615	0	3	38.4615	0	3	38.4615	0	3	38.4615	0	3	38.4615	0	3	38.4615	0	3	38.4615	0	11	14.1845	0.222951	0.365602	1.29945	0.096894	0.678258	1.061	0.144345	0.678258	1.061	0.144345	0.678258	1.29945	0.096894	0.678258	1.29945	0.096894	0.678258	2.53311	0.00565271	0.0452217	0	0.5	1	0	0.5	1
AG13T17g	N-acetyllactosaminide beta-1,3-N-acetylglucosaminyltransferase, Golgi apparatus	12	38.4615	0	12	38.4615	0	6	38.4615	0	6	38.4615	0	12	38.4615	0	12	38.4615	0	3	38.4615	0	3	38.4615	0	3	38.4615	0	3	38.4615	0	3	38.4615	0	3	38.4615	0	11	14.1845	0.222951	0.365602	1.29945	0.096894	0.678258	1.061	0.144345	0.678258	1.061	0.144345	0.678258	1.29945	0.096894	0.678258	1.29945	0.096894	0.678258	2.53311	0.00565271	0.0452217	0	0.5	1	0	0.5	1
AG13T18g	N-acetyllactosaminide beta-1,3-N-acetylglucosaminyltransferase, Golgi apparatus	12	38.4615	0	12	38.4615	0	6	38.4615	0	6	38.4615	0	12	38.4615	0	12	38.4615	0	3	38.4615	0	3	38.4615	0	3	38.4615	0	3	38.4615	0	3	38.4615	0	3	38.4615	0	11	14.1845	0.222951	0.365602	1.29945	0.096894	0.678258	1.061	0.144345	0.678258	1.061	0.144345	0.678258	1.29945	0.096894	0.678258	1.29945	0.096894	0.678258	2.53311	0.00565271	0.0452217	0	0.5	1	0	0.5	1
R_group_phosphotase_3	R group phosphotase 3	12	1000	0	12	1000	0	6	1000	0	6	1000	0	12	1000	0	12	1000	0	3	1000	0	3	1000	0	3	1000	0	3	1000	0	3	1000	0	3	1000	0	11	14.1845	0.222951	0.365602	1.29945	0.096894	0.678258	1.061	0.144345	0.678258	1.061	0.144345	0.678258	1.29945	0.096894	0.678258	1.29945	0.096894	0.678258	2.53311	0.00565271	0.0452217	0	0.5	1	0	0.5	1
CORE3GTg	Core 3 beta-GlcNAc-transferase, Golgi apparatus	12	38.4615	0	12	38.4615	0	6	38.4615	0	6	38.4615	0	12	38.4615	0	12	38.4615	0	3	38.4615	0	3	38.4615	0	3	38.4615	0	3	38.4615	0	3	38.4615	0	3	38.4615	0	11	14.1845	0.222951	0.365602	1.29945	0.096894	0.678258	1.061	0.144345	0.678258	1.061	0.144345	0.678258	1.29945	0.096894	0.678258	1.29945	0.096894	0.678258	2.53311	0.00565271	0.0452217	0	0.5	1	0	0.5	1
CORE4GTg	Core 4 beta6-GalNAc-transferase, Golgi apparatus	12	38.4615	0	12	38.4615	0	6	38.4615	0	6	38.4615	0	12	38.4615	0	12	38.4615	0	3	38.4615	0	3	38.4615	0	3	38.4615	0	3	38.4615	0	3	38.4615	0	3	38.4615	0	11	14.1845	0.222951	0.365602	1.29945	0.096894	0.678258	1.061	0.144345	0.678258	1.061	0.144345	0.678258	1.29945	0.096894	0.678258	1.29945	0.096894	0.678258	2.53311	0.00565271	0.0452217	0	0.5	1	0	0.5	1
G14T18g	Beta-N-acetylglucosaminylglycopeptide beta-1,4-galactosyltransferase, Golgi	12	38.4615	0	12	38.4615	0	6	38.4615	0	6	38.4615	0	12	38.4615	0	12	38.4615	0	3	38.4615	0	3	38.4615	0	3	38.4615	0	3	38.4615	0	3	38.4615	0	3	38.4615	0	11	14.1845	0.222951	0.365602	1.29945	0.096894	0.678258	1.061	0.144345	0.678258	1.061	0.144345	0.678258	1.29945	0.096894	0.678258	1.29945	0.096894	0.678258	2.53311	0.00565271	0.0452217	0	0.5	1	0	0.5	1
G14T19g	Beta-N-acetylglucosaminylglycopeptide beta-1,4-galactosyltransferase, Golgi	12	38.4615	0	12	38.4615	0	6	38.4615	0	6	38.4615	0	12	38.4615	0	12	38.4615	0	3	38.4615	0	3	38.4615	0	3	38.4615	0	3	38.4615	0	3	38.4615	0	3	38.4615	0	11	14.1845	0.222951	0.365602	1.29945	0.096894	0.678258	1.061	0.144345	0.678258	1.061	0.144345	0.678258	1.29945	0.096894	0.678258	1.29945	0.096894	0.678258	2.53311	0.00565271	0.0452217	0	0.5	1	0	0.5	1
G14T20g	Beta-N-acetylglucosaminylglycopeptide beta-1,4-galactosyltransferase, Golgi	12	38.4615	0	12	38.4615	0	6	38.4615	0	6	38.4615	0	12	38.4615	0	12	38.4615	0	3	38.4615	0	3	38.4615	0	3	38.4615	0	3	38.4615	0	3	38.4615	0	3	38.4615	0	11	14.1845	0.222951	0.365602	1.29945	0.096894	0.678258	1.061	0.144345	0.678258	1.061	0.144345	0.678258	1.29945	0.096894	0.678258	1.29945	0.096894	0.678258	2.53311	0.00565271	0.0452217	0	0.5	1	0	0.5	1
G14T21g	Beta-N-acetylglucosaminylglycopeptide beta-1,4-galactosyltransferase, Golgi	12	38.4615	0	12	38.4615	0	6	38.4615	0	6	38.4615	0	12	38.4615	0	12	38.4615	0	3	38.4615	0	3	38.4615	0	3	38.4615	0	3	38.4615	0	3	38.4615	0	3	38.4615	0	11	14.1845	0.222951	0.365602	1.29945	0.096894	0.678258	1.061	0.144345	0.678258	1.061	0.144345	0.678258	1.29945	0.096894	0.678258	1.29945	0.096894	0.678258	2.53311	0.00565271	0.0452217	0	0.5	1	0	0.5	1
GALASE20ly	Beta-galactosidase, lysosomal	12	38.4615	0	12	38.4615	0	6	38.4615	0	6	38.4615	0	12	38.4615	0	12	38.4615	0	3	38.4615	0	3	38.4615	0	3	38.4615	0	3	38.4615	0	3	38.4615	0	3	38.4615	0	11	14.1845	0.222951	0.365602	1.29945	0.096894	0.678258	1.061	0.144345	0.678258	1.061	0.144345	0.678258	1.29945	0.096894	0.678258	1.29945	0.096894	0.678258	2.53311	0.00565271	0.0452217	0	0.5	1	0	0.5	1
KSII_CORE4t	Keratan sulfate II (core4) transport, golgi to extracellular	12	38.4615	0	12	38.4615	0	6	38.4615	0	6	38.4615	0	12	38.4615	0	12	38.4615	0	3	38.4615	0	3	38.4615	0	3	38.4615	0	3	38.4615	0	3	38.4615	0	3	38.4615	0	11	14.1845	0.222951	0.365602	1.29945	0.096894	0.678258	1.061	0.144345	0.678258	1.061	0.144345	0.678258	1.29945	0.096894	0.678258	1.29945	0.096894	0.678258	2.53311	0.00565271	0.0452217	0	0.5	1	0	0.5	1
KSII_CORE4tly	Keratan sulfate II (core 4) transport, extracellular to lysosome	12	38.4615	0	12	38.4615	0	6	38.4615	0	6	38.4615	0	12	38.4615	0	12	38.4615	0	3	38.4615	0	3	38.4615	0	3	38.4615	0	3	38.4615	0	3	38.4615	0	3	38.4615	0	11	14.1845	0.222951	0.365602	1.29945	0.096894	0.678258	1.061	0.144345	0.678258	1.061	0.144345	0.678258	1.29945	0.096894	0.678258	1.29945	0.096894	0.678258	2.53311	0.00565271	0.0452217	0	0.5	1	0	0.5	1
LPS	Lipase	12	1000	0	12	1000	0	6	1000	0	6	1000	0	12	1000	0	12	1000	0	3	1000	0	3	1000	0	3	1000	0	3	1000	0	3	1000	0	3	1000	0	11	14.1845	0.222951	0.365602	1.29945	0.096894	0.678258	1.061	0.144345	0.678258	1.061	0.144345	0.678258	1.29945	0.096894	0.678258	1.29945	0.096894	0.678258	2.53311	0.00565271	0.0452217	0	0.5	1	0	0.5	1
NACHEX26ly	Beta-N-acetylhexosaminidase, lysosomal	12	38.4615	0	12	38.4615	0	6	38.4615	0	6	38.4615	0	12	38.4615	0	12	38.4615	0	3	38.4615	0	3	38.4615	0	3	38.4615	0	3	38.4615	0	3	38.4615	0	3	38.4615	0	11	14.1845	0.222951	0.365602	1.29945	0.096894	0.678258	1.061	0.144345	0.678258	1.061	0.144345	0.678258	1.29945	0.096894	0.678258	1.29945	0.096894	0.678258	2.53311	0.00565271	0.0452217	0	0.5	1	0	0.5	1
NACHEXA22ly	Beta-N-acetylhexosaminidase A, lysosomal	12	38.4615	0	12	38.4615	0	6	38.4615	0	6	38.4615	0	12	38.4615	0	12	38.4615	0	3	38.4615	0	3	38.4615	0	3	38.4615	0	3	38.4615	0	3	38.4615	0	3	38.4615	0	11	14.1845	0.222951	0.365602	1.29945	0.096894	0.678258	1.061	0.144345	0.678258	1.061	0.144345	0.678258	1.29945	0.096894	0.678258	1.29945	0.096894	0.678258	2.53311	0.00565271	0.0452217	0	0.5	1	0	0.5	1
S23T4g	Beta-galactoside alpha-2,3-sialyltransferase	12	38.4615	0	12	38.4615	0	6	38.4615	0	6	38.4615	0	12	38.4615	0	12	38.4615	0	3	38.4615	0	3	38.4615	0	3	38.4615	0	3	38.4615	0	3	38.4615	0	3	38.4615	0	11	14.1845	0.222951	0.365602	1.29945	0.096894	0.678258	1.061	0.144345	0.678258	1.061	0.144345	0.678258	1.29945	0.096894	0.678258	1.29945	0.096894	0.678258	2.53311	0.00565271	0.0452217	0	0.5	1	0	0.5	1
S6T16g	Galactose/N-acetylglucosamine 6-O-sulfotransferase, Golgi apparatus	12	38.4615	0	12	38.4615	0	6	38.4615	0	6	38.4615	0	12	38.4615	0	12	38.4615	0	3	38.4615	0	3	38.4615	0	3	38.4615	0	3	38.4615	0	3	38.4615	0	3	38.4615	0	11	14.1845	0.222951	0.365602	1.29945	0.096894	0.678258	1.061	0.144345	0.678258	1.061	0.144345	0.678258	1.29945	0.096894	0.678258	1.29945	0.096894	0.678258	2.53311	0.00565271	0.0452217	0	0.5	1	0	0.5	1
S6T17g	Galactose/N-acetylglucosamine 6-O-sulfotransferase, Golgi apparatus	12	38.4615	0	12	38.4615	0	6	38.4615	0	6	38.4615	0	12	38.4615	0	12	38.4615	0	3	38.4615	0	3	38.4615	0	3	38.4615	0	3	38.4615	0	3	38.4615	0	3	38.4615	0	11	14.1845	0.222951	0.365602	1.29945	0.096894	0.678258	1.061	0.144345	0.678258	1.061	0.144345	0.678258	1.29945	0.096894	0.678258	1.29945	0.096894	0.678258	2.53311	0.00565271	0.0452217	0	0.5	1	0	0.5	1
S6T18g	Galactose/N-acetylglucosamine 6-O-sulfotransferase, Golgi apparatus	12	38.4615	0	12	38.4615	0	6	38.4615	0	6	38.4615	0	12	38.4615	0	12	38.4615	0	3	38.4615	0	3	38.4615	0	3	38.4615	0	3	38.4615	0	3	38.4615	0	3	38.4615	0	11	14.1845	0.222951	0.365602	1.29945	0.096894	0.678258	1.061	0.144345	0.678258	1.061	0.144345	0.678258	1.29945	0.096894	0.678258	1.29945	0.096894	0.678258	2.53311	0.00565271	0.0452217	0	0.5	1	0	0.5	1
S6TASE25ly	Galactose-6-sulfate sulfatase, lysosomal	12	38.4615	0	12	38.4615	0	6	38.4615	0	6	38.4615	0	12	38.4615	0	12	38.4615	0	3	38.4615	0	3	38.4615	0	3	38.4615	0	3	38.4615	0	3	38.4615	0	3	38.4615	0	11	14.1845	0.222951	0.365602	1.29945	0.096894	0.678258	1.061	0.144345	0.678258	1.061	0.144345	0.678258	1.29945	0.096894	0.678258	1.29945	0.096894	0.678258	2.53311	0.00565271	0.0452217	0	0.5	1	0	0.5	1
S6TASE26ly	N-acetylglucosamine-6-sulfatase, lysosomal	12	38.4615	0	12	38.4615	0	6	38.4615	0	6	38.4615	0	12	38.4615	0	12	38.4615	0	3	38.4615	0	3	38.4615	0	3	38.4615	0	3	38.4615	0	3	38.4615	0	3	38.4615	0	11	14.1845	0.222951	0.365602	1.29945	0.096894	0.678258	1.061	0.144345	0.678258	1.061	0.144345	0.678258	1.29945	0.096894	0.678258	1.29945	0.096894	0.678258	2.53311	0.00565271	0.0452217	0	0.5	1	0	0.5	1
SIAASE4ly	Sialidase, lysosomal	12	38.4615	0	12	38.4615	0	6	38.4615	0	6	38.4615	0	12	38.4615	0	12	38.4615	0	3	38.4615	0	3	38.4615	0	3	38.4615	0	3	38.4615	0	3	38.4615	0	3	38.4615	0	11	14.1845	0.222951	0.365602	1.29945	0.096894	0.678258	1.061	0.144345	0.678258	1.061	0.144345	0.678258	1.29945	0.096894	0.678258	1.29945	0.096894	0.678258	2.53311	0.00565271	0.0452217	0	0.5	1	0	0.5	1
PPPGO	Protoporphyrinogen oxidase (aerobic)	12	0	0	12	0	0	6	0	0	6	0	0	12	0	0	12	0	0	3	0	0	3	0	0	3	0	0	3	0	0	3	0	0	3	0	0	11	14.1845	0.222951	0.365602	0	0.5	1	0	0.5	1	0	0.5	1	1.29945	0.096894	0.678258	0	0.5	1	2.53311	0.00565271	0.0452217	0	0.5	1	0	0.5	1
EX_trp__L_e	L-Tryptophan exchange	12	0	0	12	0	0	6	0	0	6	0	0	12	0	0	12	0	0	3	0	0	3	0	0	3	0	0	3	0	0	3	0	0	3	0	0	11	14.1845	0.222951	0.365602	-1.29945	0.096894	0.678258	-1.061	0.144345	0.678258	-1.061	0.144345	0.678258	-1.29945	0.096894	0.678258	-1.29945	0.096894	0.678258	-2.53311	0.00565271	0.0452217	0	0.5	1	0	0.5	1
GLUSIDEtl	Endocytosis of Glucosylceramide	12	0	0	12	0	0	6	0	0	6	0	0	12	0	0	12	0	0	3	0	0	3	0	0	3	0	0	3	0	0	3	0	0	3	0	0	11	14.1845	0.222951	0.365602	0	0.5	1	0	0.5	1	0	0.5	1	1.29945	0.096894	0.678258	0	0.5	1	-2.53311	0.00565271	0.0452217	0	0.5	1	0	0.5	1
r1116	ATP Exporter (ATP-E) TCDB:9.A.6.1.1	12	538.062	0	12	538.062	6.08054	6	538.062	0	6	538.062	8.01096	12	538.062	10.0842	12	538.062	0	3	538.062	0	3	494.952	8.72847	3	538.062	0	3	681.128	0	3	517.894	0	3	502.366	48.6877	11	14.156	0.224479	0.36631	0.0771685	0.469245	1	-0.181147	0.428126	1	1.1814	0.118723	0.831059	0.438896	0.330369	1	0.0771685	0.469245	1	-0.154337	0.438672	1	2.25718	0.0119985	0.095988	-0.154337	0.438672	1
DADNK	Deoxyadenosine kinase	12	947.309	0	12	0	0	6	947.309	0	6	473.655	473.655	12	473.655	473.655	12	947.309	0	3	947.309	0	3	0	0	3	947.309	0	3	0	0	3	0	0	3	0	0	11	14.1496	0.224827	0.36631	-0.811246	0.208612	1	0.33119	0.370251	1	-0.33119	0.370251	1	-0.405623	0.34251	1	0.811246	0.208612	1	-1.62249	0.0523491	0.418793	-1.62249	0.0523491	0.418793	-0.811246	0.208612	1
GLYtm	Glycine passive transport to mitochondria	12	816.302	0	12	1000	0	6	816.302	0	6	908.151	91.8491	12	908.151	91.8491	12	816.302	0	3	816.302	0	3	1000	0	3	816.302	0	3	1000	0	3	1000	0	3	1000	0	11	14.1496	0.224827	0.36631	0.811246	0.208612	1	-0.33119	0.370251	1	0.33119	0.370251	1	0.405623	0.34251	1	-0.811246	0.208612	1	1.62249	0.0523491	0.418793	1.62249	0.0523491	0.418793	0.811246	0.208612	1
HSD17B9r	17-beta-hydroxysteroid dehydrogenase (type 7)	12	955.653	0	12	1000	0	6	955.653	0	6	977.827	22.1734	12	977.827	22.1734	12	955.653	0	3	955.653	0	3	1000	0	3	955.653	0	3	1000	0	3	1000	0	3	1000	0	11	14.1496	0.224827	0.36631	0.811246	0.208612	1	-0.33119	0.370251	1	0.33119	0.370251	1	0.405623	0.34251	1	-0.811246	0.208612	1	1.62249	0.0523491	0.418793	1.62249	0.0523491	0.418793	0.811246	0.208612	1
HSD3B2r	3 beta-hydroxysteroid dehydrogenase type 1	12	955.653	0	12	1000	0	6	955.653	0	6	977.827	22.1734	12	977.827	22.1734	12	955.653	0	3	955.653	0	3	1000	0	3	955.653	0	3	1000	0	3	1000	0	3	1000	0	11	14.1496	0.224827	0.36631	0.811246	0.208612	1	-0.33119	0.370251	1	0.33119	0.370251	1	0.405623	0.34251	1	-0.811246	0.208612	1	1.62249	0.0523491	0.418793	1.62249	0.0523491	0.418793	0.811246	0.208612	1
HSD3B3r	3 beta-hydroxysteroid dehydrogenase type 1	12	955.653	0	12	1000	0	6	955.653	0	6	977.827	22.1734	12	977.827	22.1734	12	955.653	0	3	955.653	0	3	1000	0	3	955.653	0	3	1000	0	3	1000	0	3	1000	0	11	14.1496	0.224827	0.36631	0.811246	0.208612	1	-0.33119	0.370251	1	0.33119	0.370251	1	0.405623	0.34251	1	-0.811246	0.208612	1	1.62249	0.0523491	0.418793	1.62249	0.0523491	0.418793	0.811246	0.208612	1
THBPT4ACAMDASE	Tetrahydrobiopterin-4a-carbinolamine dehydratase	12	898.5	0	12	1000	0	6	898.5	0	6	949.25	50.7502	12	949.25	50.7502	12	898.5	0	3	898.5	0	3	1000	0	3	898.5	0	3	1000	0	3	1000	0	3	1000	0	11	14.1496	0.224827	0.36631	0.811246	0.208612	1	-0.33119	0.370251	1	0.33119	0.370251	1	0.405623	0.34251	1	-0.811246	0.208612	1	1.62249	0.0523491	0.418793	1.62249	0.0523491	0.418793	0.811246	0.208612	1
r0630	Choloyl-CoA:glycine N-choloyltransferase Bile acid biosynthesis / Taurine and hypotaurine metabolism EC:2.3.1.65	12	636.314	0	12	1000	0	6	636.314	0	6	818.157	181.843	12	818.157	181.843	12	636.314	0	3	636.314	0	3	1000	0	3	636.314	0	3	1000	0	3	1000	0	3	1000	0	11	14.1496	0.224827	0.36631	0.811246	0.208612	1	-0.33119	0.370251	1	0.33119	0.370251	1	0.405623	0.34251	1	-0.811246	0.208612	1	1.62249	0.0523491	0.418793	1.62249	0.0523491	0.418793	0.811246	0.208612	1
r0797	Glycine N-choloyltransferase EC:2.3.1.65	12	776.833	0	12	1000	0	6	776.833	0	6	888.417	111.583	12	888.417	111.583	12	776.833	0	3	776.833	0	3	1000	0	3	776.833	0	3	1000	0	3	1000	0	3	1000	0	11	14.1496	0.224827	0.36631	0.811246	0.208612	1	-0.33119	0.370251	1	0.33119	0.370251	1	0.405623	0.34251	1	-0.811246	0.208612	1	1.62249	0.0523491	0.418793	1.62249	0.0523491	0.418793	0.811246	0.208612	1
r1741	Y+LAT2 Utilized transport	12	1000	0	12	0	0	6	1000	0	6	500	500	12	500	500	12	1000	0	3	1000	0	3	0	0	3	1000	0	3	0	0	3	0	0	3	0	0	11	14.1496	0.224827	0.36631	-0.811246	0.208612	1	0.33119	0.370251	1	-0.33119	0.370251	1	-0.405623	0.34251	1	0.811246	0.208612	1	-1.62249	0.0523491	0.418793	-1.62249	0.0523491	0.418793	-0.811246	0.208612	1
r2034	Amino Acid-Polyamine-Organocation (APC) TCDB:2.A.3.8.15	12	1000	0	12	0	0	6	1000	0	6	500	500	12	500	500	12	1000	0	3	1000	0	3	0	0	3	1000	0	3	0	0	3	0	0	3	0	0	11	14.1496	0.224827	0.36631	-0.811246	0.208612	1	0.33119	0.370251	1	-0.33119	0.370251	1	-0.405623	0.34251	1	0.811246	0.208612	1	-1.62249	0.0523491	0.418793	-1.62249	0.0523491	0.418793	-0.811246	0.208612	1
r2449	Concentrative Nucleoside Transporter (CNT) TCDB:2.A.41.2.4	12	1000	0	12	0	0	6	1000	0	6	500	500	12	500	500	12	1000	0	3	1000	0	3	0	0	3	1000	0	3	0	0	3	0	0	3	0	0	11	14.1496	0.224827	0.36631	-0.811246	0.208612	1	0.33119	0.370251	1	-0.33119	0.370251	1	-0.405623	0.34251	1	0.811246	0.208612	1	-1.62249	0.0523491	0.418793	-1.62249	0.0523491	0.418793	-0.811246	0.208612	1
RE2562C	Catechol O-Methyltransferase	12	647.54	0	12	0	0	6	647.54	0	6	323.77	323.77	12	323.77	323.77	12	647.54	0	3	647.54	0	3	0	0	3	647.54	0	3	0	0	3	0	0	3	0	0	11	14.1496	0.224827	0.36631	-0.811246	0.208612	1	0.33119	0.370251	1	-0.33119	0.370251	1	-0.405623	0.34251	1	0.811246	0.208612	1	-1.62249	0.0523491	0.418793	-1.62249	0.0523491	0.418793	-0.811246	0.208612	1
SK_dgchol_c	Sink for Glycochenodeoxycholate	12	940.867	0	12	1000	0	6	940.867	0	6	970.433	29.5666	12	970.433	29.5666	12	940.867	0	3	940.867	0	3	1000	0	3	940.867	0	3	1000	0	3	1000	0	3	1000	0	11	14.1496	0.224827	0.36631	0.811246	0.208612	1	-0.33119	0.370251	1	0.33119	0.370251	1	0.405623	0.34251	1	-0.811246	0.208612	1	1.62249	0.0523491	0.418793	1.62249	0.0523491	0.418793	0.811246	0.208612	1
SK_tchola_c	Sink for Taurocholate	12	636.314	0	12	1000	0	6	636.314	0	6	818.157	181.843	12	818.157	181.843	12	636.314	0	3	636.314	0	3	1000	0	3	636.314	0	3	1000	0	3	1000	0	3	1000	0	11	14.1496	0.224827	0.36631	0.811246	0.208612	1	-0.33119	0.370251	1	0.33119	0.370251	1	0.405623	0.34251	1	-0.811246	0.208612	1	1.62249	0.0523491	0.418793	1.62249	0.0523491	0.418793	0.811246	0.208612	1
SK_tdchola_c	Sink for Taurochenodeoxycholate	12	0	0	12	1000	0	6	0	0	6	500	500	12	500	500	12	0	0	3	0	0	3	1000	0	3	0	0	3	1000	0	3	1000	0	3	1000	0	11	14.1496	0.224827	0.36631	0.811246	0.208612	1	-0.33119	0.370251	1	0.33119	0.370251	1	0.405623	0.34251	1	-0.811246	0.208612	1	1.62249	0.0523491	0.418793	1.62249	0.0523491	0.418793	0.811246	0.208612	1
TKT1	Transketolase	12	941.368	0	12	1000	0	6	941.368	0	6	970.684	29.3162	12	970.684	29.3162	12	941.368	0	3	941.368	0	3	1000	0	3	941.368	0	3	1000	0	3	1000	0	3	1000	0	11	14.1496	0.224827	0.36631	0.811246	0.208612	1	-0.33119	0.370251	1	0.33119	0.370251	1	0.405623	0.34251	1	-0.811246	0.208612	1	1.62249	0.0523491	0.418793	1.62249	0.0523491	0.418793	0.811246	0.208612	1
TKT2	Transketolase	12	941.368	0	12	1000	0	6	941.368	0	6	970.684	29.3162	12	970.684	29.3162	12	941.368	0	3	941.368	0	3	1000	0	3	941.368	0	3	1000	0	3	1000	0	3	1000	0	11	14.1496	0.224827	0.36631	0.811246	0.208612	1	-0.33119	0.370251	1	0.33119	0.370251	1	0.405623	0.34251	1	-0.811246	0.208612	1	1.62249	0.0523491	0.418793	1.62249	0.0523491	0.418793	0.811246	0.208612	1
CE6205te	5-Methoxytryptophol Transport, Cytosol	12	647.54	0	12	0	0	6	647.54	0	6	323.77	323.77	12	323.77	323.77	12	647.54	0	3	647.54	0	3	0	0	3	647.54	0	3	0	0	3	0	0	3	0	0	11	14.1496	0.224827	0.36631	-0.811246	0.208612	1	0.33119	0.370251	1	-0.33119	0.370251	1	-0.405623	0.34251	1	0.811246	0.208612	1	-1.62249	0.0523491	0.418793	-1.62249	0.0523491	0.418793	-0.811246	0.208612	1
EX_CE6205_e	Exchange of 5-Methoxytryptophol	12	647.54	0	12	0	0	6	647.54	0	6	323.77	323.77	12	323.77	323.77	12	647.54	0	3	647.54	0	3	0	0	3	647.54	0	3	0	0	3	0	0	3	0	0	11	14.1496	0.224827	0.36631	-0.811246	0.208612	1	0.33119	0.370251	1	-0.33119	0.370251	1	-0.405623	0.34251	1	0.811246	0.208612	1	-1.62249	0.0523491	0.418793	-1.62249	0.0523491	0.418793	-0.811246	0.208612	1
EX_met__L_e	L-Methionine exchange	12	0	0	12	0	0	6	0	0	6	0	0	12	0	0	12	0	0	3	0	0	3	0	0	3	0	0	3	0	0	3	0	0	3	0	0	11	14.141	0.22529	0.366508	2.45135	0.00711606	0.0569284	0	0.5	1	0	0.5	1	0	0.5	1	0.817117	0.206931	1	-1.74035	0.0408985	0.28629	0	0.5	1	0	0.5	1
BETALDHxm	Betaine-aldehyde dehydrogenase, mitochondrial	12	438.959	0	12	438.959	24.6452	6	438.959	0	6	438.959	8.62663	12	438.959	11.1214	12	438.959	0	3	438.959	0	3	504.083	48.7451	3	438.959	0	3	480.149	0	3	355.965	0	3	484.536	59.038	11	14.1372	0.225492	0.366508	0.810269	0.208893	1	-0.322915	0.37338	1	0.110264	0.4561	1	-0.824738	0.20476	1	-0.0289382	0.488457	1	-0.0771685	0.469245	1	2.18001	0.0146284	0.117027	2.14142	0.0161199	0.117027
CHOLD2m	Choline dehydrogenase (FAD acceptor), mitochondrial	12	438.959	0	12	438.959	24.6452	6	438.959	0	6	438.959	8.62663	12	438.959	11.1214	12	438.959	0	3	438.959	0	3	504.083	48.7451	3	438.959	0	3	480.149	0	3	355.965	0	3	484.536	59.038	11	14.1372	0.225492	0.366508	0.810269	0.208893	1	-0.322915	0.37338	1	0.110264	0.4561	1	-0.824738	0.20476	1	-0.0289382	0.488457	1	-0.0771685	0.469245	1	2.18001	0.0146284	0.117027	2.14142	0.0161199	0.117027
GLYBtm	Glycine betaine transport via diffusion (mitochondria to cytosol)	12	438.959	0	12	438.959	24.6452	6	438.959	0	6	438.959	8.62663	12	438.959	11.1214	12	438.959	0	3	438.959	0	3	504.083	48.7451	3	438.959	0	3	480.149	0	3	355.965	0	3	484.536	59.038	11	14.1372	0.225492	0.366508	0.810269	0.208893	1	-0.322915	0.37338	1	0.110264	0.4561	1	-0.824738	0.20476	1	-0.0289382	0.488457	1	-0.0771685	0.469245	1	2.18001	0.0146284	0.117027	2.14142	0.0161199	0.117027
PCHOLPm_hs	Choline phosphatase	12	438.959	0	12	438.959	24.6452	6	438.959	0	6	438.959	8.62663	12	438.959	11.1214	12	438.959	0	3	438.959	0	3	504.083	48.7451	3	438.959	0	3	480.149	0	3	355.965	0	3	484.536	59.038	11	14.1372	0.225492	0.366508	0.810269	0.208893	1	-0.322915	0.37338	1	0.110264	0.4561	1	-0.824738	0.20476	1	-0.0289382	0.488457	1	-0.0771685	0.469245	1	2.18001	0.0146284	0.117027	2.14142	0.0161199	0.117027
PE_HStm	Phosphatidylethanolamine scramblase	12	438.959	0	12	438.959	24.6452	6	438.959	0	6	438.959	8.62663	12	438.959	11.1214	12	438.959	0	3	438.959	0	3	504.083	48.7451	3	438.959	0	3	480.149	0	3	355.965	0	3	484.536	59.038	11	14.1372	0.225492	0.366508	0.810269	0.208893	1	-0.322915	0.37338	1	0.110264	0.4561	1	-0.824738	0.20476	1	-0.0289382	0.488457	1	-0.0771685	0.469245	1	2.18001	0.0146284	0.117027	2.14142	0.0161199	0.117027
PETOHMm_hs	Phosphatidylethanolamine N-methyltransferase	12	438.959	0	12	438.959	24.6452	6	438.959	0	6	438.959	8.62663	12	438.959	11.1214	12	438.959	0	3	438.959	0	3	504.083	48.7451	3	438.959	0	3	480.149	0	3	355.965	0	3	484.536	59.038	11	14.1372	0.225492	0.366508	0.810269	0.208893	1	-0.322915	0.37338	1	0.110264	0.4561	1	-0.824738	0.20476	1	-0.0289382	0.488457	1	-0.0771685	0.469245	1	2.18001	0.0146284	0.117027	2.14142	0.0161199	0.117027
r1730	Y+LAT2 Utilized transport	12	0	0	12	0	0	6	0	0	6	0	0	12	0	0	12	0	0	3	0	0	3	0	0	3	0	0	3	0	0	3	0	0	3	0	0	11	14.1353	0.225599	0.366508	2.53923	0.00555491	0.0444393	0	0.5	1	0	0.5	1	1.90442	0.0284278	0.198995	0.634806	0.262777	1	1.26961	0.102111	0.612668	0	0.5	1	0	0.5	1
URIt5	Uridine transport in via sodium symport (1:2)	12	0	0	12	0	0	6	0	0	6	0	0	12	0	0	12	0	0	3	0	0	3	0	0	3	0	0	3	0	0	3	0	0	3	0	0	11	14.1353	0.225599	0.366508	2.53923	0.00555491	0.0444393	-0.518317	0.302118	1	0.518317	0.302118	1	0	0.5	1	0	0.5	1	0	0.5	1	0	0.5	1	0	0.5	1
r1945	Y+LAT2 Utilized transport	12	1000	0	12	0	0	6	1000	0	6	500	500	12	500	500	12	1000	0	3	1000	0	3	0	0	3	1000	0	3	0	0	3	0	0	3	0	0	11	14.1065	0.227157	0.368922	-1.22048	0.111141	0.777984	0.664348	0.253234	1	-0.664348	0.253234	1	-0.813657	0.207921	1	0.406828	0.342067	1	-0.813657	0.207921	1	-1.62731	0.0518353	0.414682	-0.813657	0.207921	1
41R2A1H12BOOX	4-[(1R)-2-Amino-1-hydroxyethyl]-1,2-benzenediol:oxygen oxidoreductase(deaminating)(flavin-containing)	12	545.133	0	12	636.636	78.0302	6	545.133	0	6	578.861	33.7282	12	578.861	33.7282	12	545.133	0	3	545.133	0	3	658.135	63.3943	3	545.133	0	3	578.983	0	3	612.589	0	3	679.906	5.9889	11	14.098	0.22762	0.369554	1.51443	0.0649583	0.519666	-0.330791	0.370401	1	0.259907	0.397468	1	0.352081	0.362389	1	-0.578763	0.281374	1	1.27328	0.101459	0.608757	0.63664	0.26218	1	1.48549	0.0687067	0.519666
FAOXC1811602m_1	Beta Oxidation Fatty Acid	12	660.819	0	12	740.492	79.6725	6	660.819	0	6	707.014	46.1945	12	707.014	46.1945	12	660.819	0	3	660.819	0	3	805.314	12.2266	3	660.819	0	3	771.646	0	3	753.208	0	3	713.855	45.1156	11	14.0849	0.228329	0.370586	0.858499	0.195308	1	-0.204775	0.418874	1	0.637954	0.261752	1	0.708985	0.239167	1	-0.675224	0.249767	1	1.67841	0.0466332	0.373065	1.67841	0.0466332	0.373065	0.443719	0.328623	1
PROtm	L proline transport mitochondrial	12	0	0	12	0	0	6	0	0	6	417.46	417.46	12	0	0	12	0	0	3	0	0	3	0	0	3	0	0	3	1000	0	3	853.823	0	3	838.997	8.13694	11	14.0784	0.228688	0.37105	-0.28445	0.388033	1	-0.245155	0.403168	1	0.167738	0.433395	1	0.484618	0.313974	1	-0.784871	0.216265	1	1.00084	0.158452	1	2.23346	0.0127594	0.102075	-0.273915	0.392075	1
HMR_1623	HMR 1623	12	1000	0	12	1000	0	6	1000	0	6	1000	0	12	1000	0	12	1000	0	3	1000	0	3	889.723	93.5723	3	1000	0	3	1000	0	3	0	0	3	1000	0	11	14.0752	0.228858	0.371209	0.366183	0.357114	1	-0.270957	0.393212	1	-0.298987	0.382475	1	-1.0585	0.144914	1	0.841076	0.200153	1	-2.2772	0.0113872	0.0910975	0.949786	0.17111	1	0.949786	0.17111	1
r0826	Transport reaction	12	1000	0	12	1000	0	6	1000	0	6	1000	0	12	1000	0	12	1000	0	3	1000	0	3	1000	0	3	1000	0	3	1000	0	3	1000	0	3	1000	0	11	14.064	0.229474	0.372089	-1.67668	0.0468024	0.374419	0	0.5	1	-1.28236	0.0998584	0.699009	0	0.5	1	0	0.5	1	0	0.5	1	0	0.5	1	0	0.5	1
DESAT18_6	Fatty acyl-CoA desaturase (n-C18:1CoA -> n-C18:2CoA)	12	741.378	0	12	835.827	94.4491	6	741.378	0	6	786.741	45.3633	12	786.741	45.3633	12	741.378	0	3	741.378	0	3	891.792	26.7329	3	741.378	0	3	850.795	0	3	832.105	0	3	774.905	19.5738	11	14.0565	0.229884	0.372113	1.17682	0.119634	0.717803	-0.228403	0.409666	1	0.677334	0.249097	1	0.660755	0.254385	1	-0.549825	0.29122	1	1.62054	0.0525584	0.367909	1.75558	0.0395799	0.316639	0.559471	0.28792	1
FAOXC18280m	Beta oxidation of fatty acid	12	741.378	0	12	835.827	94.4491	6	741.378	0	6	786.741	45.3633	12	786.741	45.3633	12	741.378	0	3	741.378	0	3	891.792	26.7329	3	741.378	0	3	850.795	0	3	832.105	0	3	774.905	19.5738	11	14.0565	0.229884	0.372113	1.17682	0.119634	0.717803	-0.228403	0.409666	1	0.677334	0.249097	1	0.660755	0.254385	1	-0.549825	0.29122	1	1.62054	0.0525584	0.367909	1.75558	0.0395799	0.316639	0.559471	0.28792	1
LNELDCCPT1	Carnitine O-palmitoyltransferase	12	741.378	0	12	835.827	94.4491	6	741.378	0	6	786.741	45.3633	12	786.741	45.3633	12	741.378	0	3	741.378	0	3	891.792	26.7329	3	741.378	0	3	850.795	0	3	832.105	0	3	774.905	19.5738	11	14.0565	0.229884	0.372113	1.17682	0.119634	0.717803	-0.228403	0.409666	1	0.677334	0.249097	1	0.660755	0.254385	1	-0.549825	0.29122	1	1.62054	0.0525584	0.367909	1.75558	0.0395799	0.316639	0.559471	0.28792	1
LNELDCCPT2	Carnitine transferase	12	741.378	0	12	835.827	94.4491	6	741.378	0	6	786.741	45.3633	12	786.741	45.3633	12	741.378	0	3	741.378	0	3	891.792	26.7329	3	741.378	0	3	850.795	0	3	832.105	0	3	774.905	19.5738	11	14.0565	0.229884	0.372113	1.17682	0.119634	0.717803	-0.228403	0.409666	1	0.677334	0.249097	1	0.660755	0.254385	1	-0.549825	0.29122	1	1.62054	0.0525584	0.367909	1.75558	0.0395799	0.316639	0.559471	0.28792	1
HMR_2359	HMR 2359	12	741.378	0	12	835.827	94.4491	6	741.378	0	6	786.741	45.3633	12	786.741	45.3633	12	741.378	0	3	741.378	0	3	891.792	26.7329	3	741.378	0	3	850.795	0	3	832.105	0	3	774.905	19.5738	11	14.0565	0.229884	0.372113	1.17682	0.119634	0.717803	-0.228403	0.409666	1	0.677334	0.249097	1	0.660755	0.254385	1	-0.549825	0.29122	1	1.62054	0.0525584	0.367909	1.75558	0.0395799	0.316639	0.559471	0.28792	1
r0407	Sedoheptulose 1,7-bisphosphate D-glyceraldehyde-3-phosphate-lyase Carbon fixation EC:4.1.2.13	12	796.054	0	12	809.444	13.3899	6	796.054	0	6	805.703	9.64916	12	799.795	3.74078	12	796.054	0	3	796.054	0	3	1000	0	3	796.054	0	3	1000	0	3	815.352	0	3	815.037	63.6337	11	14.0556	0.229929	0.372113	0.644008	0.259785	1	-0.822351	0.205439	1	0.189773	0.424743	1	0.0145265	0.494205	1	-0.774746	0.219245	1	1.54949	0.0606317	0.424422	2.32424	0.0100563	0.0804507	-0.29053	0.385705	1
HMR_7757	HMR 7757	12	322.317	0	12	334.454	0	6	322.317	0	6	328.38	6.06268	12	328.386	6.06828	12	322.317	0	3	322.317	0	3	334.443	0	3	322.317	0	3	334.454	0	3	334.454	0	3	334.454	0.011186	11	14.0123	0.232315	0.375853	1.20172	0.114736	0.688417	-0.0405454	0.483829	0.967658	0.0405454	0.483829	0.967658	0.938533	0.173985	0.869926	-0.466784	0.320327	0.960982	1.30104	0.0966232	0.676362	1.6685	0.0476079	0.380864	0.774662	0.21927	0.877079
PPPG9tm	Protoporphyrinogen IX mitochondrial transport	12	82.8009	0	12	96.9301	10.2143	6	82.8009	0	6	88.2449	5.44404	12	88.2449	5.44404	12	82.8009	0	3	82.8009	0	3	106.546	2.89377	3	82.8009	0	3	91.1586	0	3	93.689	0	3	105.056	0.909276	11	13.9928	0.23339	0.377353	1.16717	0.12157	0.729422	-0.378047	0.352698	1	0.370171	0.355628	1	0.467834	0.319952	1	-0.742746	0.228818	1	2.04496	0.0204292	0.163434	0.63664	0.26218	1	1.38903	0.0824115	0.57688
PPPGOm	Protoporphyrinogen oxidase mitochondrial	12	41.4004	0	12	48.465	5.10714	6	41.4004	0	6	44.1225	2.72202	12	44.1225	2.72202	12	41.4004	0	3	41.4004	0	3	53.2732	1.44688	3	41.4004	0	3	45.5793	0	3	46.8445	0	3	52.528	0.454637	11	13.9928	0.23339	0.377353	1.16717	0.12157	0.729422	-0.378047	0.352698	1	0.370171	0.355628	1	0.467834	0.319952	1	-0.742746	0.228818	1	2.04496	0.0204292	0.163434	0.63664	0.26218	1	1.38903	0.0824115	0.57688
DHEAtr	Dehydroepiandrosterone transport	12	329.353	0	12	164.676	164.676	6	329.353	0	6	329.353	6.24485	12	329.353	125.327	12	329.353	0	3	329.353	0	3	0	0	3	329.353	0	3	373.269	0	3	0	0	3	585.279	51.1812	11	13.9868	0.233726	0.377775	-1.13122	0.128982	0.644908	0.27989	0.389781	1	0.559779	0.287815	1	-0.200779	0.420436	1	-0.494602	0.310441	1	-1.332	0.0914306	0.548583	1.90985	0.0280763	0.224611	1.89026	0.0293615	0.224611
PGP_hs_tm	Transport of Phosphatidyl Glycerol Phosphate, Mitochondrial	12	343.873	0	12	324.573	19.3006	6	343.873	0	6	343.873	3.41845	12	343.873	8.33174	12	343.873	0	3	343.873	0	3	358.484	2.52216	3	343.873	0	3	340.633	0	3	319.802	0	3	6.31926	6.31926	11	13.9814	0.234025	0.378138	-1.44235	0.0746023	0.596818	0.980736	0.163361	0.980168	0.326912	0.371867	1	-0.048239	0.480763	1	0.217076	0.414075	1	0.733233	0.231708	1	-0.656051	0.255896	1	-1.37964	0.0838493	0.596818
SK_Tyr_ggn_c	Sink for Tyr-194 Of Apo-Glycogenin Protein (Primer For Glycogen Synthesis)	12	505.931	0	12	401.574	104.357	6	505.931	0	6	474.491	31.4402	12	389.665	116.266	12	505.931	0	3	505.931	0	3	290.03	139.152	3	505.931	0	3	256.754	0	3	0	0	3	155.873	155.873	11	13.9797	0.23412	0.378171	-0.974729	0.164847	0.931552	0.146502	0.441762	1	-0.16234	0.435519	1	-1.15416	0.124218	0.931552	0.552832	0.290189	1	-1.14446	0.126217	0.931552	-1.19295	0.116444	0.931552	-0.455844	0.324251	1
FAOXTC101TC102m	Fatty Acid Beta Oxidation Trans (C10:1->C10:2), Mitochondrial	12	656.901	0	12	734.08	77.1788	6	656.901	0	6	697.76	40.8584	12	697.76	40.8584	12	656.901	0	3	656.901	0	3	809.733	15.3134	3	656.901	0	3	782.896	0	3	738.618	0	3	713.855	49.3476	11	13.9675	0.234796	0.378419	0.868145	0.192657	1	-0.189023	0.425037	1	0.60645	0.272108	1	0.680047	0.248237	1	-0.655932	0.255934	1	1.60125	0.0546613	0.382629	1.79417	0.0363933	0.291146	0.424426	0.335627	1
FAOXTC102C101m	Fatty Acid Beta Oxidation Trans (C10:2->C10:1), Mitochondrial	12	656.901	0	12	734.08	77.1788	6	656.901	0	6	697.76	40.8584	12	697.76	40.8584	12	656.901	0	3	656.901	0	3	809.733	15.3134	3	656.901	0	3	782.896	0	3	738.618	0	3	713.855	49.3476	11	13.9675	0.234796	0.378419	0.868145	0.192657	1	-0.189023	0.425037	1	0.60645	0.272108	1	0.680047	0.248237	1	-0.655932	0.255934	1	1.60125	0.0546613	0.382629	1.79417	0.0363933	0.291146	0.424426	0.335627	1
FAOXTC122TC101m	Fatty Acid Beta Oxidation Trans (C12:2->C10:1), Mitochondrial	12	656.901	0	12	734.08	77.1788	6	656.901	0	6	697.76	40.8584	12	697.76	40.8584	12	656.901	0	3	656.901	0	3	809.733	15.3134	3	656.901	0	3	782.896	0	3	738.618	0	3	713.855	49.3476	11	13.9675	0.234796	0.378419	0.868145	0.192657	1	-0.189023	0.425037	1	0.60645	0.272108	1	0.680047	0.248237	1	-0.655932	0.255934	1	1.60125	0.0546613	0.382629	1.79417	0.0363933	0.291146	0.424426	0.335627	1
FAOXTC122m	Isomerization Trans (C12:2), Mitochondrial	12	656.901	0	12	734.08	77.1788	6	656.901	0	6	697.76	40.8584	12	697.76	40.8584	12	656.901	0	3	656.901	0	3	809.733	15.3134	3	656.901	0	3	782.896	0	3	738.618	0	3	713.855	49.3476	11	13.9675	0.234796	0.378419	0.868145	0.192657	1	-0.189023	0.425037	1	0.60645	0.272108	1	0.680047	0.248237	1	-0.655932	0.255934	1	1.60125	0.0546613	0.382629	1.79417	0.0363933	0.291146	0.424426	0.335627	1
FAOXTC142TC122m	Fatty Acid Beta Oxidation Trans (C14:2->C12:2), Mitochondrial	12	656.901	0	12	734.08	77.1788	6	656.901	0	6	697.76	40.8584	12	697.76	40.8584	12	656.901	0	3	656.901	0	3	809.733	15.3134	3	656.901	0	3	782.896	0	3	738.618	0	3	713.855	49.3476	11	13.9675	0.234796	0.378419	0.868145	0.192657	1	-0.189023	0.425037	1	0.60645	0.272108	1	0.680047	0.248237	1	-0.655932	0.255934	1	1.60125	0.0546613	0.382629	1.79417	0.0363933	0.291146	0.424426	0.335627	1
FAOXTC162TC142m	Fatty Acid Beta Oxidation Trans (C16:2->C14:2), Mitochondrial	12	656.901	0	12	734.08	77.1788	6	656.901	0	6	697.76	40.8584	12	697.76	40.8584	12	656.901	0	3	656.901	0	3	809.733	15.3134	3	656.901	0	3	782.896	0	3	738.618	0	3	713.855	49.3476	11	13.9675	0.234796	0.378419	0.868145	0.192657	1	-0.189023	0.425037	1	0.60645	0.272108	1	0.680047	0.248237	1	-0.655932	0.255934	1	1.60125	0.0546613	0.382629	1.79417	0.0363933	0.291146	0.424426	0.335627	1
FAOXTC182TC162m	Fatty Acid Beta Oxidation Trans (C18:2->C16:2), Mitochondrial	12	656.901	0	12	734.08	77.1788	6	656.901	0	6	697.76	40.8584	12	697.76	40.8584	12	656.901	0	3	656.901	0	3	809.733	15.3134	3	656.901	0	3	782.896	0	3	738.618	0	3	713.855	49.3476	11	13.9675	0.234796	0.378419	0.868145	0.192657	1	-0.189023	0.425037	1	0.60645	0.272108	1	0.680047	0.248237	1	-0.655932	0.255934	1	1.60125	0.0546613	0.382629	1.79417	0.0363933	0.291146	0.424426	0.335627	1
EX_tsul_e	Thiosulfate exchange	12	714.769	0	12	706.396	8.37211	6	714.769	0	6	699.266	15.503	12	714.769	14.4881	12	714.769	0	3	714.769	0	3	682.952	4.53898	3	714.769	0	3	646.528	0	3	639.954	0	3	710.443	16.3204	11	13.9636	0.235013	0.378529	-0.144691	0.442477	1	-0.181147	0.428126	1	-0.693086	0.244128	1	-0.371373	0.35518	1	0.569117	0.284638	1	-2.23789	0.0126143	0.100914	-1.48549	0.0687067	0.480947	1.09965	0.135742	0.814453
HMR_6515	3-Mercaptopyruvate:Cyanide Sulfurtransferase	12	714.769	0	12	706.396	8.37211	6	714.769	0	6	699.266	15.503	12	714.769	14.4881	12	714.769	0	3	714.769	0	3	682.952	4.53898	3	714.769	0	3	646.528	0	3	639.954	0	3	710.443	16.3204	11	13.9636	0.235013	0.378529	-0.144691	0.442477	1	-0.181147	0.428126	1	-0.693086	0.244128	1	-0.371373	0.35518	1	0.569117	0.284638	1	-2.23789	0.0126143	0.100914	-1.48549	0.0687067	0.480947	1.09965	0.135742	0.814453
LCAT1e	Lecithin-cholesterol acyltransferase	12	457.945	0	12	457.945	6.54949	6	457.945	0	6	457.945	1.86117	12	457.945	4.01125	12	457.945	0	3	457.945	0	3	469.749	0.24948	3	457.945	0	3	276.58	0	3	424.422	0	3	453.447	0.321274	11	13.9372	0.236489	0.380663	-0.376196	0.353386	1	-0.795473	0.213169	0.852677	-0.157519	0.437418	1	-1.10447	0.134694	0.808163	-0.376196	0.353386	1	1.36974	0.085384	0.597688	-1.9485	0.0256774	0.205419	1.02248	0.153276	0.808163
HMR_0634	Phosphatidylcholine:Sterol O-Acyltransferase	12	457.945	0	12	457.945	6.54949	6	457.945	0	6	457.945	1.86117	12	457.945	4.01125	12	457.945	0	3	457.945	0	3	469.749	0.24948	3	457.945	0	3	276.58	0	3	424.422	0	3	453.447	0.321274	11	13.9372	0.236489	0.380663	-0.376196	0.353386	1	-0.795473	0.213169	0.852677	-0.157519	0.437418	1	-1.10447	0.134694	0.808163	-0.376196	0.353386	1	1.36974	0.085384	0.597688	-1.9485	0.0256774	0.205419	1.02248	0.153276	0.808163
PA_HSter	Phosphatidate scramblase	12	1000	0	12	1000	0	6	1000	0	6	1000	0	12	1000	0	12	1000	0	3	1000	0	3	1000	0	3	1000	0	3	1000	0	3	1000	0	3	1000	0	11	13.9233	0.237267	0.38095	-1.65604	0.0488569	0.390856	0	0.5	1	-1.35215	0.0881636	0.617145	0	0.5	1	0	0.5	1	0	0.5	1	0	0.5	1	0	0.5	1
r1765	Y+LAT2 Utilized transport	12	0	0	12	0	0	6	0	0	6	0	0	12	0	0	12	0	0	3	0	0	3	0	0	3	0	0	3	0	0	3	0	0	3	0	0	11	13.9233	0.237267	0.38095	2.48406	0.00649472	0.0519577	0	0.5	1	0	0.5	1	0	0.5	1	0.82802	0.20383	1	1.65604	0.0488569	0.341999	0	0.5	1	0	0.5	1
r1773	Y+LAT2 Utilized transport	12	0	0	12	0	0	6	0	0	6	0	0	12	0	0	12	0	0	3	0	0	3	0	0	3	0	0	3	0	0	3	0	0	3	0	0	11	13.9233	0.237267	0.38095	0.82802	0.20383	1	0	0.5	1	0	0.5	1	0.82802	0.20383	1	0	0.5	1	0	0.5	1	0	0.5	1	1.65604	0.0488569	0.390856
r1833	Y+LAT2 Utilized transport	12	0	0	12	0	0	6	0	0	6	0	0	12	0	0	12	0	0	3	0	0	3	0	0	3	0	0	3	0	0	3	0	0	3	0	0	11	13.9233	0.237267	0.38095	2.48406	0.00649472	0.0519577	0	0.5	1	0	0.5	1	0.82802	0.20383	1	0	0.5	1	1.65604	0.0488569	0.341999	0	0.5	1	0	0.5	1
FDPte	Transport to Extracellular Space	12	0	0	12	0	0	6	0	0	6	0	0	12	0	0	12	0	0	3	0	0	3	0	0	3	0	0	3	0	0	3	0	0	3	0	0	11	13.9233	0.237267	0.38095	2.48406	0.00649472	0.0519577	0	0.5	1	0	0.5	1	0	0.5	1	0.82802	0.20383	1	1.65604	0.0488569	0.341999	0	0.5	1	0	0.5	1
EX_fdp_e	Exchange of D-Fructose 1,6-Bisphosphate	12	0	0	12	0	0	6	0	0	6	0	0	12	0	0	12	0	0	3	0	0	3	0	0	3	0	0	3	0	0	3	0	0	3	0	0	11	13.9233	0.237267	0.38095	2.48406	0.00649472	0.0519577	0	0.5	1	0	0.5	1	0	0.5	1	0.82802	0.20383	1	1.65604	0.0488569	0.341999	0	0.5	1	0	0.5	1
HMR_3520	HMR 3520	12	1000	0	12	1000	0	6	1000	0	6	1000	0	12	1000	0	12	1000	0	3	1000	0	3	1000	0	3	1000	0	3	1000	0	3	1000	0	3	1000	0	11	13.9233	0.237267	0.38095	-2.48406	0.00649472	0.0519577	0	0.5	1	0	0.5	1	0	0.5	1	-0.82802	0.20383	1	1.65604	0.0488569	0.341999	0	0.5	1	0	0.5	1
HMR_9019	HMR 9019	12	0	0	12	0	0	6	0	0	6	0	0	12	0	0	12	0	0	3	0	0	3	0	0	3	0	0	3	0	0	3	0	0	3	0	0	11	13.9233	0.237267	0.38095	2.48406	0.00649472	0.0519577	0	0.5	1	0	0.5	1	0	0.5	1	0.82802	0.20383	1	1.65604	0.0488569	0.341999	0	0.5	1	0	0.5	1
P45019A2r	Aromatase	12	227.135	0	12	227.135	24.7586	6	227.135	0	6	227.135	3.35247	12	227.135	3.35247	12	227.135	0	3	227.135	0	3	0	0	3	227.135	0	3	273.157	0	3	233.84	0	3	0	0	11	13.9147	0.237748	0.3816	-0.285292	0.38771	1	-0.837004	0.201295	1	-0.244784	0.403312	1	0.188583	0.42521	1	-0.672128	0.250751	1	0.135393	0.446151	1	1.8955	0.0290132	0.232106	-1.31524	0.094214	0.659498
DMNONCRNt	4,8 dimethylnonanoyl crn transport	12	1000	0	12	1000	0	6	1000	0	6	1000	0	12	1000	0	12	1000	0	3	1000	0	3	1000	0	3	1000	0	3	1000	0	3	0	0	3	1000	0	11	13.8789	0.239767	0.384719	0.528485	0.298581	1	0	0.5	1	0	0.5	1	-1.58546	0.0564313	0.395019	0.528485	0.298581	1	0	0.5	1	1.05697	0.145262	0.871575	2.11394	0.0172601	0.138081
P45027A1m	Cytochrome P450 27	12	666.824	0	12	790.943	124.119	6	666.824	0	6	717.227	50.4023	12	694.143	27.318	12	666.824	0	3	666.824	0	3	854.275	4.73706	3	666.824	0	3	776.675	0	3	767.629	0	3	787.249	62.9826	11	13.8738	0.240053	0.385057	1.20577	0.113954	0.683723	-0.189025	0.425037	1	0.267785	0.394432	1	-0.120577	0.452013	1	-0.59806	0.2749	1	1.69772	0.0447805	0.358244	1.4855	0.0687052	0.480937	1.18647	0.117718	0.683723
SUCOAS1m	Succinyl-CoA ligase (GDP-forming)	12	633.429	0	12	545.746	105.344	6	633.429	0	6	545.746	87.683	12	546.104	87.3252	12	633.429	0	3	633.429	0	3	370.154	131.301	3	633.429	0	3	427.996	0	3	458.063	0	3	325.392	195.548	11	13.8609	0.240787	0.385989	-0.0578763	0.476924	1	0.897861	0.18463	0.824829	-0.370171	0.355628	1	0.0530533	0.478845	1	0.974252	0.164966	0.824829	-1.89063	0.0293371	0.234697	-1.48549	0.0687067	0.480947	-1.31186	0.0947831	0.568698
SUCOASm	Succinate CoA ligase ADP forming	12	633.429	0	12	545.746	105.344	6	633.429	0	6	545.746	87.683	12	546.104	87.3252	12	633.429	0	3	633.429	0	3	370.154	131.301	3	633.429	0	3	427.996	0	3	458.063	0	3	325.392	195.548	11	13.8609	0.240787	0.385989	-0.0578763	0.476924	1	0.897861	0.18463	0.824829	-0.370171	0.355628	1	0.0530533	0.478845	1	0.974252	0.164966	0.824829	-1.89063	0.0293371	0.234697	-1.48549	0.0687067	0.480947	-1.31186	0.0947831	0.568698
ACITL	ATP-Citrate lyase	12	956.487	0	12	956.487	9.06589	6	956.487	0	6	956.487	10.4801	12	956.487	2.17912	12	956.487	0	3	956.487	0	3	928.124	25.2526	3	956.487	0	3	915.074	0	3	935.527	0	3	949.967	23.2423	11	13.8486	0.241482	0.386982	-0.25083	0.400973	1	0.196925	0.421943	1	0.669545	0.251574	1	-0.255654	0.399109	1	0.178475	0.429175	1	-0.270125	0.393532	1	-1.73652	0.0412362	0.32989	0.366598	0.356959	1
r1253	Long-Chain-Fatty-Acid---Coa Ligase	12	723.817	0	12	734.315	24.4003	6	723.817	0	6	734.315	10.498	12	723.817	10.498	12	723.817	0	3	723.817	0	3	748.355	30.0929	3	723.817	0	3	709.868	0	3	744.813	0	3	806.013	15.8997	11	13.8253	0.242809	0.388862	2.00638	0.0224079	0.179263	1.03963	0.149256	0.597025	1.74059	0.0408777	0.286144	1.45173	0.0732881	0.366441	0.540179	0.294537	0.88361	-0.0192921	0.492304	0.88361	-1.69771	0.0447816	0.286144	0.250797	0.400985	0.88361
HMR_2817	HMR 2817	12	723.817	0	12	734.315	24.4003	6	723.817	0	6	734.315	10.498	12	723.817	10.498	12	723.817	0	3	723.817	0	3	748.355	30.0929	3	723.817	0	3	709.868	0	3	744.813	0	3	806.013	15.8997	11	13.8253	0.242809	0.388862	2.00638	0.0224079	0.179263	1.03963	0.149256	0.597025	1.74059	0.0408777	0.286144	1.45173	0.0732881	0.366441	0.540179	0.294537	0.88361	-0.0192921	0.492304	0.88361	-1.69771	0.0447816	0.286144	0.250797	0.400985	0.88361
FAOXC16180m	Beta oxidation fatty acid	12	786.626	0	12	878.687	92.0617	6	786.626	0	6	848.873	62.2478	12	848.873	62.2478	12	786.626	0	3	786.626	0	3	982.878	17.1215	3	786.626	0	3	927.589	0	3	911.121	0	3	834.616	36.1661	11	13.8058	0.243924	0.389935	0.738362	0.230147	1	-0.267942	0.394372	1	0.622572	0.266783	1	0.64667	0.258923	1	-0.694929	0.24355	1	1.75663	0.0394907	0.315926	1.67941	0.0465358	0.325751	0.424679	0.335535	1
FAOXC121C101m	Fatty Acid Beta Oxidation (C12:1->C10:1), Mitochondrial	12	786.626	0	12	878.687	92.0617	6	786.626	0	6	848.873	62.2478	12	848.873	62.2478	12	786.626	0	3	786.626	0	3	982.878	17.1215	3	786.626	0	3	927.589	0	3	911.121	0	3	834.616	36.1661	11	13.8058	0.243924	0.389935	0.738362	0.230147	1	-0.267942	0.394372	1	0.622572	0.266783	1	0.64667	0.258923	1	-0.694929	0.24355	1	1.75663	0.0394907	0.315926	1.67941	0.0465358	0.325751	0.424679	0.335535	1
FAOXC141C121m	Fatty Acid Beta Oxidation (C14:1->C12:1), Mitochondrial	12	786.626	0	12	878.687	92.0617	6	786.626	0	6	848.873	62.2478	12	848.873	62.2478	12	786.626	0	3	786.626	0	3	982.878	17.1215	3	786.626	0	3	927.589	0	3	911.121	0	3	834.616	36.1661	11	13.8058	0.243924	0.389935	0.738362	0.230147	1	-0.267942	0.394372	1	0.622572	0.266783	1	0.64667	0.258923	1	-0.694929	0.24355	1	1.75663	0.0394907	0.315926	1.67941	0.0465358	0.325751	0.424679	0.335535	1
FAOXC161C141m	Fatty Acid Beta Oxidation (C16:1->C14:1), Mitochondrial	12	786.626	0	12	878.687	92.0617	6	786.626	0	6	848.873	62.2478	12	848.873	62.2478	12	786.626	0	3	786.626	0	3	982.878	17.1215	3	786.626	0	3	927.589	0	3	911.121	0	3	834.616	36.1661	11	13.8058	0.243924	0.389935	0.738362	0.230147	1	-0.267942	0.394372	1	0.622572	0.266783	1	0.64667	0.258923	1	-0.694929	0.24355	1	1.75663	0.0394907	0.315926	1.67941	0.0465358	0.325751	0.424679	0.335535	1
r2016	Amino Acid-Polyamine-Organocation (APC) TCDB:2.A.3.8.15	12	0	0	12	0	0	6	0	0	6	0	0	12	0	0	12	0	0	3	0	0	3	0	0	3	0	0	3	0	0	3	0	0	3	0	0	11	13.8056	0.24394	0.389935	2.24846	0.0122736	0.0981884	-0.458964	0.32313	1	1.37689	0.0842727	0.589909	0	0.5	1	0	0.5	1	1.12423	0.130458	0.782749	0	0.5	1	1.12423	0.130458	0.782749
EX_HC02193_e	Glycolithocholate exchange	12	1000	0	12	1000	0	6	1000	0	6	1000	0	12	1000	0	12	1000	0	3	1000	0	3	1000	0	3	1000	0	3	1000	0	3	1000	0	3	0	0	11	13.8056	0.24394	0.389935	-1.12423	0.130458	0.782749	-0.458964	0.32313	1	-1.37689	0.0842727	0.589909	-0.562114	0.287019	1	0.562114	0.287019	1	-1.12423	0.130458	0.782749	0	0.5	1	-2.24846	0.0122736	0.0981884
r1941	Y+LAT2 Utilized transport	12	1000	0	12	0	0	6	1000	0	6	500	500	12	1000	0	12	1000	0	3	1000	0	3	0	0	3	1000	0	3	1000	0	3	0	0	3	0	0	11	13.7934	0.244636	0.390802	-1.65774	0.0486847	0.389477	0.338385	0.367536	1	-1.01516	0.155016	1	-0.828872	0.203589	1	0	0.5	1	-0.828872	0.203589	1	0.828872	0.203589	1	-0.828872	0.203589	1
r1985	Y+LAT2 Utilized transport	12	1000	0	12	0	0	6	1000	0	6	500	500	12	1000	0	12	1000	0	3	1000	0	3	0	0	3	1000	0	3	1000	0	3	0	0	3	0	0	11	13.7934	0.244636	0.390802	-1.65774	0.0486847	0.389477	0.338385	0.367536	1	-1.01516	0.155016	0.930094	-0.828872	0.203589	1	0	0.5	1	-1.65774	0.0486847	0.389477	0.828872	0.203589	1	0	0.5	1
EX_dcyt_e	Deoxycytidine exchange	12	0	0	12	0	0	6	0	0	6	0	0	12	0	0	12	0	0	3	0	0	3	982.425	0.013363	3	0	0	3	0	0	3	983.835	0	3	981.941	0.25455	11	13.7916	0.244739	0.390843	-0.80758	0.209666	1	-0.538653	0.295063	1	0.0185743	0.49259	1	-0.153554	0.438981	1	-0.779144	0.217948	1	2.33174	0.00985708	0.0788566	-1.01232	0.155693	1	-0.477723	0.316424	1
r1963	Y+LAT2 Utilized transport	12	1000	0	12	500	500	6	1000	0	6	500	500	12	500	500	12	1000	0	3	1000	0	3	0	0	3	1000	0	3	0	0	3	0	0	3	0	0	11	13.7789	0.245467	0.391883	-0.405756	0.342461	1	0.331299	0.370209	1	-0.331299	0.370209	1	-0.405756	0.342461	1	0.811513	0.208536	1	-1.62303	0.052292	0.418336	-1.62303	0.052292	0.418336	-0.811513	0.208536	1
r1966	Y+LAT2 Utilized transport	12	1000	0	12	0	0	6	1000	0	6	500	500	12	500	500	12	1000	0	3	1000	0	3	0	0	3	1000	0	3	0	0	3	0	0	3	0	0	11	13.7755	0.245668	0.391956	-1.62731	0.0518353	0.414682	-0.332174	0.369879	1	-0.996522	0.159498	0.637993	-1.22048	0.111141	0.555703	0	0.5	1	-1.62731	0.0518353	0.414682	-1.62731	0.0518353	0.414682	0	0.5	1
r2040	Amino Acid-Polyamine-Organocation (APC) TCDB:2.A.3.8.15	12	1000	0	12	0	0	6	1000	0	6	500	500	12	500	500	12	1000	0	3	1000	0	3	1000	0	3	1000	0	3	0	0	3	0	0	3	0	0	11	13.7755	0.245668	0.391956	-0.813657	0.207921	1	0.332174	0.369879	1	-0.332174	0.369879	1	-0.406828	0.342067	1	0.813657	0.207921	1	-0.813657	0.207921	1	-1.62731	0.0518353	0.414682	-0.813657	0.207921	1
BILIRED	Nad(p)h biliverdin reductase	12	74.9243	0	12	89.3173	7.28997	6	74.9243	0	6	81.5584	6.63416	12	81.5584	6.63416	12	74.9243	0	3	74.9243	0	3	94.8987	7.53325	3	74.9243	0	3	81.0914	0	3	88.1926	0	3	92.0131	0.822477	11	13.7621	0.246439	0.392569	1.20576	0.113956	0.797689	-0.307163	0.37936	1	0.425303	0.335308	1	0.516064	0.302905	1	-0.848853	0.197982	0.989908	2.04496	0.0204292	0.163434	0.598056	0.274901	1	1.17682	0.119634	0.797689
COt	CO transporter via diffusion	12	74.9243	0	12	89.3173	7.28997	6	74.9243	0	6	81.5584	6.63416	12	81.5584	6.63416	12	74.9243	0	3	74.9243	0	3	94.8987	7.53325	3	74.9243	0	3	81.0914	0	3	88.1926	0	3	92.0131	0.822477	11	13.7621	0.246439	0.392569	1.20576	0.113956	0.797689	-0.307163	0.37936	1	0.425303	0.335308	1	0.516064	0.302905	1	-0.848853	0.197982	0.989908	2.04496	0.0204292	0.163434	0.598056	0.274901	1	1.17682	0.119634	0.797689
EX_co_e	EX co LPAREN e RPAREN	12	74.9243	0	12	89.3173	7.28997	6	74.9243	0	6	81.5584	6.63416	12	81.5584	6.63416	12	74.9243	0	3	74.9243	0	3	94.8987	7.53325	3	74.9243	0	3	81.0914	0	3	88.1926	0	3	92.0131	0.822477	11	13.7621	0.246439	0.392569	1.20576	0.113956	0.797689	-0.307163	0.37936	1	0.425303	0.335308	1	0.516064	0.302905	1	-0.848853	0.197982	0.989908	2.04496	0.0204292	0.163434	0.598056	0.274901	1	1.17682	0.119634	0.797689
HOXG	Heme oxygenase 1	12	74.9243	0	12	89.3173	7.28997	6	74.9243	0	6	81.5584	6.63416	12	81.5584	6.63416	12	74.9243	0	3	74.9243	0	3	94.8987	7.53325	3	74.9243	0	3	81.0914	0	3	88.1926	0	3	92.0131	0.822477	11	13.7621	0.246439	0.392569	1.20576	0.113956	0.797689	-0.307163	0.37936	1	0.425303	0.335308	1	0.516064	0.302905	1	-0.848853	0.197982	0.989908	2.04496	0.0204292	0.163434	0.598056	0.274901	1	1.17682	0.119634	0.797689
BILIRED2	Nadh biliverdin reductase	12	74.9243	0	12	89.3173	7.28997	6	74.9243	0	6	81.5584	6.63416	12	81.5584	6.63416	12	74.9243	0	3	74.9243	0	3	94.8987	7.53325	3	74.9243	0	3	81.0914	0	3	88.1926	0	3	92.0131	0.822477	11	13.7621	0.246439	0.392569	1.20576	0.113956	0.797689	-0.307163	0.37936	1	0.425303	0.335308	1	0.516064	0.302905	1	-0.848853	0.197982	0.989908	2.04496	0.0204292	0.163434	0.598056	0.274901	1	1.17682	0.119634	0.797689
RE3526C	Arachidonate 12-Lipoxygenase	12	288.638	0	12	350.81	62.1721	6	288.638	0	6	303.398	14.7597	12	302.858	14.2199	12	288.638	0	3	288.638	0	3	361.262	48.5841	3	288.638	0	3	500	0	3	500	0	3	328.452	0.026512	11	13.76	0.246558	0.392623	1.50721	0.0658789	0.461152	0.322592	0.373502	1	0.434105	0.332106	1	0.936517	0.174504	0.872518	-0.273151	0.392369	1	1.33649	0.090695	0.54417	1.85352	0.0319038	0.25523	-0.331683	0.370064	1
EX_hxcoa_e	Exchange of Hexanoate	12	0	0	12	0	0	6	0	0	6	500	500	12	500	500	12	0	0	3	0	0	3	1000	0	3	0	0	3	1000	0	3	1000	0	3	0	0	11	13.7575	0.246705	0.392623	0	0.5	1	0	0.5	1	0.673314	0.250374	1	0.824638	0.204789	1	-0.824638	0.204789	1	1.64928	0.0495456	0.396365	1.64928	0.0495456	0.396365	-0.824638	0.204789	1
HXCOAte	Transport of Hexanoate, Cytosol	12	0	0	12	0	0	6	0	0	6	500	500	12	500	500	12	0	0	3	0	0	3	1000	0	3	0	0	3	1000	0	3	1000	0	3	0	0	11	13.7575	0.246705	0.392623	0	0.5	1	0	0.5	1	0.673314	0.250374	1	0.824638	0.204789	1	-0.824638	0.204789	1	1.64928	0.0495456	0.396365	1.64928	0.0495456	0.396365	-0.824638	0.204789	1
DM_ncam_c	Demand for Nicotinamide	12	605.804	0	12	0	0	6	605.804	0	6	302.902	302.902	12	302.902	302.902	12	605.804	0	3	605.804	0	3	1000	0	3	605.804	0	3	0	0	3	0	0	3	0	0	11	13.7152	0.249154	0.396396	-1.36447	0.0862101	0.603471	-0.175249	0.430442	0.979496	-0.801139	0.211526	0.979496	-0.981191	0.163249	0.979496	0.168642	0.433039	0.979496	0.858542	0.195297	0.979496	-1.53311	0.0626243	0.500995	-0.766555	0.221673	0.979496
LEUKTRB4tr	Leukotriene intracellular transport	12	420.51	0	12	420.51	4.97748	6	420.51	0	6	420.51	3.41438	12	420.51	3.41438	12	420.51	0	3	420.51	0	3	406.256	39.0789	3	420.51	0	3	411.277	0	3	413.681	0	3	420.154	11.2403	11	13.712	0.24934	0.396568	-0.289382	0.386145	1	0.362295	0.358566	1	0.700962	0.241664	1	0.332789	0.369647	1	-0.241151	0.404719	1	-0.752392	0.225908	1	-1.717	0.0429898	0.343918	0.501595	0.307976	1
r1888	Y+LAT2 Utilized transport	12	0	0	12	0	0	6	0	0	6	0	0	12	0	0	12	0	0	3	0	0	3	0	0	3	0	0	3	0	0	3	0	0	3	1000	0	11	13.7015	0.249955	0.39742	1.21328	0.112511	0.787574	-0.495321	0.310187	1	0.495321	0.310187	1	0	0.5	1	0	0.5	1	1.21328	0.112511	0.787574	0	0.5	1	2.42657	0.00762118	0.0609695
UDPG4DOPA	Dopamine 4-O-Glucuronidation	12	517.755	0	12	629.441	8.64449	6	517.755	0	6	563.633	45.8781	12	567.685	49.9301	12	517.755	0	3	517.755	0	3	610.595	4.25908	3	517.755	0	3	627.039	0	3	624.341	0	3	616.487	14.8046	11	13.6934	0.250425	0.39742	1.88098	0.0299872	0.239898	0.0945117	0.462351	1	0.464682	0.321079	1	0.776508	0.218725	1	-0.405134	0.342689	1	0.945314	0.172249	1	1.75558	0.0395799	0.277059	0.501595	0.307976	1
UDPG3DOPA	Dopamine 3-O-Glucuronidation	12	517.755	0	12	629.441	8.64449	6	517.755	0	6	563.633	45.8781	12	567.685	49.9301	12	517.755	0	3	517.755	0	3	610.595	4.25908	3	517.755	0	3	627.039	0	3	624.341	0	3	616.487	14.8046	11	13.6934	0.250425	0.39742	1.88098	0.0299872	0.239898	0.0945117	0.462351	1	0.464682	0.321079	1	0.776508	0.218725	1	-0.405134	0.342689	1	0.945314	0.172249	1	1.75558	0.0395799	0.277059	0.501595	0.307976	1
DOPA4GLCURt	Dopamine 4-O-Glucuronide Transport	12	517.755	0	12	629.441	8.64449	6	517.755	0	6	563.633	45.8781	12	567.685	49.9301	12	517.755	0	3	517.755	0	3	610.595	4.25908	3	517.755	0	3	627.039	0	3	624.341	0	3	616.487	14.8046	11	13.6934	0.250425	0.39742	1.88098	0.0299872	0.239898	0.0945117	0.462351	1	0.464682	0.321079	1	0.776508	0.218725	1	-0.405134	0.342689	1	0.945314	0.172249	1	1.75558	0.0395799	0.277059	0.501595	0.307976	1
EX_dopa4glcur_e	Exchange of Dopamine 4-O-Glucuronide	12	517.755	0	12	629.441	8.64449	6	517.755	0	6	563.633	45.8781	12	567.685	49.9301	12	517.755	0	3	517.755	0	3	610.595	4.25908	3	517.755	0	3	627.039	0	3	624.341	0	3	616.487	14.8046	11	13.6934	0.250425	0.39742	1.88098	0.0299872	0.239898	0.0945117	0.462351	1	0.464682	0.321079	1	0.776508	0.218725	1	-0.405134	0.342689	1	0.945314	0.172249	1	1.75558	0.0395799	0.277059	0.501595	0.307976	1
DOPA3GLCURt	Dopamine 3-O-Glucuronide Transport	12	517.755	0	12	629.441	8.64449	6	517.755	0	6	563.633	45.8781	12	567.685	49.9301	12	517.755	0	3	517.755	0	3	610.595	4.25908	3	517.755	0	3	627.039	0	3	624.341	0	3	616.487	14.8046	11	13.6934	0.250425	0.39742	1.88098	0.0299872	0.239898	0.0945117	0.462351	1	0.464682	0.321079	1	0.776508	0.218725	1	-0.405134	0.342689	1	0.945314	0.172249	1	1.75558	0.0395799	0.277059	0.501595	0.307976	1
EX_dopa3glcur_e	Exchange of Dopamine 3-O-Glucuronide	12	517.755	0	12	629.441	8.64449	6	517.755	0	6	563.633	45.8781	12	567.685	49.9301	12	517.755	0	3	517.755	0	3	610.595	4.25908	3	517.755	0	3	627.039	0	3	624.341	0	3	616.487	14.8046	11	13.6934	0.250425	0.39742	1.88098	0.0299872	0.239898	0.0945117	0.462351	1	0.464682	0.321079	1	0.776508	0.218725	1	-0.405134	0.342689	1	0.945314	0.172249	1	1.75558	0.0395799	0.277059	0.501595	0.307976	1
EX_anth_e	Exchange of anthranilate	12	994.795	0	12	0	0	6	994.795	0	6	994.742	0.05234	12	994.795	0.006168	12	994.795	0	3	994.795	0	3	994.676	0.201413	3	994.795	0	3	0	0	3	0	0	3	0	0	11	13.6767	0.251404	0.398036	-1.39234	0.0819093	0.573365	0.160685	0.436171	1	-0.297266	0.383132	1	-0.245997	0.402842	1	0.437875	0.330739	1	-1.36774	0.0856963	0.573365	-1.63342	0.0511904	0.409523	0.432955	0.332524	1
DAG_HSter	Diacylglycerol ER export	12	334.38	0	12	346.939	12.5588	6	334.38	0	6	341.244	6.86395	12	340.981	6.60125	12	334.38	0	3	334.38	0	3	353.897	8.40843	3	334.38	0	3	337.864	0	3	419.043	0	3	368.284	23.1736	11	13.6707	0.251753	0.398036	0.964606	0.167371	1	-0.126016	0.44986	1	0.496186	0.309882	1	0.872968	0.19134	1	-0.472657	0.318229	1	2.4501	0.00714086	0.0571269	0.27009	0.393546	1	0.0964606	0.461577	1
DM_dgpi_prot_hs_r	Demand for Deacylated-Glycophosphatidylinositol (Gpi)-Anchored Protein, Endoplasmatic Reticulum	12	111.46	0	12	115.646	4.18628	6	111.46	0	6	113.748	2.28798	12	113.66	2.20042	12	111.46	0	3	111.46	0	3	117.966	2.80281	3	111.46	0	3	112.621	0	3	139.681	0	3	122.761	7.72454	11	13.6707	0.251753	0.398036	0.964606	0.167371	1	-0.126016	0.44986	1	0.496186	0.309882	1	0.872968	0.19134	1	-0.472657	0.318229	1	2.4501	0.00714086	0.0571269	0.27009	0.393546	1	0.0964606	0.461577	1
GPIDAer	Glycophosphatidylinositol (GPI) deacylase, endoplasmic reticulum	12	111.46	0	12	115.646	4.18628	6	111.46	0	6	113.748	2.28798	12	113.66	2.20042	12	111.46	0	3	111.46	0	3	117.966	2.80281	3	111.46	0	3	112.621	0	3	139.681	0	3	122.761	7.72454	11	13.6707	0.251753	0.398036	0.964606	0.167371	1	-0.126016	0.44986	1	0.496186	0.309882	1	0.872968	0.19134	1	-0.472657	0.318229	1	2.4501	0.00714086	0.0571269	0.27009	0.393546	1	0.0964606	0.461577	1
H6_ET2er	H6' phosphoethanolaminyl transferase, endoplasmic reticulum	12	111.46	0	12	115.646	4.18628	6	111.46	0	6	113.748	2.28798	12	113.66	2.20042	12	111.46	0	3	111.46	0	3	117.966	2.80281	3	111.46	0	3	112.621	0	3	139.681	0	3	122.761	7.72454	11	13.6707	0.251753	0.398036	0.964606	0.167371	1	-0.126016	0.44986	1	0.496186	0.309882	1	0.872968	0.19134	1	-0.472657	0.318229	1	2.4501	0.00714086	0.0571269	0.27009	0.393546	1	0.0964606	0.461577	1
H7ET2er	H7 phosphoethanolaminyl transferase, endoplasmic reticulum	12	111.46	0	12	115.646	4.18628	6	111.46	0	6	113.748	2.28798	12	113.66	2.20042	12	111.46	0	3	111.46	0	3	117.966	2.80281	3	111.46	0	3	112.621	0	3	139.681	0	3	122.761	7.72454	11	13.6707	0.251753	0.398036	0.964606	0.167371	1	-0.126016	0.44986	1	0.496186	0.309882	1	0.872968	0.19134	1	-0.472657	0.318229	1	2.4501	0.00714086	0.0571269	0.27009	0.393546	1	0.0964606	0.461577	1
H7_ETer	H7' phosphoethanolaminyl transferase, endoplasmic reticulum	12	111.46	0	12	115.646	4.18628	6	111.46	0	6	113.748	2.28798	12	113.66	2.20042	12	111.46	0	3	111.46	0	3	117.966	2.80281	3	111.46	0	3	112.621	0	3	139.681	0	3	122.761	7.72454	11	13.6707	0.251753	0.398036	0.964606	0.167371	1	-0.126016	0.44986	1	0.496186	0.309882	1	0.872968	0.19134	1	-0.472657	0.318229	1	2.4501	0.00714086	0.0571269	0.27009	0.393546	1	0.0964606	0.461577	1
H8TAer	H8 transamidase, endoplasmic reticulum	12	111.46	0	12	115.646	4.18628	6	111.46	0	6	113.748	2.28798	12	113.66	2.20042	12	111.46	0	3	111.46	0	3	117.966	2.80281	3	111.46	0	3	112.621	0	3	139.681	0	3	122.761	7.72454	11	13.6707	0.251753	0.398036	0.964606	0.167371	1	-0.126016	0.44986	1	0.496186	0.309882	1	0.872968	0.19134	1	-0.472657	0.318229	1	2.4501	0.00714086	0.0571269	0.27009	0.393546	1	0.0964606	0.461577	1
HMR_8395	HMR 8395	12	111.46	0	12	115.646	4.18628	6	111.46	0	6	113.748	2.28798	12	113.66	2.20042	12	111.46	0	3	111.46	0	3	117.966	2.80281	3	111.46	0	3	112.621	0	3	139.681	0	3	122.761	7.72454	11	13.6707	0.251753	0.398036	0.964606	0.167371	1	-0.126016	0.44986	1	0.496186	0.309882	1	0.872968	0.19134	1	-0.472657	0.318229	1	2.4501	0.00714086	0.0571269	0.27009	0.393546	1	0.0964606	0.461577	1
HMR_8399	HMR 8399	12	111.46	0	12	115.646	4.18628	6	111.46	0	6	113.748	2.28798	12	113.66	2.20042	12	111.46	0	3	111.46	0	3	117.966	2.80281	3	111.46	0	3	112.621	0	3	139.681	0	3	122.761	7.72454	11	13.6707	0.251753	0.398036	0.964606	0.167371	1	-0.126016	0.44986	1	0.496186	0.309882	1	0.872968	0.19134	1	-0.472657	0.318229	1	2.4501	0.00714086	0.0571269	0.27009	0.393546	1	0.0964606	0.461577	1
HMR_9625	HMR 9625	12	222.92	0	12	231.293	8.37255	6	222.92	0	6	227.496	4.57596	12	227.321	4.40083	12	222.92	0	3	222.92	0	3	235.931	5.60562	3	222.92	0	3	225.243	0	3	279.362	0	3	245.522	15.4491	11	13.6707	0.251753	0.398036	0.964606	0.167371	1	-0.126016	0.44986	1	0.496186	0.309882	1	0.872968	0.19134	1	-0.472657	0.318229	1	2.4501	0.00714086	0.0571269	0.27009	0.393546	1	0.0964606	0.461577	1
2HATVACIDthc	Uptake of 2-hydroxy-atorvastatin-acid into hepatocytes	12	1000	0	12	1000	0	6	1000	0	6	1000	0	12	1000	0	12	1000	0	3	1000	0	3	973.19	26.8102	3	1000	0	3	1000	0	3	875.177	0	3	1000	0	11	13.6693	0.251833	0.398036	0	0.5	1	-0.439694	0.330079	1	-0.439694	0.330079	1	-1.49733	0.0671538	0.470077	0	0.5	1	-0.840606	0.200284	1	1.07703	0.140734	0.844406	2.15405	0.015618	0.124944
4HATVLACthc	Uptake of 4-hydroxy-atorvastatin-lactone into hepatocytes	12	1000	0	12	1000	0	6	1000	0	6	1000	0	12	1000	0	12	1000	0	3	1000	0	3	927.148	13.3154	3	1000	0	3	1000	0	3	875.177	0	3	1000	0	11	13.6693	0.251833	0.398036	0	0.5	1	-0.439694	0.330079	1	-0.439694	0.330079	1	-1.49733	0.0671538	0.470077	0	0.5	1	-1.76002	0.0392023	0.313619	1.07703	0.140734	0.703671	1.23464	0.108482	0.650894
H2O2tm	Hydrogen peroxide transport via diffusion, mitochondria	12	1000	0	12	1000	0	6	1000	0	6	500	500	12	1000	0	12	1000	0	3	1000	0	3	0	0	3	1000	0	3	1000	0	3	0	0	3	1000	0	11	13.6651	0.25208	0.398303	0.87885	0.189741	1	0.717578	0.236509	1	-0.717578	0.236509	1	0	0.5	1	0.87885	0.189741	1	-1.7577	0.0393994	0.315195	0.87885	0.189741	1	0.87885	0.189741	1
P4504F122r	Cytochrome p450 4F12/4F2	12	420.51	0	12	420.51	4.97748	6	420.51	0	6	420.51	3.41438	12	420.51	3.41438	12	420.51	0	3	420.51	0	3	406.256	14.8254	3	420.51	0	3	411.277	0	3	413.681	0	3	420.154	11.2403	11	13.6415	0.25347	0.400249	-0.279736	0.38984	1	0.370171	0.355628	1	0.708838	0.239213	1	0.342435	0.366012	1	-0.231505	0.408461	1	-0.7331	0.231749	1	-1.717	0.0429898	0.343918	0.501595	0.307976	1
LEUKTRB4WOHtr	Transport of W-Hydroxyl Leukotriene B4, Intracellular Transport	12	420.51	0	12	420.51	4.97748	6	420.51	0	6	420.51	3.41438	12	420.51	3.41438	12	420.51	0	3	420.51	0	3	406.256	14.8254	3	420.51	0	3	411.277	0	3	413.681	0	3	420.154	11.2403	11	13.6415	0.25347	0.400249	-0.279736	0.38984	1	0.370171	0.355628	1	0.708838	0.239213	1	0.342435	0.366012	1	-0.231505	0.408461	1	-0.7331	0.231749	1	-1.717	0.0429898	0.343918	0.501595	0.307976	1
r1976	Y+LAT2 Utilized transport	12	1000	0	12	1000	0	6	1000	0	6	500	500	12	1000	0	12	1000	0	3	1000	0	3	0	0	3	1000	0	3	0	0	3	0	0	3	0	0	11	13.637	0.253732	0.400538	0.41051	0.340716	1	0.33518	0.368745	1	-0.33518	0.368745	1	0	0.5	1	1.23153	0.109062	0.763436	-0.82102	0.205817	1	-1.64204	0.0502908	0.402327	-0.82102	0.205817	1
EX_bildglcur_e	Bilirubin beta-diglucuronide exchange	12	74.9243	0	12	89.3173	6.1328	6	74.9243	0	6	81.5584	6.63416	12	81.5584	6.63416	12	74.9243	0	3	74.9243	0	3	94.8987	7.53325	3	74.9243	0	3	81.0914	0	3	88.1926	0	3	92.0131	0.822477	11	13.632	0.254029	0.400633	1.1093	0.133651	0.810786	-0.307163	0.37936	1	0.441054	0.329587	1	0.496772	0.309675	1	-0.858499	0.195308	0.976542	2.06426	0.0194967	0.155974	0.598056	0.274901	1	1.19611	0.115827	0.810786
UGT1A2r	UDP-glucuronosyltransferase 1-10 precursor, microsomal	12	74.9243	0	12	89.3173	6.1328	6	74.9243	0	6	81.5584	6.63416	12	81.5584	6.63416	12	74.9243	0	3	74.9243	0	3	94.8987	7.53325	3	74.9243	0	3	81.0914	0	3	88.1926	0	3	92.0131	0.822477	11	13.632	0.254029	0.400633	1.1093	0.133651	0.810786	-0.307163	0.37936	1	0.441054	0.329587	1	0.496772	0.309675	1	-0.858499	0.195308	0.976542	2.06426	0.0194967	0.155974	0.598056	0.274901	1	1.19611	0.115827	0.810786
BIDGLCURr	Bilirubin Di-Glucuronide Production	12	74.9243	0	12	89.3173	6.1328	6	74.9243	0	6	81.5584	6.63416	12	81.5584	6.63416	12	74.9243	0	3	74.9243	0	3	94.8987	7.53325	3	74.9243	0	3	81.0914	0	3	88.1926	0	3	92.0131	0.822477	11	13.632	0.254029	0.400633	1.1093	0.133651	0.810786	-0.307163	0.37936	1	0.441054	0.329587	1	0.496772	0.309675	1	-0.858499	0.195308	0.976542	2.06426	0.0194967	0.155974	0.598056	0.274901	1	1.19611	0.115827	0.810786
SMVGLUCLAChep	Spontaneous conversion of glucuronide to lactone form of simvastatin	12	1000	0	12	1000	0	6	1000	0	6	1000	0	12	1000	0	12	1000	0	3	1000	0	3	1000	0	3	1000	0	3	0	0	3	0	0	3	1000	0	11	13.625	0.254442	0.401035	0.901388	0.183691	1	0.73598	0.230871	1	0.73598	0.230871	1	0	0.5	1	0.901388	0.183691	1	-0.901388	0.183691	1	-1.80278	0.0357117	0.285694	0.901388	0.183691	1
SMVACIDitr	SMVACIDitr	12	1000	0	12	1000	0	6	1000	0	6	1000	0	12	1000	0	12	1000	0	3	1000	0	3	1000	0	3	1000	0	3	0	0	3	0	0	3	1000	0	11	13.625	0.254442	0.401035	0.901388	0.183691	1	0.73598	0.230871	1	0.73598	0.230871	1	0	0.5	1	0.901388	0.183691	1	-0.901388	0.183691	1	-1.80278	0.0357117	0.285694	0.901388	0.183691	1
EX_leuktrD4_e	Leukotriene D4 exchange	12	0	0	12	0	0	6	0	0	6	223.073	223.073	12	0	0	12	0	0	3	0	0	3	0	0	3	0	0	3	456.553	0	3	446.146	0	3	438.08	41.1057	11	13.585	0.25681	0.404642	-0.778158	0.218238	1	-0.218943	0.413347	1	0.536624	0.295764	1	-0.0420626	0.483224	1	-1.24085	0.107331	0.751319	0	0.5	1	1.87178	0.0306182	0.244945	0.16825	0.433193	1
ADPRDP	ADPribose diphosphatase	12	605.804	0	12	605.804	46.4898	6	605.804	0	6	605.804	0.1321	12	605.804	0.721264	12	605.804	0	3	605.804	0	3	625.414	37.4995	3	605.804	0	3	613.996	0	3	907.117	0	3	800.413	47.6883	11	13.576	0.25735	0.40524	0.0578763	0.476924	1	0.378047	0.352698	1	0.0393799	0.484294	1	1.51925	0.0643493	0.514794	0.520887	0.301223	1	-0.135045	0.446288	1	0.501595	0.307976	1	0.231505	0.408461	1
NADN	NAD nucleosidase	12	605.804	0	12	605.804	46.4898	6	605.804	0	6	605.804	0.1321	12	605.804	0.721264	12	605.804	0	3	605.804	0	3	625.414	37.4995	3	605.804	0	3	613.996	0	3	907.117	0	3	800.413	47.6883	11	13.576	0.25735	0.40524	0.0578763	0.476924	1	0.378047	0.352698	1	0.0393799	0.484294	1	1.51925	0.0643493	0.514794	0.520887	0.301223	1	-0.135045	0.446288	1	0.501595	0.307976	1	0.231505	0.408461	1
FAS180	Fatty acid synthase n C180	12	0	0	12	0	0	6	0	0	6	0	0	12	0	0	12	0	0	3	0	0	3	0	0	3	0	0	3	0	0	3	0	0	3	0	0	11	13.5563	0.258522	0.406959	2.12878	0.0166364	0.133091	-0.57938	0.281167	1	-0.57938	0.281167	1	-0.709592	0.238979	1	0.709592	0.238979	1	0	0.5	1	0	0.5	1	0	0.5	1
r1676	Y+LAT2 Utilized transport	12	0	0	12	0	0	6	0	0	6	0	0	12	0	0	12	0	0	3	0	0	3	0	0	3	0	0	3	0	0	3	0	0	3	0	0	11	13.5437	0.259275	0.408018	2.00546	0.0224569	0.179655	-0.545817	0.292596	1	-0.545817	0.292596	1	-0.668487	0.251911	1	0.668487	0.251911	1	0	0.5	1	0	0.5	1	1.33697	0.0906155	0.634309
r2071	Amino Acid-Polyamine-Organocation (APC) TCDB:2.A.3.8.15	12	0	0	12	0	0	6	0	0	6	0	0	12	500	500	12	0	0	3	0	0	3	0	0	3	0	0	3	0	0	3	1000	0	3	0	0	11	13.5106	0.261263	0.411019	0	0.5	1	0	0.5	1	0.786067	0.215914	1	1.92546	0.0270857	0.216686	-0.481366	0.315128	1	0.962731	0.167841	1	-0.962731	0.167841	1	-1.92546	0.0270857	0.216686
r2514e	Transport of Hexadecenoate (N-C16:1) via Carnitine Antiport	12	0	0	12	1000	0	6	0	0	6	500	500	12	0	0	12	0	0	3	0	0	3	1000	0	3	0	0	3	1000	0	3	1000	0	3	1000	0	11	13.4444	0.265271	0.417196	0.813657	0.207921	1	-0.996522	0.159498	1	0.332174	0.369879	1	0	0.5	1	-0.813657	0.207921	1	0.813657	0.207921	1	1.62731	0.0518353	0.414682	0.813657	0.207921	1
XOL7AH3t	Transport of 5Beta-Cholestane-3Alpha, 7Alpha, 26-Triol, Sodium Symport	12	0	0	12	500	500	6	0	0	6	0	0	12	500	500	12	0	0	3	0	0	3	1000	0	3	0	0	3	1000	0	3	1000	0	3	1000	0	11	13.4338	0.265919	0.417954	1.22699	0.109912	0.659474	0.333946	0.36921	1	0.333946	0.36921	1	1.22699	0.109912	0.659474	0	0.5	1	1.63599	0.0509206	0.407365	1.63599	0.0509206	0.407365	0	0.5	1
EX_xol7ah3_e	Exchange of 5Beta-Cholestane-3Alpha, 7Alpha, 26-Triol	12	0	0	12	500	500	6	0	0	6	0	0	12	500	500	12	0	0	3	0	0	3	1000	0	3	0	0	3	1000	0	3	1000	0	3	1000	0	11	13.4338	0.265919	0.417954	1.22699	0.109912	0.659474	0.333946	0.36921	1	0.333946	0.36921	1	1.22699	0.109912	0.659474	0	0.5	1	1.63599	0.0509206	0.407365	1.63599	0.0509206	0.407365	0	0.5	1
NACt	Nicotinic acid transport	12	629.493	0	12	629.493	37.9629	6	629.493	0	6	629.493	181.844	12	629.493	182.727	12	629.493	0	3	629.493	0	3	1000	0	3	629.493	0	3	654.22	0	3	0	0	3	649.309	25.3882	11	13.3948	0.268307	0.421448	-1.62485	0.0520976	0.312586	-0.594037	0.276244	0.461817	-1.17223	0.120552	0.461817	-1.37263	0.0849334	0.424667	-1.19802	0.115454	0.461817	1.15437	0.124175	0.461817	2.00802	0.0223206	0.178565	1.78491	0.0371383	0.259968
EX_acngalacglcgal14acglcgalgluside_hs_e	VI3NeuAc-nLc6Cer exchange	12	182.732	0	12	202.864	15.2429	6	182.732	0	6	189.103	6.37049	12	188.546	5.81354	12	182.732	0	3	182.732	0	3	208.222	9.08847	3	182.732	0	3	198.096	0	3	215.895	0	3	177.552	11.1471	11	13.3934	0.268391	0.421448	1.83275	0.0334198	0.233939	0.212651	0.415799	1	0.504062	0.307109	1	0.901906	0.183553	0.917767	0.0578763	0.476924	1	1.54337	0.0613706	0.368224	0.540179	0.294537	1	-2.10284	0.0177399	0.141919
HMR_0910	HMR 0910	12	182.732	0	12	202.864	15.2429	6	182.732	0	6	189.103	6.37049	12	188.546	5.81354	12	182.732	0	3	182.732	0	3	208.222	9.08847	3	182.732	0	3	198.096	0	3	215.895	0	3	177.552	11.1471	11	13.3934	0.268391	0.421448	1.83275	0.0334198	0.233939	0.212651	0.415799	1	0.504062	0.307109	1	0.901906	0.183553	0.917767	0.0578763	0.476924	1	1.54337	0.0613706	0.368224	0.540179	0.294537	1	-2.10284	0.0177399	0.141919
HC02194c	Formation of Ursodeoxycholate	12	0	0	12	0	0	6	0	0	6	0	0	12	0	0	12	0	0	3	0	0	3	0	0	3	0	0	3	0	0	3	0	0	3	1000	0	11	13.3293	0.272348	0.427365	-0.634806	0.262777	1	-1.03663	0.149953	0.899719	0	0.5	1	-0.634806	0.262777	1	-0.634806	0.262777	1	-1.26961	0.102111	0.714779	0	0.5	1	2.53923	0.00555491	0.0444393
SK_HC02194_c	Sink for Ursodeoxycholate	12	0	0	12	0	0	6	0	0	6	0	0	12	0	0	12	0	0	3	0	0	3	0	0	3	0	0	3	0	0	3	0	0	3	1000	0	11	13.3293	0.272348	0.427365	-0.634806	0.262777	1	-1.03663	0.149953	0.899719	0	0.5	1	-0.634806	0.262777	1	-0.634806	0.262777	1	-1.26961	0.102111	0.714779	0	0.5	1	2.53923	0.00555491	0.0444393
PTRCtex2	Putrescine excretion cytosol to extracellular	12	1000	0	12	1000	0	6	1000	0	6	1000	0	12	1000	0	12	1000	0	3	1000	0	3	0	0	3	1000	0	3	1000	0	3	0	0	3	0	0	11	13.3269	0.272496	0.427365	0.430228	0.333515	1	0.702559	0.241165	1	0	0.5	1	-0.430228	0.333515	1	0.860456	0.194769	1	-0.860456	0.194769	1	0.860456	0.194769	1	-0.860456	0.194769	1
EX_ptrc_e	Putrescine exchange	12	1000	0	12	1000	0	6	1000	0	6	1000	0	12	1000	0	12	1000	0	3	1000	0	3	0	0	3	1000	0	3	1000	0	3	0	0	3	0	0	11	13.3269	0.272496	0.427365	0.430228	0.333515	1	0.702559	0.241165	1	0	0.5	1	-0.430228	0.333515	1	0.860456	0.194769	1	-0.860456	0.194769	1	0.860456	0.194769	1	-0.860456	0.194769	1
r0330	5,6-Dihydrothymine:NAD+ oxidoreductase Pyrimidine metabolism EC:1.3.1.1	12	0	0	12	0	0	6	0	0	6	0	0	12	0	0	12	0	0	3	0	0	3	1000	0	3	0	0	3	0	0	3	0	0	3	0	0	11	13.3203	0.272906	0.427877	0	0.5	1	-1.29452	0.097743	0.684201	0.431507	0.33305	1	-0.528485	0.298581	1	-1.58546	0.0564313	0.451451	1.05697	0.145262	0.871575	0	0.5	1	1.05697	0.145262	0.871575
r1967	Y+LAT2 Utilized transport	12	1000	0	12	500	500	6	1000	0	6	1000	0	12	1000	0	12	1000	0	3	1000	0	3	0	0	3	1000	0	3	0	0	3	0	0	3	0	0	11	13.3	0.274171	0.429726	-1.23153	0.109062	0.763436	-0.33518	0.368745	1	-0.33518	0.368745	1	-0.82102	0.205817	1	0	0.5	1	-0.82102	0.205817	1	-1.64204	0.0502908	0.402327	-0.82102	0.205817	1
NADPHtxu	NADPH transport, glyoxysome	12	0	0	12	0	0	6	0	0	6	0	0	12	0	0	12	0	0	3	0	0	3	1000	0	3	0	0	3	1000	0	3	1000	0	3	0	0	11	13.2789	0.275486	0.431521	-0.439425	0.330177	1	-0.358789	0.359877	1	0.358789	0.359877	1	0.439425	0.330177	1	-0.439425	0.330177	1	0.87885	0.189741	1	1.7577	0.0393994	0.315195	-0.87885	0.189741	1
NADPtxu	NADP transport, glyoxysome	12	0	0	12	0	0	6	0	0	6	0	0	12	0	0	12	0	0	3	0	0	3	1000	0	3	0	0	3	1000	0	3	1000	0	3	0	0	11	13.2789	0.275486	0.431521	-0.439425	0.330177	1	-0.358789	0.359877	1	0.358789	0.359877	1	0.439425	0.330177	1	-0.439425	0.330177	1	0.87885	0.189741	1	1.7577	0.0393994	0.315195	-0.87885	0.189741	1
FAOXC183806x	Beta oxidation of long chain fatty acid	12	486.05	0	12	524.698	42.9826	6	486.05	0	6	503.869	17.8195	12	503.16	17.1099	12	486.05	0	3	486.05	0	3	529.794	20.0865	3	486.05	0	3	549.258	0	3	563.346	0	3	524.905	26.4337	11	13.2741	0.275786	0.431858	2.04496	0.0204292	0.163434	0.543442	0.293413	0.895538	1.03963	0.149256	0.895538	1.6543	0.0490334	0.343234	0.125399	0.450104	0.900208	0.887437	0.187422	0.895538	1.02248	0.153276	0.895538	0	0.5	0.900208
5HTRPVESSEC_1	5-Hydroxy-L-Tryptophan Secretion via Secretory Vesicle (ATP Driven)	12	730.204	0	12	732.343	2.13875	6	730.204	0	6	734.956	4.75205	12	734.956	4.75205	12	730.204	0	3	730.204	0	3	722.356	5.60092	3	730.204	0	3	722.991	0	3	739.709	0	3	738.413	11.1034	11	13.2648	0.276369	0.432503	0.63664	0.26218	1	0.315039	0.376366	1	1.0475	0.147434	1	1.06589	0.143237	1	-0.347258	0.364199	1	-0.848853	0.197982	1	-1.9485	0.0256774	0.205419	-0.405134	0.342689	1
EX_5htrp_e	5-Hydroxy-L-tryptophan exchange	12	730.204	0	12	732.343	2.13875	6	730.204	0	6	734.956	4.75205	12	734.956	4.75205	12	730.204	0	3	730.204	0	3	722.356	5.60092	3	730.204	0	3	722.991	0	3	739.709	0	3	738.413	11.1034	11	13.2648	0.276369	0.432503	0.63664	0.26218	1	0.315039	0.376366	1	1.0475	0.147434	1	1.06589	0.143237	1	-0.347258	0.364199	1	-0.848853	0.197982	1	-1.9485	0.0256774	0.205419	-0.405134	0.342689	1
NAPRT	NAPRTase (rev)	12	-370.507	0	12	-346.465	37.9629	6	-370.507	0	6	-188.663	181.844	12	-315.43	55.0771	12	-370.507	0	3	-370.507	0	3	0	0	3	-370.507	0	3	-345.78	0	3	0	0	3	-350.691	25.3882	11	13.2368	0.27813	0.434506	0.557115	0.288724	1	0.0638432	0.474548	1	0.550648	0.290938	1	0.654855	0.256281	1	-0.58155	0.280435	1	3.01038	0.00130461	0.0104369	0.547341	0.292072	1	-1.13378	0.128444	0.899106
NACSMCTte	Nicotinate Transport by Smct1	12	-370.507	0	12	-346.465	37.9629	6	-370.507	0	6	-188.663	181.844	12	-315.43	55.0771	12	-370.507	0	3	-370.507	0	3	0	0	3	-370.507	0	3	-345.78	0	3	0	0	3	-350.691	25.3882	11	13.2368	0.27813	0.434506	0.557115	0.288724	1	0.0638432	0.474548	1	0.550648	0.290938	1	0.654855	0.256281	1	-0.58155	0.280435	1	3.01038	0.00130461	0.0104369	0.547341	0.292072	1	-1.13378	0.128444	0.899106
ETHP	Ethanolamine phosphate phosphatase	12	0	0	12	0	0	6	0	0	6	0	0	12	0	0	12	0	0	3	0	0	3	0	0	3	0	0	3	0	0	3	875.177	0	3	0	0	11	13.2358	0.278193	0.434506	0	0.5	1	0.452597	0.32542	1	0.452597	0.32542	1	1.74933	0.0401167	0.280817	0	0.5	1	0	0.5	1	-1.10863	0.133795	0.802768	-2.21726	0.0133026	0.106421
HMR_0809	HMR 0809	12	183.51	0	12	204.013	16.5086	6	183.51	0	6	190.489	6.97966	12	190.22	6.71068	12	183.51	0	3	183.51	0	3	209.847	8.84803	3	183.51	0	3	200.388	0	3	217.045	0	3	180.75	12.6872	11	13.2336	0.278334	0.434506	1.80381	0.0356303	0.249412	0.204775	0.418874	1	0.496186	0.309882	1	0.872968	0.19134	0.956701	0.0675224	0.473083	1	1.58195	0.0568301	0.340981	0.540179	0.294537	1	-2.08355	0.0186006	0.148805
HMR_0812	Beta-Galactoside Alpha-2, 3-Sialyltransferase	12	183.51	0	12	204.013	16.5086	6	183.51	0	6	190.489	6.97966	12	190.22	6.71068	12	183.51	0	3	183.51	0	3	209.847	8.84803	3	183.51	0	3	200.388	0	3	217.045	0	3	180.75	12.6872	11	13.2336	0.278334	0.434506	1.80381	0.0356303	0.249412	0.204775	0.418874	1	0.496186	0.309882	1	0.872968	0.19134	0.956701	0.0675224	0.473083	1	1.58195	0.0568301	0.340981	0.540179	0.294537	1	-2.08355	0.0186006	0.148805
HMR_0814	Alpha-N-Acetylneuraminate Alpha-2, 8-Sialyltransferase	12	183.51	0	12	204.013	16.5086	6	183.51	0	6	190.489	6.97966	12	190.22	6.71068	12	183.51	0	3	183.51	0	3	209.847	8.84803	3	183.51	0	3	200.388	0	3	217.045	0	3	180.75	12.6872	11	13.2336	0.278334	0.434506	1.80381	0.0356303	0.249412	0.204775	0.418874	1	0.496186	0.309882	1	0.872968	0.19134	0.956701	0.0675224	0.473083	1	1.58195	0.0568301	0.340981	0.540179	0.294537	1	-2.08355	0.0186006	0.148805
HMR_9647	HMR 9647	12	183.51	0	12	204.013	16.5086	6	183.51	0	6	190.489	6.97966	12	190.22	6.71068	12	183.51	0	3	183.51	0	3	209.847	8.84803	3	183.51	0	3	200.388	0	3	217.045	0	3	180.75	12.6872	11	13.2336	0.278334	0.434506	1.80381	0.0356303	0.249412	0.204775	0.418874	1	0.496186	0.309882	1	0.872968	0.19134	0.956701	0.0675224	0.473083	1	1.58195	0.0568301	0.340981	0.540179	0.294537	1	-2.08355	0.0186006	0.148805
EX_M03131_e	EX M03131[e]	12	183.51	0	12	204.013	16.5086	6	183.51	0	6	190.489	6.97966	12	190.22	6.71068	12	183.51	0	3	183.51	0	3	209.847	8.84803	3	183.51	0	3	200.388	0	3	217.045	0	3	180.75	12.6872	11	13.2336	0.278334	0.434506	1.80381	0.0356303	0.249412	0.204775	0.418874	1	0.496186	0.309882	1	0.872968	0.19134	0.956701	0.0675224	0.473083	1	1.58195	0.0568301	0.340981	0.540179	0.294537	1	-2.08355	0.0186006	0.148805
TXASr	Thromboxane-A synthase	12	339.339	0	12	376.695	28.2075	6	339.339	0	6	350.921	11.5821	12	351.868	12.5294	12	339.339	0	3	339.339	0	3	366.817	1.03653	3	339.339	0	3	356.765	0	3	373.704	0	3	381.096	0.684853	11	13.2135	0.279602	0.435949	1.80381	0.0356303	0.285043	-0.0787597	0.468612	1	0.700962	0.241664	1	0.786154	0.215889	1	-0.356904	0.360582	1	1.13823	0.127511	0.892579	0.501595	0.307976	1	1.02248	0.153276	0.919658
CE1447te	Transport (ATP-Dependent) into Extracellular Space	12	339.339	0	12	376.695	28.2075	6	339.339	0	6	350.921	11.5821	12	351.868	12.5294	12	339.339	0	3	339.339	0	3	366.817	1.03653	3	339.339	0	3	356.765	0	3	373.704	0	3	381.096	0.684853	11	13.2135	0.279602	0.435949	1.80381	0.0356303	0.285043	-0.0787597	0.468612	1	0.700962	0.241664	1	0.786154	0.215889	1	-0.356904	0.360582	1	1.13823	0.127511	0.892579	0.501595	0.307976	1	1.02248	0.153276	0.919658
EX_CE1447_e	Exchange of 11-Dehydrothromboxane B2	12	339.339	0	12	376.695	28.2075	6	339.339	0	6	350.921	11.5821	12	351.868	12.5294	12	339.339	0	3	339.339	0	3	366.817	1.03653	3	339.339	0	3	356.765	0	3	373.704	0	3	381.096	0.684853	11	13.2135	0.279602	0.435949	1.80381	0.0356303	0.285043	-0.0787597	0.468612	1	0.700962	0.241664	1	0.786154	0.215889	1	-0.356904	0.360582	1	1.13823	0.127511	0.892579	0.501595	0.307976	1	1.02248	0.153276	0.919658
HMR_1315	HMR 1315	12	339.339	0	12	376.695	28.2075	6	339.339	0	6	350.921	11.5821	12	351.868	12.5294	12	339.339	0	3	339.339	0	3	366.817	1.03653	3	339.339	0	3	356.765	0	3	373.704	0	3	381.096	0.684853	11	13.2135	0.279602	0.435949	1.80381	0.0356303	0.285043	-0.0787597	0.468612	1	0.700962	0.241664	1	0.786154	0.215889	1	-0.356904	0.360582	1	1.13823	0.127511	0.892579	0.501595	0.307976	1	1.02248	0.153276	0.919658
C4DCCACT	Transport of succinyl carnitine into cytosol	12	322.317	0	12	334.454	0	6	322.317	0	6	328.38	6.06268	12	328.386	6.06828	12	322.317	0	3	322.317	0	3	334.443	0	3	322.317	0	3	334.454	0	3	334.454	0	3	334.454	0	11	13.1972	0.280632	0.437018	1.25011	0.105629	0.642175	-0.0326628	0.486972	1	0.0326628	0.486972	1	0.820075	0.206087	1	-0.470043	0.319162	1	1.33012	0.0917392	0.642175	1.72016	0.042702	0.341616	0.470043	0.319162	1
FAOXC6DCC4DCx	Fatty Acid Beta Oxidation (C6Dc->C4Dc), Peroxisomal	12	322.317	0	12	334.454	0	6	322.317	0	6	328.38	6.06268	12	328.386	6.06828	12	322.317	0	3	322.317	0	3	334.443	0	3	322.317	0	3	334.454	0	3	334.454	0	3	334.454	0	11	13.1972	0.280632	0.437018	1.25011	0.105629	0.642175	-0.0326628	0.486972	1	0.0326628	0.486972	1	0.820075	0.206087	1	-0.470043	0.319162	1	1.33012	0.0917392	0.642175	1.72016	0.042702	0.341616	0.470043	0.319162	1
FAOXC8DCC6DCx	Fatty Acid Beta Oxidation (C8Dc->C6Dc), Peroxisomal	12	322.317	0	12	334.454	0	6	322.317	0	6	328.38	6.06268	12	328.386	6.06828	12	322.317	0	3	322.317	0	3	334.443	0	3	322.317	0	3	334.454	0	3	334.454	0	3	334.454	0	11	13.1972	0.280632	0.437018	1.25011	0.105629	0.642175	-0.0326628	0.486972	1	0.0326628	0.486972	1	0.820075	0.206087	1	-0.470043	0.319162	1	1.33012	0.0917392	0.642175	1.72016	0.042702	0.341616	0.470043	0.319162	1
SUCCCROT	Production of succinyl carnitine	12	322.317	0	12	334.454	0	6	322.317	0	6	328.38	6.06268	12	328.386	6.06828	12	322.317	0	3	322.317	0	3	334.443	0	3	322.317	0	3	334.454	0	3	334.454	0	3	334.454	0	11	13.1972	0.280632	0.437018	1.25011	0.105629	0.642175	-0.0326628	0.486972	1	0.0326628	0.486972	1	0.820075	0.206087	1	-0.470043	0.319162	1	1.33012	0.0917392	0.642175	1.72016	0.042702	0.341616	0.470043	0.319162	1
EX_gchola_e	Glycocholate exchange	12	0	0	12	0	0	6	0	0	6	0	0	12	0	0	12	0	0	3	0	0	3	1000	0	3	0	0	3	0	0	3	0	0	3	0	0	11	13.1736	0.28213	0.438946	0	0.5	1	0	0.5	1	0.917928	0.179328	1	-0.562114	0.287019	1	-1.12423	0.130458	1	1.12423	0.130458	1	0	0.5	1	1.12423	0.130458	1
r1696	Y+LAT2 Utilized transport	12	0	0	12	0	0	6	0	0	6	0	0	12	0	0	12	0	0	3	0	0	3	0	0	3	0	0	3	0	0	3	1000	0	3	0	0	11	13.1736	0.28213	0.438946	0	0.5	1	0.458964	0.32313	1	0.458964	0.32313	1	1.68634	0.045865	0.321055	0	0.5	1	0	0.5	1	-1.12423	0.130458	0.782749	-2.24846	0.0122736	0.0981884
r2403	Mitochondrial Carrier (MC) TCDB:2.A.29.19.1	12	0	0	12	0	0	6	0	0	6	0	0	12	0	0	12	0	0	3	0	0	3	0	0	3	0	0	3	0	0	3	1000	0	3	0	0	11	13.1736	0.28213	0.438946	0	0.5	1	0.458964	0.32313	1	0.458964	0.32313	1	1.68634	0.045865	0.321055	0	0.5	1	0	0.5	1	-1.12423	0.130458	0.782749	-2.24846	0.0122736	0.0981884
GD1Cte	Gd1c hs transport	12	293.652	0	12	315.877	22.2252	6	293.652	0	6	320.975	27.3237	12	318.669	25.0177	12	293.652	0	3	293.652	0	3	336.596	14.0829	3	293.652	0	3	345.594	0	3	369.361	0	3	363.833	21.6069	11	13.1217	0.285444	0.44315	0.7331	0.231749	1	0.299287	0.382361	1	0.858481	0.195313	1	1.21058	0.113028	0.791197	-0.395488	0.346241	1	1.40832	0.0795175	0.63614	0.945314	0.172249	1	0.520887	0.301223	1
BGAL2l	Beta-Galactosidase, Lysosomal	12	293.652	0	12	315.877	22.2252	6	293.652	0	6	320.975	27.3237	12	318.669	25.0177	12	293.652	0	3	293.652	0	3	336.596	14.0829	3	293.652	0	3	345.594	0	3	369.361	0	3	363.833	21.6069	11	13.1217	0.285444	0.44315	0.7331	0.231749	1	0.299287	0.382361	1	0.858481	0.195313	1	1.21058	0.113028	0.791197	-0.395488	0.346241	1	1.40832	0.0795175	0.63614	0.945314	0.172249	1	0.520887	0.301223	1
GA1tl	Ganglioside Ga1 (Asialo Gm1) Endocytosis	12	293.652	0	12	315.877	22.2252	6	293.652	0	6	320.975	27.3237	12	318.669	25.0177	12	293.652	0	3	293.652	0	3	336.596	14.0829	3	293.652	0	3	345.594	0	3	369.361	0	3	363.833	21.6069	11	13.1217	0.285444	0.44315	0.7331	0.231749	1	0.299287	0.382361	1	0.858481	0.195313	1	1.21058	0.113028	0.791197	-0.395488	0.346241	1	1.40832	0.0795175	0.63614	0.945314	0.172249	1	0.520887	0.301223	1
HEXAHBl	Hexosaminidase A;Lysosomal Or Hexosaminidase B;Lysosomal	12	293.652	0	12	315.877	22.2252	6	293.652	0	6	320.975	27.3237	12	318.669	25.0177	12	293.652	0	3	293.652	0	3	336.596	14.0829	3	293.652	0	3	345.594	0	3	369.361	0	3	363.833	21.6069	11	13.1217	0.285444	0.44315	0.7331	0.231749	1	0.299287	0.382361	1	0.858481	0.195313	1	1.21058	0.113028	0.791197	-0.395488	0.346241	1	1.40832	0.0795175	0.63614	0.945314	0.172249	1	0.520887	0.301223	1
NEU310e	Sialidase, Plasma Membrane (Neu3)	12	293.652	0	12	315.877	22.2252	6	293.652	0	6	320.975	27.3237	12	318.669	25.0177	12	293.652	0	3	293.652	0	3	336.596	14.0829	3	293.652	0	3	345.594	0	3	369.361	0	3	363.833	21.6069	11	13.1217	0.285444	0.44315	0.7331	0.231749	1	0.299287	0.382361	1	0.858481	0.195313	1	1.21058	0.113028	0.791197	-0.395488	0.346241	1	1.40832	0.0795175	0.63614	0.945314	0.172249	1	0.520887	0.301223	1
NEU39e	Sialidase, Plasma Membrane (Neu3)	12	293.652	0	12	315.877	22.2252	6	293.652	0	6	320.975	27.3237	12	318.669	25.0177	12	293.652	0	3	293.652	0	3	336.596	14.0829	3	293.652	0	3	345.594	0	3	369.361	0	3	363.833	21.6069	11	13.1217	0.285444	0.44315	0.7331	0.231749	1	0.299287	0.382361	1	0.858481	0.195313	1	1.21058	0.113028	0.791197	-0.395488	0.346241	1	1.40832	0.0795175	0.63614	0.945314	0.172249	1	0.520887	0.301223	1
HMR_0822	HMR 0822	12	293.652	0	12	315.877	22.2252	6	293.652	0	6	320.975	27.3237	12	318.669	25.0177	12	293.652	0	3	293.652	0	3	336.596	14.0829	3	293.652	0	3	345.594	0	3	369.361	0	3	363.833	21.6069	11	13.1217	0.285444	0.44315	0.7331	0.231749	1	0.299287	0.382361	1	0.858481	0.195313	1	1.21058	0.113028	0.791197	-0.395488	0.346241	1	1.40832	0.0795175	0.63614	0.945314	0.172249	1	0.520887	0.301223	1
DM_anth_c	Demand for Anthranilate	12	0	0	12	994.726	0.371081	6	0	0	6	0	0	12	0	0	12	0	0	3	0	0	3	0	0	3	0	0	3	994.858	0	3	995.285	0	3	994.732	0.074255	11	13.0389	0.29079	0.451311	1.77009	0.0383561	0.306849	0.0527151	0.478979	1	0.0527151	0.478979	1	0.876974	0.19025	1	-0.0269011	0.489269	1	0.742469	0.228902	1	1.09756	0.136198	0.953384	-0.75323	0.225656	1
TRPHYDRO2	L-Tryptophan,tetrahydrobiopterin:oxygen oxidoreductase (5-hydroxylating)	12	0	0	12	835.527	72.8158	6	0	0	6	400.055	400.055	12	400.055	400.055	12	0	0	3	0	0	3	740.303	112.747	3	0	0	3	770.873	0	3	800.109	0	3	890.174	1.09129	11	12.9852	0.294292	0.456607	1.54247	0.0614796	0.430357	-0.328717	0.371185	1	0.304954	0.3802	1	0.446249	0.327709	1	-0.572363	0.283538	1	0.0873097	0.465213	1	0.71788	0.236416	1	1.75589	0.0395532	0.316426
r2063	Amino Acid-Polyamine-Organocation (APC) TCDB:2.A.3.8.15	12	1000	0	12	500	500	6	1000	0	6	500	500	12	1000	0	12	1000	0	3	1000	0	3	1000	0	3	1000	0	3	0	0	3	0	0	3	0	0	11	12.963	0.295753	0.458734	-0.82102	0.205817	1	0.67036	0.251314	1	-0.67036	0.251314	1	-0.41051	0.340716	1	0.41051	0.340716	1	0	0.5	1	-1.64204	0.0502908	0.402327	-0.82102	0.205817	1
FE2t	Iron II transport	12	82.8112	0	12	89.3552	11.0653	6	82.8112	0	6	89.3552	6.54395	12	82.8112	6.54395	12	82.8112	0	3	82.8112	0	3	92.2715	18.5556	3	82.8112	0	3	0	0	3	95.8991	0	3	95.2264	9.82957	11	12.9592	0.295998	0.458808	1.42444	0.0771601	0.540121	0.611093	0.270569	1	1.3444	0.0894089	0.540121	0.96572	0.167092	0.835461	-0.0820862	0.467289	1	0.395945	0.346073	1	-1.96041	0.0249739	0.199791	-0.453888	0.324955	1
PCRNtc	Transport into the cytosol from peroxisome (carnitine)	12	0	0	12	0	0	6	0	0	6	500	500	12	0	0	12	0	0	3	0	0	3	0	0	3	0	0	3	0	0	3	1000	0	3	1000	0	11	12.9567	0.296163	0.458808	-0.860456	0.194769	1	0	0.5	1	0.702559	0.241165	1	0.430228	0.333515	1	-0.860456	0.194769	1	0	0.5	1	-0.860456	0.194769	1	0.860456	0.194769	1
EX_tdechola_e	Exchange reaction for Taurodeoxycholic acid	12	1000	0	12	1000	0	6	1000	0	6	1000	0	12	500	500	12	1000	0	3	1000	0	3	1000	0	3	1000	0	3	0	0	3	0	0	3	1000	0	11	12.9567	0.296163	0.458808	-0.430228	0.333515	1	0.35128	0.362689	1	-0.35128	0.362689	1	-1.29068	0.0984066	0.688846	0.430228	0.333515	1	-0.860456	0.194769	1	-1.72091	0.0426334	0.341067	0.860456	0.194769	1
C05463t2	Transport of Taurodeoxycholate, Antiport with Bicarbonate	12	1000	0	12	1000	0	6	1000	0	6	1000	0	12	500	500	12	1000	0	3	1000	0	3	1000	0	3	1000	0	3	0	0	3	0	0	3	1000	0	11	12.9567	0.296163	0.458808	-0.430228	0.333515	1	0.35128	0.362689	1	-0.35128	0.362689	1	-1.29068	0.0984066	0.688846	0.430228	0.333515	1	-0.860456	0.194769	1	-1.72091	0.0426334	0.341067	0.860456	0.194769	1
EX_fucacngal14acglcgalgluside_hs_e	IV3-a-NeuAc,III3-a-Fuc-nLc4Cer exchange	12	203.885	0	12	223.274	19.3883	6	203.885	0	6	210.562	6.67692	12	210.098	6.21263	12	203.885	0	3	203.885	0	3	229.19	8.34763	3	203.885	0	3	214.081	0	3	239.261	0	3	193.799	12.5589	11	12.9464	0.296841	0.459298	1.73629	0.0412563	0.288794	0.283535	0.388383	1	0.574946	0.282664	1	1.01766	0.15442	0.7721	0.0675224	0.473083	1	1.50478	0.0661897	0.397138	0.405134	0.342689	1	-2.18001	0.0146284	0.117027
HMR_0875	HMR 0875	12	203.885	0	12	223.274	19.3883	6	203.885	0	6	210.562	6.67692	12	210.098	6.21263	12	203.885	0	3	203.885	0	3	229.19	8.34763	3	203.885	0	3	214.081	0	3	239.261	0	3	193.799	12.5589	11	12.9464	0.296841	0.459298	1.73629	0.0412563	0.288794	0.283535	0.388383	1	0.574946	0.282664	1	1.01766	0.15442	0.7721	0.0675224	0.473083	1	1.50478	0.0661897	0.397138	0.405134	0.342689	1	-2.18001	0.0146284	0.117027
HMR_0876	Neolactotetraosylceramide Alpha-2, 3-Sialyltransferase	12	203.885	0	12	223.274	19.3883	6	203.885	0	6	210.562	6.67692	12	210.098	6.21263	12	203.885	0	3	203.885	0	3	229.19	8.34763	3	203.885	0	3	214.081	0	3	239.261	0	3	193.799	12.5589	11	12.9464	0.296841	0.459298	1.73629	0.0412563	0.288794	0.283535	0.388383	1	0.574946	0.282664	1	1.01766	0.15442	0.7721	0.0675224	0.473083	1	1.50478	0.0661897	0.397138	0.405134	0.342689	1	-2.18001	0.0146284	0.117027
HMR_0878	4-Galactosyl-N-Acetylglucosaminide 3-Alpha-L-Fucosyltransferase	12	203.885	0	12	223.274	19.3883	6	203.885	0	6	210.562	6.67692	12	210.098	6.21263	12	203.885	0	3	203.885	0	3	229.19	8.34763	3	203.885	0	3	214.081	0	3	239.261	0	3	193.799	12.5589	11	12.9464	0.296841	0.459298	1.73629	0.0412563	0.288794	0.283535	0.388383	1	0.574946	0.282664	1	1.01766	0.15442	0.7721	0.0675224	0.473083	1	1.50478	0.0661897	0.397138	0.405134	0.342689	1	-2.18001	0.0146284	0.117027
CLPNDCPT1	Carnitine O-palmitoyltransferase	12	455.817	0	12	455.817	6.79332	6	455.817	0	6	455.817	0.852142	12	455.817	0.727395	12	455.817	0	3	455.817	0	3	474.167	9.11504	3	455.817	0	3	459.007	0	3	414.295	0	3	463.785	3.54064	11	12.9221	0.298451	0.461366	0.154337	0.438672	1	-0.68521	0.246606	1	-0.189023	0.425037	1	-0.313497	0.376952	1	0.0675224	0.473083	1	-0.0578763	0.476924	1	2.00638	0.0224079	0.179263	1.9678	0.0245458	0.179263
CLPNDCPT2	Carnitine transferase	12	455.817	0	12	455.817	6.79332	6	455.817	0	6	455.817	0.852142	12	455.817	0.727395	12	455.817	0	3	455.817	0	3	474.167	9.11504	3	455.817	0	3	459.007	0	3	414.295	0	3	463.785	3.54064	11	12.9221	0.298451	0.461366	0.154337	0.438672	1	-0.68521	0.246606	1	-0.189023	0.425037	1	-0.313497	0.376952	1	0.0675224	0.473083	1	-0.0578763	0.476924	1	2.00638	0.0224079	0.179263	1.9678	0.0245458	0.179263
HMR_3429	Enoyl Coenzyme A Hydratase	12	455.817	0	12	455.817	6.79332	6	455.817	0	6	455.817	0.852142	12	455.817	0.727395	12	455.817	0	3	455.817	0	3	474.167	9.11504	3	455.817	0	3	459.007	0	3	414.295	0	3	463.785	3.54064	11	12.9221	0.298451	0.461366	0.154337	0.438672	1	-0.68521	0.246606	1	-0.189023	0.425037	1	-0.313497	0.376952	1	0.0675224	0.473083	1	-0.0578763	0.476924	1	2.00638	0.0224079	0.179263	1.9678	0.0245458	0.179263
HC00319t1	Malonate Transport, Antiport with Chloride	12	1000	0	12	1000	0	6	1000	0	6	1000	0	12	1000	0	12	1000	0	3	1000	0	3	1000	0	3	1000	0	3	1000	0	3	0	0	3	1000	0	11	12.9148	0.29893	0.461884	-0.514602	0.303416	1	-0.42017	0.33718	1	-0.42017	0.33718	1	-2.05841	0.0197756	0.158205	0	0.5	1	-1.0292	0.151692	0.910153	1.0292	0.151692	0.910153	2.05841	0.0197756	0.158205
ETHAK	Ethanolamine kinase	12	670.596	0	12	696.842	36.4234	6	670.596	0	6	682.647	12.0511	12	670.596	33.3501	12	670.596	0	3	670.596	0	3	729.696	16.176	3	670.596	0	3	699.671	0	3	952.349	0	3	744.266	42.591	11	12.9142	0.298968	0.461884	0.839207	0.200677	1	0.173271	0.431219	1	0.779721	0.217777	1	0.901906	0.183553	1	-0.0675224	0.473083	1	2.33435	0.00978881	0.0783105	0.578763	0.281374	1	0.115753	0.453924	1
r1685	Y+LAT2 Utilized transport	12	1000	0	12	1000	0	6	1000	0	6	500	500	12	500	500	12	1000	0	3	1000	0	3	1000	0	3	1000	0	3	0	0	3	0	0	3	0	0	11	12.8966	0.300141	0.463554	0.839305	0.200649	1	0	0.5	1	-0.68529	0.24658	1	-0.839305	0.200649	1	0.839305	0.200649	1	0	0.5	1	-1.67861	0.046614	0.372912	0	0.5	1
FAOXC161802m	Beta oxidation fatty acid	12	924.676	0	12	1000	0	6	924.676	0	6	962.338	37.6618	12	962.338	37.6618	12	924.676	0	3	924.676	0	3	1000	0	3	924.676	0	3	1000	0	3	1000	0	3	964.603	35.397	11	12.876	0.30151	0.465528	1.41553	0.0784572	0.470743	0.166898	0.433725	1	0.826147	0.20436	0.817441	1.01182	0.155812	0.77906	-0.199298	0.421015	1	1.61482	0.0531744	0.425396	1.61482	0.0531744	0.425396	0.0306612	0.48777	1
TYRDOPOX	Tyrosinase: Dopamine Oxidation	12	0	0	12	0	0	6	0	0	6	0	0	12	0	0	12	0	0	3	0	0	3	0	0	3	0	0	3	0	0	3	0	0	3	0	0	11	12.8348	0.30426	0.469488	-1.02734	0.152129	1	0.882971	0.188626	1	-0.838823	0.200784	1	-1.02734	0.152129	1	-1.02734	0.152129	1	2.16283	0.0152772	0.122217	0	0.5	1	0	0.5	1
DOPACCL	Dopamine O-Quinone Cyclization	12	0	0	12	0	0	6	0	0	6	0	0	12	0	0	12	0	0	3	0	0	3	0	0	3	0	0	3	0	0	3	0	0	3	0	0	11	12.8348	0.30426	0.469488	-1.02734	0.152129	1	0.882971	0.188626	1	-0.838823	0.200784	1	-1.02734	0.152129	1	-1.02734	0.152129	1	2.16283	0.0152772	0.122217	0	0.5	1	0	0.5	1
r1929	Y+LAT2 Utilized transport	12	1000	0	12	500	500	6	1000	0	6	500	500	12	1000	0	12	1000	0	3	1000	0	3	0	0	3	1000	0	3	0	0	3	0	0	3	0	0	11	12.8163	0.305503	0.471262	-0.407773	0.34172	1	0.998837	0.158937	1	-0.332946	0.369588	1	0	0.5	1	0.815547	0.20738	1	-0.815547	0.20738	1	-1.63109	0.0514353	0.411483	-0.815547	0.20738	1
EX_35cgmp_e	3',5'-Cyclic GMP exchange	12	530.292	0	12	530.292	1.52031	6	530.292	0	6	530.292	1.25097	12	530.292	1.25097	12	530.292	0	3	530.292	0	3	567.464	50.6458	3	530.292	0	3	557.687	0	3	527.79	0	3	538.655	19.0092	11	12.8002	0.306587	0.472647	-0.424426	0.335627	0.944295	0.559194	0.288015	0.944295	0.882109	0.188859	0.944295	0.737923	0.230281	0.944295	0.173629	0.431079	0.944295	1.48549	0.0687067	0.480947	2.06426	0.0194967	0.155974	1.4662	0.0712968	0.480947
CGMPt	CGMP transport (ATP-dependent)	12	530.292	0	12	530.292	1.52031	6	530.292	0	6	530.292	1.25097	12	530.292	1.25097	12	530.292	0	3	530.292	0	3	567.464	50.6458	3	530.292	0	3	557.687	0	3	527.79	0	3	538.655	19.0092	11	12.8002	0.306587	0.472647	-0.424426	0.335627	0.944295	0.559194	0.288015	0.944295	0.882109	0.188859	0.944295	0.737923	0.230281	0.944295	0.173629	0.431079	0.944295	1.48549	0.0687067	0.480947	2.06426	0.0194967	0.155974	1.4662	0.0712968	0.480947
ATVLACtdhc	Passive diffusion of atorvastatin lactone into hepatocytes	12	0	0	12	500	500	6	0	0	6	500	500	12	500	500	12	0	0	3	0	0	3	1000	0	3	0	0	3	1000	0	3	1000	0	3	1000	0	11	12.7824	0.307785	0.474073	0.406828	0.342067	1	-0.996522	0.159498	0.95699	0.332174	0.369879	1	0.406828	0.342067	1	-0.813657	0.207921	1	1.62731	0.0518353	0.414682	1.62731	0.0518353	0.414682	0	0.5	1
NMNATm	Nicotinamide nucleotide adenylyltransferase mitochondrial	12	733.205	0	12	733.205	16.8517	6	733.205	0	6	733.205	78.3739	12	733.205	26.1614	12	733.205	0	3	733.205	0	3	742.675	44.6119	3	733.205	0	3	761.347	0	3	938.729	0	3	570.278	30.4252	11	12.7823	0.307792	0.474073	0.31832	0.375121	1	1.1814	0.118723	0.712337	-0.0708838	0.471745	1	1.63501	0.0510238	0.357167	0.212213	0.41597	1	-0.154337	0.438672	1	0.655932	0.255934	1	-2.08355	0.0186006	0.148805
HMR_4266	HMR 4266	12	733.205	0	12	733.205	16.8517	6	733.205	0	6	733.205	78.3739	12	733.205	26.1614	12	733.205	0	3	733.205	0	3	742.675	44.6119	3	733.205	0	3	761.347	0	3	938.729	0	3	570.278	30.4252	11	12.7823	0.307792	0.474073	0.31832	0.375121	1	1.1814	0.118723	0.712337	-0.0708838	0.471745	1	1.63501	0.0510238	0.357167	0.212213	0.41597	1	-0.154337	0.438672	1	0.655932	0.255934	1	-2.08355	0.0186006	0.148805
LEULEUPEPT1tc	Transport of Leucylleucine by the apical PEPT1 amino acid transporters across the brush border cells of the enterocytes of the intestine and renal cells	12	0	0	12	0	0	6	0	0	6	0	0	12	0	0	12	0	0	3	0	0	3	0	0	3	0	0	3	0	0	3	1000	0	3	0	0	11	12.7617	0.309184	0.47528	0	0.5	1	0.431507	0.33305	0.99915	1.29452	0.097743	0.586458	1.58546	0.0564313	0.395019	0	0.5	1	-1.05697	0.145262	0.726312	-1.05697	0.145262	0.726312	-2.11394	0.0172601	0.138081
FADDPle	FAD diphosphatase	12	1000	0	12	1000	0	6	1000	0	6	1000	0	12	1000	0	12	1000	0	3	1000	0	3	1000	0	3	1000	0	3	1000	0	3	1000	0	3	1000	0	11	12.7567	0.309525	0.47528	0.919119	0.179017	1	0.750458	0.226489	1	0.750458	0.226489	1	0.919119	0.179017	1	0	0.5	1	-1.76754	0.0385691	0.269984	0	0.5	1	-1.90894	0.0281349	0.225079
SERDGLNexR	D-Serine/Glutamine reversible exchange	12	1000	0	12	1000	0	6	1000	0	6	1000	0	12	1000	0	12	1000	0	3	1000	0	3	1000	0	3	1000	0	3	1000	0	3	1000	0	3	1000	0	11	12.7466	0.310208	0.47528	0	0.5	1	0.75075	0.226401	1	0.75075	0.226401	1	0.919478	0.178923	1	0.919478	0.178923	1	-1.83896	0.0329609	0.263687	0	0.5	1	-1.83896	0.0329609	0.263687
SERDGLYexR	D-Serine/Glycine reversible exchange	12	1000	0	12	1000	0	6	1000	0	6	1000	0	12	1000	0	12	1000	0	3	1000	0	3	1000	0	3	1000	0	3	1000	0	3	1000	0	3	1000	0	11	12.7466	0.310208	0.47528	0	0.5	1	0.75075	0.226401	1	0.75075	0.226401	1	0.919478	0.178923	1	0.919478	0.178923	1	-1.83896	0.0329609	0.263687	0	0.5	1	-1.83896	0.0329609	0.263687
EX_fad_e	Exchange of Flavin adenine dinucleotide oxidized	12	1000	0	12	1000	0	6	1000	0	6	1000	0	12	1000	0	12	1000	0	3	1000	0	3	1000	0	3	1000	0	3	1000	0	3	1000	0	3	1000	0	11	12.7466	0.310208	0.47528	-0.919478	0.178923	1	0	0.5	1	0	0.5	1	-0.919478	0.178923	1	0	0.5	1	-1.83896	0.0329609	0.263687	0	0.5	1	-1.83896	0.0329609	0.263687
r1711	Y+LAT2 Utilized transport	12	0	0	12	0	0	6	0	0	6	0	0	12	0	0	12	0	0	3	0	0	3	0	0	3	0	0	3	0	0	3	0	0	3	0	0	11	12.7466	0.310208	0.47528	2.75843	0.00290396	0.0232317	0	0.5	1	0	0.5	1	0	0.5	1	0.919478	0.178923	1	0	0.5	1	0	0.5	1	0	0.5	1
r1757	Y+LAT2 Utilized transport	12	0	0	12	0	0	6	0	0	6	0	0	12	0	0	12	0	0	3	0	0	3	0	0	3	0	0	3	0	0	3	0	0	3	0	0	11	12.7466	0.310208	0.47528	-1.83896	0.0329609	0.263687	-1.5015	0.066613	0.266452	0	0.5	1	-1.83896	0.0329609	0.263687	-1.83896	0.0329609	0.263687	1.83896	0.0329609	0.263687	0	0.5	1	0	0.5	1
r1760	Y+LAT2 Utilized transport	12	0	0	12	0	0	6	0	0	6	0	0	12	0	0	12	0	0	3	0	0	3	0	0	3	0	0	3	0	0	3	0	0	3	0	0	11	12.7466	0.310208	0.47528	2.75843	0.00290396	0.0232317	0	0.5	1	0	0.5	1	0	0.5	1	0.919478	0.178923	1	0	0.5	1	0	0.5	1	0	0.5	1
r1786	Y+LAT2 Utilized transport	12	0	0	12	0	0	6	0	0	6	0	0	12	0	0	12	0	0	3	0	0	3	0	0	3	0	0	3	0	0	3	0	0	3	0	0	11	12.7466	0.310208	0.47528	2.75843	0.00290396	0.0232317	0	0.5	1	0	0.5	1	0	0.5	1	0.919478	0.178923	1	0	0.5	1	0	0.5	1	0	0.5	1
r1790	Y+LAT2 Utilized transport	12	0	0	12	0	0	6	0	0	6	0	0	12	0	0	12	0	0	3	0	0	3	0	0	3	0	0	3	0	0	3	0	0	3	0	0	11	12.7466	0.310208	0.47528	2.75843	0.00290396	0.0232317	0	0.5	1	0	0.5	1	0	0.5	1	0.919478	0.178923	1	0	0.5	1	0	0.5	1	0	0.5	1
r1796	Y+LAT2 Utilized transport	12	0	0	12	0	0	6	0	0	6	0	0	12	0	0	12	0	0	3	0	0	3	0	0	3	0	0	3	0	0	3	0	0	3	0	0	11	12.7466	0.310208	0.47528	0.919478	0.178923	1	0	0.5	1	0	0.5	1	0.919478	0.178923	1	0	0.5	1	0	0.5	1	0	0.5	1	0	0.5	1
r1826	Y+LAT2 Utilized transport	12	0	0	12	0	0	6	0	0	6	0	0	12	0	0	12	0	0	3	0	0	3	0	0	3	0	0	3	0	0	3	0	0	3	0	0	11	12.7466	0.310208	0.47528	2.75843	0.00290396	0.0232317	0	0.5	1	0	0.5	1	0	0.5	1	0.919478	0.178923	1	0	0.5	1	0	0.5	1	0	0.5	1
r1881	Y+LAT2 Utilized transport	12	0	0	12	0	0	6	0	0	6	0	0	12	0	0	12	0	0	3	0	0	3	0	0	3	0	0	3	0	0	3	0	0	3	0	0	11	12.7466	0.310208	0.47528	0.919478	0.178923	1	0	0.5	1	0	0.5	1	0.919478	0.178923	1	0	0.5	1	0	0.5	1	0	0.5	1	0	0.5	1
r1948	Y+LAT2 Utilized transport	12	0	0	12	0	0	6	0	0	6	0	0	12	0	0	12	0	0	3	0	0	3	0	0	3	0	0	3	0	0	3	0	0	3	0	0	11	12.7466	0.310208	0.47528	0.919478	0.178923	1	0	0.5	1	0	0.5	1	0.919478	0.178923	1	0	0.5	1	1.83896	0.0329609	0.263687	0	0.5	1	1.83896	0.0329609	0.263687
r2399	Mitochondrial Carrier (MC) TCDB:2.A.29.19.1	12	0	0	12	0	0	6	0	0	6	0	0	12	0	0	12	0	0	3	0	0	3	0	0	3	0	0	3	0	0	3	0	0	3	0	0	11	12.7466	0.310208	0.47528	2.75843	0.00290396	0.0232317	0	0.5	1	0	0.5	1	0	0.5	1	0.919478	0.178923	1	0	0.5	1	0	0.5	1	0	0.5	1
r2519	Utilized transport	12	1000	0	12	1000	0	6	1000	0	6	1000	0	12	1000	0	12	1000	0	3	1000	0	3	1000	0	3	1000	0	3	1000	0	3	1000	0	3	1000	0	11	12.7466	0.310208	0.47528	-2.75843	0.00290396	0.0232317	0	0.5	1	0	0.5	1	0	0.5	1	-0.919478	0.178923	1	0	0.5	1	0	0.5	1	0	0.5	1
DOPAc	Formation of Dopamine	12	0	0	12	0	0	6	0	0	6	0	0	12	0	0	12	0	0	3	0	0	3	0	0	3	0	0	3	0	0	3	0	0	3	0	0	11	12.7466	0.310208	0.47528	2.75843	0.00290396	0.0232317	0	0.5	1	0	0.5	1	0	0.5	1	0.919478	0.178923	1	0	0.5	1	0	0.5	1	0	0.5	1
RE0452M	DTMP Kinase	12	386.85	0	12	196.327	190.642	6	386.85	0	6	386.85	11.2668	12	386.85	16.4392	12	386.85	0	3	386.85	0	3	5.60442	0.004261	3	386.85	0	3	5.62135	0	3	5.15469	0	3	5.67749	0.081171	11	12.7458	0.310262	0.47528	-1.42762	0.0767011	0.613609	-0.0551318	0.478017	1	-0.378047	0.352698	1	-1.16235	0.122547	0.857827	-0.617348	0.268503	1	-0.945314	0.172249	1	-0.887437	0.187422	1	0.0192921	0.492304	1
r1958	Y+LAT2 Utilized transport	12	1000	0	12	0	0	6	1000	0	6	500	500	12	1000	0	12	1000	0	3	1000	0	3	1000	0	3	1000	0	3	0	0	3	0	0	3	0	0	11	12.7374	0.310833	0.475922	-1.23696	0.108052	0.756361	0.673314	0.250374	1	-0.673314	0.250374	1	-0.412319	0.340053	1	0.412319	0.340053	1	0.824638	0.204789	1	-1.64928	0.0495456	0.396365	0	0.5	1
EX_trpglngln_e	Exchange of TrpGlnGln	12	929.198	0	12	929.198	6.20111	6	929.198	0	6	931.982	2.78428	12	929.198	2.77377	12	929.198	0	3	929.198	0	3	934.777	2.41955	3	929.198	0	3	937.007	0	3	942.236	0	3	936.378	0.909613	11	12.7369	0.310869	0.475922	0.241151	0.404719	1	0.756093	0.224797	1	1.0475	0.147434	1	1.08518	0.138921	1	0.0771685	0.469245	1	-0.0771685	0.469245	1	1.09965	0.135742	1	0.154337	0.438672	1
r0636	Octanoyl-CoA:L-carnitine O-octanoyltransferase EC:2.3.1.137	12	1000	0	12	1000	0	6	1000	0	6	1000	0	12	1000	0	12	1000	0	3	1000	0	3	1000	0	3	1000	0	3	1000	0	3	1000	0	3	1000	0	11	12.7222	0.311867	0.476501	1.05438	0.145855	1	-0.816748	0.207036	1	0.860897	0.194647	1	1.05438	0.145855	1	1.05438	0.145855	1	0	0.5	1	0	0.5	1	-2.16283	0.0152772	0.122217
r2434	Mitochondrial Carrier (Mc) Tcdb:2.A.29.8.3	12	1000	0	12	1000	0	6	1000	0	6	1000	0	12	1000	0	12	1000	0	3	1000	0	3	1000	0	3	1000	0	3	1000	0	3	1000	0	3	1000	0	11	12.7222	0.311867	0.476501	1.05438	0.145855	1	-0.816748	0.207036	1	0.860897	0.194647	1	1.05438	0.145855	1	1.05438	0.145855	1	0	0.5	1	0	0.5	1	-2.16283	0.0152772	0.122217
RE1518X	RE1518X	12	618.975	0	12	662.498	39.1858	6	618.975	0	6	651.799	32.8247	12	640.26	21.2854	12	618.975	0	3	618.975	0	3	696.12	1.57115	3	618.975	0	3	637.91	0	3	684.624	0	3	629.198	46.0322	11	12.7107	0.312657	0.476501	0.983898	0.162583	1	-0.378047	0.352698	1	0.826977	0.204125	1	0.728277	0.233222	1	-0.868145	0.192657	1	1.73629	0.0412563	0.33005	0.694516	0.243679	1	-0.829561	0.203394	1
RE1520X	Enoyl Coenzyme A Hydratase	12	618.975	0	12	662.498	39.1858	6	618.975	0	6	651.799	32.8247	12	640.26	21.2854	12	618.975	0	3	618.975	0	3	696.12	1.57115	3	618.975	0	3	637.91	0	3	684.624	0	3	629.198	46.0322	11	12.7107	0.312657	0.476501	0.983898	0.162583	1	-0.378047	0.352698	1	0.826977	0.204125	1	0.728277	0.233222	1	-0.868145	0.192657	1	1.73629	0.0412563	0.33005	0.694516	0.243679	1	-0.829561	0.203394	1
RE1521X	Enoyl Coenzyme A Hydratase	12	618.975	0	12	662.498	39.1858	6	618.975	0	6	651.799	32.8247	12	640.26	21.2854	12	618.975	0	3	618.975	0	3	696.12	1.57115	3	618.975	0	3	637.91	0	3	684.624	0	3	629.198	46.0322	11	12.7107	0.312657	0.476501	0.983898	0.162583	1	-0.378047	0.352698	1	0.826977	0.204125	1	0.728277	0.233222	1	-0.868145	0.192657	1	1.73629	0.0412563	0.33005	0.694516	0.243679	1	-0.829561	0.203394	1
RE1522X	Enoyl Coenzyme A Hydratase	12	618.975	0	12	662.498	39.1858	6	618.975	0	6	651.799	32.8247	12	640.26	21.2854	12	618.975	0	3	618.975	0	3	696.12	1.57115	3	618.975	0	3	637.91	0	3	684.624	0	3	629.198	46.0322	11	12.7107	0.312657	0.476501	0.983898	0.162583	1	-0.378047	0.352698	1	0.826977	0.204125	1	0.728277	0.233222	1	-0.868145	0.192657	1	1.73629	0.0412563	0.33005	0.694516	0.243679	1	-0.829561	0.203394	1
RE1525X	3-Hydroxyacyl Coenzyme A Dehydrogenase	12	618.975	0	12	662.498	39.1858	6	618.975	0	6	651.799	32.8247	12	640.26	21.2854	12	618.975	0	3	618.975	0	3	696.12	1.57115	3	618.975	0	3	637.91	0	3	684.624	0	3	629.198	46.0322	11	12.7107	0.312657	0.476501	0.983898	0.162583	1	-0.378047	0.352698	1	0.826977	0.204125	1	0.728277	0.233222	1	-0.868145	0.192657	1	1.73629	0.0412563	0.33005	0.694516	0.243679	1	-0.829561	0.203394	1
RE1526X	3-Hydroxyacyl Coenzyme A Dehydrogenase	12	618.975	0	12	662.498	39.1858	6	618.975	0	6	651.799	32.8247	12	640.26	21.2854	12	618.975	0	3	618.975	0	3	696.12	1.57115	3	618.975	0	3	637.91	0	3	684.624	0	3	629.198	46.0322	11	12.7107	0.312657	0.476501	0.983898	0.162583	1	-0.378047	0.352698	1	0.826977	0.204125	1	0.728277	0.233222	1	-0.868145	0.192657	1	1.73629	0.0412563	0.33005	0.694516	0.243679	1	-0.829561	0.203394	1
RE1527X	RE1527X	12	618.975	0	12	662.498	39.1858	6	618.975	0	6	651.799	32.8247	12	640.26	21.2854	12	618.975	0	3	618.975	0	3	696.12	1.57115	3	618.975	0	3	637.91	0	3	684.624	0	3	629.198	46.0322	11	12.7107	0.312657	0.476501	0.983898	0.162583	1	-0.378047	0.352698	1	0.826977	0.204125	1	0.728277	0.233222	1	-0.868145	0.192657	1	1.73629	0.0412563	0.33005	0.694516	0.243679	1	-0.829561	0.203394	1
RE1532X	Acetyl Coenzyme A C-Acyltransferase	12	618.975	0	12	662.498	39.1858	6	618.975	0	6	651.799	32.8247	12	640.26	21.2854	12	618.975	0	3	618.975	0	3	696.12	1.57115	3	618.975	0	3	637.91	0	3	684.624	0	3	629.198	46.0322	11	12.7107	0.312657	0.476501	0.983898	0.162583	1	-0.378047	0.352698	1	0.826977	0.204125	1	0.728277	0.233222	1	-0.868145	0.192657	1	1.73629	0.0412563	0.33005	0.694516	0.243679	1	-0.829561	0.203394	1
RE1533X	Acetyl Coenzyme A C-Acyltransferase	12	618.975	0	12	662.498	39.1858	6	618.975	0	6	651.799	32.8247	12	640.26	21.2854	12	618.975	0	3	618.975	0	3	696.12	1.57115	3	618.975	0	3	637.91	0	3	684.624	0	3	629.198	46.0322	11	12.7107	0.312657	0.476501	0.983898	0.162583	1	-0.378047	0.352698	1	0.826977	0.204125	1	0.728277	0.233222	1	-0.868145	0.192657	1	1.73629	0.0412563	0.33005	0.694516	0.243679	1	-0.829561	0.203394	1
RE1534X	Acetyl Coenzyme A C-Acyltransferase	12	618.975	0	12	662.498	39.1858	6	618.975	0	6	651.799	32.8247	12	640.26	21.2854	12	618.975	0	3	618.975	0	3	696.12	1.57115	3	618.975	0	3	637.91	0	3	684.624	0	3	629.198	46.0322	11	12.7107	0.312657	0.476501	0.983898	0.162583	1	-0.378047	0.352698	1	0.826977	0.204125	1	0.728277	0.233222	1	-0.868145	0.192657	1	1.73629	0.0412563	0.33005	0.694516	0.243679	1	-0.829561	0.203394	1
RE1573X	Dodecenoyl Coenzyme A Isomerase	12	618.975	0	12	662.498	39.1858	6	618.975	0	6	651.799	32.8247	12	640.26	21.2854	12	618.975	0	3	618.975	0	3	696.12	1.57115	3	618.975	0	3	637.91	0	3	684.624	0	3	629.198	46.0322	11	12.7107	0.312657	0.476501	0.983898	0.162583	1	-0.378047	0.352698	1	0.826977	0.204125	1	0.728277	0.233222	1	-0.868145	0.192657	1	1.73629	0.0412563	0.33005	0.694516	0.243679	1	-0.829561	0.203394	1
FAOXC101x	Isomerization (C10:1), Peroxisomal	12	618.975	0	12	662.498	39.1858	6	618.975	0	6	651.799	32.8247	12	640.26	21.2854	12	618.975	0	3	618.975	0	3	696.12	1.57115	3	618.975	0	3	637.91	0	3	684.624	0	3	629.198	46.0322	11	12.7107	0.312657	0.476501	0.983898	0.162583	1	-0.378047	0.352698	1	0.826977	0.204125	1	0.728277	0.233222	1	-0.868145	0.192657	1	1.73629	0.0412563	0.33005	0.694516	0.243679	1	-0.829561	0.203394	1
HMR_3322	2, 4-Dienoyl Coenzyme A Reductase (NADPH)	12	618.975	0	12	662.498	39.1858	6	618.975	0	6	651.799	32.8247	12	640.26	21.2854	12	618.975	0	3	618.975	0	3	696.12	1.57115	3	618.975	0	3	637.91	0	3	684.624	0	3	629.198	46.0322	11	12.7107	0.312657	0.476501	0.983898	0.162583	1	-0.378047	0.352698	1	0.826977	0.204125	1	0.728277	0.233222	1	-0.868145	0.192657	1	1.73629	0.0412563	0.33005	0.694516	0.243679	1	-0.829561	0.203394	1
GluForTx	Formimidoyltransferase cyclodeaminase	12	838.658	0	12	833.288	5.36931	6	838.658	0	6	838.567	0.090572	12	838.658	15.0402	12	838.658	0	3	838.658	0	3	814.439	51.0715	3	838.658	0	3	529.014	0	3	608.379	0	3	804.962	55.87	11	12.6887	0.314158	0.478071	-0.27009	0.393546	1	-0.204775	0.418874	1	-0.496186	0.309882	1	0.00482303	0.498076	1	0.154337	0.438672	1	-0.192921	0.42351	1	-2.10284	0.0177399	0.141919	0.810269	0.208893	1
HISDr	Histidase r	12	838.658	0	12	833.288	5.36931	6	838.658	0	6	838.567	0.090572	12	838.658	15.0402	12	838.658	0	3	838.658	0	3	814.439	51.0715	3	838.658	0	3	529.014	0	3	608.379	0	3	804.962	55.87	11	12.6887	0.314158	0.478071	-0.27009	0.393546	1	-0.204775	0.418874	1	-0.496186	0.309882	1	0.00482303	0.498076	1	0.154337	0.438672	1	-0.192921	0.42351	1	-2.10284	0.0177399	0.141919	0.810269	0.208893	1
IZPN	Imidazolonepropionase	12	838.658	0	12	833.288	5.36931	6	838.658	0	6	838.567	0.090572	12	838.658	15.0402	12	838.658	0	3	838.658	0	3	814.439	51.0715	3	838.658	0	3	529.014	0	3	608.379	0	3	804.962	55.87	11	12.6887	0.314158	0.478071	-0.27009	0.393546	1	-0.204775	0.418874	1	-0.496186	0.309882	1	0.00482303	0.498076	1	0.154337	0.438672	1	-0.192921	0.42351	1	-2.10284	0.0177399	0.141919	0.810269	0.208893	1
URCN	Urocanase	12	838.658	0	12	833.288	5.36931	6	838.658	0	6	838.567	0.090572	12	838.658	15.0402	12	838.658	0	3	838.658	0	3	814.439	51.0715	3	838.658	0	3	529.014	0	3	608.379	0	3	804.962	55.87	11	12.6887	0.314158	0.478071	-0.27009	0.393546	1	-0.204775	0.418874	1	-0.496186	0.309882	1	0.00482303	0.498076	1	0.154337	0.438672	1	-0.192921	0.42351	1	-2.10284	0.0177399	0.141919	0.810269	0.208893	1
FTCD	Formimidoyltransferase cyclodeaminase reversible	12	838.658	0	12	833.288	5.36931	6	838.658	0	6	838.567	0.090572	12	838.658	15.0402	12	838.658	0	3	838.658	0	3	814.439	51.0715	3	838.658	0	3	529.014	0	3	608.379	0	3	804.962	55.87	11	12.6887	0.314158	0.478071	-0.27009	0.393546	1	-0.204775	0.418874	1	-0.496186	0.309882	1	0.00482303	0.498076	1	0.154337	0.438672	1	-0.192921	0.42351	1	-2.10284	0.0177399	0.141919	0.810269	0.208893	1
FAEL183	Fatty-acyl-CoA elongation (n-C18:3CoA)	12	965.952	0	12	1000	0	6	965.952	0	6	982.976	17.0238	12	974.822	8.86953	12	965.952	0	3	965.952	0	3	1000	0	3	965.952	0	3	992.008	0	3	1000	0	3	1000	0	11	12.6781	0.314881	0.47874	1.39967	0.0808058	0.56564	0.172039	0.431704	1	0.819231	0.206327	1	0.807696	0.209633	1	-0.18562	0.426372	1	2.81941	0.00240559	0.0192447	0.531775	0.297441	1	-0.40134	0.344085	1
FAEL184	Fatty-acyl-CoA elongation (n-C20:4CoA)	12	965.952	0	12	1000	0	6	965.952	0	6	982.976	17.0238	12	974.822	8.86953	12	965.952	0	3	965.952	0	3	1000	0	3	965.952	0	3	992.008	0	3	1000	0	3	1000	0	11	12.6781	0.314881	0.47874	1.39967	0.0808058	0.56564	0.172039	0.431704	1	0.819231	0.206327	1	0.807696	0.209633	1	-0.18562	0.426372	1	2.81941	0.00240559	0.0192447	0.531775	0.297441	1	-0.40134	0.344085	1
FAEL204	Fatty-acyl-CoA elongation (n-C20:4CoA)	12	965.952	0	12	1000	0	6	965.952	0	6	982.976	17.0238	12	974.822	8.86953	12	965.952	0	3	965.952	0	3	1000	0	3	965.952	0	3	992.008	0	3	1000	0	3	1000	0	11	12.6781	0.314881	0.47874	1.39967	0.0808058	0.56564	0.172039	0.431704	1	0.819231	0.206327	1	0.807696	0.209633	1	-0.18562	0.426372	1	2.81941	0.00240559	0.0192447	0.531775	0.297441	1	-0.40134	0.344085	1
ACN23ACNGALGBSIDEte	ACN23ACNGALGBSIDEte	12	110.229	0	12	0	0	6	110.229	0	6	110.229	4.17421	12	110.229	7.38533	12	110.229	0	3	110.229	0	3	0	0	3	110.229	0	3	0	0	3	0	0	3	0	0	11	12.6577	0.316284	0.480441	-1.849	0.0322288	0.25783	-0.652845	0.256928	1	0.628363	0.264883	1	-0.884522	0.188207	1	0.114938	0.454247	1	-0.169908	0.432541	1	-1.39924	0.0808699	0.566089	0.49973	0.308633	1
EX_acn23acngalgbside_hs_e	Sialyl (2,3) sialyl (2,6) galactosylgloboside (homo sapiens) exchange	12	110.229	0	12	0	0	6	110.229	0	6	110.229	4.17421	12	110.229	7.38533	12	110.229	0	3	110.229	0	3	0	0	3	110.229	0	3	0	0	3	0	0	3	0	0	11	12.6577	0.316284	0.480441	-1.849	0.0322288	0.25783	-0.652845	0.256928	1	0.628363	0.264883	1	-0.884522	0.188207	1	0.114938	0.454247	1	-0.169908	0.432541	1	-1.39924	0.0808699	0.566089	0.49973	0.308633	1
ST6GALNAC22	Alpha-N-acetylgalactosaminide alpha-2,6-sialyltransferase 2	12	110.229	0	12	0	0	6	110.229	0	6	110.229	4.17421	12	110.229	7.38533	12	110.229	0	3	110.229	0	3	0	0	3	110.229	0	3	0	0	3	0	0	3	0	0	11	12.6577	0.316284	0.480441	-1.849	0.0322288	0.25783	-0.652845	0.256928	1	0.628363	0.264883	1	-0.884522	0.188207	1	0.114938	0.454247	1	-0.169908	0.432541	1	-1.39924	0.0808699	0.566089	0.49973	0.308633	1
FAOXC226	Beta oxidation of long chain fatty acid	12	515.942	0	12	515.942	1.98674	6	515.942	0	6	515.942	0.938002	12	515.942	0.938002	12	515.942	0	3	515.942	0	3	545.796	24.1976	3	515.942	0	3	523.396	0	3	514.066	0	3	516.196	4.25359	11	12.6545	0.316509	0.480638	1.11894	0.131582	0.837437	-0.740341	0.229546	1	-0.181147	0.428126	1	0.506418	0.306282	1	0.540179	0.294537	1	-0.173629	0.431079	1	2.10284	0.0177399	0.141919	1.17682	0.119634	0.837437
r1748	Y+LAT2 Utilized transport	12	0	0	12	0	0	6	0	0	6	0	0	12	0	0	12	0	0	3	0	0	3	0	0	3	0	0	3	0	0	3	0	0	3	0	0	11	12.65	0.316815	0.480787	2.67395	0.0037482	0.0299856	0	0.5	1	1.09163	0.137497	0.824981	0.668487	0.251911	1	0.668487	0.251911	1	0	0.5	1	0	0.5	1	1.33697	0.0906155	0.634309
r1943	Y+LAT2 Utilized transport	12	1000	0	12	1000	0	6	1000	0	6	500	500	12	1000	0	12	1000	0	3	1000	0	3	0	0	3	1000	0	3	1000	0	3	0	0	3	0	0	11	12.65	0.316815	0.480787	0.422788	0.336225	1	0	0.5	1	-0.690411	0.244968	1	-0.422788	0.336225	1	0.845577	0.198894	1	-0.845577	0.198894	1	0.845577	0.198894	1	-0.845577	0.198894	1
SK_HC02220_c	Sink for Sulfochenodeoxycholate	12	470.804	0	12	470.804	8.84659	6	470.804	0	6	470.804	7.09325	12	470.804	10.9615	12	470.804	0	3	470.804	0	3	0	0	3	470.804	0	3	495.928	0	3	0	0	3	0	0	11	12.648	0.316953	0.480787	0.395131	0.346373	1	0.203133	0.419516	1	-0.258895	0.397858	1	-0.180492	0.428383	1	0.55611	0.289068	1	0.0682943	0.472776	1	2.46835	0.00678689	0.0542951	0.702455	0.241198	1
HMR_1767	7Alpha-Hydroxycholest-4-En-3-One 12Alpha-Hydroxylase	12	464.129	0	12	553.411	89.2811	6	464.129	0	6	594.674	130.544	12	477.141	13.0119	12	464.129	0	3	464.129	0	3	798.429	31.3981	3	464.129	0	3	541.434	0	3	731.509	0	3	529.209	9.20916	11	12.6448	0.317175	0.480787	1.04177	0.148758	1	-0.315039	0.376366	1	0.259907	0.397468	1	-0.178452	0.429184	1	-0.655932	0.255934	1	2.25718	0.0119985	0.095988	0.771685	0.220151	1	0.501595	0.307976	1
HMR_1768	Delta4-3-Oxosteroid 5Beta-Reductase	12	464.129	0	12	553.411	89.2811	6	464.129	0	6	594.674	130.544	12	477.141	13.0119	12	464.129	0	3	464.129	0	3	798.429	31.3981	3	464.129	0	3	541.434	0	3	731.509	0	3	529.209	9.20916	11	12.6448	0.317175	0.480787	1.04177	0.148758	1	-0.315039	0.376366	1	0.259907	0.397468	1	-0.178452	0.429184	1	-0.655932	0.255934	1	2.25718	0.0119985	0.095988	0.771685	0.220151	1	0.501595	0.307976	1
HMR_1770	3Alpha-Hydroxysteroid 3-Dehydrogenase (Si-Specific)	12	464.129	0	12	553.411	89.2811	6	464.129	0	6	594.674	130.544	12	477.141	13.0119	12	464.129	0	3	464.129	0	3	798.429	31.3981	3	464.129	0	3	541.434	0	3	731.509	0	3	529.209	9.20916	11	12.6448	0.317175	0.480787	1.04177	0.148758	1	-0.315039	0.376366	1	0.259907	0.397468	1	-0.178452	0.429184	1	-0.655932	0.255934	1	2.25718	0.0119985	0.095988	0.771685	0.220151	1	0.501595	0.307976	1
P5CDm	1 pyrroline 5 carboxylate dehydrogenase mitochondrial	12	1000	0	12	1000	0	6	1000	0	6	1000	0	12	1000	0	12	1000	0	3	1000	0	3	1000	0	3	1000	0	3	1000	0	3	853.823	0	3	1000	0	11	12.6362	0.317767	0.48154	0	0.5	1	-0.452597	0.32542	1	-1.49886	0.0669551	0.468685	-1.10863	0.133795	0.802768	0	0.5	1	0	0.5	1	1.10863	0.133795	0.802768	2.21726	0.0133026	0.106421
NEU38n	Sialidase, Nucleus (Neu3 Or Neu1)	12	179.955	0	12	197.204	14.0883	6	179.955	0	6	186.038	6.08345	12	185.378	5.42318	12	179.955	0	3	179.955	0	3	204.895	11.594	3	179.955	0	3	196.681	0	3	212.678	0	3	172.626	10.5391	11	12.6137	0.319322	0.483462	1.38903	0.0824115	0.517729	0.338667	0.36743	0.999067	0.535566	0.296129	0.999067	1.07554	0.141068	0.705338	-0.0192921	0.492304	0.999067	1.44691	0.0739613	0.517729	0.675224	0.249767	0.999067	-2.25718	0.0119985	0.095988
DM_gm1_hs_n	Demand for Gm1	12	179.955	0	12	197.204	14.0883	6	179.955	0	6	186.038	6.08345	12	185.378	5.42318	12	179.955	0	3	179.955	0	3	204.895	11.594	3	179.955	0	3	196.681	0	3	212.678	0	3	172.626	10.5391	11	12.6137	0.319322	0.483462	1.38903	0.0824115	0.517729	0.338667	0.36743	0.999067	0.535566	0.296129	0.999067	1.07554	0.141068	0.705338	-0.0192921	0.492304	0.999067	1.44691	0.0739613	0.517729	0.675224	0.249767	0.999067	-2.25718	0.0119985	0.095988
GD1Atn	Transport of Gd1A	12	179.955	0	12	197.204	14.0883	6	179.955	0	6	186.038	6.08345	12	185.378	5.42318	12	179.955	0	3	179.955	0	3	204.895	11.594	3	179.955	0	3	196.681	0	3	212.678	0	3	172.626	10.5391	11	12.6137	0.319322	0.483462	1.38903	0.0824115	0.517729	0.338667	0.36743	0.999067	0.535566	0.296129	0.999067	1.07554	0.141068	0.705338	-0.0192921	0.492304	0.999067	1.44691	0.0739613	0.517729	0.675224	0.249767	0.999067	-2.25718	0.0119985	0.095988
FAOXC8C6x	Fatty Acid Beta Oxidation (C8->C6), Peroxisomal	12	931.147	0	12	931.147	68.8527	6	931.147	0	6	965.574	34.4263	12	931.147	34.4263	12	931.147	0	3	931.147	0	3	1000	0	3	931.147	0	3	1000	0	3	1000	0	3	970.412	18.2381	11	12.6005	0.320235	0.484122	-1.48889	0.0682584	0.546067	-0.178299	0.429244	1	0.421433	0.336719	1	-0.0545926	0.478232	1	-1.18615	0.117782	0.706692	0.21837	0.41357	1	1.46904	0.0709114	0.546067	0.0794074	0.468354	1
HMR_3094	Acyl Coenzyme A Oxidase	12	931.147	0	12	931.147	68.8527	6	931.147	0	6	965.574	34.4263	12	931.147	34.4263	12	931.147	0	3	931.147	0	3	1000	0	3	931.147	0	3	1000	0	3	1000	0	3	970.412	18.2381	11	12.6005	0.320235	0.484122	-1.48889	0.0682584	0.546067	-0.178299	0.429244	1	0.421433	0.336719	1	-0.0545926	0.478232	1	-1.18615	0.117782	0.706692	0.21837	0.41357	1	1.46904	0.0709114	0.546067	0.0794074	0.468354	1
HMR_3095	Enoyl Coenzyme A Hydratase	12	931.147	0	12	931.147	68.8527	6	931.147	0	6	965.574	34.4263	12	931.147	34.4263	12	931.147	0	3	931.147	0	3	1000	0	3	931.147	0	3	1000	0	3	1000	0	3	970.412	18.2381	11	12.6005	0.320235	0.484122	-1.48889	0.0682584	0.546067	-0.178299	0.429244	1	0.421433	0.336719	1	-0.0545926	0.478232	1	-1.18615	0.117782	0.706692	0.21837	0.41357	1	1.46904	0.0709114	0.546067	0.0794074	0.468354	1
HMR_3096	3-Hydroxyacyl Coenzyme A Dehydrogenase	12	931.147	0	12	931.147	68.8527	6	931.147	0	6	965.574	34.4263	12	931.147	34.4263	12	931.147	0	3	931.147	0	3	1000	0	3	931.147	0	3	1000	0	3	1000	0	3	970.412	18.2381	11	12.6005	0.320235	0.484122	-1.48889	0.0682584	0.546067	-0.178299	0.429244	1	0.421433	0.336719	1	-0.0545926	0.478232	1	-1.18615	0.117782	0.706692	0.21837	0.41357	1	1.46904	0.0709114	0.546067	0.0794074	0.468354	1
HMR_3097	Acetyl Coenzyme A C-Acyltransferase	12	931.147	0	12	931.147	68.8527	6	931.147	0	6	965.574	34.4263	12	931.147	34.4263	12	931.147	0	3	931.147	0	3	1000	0	3	931.147	0	3	1000	0	3	1000	0	3	970.412	18.2381	11	12.6005	0.320235	0.484122	-1.48889	0.0682584	0.546067	-0.178299	0.429244	1	0.421433	0.336719	1	-0.0545926	0.478232	1	-1.18615	0.117782	0.706692	0.21837	0.41357	1	1.46904	0.0709114	0.546067	0.0794074	0.468354	1
MAOLNOR	Monoamine oxidase (L-Normetanephrine)	12	545.133	0	12	636.636	78.0302	6	545.133	0	6	578.861	33.7282	12	578.861	33.7282	12	545.133	0	3	545.133	0	3	658.135	63.3943	3	545.133	0	3	578.983	0	3	612.589	0	3	679.906	5.9889	11	12.5761	0.321931	0.486396	1.50478	0.0661897	0.529518	-0.330791	0.370401	1	0.275659	0.391405	1	0.361727	0.358778	1	-0.588409	0.278129	1	1.29257	0.0980796	0.686557	0.617348	0.268503	1	1.17682	0.119634	0.717803
SALMCOM	S-Adenosyl-L-methionine:catechol O-methyltransferase	12	545.133	0	12	636.636	78.0302	6	545.133	0	6	578.861	33.7282	12	578.861	33.7282	12	545.133	0	3	545.133	0	3	658.135	63.3943	3	545.133	0	3	578.983	0	3	612.589	0	3	679.906	5.9889	11	12.5761	0.321931	0.486396	1.50478	0.0661897	0.529518	-0.330791	0.370401	1	0.275659	0.391405	1	0.361727	0.358778	1	-0.588409	0.278129	1	1.29257	0.0980796	0.686557	0.617348	0.268503	1	1.17682	0.119634	0.717803
CARPEPT1tc	Transport of L-Carnosine by the apical PEPT1 amino acid transporters across the brush border cells of the enterocytes of the intestine and renal cells	12	0	0	12	0	0	6	0	0	6	0	0	12	0	0	12	0	0	3	0	0	3	0	0	3	0	0	3	0	0	3	0	0	3	0	0	11	12.5521	0.323607	0.488119	1.65604	0.0488569	0.390856	0	0.5	1	0	0.5	1	0.82802	0.20383	1	0	0.5	1	1.65604	0.0488569	0.390856	0	0.5	1	1.65604	0.0488569	0.390856
EX_HC02203_e	Prostaglandin-a2 exchange	12	0	0	12	0	0	6	0	0	6	0	0	12	0	0	12	0	0	3	0	0	3	0	0	3	0	0	3	0	0	3	0	0	3	0	0	11	12.5497	0.323768	0.488119	0.93352	0.175276	1	-0.640955	0.260776	1	-0.640955	0.260776	1	-0.785006	0.216225	1	-0.785006	0.216225	1	1.65488	0.0489747	0.391798	0	0.5	1	1.61244	0.0534326	0.391798
r1909	Y+LAT2 Utilized transport	12	0	0	12	0	0	6	0	0	6	0	0	12	0	0	12	0	0	3	0	0	3	0	0	3	0	0	3	0	0	3	0	0	3	0	0	11	12.5493	0.3238	0.488119	0.709592	0.238979	1	0	0.5	1	1.15876	0.123277	0.86294	2.12878	0.0166364	0.133091	0	0.5	1	0	0.5	1	0	0.5	1	0	0.5	1
RE2799C	Prostaglandin-F Synthase	12	1000	0	12	1000	0	6	1000	0	6	1000	0	12	1000	0	12	1000	0	3	1000	0	3	1000	0	3	1000	0	3	1000	0	3	1000	0	3	1000	0	11	12.5493	0.3238	0.488119	-2.12878	0.0166364	0.133091	-1.15876	0.123277	0.616386	0	0.5	1	0	0.5	1	-0.709592	0.238979	0.955914	-1.41918	0.0779226	0.545458	0	0.5	1	-1.41918	0.0779226	0.545458
P45027A12m	5-beta-cholestane-3-alpha,7-alpha,12-alpha-triol 27-hydroxylase	12	1000	0	12	1000	0	6	1000	0	6	952.963	47.0365	12	1000	0	12	1000	0	3	1000	0	3	947.93	11.9927	3	1000	0	3	1000	0	3	801.455	0	3	1000	0	11	12.5462	0.324018	0.488119	0.828932	0.203571	0.994252	0.576212	0.282236	0.994252	-0.786575	0.215765	0.994252	-0.145623	0.442109	0.994252	0.845735	0.19885	0.994252	-1.38902	0.0824132	0.576892	1.00816	0.156689	0.940132	2.01632	0.0218832	0.175066
P45027A13m	5-beta-cholestane-3-alpha,7-alpha,12-alpha-triol 27-hydroxylase	12	1000	0	12	1000	0	6	1000	0	6	952.963	47.0365	12	1000	0	12	1000	0	3	1000	0	3	947.93	11.9927	3	1000	0	3	1000	0	3	801.455	0	3	1000	0	11	12.5462	0.324018	0.488119	0.828932	0.203571	0.994252	0.576212	0.282236	0.994252	-0.786575	0.215765	0.994252	-0.145623	0.442109	0.994252	0.845735	0.19885	0.994252	-1.38902	0.0824132	0.576892	1.00816	0.156689	0.940132	2.01632	0.0218832	0.175066
P45027A15m	5-beta-cytochrome P450, family 27, subfamily A, polypeptide 1	12	1000	0	12	1000	0	6	1000	0	6	952.963	47.0365	12	1000	0	12	1000	0	3	1000	0	3	947.93	11.9927	3	1000	0	3	1000	0	3	801.455	0	3	1000	0	11	12.5462	0.324018	0.488119	0.828932	0.203571	0.994252	0.576212	0.282236	0.994252	-0.786575	0.215765	0.994252	-0.145623	0.442109	0.994252	0.845735	0.19885	0.994252	-1.38902	0.0824132	0.576892	1.00816	0.156689	0.940132	2.01632	0.0218832	0.175066
P45027A16m	Cytochrome P450 27	12	1000	0	12	1000	0	6	1000	0	6	952.963	47.0365	12	1000	0	12	1000	0	3	1000	0	3	947.93	11.9927	3	1000	0	3	1000	0	3	801.455	0	3	1000	0	11	12.5462	0.324018	0.488119	0.828932	0.203571	0.994252	0.576212	0.282236	0.994252	-0.786575	0.215765	0.994252	-0.145623	0.442109	0.994252	0.845735	0.19885	0.994252	-1.38902	0.0824132	0.576892	1.00816	0.156689	0.940132	2.01632	0.0218832	0.175066
RE3251M	RE3251	12	1000	0	12	1000	0	6	1000	0	6	952.963	47.0365	12	1000	0	12	1000	0	3	1000	0	3	947.93	11.9927	3	1000	0	3	1000	0	3	801.455	0	3	1000	0	11	12.5462	0.324018	0.488119	0.828932	0.203571	0.994252	0.576212	0.282236	0.994252	-0.786575	0.215765	0.994252	-0.145623	0.442109	0.994252	0.845735	0.19885	0.994252	-1.38902	0.0824132	0.576892	1.00816	0.156689	0.940132	2.01632	0.0218832	0.175066
PEHSFABPe	Transport of Lysophosphatidylethanolamine	12	751.338	0	12	756.336	12.5926	6	751.338	0	6	755.542	4.20403	12	751.338	11.3113	12	751.338	0	3	751.338	0	3	762.583	4.68403	3	751.338	0	3	791.943	0	3	829.023	0	3	757.203	13.0624	11	12.546	0.324033	0.488119	0.655932	0.255934	0.921122	0.574946	0.282664	0.921122	0.945117	0.1723	0.861498	0.737923	0.230281	0.921122	-0.0578763	0.476924	0.921122	2.02567	0.0213992	0.171194	1.33116	0.0915689	0.640982	-1.13823	0.127511	0.765067
r1740	Y+LAT2 Utilized transport	12	0	0	12	0	0	6	0	0	6	0	0	12	0	0	12	0	0	3	0	0	3	0	0	3	0	0	3	0	0	3	1000	0	3	0	0	11	12.5417	0.324333	0.488281	0	0.5	1	0.458964	0.32313	1	1.37689	0.0842727	0.589909	1.12423	0.130458	0.782749	0	0.5	1	0	0.5	1	-1.12423	0.130458	0.782749	-2.24846	0.0122736	0.0981884
r1805	Y+LAT2 Utilized transport	12	0	0	12	0	0	6	0	0	6	0	0	12	0	0	12	0	0	3	0	0	3	0	0	3	0	0	3	0	0	3	1000	0	3	0	0	11	12.5417	0.324333	0.488281	0	0.5	1	0.458964	0.32313	1	1.37689	0.0842727	0.589909	1.12423	0.130458	0.782749	0	0.5	1	0	0.5	1	-1.12423	0.130458	0.782749	-2.24846	0.0122736	0.0981884
HMR_0889	N-Acetyllactosaminide Beta-1, 3-N-Acetylglucosaminyltransferase	12	184.745	0	12	203.653	18.9082	6	184.745	0	6	190.869	6.12439	12	190.542	5.79746	12	184.745	0	3	184.745	0	3	208.292	8.63726	3	184.745	0	3	198.096	0	3	215.895	0	3	180.572	12.0061	11	12.5193	0.325897	0.490343	1.49514	0.0674391	0.463328	-0.110264	0.4561	1	0.196899	0.421953	1	0.506418	0.306282	1	-0.31832	0.375121	1	1.50478	0.0661897	0.463328	0.578763	0.281374	1	-2.10284	0.0177399	0.141919
HMR_0890	HMR 0890	12	184.745	0	12	203.653	18.9082	6	184.745	0	6	190.869	6.12439	12	190.542	5.79746	12	184.745	0	3	184.745	0	3	208.292	8.63726	3	184.745	0	3	198.096	0	3	215.895	0	3	180.572	12.0061	11	12.5193	0.325897	0.490343	1.49514	0.0674391	0.463328	-0.110264	0.4561	1	0.196899	0.421953	1	0.506418	0.306282	1	-0.31832	0.375121	1	1.50478	0.0661897	0.463328	0.578763	0.281374	1	-2.10284	0.0177399	0.141919
C02356t	(S)-2-Aminobutanoate	12	1000	0	12	1000	0	6	1000	0	6	500	500	12	1000	0	12	1000	0	3	1000	0	3	1000	0	3	1000	0	3	1000	0	3	0	0	3	0	0	11	12.5087	0.326645	0.490565	-0.444776	0.328241	1	-0.363158	0.358243	1	-1.08948	0.137972	1	-0.889553	0.186853	1	0.889553	0.186853	1	0	0.5	1	0.889553	0.186853	1	0	0.5	1
EX_C02356_e	(S)-2-Aminobutanoate	12	1000	0	12	1000	0	6	1000	0	6	500	500	12	1000	0	12	1000	0	3	1000	0	3	1000	0	3	1000	0	3	1000	0	3	0	0	3	0	0	11	12.5087	0.326645	0.490565	-0.444776	0.328241	1	-0.363158	0.358243	1	-1.08948	0.137972	1	-0.889553	0.186853	1	0.889553	0.186853	1	0	0.5	1	0.889553	0.186853	1	0	0.5	1
HMR_9614	HMR 9614	12	1000	0	12	1000	0	6	1000	0	6	1000	0	12	1000	0	12	1000	0	3	1000	0	3	1000	0	3	1000	0	3	0	0	3	0	0	3	1000	0	11	12.5087	0.326645	0.490565	0.444776	0.328241	1	-0.363158	0.358243	1	-0.363158	0.358243	1	-0.444776	0.328241	1	0.444776	0.328241	1	0	0.5	1	-1.77911	0.0376112	0.30089	1.77911	0.0376112	0.30089
CLPNDCOAtx	Fatty acid intracellular transport	12	0	0	12	0	0	6	0	0	6	0	0	12	0	0	12	0	0	3	0	0	3	0	0	3	0	0	3	0	0	3	0	0	3	0	0	11	12.4911	0.327882	0.490565	-1.05462	0.1458	1	-0.861093	0.194593	1	0.861093	0.194593	1	-1.05462	0.1458	1	-1.05462	0.1458	1	2.10924	0.017462	0.139696	0	0.5	1	0	0.5	1
DESAT22_2p	Fatty acyl-CoA desaturase (n-C22:5CoA -> n-C22:6CoA)	12	0	0	12	0	0	6	0	0	6	0	0	12	0	0	12	0	0	3	0	0	3	0	0	3	0	0	3	0	0	3	0	0	3	0	0	11	12.4911	0.327882	0.490565	-1.05462	0.1458	1	-0.861093	0.194593	1	0.861093	0.194593	1	-1.05462	0.1458	1	-1.05462	0.1458	1	2.10924	0.017462	0.139696	0	0.5	1	0	0.5	1
EX_gluala_e	5-L-Glutamyl-L-alanine exchange	12	0	0	12	0	0	6	0	0	6	0	0	12	0	0	12	0	0	3	0	0	3	0	0	3	0	0	3	0	0	3	0	0	3	0	0	11	12.4911	0.327882	0.490565	-1.05462	0.1458	1	-0.861093	0.194593	1	0.861093	0.194593	1	-1.05462	0.1458	1	-1.05462	0.1458	1	0	0.5	1	0	0.5	1	2.10924	0.017462	0.139696
r1747	Y+LAT2 Utilized transport	12	0	0	12	0	0	6	0	0	6	0	0	12	0	0	12	0	0	3	0	0	3	0	0	3	0	0	3	0	0	3	0	0	3	0	0	11	12.4911	0.327882	0.490565	-1.05462	0.1458	1	-0.861093	0.194593	1	0.861093	0.194593	1	-1.05462	0.1458	1	-1.05462	0.1458	1	0	0.5	1	0	0.5	1	2.10924	0.017462	0.139696
r1752	Y+LAT2 Utilized transport	12	0	0	12	0	0	6	0	0	6	0	0	12	0	0	12	0	0	3	0	0	3	0	0	3	0	0	3	0	0	3	0	0	3	0	0	11	12.4911	0.327882	0.490565	-1.05462	0.1458	1	-0.861093	0.194593	1	0.861093	0.194593	1	-1.05462	0.1458	1	-1.05462	0.1458	1	2.10924	0.017462	0.139696	0	0.5	1	0	0.5	1
r1776	Y+LAT2 Utilized transport	12	0	0	12	0	0	6	0	0	6	0	0	12	0	0	12	0	0	3	0	0	3	0	0	3	0	0	3	0	0	3	0	0	3	0	0	11	12.4911	0.327882	0.490565	0	0.5	1	0	0.5	1	1.72219	0.0425179	0.297625	1.05462	0.1458	0.874798	0	0.5	1	-2.10924	0.017462	0.139696	0	0.5	1	0	0.5	1
r1788	Y+LAT2 Utilized transport	12	0	0	12	0	0	6	0	0	6	0	0	12	0	0	12	0	0	3	0	0	3	0	0	3	0	0	3	0	0	3	0	0	3	0	0	11	12.4911	0.327882	0.490565	1.05462	0.1458	0.874798	1.72219	0.0425179	0.297625	0	0.5	1	0	0.5	1	0	0.5	1	-2.10924	0.017462	0.139696	0	0.5	1	0	0.5	1
r1798	Y+LAT2 Utilized transport	12	0	0	12	0	0	6	0	0	6	0	0	12	0	0	12	0	0	3	0	0	3	0	0	3	0	0	3	0	0	3	0	0	3	0	0	11	12.4911	0.327882	0.490565	1.05462	0.1458	0.874798	1.72219	0.0425179	0.297625	0	0.5	1	0	0.5	1	0	0.5	1	-2.10924	0.017462	0.139696	0	0.5	1	0	0.5	1
r1816	Y+LAT2 Utilized transport	12	0	0	12	0	0	6	0	0	6	0	0	12	0	0	12	0	0	3	0	0	3	0	0	3	0	0	3	0	0	3	0	0	3	0	0	11	12.4911	0.327882	0.490565	-1.05462	0.1458	1	0.861093	0.194593	1	-0.861093	0.194593	1	-1.05462	0.1458	1	-1.05462	0.1458	1	2.10924	0.017462	0.139696	0	0.5	1	0	0.5	1
r1847	Y+LAT2 Utilized transport	12	0	0	12	0	0	6	0	0	6	0	0	12	0	0	12	0	0	3	0	0	3	0	0	3	0	0	3	0	0	3	0	0	3	0	0	11	12.4911	0.327882	0.490565	-1.05462	0.1458	1	-0.861093	0.194593	1	0.861093	0.194593	1	-1.05462	0.1458	1	-1.05462	0.1458	1	-2.10924	0.017462	0.139696	0	0.5	1	0	0.5	1
r1862	Y+LAT2 Utilized transport	12	0	0	12	0	0	6	0	0	6	0	0	12	0	0	12	0	0	3	0	0	3	0	0	3	0	0	3	0	0	3	0	0	3	0	0	11	12.4911	0.327882	0.490565	-1.05462	0.1458	1	0.861093	0.194593	1	-0.861093	0.194593	1	-1.05462	0.1458	1	-1.05462	0.1458	1	2.10924	0.017462	0.139696	0	0.5	1	0	0.5	1
r1886	Y+LAT2 Utilized transport	12	0	0	12	0	0	6	0	0	6	0	0	12	0	0	12	0	0	3	0	0	3	0	0	3	0	0	3	0	0	3	0	0	3	0	0	11	12.4911	0.327882	0.490565	-1.05462	0.1458	1	-0.861093	0.194593	1	0.861093	0.194593	1	-1.05462	0.1458	1	-1.05462	0.1458	1	2.10924	0.017462	0.139696	0	0.5	1	0	0.5	1
r1897	Y+LAT2 Utilized transport	12	0	0	12	0	0	6	0	0	6	0	0	12	0	0	12	0	0	3	0	0	3	0	0	3	0	0	3	0	0	3	0	0	3	0	0	11	12.4911	0.327882	0.490565	1.05462	0.1458	0.874798	1.72219	0.0425179	0.297625	0	0.5	1	0	0.5	1	0	0.5	1	2.10924	0.017462	0.139696	0	0.5	1	0	0.5	1
r2059	Amino Acid-Polyamine-Organocation (APC) TCDB:2.A.3.8.15	12	0	0	12	0	0	6	0	0	6	0	0	12	0	0	12	0	0	3	0	0	3	0	0	3	0	0	3	0	0	3	0	0	3	0	0	11	12.4911	0.327882	0.490565	-1.05462	0.1458	1	0.861093	0.194593	1	-0.861093	0.194593	1	-1.05462	0.1458	1	-1.05462	0.1458	1	2.10924	0.017462	0.139696	0	0.5	1	0	0.5	1
VALB0AT3tc	Valine Transport by B0At3	12	0	0	12	0	0	6	0	0	6	0	0	12	0	0	12	0	0	3	0	0	3	0	0	3	0	0	3	0	0	3	0	0	3	0	0	11	12.4911	0.327882	0.490565	-1.05462	0.1458	1	-0.861093	0.194593	1	0.861093	0.194593	1	-1.05462	0.1458	1	-1.05462	0.1458	1	2.10924	0.017462	0.139696	0	0.5	1	0	0.5	1
HMR_9617	HMR 9617	12	0	0	12	0	0	6	0	0	6	0	0	12	0	0	12	0	0	3	0	0	3	0	0	3	0	0	3	0	0	3	0	0	3	0	0	11	12.4911	0.327882	0.490565	-1.05462	0.1458	1	0.861093	0.194593	1	-0.861093	0.194593	1	-1.05462	0.1458	1	-1.05462	0.1458	1	2.10924	0.017462	0.139696	0	0.5	1	0	0.5	1
FA40COAtm	Butanoyl-CoA transport (mitochondria)	12	0	0	12	0	0	6	0	0	6	0	0	12	0	0	12	0	0	3	0	0	3	0	0	3	0	0	3	0	0	3	0	0	3	1000	0	11	12.4851	0.328307	0.491056	1.16542	0.121924	0.853468	0.475782	0.317115	1	-0.475782	0.317115	1	0.582711	0.280044	1	0	0.5	1	1.16542	0.121924	0.853468	0	0.5	1	2.33084	0.00988078	0.0790463
DM_gca3s_c	DM gca3s(c)	12	0	0	12	0	0	6	0	0	6	0	0	12	0	0	12	0	0	3	0	0	3	0	0	3	0	0	3	0	0	3	0	0	3	0	0	11	12.4388	0.331583	0.495403	1.92511	0.0271076	0.216861	-0.572851	0.283373	1	0.572851	0.283373	1	-0.701597	0.241465	1	-0.0684485	0.472714	1	0	0.5	1	0	0.5	1	1.35186	0.0882105	0.617473
r1883	Y+LAT2 Utilized transport	12	0	0	12	0	0	6	0	0	6	0	0	12	0	0	12	0	0	3	0	0	3	0	0	3	0	0	3	0	0	3	1000	0	3	0	0	11	12.4385	0.331603	0.495403	0	0.5	1	0.444338	0.328399	1	0.444338	0.328399	1	1.6326	0.0512765	0.358936	0	0.5	1	1.0884	0.138209	0.829255	-1.0884	0.138209	0.829255	-2.1768	0.0147477	0.117982
r1898	Y+LAT2 Utilized transport	12	0	0	12	0	0	6	0	0	6	0	0	12	0	0	12	0	0	3	0	0	3	0	0	3	0	0	3	0	0	3	1000	0	3	0	0	11	12.4385	0.331603	0.495403	0	0.5	1	0.444338	0.328399	1	0.444338	0.328399	1	1.6326	0.0512765	0.358936	0	0.5	1	1.0884	0.138209	0.829255	-1.0884	0.138209	0.829255	-2.1768	0.0147477	0.117982
EX_h_e	H+ exchange	12	1000	0	12	1000	0	6	1000	0	6	1000	0	12	1000	0	12	1000	0	3	1000	0	3	1000	0	3	1000	0	3	1000	0	3	0	0	3	1000	0	11	12.4385	0.331603	0.495403	0	0.5	1	-0.444338	0.328399	1	-0.444338	0.328399	1	-1.6326	0.0512765	0.410212	0	0.5	1	0	0.5	1	1.0884	0.138209	0.967464	1.0884	0.138209	0.967464
GLYPROt	Transport of Glycylproline	12	1000	0	12	1000	0	6	1000	0	6	1000	0	12	1000	0	12	1000	0	3	1000	0	3	1000	0	3	1000	0	3	1000	0	3	1000	0	3	847.134	8.13694	11	12.4137	0.333362	0.497883	0.665741	0.252788	1	-0.0198869	0.492067	1	-0.0596607	0.476213	1	0.665741	0.252788	1	1.30712	0.0955851	0.669096	-1.16911	0.121181	0.727083	0	0.5	1	-2.33821	0.00968815	0.0775052
HMR_3427	Enoyl Coenzyme A Hydratase	12	455.817	0	12	455.817	8.23214	6	455.817	0	6	455.817	0.0230665	12	455.817	0.727395	12	455.817	0	3	455.817	0	3	474.167	9.11504	3	455.817	0	3	459.007	0	3	414.295	0	3	463.912	8.18686	11	12.3943	0.334747	0.499804	0.183275	0.427291	1	-0.700962	0.241664	1	-0.157519	0.437418	1	-0.303851	0.380621	1	0.0578763	0.476924	1	-0.0578763	0.476924	1	1.89063	0.0293371	0.205359	2.00638	0.0224079	0.179263
NTD2e	5'-nucleotidase (UMP), extracellular	12	371.567	0	12	371.567	5.00569	6	371.567	0	6	371.567	0.455324	12	371.567	2.74454	12	371.567	0	3	371.567	0	3	382.056	6.52623	3	371.567	0	3	311.763	0	3	291.726	0	3	386.329	33.0433	11	12.3708	0.336423	0.502159	0.713808	0.237673	1	0.661582	0.25412	1	0.196899	0.421953	1	0.641463	0.260611	1	0.135045	0.446288	1	-0.231505	0.408461	1	-0.983898	0.162583	1	2.06426	0.0194967	0.155974
3DPHBH1	Hydroxylation of 3-Decaprenyl-4-hydroxybenzoate (NADH)	12	38.5159	0	12	38.5159	2.50532	6	38.5159	0	6	19.2579	19.2579	12	38.5159	2.20883	12	38.5159	0	3	38.5159	0	3	43.2055	0.531951	3	38.5159	0	3	0	0	3	0	0	3	0	0	11	12.3444	0.33832	0.504843	1.55861	0.0595445	0.476356	0.280541	0.389531	1	-0.280541	0.389531	1	0.258938	0.397841	1	1.25485	0.104766	0.628595	1.09551	0.136647	0.683236	-1.37436	0.0846643	0.59265	0.497958	0.309257	1
r1789	Y+LAT2 Utilized transport	12	1000	0	12	0	0	6	1000	0	6	500	500	12	500	500	12	1000	0	3	1000	0	3	0	0	3	1000	0	3	0	0	3	0	0	3	0	0	11	12.3342	0.339053	0.50549	-1.21847	0.111522	0.780656	0	0.5	1	-0.663252	0.253585	1	-0.812315	0.208306	1	0.406157	0.342314	1	-0.812315	0.208306	1	-1.62463	0.0521208	0.416966	-0.812315	0.208306	1
r1856	Y+LAT2 Utilized transport	12	1000	0	12	0	0	6	1000	0	6	500	500	12	500	500	12	1000	0	3	1000	0	3	0	0	3	1000	0	3	0	0	3	0	0	3	0	0	11	12.3342	0.339053	0.50549	-1.21847	0.111522	0.780656	0	0.5	1	-0.663252	0.253585	1	-0.812315	0.208306	1	0.406157	0.342314	1	-0.812315	0.208306	1	-1.62463	0.0521208	0.416966	-0.812315	0.208306	1
r1960	Y+LAT2 Utilized transport	12	1000	0	12	0	0	6	1000	0	6	500	500	12	500	500	12	1000	0	3	1000	0	3	0	0	3	1000	0	3	0	0	3	0	0	3	0	0	11	12.3342	0.339053	0.50549	-1.21847	0.111522	0.780656	0	0.5	1	-0.663252	0.253585	1	-0.812315	0.208306	1	0.406157	0.342314	1	-0.812315	0.208306	1	-1.62463	0.0521208	0.416966	-0.812315	0.208306	1
MAGt	Monoacylglycerol 2 Transport	12	929.282	0	12	929.282	24.1807	6	929.282	0	6	929.282	11.0824	12	929.282	11.0824	12	929.282	0	3	929.282	0	3	0	0	3	929.282	0	3	0	0	3	907.117	0	3	951.284	48.7156	11	12.3152	0.340425	0.507386	1.03551	0.150215	0.901289	0.809934	0.208989	1	0.272612	0.392576	1	-0.145165	0.44229	1	0.662921	0.25369	1	-0.54195	0.293926	1	-1.80973	0.0351691	0.281353	1.20003	0.115063	0.805443
GLUCYS	Gamma-glutamylcysteine synthetase	12	825.926	0	12	855.112	29.186	6	825.926	0	6	844.172	18.246	12	844.172	18.246	12	825.926	0	3	825.926	0	3	866.639	11.2177	3	825.926	0	3	878.931	0	3	862.418	0	3	857.509	1.33264	11	12.3009	0.341458	0.508626	1.39868	0.0809547	0.485728	0.204775	0.418874	0.837748	1.14202	0.126724	0.633618	1.01766	0.15442	0.633618	-0.183275	0.427291	0.837748	1.73629	0.0412563	0.33005	1.65912	0.0485456	0.339819	0.617348	0.268503	0.805508
r0568	(5-L-Glutamyl)-L-amino-acid 5-glutamyltransferase (cyclizing) Glutathione metabolism EC:2.3.2.4	12	825.926	0	12	855.112	29.186	6	825.926	0	6	844.172	18.246	12	844.172	18.246	12	825.926	0	3	825.926	0	3	866.639	11.2177	3	825.926	0	3	878.931	0	3	862.418	0	3	857.509	1.33264	11	12.3009	0.341458	0.508626	1.39868	0.0809547	0.485728	0.204775	0.418874	0.837748	1.14202	0.126724	0.633618	1.01766	0.15442	0.633618	-0.183275	0.427291	0.837748	1.73629	0.0412563	0.33005	1.65912	0.0485456	0.339819	0.617348	0.268503	0.805508
FAOXC8C6m	Fatty Acid Beta Oxidation (C8->C6), Mitochondrial	12	930.199	0	12	1000	0	6	930.199	0	6	965.1	34.9004	12	965.1	34.9004	12	930.199	0	3	930.199	0	3	1000	0	3	930.199	0	3	1000	0	3	1000	0	3	973.329	26.6707	11	12.2851	0.342596	0.509777	1.01693	0.154593	0.92756	-0.183588	0.427168	1	0.492351	0.311236	1	0.603004	0.273253	1	-0.638775	0.261485	1	1.65571	0.0488908	0.391126	1.65571	0.0488908	0.391126	0.0102204	0.495923	1
R00100		12	879.927	0	12	899.469	19.5415	6	879.927	0	6	891.455	11.5275	12	886.117	6.18962	12	879.927	0	3	879.927	0	3	945.913	4.29097	3	879.927	0	3	906.142	0	3	903.005	0	3	900.769	22.2791	11	12.2804	0.342939	0.509777	1.717	0.0429898	0.343918	0.212651	0.415799	1	0.598574	0.274729	1	0.815092	0.20751	1	-0.163983	0.434872	1	1.40832	0.0795175	0.477105	1.63983	0.0505203	0.353642	-0.0578763	0.476924	1
HMR_0906	HMR 0906	12	176.993	0	12	194.824	17.8311	6	176.993	0	6	182.887	5.89316	12	181.034	4.04037	12	176.993	0	3	176.993	0	3	197.821	8.90232	3	176.993	0	3	186.605	0	3	205.354	0	3	175.326	10.5844	11	12.2791	0.343034	0.509777	1.33116	0.0915689	0.549413	-0.126016	0.44986	1	0.244155	0.403555	1	0.535356	0.296202	1	-0.434073	0.332118	1	1.65912	0.0485456	0.339819	0.443719	0.328623	1	-2.16072	0.0153586	0.122869
HMR_0907	HMR 0907	12	176.993	0	12	194.824	17.8311	6	176.993	0	6	182.887	5.89316	12	181.034	4.04037	12	176.993	0	3	176.993	0	3	197.821	8.90232	3	176.993	0	3	186.605	0	3	205.354	0	3	175.326	10.5844	11	12.2791	0.343034	0.509777	1.33116	0.0915689	0.549413	-0.126016	0.44986	1	0.244155	0.403555	1	0.535356	0.296202	1	-0.434073	0.332118	1	1.65912	0.0485456	0.339819	0.443719	0.328623	1	-2.16072	0.0153586	0.122869
HMR_0908	Galactoside 2-Alpha-L-Fucosyltransferase	12	176.993	0	12	194.824	17.8311	6	176.993	0	6	182.887	5.89316	12	181.034	4.04037	12	176.993	0	3	176.993	0	3	197.821	8.90232	3	176.993	0	3	186.605	0	3	205.354	0	3	175.326	10.5844	11	12.2791	0.343034	0.509777	1.33116	0.0915689	0.549413	-0.126016	0.44986	1	0.244155	0.403555	1	0.535356	0.296202	1	-0.434073	0.332118	1	1.65912	0.0485456	0.339819	0.443719	0.328623	1	-2.16072	0.0153586	0.122869
HMR_0909	Galactoside 2-Alpha-L-Fucosyltransferase	12	176.993	0	12	194.824	17.8311	6	176.993	0	6	182.887	5.89316	12	181.034	4.04037	12	176.993	0	3	176.993	0	3	197.821	8.90232	3	176.993	0	3	186.605	0	3	205.354	0	3	175.326	10.5844	11	12.2791	0.343034	0.509777	1.33116	0.0915689	0.549413	-0.126016	0.44986	1	0.244155	0.403555	1	0.535356	0.296202	1	-0.434073	0.332118	1	1.65912	0.0485456	0.339819	0.443719	0.328623	1	-2.16072	0.0153586	0.122869
HMR_9644	HMR 9644	12	176.993	0	12	194.824	17.8311	6	176.993	0	6	182.887	5.89316	12	181.034	4.04037	12	176.993	0	3	176.993	0	3	197.821	8.90232	3	176.993	0	3	186.605	0	3	205.354	0	3	175.326	10.5844	11	12.2791	0.343034	0.509777	1.33116	0.0915689	0.549413	-0.126016	0.44986	1	0.244155	0.403555	1	0.535356	0.296202	1	-0.434073	0.332118	1	1.65912	0.0485456	0.339819	0.443719	0.328623	1	-2.16072	0.0153586	0.122869
EX_M01881_e	EX M01881[e]	12	176.993	0	12	194.824	17.8311	6	176.993	0	6	182.887	5.89316	12	181.034	4.04037	12	176.993	0	3	176.993	0	3	197.821	8.90232	3	176.993	0	3	186.605	0	3	205.354	0	3	175.326	10.5844	11	12.2791	0.343034	0.509777	1.33116	0.0915689	0.549413	-0.126016	0.44986	1	0.244155	0.403555	1	0.535356	0.296202	1	-0.434073	0.332118	1	1.65912	0.0485456	0.339819	0.443719	0.328623	1	-2.16072	0.0153586	0.122869
HMR_3021	HMR 3021	12	254.919	0	12	284.033	3.1098	6	254.919	0	6	267.398	12.4795	12	266.698	11.7794	12	254.919	0	3	254.919	0	3	278.142	0.539891	3	254.919	0	3	280.569	0	3	287.143	0	3	278.66	8.48282	11	12.2368	0.346106	0.514041	1.58499	0.0564846	0.451877	-0.0992436	0.460472	1	0.821737	0.205613	0.89439	1.03559	0.150197	0.89439	-0.291715	0.385252	1	1.58499	0.0564846	0.451877	1.04045	0.149065	0.89439	0.0486192	0.480611	1
HMR_3053	HMR 3053	12	254.919	0	12	284.033	3.1098	6	254.919	0	6	267.398	12.4795	12	266.698	11.7794	12	254.919	0	3	254.919	0	3	278.142	0.539891	3	254.919	0	3	280.569	0	3	287.143	0	3	278.66	8.48282	11	12.2368	0.346106	0.514041	1.58499	0.0564846	0.451877	-0.0992436	0.460472	1	0.821737	0.205613	0.89439	1.03559	0.150197	0.89439	-0.291715	0.385252	1	1.58499	0.0564846	0.451877	1.04045	0.149065	0.89439	0.0486192	0.480611	1
ACCOAgt	Acetyl-coa transport	12	182.017	0	12	203.282	14.9967	6	182.017	0	6	190.189	8.17118	12	188.746	6.72912	12	182.017	0	3	182.017	0	3	210.787	11.5233	3	182.017	0	3	197.157	0	3	219.329	0	3	179.432	13.1643	11	12.2149	0.347709	0.515515	1.36974	0.085384	0.512304	0.244155	0.403555	1	0.598574	0.274729	1	1.05624	0.145429	0.727143	-0.0482303	0.480766	1	1.54337	0.0613706	0.429594	0.327966	0.371469	1	-2.21859	0.0132572	0.106058
EX_oagd3_hs_e	9-O-Acetylated GD3 (homo sapiens) exchange	12	182.017	0	12	203.282	14.9967	6	182.017	0	6	190.189	8.17118	12	188.746	6.72912	12	182.017	0	3	182.017	0	3	210.787	11.5233	3	182.017	0	3	197.157	0	3	219.329	0	3	179.432	13.1643	11	12.2149	0.347709	0.515515	1.36974	0.085384	0.512304	0.244155	0.403555	1	0.598574	0.274729	1	1.05624	0.145429	0.727143	-0.0482303	0.480766	1	1.54337	0.0613706	0.429594	0.327966	0.371469	1	-2.21859	0.0132572	0.106058
GAO1	Ganglioside O-acetylation	12	182.017	0	12	203.282	14.9967	6	182.017	0	6	190.189	8.17118	12	188.746	6.72912	12	182.017	0	3	182.017	0	3	210.787	11.5233	3	182.017	0	3	197.157	0	3	219.329	0	3	179.432	13.1643	11	12.2149	0.347709	0.515515	1.36974	0.085384	0.512304	0.244155	0.403555	1	0.598574	0.274729	1	1.05624	0.145429	0.727143	-0.0482303	0.480766	1	1.54337	0.0613706	0.429594	0.327966	0.371469	1	-2.21859	0.0132572	0.106058
GAO1g	Ganglioside O-acetylation	12	182.017	0	12	203.282	14.9967	6	182.017	0	6	190.189	8.17118	12	188.746	6.72912	12	182.017	0	3	182.017	0	3	210.787	11.5233	3	182.017	0	3	197.157	0	3	219.329	0	3	179.432	13.1643	11	12.2149	0.347709	0.515515	1.36974	0.085384	0.512304	0.244155	0.403555	1	0.598574	0.274729	1	1.05624	0.145429	0.727143	-0.0482303	0.480766	1	1.54337	0.0613706	0.429594	0.327966	0.371469	1	-2.21859	0.0132572	0.106058
OAGD3te	Oagd3 hs transport	12	182.017	0	12	203.282	14.9967	6	182.017	0	6	190.189	8.17118	12	188.746	6.72912	12	182.017	0	3	182.017	0	3	210.787	11.5233	3	182.017	0	3	197.157	0	3	219.329	0	3	179.432	13.1643	11	12.2149	0.347709	0.515515	1.36974	0.085384	0.512304	0.244155	0.403555	1	0.598574	0.274729	1	1.05624	0.145429	0.727143	-0.0482303	0.480766	1	1.54337	0.0613706	0.429594	0.327966	0.371469	1	-2.21859	0.0132572	0.106058
ST8SIA12	Beta-galactoside alpha-2,3-sialyltransferase	12	182.017	0	12	203.282	14.9967	6	182.017	0	6	190.189	8.17118	12	188.746	6.72912	12	182.017	0	3	182.017	0	3	210.787	11.5233	3	182.017	0	3	197.157	0	3	219.329	0	3	179.432	13.1643	11	12.2149	0.347709	0.515515	1.36974	0.085384	0.512304	0.244155	0.403555	1	0.598574	0.274729	1	1.05624	0.145429	0.727143	-0.0482303	0.480766	1	1.54337	0.0613706	0.429594	0.327966	0.371469	1	-2.21859	0.0132572	0.106058
DESAT22_1p	Fatty acyl-CoA desaturase (n-C22:4CoA -> n-C22:5CoA)	12	483.275	0	12	483.275	73.1105	6	483.275	0	6	483.275	29.6629	12	483.275	27.2687	12	483.275	0	3	483.275	0	3	539.216	12.9323	3	483.275	0	3	0	0	3	548.833	0	3	484.079	82.8387	11	12.2118	0.347938	0.515704	0.725339	0.234122	1	0.525117	0.299751	1	-0.0987062	0.460686	1	-0.0918763	0.463398	1	-0.251451	0.400733	1	1.19923	0.11522	0.806538	-2.12766	0.0166825	0.13346	-0.560929	0.287423	1
r1797	Y+LAT2 Utilized transport	12	0	0	12	0	0	6	0	0	6	0	0	12	0	0	12	0	0	3	0	0	3	0	0	3	0	0	3	0	0	3	1000	0	3	0	0	11	12.2031	0.34857	0.516491	-0.528485	0.298581	1	0	0.5	1	0.863013	0.194065	1	1.05697	0.145262	1	-0.528485	0.298581	1	0	0.5	1	-1.05697	0.145262	1	-2.11394	0.0172601	0.138081
ALDD21	Aldehyde dehydrogenase (pristanal, NAD)	12	470.804	0	12	743.869	256.131	6	470.804	0	6	477.897	7.09325	12	486.396	15.5919	12	470.804	0	3	470.804	0	3	498.459	8.04578	3	470.804	0	3	1000	0	3	1000	0	3	569.573	64.2106	11	12.1851	0.349892	0.518147	1.12651	0.129976	0.90983	-0.360622	0.359191	1	0.376829	0.35315	1	0.719574	0.235894	1	-0.421819	0.336578	1	1.01237	0.155681	0.934089	1.74683	0.0403336	0.322669	0.258054	0.398183	1
PRISTANALtx	Pristanal peroxisomal transport	12	470.804	0	12	743.869	256.131	6	470.804	0	6	477.897	7.09325	12	486.396	15.5919	12	470.804	0	3	470.804	0	3	498.459	8.04578	3	470.804	0	3	1000	0	3	1000	0	3	569.573	64.2106	11	12.1851	0.349892	0.518147	1.12651	0.129976	0.90983	-0.360622	0.359191	1	0.376829	0.35315	1	0.719574	0.235894	1	-0.421819	0.336578	1	1.01237	0.155681	0.934089	1.74683	0.0403336	0.322669	0.258054	0.398183	1
XOL27OHtm	27 hydroxy cholesterol transport	12	0	0	12	0	0	6	0	0	6	382.038	382.038	12	0	0	12	0	0	3	0	0	3	1000	0	3	0	0	3	0	0	3	1000	0	3	0	0	11	12.178	0.350416	0.518771	0.434509	0.331959	1	0	0.5	1	0.461208	0.322325	1	-0.434509	0.331959	1	-0.434509	0.331959	1	2.60706	0.00456622	0.0365298	-0.869019	0.192418	1	-1.15145	0.124774	0.873415
r2003	Amino Acid-Polyamine-Organocation (APC) TCDB:2.A.3.8.15	12	1000	0	12	0	0	6	1000	0	6	500	500	12	1000	0	12	1000	0	3	1000	0	3	1000	0	3	1000	0	3	0	0	3	0	0	3	0	0	11	12.1512	0.352389	0.520962	-1.22332	0.110604	0.774231	0	0.5	1	-0.665891	0.25274	1	-0.407773	0.34172	1	0.407773	0.34172	1	0	0.5	1	-1.63109	0.0514353	0.411483	-0.815547	0.20738	1
FCLTm	Ferrochelatase mitochondrial	12	82.0834	0	12	97.8631	9.77015	6	82.0834	0	6	88.4367	6.35329	12	88.4367	6.35329	12	82.0834	0	3	82.0834	0	3	107.423	2.91186	3	82.0834	0	3	90.4411	0	3	94.79	0	3	104.037	2.0347	11	12.1509	0.352409	0.520962	1.09	0.137856	0.964989	-0.338667	0.36743	1	0.504062	0.307109	1	0.448542	0.326881	1	-0.771685	0.220151	1	2.02567	0.0213992	0.171194	0.617348	0.268503	1	1.06107	0.14433	0.964989
PHEMEtm	Protoheme transport (mitochondria)	12	82.0834	0	12	97.8631	9.77015	6	82.0834	0	6	88.4367	6.35329	12	88.4367	6.35329	12	82.0834	0	3	82.0834	0	3	107.423	2.91186	3	82.0834	0	3	90.4411	0	3	94.79	0	3	104.037	2.0347	11	12.1509	0.352409	0.520962	1.09	0.137856	0.964989	-0.338667	0.36743	1	0.504062	0.307109	1	0.448542	0.326881	1	-0.771685	0.220151	1	2.02567	0.0213992	0.171194	0.617348	0.268503	1	1.06107	0.14433	0.964989
HMR_4756	HMR 4756	12	82.0834	0	12	97.8631	9.77015	6	82.0834	0	6	88.4367	6.35329	12	88.4367	6.35329	12	82.0834	0	3	82.0834	0	3	107.423	2.91186	3	82.0834	0	3	90.4411	0	3	94.79	0	3	104.037	2.0347	11	12.1509	0.352409	0.520962	1.09	0.137856	0.964989	-0.338667	0.36743	1	0.504062	0.307109	1	0.448542	0.326881	1	-0.771685	0.220151	1	2.02567	0.0213992	0.171194	0.617348	0.268503	1	1.06107	0.14433	0.964989
FE2utm	Iron II uptake mitochondrial	12	82.0834	0	12	97.8631	9.77015	6	82.0834	0	6	88.4367	6.35329	12	88.4367	6.35329	12	82.0834	0	3	82.0834	0	3	107.423	2.91186	3	82.0834	0	3	90.4411	0	3	94.79	0	3	104.037	2.0347	11	12.1509	0.352409	0.520962	1.09	0.137856	0.964989	-0.338667	0.36743	1	0.504062	0.307109	1	0.448542	0.326881	1	-0.771685	0.220151	1	2.02567	0.0213992	0.171194	0.617348	0.268503	1	1.06107	0.14433	0.964989
EX_glcur_e	D-Glucuronate exchange	12	1000	0	12	500	500	6	1000	0	6	1000	0	12	1000	0	12	1000	0	3	1000	0	3	0	0	3	1000	0	3	1000	0	3	0	0	3	1000	0	11	12.1204	0.354664	0.523684	-1.31827	0.0937059	0.562235	0.358789	0.359877	0.990531	-0.358789	0.359877	0.990531	-0.87885	0.189741	0.948707	0.439425	0.330177	0.990531	-1.7577	0.0393994	0.315195	0.87885	0.189741	0.948707	1.7577	0.0393994	0.315195
r1754	Y+LAT2 Utilized transport	12	0	0	12	0	0	6	0	0	6	0	0	12	0	0	12	0	0	3	0	0	3	0	0	3	0	0	3	0	0	3	0	0	3	0	0	11	12.1204	0.354664	0.523684	2.28332	0.0112058	0.0896465	1.24288	0.106956	0.641735	0	0.5	1	0	0.5	1	0.761106	0.223297	1	1.52221	0.063978	0.447846	0	0.5	1	0	0.5	1
r2039	Amino Acid-Polyamine-Organocation (APC) TCDB:2.A.3.8.15	12	0	0	12	0	0	6	0	0	6	0	0	12	0	0	12	0	0	3	0	0	3	0	0	3	0	0	3	0	0	3	0	0	3	0	0	11	12.1204	0.354664	0.523684	0.761106	0.223297	1	0	0.5	1	1.24288	0.106956	0.641735	2.28332	0.0112058	0.0896465	0	0.5	1	1.52221	0.063978	0.447846	0	0.5	1	0	0.5	1
HMR_2114	HMR 2114	12	0	0	12	0	0	6	0	0	6	0	0	12	0	0	12	0	0	3	0	0	3	0	0	3	0	0	3	0	0	3	0	0	3	0	0	11	12.1204	0.354664	0.523684	2.28332	0.0112058	0.0896465	1.24288	0.106956	0.641735	0	0.5	1	0	0.5	1	0.761106	0.223297	1	1.52221	0.063978	0.447846	0	0.5	1	0	0.5	1
QUILSYN	Quinolinate Synthase Eukaryotic	12	326.191	0	12	382.424	53.0334	6	326.191	0	6	350.14	23.9485	12	355.691	29.4991	12	326.191	0	3	326.191	0	3	445.102	20.7832	3	326.191	0	3	368.674	0	3	456.635	0	3	377.052	36.591	11	12.1032	0.355933	0.525252	0.993544	0.160222	1	-0.0472558	0.481155	1	0.44893	0.326741	1	0.882614	0.188722	1	-0.491949	0.311378	1	1.89063	0.0293371	0.234697	0.347258	0.364199	1	0.0771685	0.469245	1
NNDPR	Nicotinate-nucleotide diphosphorylase (carboxylating)	12	326.191	0	12	382.424	53.0334	6	326.191	0	6	350.14	23.9485	12	355.691	29.4991	12	326.191	0	3	326.191	0	3	445.102	20.7832	3	326.191	0	3	368.674	0	3	456.635	0	3	377.052	36.591	11	12.1032	0.355933	0.525252	0.993544	0.160222	1	-0.0472558	0.481155	1	0.44893	0.326741	1	0.882614	0.188722	1	-0.491949	0.311378	1	1.89063	0.0293371	0.234697	0.347258	0.364199	1	0.0771685	0.469245	1
NADS1	NAD synthase (nh3)	12	629.493	0	12	636.798	7.30503	6	629.493	0	6	629.493	1.4935	12	645.329	15.836	12	629.493	0	3	629.493	0	3	675.229	94.4063	3	629.493	0	3	654.22	0	3	1000	0	3	649.309	25.3882	11	12.1012	0.356085	0.525323	1.20576	0.113956	0.683733	0.952993	0.170297	0.851484	0.504062	0.307109	0.851484	1.94368	0.025967	0.207736	0.491949	0.311378	0.851484	1.48549	0.0687067	0.480947	0.848853	0.197982	0.851484	-0.906729	0.182275	0.851484
FE2DMT1	Uptake of food iron by DMT1 transporter	12	82.8112	0	12	98.9433	9.73802	6	82.8112	0	6	89.3552	6.54395	12	89.3552	6.54395	12	82.8112	0	3	82.8112	0	3	108.052	2.77552	3	82.8112	0	3	91.1586	0	3	95.8991	0	3	105.056	2.12907	11	12.0802	0.357647	0.526557	1.09	0.137856	0.964989	-0.378047	0.352698	1	0.52769	0.298857	1	0.438896	0.330369	1	-0.781331	0.217304	1	2.02567	0.0213992	0.171194	0.617348	0.268503	1	1.02248	0.153276	0.964989
CPPPGO	Coproporphyrinogen oxidase (O2 required)	12	82.8112	0	12	98.9433	9.73802	6	82.8112	0	6	89.3552	6.54395	12	89.3552	6.54395	12	82.8112	0	3	82.8112	0	3	108.052	2.77552	3	82.8112	0	3	91.1586	0	3	95.8991	0	3	105.056	2.12907	11	12.0802	0.357647	0.526557	1.09	0.137856	0.964989	-0.378047	0.352698	1	0.52769	0.298857	1	0.438896	0.330369	1	-0.781331	0.217304	1	2.02567	0.0213992	0.171194	0.617348	0.268503	1	1.02248	0.153276	0.964989
FCLT	Ferrochelatase	12	82.8112	0	12	98.9433	9.73802	6	82.8112	0	6	89.3552	6.54395	12	89.3552	6.54395	12	82.8112	0	3	82.8112	0	3	108.052	2.77552	3	82.8112	0	3	91.1586	0	3	95.8991	0	3	105.056	2.12907	11	12.0802	0.357647	0.526557	1.09	0.137856	0.964989	-0.378047	0.352698	1	0.52769	0.298857	1	0.438896	0.330369	1	-0.781331	0.217304	1	2.02567	0.0213992	0.171194	0.617348	0.268503	1	1.02248	0.153276	0.964989
UPP3S	Uroporphyrinogen-III synthase	12	82.8112	0	12	98.9433	9.73802	6	82.8112	0	6	89.3552	6.54395	12	89.3552	6.54395	12	82.8112	0	3	82.8112	0	3	108.052	2.77552	3	82.8112	0	3	91.1586	0	3	95.8991	0	3	105.056	2.12907	11	12.0802	0.357647	0.526557	1.09	0.137856	0.964989	-0.378047	0.352698	1	0.52769	0.298857	1	0.438896	0.330369	1	-0.781331	0.217304	1	2.02567	0.0213992	0.171194	0.617348	0.268503	1	1.02248	0.153276	0.964989
UPPDC1	Uroporphyrinogen decarboxylase (uroporphyrinogen III)	12	82.8112	0	12	98.9433	9.73802	6	82.8112	0	6	89.3552	6.54395	12	89.3552	6.54395	12	82.8112	0	3	82.8112	0	3	108.052	2.77552	3	82.8112	0	3	91.1586	0	3	95.8991	0	3	105.056	2.12907	11	12.0802	0.357647	0.526557	1.09	0.137856	0.964989	-0.378047	0.352698	1	0.52769	0.298857	1	0.438896	0.330369	1	-0.781331	0.217304	1	2.02567	0.0213992	0.171194	0.617348	0.268503	1	1.02248	0.153276	0.964989
EX_pheme_e	Protoheme exchange	12	82.8112	0	12	98.9433	9.73802	6	82.8112	0	6	89.3552	6.54395	12	89.3552	6.54395	12	82.8112	0	3	82.8112	0	3	108.052	2.77552	3	82.8112	0	3	91.1586	0	3	95.8991	0	3	105.056	2.12907	11	12.0802	0.357647	0.526557	1.09	0.137856	0.964989	-0.378047	0.352698	1	0.52769	0.298857	1	0.438896	0.330369	1	-0.781331	0.217304	1	2.02567	0.0213992	0.171194	0.617348	0.268503	1	1.02248	0.153276	0.964989
PPPGO2_1	Protoporphyrinogen oxidase (aerobic)	12	82.8112	0	12	98.9433	9.73802	6	82.8112	0	6	89.3552	6.54395	12	89.3552	6.54395	12	82.8112	0	3	82.8112	0	3	108.052	2.77552	3	82.8112	0	3	91.1586	0	3	95.8991	0	3	105.056	2.12907	11	12.0802	0.357647	0.526557	1.09	0.137856	0.964989	-0.378047	0.352698	1	0.52769	0.298857	1	0.438896	0.330369	1	-0.781331	0.217304	1	2.02567	0.0213992	0.171194	0.617348	0.268503	1	1.02248	0.153276	0.964989
r2194	Resistance-Nodulation-Cell Division (RND) TCDB:2.A.60.1.14	12	0	0	12	0	0	6	0	0	6	500	500	12	500	500	12	0	0	3	0	0	3	1000	0	3	0	0	3	0	0	3	1000	0	3	1000	0	11	12.0758	0.35797	0.526878	-0.414436	0.339277	1	-0.338385	0.367536	1	0.338385	0.367536	1	0.414436	0.339277	1	-1.24331	0.106877	0.748141	1.65774	0.0486847	0.389477	-0.828872	0.203589	1	0	0.5	1
T4HCINNMtm	Transport of Trans-4-Coumarate, Mitochondrial	12	0	0	12	0	0	6	0	0	6	0	0	12	0	0	12	0	0	3	0	0	3	0	0	3	0	0	3	0	0	3	0	0	3	0	0	11	12.067	0.358625	0.527078	2.34013	0.00963854	0.0771083	1.16235	0.122547	0.735284	0	0.5	1	0	0.5	1	0.780043	0.217683	1	-1.46258	0.0717911	0.502537	0	0.5	1	0	0.5	1
4HBZtm	4 Hydroxybenzoate mitochondrial transport	12	0	0	12	0	0	6	0	0	6	0	0	12	0	0	12	0	0	3	0	0	3	0	0	3	0	0	3	0	0	3	0	0	3	0	0	11	12.067	0.358625	0.527078	2.34013	0.00963854	0.0771083	1.16235	0.122547	0.735284	0	0.5	1	0	0.5	1	0.780043	0.217683	1	-1.46258	0.0717911	0.502537	0	0.5	1	0	0.5	1
4CMCOAS	4-Coumarate:Coa Ligase (AMP-Forming)	12	0	0	12	0	0	6	0	0	6	0	0	12	0	0	12	0	0	3	0	0	3	0	0	3	0	0	3	0	0	3	0	0	3	0	0	11	12.067	0.358625	0.527078	2.34013	0.00963854	0.0771083	1.16235	0.122547	0.735284	0	0.5	1	0	0.5	1	0.780043	0.217683	1	-1.46258	0.0717911	0.502537	0	0.5	1	0	0.5	1
HMR_6785	HMR 6785	12	0	0	12	0	0	6	0	0	6	0	0	12	0	0	12	0	0	3	0	0	3	0	0	3	0	0	3	0	0	3	0	0	3	0	0	11	12.067	0.358625	0.527078	2.34013	0.00963854	0.0771083	1.16235	0.122547	0.735284	0	0.5	1	0	0.5	1	0.780043	0.217683	1	-1.46258	0.0717911	0.502537	0	0.5	1	0	0.5	1
HMR_6786	4-Hydroxybenzoyl Coenzyme A Hydrolase	12	0	0	12	0	0	6	0	0	6	0	0	12	0	0	12	0	0	3	0	0	3	0	0	3	0	0	3	0	0	3	0	0	3	0	0	11	12.067	0.358625	0.527078	2.34013	0.00963854	0.0771083	1.16235	0.122547	0.735284	0	0.5	1	0	0.5	1	0.780043	0.217683	1	-1.46258	0.0717911	0.502537	0	0.5	1	0	0.5	1
EX_3mop_e	3mop exchange	12	0	0	12	0	0	6	0	0	6	0	0	12	0	0	12	0	0	3	0	0	3	0	0	3	0	0	3	0	0	3	898.619	0	3	0	0	11	12.027	0.361615	0.530304	0.466443	0.320449	1	0.454745	0.324646	1	0.454745	0.324646	1	1.58034	0.0570148	0.399104	0	0.5	1	0	0.5	1	-1.11389	0.132662	0.795974	-2.22779	0.0129473	0.103579
C05770te4	Transport by OATP1B Carriers into Extracellular Space	12	1000	0	12	1000	0	6	1000	0	6	1000	0	12	1000	0	12	1000	0	3	1000	0	3	1000	0	3	1000	0	3	914.567	0	3	875.177	0	3	1000	0	11	12.0156	0.362471	0.530304	-1.27408	0.101317	0.709219	-0.139324	0.444597	1	-0.139324	0.444597	1	-0.676856	0.249249	1	-0.085318	0.466004	1	-0.716671	0.236788	1	-1.27408	0.101317	0.709219	1.37646	0.084339	0.674712
EX_lnlnca_e	Alpha-Linolenic acid exchange	12	0	0	12	0	0	6	0	0	6	0	0	12	0	0	12	0	0	3	0	0	3	0	0	3	0	0	3	0	0	3	1000	0	3	1000	0	11	12	0.363643	0.530304	1.35208	0.0881746	0.705397	0	0.5	1	0.73598	0.230871	1	1.35208	0.0881746	0.705397	0	0.5	1	0	0.5	1	-0.901388	0.183691	1	0	0.5	1
R_group_phosphotase_2	R group phosphotase 2	12	0	0	12	0	0	6	0	0	6	0	0	12	0	0	12	0	0	3	0	0	3	0	0	3	0	0	3	0	0	3	0	0	3	0	0	11	12	0.363643	0.530304	0	0.5	1	0	0.5	1	2.94392	0.00162042	0.0129633	0	0.5	1	0	0.5	1	0	0.5	1	0	0.5	1	0	0.5	1
FATP9t	Fatty acid electroneutral transport	12	1000	0	12	1000	0	6	1000	0	6	1000	0	12	1000	0	12	1000	0	3	1000	0	3	1000	0	3	1000	0	3	1000	0	3	1000	0	3	1000	0	11	12	0.363643	0.530304	0	0.5	1	-2.94392	0.00162042	0.0129633	0	0.5	1	0	0.5	1	0	0.5	1	0	0.5	1	0	0.5	1	0	0.5	1
RTOTAL2t	RTOTAL2 transport	12	0	0	12	0	0	6	0	0	6	0	0	12	0	0	12	0	0	3	0	0	3	0	0	3	0	0	3	0	0	3	0	0	3	0	0	11	12	0.363643	0.530304	0	0.5	1	0	0.5	1	2.94392	0.00162042	0.0129633	0	0.5	1	0	0.5	1	0	0.5	1	0	0.5	1	0	0.5	1
r1017	Vesicular transport	12	0	0	12	0	0	6	0	0	6	0	0	12	0	0	12	0	0	3	0	0	3	0	0	3	0	0	3	0	0	3	0	0	3	0	0	11	12	0.363643	0.530304	0	0.5	1	2.94392	0.00162042	0.0129633	0	0.5	1	0	0.5	1	0	0.5	1	0	0.5	1	0	0.5	1	0	0.5	1
r1045	Concentrative Nucleoside Transporter (CNT) TCDB:2.A.41.2.4	12	0	0	12	0	0	6	0	0	6	0	0	12	0	0	12	0	0	3	0	0	3	0	0	3	0	0	3	0	0	3	0	0	3	0	0	11	12	0.363643	0.530304	0	0.5	1	2.94392	0.00162042	0.0129633	0	0.5	1	0	0.5	1	0	0.5	1	0	0.5	1	0	0.5	1	0	0.5	1
r1737	Y+LAT2 Utilized transport	12	0	0	12	0	0	6	0	0	6	0	0	12	0	0	12	0	0	3	0	0	3	0	0	3	0	0	3	0	0	3	0	0	3	0	0	11	12	0.363643	0.530304	0	0.5	1	0	0.5	1	2.94392	0.00162042	0.0129633	0	0.5	1	0	0.5	1	0	0.5	1	0	0.5	1	0	0.5	1
r1742	Y+LAT2 Utilized transport	12	0	0	12	0	0	6	0	0	6	0	0	12	0	0	12	0	0	3	0	0	3	0	0	3	0	0	3	0	0	3	0	0	3	0	0	11	12	0.363643	0.530304	0	0.5	1	0	0.5	1	2.94392	0.00162042	0.0129633	0	0.5	1	0	0.5	1	0	0.5	1	0	0.5	1	0	0.5	1
r1803	Y+LAT2 Utilized transport	12	0	0	12	0	0	6	0	0	6	0	0	12	0	0	12	0	0	3	0	0	3	0	0	3	0	0	3	0	0	3	0	0	3	0	0	11	12	0.363643	0.530304	0	0.5	1	0	0.5	1	2.94392	0.00162042	0.0129633	0	0.5	1	0	0.5	1	0	0.5	1	0	0.5	1	0	0.5	1
r1813	Y+LAT2 Utilized transport	12	0	0	12	0	0	6	0	0	6	0	0	12	0	0	12	0	0	3	0	0	3	0	0	3	0	0	3	0	0	3	0	0	3	0	0	11	12	0.363643	0.530304	0	0.5	1	2.94392	0.00162042	0.0129633	0	0.5	1	0	0.5	1	0	0.5	1	0	0.5	1	0	0.5	1	0	0.5	1
r1852	Y+LAT2 Utilized transport	12	0	0	12	0	0	6	0	0	6	0	0	12	0	0	12	0	0	3	0	0	3	0	0	3	0	0	3	0	0	3	0	0	3	0	0	11	12	0.363643	0.530304	0	0.5	1	2.94392	0.00162042	0.0129633	0	0.5	1	0	0.5	1	0	0.5	1	0	0.5	1	0	0.5	1	0	0.5	1
r1968	Y+LAT2 Utilized transport	12	0	0	12	0	0	6	0	0	6	0	0	12	0	0	12	0	0	3	0	0	3	0	0	3	0	0	3	0	0	3	0	0	3	0	0	11	12	0.363643	0.530304	0	0.5	1	0	0.5	1	2.94392	0.00162042	0.0129633	0	0.5	1	0	0.5	1	0	0.5	1	0	0.5	1	0	0.5	1
r2204	Resistance-Nodulation-Cell Division (RND) TCDB:2.A.60.1.14	12	0	0	12	0	0	6	0	0	6	0	0	12	0	0	12	0	0	3	0	0	3	0	0	3	0	0	3	0	0	3	0	0	3	0	0	11	12	0.363643	0.530304	0	0.5	1	0	0.5	1	2.94392	0.00162042	0.0129633	0	0.5	1	0	0.5	1	0	0.5	1	0	0.5	1	0	0.5	1
EX_prostgi2_e	Prostaglandin I2(1-) exchange	12	0	0	12	0	0	6	0	0	6	0	0	12	0	0	12	0	0	3	0	0	3	0	0	3	0	0	3	0	0	3	0	0	3	0	0	11	12	0.363643	0.530304	0	0.5	1	2.94392	0.00162042	0.0129633	0	0.5	1	0	0.5	1	0	0.5	1	0	0.5	1	0	0.5	1	0	0.5	1
DM_pe_hs_r	Demand for Phosphatidylethanolamine, Endoplasmatic Reticulum	12	0	0	12	0	0	6	0	0	6	0	0	12	0	0	12	0	0	3	0	0	3	0	0	3	0	0	3	0	0	3	0	0	3	0	0	11	12	0.363643	0.530304	0	0.5	1	2.94392	0.00162042	0.0129633	0	0.5	1	0	0.5	1	0	0.5	1	0	0.5	1	0	0.5	1	0	0.5	1
CE4843HYDc	Acylcoa Hydrolase, Cis, Cis-11, 14-Eicosadienoyl Coenzyme A	12	0	0	12	0	0	6	0	0	6	0	0	12	0	0	12	0	0	3	0	0	3	0	0	3	0	0	3	0	0	3	0	0	3	0	0	11	12	0.363643	0.530304	0	0.5	1	0	0.5	1	2.94392	0.00162042	0.0129633	0	0.5	1	0	0.5	1	0	0.5	1	0	0.5	1	0	0.5	1
NRVNCt	Fatty acid transport via diffusion	12	1000	0	12	1000	0	6	1000	0	6	1000	0	12	1000	0	12	1000	0	3	1000	0	3	1000	0	3	1000	0	3	1000	0	3	1000	0	3	1000	0	11	12	0.363643	0.530304	0	0.5	1	-2.94392	0.00162042	0.0129633	0	0.5	1	0	0.5	1	0	0.5	1	0	0.5	1	0	0.5	1	0	0.5	1
CE4843td	Transport of Cis, Cis-11, 14-Eicosadienoyl Coenzyme A, Diffusion	12	0	0	12	0	0	6	0	0	6	0	0	12	0	0	12	0	0	3	0	0	3	0	0	3	0	0	3	0	0	3	0	0	3	0	0	11	12	0.363643	0.530304	0	0.5	1	0	0.5	1	2.94392	0.00162042	0.0129633	0	0.5	1	0	0.5	1	0	0.5	1	0	0.5	1	0	0.5	1
EX_eidi1114ac_e	Exchange of Cis, Cis-11, 14-Eicosadienoyl Coenzyme A	12	0	0	12	0	0	6	0	0	6	0	0	12	0	0	12	0	0	3	0	0	3	0	0	3	0	0	3	0	0	3	0	0	3	0	0	11	12	0.363643	0.530304	0	0.5	1	0	0.5	1	2.94392	0.00162042	0.0129633	0	0.5	1	0	0.5	1	0	0.5	1	0	0.5	1	0	0.5	1
CO2t	CO2 transporter via diffusion	12	1000	0	12	1000	0	6	1000	0	6	1000	0	12	1000	0	12	1000	0	3	1000	0	3	1000	0	3	1000	0	3	1000	0	3	1000	0	3	1000	0	11	12	0.363643	0.530304	0	0.5	1	-2.94392	0.00162042	0.0129633	0	0.5	1	0	0.5	1	0	0.5	1	0	0.5	1	0	0.5	1	0	0.5	1
XYLULte	Assumed Passive Diffusion into Extracellular Space	12	0	0	12	0	0	6	0	0	6	0	0	12	0	0	12	0	0	3	0	0	3	0	0	3	0	0	3	0	0	3	0	0	3	0	0	11	12	0.363643	0.530304	0	0.5	1	0	0.5	1	2.94392	0.00162042	0.0129633	0	0.5	1	0	0.5	1	0	0.5	1	0	0.5	1	0	0.5	1
EX_xylu__L_e	L-Xylulose exchange	12	0	0	12	0	0	6	0	0	6	0	0	12	0	0	12	0	0	3	0	0	3	0	0	3	0	0	3	0	0	3	0	0	3	0	0	11	12	0.363643	0.530304	0	0.5	1	0	0.5	1	2.94392	0.00162042	0.0129633	0	0.5	1	0	0.5	1	0	0.5	1	0	0.5	1	0	0.5	1
GLUSIDEtg	Endocytosis of Glucosylceramide	12	0	0	12	0	0	6	0	0	6	0	0	12	0	0	12	0	0	3	0	0	3	0	0	3	0	0	3	0	0	3	0	0	3	0	0	11	12	0.363643	0.530304	0	0.5	1	2.94392	0.00162042	0.0129633	0	0.5	1	0	0.5	1	0	0.5	1	0	0.5	1	0	0.5	1	0	0.5	1
HMR_6364	HMR 6364	12	0	0	12	0	0	6	0	0	6	0	0	12	0	0	12	0	0	3	0	0	3	0	0	3	0	0	3	0	0	3	0	0	3	0	0	11	12	0.363643	0.530304	0	0.5	1	0	0.5	1	2.94392	0.00162042	0.0129633	0	0.5	1	0	0.5	1	0	0.5	1	0	0.5	1	0	0.5	1
DM_hista_c	DM hista[c]	12	0	0	12	0	0	6	0	0	6	0	0	12	0	0	12	0	0	3	0	0	3	0	0	3	0	0	3	0	0	3	0	0	3	0	0	11	12	0.363643	0.530304	0	0.5	1	0	0.5	1	2.94392	0.00162042	0.0129633	0	0.5	1	0	0.5	1	0	0.5	1	0	0.5	1	0	0.5	1
DNDPt39m	DUTP transport via dGDP antiport	12	1000	0	12	1000	0	6	1000	0	6	1000	0	12	1000	0	12	1000	0	3	1000	0	3	1000	0	3	1000	0	3	1000	0	3	952.544	0	3	1000	0	11	11.9958	0.363956	0.530455	0.473398	0.317965	1	-0.0682108	0.472809	1	-0.0682108	0.472809	1	-1.09995	0.135676	0.928662	0.473398	0.317965	1	0	0.5	1	1.11388	0.132666	0.928662	2.22775	0.0129485	0.103588
DNDPt41m	DUTP transport via dCDP antiport	12	1000	0	12	1000	0	6	1000	0	6	1000	0	12	1000	0	12	1000	0	3	1000	0	3	1000	0	3	1000	0	3	1000	0	3	952.544	0	3	1000	0	11	11.9958	0.363956	0.530455	0.473398	0.317965	1	-0.0682108	0.472809	1	-0.0682108	0.472809	1	-1.09995	0.135676	0.928662	0.473398	0.317965	1	0	0.5	1	1.11388	0.132666	0.928662	2.22775	0.0129485	0.103588
BGAL1l	Beta-Galactosidase, Lysosomal	12	428.167	0	12	467.413	39.2464	6	428.167	0	6	479.5	51.3328	12	479.041	50.8744	12	428.167	0	3	428.167	0	3	515.636	36.0653	3	428.167	0	3	531.702	0	3	568.017	0	3	561.479	32.6615	11	11.9743	0.365579	0.531492	0.704162	0.240666	1	0.0393799	0.484294	1	0.551318	0.290708	1	1.02731	0.152138	1	-0.472657	0.318229	1	1.40832	0.0795175	0.63614	0.848853	0.197982	1	0.559471	0.28792	1
HEXA1l	Hexosaminidase A, Lysosomal	12	428.167	0	12	467.413	39.2464	6	428.167	0	6	479.5	51.3328	12	479.041	50.8744	12	428.167	0	3	428.167	0	3	515.636	36.0653	3	428.167	0	3	531.702	0	3	568.017	0	3	561.479	32.6615	11	11.9743	0.365579	0.531492	0.704162	0.240666	1	0.0393799	0.484294	1	0.551318	0.290708	1	1.02731	0.152138	1	-0.472657	0.318229	1	1.40832	0.0795175	0.63614	0.848853	0.197982	1	0.559471	0.28792	1
NEU11l	Sialidase, Lysosomal (Neu1)	12	428.167	0	12	467.413	39.2464	6	428.167	0	6	479.5	51.3328	12	479.041	50.8744	12	428.167	0	3	428.167	0	3	515.636	36.0653	3	428.167	0	3	531.702	0	3	568.017	0	3	561.479	32.6615	11	11.9743	0.365579	0.531492	0.704162	0.240666	1	0.0393799	0.484294	1	0.551318	0.290708	1	1.02731	0.152138	1	-0.472657	0.318229	1	1.40832	0.0795175	0.63614	0.848853	0.197982	1	0.559471	0.28792	1
HMR_0831	HMR 0831	12	428.167	0	12	467.413	39.2464	6	428.167	0	6	479.5	51.3328	12	479.041	50.8744	12	428.167	0	3	428.167	0	3	515.636	36.0653	3	428.167	0	3	531.702	0	3	568.017	0	3	561.479	32.6615	11	11.9743	0.365579	0.531492	0.704162	0.240666	1	0.0393799	0.484294	1	0.551318	0.290708	1	1.02731	0.152138	1	-0.472657	0.318229	1	1.40832	0.0795175	0.63614	0.848853	0.197982	1	0.559471	0.28792	1
HMR_0835	HMR 0835	12	428.167	0	12	467.413	39.2464	6	428.167	0	6	479.5	51.3328	12	479.041	50.8744	12	428.167	0	3	428.167	0	3	515.636	36.0653	3	428.167	0	3	531.702	0	3	568.017	0	3	561.479	32.6615	11	11.9743	0.365579	0.531492	0.704162	0.240666	1	0.0393799	0.484294	1	0.551318	0.290708	1	1.02731	0.152138	1	-0.472657	0.318229	1	1.40832	0.0795175	0.63614	0.848853	0.197982	1	0.559471	0.28792	1
HMR_0836	Beta-N-Acetylhexosaminidase	12	428.167	0	12	467.413	39.2464	6	428.167	0	6	479.5	51.3328	12	479.041	50.8744	12	428.167	0	3	428.167	0	3	515.636	36.0653	3	428.167	0	3	531.702	0	3	568.017	0	3	561.479	32.6615	11	11.9743	0.365579	0.531492	0.704162	0.240666	1	0.0393799	0.484294	1	0.551318	0.290708	1	1.02731	0.152138	1	-0.472657	0.318229	1	1.40832	0.0795175	0.63614	0.848853	0.197982	1	0.559471	0.28792	1
HMR_0841	Alpha-N-Acetylneuraminate Alpha-2, 8-Sialyltransferase	12	428.167	0	12	467.413	39.2464	6	428.167	0	6	479.5	51.3328	12	479.041	50.8744	12	428.167	0	3	428.167	0	3	515.636	36.0653	3	428.167	0	3	531.702	0	3	568.017	0	3	562.12	33.3016	11	11.9743	0.365579	0.531492	0.704162	0.240666	1	0.0393799	0.484294	1	0.551318	0.290708	1	1.02731	0.152138	1	-0.472657	0.318229	1	1.40832	0.0795175	0.63614	0.848853	0.197982	1	0.559471	0.28792	1
r0196	Succinyl Coenzyme A:Glycine C-Succinyl-Transferase (Decarboxylating)	12	704.506	0	12	833.286	74.6432	6	704.506	0	6	755.445	50.9384	12	755.445	50.9384	12	704.506	0	3	704.506	0	3	889.97	16.244	3	704.506	0	3	767.925	0	3	806.383	0	3	908.399	91.6014	11	11.9687	0.366001	0.531492	0.964606	0.167371	1	-0.48831	0.312665	1	0.496186	0.309882	1	0.323143	0.373294	1	-0.897083	0.184837	1	1.40832	0.0795175	0.613609	0.63664	0.26218	1	1.42762	0.0767011	0.613609
r0517	Succinyl Coenzyme A:Glycine C-Succinyl-Transferase (Decarboxylating)	12	704.506	0	12	833.286	74.6432	6	704.506	0	6	755.445	50.9384	12	755.445	50.9384	12	704.506	0	3	704.506	0	3	889.97	16.244	3	704.506	0	3	767.925	0	3	806.383	0	3	908.399	91.6014	11	11.9687	0.366001	0.531492	0.964606	0.167371	1	-0.48831	0.312665	1	0.496186	0.309882	1	0.323143	0.373294	1	-0.897083	0.184837	1	1.40832	0.0795175	0.613609	0.63664	0.26218	1	1.42762	0.0767011	0.613609
PPP9ABCte	Transport by ABCg2 into Extracellular Space	12	77.8146	0	12	91.2507	8.226	6	77.8146	0	6	82.7111	4.89646	12	82.7111	4.89646	12	77.8146	0	3	77.8146	0	3	99.0342	1.34197	3	77.8146	0	3	84.0661	0	3	87.6076	0	3	96.3539	2.24509	11	11.9659	0.366211	0.531492	1.1093	0.133651	0.935558	-0.354419	0.361513	1	0.56707	0.285333	1	0.448542	0.326881	1	-0.771685	0.220151	1	2.00638	0.0224079	0.179263	0.617348	0.268503	1	1.02248	0.153276	0.935558
EX_ppp9_e	Exchange of Protoporphyrin	12	77.8146	0	12	91.2507	8.226	6	77.8146	0	6	82.7111	4.89646	12	82.7111	4.89646	12	77.8146	0	3	77.8146	0	3	99.0342	1.34197	3	77.8146	0	3	84.0661	0	3	87.6076	0	3	96.3539	2.24509	11	11.9659	0.366211	0.531492	1.1093	0.133651	0.935558	-0.354419	0.361513	1	0.56707	0.285333	1	0.448542	0.326881	1	-0.771685	0.220151	1	2.00638	0.0224079	0.179263	0.617348	0.268503	1	1.02248	0.153276	0.935558
7THFtm	7-glutamyl-THF transport,m mitochondrial	12	287.118	0	12	287.118	8.88651	6	287.118	0	6	287.118	1.98799	12	287.118	1.98799	12	287.118	0	3	287.118	0	3	283.379	6.6279	3	287.118	0	3	285.079	0	3	283.142	0	3	297.456	7.60068	11	11.9655	0.366239	0.531492	-0.752392	0.225908	1	-0.236279	0.406608	1	0.244155	0.403555	1	-0.255621	0.399122	1	-0.520887	0.301223	1	0.135045	0.446288	1	-0.655932	0.255934	1	2.58514	0.00486693	0.0389354
FPGS2m	Folylpolyglutamate synthetase, mitochondrial	12	287.118	0	12	287.118	8.88651	6	287.118	0	6	287.118	1.98799	12	287.118	1.98799	12	287.118	0	3	287.118	0	3	283.379	6.6279	3	287.118	0	3	285.079	0	3	283.142	0	3	297.456	7.60068	11	11.9655	0.366239	0.531492	-0.752392	0.225908	1	-0.236279	0.406608	1	0.244155	0.403555	1	-0.255621	0.399122	1	-0.520887	0.301223	1	0.135045	0.446288	1	-0.655932	0.255934	1	2.58514	0.00486693	0.0389354
FPGS3m	Folylpolyglutamate synthetase, mitochondrial	12	287.118	0	12	287.118	8.88651	6	287.118	0	6	287.118	1.98799	12	287.118	1.98799	12	287.118	0	3	287.118	0	3	283.379	6.6279	3	287.118	0	3	285.079	0	3	283.142	0	3	297.456	7.60068	11	11.9655	0.366239	0.531492	-0.752392	0.225908	1	-0.236279	0.406608	1	0.244155	0.403555	1	-0.255621	0.399122	1	-0.520887	0.301223	1	0.135045	0.446288	1	-0.655932	0.255934	1	2.58514	0.00486693	0.0389354
FPGSm_1	Folylpolyglutamate Synthetase, Mitochondrial	12	287.118	0	12	287.118	8.88651	6	287.118	0	6	287.118	1.98799	12	287.118	1.98799	12	287.118	0	3	287.118	0	3	283.379	6.6279	3	287.118	0	3	285.079	0	3	283.142	0	3	297.456	7.60068	11	11.9655	0.366239	0.531492	-0.752392	0.225908	1	-0.236279	0.406608	1	0.244155	0.403555	1	-0.255621	0.399122	1	-0.520887	0.301223	1	0.135045	0.446288	1	-0.655932	0.255934	1	2.58514	0.00486693	0.0389354
DHBPTt	Transport of 6,7-Dihydrobiopterin	12	0	0	12	0	0	6	0	0	6	0	0	12	0	0	12	0	0	3	0	0	3	0	0	3	0	0	3	0	0	3	0	0	3	0	0	11	11.9545	0.367075	0.53196	2.34013	0.00963854	0.0771083	0	0.5	1	1.19419	0.116201	0.697208	0	0.5	1	0.780043	0.217683	1	0	0.5	1	0	0.5	1	1.42358	0.0772842	0.54099
EX_dhbpt_e	Exchange of 6,7-Dihydrobiopterin	12	0	0	12	0	0	6	0	0	6	0	0	12	0	0	12	0	0	3	0	0	3	0	0	3	0	0	3	0	0	3	0	0	3	0	0	11	11.9545	0.367075	0.53196	2.34013	0.00963854	0.0771083	0	0.5	1	1.19419	0.116201	0.697208	0	0.5	1	0.780043	0.217683	1	0	0.5	1	0	0.5	1	1.42358	0.0772842	0.54099
r1861	Y+LAT2 Utilized transport	12	1000	0	12	500	500	6	1000	0	6	500	500	12	1000	0	12	1000	0	3	1000	0	3	0	0	3	1000	0	3	0	0	3	0	0	3	0	0	11	11.9519	0.367273	0.53196	-0.41051	0.340716	1	1.00554	0.157318	0.94391	-0.33518	0.368745	1	0	0.5	1	0.82102	0.205817	1	-1.64204	0.0502908	0.402327	-1.64204	0.0502908	0.402327	0	0.5	1
EX_argglupro_e	Exchange of ArgGluPro	12	1000	0	12	1000	0	6	1000	0	6	926.911	73.0886	12	1000	0	12	1000	0	3	1000	0	3	1000	0	3	1000	0	3	1000	0	3	853.823	0	3	847.134	8.13694	11	11.9474	0.367611	0.53196	0.531848	0.297416	1	-0.335129	0.368764	1	-1.2886	0.0987694	0.790155	-0.254362	0.399608	1	1.04635	0.147699	1	-0.948077	0.171545	1	0.78621	0.215872	1	-0.323733	0.37307	1
EX_aspglupro_e	Exchange of AspGluPro	12	1000	0	12	1000	0	6	1000	0	6	926.911	73.0886	12	1000	0	12	1000	0	3	1000	0	3	1000	0	3	1000	0	3	1000	0	3	853.823	0	3	847.134	8.13694	11	11.9474	0.367611	0.53196	0.531848	0.297416	1	-0.335129	0.368764	1	-1.2886	0.0987694	0.790155	-0.254362	0.399608	1	1.04635	0.147699	1	-0.948077	0.171545	1	0.78621	0.215872	1	-0.323733	0.37307	1
EX_glnproglu_e	Exchange of GlnProGlu	12	1000	0	12	1000	0	6	1000	0	6	926.911	73.0886	12	1000	0	12	1000	0	3	1000	0	3	1000	0	3	1000	0	3	1000	0	3	853.823	0	3	847.134	8.13694	11	11.9474	0.367611	0.53196	0.531848	0.297416	1	-0.335129	0.368764	1	-1.2886	0.0987694	0.790155	-0.254362	0.399608	1	1.04635	0.147699	1	-0.948077	0.171545	1	0.78621	0.215872	1	-0.323733	0.37307	1
EX_proargasp_e	Exchange of ProArgAsp	12	1000	0	12	1000	0	6	1000	0	6	926.911	73.0886	12	1000	0	12	1000	0	3	1000	0	3	1000	0	3	1000	0	3	1000	0	3	853.823	0	3	847.134	8.13694	11	11.9474	0.367611	0.53196	0.531848	0.297416	1	-0.335129	0.368764	1	-1.2886	0.0987694	0.790155	-0.254362	0.399608	1	1.04635	0.147699	1	-0.948077	0.171545	1	0.78621	0.215872	1	-0.323733	0.37307	1
EX_proargcys_e	Exchange of ProArgCys	12	1000	0	12	1000	0	6	1000	0	6	926.911	73.0886	12	1000	0	12	1000	0	3	1000	0	3	1000	0	3	1000	0	3	1000	0	3	853.823	0	3	847.134	8.13694	11	11.9474	0.367611	0.53196	0.531848	0.297416	1	-0.335129	0.368764	1	-1.2886	0.0987694	0.790155	-0.254362	0.399608	1	1.04635	0.147699	1	-0.948077	0.171545	1	0.78621	0.215872	1	-0.323733	0.37307	1
EX_procys_e	Exchange of ProCys	12	1000	0	12	1000	0	6	1000	0	6	926.911	73.0886	12	1000	0	12	1000	0	3	1000	0	3	1000	0	3	1000	0	3	1000	0	3	853.823	0	3	847.134	8.13694	11	11.9474	0.367611	0.53196	0.531848	0.297416	1	-0.335129	0.368764	1	-1.2886	0.0987694	0.790155	-0.254362	0.399608	1	1.04635	0.147699	1	-0.948077	0.171545	1	0.78621	0.215872	1	-0.323733	0.37307	1
EX_glypro_e	Glycylproline exchange	12	1000	0	12	1000	0	6	1000	0	6	926.911	73.0886	12	1000	0	12	1000	0	3	1000	0	3	1000	0	3	1000	0	3	1000	0	3	853.823	0	3	847.134	8.13694	11	11.9474	0.367611	0.53196	0.531848	0.297416	1	-0.335129	0.368764	1	-1.2886	0.0987694	0.790155	-0.254362	0.399608	1	1.04635	0.147699	1	-0.948077	0.171545	1	0.78621	0.215872	1	-0.323733	0.37307	1
CATm	Catalase	12	1000	0	12	1000	0	6	1000	0	6	955.507	44.4934	12	1000	0	12	1000	0	3	1000	0	3	961.479	1.23182	3	1000	0	3	1000	0	3	804.448	0	3	1000	0	11	11.9446	0.36782	0.53196	0.81773	0.206756	0.994252	0.576212	0.282236	0.994252	-0.786575	0.215765	0.994252	-0.145623	0.442109	0.994252	0.845735	0.19885	0.994252	-1.18739	0.117537	0.82276	1.00816	0.156689	0.940132	2.01632	0.0218832	0.175066
GTHPm	Glutathione peroxidase mitochondria	12	1000	0	12	1000	0	6	1000	0	6	955.507	44.4934	12	1000	0	12	1000	0	3	1000	0	3	960.775	0.885886	3	1000	0	3	1000	0	3	804.448	0	3	1000	0	11	11.9446	0.36782	0.53196	0.81773	0.206756	0.994252	0.576212	0.282236	0.994252	-0.786575	0.215765	0.994252	-0.145623	0.442109	0.994252	0.845735	0.19885	0.994252	-1.18739	0.117537	0.82276	1.00816	0.156689	0.940132	2.01632	0.0218832	0.175066
r0571	(S)-Methylmalonyl-CoA hydrolase Propanoate metabolism EC:3.1.2.17	12	1000	0	12	1000	0	6	1000	0	6	1000	0	12	1000	0	12	1000	0	3	1000	0	3	1000	0	3	1000	0	3	392.039	0	3	0	0	3	0	0	11	11.8957	0.371534	0.537179	0.947878	0.171596	1	0.181323	0.428057	1	-0.110563	0.455982	1	-0.281655	0.389104	1	0.796218	0.212953	1	0.931629	0.175764	1	-1.18079	0.118844	0.950752	0	0.5	1
MDRPD	5-Methylthio-5-deoxy-D-ribulose 1-phosphate dehydratase	12	537.003	0	12	543.198	6.58062	6	537.003	0	6	537.003	0.385753	12	537.003	0.385753	12	537.003	0	3	537.003	0	3	573.035	41.3319	3	537.003	0	3	539.375	0	3	536.232	0	3	509.202	23.224	11	11.8749	0.373119	0.538549	1.68806	0.0456999	0.33005	0.252031	0.400509	1	0.716713	0.236775	1	0.57394	0.283004	1	0.0578763	0.476924	1	0.0578763	0.476924	1	1.73629	0.0412563	0.33005	0.501595	0.307976	1
MTAP	5 methylthioadenosine phosphorylase	12	537.003	0	12	543.198	6.58062	6	537.003	0	6	537.003	0.385753	12	537.003	0.385753	12	537.003	0	3	537.003	0	3	573.035	41.3319	3	537.003	0	3	539.375	0	3	536.232	0	3	509.202	23.224	11	11.8749	0.373119	0.538549	1.68806	0.0456999	0.33005	0.252031	0.400509	1	0.716713	0.236775	1	0.57394	0.283004	1	0.0578763	0.476924	1	0.0578763	0.476924	1	1.73629	0.0412563	0.33005	0.501595	0.307976	1
UNK3	2-keto-4-methylthiobutyrate transamination	12	537.003	0	12	543.198	6.58062	6	537.003	0	6	537.003	0.385753	12	537.003	0.385753	12	537.003	0	3	537.003	0	3	573.035	41.3319	3	537.003	0	3	539.375	0	3	536.232	0	3	509.202	23.224	11	11.8749	0.373119	0.538549	1.68806	0.0456999	0.33005	0.252031	0.400509	1	0.716713	0.236775	1	0.57394	0.283004	1	0.0578763	0.476924	1	0.0578763	0.476924	1	1.73629	0.0412563	0.33005	0.501595	0.307976	1
MTRI	5-methylthioribose-1-phosphate isomerase	12	537.003	0	12	543.198	6.58062	6	537.003	0	6	537.003	0.385753	12	537.003	0.385753	12	537.003	0	3	537.003	0	3	573.035	41.3319	3	537.003	0	3	539.375	0	3	536.232	0	3	509.202	23.224	11	11.8749	0.373119	0.538549	1.68806	0.0456999	0.33005	0.252031	0.400509	1	0.716713	0.236775	1	0.57394	0.283004	1	0.0578763	0.476924	1	0.0578763	0.476924	1	1.73629	0.0412563	0.33005	0.501595	0.307976	1
HMR_5387	5- (Methylthio)-2, 3-Dioxopentyl-Phosphate Phosphohydrolase (Isomerizing)	12	537.003	0	12	543.198	6.58062	6	537.003	0	6	537.003	0.385753	12	537.003	0.385753	12	537.003	0	3	537.003	0	3	573.035	41.3319	3	537.003	0	3	539.375	0	3	536.232	0	3	509.202	23.224	11	11.8749	0.373119	0.538549	1.68806	0.0456999	0.33005	0.252031	0.400509	1	0.716713	0.236775	1	0.57394	0.283004	1	0.0578763	0.476924	1	0.0578763	0.476924	1	1.73629	0.0412563	0.33005	0.501595	0.307976	1
HMR_5389	1, 2-Dihydroxy-5- (Methylthio)Pent-1-En-3-One:Oxygen Oxidoreductase (Formate-Forming)	12	537.003	0	12	543.198	6.58062	6	537.003	0	6	537.003	0.385753	12	537.003	0.385753	12	537.003	0	3	537.003	0	3	573.035	41.3319	3	537.003	0	3	539.375	0	3	536.232	0	3	509.202	23.224	11	11.8749	0.373119	0.538549	1.68806	0.0456999	0.33005	0.252031	0.400509	1	0.716713	0.236775	1	0.57394	0.283004	1	0.0578763	0.476924	1	0.0578763	0.476924	1	1.73629	0.0412563	0.33005	0.501595	0.307976	1
GLYPROPEPT1tc	Transport of Glycylproline by the apical PEPT1 amino acid transporters across the brush border cells of the enterocytes of the intestine and renal cells	12	0	0	12	0	0	6	0	0	6	0	0	12	0	0	12	0	0	3	0	0	3	0	0	3	0	0	3	0	0	3	1000	0	3	0	0	11	11.8556	0.374598	0.54053	0	0.5	1	0.42017	0.33718	1	1.26051	0.103742	0.726197	1.5438	0.0613178	0.490542	0	0.5	1	-1.0292	0.151692	0.910153	-1.0292	0.151692	0.910153	-1.0292	0.151692	0.910153
r1679	Y+LAT2 Utilized transport	12	0	0	12	0	0	6	0	0	6	0	0	12	0	0	12	0	0	3	0	0	3	0	0	3	0	0	3	0	0	3	1000	0	3	0	0	11	11.8487	0.375122	0.541106	1.85788	0.0315929	0.252743	0.379238	0.352255	0.70584	1.13772	0.12762	0.638098	1.85788	0.0315929	0.252743	0.46447	0.321155	0.70584	0.928941	0.17646	0.70584	-0.928941	0.17646	0.70584	-1.85788	0.0315929	0.252743
THMDt4	Thymidine transport in via sodium symport	12	0	0	12	0	0	6	0	0	6	0	0	12	0	0	12	0	0	3	0	0	3	0	0	3	0	0	3	0	0	3	1000	0	3	0	0	11	11.8462	0.375318	0.541106	-0.5442	0.293152	1	0	0.5	1	0	0.5	1	1.0884	0.138209	0.967464	-0.5442	0.293152	1	0	0.5	1	-1.0884	0.138209	0.967464	-2.1768	0.0147477	0.117982
r1767	Y+LAT2 Utilized transport	12	0	0	12	0	0	6	0	0	6	0	0	12	0	0	12	0	0	3	0	0	3	0	0	3	0	0	3	0	0	3	1000	0	3	0	0	11	11.8462	0.375318	0.541106	0	0.5	1	0.444338	0.328399	0.985198	1.33301	0.0912638	0.638847	1.0884	0.138209	0.829255	0	0.5	1	1.0884	0.138209	0.829255	-1.0884	0.138209	0.829255	-2.1768	0.0147477	0.117982
ETHMALCOAc	Formation of Ethylmalonyl Coa	12	859.961	0	12	859.961	32.5229	6	859.961	0	6	859.961	7.26817	12	859.961	7.26817	12	859.961	0	3	859.961	0	3	810.187	114.183	3	859.961	0	3	838.015	0	3	845.425	0	3	0	0	11	11.8305	0.376515	0.542215	-0.45518	0.32449	1	-0.0751214	0.470059	1	0.328162	0.371395	1	-0.280856	0.38941	1	-0.014527	0.494205	1	-0.271171	0.39313	1	-1.47207	0.0705007	0.493505	-1.60766	0.0539551	0.431641
ETHMALACc	Formation of Ethylmalonic Acid	12	859.961	0	12	859.961	32.5229	6	859.961	0	6	859.961	7.26817	12	859.961	7.26817	12	859.961	0	3	859.961	0	3	810.187	114.183	3	859.961	0	3	838.015	0	3	845.425	0	3	0	0	11	11.8305	0.376515	0.542215	-0.45518	0.32449	1	-0.0751214	0.470059	1	0.328162	0.371395	1	-0.280856	0.38941	1	-0.014527	0.494205	1	-0.271171	0.39313	1	-1.47207	0.0705007	0.493505	-1.60766	0.0539551	0.431641
ETHMALACte	Transport of Ethylmalonic Acid	12	859.961	0	12	859.961	32.5229	6	859.961	0	6	859.961	7.26817	12	859.961	7.26817	12	859.961	0	3	859.961	0	3	810.187	114.183	3	859.961	0	3	838.015	0	3	845.425	0	3	0	0	11	11.8305	0.376515	0.542215	-0.45518	0.32449	1	-0.0751214	0.470059	1	0.328162	0.371395	1	-0.280856	0.38941	1	-0.014527	0.494205	1	-0.271171	0.39313	1	-1.47207	0.0705007	0.493505	-1.60766	0.0539551	0.431641
EX_ethmalac_e	Exchange of Ethylmalonic Acid	12	859.961	0	12	859.961	32.5229	6	859.961	0	6	859.961	7.26817	12	859.961	7.26817	12	859.961	0	3	859.961	0	3	810.187	114.183	3	859.961	0	3	838.015	0	3	845.425	0	3	0	0	11	11.8305	0.376515	0.542215	-0.45518	0.32449	1	-0.0751214	0.470059	1	0.328162	0.371395	1	-0.280856	0.38941	1	-0.014527	0.494205	1	-0.271171	0.39313	1	-1.47207	0.0705007	0.493505	-1.60766	0.0539551	0.431641
r1939	Y+LAT2 Utilized transport	12	1000	0	12	500	500	6	1000	0	6	500	500	12	1000	0	12	1000	0	3	1000	0	3	0	0	3	1000	0	3	0	0	3	0	0	3	0	0	11	11.8186	0.377432	0.542624	-0.407773	0.34172	1	0.332946	0.369588	1	-0.332946	0.369588	1	0.407773	0.34172	1	0.815547	0.20738	1	-0.815547	0.20738	1	-1.63109	0.0514353	0.411483	-0.815547	0.20738	1
ILEB0AT3tc	Iso-Leucine Transport by B0At3	12	1000	0	12	500	500	6	1000	0	6	500	500	12	1000	0	12	1000	0	3	1000	0	3	0	0	3	1000	0	3	0	0	3	0	0	3	0	0	11	11.8186	0.377432	0.542624	-0.407773	0.34172	1	0.332946	0.369588	1	-0.332946	0.369588	1	0.407773	0.34172	1	0.815547	0.20738	1	-0.815547	0.20738	1	-1.63109	0.0514353	0.411483	-0.815547	0.20738	1
r0633	Trans-Oct-2-Enoyl Coenzyme A Reductase	12	968.182	0	12	1000	0	6	968.182	0	6	984.091	15.9091	12	984.091	15.9091	12	968.182	0	3	968.182	0	3	1000	0	3	968.182	0	3	1000	0	3	1000	0	3	985.675	4.28338	11	11.8126	0.377894	0.542624	0.822101	0.20551	1	-0.335621	0.368578	1	0.335621	0.368578	1	0.41105	0.340518	1	-0.822101	0.20551	1	1.6442	0.0500673	0.400538	1.6442	0.0500673	0.400538	0.0205525	0.491801	1
r0730	(S)-Hydroxyoctanoyl Coenzyme A:NAD+ Oxidoreductase	12	968.182	0	12	1000	0	6	968.182	0	6	984.091	15.9091	12	984.091	15.9091	12	968.182	0	3	968.182	0	3	1000	0	3	968.182	0	3	1000	0	3	1000	0	3	985.675	4.28338	11	11.8126	0.377894	0.542624	0.822101	0.20551	1	-0.335621	0.368578	1	0.335621	0.368578	1	0.41105	0.340518	1	-0.822101	0.20551	1	1.6442	0.0500673	0.400538	1.6442	0.0500673	0.400538	0.0205525	0.491801	1
r0731	(S)-Hydroxyoctanoyl Coenzyme A Hydro-Lyase	12	968.182	0	12	1000	0	6	968.182	0	6	984.091	15.9091	12	984.091	15.9091	12	968.182	0	3	968.182	0	3	1000	0	3	968.182	0	3	1000	0	3	1000	0	3	985.675	4.28338	11	11.8126	0.377894	0.542624	0.822101	0.20551	1	-0.335621	0.368578	1	0.335621	0.368578	1	0.41105	0.340518	1	-0.822101	0.20551	1	1.6442	0.0500673	0.400538	1.6442	0.0500673	0.400538	0.0205525	0.491801	1
r0732	Hexanoyl Coenzyme A:Acetyl Coenzyme A C-Acyltransferase	12	968.182	0	12	1000	0	6	968.182	0	6	984.091	15.9091	12	984.091	15.9091	12	968.182	0	3	968.182	0	3	1000	0	3	968.182	0	3	1000	0	3	1000	0	3	985.675	4.28338	11	11.8126	0.377894	0.542624	0.822101	0.20551	1	-0.335621	0.368578	1	0.335621	0.368578	1	0.41105	0.340518	1	-0.822101	0.20551	1	1.6442	0.0500673	0.400538	1.6442	0.0500673	0.400538	0.0205525	0.491801	1
HEXCOAACBP	Transport of Hexanoyl Coenzyme A (N-C6:0CoA) from Mitochondria into Cytosol	12	968.182	0	12	1000	0	6	968.182	0	6	984.091	15.9091	12	984.091	15.9091	12	968.182	0	3	968.182	0	3	1000	0	3	968.182	0	3	1000	0	3	1000	0	3	985.675	4.28338	11	11.8126	0.377894	0.542624	0.822101	0.20551	1	-0.335621	0.368578	1	0.335621	0.368578	1	0.41105	0.340518	1	-0.822101	0.20551	1	1.6442	0.0500673	0.400538	1.6442	0.0500673	0.400538	0.0205525	0.491801	1
r1680	Y+LAT2 Utilized transport	12	0	0	12	0	0	6	0	0	6	0	0	12	0	0	12	0	0	3	0	0	3	0	0	3	0	0	3	0	0	3	1000	0	3	0	0	11	11.806	0.378403	0.542624	0	0.5	1	0.475782	0.317115	1	0.475782	0.317115	1	1.16542	0.121924	0.853468	0	0.5	1	0	0.5	1	-1.16542	0.121924	0.853468	-2.33084	0.00988078	0.0790463
r2408	Mitochondrial Carrier (MC) TCDB:2.A.29.19.1	12	0	0	12	0	0	6	0	0	6	0	0	12	0	0	12	0	0	3	0	0	3	0	0	3	0	0	3	0	0	3	1000	0	3	0	0	11	11.806	0.378403	0.542624	0	0.5	1	0.475782	0.317115	1	0.475782	0.317115	1	1.16542	0.121924	0.853468	0	0.5	1	0	0.5	1	-1.16542	0.121924	0.853468	-2.33084	0.00988078	0.0790463
r2412	Mitochondrial Carrier (Mc) Tcdb:2.A.29.19.1	12	0	0	12	0	0	6	0	0	6	0	0	12	0	0	12	0	0	3	0	0	3	0	0	3	0	0	3	0	0	3	1000	0	3	0	0	11	11.806	0.378403	0.542624	0	0.5	1	0.475782	0.317115	1	0.475782	0.317115	1	1.16542	0.121924	0.853468	0	0.5	1	0	0.5	1	-1.16542	0.121924	0.853468	-2.33084	0.00988078	0.0790463
EX_gudac_e	Exchange of Guanidinoacetic Acid	12	0	0	12	0	0	6	0	0	6	0	0	12	0	0	12	0	0	3	0	0	3	0	0	3	0	0	3	0	0	3	1000	0	3	0	0	11	11.806	0.378403	0.542624	0	0.5	1	0.475782	0.317115	1	0.475782	0.317115	1	1.16542	0.121924	0.853468	0	0.5	1	0	0.5	1	-1.16542	0.121924	0.853468	-2.33084	0.00988078	0.0790463
EX_nicrnt_e	Exchange	12	0	0	12	0	0	6	0	0	6	0	0	12	0	0	12	0	0	3	0	0	3	0	0	3	0	0	3	0	0	3	1000	0	3	0	0	11	11.806	0.378403	0.542624	0	0.5	1	0.475782	0.317115	1	0.475782	0.317115	1	1.16542	0.121924	0.853468	0	0.5	1	0	0.5	1	-1.16542	0.121924	0.853468	-2.33084	0.00988078	0.0790463
EX_cytd_e	Cytidine exchange	12	1000	0	12	1000	0	6	1000	0	6	1000	0	12	1000	0	12	1000	0	3	1000	0	3	1000	0	3	1000	0	3	1000	0	3	0	0	3	1000	0	11	11.806	0.378403	0.542624	0	0.5	1	-0.475782	0.317115	1	-0.475782	0.317115	1	-1.16542	0.121924	0.853468	0	0.5	1	0	0.5	1	1.16542	0.121924	0.853468	2.33084	0.00988078	0.0790463
EX_btn_e	Biotin exchange	12	0	0	12	0	0	6	0	0	6	0	0	12	0	0	12	0	0	3	0	0	3	0	0	3	0	0	3	0	0	3	0	0	3	1000	0	11	11.806	0.378403	0.542624	-0.582711	0.280044	1	-0.475782	0.317115	1	-1.42734	0.0767403	0.537182	-0.582711	0.280044	1	-1.16542	0.121924	0.731544	0	0.5	1	0	0.5	1	2.33084	0.00988078	0.0790463
UPPRT	Uracil phosphoribosyltransferase	12	1000	0	12	1000	0	6	1000	0	6	1000	0	12	1000	0	12	1000	0	3	1000	0	3	1000	0	3	1000	0	3	1000	0	3	0	0	3	1000	0	11	11.806	0.378403	0.542624	0	0.5	1	-0.475782	0.317115	1	-0.475782	0.317115	1	-1.16542	0.121924	0.853468	0	0.5	1	0	0.5	1	1.16542	0.121924	0.853468	2.33084	0.00988078	0.0790463
r1934	Y+LAT2 Utilized transport	12	1000	0	12	500	500	6	1000	0	6	500	500	12	500	500	12	1000	0	3	1000	0	3	0	0	3	1000	0	3	0	0	3	0	0	3	0	0	11	11.7894	0.379684	0.544306	-0.813657	0.207921	1	0	0.5	1	-0.664348	0.253234	1	-0.813657	0.207921	1	0.406828	0.342067	1	-1.62731	0.0518353	0.414682	-1.62731	0.0518353	0.414682	0	0.5	1
GLU5SAtmc	Glutamate semi-aldehyde transport, mitochondrial	12	1000	0	12	1000	0	6	1000	0	6	500	500	12	1000	0	12	1000	0	3	1000	0	3	1000	0	3	1000	0	3	1000	0	3	0	0	3	0	0	11	11.7719	0.381028	0.545926	0.457236	0.323751	1	-0.373331	0.354451	1	-1.11999	0.131358	1	-0.457236	0.323751	1	0.914471	0.180235	1	-0.914471	0.180235	1	0.914471	0.180235	1	0	0.5	1
G5SADs	L-glutamate 5-semialdehyde dehydratase (spontaneous)	12	1000	0	12	1000	0	6	1000	0	6	500	500	12	1000	0	12	1000	0	3	1000	0	3	1000	0	3	1000	0	3	1000	0	3	0	0	3	0	0	11	11.7719	0.381028	0.545926	0.457236	0.323751	1	-0.373331	0.354451	1	-1.11999	0.131358	1	-0.457236	0.323751	1	0.914471	0.180235	1	-0.914471	0.180235	1	0.914471	0.180235	1	0	0.5	1
r1854	Y+LAT2 Utilized transport	12	0	0	12	0	0	6	0	0	6	0	0	12	0	0	12	0	0	3	0	0	3	0	0	3	0	0	3	0	0	3	0	0	3	0	0	11	11.7562	0.382241	0.547509	2.00546	0.0224569	0.179655	-0.545817	0.292596	1	-0.545817	0.292596	1	0	0.5	1	0	0.5	1	1.33697	0.0906155	0.634309	0	0.5	1	0	0.5	1
EX_5mthf_e	5-Methyltetrahydrofolate exchange	12	0	0	12	0	0	6	0	0	6	500	500	12	0	0	12	0	0	3	0	0	3	0	0	3	0	0	3	0	0	3	1000	0	3	1000	0	11	11.7174	0.385257	0.55136	-0.444776	0.328241	1	-0.726317	0.233822	1	0.726317	0.233822	1	0.444776	0.328241	1	-1.33433	0.091048	0.728384	0.889553	0.186853	1	-0.889553	0.186853	1	0	0.5	1
ALLOP2tu	Uptake of allopurinol by the enterocytes	12	0	0	12	0	0	6	0	0	6	500	500	12	500	500	12	0	0	3	0	0	3	1000	0	3	0	0	3	1000	0	3	1000	0	3	1000	0	11	11.7174	0.385257	0.55136	0.824638	0.204789	1	0.336657	0.368188	1	1.00997	0.156255	0.937528	1.23696	0.108052	0.756361	-0.412319	0.340053	1	0.824638	0.204789	1	1.64928	0.0495456	0.396365	0	0.5	1
ALLOP1tu	Uptake of allopurinol by the enterocytes	12	1000	0	12	1000	0	6	1000	0	6	500	500	12	500	500	12	1000	0	3	1000	0	3	0	0	3	1000	0	3	0	0	3	0	0	3	0	0	11	11.7174	0.385257	0.55136	-0.824638	0.204789	1	-0.336657	0.368188	1	-1.00997	0.156255	0.937528	-1.23696	0.108052	0.756361	0.412319	0.340053	1	-0.824638	0.204789	1	-1.64928	0.0495456	0.396365	0	0.5	1
SGPL12r	Sphingosine-1-phosphate lyase	12	538.496	0	12	560.029	25.5655	6	538.496	0	6	548.874	10.3781	12	538.496	0.68572	12	538.496	0	3	538.496	0	3	648.281	82.5168	3	538.496	0	3	567.795	0	3	641.605	0	3	649.591	76.3965	11	11.6849	0.387788	0.554826	1.14788	0.125509	0.878562	-0.00787597	0.496858	1	0.787597	0.215466	1	0.352081	0.362389	1	0.212213	0.41597	1	1.38903	0.0824115	0.659292	0.713808	0.237673	1	0.887437	0.187422	1
HMR_0271	Long-Chain-Fatty-Acid Coenzyme A Ligase	12	729.022	0	12	767.834	38.8126	6	729.022	0	6	758.546	29.5238	12	752.198	23.1758	12	729.022	0	3	729.022	0	3	802.885	34.7353	3	729.022	0	3	789.145	0	3	803.728	0	3	781.094	21.3693	11	11.6784	0.388296	0.555241	1.78452	0.0371696	0.297357	0.535566	0.296129	0.892549	0.937241	0.174317	0.892549	1.20093	0.114888	0.804219	-0.0771685	0.469245	0.892549	1.04177	0.148758	0.892549	1.00319	0.157885	0.892549	0.617348	0.268503	0.892549
HMR_0272	Palmitoyl Coenzyme A Hydrolase	12	729.022	0	12	767.834	38.8126	6	729.022	0	6	758.546	29.5238	12	752.198	23.1758	12	729.022	0	3	729.022	0	3	802.885	34.7353	3	729.022	0	3	789.145	0	3	803.728	0	3	781.094	21.3693	11	11.6784	0.388296	0.555241	1.78452	0.0371696	0.297357	0.535566	0.296129	0.892549	0.937241	0.174317	0.892549	1.20093	0.114888	0.804219	-0.0771685	0.469245	0.892549	1.04177	0.148758	0.892549	1.00319	0.157885	0.892549	0.617348	0.268503	0.892549
DURADx	Dihydrouracil dehydrogenase (NAD)	12	0	0	12	0	0	6	0	0	6	0	0	12	0	0	12	0	0	3	0	0	3	1000	0	3	0	0	3	0	0	3	1000	0	3	0	0	11	11.6569	0.389974	0.557483	0	0.5	1	0.786067	0.215914	1	0	0.5	1	0.962731	0.167841	1	-0.481366	0.315128	1	1.92546	0.0270857	0.216686	-0.962731	0.167841	1	-0.962731	0.167841	1
PHEMEABCte	Heme Transport by ABCg2	12	77.6685	0	12	91.1486	8.0201	6	77.6685	0	6	82.6124	4.94386	12	82.6124	4.94386	12	77.6685	0	3	77.6685	0	3	98.4987	1.71926	3	77.6685	0	3	83.8486	0	3	87.5562	0	3	95.07	3.096	11	11.6522	0.390349	0.557862	1.05142	0.146533	1	-0.401675	0.343962	1	0.535566	0.296129	1	0.409957	0.340919	1	-0.810269	0.208893	1	1.9678	0.0245458	0.196366	0.617348	0.268503	1	1.00319	0.157885	1
r1761	Y+LAT2 Utilized transport	12	0	0	12	0	0	6	0	0	6	0	0	12	0	0	12	0	0	3	0	0	3	0	0	3	0	0	3	0	0	3	1000	0	3	0	0	11	11.6445	0.390947	0.558401	0	0.5	1	0.431507	0.33305	1	0.431507	0.33305	1	1.58546	0.0564313	0.451451	0	0.5	1	1.05697	0.145262	1	-1.05697	0.145262	1	-1.05697	0.145262	1
r2053	Amino Acid-Polyamine-Organocation (APC) TCDB:2.A.3.8.15	12	0	0	12	0	0	6	0	0	6	0	0	12	0	0	12	0	0	3	0	0	3	0	0	3	0	0	3	0	0	3	1000	0	3	0	0	11	11.6445	0.390947	0.558401	0	0.5	1	0.431507	0.33305	1	0.431507	0.33305	1	1.58546	0.0564313	0.395019	0	0.5	1	0	0.5	1	-1.05697	0.145262	0.871575	-2.11394	0.0172601	0.138081
r1969	Y+LAT2 Utilized transport	12	1000	0	12	500	500	6	1000	0	6	1000	0	12	1000	0	12	1000	0	3	1000	0	3	1000	0	3	1000	0	3	0	0	3	0	0	3	0	0	11	11.6148	0.393281	0.561577	-0.82102	0.205817	1	0	0.5	1	0	0.5	1	-0.41051	0.340716	1	0.41051	0.340716	1	0	0.5	1	-1.64204	0.0502908	0.402327	-0.82102	0.205817	1
S6T22g	Chondroitin 6-sulfotransferase, Golgi apparatus	12	0	0	12	0	0	6	0	0	6	0	0	12	0	0	12	0	0	3	0	0	3	0	0	3	0	0	3	0	0	3	47.604	0	3	0	0	11	11.6036	0.394162	0.562677	0.619604	0.267759	1	0.432008	0.332868	1	0.432008	0.332868	1	1.6778	0.0466928	0.32685	0	0.5	1	0	0.5	1	-1.0582	0.144982	0.869894	-2.1164	0.0171555	0.137244
MVLACc	Formation of Mevalonate-Lactone	12	0	0	12	500	500	6	0	0	6	0	0	12	0	0	12	0	0	3	0	0	3	0	0	3	0	0	3	0	0	3	1000	0	3	0	0	11	11.5938	0.394941	0.563313	1.80278	0.0357117	0.285694	0	0.5	1	0.73598	0.230871	0.918455	1.35208	0.0881746	0.529048	0	0.5	1	0.901388	0.183691	0.918455	-0.901388	0.183691	0.918455	-1.80278	0.0357117	0.285694
MVLACte	Transport of Mevalonate-Lactone	12	0	0	12	500	500	6	0	0	6	0	0	12	0	0	12	0	0	3	0	0	3	0	0	3	0	0	3	0	0	3	1000	0	3	0	0	11	11.5938	0.394941	0.563313	1.80278	0.0357117	0.285694	0	0.5	1	0.73598	0.230871	0.918455	1.35208	0.0881746	0.529048	0	0.5	1	0.901388	0.183691	0.918455	-0.901388	0.183691	0.918455	-1.80278	0.0357117	0.285694
EX_mvlac_e	Exchange of Mevalonate-Lactone	12	0	0	12	500	500	6	0	0	6	0	0	12	0	0	12	0	0	3	0	0	3	0	0	3	0	0	3	0	0	3	1000	0	3	0	0	11	11.5938	0.394941	0.563313	1.80278	0.0357117	0.285694	0	0.5	1	0.73598	0.230871	0.918455	1.35208	0.0881746	0.529048	0	0.5	1	0.901388	0.183691	0.918455	-0.901388	0.183691	0.918455	-1.80278	0.0357117	0.285694
r1935	Y+LAT2 Utilized transport	12	1000	0	12	1000	0	6	1000	0	6	1000	0	12	1000	0	12	1000	0	3	1000	0	3	0	0	3	1000	0	3	0	0	3	0	0	3	0	0	11	11.5775	0.396224	0.564239	0.422788	0.336225	1	0	0.5	1	0	0.5	1	0	0.5	1	0.845577	0.198894	1	-0.845577	0.198894	1	-1.69115	0.0454037	0.36323	0	0.5	1
r2482	Resistance-Nodulation-Cell Division (RND) TCDB:2.A.60.1.14	12	0	0	12	0	0	6	0	0	6	500	500	12	500	500	12	0	0	3	0	0	3	1000	0	3	0	0	3	0	0	3	1000	0	3	1000	0	11	11.5752	0.396408	0.564239	-0.426305	0.334943	1	0	0.5	1	0.696153	0.243167	1	0.852609	0.196938	1	-1.27891	0.100464	0.803709	0.852609	0.196938	1	-0.852609	0.196938	1	0	0.5	1
GBSIDEtl	Globoside intracellular transport	12	776.077	0	12	862.536	86.4589	6	776.077	0	6	864.898	88.8211	12	864.2	88.1229	12	776.077	0	3	776.077	0	3	967.648	21.2173	3	776.077	0	3	959.362	0	3	990.23	0	3	985.135	14.8645	11	11.5743	0.39648	0.564239	0.988785	0.161384	1	-0.0511972	0.479584	1	0.476527	0.316849	1	1.00326	0.157869	1	-0.458218	0.323398	1	1.33124	0.0915546	0.732437	0.829615	0.203378	1	0.588448	0.278116	1
BGAL3l	Beta-Galactosidase, Lysosomal	12	776.077	0	12	862.536	86.4589	6	776.077	0	6	864.898	88.8211	12	864.2	88.1229	12	776.077	0	3	776.077	0	3	967.648	21.2173	3	776.077	0	3	959.362	0	3	990.23	0	3	985.135	14.8645	11	11.5743	0.39648	0.564239	0.988785	0.161384	1	-0.0511972	0.479584	1	0.476527	0.316849	1	1.00326	0.157869	1	-0.458218	0.323398	1	1.33124	0.0915546	0.732437	0.829615	0.203378	1	0.588448	0.278116	1
HEXA2l	Hexosaminidase A, Lysosomal	12	776.077	0	12	862.536	86.4589	6	776.077	0	6	864.898	88.8211	12	864.2	88.1229	12	776.077	0	3	776.077	0	3	967.648	21.2173	3	776.077	0	3	959.362	0	3	990.23	0	3	985.135	14.8645	11	11.5743	0.39648	0.564239	0.988785	0.161384	1	-0.0511972	0.479584	1	0.476527	0.316849	1	1.00326	0.157869	1	-0.458218	0.323398	1	1.33124	0.0915546	0.732437	0.829615	0.203378	1	0.588448	0.278116	1
GD1Btl	Transport of Gd1B	12	776.077	0	12	862.536	86.4589	6	776.077	0	6	864.898	88.8211	12	864.2	88.1229	12	776.077	0	3	776.077	0	3	967.648	21.2173	3	776.077	0	3	959.362	0	3	990.23	0	3	985.135	14.8645	11	11.5743	0.39648	0.564239	0.988785	0.161384	1	-0.0511972	0.479584	1	0.476527	0.316849	1	1.00326	0.157869	1	-0.458218	0.323398	1	1.33124	0.0915546	0.732437	0.829615	0.203378	1	0.588448	0.278116	1
GD3tlc	Transport of Gd3, Lysosomal	12	776.077	0	12	862.536	86.4589	6	776.077	0	6	864.898	88.8211	12	864.2	88.1229	12	776.077	0	3	776.077	0	3	967.648	21.2173	3	776.077	0	3	959.362	0	3	990.23	0	3	985.135	14.8645	11	11.5743	0.39648	0.564239	0.988785	0.161384	1	-0.0511972	0.479584	1	0.476527	0.316849	1	1.00326	0.157869	1	-0.458218	0.323398	1	1.33124	0.0915546	0.732437	0.829615	0.203378	1	0.588448	0.278116	1
HMR_0842	(N-Acetylneuraminyl)-Galactosylglucosylceramide N-Acetylgalactosaminyltransferase	12	776.077	0	12	862.536	86.4589	6	776.077	0	6	864.898	88.8211	12	864.2	88.1229	12	776.077	0	3	776.077	0	3	967.648	21.2173	3	776.077	0	3	959.362	0	3	990.23	0	3	985.135	14.8645	11	11.5743	0.39648	0.564239	0.988785	0.161384	1	-0.0511972	0.479584	1	0.476527	0.316849	1	1.00326	0.157869	1	-0.458218	0.323398	1	1.33124	0.0915546	0.732437	0.829615	0.203378	1	0.588448	0.278116	1
r0249	D-Ribose-5-phosphate ketol-isomerase Pentose phosphate pathway EC:5.3.1.6	12	1000	0	12	1000	0	6	1000	0	6	1000	0	12	1000	0	12	1000	0	3	1000	0	3	1000	0	3	1000	0	3	1000	0	3	1000	0	3	1000	0	11	11.5423	0.399014	0.567208	-2.12878	0.0166364	0.133091	0.57938	0.281167	1	0.57938	0.281167	1	0	0.5	1	0	0.5	1	0	0.5	1	0	0.5	1	0	0.5	1
r0840	Free diffusion	12	1000	0	12	1000	0	6	1000	0	6	1000	0	12	1000	0	12	1000	0	3	1000	0	3	1000	0	3	1000	0	3	1000	0	3	1000	0	3	1000	0	11	11.5423	0.399014	0.567208	-2.12878	0.0166364	0.133091	0.57938	0.281167	1	0.57938	0.281167	1	0	0.5	1	0	0.5	1	0	0.5	1	0	0.5	1	0	0.5	1
r0841	Free diffusion	12	1000	0	12	1000	0	6	1000	0	6	1000	0	12	1000	0	12	1000	0	3	1000	0	3	1000	0	3	1000	0	3	1000	0	3	1000	0	3	1000	0	11	11.5423	0.399014	0.567208	-2.12878	0.0166364	0.133091	0.57938	0.281167	1	0.57938	0.281167	1	0	0.5	1	0	0.5	1	0	0.5	1	0	0.5	1	0	0.5	1
RE2659R	RE2659	12	0	0	12	0	0	6	0	0	6	0	0	12	0	0	12	0	0	3	0	0	3	0	0	3	0	0	3	0	0	3	0	0	3	0	0	11	11.5423	0.399014	0.567208	-1.41918	0.0779226	0.623381	-1.15876	0.123277	0.623381	0	0.5	1	-0.709592	0.238979	0.955914	-1.41918	0.0779226	0.623381	0	0.5	1	0	0.5	1	1.41918	0.0779226	0.623381
RSVtu	Uptake of rosuvastatin by enterocytes	12	1000	0	12	1000	0	6	1000	0	6	1000	0	12	1000	0	12	1000	0	3	1000	0	3	1000	0	3	1000	0	3	1000	0	3	875.177	0	3	1000	0	11	11.5001	0.402362	0.571808	0.446572	0.327592	1	-0.78287	0.216852	1	-0.0750697	0.47008	1	-1.09016	0.137821	0.964748	0.446572	0.327592	1	-0.840606	0.200284	1	1.07703	0.140734	0.964748	2.15405	0.015618	0.124944
r0179	Succinate-semialdehyde:NADP+ oxidoreductase Glutamate metabolism / Tyrosine metabolism / Butanoate metabolism EC:1.2.1.16	12	0	0	12	0	0	6	0	0	6	0	0	12	0	0	12	0	0	3	0	0	3	0	0	3	0	0	3	0	0	3	0	0	3	0	0	11	11.4934	0.402901	0.572413	0.606642	0.272044	1	-0.495321	0.310187	1	-1.48596	0.0686444	0.48051	-1.81993	0.0343851	0.275081	-0.606642	0.272044	1	0	0.5	1	0	0.5	1	0	0.5	1
r1299	Vesicular transport	12	1000	0	12	0	0	6	1000	0	6	500	500	12	500	500	12	1000	0	3	1000	0	3	0	0	3	1000	0	3	0	0	3	0	0	3	0	0	11	11.486	0.403487	0.573084	-1.22332	0.110604	0.774231	0	0.5	1	-0.665891	0.25274	1	-0.815547	0.20738	1	0.815547	0.20738	1	-0.815547	0.20738	1	-1.63109	0.0514353	0.411483	0	0.5	1
EX_mal__L_e	L-Malate exchange	12	1000	0	12	0	0	6	1000	0	6	500	500	12	500	500	12	1000	0	3	1000	0	3	0	0	3	1000	0	3	0	0	3	0	0	3	0	0	11	11.474	0.404448	0.574288	-0.811513	0.208536	1	0.331299	0.370209	1	-0.331299	0.370209	1	-0.405756	0.342461	1	0.811513	0.208536	1	-0.811513	0.208536	1	-1.62303	0.052292	0.418336	-0.811513	0.208536	1
ALOX52	Arachidonate 5-lipoxygenase	12	1000	0	12	1000	0	6	1000	0	6	1000	0	12	1000	0	12	1000	0	3	1000	0	3	1000	0	3	1000	0	3	1000	0	3	1000	0	3	1000	0	11	11.47	0.404772	0.574428	0.818827	0.206443	0.619328	1.24959	0.105725	0.432313	0.0397958	0.484128	0.968256	1.53043	0.0629556	0.432313	1.53043	0.0629556	0.432313	-1.61816	0.0528143	0.422514	0	0.5	0.968256	-1.54017	0.0617589	0.432313
HSD17B3r	Testicular 17-beta-hydroxysteroid dehydrogenase	12	0	0	12	0	0	6	0	0	6	0	0	12	0	0	12	0	0	3	0	0	3	0	0	3	0	0	3	0	0	3	0	0	3	0	0	11	11.47	0.404772	0.574428	-1.53043	0.0629556	0.503645	-1.24959	0.105725	0.63435	-0.0397958	0.484128	1	-0.818827	0.206443	1	-1.53043	0.0629556	0.503645	-0.0779835	0.468921	1	0	0.5	1	0	0.5	1
DESAT18_12	Fatty Acyl Coenzyme A Desaturase (N-C18:1CoA -> N-C18:2CoA)	12	592.531	0	12	670.119	77.5878	6	592.531	0	6	631.561	39.0293	12	631.561	39.0293	12	592.531	0	3	592.531	0	3	698.641	3.52201	3	592.531	0	3	667.98	0	3	670.59	0	3	636.807	30.278	11	11.4543	0.406022	0.57604	1.05142	0.146533	1	-0.133892	0.446744	1	0.630078	0.264322	1	0.7958	0.213074	1	-0.626994	0.265332	1	1.62054	0.0525584	0.420467	0.752392	0.225908	1	0.443719	0.328623	1
r2015	Amino Acid-Polyamine-Organocation (APC) TCDB:2.A.3.8.15	12	1000	0	12	500	500	6	1000	0	6	500	500	12	1000	0	12	1000	0	3	1000	0	3	1000	0	3	1000	0	3	0	0	3	0	0	3	0	0	11	11.4265	0.408257	0.579049	-0.817996	0.20668	1	0	0.5	1	-0.667891	0.252102	1	-0.408998	0.341271	1	0.408998	0.341271	1	0	0.5	1	-1.63599	0.0509206	0.407365	-0.817996	0.20668	1
BTNt4i	Biotin uptake (antiport)	12	1000	0	12	1000	0	6	1000	0	6	1000	0	12	1000	0	12	1000	0	3	1000	0	3	0	0	3	1000	0	3	1000	0	3	0	0	3	1000	0	11	11.4103	0.409558	0.580732	0	0.5	1	0	0.5	1	0	0.5	1	-0.502263	0.307741	1	0.502263	0.307741	1	-2.00905	0.0222658	0.178126	1.00453	0.157563	1	1.00453	0.157563	1
ACNACNGALGBSIDEte	ACNACNGALGBSIDEte	12	0	0	12	0	0	6	0	0	6	0	0	12	0	0	12	0	0	3	0	0	3	116.513	6.62361	3	0	0	3	0	0	3	125	0	3	104.345	7.89146	11	11.4003	0.410362	0.581384	-0.115697	0.453946	1	0.680159	0.248202	1	0	0.5	1	1.29581	0.0975202	0.780162	-0.503284	0.307382	1	0.833022	0.202416	1	-1.00657	0.157071	1	-0.647906	0.258523	1
EX_acnacngalgbside_hs_e	Disialyl galactosylgloboside (homo sapiens) exchange	12	0	0	12	0	0	6	0	0	6	0	0	12	0	0	12	0	0	3	0	0	3	116.513	6.62361	3	0	0	3	0	0	3	125	0	3	104.345	7.89146	11	11.4003	0.410362	0.581384	-0.115697	0.453946	1	0.680159	0.248202	1	0	0.5	1	1.29581	0.0975202	0.780162	-0.503284	0.307382	1	0.833022	0.202416	1	-1.00657	0.157071	1	-0.647906	0.258523	1
ST8SIA11	Beta-galactoside alpha-2,3-sialyltransferase	12	0	0	12	0	0	6	0	0	6	0	0	12	0	0	12	0	0	3	0	0	3	116.513	6.62361	3	0	0	3	0	0	3	125	0	3	104.345	7.89146	11	11.4003	0.410362	0.581384	-0.115697	0.453946	1	0.680159	0.248202	1	0	0.5	1	1.29581	0.0975202	0.780162	-0.503284	0.307382	1	0.833022	0.202416	1	-1.00657	0.157071	1	-0.647906	0.258523	1
r1959	Y+LAT2 Utilized transport	12	1000	0	12	500	500	6	1000	0	6	1000	0	12	1000	0	12	1000	0	3	1000	0	3	1000	0	3	1000	0	3	0	0	3	0	0	3	0	0	11	11.3888	0.411288	0.582512	-0.414436	0.339277	1	1.01516	0.155016	1	0.338385	0.367536	1	0	0.5	1	0.828872	0.203589	1	-0.828872	0.203589	1	-1.65774	0.0486847	0.389477	0	0.5	1
r2517	ATP-binding Cassette (ABC) TCDB:3.A.1.203.1	12	947.309	0	12	940.64	9.85435	6	947.309	0	6	947.309	11.336	12	947.309	3.18512	12	947.309	0	3	947.309	0	3	927.148	46.0417	3	947.309	0	3	914.567	0	3	426.511	0	3	879.312	46.066	11	11.3866	0.411466	0.582512	-0.964606	0.167371	1	0.181147	0.428126	1	0.630078	0.264322	1	-1.1527	0.124516	0.996128	0.135045	0.446288	1	0.0771685	0.469245	1	-0.540179	0.294537	1	0	0.5	1
HDCEAt	Hexadecenoate n C161 transport in via uniport	12	947.309	0	12	1000	0	6	947.309	0	6	973.655	26.3454	12	947.309	7.99945	12	947.309	0	3	947.309	0	3	1000	0	3	947.309	0	3	1000	0	3	1000	0	3	1000	0	11	11.3854	0.411567	0.582512	0.786971	0.215649	1	-0.630042	0.264334	1	0.32128	0.373999	1	-0.204408	0.419017	1	-0.786971	0.215649	1	0.357714	0.360279	1	1.57394	0.0577504	0.462003	0.786971	0.215649	1
RE3051C	RE3051	12	88.0633	0	12	104.161	9.3304	6	88.0633	0	6	94.4306	6.3673	12	94.4306	6.3673	12	88.0633	0	3	88.0633	0	3	111.246	2.0305	3	88.0633	0	3	95.9906	0	3	100.798	0	3	108.893	4.65671	11	11.3805	0.411962	0.582512	0.983898	0.162583	0.975497	-0.496186	0.309882	1	0.504062	0.307109	1	0.332789	0.369647	1	-0.916375	0.179735	0.975497	1.79417	0.0363933	0.291146	0.617348	0.268503	1	1.09965	0.135742	0.950196
HMBS	Hydroxymethylbilane synthase	12	88.0633	0	12	104.161	9.3304	6	88.0633	0	6	94.4306	6.3673	12	94.4306	6.3673	12	88.0633	0	3	88.0633	0	3	111.246	2.0305	3	88.0633	0	3	95.9906	0	3	100.798	0	3	108.893	4.65671	11	11.3805	0.411962	0.582512	0.983898	0.162583	0.975497	-0.496186	0.309882	1	0.504062	0.307109	1	0.332789	0.369647	1	-0.916375	0.179735	0.975497	1.79417	0.0363933	0.291146	0.617348	0.268503	1	1.09965	0.135742	0.950196
EX_C05769_e	Exchange of Coproporphyrin I	12	88.0633	0	12	104.161	9.3304	6	88.0633	0	6	94.4306	6.3673	12	94.4306	6.3673	12	88.0633	0	3	88.0633	0	3	111.246	2.0305	3	88.0633	0	3	95.9906	0	3	100.798	0	3	108.893	4.65671	11	11.3805	0.411962	0.582512	0.983898	0.162583	0.975497	-0.496186	0.309882	1	0.504062	0.307109	1	0.332789	0.369647	1	-0.916375	0.179735	0.975497	1.79417	0.0363933	0.291146	0.617348	0.268503	1	1.09965	0.135742	0.950196
HMR_4772	Uroporphyrinogen Decarboxylase	12	88.0633	0	12	104.161	9.3304	6	88.0633	0	6	94.4306	6.3673	12	94.4306	6.3673	12	88.0633	0	3	88.0633	0	3	111.246	2.0305	3	88.0633	0	3	95.9906	0	3	100.798	0	3	108.893	4.65671	11	11.3805	0.411962	0.582512	0.983898	0.162583	0.975497	-0.496186	0.309882	1	0.504062	0.307109	1	0.332789	0.369647	1	-0.916375	0.179735	0.975497	1.79417	0.0363933	0.291146	0.617348	0.268503	1	1.09965	0.135742	0.950196
EX_M00315_e	EX M00315[e]	12	0	0	12	292.644	43.5128	6	0	0	6	143.433	143.433	12	131.499	131.499	12	0	0	3	0	0	3	306.398	42.2639	3	0	0	3	0	0	3	298.076	0	3	302.45	10.8433	11	11.3749	0.41241	0.582983	1.30548	0.0958648	0.671053	-0.177653	0.429498	1	-0.056526	0.477461	1	0.291755	0.385237	1	-0.4945	0.310477	1	1.50328	0.0663835	0.531068	-0.71208	0.238208	1	0.75164	0.226134	1
MI3PP	1D-myo-Inositol 3-phosphate phosphohydrolase	12	1000	0	12	1000	0	6	1000	0	6	986.862	13.1385	12	1000	0	12	1000	0	3	1000	0	3	1000	0	3	1000	0	3	1000	0	3	790.348	0	3	1000	0	11	11.3642	0.413279	0.58388	0.417703	0.338082	0.9763	0.211357	0.416304	0.9763	-1.08561	0.138827	0.9763	-1.03543	0.150233	0.9763	0.770691	0.220445	0.9763	-0.811873	0.208432	0.9763	1.02367	0.152996	0.9763	1.16486	0.122037	0.9763
MI3PS	1D-myo-inositol-3-phosphate lyase (isomerizing)	12	1000	0	12	1000	0	6	1000	0	6	986.862	13.1385	12	1000	0	12	1000	0	3	1000	0	3	1000	0	3	1000	0	3	1000	0	3	790.348	0	3	1000	0	11	11.3642	0.413279	0.58388	0.417703	0.338082	0.9763	0.211357	0.416304	0.9763	-1.08561	0.138827	0.9763	-1.03543	0.150233	0.9763	0.770691	0.220445	0.9763	-0.811873	0.208432	0.9763	1.02367	0.152996	0.9763	1.16486	0.122037	0.9763
PUNP2	Purine-nucleoside phosphorylase (Deoxyadenosine)	12	994.843	0	12	994.843	0.107414	6	994.843	0	6	994.843	0.0518565	12	994.843	0.006111	12	994.843	0	3	994.843	0	3	994.725	0.199551	3	994.843	0	3	994.905	0	3	995.328	0	3	994.854	0.260057	11	11.3628	0.41339	0.58388	1.52408	0.0637447	0.509958	0.732465	0.231942	0.695827	0.252031	0.400509	0.695827	1.33598	0.0907781	0.635447	1.04177	0.148758	0.678711	-1.29257	0.0980796	0.635447	0.598056	0.274901	0.695827	-1.09965	0.135742	0.678711
RDH3	Retinol dehydrogenase (11-cis,NADH)	12	1000	0	12	1000	0	6	1000	0	6	1000	0	12	1000	0	12	1000	0	3	1000	0	3	1000	0	3	1000	0	3	1000	0	3	0	0	3	1000	0	11	11.3607	0.413562	0.58396	-0.982489	0.16293	1	-0.401099	0.344173	1	-0.401099	0.344173	1	-1.96498	0.0247084	0.197667	0	0.5	1	-0.982489	0.16293	1	0.982489	0.16293	1	0.982489	0.16293	1
MGSA	Methylglyoxal synthase	12	0	0	12	500	500	6	0	0	6	0	0	12	500	500	12	0	0	3	0	0	3	0	0	3	0	0	3	0	0	3	1000	0	3	0	0	11	11.348	0.414587	0.585082	1.31827	0.0937059	0.655941	-0.358789	0.359877	1	-0.358789	0.359877	1	1.31827	0.0937059	0.655941	0	0.5	1	0.87885	0.189741	0.948707	-0.87885	0.189741	0.948707	-1.7577	0.0393994	0.315195
EX_56dura_e	Exchange of 5, 6-Dihydrouracil	12	0	0	12	0	0	6	0	0	6	500	500	12	500	500	12	0	0	3	0	0	3	0	0	3	0	0	3	0	0	3	1000	0	3	0	0	11	11.348	0.414587	0.585082	-0.87885	0.189741	0.948707	-1.07637	0.140882	0.84529	0.358789	0.359877	0.948707	0.439425	0.330177	0.948707	-1.31827	0.0937059	0.655941	0.87885	0.189741	0.948707	-0.87885	0.189741	0.948707	-1.7577	0.0393994	0.315195
r2024	Amino Acid-Polyamine-Organocation (APC) TCDB:2.A.3.8.15	12	1000	0	12	0	0	6	1000	0	6	500	500	12	500	500	12	1000	0	3	1000	0	3	1000	0	3	1000	0	3	0	0	3	0	0	3	0	0	11	11.3444	0.414875	0.585326	-0.812315	0.208306	1	0.331626	0.370086	1	-0.331626	0.370086	1	-0.406157	0.342314	1	0.812315	0.208306	1	0	0.5	1	-1.62463	0.0521208	0.416966	-0.812315	0.208306	1
RSVtev	Exit of rosuvastatin into hepatic vein	12	1000	0	12	1000	0	6	1000	0	6	1000	0	12	1000	0	12	1000	0	3	1000	0	3	1000	0	3	1000	0	3	1000	0	3	0	0	3	1000	0	11	11.3259	0.416376	0.58728	0.514602	0.303416	1	-0.840341	0.200359	1	0	0.5	1	-1.0292	0.151692	1	0.514602	0.303416	1	-1.0292	0.151692	1	1.0292	0.151692	1	2.05841	0.0197756	0.158205
DPCOAKm	Dephospho CoA kinase mitochondrial	12	310.084	0	12	310.084	6.13793	6	310.084	0	6	305.283	4.80035	12	310.084	4.80035	12	310.084	0	3	310.084	0	3	315.76	25.4957	3	310.084	0	3	329.328	0	3	300.483	0	3	279.599	14.3205	11	11.3151	0.417252	0.587875	0.501595	0.307976	1	0.952993	0.170297	1	-0.551318	0.290708	1	0.641463	0.260611	1	0.405134	0.342689	1	0.810269	0.208893	1	1.9485	0.0256774	0.205419	0.0964606	0.461577	1
r0579	ATP:pantothenate 4-phosphotransferase Pantothenate and CoA biosynthesis EC:2.7.1.33	12	310.084	0	12	310.084	6.13793	6	310.084	0	6	305.283	4.80035	12	310.084	4.80035	12	310.084	0	3	310.084	0	3	315.76	25.4957	3	310.084	0	3	329.328	0	3	300.483	0	3	279.599	14.3205	11	11.3151	0.417252	0.587875	0.501595	0.307976	1	0.952993	0.170297	1	-0.551318	0.290708	1	0.641463	0.260611	1	0.405134	0.342689	1	0.810269	0.208893	1	1.9485	0.0256774	0.205419	0.0964606	0.461577	1
PTPATim	Panthetheine phosphate adenylyltransferase	12	310.084	0	12	310.084	6.13793	6	310.084	0	6	305.283	4.80035	12	310.084	4.80035	12	310.084	0	3	310.084	0	3	315.76	25.4957	3	310.084	0	3	329.328	0	3	300.483	0	3	279.599	14.3205	11	11.3151	0.417252	0.587875	0.501595	0.307976	1	0.952993	0.170297	1	-0.551318	0.290708	1	0.641463	0.260611	1	0.405134	0.342689	1	0.810269	0.208893	1	1.9485	0.0256774	0.205419	0.0964606	0.461577	1
r1303	Vesicular transport	12	0	0	12	0	0	6	0	0	6	0	0	12	0	0	12	0	0	3	0	0	3	0	0	3	0	0	3	0	0	3	1000	0	3	0	0	11	11.3136	0.417377	0.587875	0.897789	0.184649	1	0.410093	0.340869	1	0.410093	0.340869	1	1.90231	0.0285654	0.228524	0	0.5	1	1.00452	0.157564	1	-1.00452	0.157564	1	-1.00452	0.157564	1
r1304	Vesicular transport	12	0	0	12	0	0	6	0	0	6	0	0	12	0	0	12	0	0	3	0	0	3	0	0	3	0	0	3	0	0	3	1000	0	3	0	0	11	11.3136	0.417377	0.587875	0.897789	0.184649	1	0.410093	0.340869	1	0.410093	0.340869	1	1.90231	0.0285654	0.228524	0	0.5	1	1.00452	0.157564	1	-1.00452	0.157564	1	-1.00452	0.157564	1
r1823	Y+LAT2 Utilized transport	12	0	0	12	0	0	6	0	0	6	0	0	12	0	0	12	0	0	3	0	0	3	0	0	3	0	0	3	0	0	3	1000	0	3	0	0	11	11.2778	0.420294	0.59149	0	0.5	1	0.458964	0.32313	1	0.458964	0.32313	1	1.12423	0.130458	0.913207	0	0.5	1	-1.12423	0.130458	0.913207	-1.12423	0.130458	0.913207	-2.24846	0.0122736	0.0981884
r1825	Y+LAT2 Utilized transport	12	0	0	12	0	0	6	0	0	6	0	0	12	0	0	12	0	0	3	0	0	3	0	0	3	0	0	3	0	0	3	1000	0	3	0	0	11	11.2778	0.420294	0.59149	0	0.5	1	0.458964	0.32313	1	0.458964	0.32313	1	1.12423	0.130458	0.913207	0	0.5	1	-1.12423	0.130458	0.913207	-1.12423	0.130458	0.913207	-2.24846	0.0122736	0.0981884
r2215	Resistance-Nodulation-Cell Division (RND) TCDB:2.A.60.1.14	12	0	0	12	0	0	6	0	0	6	0	0	12	0	0	12	0	0	3	0	0	3	0	0	3	0	0	3	0	0	3	1000	0	3	0	0	11	11.2778	0.420294	0.59149	0	0.5	1	0.458964	0.32313	1	0.458964	0.32313	1	1.12423	0.130458	1	0	0.5	1	0	0.5	1	-1.12423	0.130458	1	-1.12423	0.130458	1
r1732	Y+LAT2 Utilized transport	12	0	0	12	0	0	6	0	0	6	0	0	12	0	0	12	0	0	3	0	0	3	0	0	3	0	0	3	0	0	3	1000	0	3	0	0	11	11.2538	0.422249	0.593747	0.5442	0.293152	1	0.444338	0.328399	1	1.33301	0.0912638	0.638847	1.0884	0.138209	0.829255	0	0.5	1	0	0.5	1	-1.0884	0.138209	0.829255	-2.1768	0.0147477	0.117982
r1893	Y+LAT2 Utilized transport	12	0	0	12	0	0	6	0	0	6	0	0	12	0	0	12	0	0	3	0	0	3	0	0	3	0	0	3	0	0	3	1000	0	3	0	0	11	11.2538	0.422249	0.593747	-0.5442	0.293152	1	0	0.5	1	0.888675	0.187089	1	0.5442	0.293152	1	-0.5442	0.293152	1	0	0.5	1	-1.0884	0.138209	0.967464	-2.1768	0.0147477	0.117982
PHEATB0tc	Transport of L-Phenylalanine into the intestinal cells by ATB0 transporter	12	0	0	12	0	0	6	0	0	6	0	0	12	0	0	12	0	0	3	0	0	3	0	0	3	0	0	3	0	0	3	1000	0	3	0	0	11	11.2538	0.422249	0.593747	-0.5442	0.293152	1	0	0.5	1	0.888675	0.187089	1	0.5442	0.293152	1	-0.5442	0.293152	1	0	0.5	1	-1.0884	0.138209	0.967464	-2.1768	0.0147477	0.117982
NEU22	Sialidase, Cytosol (Neu2)	12	464.393	0	12	677.995	213.602	6	464.393	0	6	502.222	37.8287	12	639.379	174.986	12	464.393	0	3	464.393	0	3	848.232	1.33836	3	464.393	0	3	823.072	0	3	907.117	0	3	940.078	4.92502	11	11.2441	0.42305	0.594708	1.44691	0.0739613	0.59169	0.393799	0.346865	1	0.795473	0.213169	1	0.815092	0.20751	1	-0.144691	0.442477	1	1.15753	0.123529	0.8647	1.04177	0.148758	0.892549	0.694516	0.243679	1
PI45P5P	Phosphatidylinositol-4,5-bisphosphate 5-phosphatase	12	1000	0	12	1000	0	6	1000	0	6	1000	0	12	1000	0	12	1000	0	3	1000	0	3	1000	0	3	1000	0	3	1000	0	3	901.828	0	3	1000	0	11	11.242	0.423216	0.594777	-0.44569	0.327911	1	-0.44661	0.327578	1	-0.44661	0.327578	1	-1.53966	0.061822	0.494576	0	0.5	1	0	0.5	1	1.09397	0.136985	0.821908	1.25604	0.104551	0.73186
RE2677C_1	N-Acylsphingosine Galactosyltransferase	12	0	0	12	0	0	6	0	0	6	0	0	12	0	0	12	0	0	3	0	0	3	0	0	3	0	0	3	0	0	3	0	0	3	0	0	11	11.2399	0.423389	0.594856	0.711578	0.238363	0.953452	0	0.5	1	1.22567	0.110161	0.550803	1.55962	0.0594244	0.422556	0	0.5	1	1.46215	0.0718504	0.431102	0	0.5	1	1.61811	0.0528195	0.422556
EX_CE2705_e	Exchange of Quinonoid Dihydrobiopterin	12	623.031	0	12	623.031	1.54036	6	623.031	0	6	623.031	0.277242	12	624.299	1.26849	12	623.031	0	3	623.031	0	3	676.245	67.549	3	623.031	0	3	644.754	0	3	660.716	0	3	611.213	62.5798	11	11.2288	0.4243	0.59597	0.887437	0.187422	1	0.952993	0.170297	1	0.882109	0.188859	1	2.10766	0.0175301	0.14024	0.289382	0.386145	1	0.810269	0.208893	1	0.945314	0.172249	1	-1.38903	0.0824115	0.57688
r0331	5,6-Dihydrothymine:NAD+ oxidoreductase Pyrimidine metabolism EC:1.3.1.1	12	0	0	12	0	0	6	0	0	6	0	0	12	0	0	12	0	0	3	0	0	3	0	0	3	0	0	3	1000	0	3	1000	0	3	1000	0	11	11.2117	0.425703	0.596351	0	0.5	1	0.348076	0.363891	1	0.348076	0.363891	1	0.852609	0.196938	1	-0.426305	0.334943	1	0	0.5	1	1.70522	0.0440768	0.352615	0	0.5	1
r0921	Postulated transport reaction	12	0	0	12	0	0	6	0	0	6	0	0	12	0	0	12	0	0	3	0	0	3	0	0	3	0	0	3	1000	0	3	1000	0	3	1000	0	11	11.2117	0.425703	0.596351	0	0.5	1	0.348076	0.363891	1	0.348076	0.363891	1	0.852609	0.196938	1	-0.426305	0.334943	1	0	0.5	1	1.70522	0.0440768	0.352615	0	0.5	1
r0975	Facilitated diffusion	12	0	0	12	0	0	6	0	0	6	0	0	12	0	0	12	0	0	3	0	0	3	0	0	3	0	0	3	1000	0	3	1000	0	3	1000	0	11	11.2117	0.425703	0.596351	0	0.5	1	0.348076	0.363891	1	0.348076	0.363891	1	0.852609	0.196938	1	-0.426305	0.334943	1	0	0.5	1	1.70522	0.0440768	0.352615	0	0.5	1
EX_subeac_e	Exchange of Suberic Acid	12	370.999	0	12	370.999	43.1379	6	370.999	0	6	377.766	6.76653	12	370.999	17.893	12	370.999	0	3	370.999	0	3	395.498	30.4761	3	370.999	0	3	408.388	0	3	406.785	0	3	0	0	11	11.2017	0.426522	0.596351	0.932774	0.175468	0.781387	-0.280177	0.389671	1	1.10887	0.133744	0.781387	0.357644	0.360305	1	0.00483303	0.498072	1	1.21792	0.111627	0.781387	1.48857	0.0683001	0.546401	-1.17926	0.119148	0.781387
SUBEACtd	Transport of Suberic Acid by Diffusion	12	370.999	0	12	370.999	43.1379	6	370.999	0	6	377.766	6.76653	12	370.999	17.893	12	370.999	0	3	370.999	0	3	395.498	30.4761	3	370.999	0	3	408.388	0	3	406.785	0	3	0	0	11	11.2017	0.426522	0.596351	0.932774	0.175468	0.781387	-0.280177	0.389671	1	1.10887	0.133744	0.781387	0.357644	0.360305	1	0.00483303	0.498072	1	1.21792	0.111627	0.781387	1.48857	0.0683001	0.546401	-1.17926	0.119148	0.781387
B3GALTg	Beta galactosyltransferase	12	151.654	0	12	162.128	4.53842	6	151.654	0	6	156.543	4.88937	12	156.703	5.04868	12	151.654	0	3	151.654	0	3	166.667	0	3	151.654	0	3	157.541	0	3	166.667	0	3	148.684	9.91354	11	11.2016	0.426533	0.596351	1.32546	0.0925092	0.555055	0.221997	0.412158	1	0.531207	0.297638	1	0.99531	0.159793	0.798964	-0.0922482	0.46325	1	1.80612	0.0354496	0.248147	0.330151	0.370643	1	-1.98091	0.0238008	0.190406
B3GNT310g	UDP-GlcNAc:betaGal beta-1,3-N-acetylglucosaminyltransferase 3, Golgi apparatus	12	151.654	0	12	162.128	4.53842	6	151.654	0	6	156.543	4.88937	12	156.703	5.04868	12	151.654	0	3	151.654	0	3	166.667	0	3	151.654	0	3	157.541	0	3	166.667	0	3	148.684	9.91354	11	11.2016	0.426533	0.596351	1.32546	0.0925092	0.555055	0.221997	0.412158	1	0.531207	0.297638	1	0.99531	0.159793	0.798964	-0.0922482	0.46325	1	1.80612	0.0354496	0.248147	0.330151	0.370643	1	-1.98091	0.0238008	0.190406
B3GNT51g	UDP-GlcNAc:betaGal beta-1,3-N-acetylglucosaminyltransferase 5	12	151.654	0	12	162.128	4.53842	6	151.654	0	6	156.543	4.88937	12	156.703	5.04868	12	151.654	0	3	151.654	0	3	166.667	0	3	151.654	0	3	157.541	0	3	166.667	0	3	148.684	9.91354	11	11.2016	0.426533	0.596351	1.32546	0.0925092	0.555055	0.221997	0.412158	1	0.531207	0.297638	1	0.99531	0.159793	0.798964	-0.0922482	0.46325	1	1.80612	0.0354496	0.248147	0.330151	0.370643	1	-1.98091	0.0238008	0.190406
EX_fucacngalacglcgalgluside_hs_e	IV3-a-Neu5Ac,III4-a-Fuc-Lc4Cer exchange	12	151.654	0	12	162.128	4.53842	6	151.654	0	6	156.543	4.88937	12	156.703	5.04868	12	151.654	0	3	151.654	0	3	166.667	0	3	151.654	0	3	157.541	0	3	166.667	0	3	148.684	9.91354	11	11.2016	0.426533	0.596351	1.32546	0.0925092	0.555055	0.221997	0.412158	1	0.531207	0.297638	1	0.99531	0.159793	0.798964	-0.0922482	0.46325	1	1.80612	0.0354496	0.248147	0.330151	0.370643	1	-1.98091	0.0238008	0.190406
FUCACNGAL14ACGLCGALGLUSIDEtg	Blood group intracellular transport	12	151.654	0	12	162.128	4.53842	6	151.654	0	6	156.543	4.88937	12	156.703	5.04868	12	151.654	0	3	151.654	0	3	166.667	0	3	151.654	0	3	157.541	0	3	166.667	0	3	148.684	9.91354	11	11.2016	0.426533	0.596351	1.32546	0.0925092	0.555055	0.221997	0.412158	1	0.531207	0.297638	1	0.99531	0.159793	0.798964	-0.0922482	0.46325	1	1.80612	0.0354496	0.248147	0.330151	0.370643	1	-1.98091	0.0238008	0.190406
FUCACNGALACGLCGALGLUSIDEtg	Blood group intracellular transport	12	151.654	0	12	162.128	4.53842	6	151.654	0	6	156.543	4.88937	12	156.703	5.04868	12	151.654	0	3	151.654	0	3	166.667	0	3	151.654	0	3	157.541	0	3	166.667	0	3	148.684	9.91354	11	11.2016	0.426533	0.596351	1.32546	0.0925092	0.555055	0.221997	0.412158	1	0.531207	0.297638	1	0.99531	0.159793	0.798964	-0.0922482	0.46325	1	1.80612	0.0354496	0.248147	0.330151	0.370643	1	-1.98091	0.0238008	0.190406
FUT32g	Fucosyltransferase 3 (galactoside 3(4)-L-fucosyltransferase, Lewis blood group included) 1	12	151.654	0	12	162.128	4.53842	6	151.654	0	6	156.543	4.88937	12	156.703	5.04868	12	151.654	0	3	151.654	0	3	166.667	0	3	151.654	0	3	157.541	0	3	166.667	0	3	148.684	9.91354	11	11.2016	0.426533	0.596351	1.32546	0.0925092	0.555055	0.221997	0.412158	1	0.531207	0.297638	1	0.99531	0.159793	0.798964	-0.0922482	0.46325	1	1.80612	0.0354496	0.248147	0.330151	0.370643	1	-1.98091	0.0238008	0.190406
FUT92g	Alpha-(1,3)-fucosyltransferase	12	151.654	0	12	162.128	4.53842	6	151.654	0	6	156.543	4.88937	12	156.703	5.04868	12	151.654	0	3	151.654	0	3	166.667	0	3	151.654	0	3	157.541	0	3	166.667	0	3	148.684	9.91354	11	11.2016	0.426533	0.596351	1.32546	0.0925092	0.555055	0.221997	0.412158	1	0.531207	0.297638	1	0.99531	0.159793	0.798964	-0.0922482	0.46325	1	1.80612	0.0354496	0.248147	0.330151	0.370643	1	-1.98091	0.0238008	0.190406
ST3GAL31g	ST3 beta-galactoside alpha-2,3-sialyltransferase 3	12	151.654	0	12	162.128	4.53842	6	151.654	0	6	156.543	4.88937	12	156.703	5.04868	12	151.654	0	3	151.654	0	3	166.667	0	3	151.654	0	3	157.541	0	3	166.667	0	3	148.684	9.91354	11	11.2016	0.426533	0.596351	1.32546	0.0925092	0.555055	0.221997	0.412158	1	0.531207	0.297638	1	0.99531	0.159793	0.798964	-0.0922482	0.46325	1	1.80612	0.0354496	0.248147	0.330151	0.370643	1	-1.98091	0.0238008	0.190406
ST3GAL61g	Type 2 lactosamine alpha-2,3-sialyltransferase	12	151.654	0	12	162.128	4.53842	6	151.654	0	6	156.543	4.88937	12	156.703	5.04868	12	151.654	0	3	151.654	0	3	166.667	0	3	151.654	0	3	157.541	0	3	166.667	0	3	148.684	9.91354	11	11.2016	0.426533	0.596351	1.32546	0.0925092	0.555055	0.221997	0.412158	1	0.531207	0.297638	1	0.99531	0.159793	0.798964	-0.0922482	0.46325	1	1.80612	0.0354496	0.248147	0.330151	0.370643	1	-1.98091	0.0238008	0.190406
r1692	Y+LAT2 Utilized transport	12	0	0	12	0	0	6	0	0	6	0	0	12	0	0	12	0	0	3	0	0	3	0	0	3	0	0	3	0	0	3	1000	0	3	0	0	11	11.1935	0.427196	0.596351	1.92546	0.0270857	0.216686	0.393033	0.347147	0.945385	0.393033	0.347147	0.945385	1.4441	0.0743558	0.446135	0.481366	0.315128	0.945385	0.962731	0.167841	0.839206	-0.962731	0.167841	0.839206	-1.92546	0.0270857	0.216686
EX_glyald_e	D-Glyceraldehyde exchange	12	1000	0	12	1000	0	6	1000	0	6	1000	0	12	1000	0	12	1000	0	3	1000	0	3	1000	0	3	1000	0	3	1000	0	3	0	0	3	0	0	11	11.1935	0.427196	0.596351	-1.4441	0.0743558	0.594847	-0.393033	0.347147	1	-0.393033	0.347147	1	-0.962731	0.167841	1	-0.481366	0.315128	1	0.962731	0.167841	1	0.962731	0.167841	1	0	0.5	1
RE2078M	RE2078	12	1000	0	12	1000	0	6	1000	0	6	1000	0	12	500	500	12	1000	0	3	1000	0	3	1000	0	3	1000	0	3	1000	0	3	0	0	3	1000	0	11	11.1875	0.427692	0.596351	-1.35208	0.0881746	0.529048	0	0.5	1	0	0.5	1	-1.80278	0.0357117	0.285694	-0.450694	0.326105	0.978315	-0.901388	0.183691	0.918455	0.901388	0.183691	0.918455	1.80278	0.0357117	0.285694
C05953tm	Transport of Prostaglandin A2, Intracellular	12	1000	0	12	1000	0	6	1000	0	6	1000	0	12	500	500	12	1000	0	3	1000	0	3	1000	0	3	1000	0	3	1000	0	3	0	0	3	1000	0	11	11.1875	0.427692	0.596351	-1.35208	0.0881746	0.529048	0	0.5	1	0	0.5	1	-1.80278	0.0357117	0.285694	-0.450694	0.326105	0.978315	-0.901388	0.183691	0.918455	0.901388	0.183691	0.918455	1.80278	0.0357117	0.285694
PROSTGE2t2m	Transport of Prostaglandin E2, Mitochondrial	12	1000	0	12	1000	0	6	1000	0	6	1000	0	12	500	500	12	1000	0	3	1000	0	3	1000	0	3	1000	0	3	1000	0	3	0	0	3	1000	0	11	11.1875	0.427692	0.596351	-1.35208	0.0881746	0.529048	0	0.5	1	0	0.5	1	-1.80278	0.0357117	0.285694	-0.450694	0.326105	0.978315	-0.901388	0.183691	0.918455	0.901388	0.183691	0.918455	1.80278	0.0357117	0.285694
SK_34dhpac_c	Sink for 3, 4-Dihydroxyphenylacetaldehyde	12	0	0	12	0	0	6	0	0	6	443.117	443.117	12	0	0	12	0	0	3	0	0	3	0	0	3	0	0	3	0	0	3	886.234	0	3	992.062	7.93825	11	11.1822	0.428129	0.596351	0.0672238	0.473202	1	-0.461974	0.32205	1	1.08404	0.139174	1	0.806686	0.209924	1	-0.935532	0.174757	1	0	0.5	1	-0.739462	0.229813	1	0.560199	0.287672	1
DTDPtn	DTDP nuclear transport	12	1000	0	12	1000	0	6	1000	0	6	1000	0	12	1000	0	12	1000	0	3	1000	0	3	1000	0	3	1000	0	3	1000	0	3	1000	0	3	1000	0	11	11.1808	0.428241	0.596351	-0.82802	0.20383	1	-1.35215	0.0881636	0.705309	0	0.5	1	-0.82802	0.20383	1	0	0.5	1	0	0.5	1	0	0.5	1	0	0.5	1
r1865	Y+LAT2 Utilized transport	12	0	0	12	0	0	6	0	0	6	0	0	12	0	0	12	0	0	3	0	0	3	0	0	3	0	0	3	0	0	3	0	0	3	0	0	11	11.1808	0.428241	0.596351	0	0.5	1	-0.676075	0.249496	1	0.676075	0.249496	1	-0.82802	0.20383	1	-0.82802	0.20383	1	1.65604	0.0488569	0.390856	0	0.5	1	1.65604	0.0488569	0.390856
r1889	Y+LAT2 Utilized transport	12	0	0	12	0	0	6	0	0	6	0	0	12	0	0	12	0	0	3	0	0	3	0	0	3	0	0	3	0	0	3	0	0	3	0	0	11	11.1808	0.428241	0.596351	-0.82802	0.20383	1	-0.676075	0.249496	1	0.676075	0.249496	1	0	0.5	1	-0.82802	0.20383	1	0	0.5	1	0	0.5	1	0	0.5	1
r1933	Y+LAT2 Utilized transport	12	0	0	12	0	0	6	0	0	6	0	0	12	0	0	12	0	0	3	0	0	3	0	0	3	0	0	3	0	0	3	0	0	3	0	0	11	11.1808	0.428241	0.596351	0.82802	0.20383	1	0	0.5	1	1.35215	0.0881636	0.617145	2.48406	0.00649472	0.0519577	0	0.5	1	0	0.5	1	0	0.5	1	0	0.5	1
r1942	Y+LAT2 Utilized transport	12	0	0	12	0	0	6	0	0	6	0	0	12	0	0	12	0	0	3	0	0	3	0	0	3	0	0	3	0	0	3	0	0	3	0	0	11	11.1808	0.428241	0.596351	-1.65604	0.0488569	0.390856	0	0.5	1	0	0.5	1	-1.65604	0.0488569	0.390856	-1.65604	0.0488569	0.390856	1.65604	0.0488569	0.390856	0	0.5	1	0	0.5	1
r2021	Amino Acid-Polyamine-Organocation (APC) TCDB:2.A.3.8.15	12	0	0	12	0	0	6	0	0	6	0	0	12	0	0	12	0	0	3	0	0	3	0	0	3	0	0	3	0	0	3	0	0	3	0	0	11	11.1808	0.428241	0.596351	-0.82802	0.20383	1	0.676075	0.249496	1	-0.676075	0.249496	1	0	0.5	1	-0.82802	0.20383	1	0	0.5	1	0	0.5	1	0	0.5	1
EX_fmn_e	FMN exchange	12	0	0	12	0	0	6	0	0	6	0	0	12	0	0	12	0	0	3	0	0	3	0	0	3	0	0	3	0	0	3	0	0	3	0	0	11	11.1808	0.428241	0.596351	0.82802	0.20383	1	1.35215	0.0881636	0.528982	0	0.5	1	0.82802	0.20383	1	0	0.5	1	-1.65604	0.0488569	0.390856	0	0.5	1	1.65604	0.0488569	0.390856
METB0AT3tc	Methionine Transport by B0At3	12	0	0	12	0	0	6	0	0	6	0	0	12	0	0	12	0	0	3	0	0	3	0	0	3	0	0	3	0	0	3	0	0	3	0	0	11	11.1808	0.428241	0.596351	2.48406	0.00649472	0.0519577	1.35215	0.0881636	0.617145	0	0.5	1	0	0.5	1	0.82802	0.20383	1	0	0.5	1	0	0.5	1	0	0.5	1
MMSAD1m	Methylmalonate-semialdehyde dehydrogenase	12	1000	0	12	1000	0	6	1000	0	6	1000	0	12	1000	0	12	1000	0	3	1000	0	3	1000	0	3	1000	0	3	1000	0	3	971.761	0	3	1000	0	11	11.1783	0.428451	0.596351	0	0.5	1	-0.464353	0.321198	1	-0.464353	0.321198	1	-1.13743	0.12768	0.89376	0	0.5	1	0	0.5	1	1.13743	0.12768	0.89376	1.3102	0.095064	0.760512
RE3352C	RE3352C	12	1000	0	12	1000	0	6	1000	0	6	1000	0	12	1000	0	12	1000	0	3	1000	0	3	1000	0	3	1000	0	3	1000	0	3	959.565	0	3	1000	0	11	11.1783	0.428451	0.596351	0	0.5	1	-0.464353	0.321198	1	-0.464353	0.321198	1	-1.13743	0.12768	0.89376	0	0.5	1	0	0.5	1	1.13743	0.12768	0.89376	1.3102	0.095064	0.760512
EX_alltn_e	Allantoin exchange	12	1000	0	12	1000	0	6	1000	0	6	1000	0	12	1000	0	12	1000	0	3	1000	0	3	1000	0	3	1000	0	3	1000	0	3	959.565	0	3	1000	0	11	11.1783	0.428451	0.596351	0	0.5	1	-0.464353	0.321198	1	-0.464353	0.321198	1	-1.13743	0.12768	0.89376	0	0.5	1	0	0.5	1	1.13743	0.12768	0.89376	1.3102	0.095064	0.760512
HMR_6611	Urate:Oxygen Oxidoreductase	12	1000	0	12	1000	0	6	1000	0	6	1000	0	12	1000	0	12	1000	0	3	1000	0	3	1000	0	3	1000	0	3	1000	0	3	959.565	0	3	1000	0	11	11.1783	0.428451	0.596351	0	0.5	1	-0.464353	0.321198	1	-0.464353	0.321198	1	-1.13743	0.12768	0.89376	0	0.5	1	0	0.5	1	1.13743	0.12768	0.89376	1.3102	0.095064	0.760512
HSD17B4x	Hydroxysteroid (17-beta) dehydrogenase 4	12	621.638	0	12	645.656	25.1897	6	621.638	0	6	621.835	0.196901	12	622.119	0.480946	12	621.638	0	3	621.638	0	3	663.781	3.92776	3	621.638	0	3	693.937	0	3	669.674	0	3	664.041	67.9389	11	11.1365	0.4319	0.600987	1.44691	0.0739613	0.517729	0.322915	0.37338	1	0.708838	0.239213	1	0.882614	0.188722	1	-0.0192921	0.492304	1	0.945314	0.172249	1	1.77487	0.0379593	0.303674	-0.154337	0.438672	1
r1863	Y+LAT2 Utilized transport	12	1000	0	12	500	500	6	1000	0	6	500	500	12	1000	0	12	1000	0	3	1000	0	3	0	0	3	1000	0	3	0	0	3	0	0	3	0	0	11	11.1273	0.43266	0.601613	-0.406828	0.342067	1	0.332174	0.369879	1	-0.332174	0.369879	1	0	0.5	1	0.813657	0.207921	1	-0.813657	0.207921	1	-1.62731	0.0518353	0.414682	-0.813657	0.207921	1
r1915	Y+LAT2 Utilized transport	12	1000	0	12	500	500	6	1000	0	6	500	500	12	1000	0	12	1000	0	3	1000	0	3	0	0	3	1000	0	3	0	0	3	0	0	3	0	0	11	11.1273	0.43266	0.601613	-0.406828	0.342067	1	0.332174	0.369879	1	-0.332174	0.369879	1	0	0.5	1	0.813657	0.207921	1	-0.813657	0.207921	1	-1.62731	0.0518353	0.414682	-0.813657	0.207921	1
DTTPtn	DTTP diffusion in nucleus	12	1000	0	12	1000	0	6	1000	0	6	1000	0	12	1000	0	12	1000	0	3	1000	0	3	1000	0	3	1000	0	3	1000	0	3	1000	0	3	1000	0	11	11.1268	0.432706	0.601613	-0.838076	0.200994	1	-1.3166	0.0939861	0.751889	0	0.5	1	-0.838076	0.200994	1	0	0.5	1	0.169737	0.432609	1	0	0.5	1	0	0.5	1
R03184_PLUS_R00647	R03184 PLUS R00647	12	805.528	0	12	1000	0	6	805.528	0	6	902.764	97.2361	12	902.764	97.2361	12	805.528	0	3	805.528	0	3	1000	0	3	805.528	0	3	1000	0	3	1000	0	3	1000	0	11	11.1139	0.433769	0.602925	0.996797	0.159431	1	-0.167811	0.433366	1	0.486651	0.313253	1	0.596023	0.27558	1	-0.606299	0.272158	1	0.390498	0.348084	1	1.6031	0.0544566	0.435653	0.801548	0.211407	1
DM_ethamp_r	Ethanolamine phosphate demand	12	0	0	12	0	0	6	0	0	6	0	0	12	0	0	12	0	0	3	0	0	3	0	0	3	0	0	3	0	0	3	0	0	3	0	0	11	11.0958	0.43527	0.604498	-1.81491	0.0347691	0.250385	-1.48187	0.069188	0.34594	-1.48187	0.069188	0.34594	-1.81491	0.0347691	0.250385	-0.883883	0.18838	0.565139	0	0.5	1	0	0.5	1	1.86205	0.0312982	0.250385
r1964	Y+LAT2 Utilized transport	12	1000	0	12	500	500	6	1000	0	6	1000	0	12	1000	0	12	1000	0	3	1000	0	3	0	0	3	1000	0	3	0	0	3	0	0	3	1000	0	11	11.0919	0.435596	0.604498	-0.408998	0.341271	1	0.333946	0.36921	1	0.333946	0.36921	1	0	0.5	1	0.817996	0.20668	1	-1.63599	0.0509206	0.407365	-1.63599	0.0509206	0.407365	0.817996	0.20668	1
r2014	Amino Acid-Polyamine-Organocation (APC) TCDB:2.A.3.8.15	12	1000	0	12	0	0	6	1000	0	6	500	500	12	1000	0	12	1000	0	3	1000	0	3	0	0	3	1000	0	3	0	0	3	0	0	3	0	0	11	11.0919	0.435596	0.604498	-1.22699	0.109912	0.769387	0.667891	0.252102	1	-0.667891	0.252102	1	-0.408998	0.341271	1	0.408998	0.341271	1	-0.817996	0.20668	1	-1.63599	0.0509206	0.407365	0	0.5	1
ADRNt	Fatty acid transport via diffusion	12	1000	0	12	1000	0	6	1000	0	6	1000	0	12	1000	0	12	1000	0	3	1000	0	3	1000	0	3	1000	0	3	1000	0	3	0	0	3	1000	0	11	11.0859	0.436092	0.604498	0	0.5	1	-0.431507	0.33305	1	-1.29452	0.097743	0.781944	-1.05697	0.145262	1	0	0.5	1	-1.05697	0.145262	1	1.05697	0.145262	1	1.05697	0.145262	1
CERT2gt	Ceramide transport protein	12	1000	0	12	1000	0	6	1000	0	6	1000	0	12	1000	0	12	1000	0	3	1000	0	3	1000	0	3	1000	0	3	1000	0	3	1000	0	3	500	0	11	11.0859	0.436092	0.604498	-1.58546	0.0564313	0.395019	-0.431507	0.33305	1	-0.431507	0.33305	1	-0.528485	0.298581	1	0	0.5	1	0	0.5	1	0	0.5	1	-2.11394	0.0172601	0.138081
FATP6t	Fatty acid electroneutral transport	12	1000	0	12	1000	0	6	1000	0	6	1000	0	12	1000	0	12	1000	0	3	1000	0	3	1000	0	3	1000	0	3	1000	0	3	0	0	3	1000	0	11	11.0859	0.436092	0.604498	0	0.5	1	-0.431507	0.33305	1	-1.29452	0.097743	0.781944	-1.05697	0.145262	1	0	0.5	1	-1.05697	0.145262	1	1.05697	0.145262	1	1.05697	0.145262	1
r1710	Y+LAT2 Utilized transport	12	0	0	12	0	0	6	0	0	6	0	0	12	0	0	12	0	0	3	0	0	3	0	0	3	0	0	3	0	0	3	1000	0	3	0	0	11	11.0859	0.436092	0.604498	0	0.5	1	1.29452	0.097743	0.684201	0.431507	0.33305	1	1.05697	0.145262	0.871575	0	0.5	1	0	0.5	1	-1.05697	0.145262	0.871575	-2.11394	0.0172601	0.138081
r1899	Y+LAT2 Utilized transport	12	0	0	12	0	0	6	0	0	6	0	0	12	0	0	12	0	0	3	0	0	3	0	0	3	0	0	3	0	0	3	1000	0	3	0	0	11	11.0859	0.436092	0.604498	-0.528485	0.298581	1	0	0.5	1	0	0.5	1	1.05697	0.145262	1	-0.528485	0.298581	1	-1.05697	0.145262	1	-1.05697	0.145262	1	-2.11394	0.0172601	0.138081
r1900	Y+LAT2 Utilized transport	12	0	0	12	0	0	6	0	0	6	0	0	12	0	0	12	0	0	3	0	0	3	0	0	3	0	0	3	0	0	3	1000	0	3	0	0	11	11.0859	0.436092	0.604498	-0.528485	0.298581	1	0	0.5	1	0	0.5	1	1.05697	0.145262	1	-0.528485	0.298581	1	-1.05697	0.145262	1	-1.05697	0.145262	1	-2.11394	0.0172601	0.138081
GLUSIDEte	Vesicle Transport of Glucosylceramide from Golgi to Extracellular	12	1000	0	12	1000	0	6	1000	0	6	1000	0	12	1000	0	12	1000	0	3	1000	0	3	1000	0	3	1000	0	3	1000	0	3	1000	0	3	0	0	11	11.0859	0.436092	0.604498	-1.58546	0.0564313	0.395019	-0.431507	0.33305	1	-0.431507	0.33305	1	-0.528485	0.298581	1	0	0.5	1	0	0.5	1	0	0.5	1	-2.11394	0.0172601	0.138081
EX_C05957_e	Exchange of Prostaglandin J2	12	0	0	12	0	0	6	0	0	6	0	0	12	0	0	12	0	0	3	0	0	3	0	0	3	0	0	3	0	0	3	471.824	0	3	0	0	11	11.0601	0.438241	0.606986	-0.619604	0.267759	1	-0.0738961	0.470547	1	0.937912	0.174145	1	0.438596	0.330477	1	-0.619604	0.267759	1	0	0.5	1	-1.0582	0.144982	1	-2.1164	0.0171555	0.137244
r1749	Y+LAT2 Utilized transport	12	0	0	12	0	0	6	0	0	6	0	0	12	0	0	12	0	0	3	0	0	3	0	0	3	0	0	3	0	0	3	0	0	3	0	0	11	11.0557	0.438605	0.606986	0.919478	0.178923	1	0	0.5	1	0	0.5	1	1.83896	0.0329609	0.263687	0	0.5	1	0	0.5	1	0	0.5	1	1.83896	0.0329609	0.263687
r1783	Y+LAT2 Utilized transport	12	0	0	12	0	0	6	0	0	6	0	0	12	0	0	12	0	0	3	0	0	3	0	0	3	0	0	3	0	0	3	0	0	3	0	0	11	11.0557	0.438605	0.606986	-0.919478	0.178923	1	0.75075	0.226401	1	0.75075	0.226401	1	-0.919478	0.178923	1	-0.919478	0.178923	1	-1.83896	0.0329609	0.263687	0	0.5	1	0	0.5	1
r1821	Y+LAT2 Utilized transport	12	0	0	12	0	0	6	0	0	6	0	0	12	0	0	12	0	0	3	0	0	3	0	0	3	0	0	3	0	0	3	0	0	3	0	0	11	11.0557	0.438605	0.606986	0	0.5	1	1.5015	0.066613	0.466291	1.5015	0.066613	0.466291	0.919478	0.178923	0.894614	0	0.5	1	-1.83896	0.0329609	0.263687	0	0.5	1	0	0.5	1
r1998	Amino Acid-Polyamine-Organocation (APC) TCDB:2.A.3.8.15	12	0	0	12	0	0	6	0	0	6	0	0	12	0	0	12	0	0	3	0	0	3	0	0	3	0	0	3	0	0	3	0	0	3	0	0	11	11.0557	0.438605	0.606986	-1.83896	0.0329609	0.263687	-1.5015	0.066613	0.333065	-1.5015	0.066613	0.333065	-0.919478	0.178923	0.536769	-1.83896	0.0329609	0.263687	1.83896	0.0329609	0.263687	0	0.5	1	0	0.5	1
LEUB0AT3tc	Leucine Transport by B0At3	12	0	0	12	0	0	6	0	0	6	0	0	12	0	0	12	0	0	3	0	0	3	0	0	3	0	0	3	0	0	3	0	0	3	0	0	11	11.0557	0.438605	0.606986	-0.919478	0.178923	1	0.75075	0.226401	1	0.75075	0.226401	1	-0.919478	0.178923	1	-0.919478	0.178923	1	0	0.5	1	0	0.5	1	1.83896	0.0329609	0.263687
EIC21114TRc	Hydrolysis of Trans, Cis, Cis-2, 11, 14-Eicosatrienoyl Coenzyme A to Trans, Cis, Cis-2, 11, 14-Eicosatrienoic Acid	12	556.434	0	12	556.434	13.2002	6	556.434	0	6	550.853	5.58071	12	556.434	5.89991	12	556.434	0	3	556.434	0	3	547.016	21.0923	3	556.434	0	3	504.719	0	3	516.653	0	3	565.622	1.37904	11	11.0323	0.440563	0.609197	0.241151	0.404719	1	-0.0157519	0.493716	1	-0.464682	0.321079	1	-0.409957	0.340919	1	0.231505	0.408461	1	0.424426	0.335627	1	-1.90992	0.0280718	0.224574	1.38903	0.0824115	0.57688
EIC21114TRte	Transport of Trans, Cis, Cis-2, 11, 14-Eicosatrienoic Acid	12	556.434	0	12	556.434	13.2002	6	556.434	0	6	550.853	5.58071	12	556.434	5.89991	12	556.434	0	3	556.434	0	3	547.016	21.0923	3	556.434	0	3	504.719	0	3	516.653	0	3	565.622	1.37904	11	11.0323	0.440563	0.609197	0.241151	0.404719	1	-0.0157519	0.493716	1	-0.464682	0.321079	1	-0.409957	0.340919	1	0.231505	0.408461	1	0.424426	0.335627	1	-1.90992	0.0280718	0.224574	1.38903	0.0824115	0.57688
EX_eic21114tr_e	Exchange of Trans, Cis, Cis-2, 11, 14-Eicosatrienoic Acid	12	556.434	0	12	556.434	13.2002	6	556.434	0	6	550.853	5.58071	12	556.434	5.89991	12	556.434	0	3	556.434	0	3	547.016	21.0923	3	556.434	0	3	504.719	0	3	516.653	0	3	565.622	1.37904	11	11.0323	0.440563	0.609197	0.241151	0.404719	1	-0.0157519	0.493716	1	-0.464682	0.321079	1	-0.409957	0.340919	1	0.231505	0.408461	1	0.424426	0.335627	1	-1.90992	0.0280718	0.224574	1.38903	0.0824115	0.57688
r1913	Y+LAT2 Utilized transport	12	1000	0	12	500	500	6	1000	0	6	500	500	12	500	500	12	1000	0	3	1000	0	3	0	0	3	1000	0	3	0	0	3	0	0	3	0	0	11	11.0145	0.442049	0.610919	-0.406157	0.342314	1	0.331626	0.370086	1	-0.331626	0.370086	1	-0.406157	0.342314	1	0.812315	0.208306	1	-0.812315	0.208306	1	-1.62463	0.0521208	0.416966	-0.812315	0.208306	1
ADD	Adenine deaminase	12	1000	0	12	500	500	6	1000	0	6	500	500	12	500	500	12	1000	0	3	1000	0	3	0	0	3	1000	0	3	0	0	3	0	0	3	0	0	11	11.0145	0.442049	0.610919	-0.406157	0.342314	1	0.331626	0.370086	1	-0.331626	0.370086	1	-0.406157	0.342314	1	0.812315	0.208306	1	-0.812315	0.208306	1	-1.62463	0.0521208	0.416966	-0.812315	0.208306	1
C8DCc	Production of suberylcarnitine	12	0	0	12	0	0	6	0	0	6	0	0	12	0	0	12	0	0	3	0	0	3	0	0	3	0	0	3	0	0	3	0	0	3	945.003	52.6986	11	10.9531	0.447202	0.617704	0.0215207	0.491415	1	0.0644292	0.474314	1	-0.861008	0.194617	1	0.179339	0.428836	1	-0.509324	0.305263	1	0.258249	0.398108	1	0	0.5	1	2.29554	0.010851	0.0868081
SUBERICACT	Activation of suberic acid for formation of suberyl carnitine	12	0	0	12	0	0	6	0	0	6	0	0	12	0	0	12	0	0	3	0	0	3	0	0	3	0	0	3	0	0	3	0	0	3	945.003	52.6986	11	10.9531	0.447202	0.617704	0.0215207	0.491415	1	0.0644292	0.474314	1	-0.861008	0.194617	1	0.179339	0.428836	1	-0.509324	0.305263	1	0.258249	0.398108	1	0	0.5	1	2.29554	0.010851	0.0868081
HMR_1988	Steroid 21-Monooxygenase	12	0	0	12	0	0	6	0	0	6	0	0	12	0	0	12	0	0	3	0	0	3	0	0	3	0	0	3	0	0	3	0	0	3	0	0	11	10.9276	0.449348	0.620499	0.930863	0.175962	0.879811	1.55858	0.0595484	0.416839	1.44313	0.0744925	0.446955	0	0.5	1	0	0.5	1	1.81459	0.0347932	0.278346	0	0.5	1	0	0.5	1
r1822	Y+LAT2 Utilized transport	12	0	0	12	0	0	6	0	0	6	0	0	12	0	0	12	0	0	3	0	0	3	0	0	3	0	0	3	0	0	3	1000	0	3	0	0	11	10.9215	0.449863	0.621041	1.88992	0.0293841	0.235073	0.385779	0.34983	0.689357	1.15734	0.123567	0.617837	1.41744	0.0781768	0.469061	0.472481	0.318292	0.689357	0.944962	0.172339	0.689357	-0.944962	0.172339	0.689357	-1.88992	0.0293841	0.235073
ARACHt	Fatty acid transport via diffusion	12	1000	0	12	1000	0	6	1000	0	6	1000	0	12	1000	0	12	1000	0	3	1000	0	3	1000	0	3	1000	0	3	1000	0	3	1000	0	3	1000	0	11	10.9114	0.450713	0.621616	-1.90442	0.0284278	0.227423	0.518317	0.302118	1	0.518317	0.302118	1	-0.634806	0.262777	1	0	0.5	1	0	0.5	1	0	0.5	1	-1.26961	0.102111	0.714779
FATP4t	Fatty acid electroneutral transport	12	1000	0	12	1000	0	6	1000	0	6	1000	0	12	1000	0	12	1000	0	3	1000	0	3	1000	0	3	1000	0	3	1000	0	3	1000	0	3	1000	0	11	10.9114	0.450713	0.621616	-1.90442	0.0284278	0.227423	0.518317	0.302118	1	0.518317	0.302118	1	-0.634806	0.262777	1	0	0.5	1	0	0.5	1	0	0.5	1	-1.26961	0.102111	0.714779
RE3154C	RE3154	12	236.429	0	12	329.064	23.0903	6	236.429	0	6	275.834	39.4059	12	265.956	29.527	12	236.429	0	3	236.429	0	3	318.434	23.2884	3	236.429	0	3	270.072	0	3	328.213	0	3	327.011	11.0845	11	10.9108	0.450769	0.621616	1.51443	0.0649583	0.454708	-0.220527	0.41273	1	0.0236279	0.490575	1	0.332789	0.369647	1	-0.588409	0.278129	1	1.717	0.0429898	0.343918	0.520887	0.301223	1	0.63664	0.26218	1
HMR_2395	Very-Long-Chain 3-Oxoacyl Coenzyme A Synthase	12	236.429	0	12	329.064	23.0903	6	236.429	0	6	275.834	39.4059	12	265.956	29.527	12	236.429	0	3	236.429	0	3	318.434	23.2884	3	236.429	0	3	270.072	0	3	328.213	0	3	327.011	11.0845	11	10.9108	0.450769	0.621616	1.51443	0.0649583	0.454708	-0.220527	0.41273	1	0.0236279	0.490575	1	0.332789	0.369647	1	-0.588409	0.278129	1	1.717	0.0429898	0.343918	0.520887	0.301223	1	0.63664	0.26218	1
r2495	Resistance-Nodulation-Cell Division (RND) TCDB:2.A.60.1.14	12	0	0	12	500	500	6	0	0	6	0	0	12	0	0	12	0	0	3	0	0	3	0	0	3	0	0	3	0	0	3	1000	0	3	1000	0	11	10.8962	0.451998	0.62314	1.73836	0.0410739	0.328591	0.709681	0.238951	1	0.709681	0.238951	1	1.30377	0.0961563	0.673094	0	0.5	1	0.869179	0.192375	1	-0.869179	0.192375	1	0	0.5	1
DHCRD1	Dihydroceramide desaturase	12	1000	0	12	1000	0	6	1000	0	6	1000	0	12	1000	0	12	1000	0	3	1000	0	3	1000	0	3	1000	0	3	1000	0	3	896.735	0	3	1000	0	11	10.8797	0.453399	0.623232	0.482327	0.314787	1	-0.0705346	0.471884	1	-0.0705346	0.471884	1	-0.6551	0.256202	1	0.482327	0.314787	1	0	0.5	1	1.13743	0.12768	0.89376	2.27485	0.0114574	0.0916589
DHCRD2	Dihydroceramide desaturase	12	1000	0	12	1000	0	6	1000	0	6	1000	0	12	1000	0	12	1000	0	3	1000	0	3	1000	0	3	1000	0	3	1000	0	3	896.735	0	3	1000	0	11	10.8797	0.453399	0.623232	0.482327	0.314787	1	-0.0705346	0.471884	1	-0.0705346	0.471884	1	-0.6551	0.256202	1	0.482327	0.314787	1	0	0.5	1	1.13743	0.12768	0.89376	2.27485	0.0114574	0.0916589
PYDXK	Pyridoxal kinase	12	1000	0	12	1000	0	6	1000	0	6	1000	0	12	1000	0	12	1000	0	3	1000	0	3	1000	0	3	1000	0	3	1000	0	3	920.547	0	3	1000	0	11	10.8797	0.453399	0.623232	0.482327	0.314787	1	-0.0705346	0.471884	1	-0.0705346	0.471884	1	-0.6551	0.256202	1	0.482327	0.314787	1	0	0.5	1	1.13743	0.12768	0.89376	2.27485	0.0114574	0.0916589
EX_pydx5p_e	Exchange of pyridoxal 5-phosphate(2-)	12	1000	0	12	1000	0	6	1000	0	6	1000	0	12	1000	0	12	1000	0	3	1000	0	3	1000	0	3	1000	0	3	1000	0	3	920.547	0	3	1000	0	11	10.8797	0.453399	0.623232	0.482327	0.314787	1	-0.0705346	0.471884	1	-0.0705346	0.471884	1	-0.6551	0.256202	1	0.482327	0.314787	1	0	0.5	1	1.13743	0.12768	0.89376	2.27485	0.0114574	0.0916589
HMR_0750	Sphingosine N-Acyltransferase	12	1000	0	12	1000	0	6	1000	0	6	1000	0	12	1000	0	12	1000	0	3	1000	0	3	1000	0	3	1000	0	3	1000	0	3	875.177	0	3	1000	0	11	10.8797	0.453399	0.623232	0.482327	0.314787	1	-0.0705346	0.471884	1	-0.0705346	0.471884	1	-0.6551	0.256202	1	0.482327	0.314787	1	0	0.5	1	1.13743	0.12768	0.89376	2.27485	0.0114574	0.0916589
HMR_0758	Sphingosine N-Acyltransferase	12	1000	0	12	1000	0	6	1000	0	6	1000	0	12	1000	0	12	1000	0	3	1000	0	3	1000	0	3	1000	0	3	1000	0	3	875.177	0	3	1000	0	11	10.8797	0.453399	0.623232	0.482327	0.314787	1	-0.0705346	0.471884	1	-0.0705346	0.471884	1	-0.6551	0.256202	1	0.482327	0.314787	1	0	0.5	1	1.13743	0.12768	0.89376	2.27485	0.0114574	0.0916589
HMR_8585	3-Phospho-D-Glyceroyl-Phosphate:Alpha-D-Glucose-1-Phosphate 6-Phosphotransferase	12	1000	0	12	1000	0	6	1000	0	6	1000	0	12	1000	0	12	1000	0	3	1000	0	3	1000	0	3	1000	0	3	1000	0	3	891.922	0	3	1000	0	11	10.8797	0.453399	0.623232	0.482327	0.314787	1	-0.0705346	0.471884	1	-0.0705346	0.471884	1	-0.6551	0.256202	1	0.482327	0.314787	1	0	0.5	1	1.13743	0.12768	0.89376	2.27485	0.0114574	0.0916589
HMR_9187	HMR 9187	12	1000	0	12	1000	0	6	1000	0	6	1000	0	12	1000	0	12	1000	0	3	1000	0	3	1000	0	3	1000	0	3	1000	0	3	891.922	0	3	1000	0	11	10.8797	0.453399	0.623232	0.482327	0.314787	1	-0.0705346	0.471884	1	-0.0705346	0.471884	1	-0.6551	0.256202	1	0.482327	0.314787	1	0	0.5	1	1.13743	0.12768	0.89376	2.27485	0.0114574	0.0916589
EX_M01966_e	EX M01966[e]	12	1000	0	12	1000	0	6	1000	0	6	1000	0	12	1000	0	12	1000	0	3	1000	0	3	1000	0	3	1000	0	3	1000	0	3	891.922	0	3	1000	0	11	10.8797	0.453399	0.623232	0.482327	0.314787	1	-0.0705346	0.471884	1	-0.0705346	0.471884	1	-0.6551	0.256202	1	0.482327	0.314787	1	0	0.5	1	1.13743	0.12768	0.89376	2.27485	0.0114574	0.0916589
r2146	Resistance-Nodulation-Cell Division (RND) TCDB:2.A.60.1.14	12	0	0	12	0	0	6	0	0	6	0	0	12	0	0	12	0	0	3	0	0	3	0	0	3	0	0	3	0	0	3	1000	0	3	0	0	11	10.878	0.453539	0.623232	0.982489	0.16293	0.814648	1.2033	0.11443	0.801013	1.2033	0.11443	0.801013	1.47373	0.0702767	0.562214	0	0.5	1	0	0.5	1	-0.982489	0.16293	0.814648	-0.982489	0.16293	0.814648
2HYDOGte	Transport of 2-Hydroxy-Glutarate, Extracellular	12	0	0	12	0	0	6	0	0	6	0	0	12	0	0	12	0	0	3	0	0	3	0	0	3	0	0	3	0	0	3	1000	0	3	0	0	11	10.878	0.453539	0.623232	0.491244	0.311627	1	0	0.5	1	0	0.5	1	1.47373	0.0702767	0.562214	-0.491244	0.311627	1	0	0.5	1	-0.982489	0.16293	1	-0.982489	0.16293	1
GLUTARte	Transport of Glutarate, Extracellular	12	0	0	12	0	0	6	0	0	6	0	0	12	0	0	12	0	0	3	0	0	3	0	0	3	0	0	3	0	0	3	1000	0	3	0	0	11	10.878	0.453539	0.623232	0.491244	0.311627	1	0	0.5	1	0	0.5	1	1.47373	0.0702767	0.562214	-0.491244	0.311627	1	0	0.5	1	-0.982489	0.16293	1	-0.982489	0.16293	1
DOPAMT	Dopamine:amet O-methyltransferase	12	747.45	0	12	747.45	91.5554	6	747.45	0	6	747.45	58.1979	12	747.45	57.2434	12	747.45	0	3	747.45	0	3	878.306	53.7785	3	747.45	0	3	651.258	0	3	0	0	3	841.195	113.929	11	10.8711	0.454124	0.623867	1.72686	0.0420967	0.336774	-0.191183	0.424191	1	0.175251	0.430441	1	0.229272	0.409329	1	0.707328	0.239681	1	1.15124	0.124817	0.748904	-0.575619	0.282436	1	1.70734	0.0438791	0.336774
SK_HC02197_c	Sink for Sulfoglycolithocholate	12	412.086	0	12	412.086	8.92718	6	412.086	0	6	412.086	1.18106	12	412.086	0.797958	12	412.086	0	3	412.086	0	3	413.419	59.2661	3	412.086	0	3	424.452	0	3	0	0	3	411.216	55.1658	11	10.8603	0.455043	0.62496	-0.382294	0.351122	1	-0.529455	0.298245	1	-0.189656	0.42479	1	-0.474238	0.317665	1	0.159692	0.436562	1	1.0259	0.152469	0.974321	2.15827	0.0154536	0.123629	1.08397	0.139189	0.974321
EX_glyclt_e	Glycolate exchange	12	1000	0	12	0	0	6	1000	0	6	500	500	12	500	500	12	1000	0	3	1000	0	3	0	0	3	1000	0	3	1000	0	3	0	0	3	0	0	11	10.8209	0.458385	0.629128	-0.815547	0.20738	1	0.332946	0.369588	1	-0.332946	0.369588	1	-0.407773	0.34172	1	0.815547	0.20738	1	-0.815547	0.20738	1	0.815547	0.20738	1	-0.815547	0.20738	1
r0357	Glycolysis / Glyconeogenesis EC:2.7.1.1	12	1000	0	12	1000	0	6	1000	0	6	1000	0	12	1000	0	12	1000	0	3	1000	0	3	1000	0	3	1000	0	3	1000	0	3	866.61	0	3	1000	0	11	10.8187	0.458574	0.629128	0.932872	0.175443	1	0.306948	0.379441	1	0.306948	0.379441	1	-0.181005	0.428182	1	0.932872	0.175443	1	0	0.5	1	1.11388	0.132666	0.928662	2.22775	0.0129485	0.103588
r0358	Glycolysis / Glyconeogenesis EC:2.7.1.1	12	1000	0	12	1000	0	6	1000	0	6	1000	0	12	1000	0	12	1000	0	3	1000	0	3	1000	0	3	1000	0	3	1000	0	3	866.61	0	3	1000	0	11	10.8187	0.458574	0.629128	0.932872	0.175443	1	0.306948	0.379441	1	0.306948	0.379441	1	-0.181005	0.428182	1	0.932872	0.175443	1	0	0.5	1	1.11388	0.132666	0.928662	2.22775	0.0129485	0.103588
HEX7	Hexokinase (D-fructose:ATP)	12	1000	0	12	1000	0	6	1000	0	6	1000	0	12	1000	0	12	1000	0	3	1000	0	3	1000	0	3	1000	0	3	1000	0	3	866.61	0	3	1000	0	11	10.8187	0.458574	0.629128	0.932872	0.175443	1	0.306948	0.379441	1	0.306948	0.379441	1	-0.181005	0.428182	1	0.932872	0.175443	1	0	0.5	1	1.11388	0.132666	0.928662	2.22775	0.0129485	0.103588
r1159	Vesicular transport	12	0	0	12	0	0	6	0	0	6	0	0	12	0	0	12	0	0	3	0	0	3	0	0	3	0	0	3	0	0	3	0	0	3	0	0	11	10.7997	0.460194	0.631009	1.87359	0.0304935	0.243948	0	0.5	1	0	0.5	1	0.919119	0.179017	1	0	0.5	1	-1.76754	0.0385691	0.269984	0	0.5	1	0	0.5	1
HMR_0763	Ceramide Cholinephosphotransferase	12	0	0	12	0	0	6	0	0	6	0	0	12	0	0	12	0	0	3	0	0	3	0	0	3	0	0	3	0	0	3	0	0	3	0	0	11	10.7997	0.460194	0.631009	1.87359	0.0304935	0.243948	0	0.5	1	0	0.5	1	0.919119	0.179017	1	0	0.5	1	-1.76754	0.0385691	0.269984	0	0.5	1	0	0.5	1
DNDPt12m	DADP transport via ADP antiport	12	1000	0	12	1000	0	6	1000	0	6	1000	0	12	1000	0	12	1000	0	3	1000	0	3	1000	0	3	1000	0	3	1000	0	3	952.544	0	3	1000	0	11	10.7819	0.461714	0.632068	0.614504	0.269441	1	0.0771908	0.469236	1	0.0771908	0.469236	1	-1.02642	0.152346	1	0.614504	0.269441	1	0	0.5	1	1.03993	0.149186	1	1.202	0.114683	0.91746
DNDPt18m	DUDP transport via ADP antiport	12	1000	0	12	1000	0	6	1000	0	6	1000	0	12	1000	0	12	1000	0	3	1000	0	3	1000	0	3	1000	0	3	1000	0	3	952.544	0	3	1000	0	11	10.7819	0.461714	0.632068	0.614504	0.269441	1	0.0771908	0.469236	1	0.0771908	0.469236	1	-1.02642	0.152346	1	0.614504	0.269441	1	0	0.5	1	1.03993	0.149186	1	1.202	0.114683	0.91746
DNDPt21m	DTDP transport via ADP antiport	12	1000	0	12	1000	0	6	1000	0	6	1000	0	12	1000	0	12	1000	0	3	1000	0	3	1000	0	3	1000	0	3	1000	0	3	952.544	0	3	1000	0	11	10.7819	0.461714	0.632068	0.614504	0.269441	1	0.0771908	0.469236	1	0.0771908	0.469236	1	-1.02642	0.152346	1	0.614504	0.269441	1	0	0.5	1	1.03993	0.149186	1	1.202	0.114683	0.91746
DNDPt30m	DCDP transport via ADP antiport	12	1000	0	12	1000	0	6	1000	0	6	1000	0	12	1000	0	12	1000	0	3	1000	0	3	1000	0	3	1000	0	3	1000	0	3	952.544	0	3	1000	0	11	10.7819	0.461714	0.632068	0.614504	0.269441	1	0.0771908	0.469236	1	0.0771908	0.469236	1	-1.02642	0.152346	1	0.614504	0.269441	1	0	0.5	1	1.03993	0.149186	1	1.202	0.114683	0.91746
DNDPt43m	DUTP transport via ATP antiport	12	1000	0	12	1000	0	6	1000	0	6	1000	0	12	1000	0	12	1000	0	3	1000	0	3	1000	0	3	1000	0	3	1000	0	3	952.544	0	3	1000	0	11	10.7819	0.461714	0.632068	0.614504	0.269441	1	0.0771908	0.469236	1	0.0771908	0.469236	1	-1.02642	0.152346	1	0.614504	0.269441	1	0	0.5	1	1.03993	0.149186	1	1.202	0.114683	0.91746
r2425	Mitochondrial Carrier (MC) TCDB:2.A.29.16.1	12	1000	0	12	1000	0	6	1000	0	6	1000	0	12	1000	0	12	1000	0	3	1000	0	3	1000	0	3	1000	0	3	1000	0	3	952.544	0	3	1000	0	11	10.7819	0.461714	0.632068	0.614504	0.269441	1	0.0771908	0.469236	1	0.0771908	0.469236	1	-1.02642	0.152346	1	0.614504	0.269441	1	0	0.5	1	1.03993	0.149186	1	1.202	0.114683	0.91746
r2054	Amino Acid-Polyamine-Organocation (APC) TCDB:2.A.3.8.15	12	1000	0	12	0	0	6	1000	0	6	500	500	12	1000	0	12	1000	0	3	1000	0	3	0	0	3	1000	0	3	0	0	3	0	0	3	0	0	11	10.7574	0.46381	0.634766	-1.63599	0.0509206	0.407365	-0.333946	0.36921	1	-1.00184	0.158211	0.949268	-0.817996	0.20668	1	0	0.5	1	-0.817996	0.20668	1	-1.63599	0.0509206	0.407365	0	0.5	1
PSSA1_hs	Phosphatidylserine synthase homo sapiens	12	593.046	0	12	616.526	60.4955	6	593.046	0	6	605.486	12.4396	12	593.046	29.85	12	593.046	0	3	593.046	0	3	648.934	8.79311	3	593.046	0	3	626.252	0	3	847.2	0	3	629.155	66.4735	11	10.7081	0.468031	0.640371	0.993544	0.160222	1	0.291411	0.385369	1	0.803349	0.210886	1	0.998367	0.159051	1	0.0289382	0.488457	1	2.33435	0.00978881	0.0783105	0.598056	0.274901	1	-0.906729	0.182275	1
ACACT4p	Acetyl CoA C acetyltransferase octanoyl CoA peroxisomal	12	756.948	0	12	806.747	49.7994	6	756.948	0	6	787.811	30.8634	12	781.56	24.6116	12	756.948	0	3	756.948	0	3	811.379	21.8328	3	756.948	0	3	825.401	0	3	893	0	3	795.78	19.026	11	10.693	0.469327	0.641797	1.73629	0.0412563	0.33005	-0.574946	0.282664	0.963287	0.693086	0.244128	0.963287	1.19129	0.11677	0.817392	0.106107	0.457749	0.963287	0.810269	0.208893	0.963287	0.868145	0.192657	0.963287	-1.13823	0.127511	0.817392
FAOXC101C8x	Fatty Acid Beta Oxidation (C10:1->C8:0), Peroxisomal	12	756.948	0	12	806.747	49.7994	6	756.948	0	6	787.811	30.8634	12	781.56	24.6116	12	756.948	0	3	756.948	0	3	811.379	21.8328	3	756.948	0	3	825.401	0	3	893	0	3	795.78	19.026	11	10.693	0.469327	0.641797	1.73629	0.0412563	0.33005	-0.574946	0.282664	0.963287	0.693086	0.244128	0.963287	1.19129	0.11677	0.817392	0.106107	0.457749	0.963287	0.810269	0.208893	0.963287	0.868145	0.192657	0.963287	-1.13823	0.127511	0.817392
IDL_HSSYN	Formation of IDL	12	0	0	12	0	0	6	0	0	6	0	0	12	0	0	12	0	0	3	0	0	3	250	0	3	0	0	3	183.648	0	3	250	0	3	0	0	11	10.6759	0.470804	0.64347	0.924672	0.177568	0.980703	0	0.5	1	0.754991	0.225127	0.980703	0.802125	0.21124	0.980703	0	0.5	1	1.14748	0.125591	0.879136	0.980375	0.163451	0.980703	-1.84934	0.0322041	0.257633
IDL_HSDEG	Degradation of IDL	12	0	0	12	0	0	6	0	0	6	0	0	12	0	0	12	0	0	3	0	0	3	250	0	3	0	0	3	183.648	0	3	250	0	3	0	0	11	10.6759	0.470804	0.64347	0.924672	0.177568	0.980703	0	0.5	1	0.754991	0.225127	0.980703	0.802125	0.21124	0.980703	0	0.5	1	1.14748	0.125591	0.879136	0.980375	0.163451	0.980703	-1.84934	0.0322041	0.257633
C80CPT1	Production of octanoylcarnitine	12	1000	0	12	1000	0	6	1000	0	6	1000	0	12	1000	0	12	1000	0	3	1000	0	3	1000	0	3	1000	0	3	1000	0	3	1000	0	3	1000	0	11	10.6735	0.47101	0.643578	-1.9465	0.0257974	0.206379	-0.424238	0.335696	1	0.449566	0.326512	1	-0.0387749	0.484535	1	-0.0853048	0.46601	1	-1.34937	0.0886096	0.620267	0	0.5	1	-1.13223	0.128769	0.772617
r1682	Y+LAT2 Utilized transport	12	0	0	12	0	0	6	0	0	6	0	0	12	0	0	12	0	0	3	0	0	3	0	0	3	0	0	3	0	0	3	1000	0	3	0	0	11	10.6615	0.472038	0.64402	0	0.5	1	0.444338	0.328399	1	0.444338	0.328399	1	1.0884	0.138209	0.967464	0	0.5	1	0	0.5	1	-1.0884	0.138209	0.967464	-2.1768	0.0147477	0.117982
r1806	Y+LAT2 Utilized transport	12	0	0	12	0	0	6	0	0	6	0	0	12	0	0	12	0	0	3	0	0	3	0	0	3	0	0	3	0	0	3	1000	0	3	0	0	11	10.6615	0.472038	0.64402	0	0.5	1	0.444338	0.328399	1	0.444338	0.328399	1	1.0884	0.138209	1	0	0.5	1	-1.0884	0.138209	1	-1.0884	0.138209	1	-1.0884	0.138209	1
r2009	Amino Acid-Polyamine-Organocation (APC) TCDB:2.A.3.8.15	12	1000	0	12	1000	0	6	1000	0	6	1000	0	12	1000	0	12	1000	0	3	1000	0	3	1000	0	3	1000	0	3	1000	0	3	1000	0	3	0	0	11	10.6615	0.472038	0.64402	0	0.5	1	0	0.5	1	-0.888675	0.187089	1	0.5442	0.293152	1	0.5442	0.293152	1	0	0.5	1	0	0.5	1	-2.1768	0.0147477	0.117982
r2056	Amino Acid-Polyamine-Organocation (APC) TCDB:2.A.3.8.15	12	0	0	12	0	0	6	0	0	6	0	0	12	0	0	12	0	0	3	0	0	3	0	0	3	0	0	3	0	0	3	1000	0	3	0	0	11	10.6615	0.472038	0.64402	0	0.5	1	0.444338	0.328399	1	0.444338	0.328399	1	1.0884	0.138209	0.967464	0	0.5	1	0	0.5	1	-1.0884	0.138209	0.967464	-2.1768	0.0147477	0.117982
EX_HC02191_e	Lithocholate exchange	12	1000	0	12	1000	0	6	1000	0	6	1000	0	12	1000	0	12	1000	0	3	1000	0	3	1000	0	3	1000	0	3	1000	0	3	0	0	3	1000	0	11	10.6615	0.472038	0.64402	0	0.5	1	-0.444338	0.328399	1	-0.444338	0.328399	1	-1.0884	0.138209	1	0	0.5	1	-1.0884	0.138209	1	1.0884	0.138209	1	1.0884	0.138209	1
DHCHOLESTANATEtm	Lipid, flip-flop intracellular transport	12	753.419	0	12	0	0	6	753.419	0	6	376.71	376.71	12	376.71	376.71	12	753.419	0	3	753.419	0	3	0	0	3	753.419	0	3	0	0	3	0	0	3	0	0	11	10.6565	0.472476	0.64402	-0.79589	0.213048	1	0.324921	0.372621	1	-0.324921	0.372621	1	-0.397945	0.345335	1	0.79589	0.213048	1	-0.38244	0.351067	1	-1.59178	0.0557172	0.445737	-0.79589	0.213048	1
STRDNCCPT2	Carnitine transferase	12	973.089	0	12	1000	0	6	973.089	0	6	986.545	13.4553	12	986.545	13.4553	12	973.089	0	3	973.089	0	3	1000	0	3	973.089	0	3	1000	0	3	1000	0	3	1000	0	11	10.6565	0.472476	0.64402	0.79589	0.213048	1	-0.324921	0.372621	1	0.324921	0.372621	1	0.397945	0.345335	1	-0.79589	0.213048	1	1.59178	0.0557172	0.445737	1.59178	0.0557172	0.445737	-0.413449	0.339639	1
RE1804M	RE1804M	12	753.419	0	12	0	0	6	753.419	0	6	376.71	376.71	12	376.71	376.71	12	753.419	0	3	753.419	0	3	0	0	3	753.419	0	3	0	0	3	0	0	3	0	0	11	10.6565	0.472476	0.64402	-0.79589	0.213048	1	0.324921	0.372621	1	-0.324921	0.372621	1	-0.397945	0.345335	1	0.79589	0.213048	1	-0.38244	0.351067	1	-1.59178	0.0557172	0.445737	-0.79589	0.213048	1
RE1807M	RE1807	12	753.419	0	12	0	0	6	753.419	0	6	376.71	376.71	12	376.71	376.71	12	753.419	0	3	753.419	0	3	0	0	3	753.419	0	3	0	0	3	0	0	3	0	0	11	10.6565	0.472476	0.64402	-0.79589	0.213048	1	0.324921	0.372621	1	-0.324921	0.372621	1	-0.397945	0.345335	1	0.79589	0.213048	1	-0.38244	0.351067	1	-1.59178	0.0557172	0.445737	-0.79589	0.213048	1
CYSTGL	Cystathionine g lyase	12	760.784	0	12	736.542	24.2415	6	760.784	0	6	750.573	10.2111	12	760.784	7.20269	12	760.784	0	3	760.784	0	3	749.543	27.2582	3	760.784	0	3	503.162	0	3	500.292	0	3	781.21	78.5348	11	10.6478	0.473222	0.644404	-0.906729	0.182275	1	-0.299287	0.382361	1	-0.669458	0.251602	1	-0.467834	0.319952	1	0.125399	0.450104	1	-0.347258	0.364199	1	-1.44691	0.0739613	0.517729	1.9485	0.0256774	0.205419
CYSTS	Cystathionine beta synthase	12	760.784	0	12	736.542	24.2415	6	760.784	0	6	750.573	10.2111	12	760.784	7.20269	12	760.784	0	3	760.784	0	3	749.543	27.2582	3	760.784	0	3	503.162	0	3	500.292	0	3	781.21	78.5348	11	10.6478	0.473222	0.644404	-0.906729	0.182275	1	-0.299287	0.382361	1	-0.669458	0.251602	1	-0.467834	0.319952	1	0.125399	0.450104	1	-0.347258	0.364199	1	-1.44691	0.0739613	0.517729	1.9485	0.0256774	0.205419
r1683	Y+LAT2 Utilized transport	12	0	0	12	0	0	6	0	0	6	0	0	12	0	0	12	0	0	3	0	0	3	0	0	3	0	0	3	0	0	3	1000	0	3	0	0	11	10.6458	0.473393	0.644404	0.562114	0.287019	1	0.458964	0.32313	1	0.458964	0.32313	1	1.12423	0.130458	0.913207	0	0.5	1	0	0.5	1	-1.12423	0.130458	0.913207	-2.24846	0.0122736	0.0981884
r2186	Resistance-Nodulation-Cell Division (RND) TCDB:2.A.60.1.14	12	0	0	12	0	0	6	0	0	6	0	0	12	0	0	12	0	0	3	0	0	3	0	0	3	0	0	3	0	0	3	1000	0	3	0	0	11	10.6458	0.473393	0.644404	0.562114	0.287019	1	0.458964	0.32313	1	0.458964	0.32313	1	1.12423	0.130458	0.913207	0	0.5	1	0	0.5	1	-1.12423	0.130458	0.913207	-2.24846	0.0122736	0.0981884
GALGLUSIDEtl2	Lactosylceramide Endocytosis	12	0	0	12	0	0	6	0	0	6	0	0	12	0	0	12	0	0	3	0	0	3	0	0	3	0	0	3	0	0	3	1000	0	3	0	0	11	10.6458	0.473393	0.644404	-0.562114	0.287019	1	0	0.5	1	0	0.5	1	0.562114	0.287019	1	-0.562114	0.287019	1	0	0.5	1	-1.12423	0.130458	0.913207	-2.24846	0.0122736	0.0981884
NICRNS	Nicotinate D-ribonucleotide synthase (ATP)	12	947.309	0	12	947.309	9.85435	6	947.309	0	6	947.309	11.336	12	947.309	3.18512	12	947.309	0	3	947.309	0	3	973.19	26.8102	3	947.309	0	3	938.256	0	3	875.177	0	3	961.913	36.5351	11	10.638	0.474069	0.645151	-0.858524	0.195302	1	-0.110267	0.456099	1	0.401686	0.343957	1	-0.699359	0.242164	1	-0.327975	0.371465	1	1.33119	0.0915625	0.640938	-0.50161	0.307971	1	2.06432	0.0194939	0.155951
HMR_9674	HMR 9674	12	1000	0	12	1000	0	6	1000	0	6	957.801	42.1993	12	1000	0	12	1000	0	3	1000	0	3	0	0	3	1000	0	3	0	0	3	915.601	0	3	1000	0	11	10.6286	0.474884	0.646087	-0.459301	0.323009	1	0.130624	0.448036	1	-0.619411	0.267823	1	0.319963	0.374498	1	0.459301	0.323009	1	-0.918602	0.179152	1	-2.15717	0.0154963	0.123971	0.278677	0.390246	1
r0354	Glycolysis / Glyconeogenesis EC:2.7.1.1	12	1000	0	12	1000	0	6	1000	0	6	1000	0	12	1000	0	12	1000	0	3	1000	0	3	1000	0	3	1000	0	3	1000	0	3	907.156	0	3	1000	0	11	10.6152	0.476044	0.646897	1.08603	0.138733	0.97113	0.44337	0.328749	1	0.44337	0.328749	1	0	0.5	1	1.08603	0.138733	0.97113	0	0.5	1	1.08603	0.138733	0.97113	2.17206	0.0149256	0.119404
r0355	Glycolysis / Glyconeogenesis EC:2.7.1.1	12	1000	0	12	1000	0	6	1000	0	6	1000	0	12	1000	0	12	1000	0	3	1000	0	3	1000	0	3	1000	0	3	1000	0	3	907.156	0	3	1000	0	11	10.6152	0.476044	0.646897	1.08603	0.138733	0.97113	0.44337	0.328749	1	0.44337	0.328749	1	0	0.5	1	1.08603	0.138733	0.97113	0	0.5	1	1.08603	0.138733	0.97113	2.17206	0.0149256	0.119404
HEX1	Hexokinase (D-glucose:ATP)	12	1000	0	12	1000	0	6	1000	0	6	1000	0	12	1000	0	12	1000	0	3	1000	0	3	1000	0	3	1000	0	3	1000	0	3	907.156	0	3	1000	0	11	10.6152	0.476044	0.646897	1.08603	0.138733	0.97113	0.44337	0.328749	1	0.44337	0.328749	1	0	0.5	1	1.08603	0.138733	0.97113	0	0.5	1	1.08603	0.138733	0.97113	2.17206	0.0149256	0.119404
r0911	Facilitated diffusion	12	0	0	12	0	0	6	0	0	6	0	0	12	0	0	12	0	0	3	0	0	3	0	0	3	0	0	3	0	0	3	0	0	3	0	0	11	10.6118	0.476331	0.646897	1.04092	0.148956	1	0	0.5	1	0	0.5	1	1.04092	0.148956	1	0	0.5	1	0	0.5	1	0	0.5	1	2.16295	0.0152724	0.122179
EX_HC02207_e	Prostaglandin-c2 exchange	12	0	0	12	0	0	6	0	0	6	0	0	12	0	0	12	0	0	3	0	0	3	0	0	3	0	0	3	0	0	3	0	0	3	0	0	11	10.6118	0.476331	0.646897	-1.04092	0.148956	1	-0.849908	0.197688	1	-0.849908	0.197688	1	-1.04092	0.148956	1	0	0.5	1	0	0.5	1	0	0.5	1	2.16295	0.0152724	0.122179
C204CPT1	Carnitine C20:4 transferase	12	1000	0	12	1000	0	6	1000	0	6	1000	0	12	1000	0	12	1000	0	3	1000	0	3	1000	0	3	1000	0	3	1000	0	3	1000	0	3	1000	0	11	10.6114	0.476372	0.646897	0.0270354	0.489216	1	0.860897	0.194647	1	0.860897	0.194647	1	1.05438	0.145855	1	1.05438	0.145855	1	2.16283	0.0152772	0.122217	0	0.5	1	0	0.5	1
ILETA	Isoleucine transaminase	12	1000	0	12	1000	0	6	1000	0	6	1000	0	12	1000	0	12	1000	0	3	1000	0	3	1000	0	3	1000	0	3	1000	0	3	1000	0	3	1000	0	11	10.6114	0.476372	0.646897	-0.0270354	0.489216	1	0.838823	0.200784	1	0.838823	0.200784	1	1.02734	0.152129	1	1.02734	0.152129	1	0	0.5	1	0	0.5	1	-2.16283	0.0152772	0.122217
HMR_0582	CDP-Diacylglycerol-Glycerol-3-Phosphate 3-Phosphatidyltransferase	12	389.06	0	12	346.547	42.5129	6	389.06	0	6	376.515	12.5447	12	382.345	6.71452	12	389.06	0	3	389.06	0	3	358.793	42.2929	3	389.06	0	3	359.825	0	3	343.756	0	3	6.31926	0.318863	11	10.6065	0.476793	0.647295	-1.24434	0.106687	0.853496	0.637954	0.261752	1	-0.110264	0.4561	1	-0.265267	0.395402	1	0.723454	0.2347	1	-0.27009	0.393546	1	-0.7331	0.231749	1	-1.15753	0.123529	0.8647
RE2814R	RE2814	12	0	0	12	0	0	6	0	0	6	500	500	12	0	0	12	0	0	3	0	0	3	1000	0	3	0	0	3	0	0	3	1000	0	3	0	0	11	10.6048	0.47694	0.647321	0.434509	0.331959	1	-0.230604	0.408811	1	0.709551	0.238991	1	-0.434509	0.331959	1	-0.434509	0.331959	1	2.3029	0.0106422	0.085138	-0.869019	0.192418	1	-0.869019	0.192418	1
PPBNGS	Porphobilinogen synthase	12	352.253	0	12	416.643	37.3216	6	352.253	0	6	377.722	25.4692	12	377.722	25.4692	12	352.253	0	3	352.253	0	3	444.985	8.12199	3	352.253	0	3	383.963	0	3	403.191	0	3	435.572	18.6268	11	10.6	0.477357	0.647699	0.983898	0.162583	0.975497	-0.496186	0.309882	1	0.504062	0.307109	1	0.313497	0.376952	1	-0.916375	0.179735	0.975497	1.44691	0.0739613	0.59169	0.63664	0.26218	1	1.11894	0.131582	0.921076
ATPH1e	ATP diphosphohydrolase	12	538.062	0	12	538.062	6.08054	6	538.062	0	6	538.062	8.01096	12	538.062	10.0842	12	538.062	0	3	538.062	0	3	494.952	8.72847	3	538.062	0	3	543.437	0	3	517.894	0	3	502.366	48.6877	11	10.5942	0.477857	0.647699	0.0771685	0.469245	1	-0.204775	0.418874	1	1.25228	0.105234	0.736638	0.467834	0.319952	1	0.0482303	0.480766	1	-0.0964606	0.461577	1	1.79417	0.0363933	0.291146	-0.0964606	0.461577	1
ATPH2e	ATP diphosphohydrolase	12	538.062	0	12	538.062	6.08054	6	538.062	0	6	538.062	8.01096	12	538.062	10.0842	12	538.062	0	3	538.062	0	3	494.952	8.72847	3	538.062	0	3	543.437	0	3	517.894	0	3	502.366	48.6877	11	10.5942	0.477857	0.647699	0.0771685	0.469245	1	-0.204775	0.418874	1	1.25228	0.105234	0.736638	0.467834	0.319952	1	0.0482303	0.480766	1	-0.0964606	0.461577	1	1.79417	0.0363933	0.291146	-0.0964606	0.461577	1
r0242	Glycerone phosphate phosphohydrolase (alkaline optimum) EC:3.1.3.1	12	538.062	0	12	538.062	6.08054	6	538.062	0	6	538.062	8.01096	12	538.062	10.0842	12	538.062	0	3	538.062	0	3	494.952	8.72847	3	538.062	0	3	543.437	0	3	517.894	0	3	502.366	48.6877	11	10.5942	0.477857	0.647699	0.0771685	0.469245	1	-0.204775	0.418874	1	1.25228	0.105234	0.736638	0.467834	0.319952	1	0.0482303	0.480766	1	-0.0964606	0.461577	1	1.79417	0.0363933	0.291146	-0.0964606	0.461577	1
HMR_7755	ATP:Glycerone Phosphotransferase	12	538.062	0	12	538.062	6.08054	6	538.062	0	6	538.062	8.01096	12	538.062	10.0842	12	538.062	0	3	538.062	0	3	494.952	8.72847	3	538.062	0	3	543.437	0	3	517.894	0	3	502.366	48.6877	11	10.5942	0.477857	0.647699	0.0771685	0.469245	1	-0.204775	0.418874	1	1.25228	0.105234	0.736638	0.467834	0.319952	1	0.0482303	0.480766	1	-0.0964606	0.461577	1	1.79417	0.0363933	0.291146	-0.0964606	0.461577	1
EX_leuktrE4_e	Leukotriene E4 exchange	12	472.686	0	12	465.219	7.46701	6	472.686	0	6	236.343	236.343	12	472.686	0.715085	12	472.686	0	3	472.686	0	3	458.73	5.04339	3	472.686	0	3	0	0	3	0	0	3	0	0	11	10.5865	0.478526	0.648433	0.347407	0.364143	1	0.332284	0.369838	1	-0.332284	0.369838	1	0.203481	0.419379	1	0.997555	0.159248	1	0.337481	0.367877	1	-1.62785	0.0517782	0.414226	-0.496296	0.309843	1
EX_fucacgalfucgalacglcgalgluside_hs_e	(Gal)2 (GalNAc)1 (Glc)1 (GlcNAc)1 (LFuc)2 (Cer)1 exchange	12	0	0	12	0	0	6	0	0	6	0	0	12	0	0	12	0	0	3	0	0	3	0	0	3	0	0	3	0	0	3	260.004	0	3	0	0	11	10.5758	0.47945	0.649164	-0.35969	0.359539	1	-0.553108	0.290095	1	-0.553108	0.290095	1	0.635453	0.262567	1	-0.803308	0.210898	1	0	0.5	1	-1.03111	0.151244	1	-2.06222	0.0195932	0.156746
HMR_0867	HMR 0867	12	0	0	12	0	0	6	0	0	6	0	0	12	0	0	12	0	0	3	0	0	3	0	0	3	0	0	3	0	0	3	260.004	0	3	0	0	11	10.5758	0.47945	0.649164	-0.35969	0.359539	1	-0.553108	0.290095	1	-0.553108	0.290095	1	0.635453	0.262567	1	-0.803308	0.210898	1	0	0.5	1	-1.03111	0.151244	1	-2.06222	0.0195932	0.156746
HMR_0870	3-Galactosyl-N-Acetylglucosaminide 4-Alpha-L-Fucosyltransferase	12	0	0	12	0	0	6	0	0	6	0	0	12	0	0	12	0	0	3	0	0	3	0	0	3	0	0	3	0	0	3	260.004	0	3	0	0	11	10.5758	0.47945	0.649164	-0.35969	0.359539	1	-0.553108	0.290095	1	-0.553108	0.290095	1	0.635453	0.262567	1	-0.803308	0.210898	1	0	0.5	1	-1.03111	0.151244	1	-2.06222	0.0195932	0.156746
PI4P4Pn	Phosphatidylinositol-4-phosphate 4-phosphatase, nuclear	12	1000	0	12	1000	0	6	1000	0	6	1000	0	12	1000	0	12	1000	0	3	1000	0	3	0	0	3	1000	0	3	1000	0	3	0	0	3	1000	0	11	10.5543	0.48132	0.651523	-0.928941	0.17646	1	0	0.5	1	-0.758477	0.224083	1	-0.928941	0.17646	1	0	0.5	1	-1.85788	0.0315929	0.252743	0.928941	0.17646	1	1.85788	0.0315929	0.252743
r1867	Y+LAT2 Utilized transport	12	0	0	12	0	0	6	0	0	6	0	0	12	0	0	12	0	0	3	0	0	3	0	0	3	0	0	3	0	0	3	1000	0	3	0	0	11	10.5273	0.483666	0.653953	0.528485	0.298581	0.895744	1.29452	0.097743	0.684201	0.431507	0.33305	0.895744	1.05697	0.145262	0.871575	0	0.5	0.895744	1.05697	0.145262	0.871575	-1.05697	0.145262	0.871575	-2.11394	0.0172601	0.138081
FAOXC102C103x	Fatty Acid Beta Oxidation (C10:2->C10:3), Peroxisomal	12	390.899	0	12	402	0	6	390.899	0	6	396.449	5.55065	12	396.449	5.55065	12	390.899	0	3	390.899	0	3	402	0	3	390.899	0	3	402	0	3	402	0	3	402	0	11	10.5115	0.48505	0.653953	1.00667	0.157046	0.942279	-0.50645	0.30627	1	0.489845	0.312122	1	0.599935	0.274275	1	-0.620272	0.267539	1	1.26088	0.103676	0.725731	1.62694	0.0518746	0.414997	-0.406736	0.342101	1
FAOXC102C81x	Fatty Acid Beta Oxidation (C10:2->C8:1), Peroxisomal	12	390.899	0	12	402	0	6	390.899	0	6	396.449	5.55065	12	396.449	5.55065	12	390.899	0	3	390.899	0	3	402	0	3	390.899	0	3	402	0	3	402	0	3	402	0	11	10.5115	0.48505	0.653953	1.00667	0.157046	0.942279	-0.50645	0.30627	1	0.489845	0.312122	1	0.599935	0.274275	1	-0.620272	0.267539	1	1.26088	0.103676	0.725731	1.62694	0.0518746	0.414997	-0.406736	0.342101	1
FAOXC102x	Isomerization (C10:2), Peroxisomal	12	390.899	0	12	402	0	6	390.899	0	6	396.449	5.55065	12	396.449	5.55065	12	390.899	0	3	390.899	0	3	402	0	3	390.899	0	3	402	0	3	402	0	3	402	0	11	10.5115	0.48505	0.653953	1.00667	0.157046	0.942279	-0.50645	0.30627	1	0.489845	0.312122	1	0.599935	0.274275	1	-0.620272	0.267539	1	1.26088	0.103676	0.725731	1.62694	0.0518746	0.414997	-0.406736	0.342101	1
FAOXC103C102x	Fatty Acid Beta Oxidation (C10:3->C10:2), Peroxisomal	12	390.899	0	12	402	0	6	390.899	0	6	396.449	5.55065	12	396.449	5.55065	12	390.899	0	3	390.899	0	3	402	0	3	390.899	0	3	402	0	3	402	0	3	402	0	11	10.5115	0.48505	0.653953	1.00667	0.157046	0.942279	-0.50645	0.30627	1	0.489845	0.312122	1	0.599935	0.274275	1	-0.620272	0.267539	1	1.26088	0.103676	0.725731	1.62694	0.0518746	0.414997	-0.406736	0.342101	1
FAOXC123C102x	Fatty Acid Beta Oxidation (C12:3->C10:2), Peroxisomal	12	390.899	0	12	402	0	6	390.899	0	6	396.449	5.55065	12	396.449	5.55065	12	390.899	0	3	390.899	0	3	402	0	3	390.899	0	3	402	0	3	402	0	3	402	0	11	10.5115	0.48505	0.653953	1.00667	0.157046	0.942279	-0.50645	0.30627	1	0.489845	0.312122	1	0.599935	0.274275	1	-0.620272	0.267539	1	1.26088	0.103676	0.725731	1.62694	0.0518746	0.414997	-0.406736	0.342101	1
FAOXC123x	Isomerization (C12:3), Peroxisomal	12	390.899	0	12	402	0	6	390.899	0	6	396.449	5.55065	12	396.449	5.55065	12	390.899	0	3	390.899	0	3	402	0	3	390.899	0	3	402	0	3	402	0	3	402	0	11	10.5115	0.48505	0.653953	1.00667	0.157046	0.942279	-0.50645	0.30627	1	0.489845	0.312122	1	0.599935	0.274275	1	-0.620272	0.267539	1	1.26088	0.103676	0.725731	1.62694	0.0518746	0.414997	-0.406736	0.342101	1
FAOXC143C123x	Fatty Acid Beta Oxidation (C14:3->C12:3), Peroxisomal	12	390.899	0	12	402	0	6	390.899	0	6	396.449	5.55065	12	396.449	5.55065	12	390.899	0	3	390.899	0	3	402	0	3	390.899	0	3	402	0	3	402	0	3	402	0	11	10.5115	0.48505	0.653953	1.00667	0.157046	0.942279	-0.50645	0.30627	1	0.489845	0.312122	1	0.599935	0.274275	1	-0.620272	0.267539	1	1.26088	0.103676	0.725731	1.62694	0.0518746	0.414997	-0.406736	0.342101	1
FAOXC164C143x	Fatty Acid Beta Oxidation (C16:4->C14:3), Peroxisomal	12	390.899	0	12	402	0	6	390.899	0	6	396.449	5.55065	12	396.449	5.55065	12	390.899	0	3	390.899	0	3	402	0	3	390.899	0	3	402	0	3	402	0	3	402	0	11	10.5115	0.48505	0.653953	1.00667	0.157046	0.942279	-0.50645	0.30627	1	0.489845	0.312122	1	0.599935	0.274275	1	-0.620272	0.267539	1	1.26088	0.103676	0.725731	1.62694	0.0518746	0.414997	-0.406736	0.342101	1
FAOXC164C165x	Fatty Acid Beta Oxidation (C16:4->C16:5), Peroxisomal	12	390.899	0	12	402	0	6	390.899	0	6	396.449	5.55065	12	396.449	5.55065	12	390.899	0	3	390.899	0	3	402	0	3	390.899	0	3	402	0	3	402	0	3	402	0	11	10.5115	0.48505	0.653953	1.00667	0.157046	0.942279	-0.50645	0.30627	1	0.489845	0.312122	1	0.599935	0.274275	1	-0.620272	0.267539	1	1.26088	0.103676	0.725731	1.62694	0.0518746	0.414997	-0.406736	0.342101	1
FAOXC164x	Isomerization (C16:4), Peroxisomal	12	390.899	0	12	402	0	6	390.899	0	6	396.449	5.55065	12	396.449	5.55065	12	390.899	0	3	390.899	0	3	402	0	3	390.899	0	3	402	0	3	402	0	3	402	0	11	10.5115	0.48505	0.653953	1.00667	0.157046	0.942279	-0.50645	0.30627	1	0.489845	0.312122	1	0.599935	0.274275	1	-0.620272	0.267539	1	1.26088	0.103676	0.725731	1.62694	0.0518746	0.414997	-0.406736	0.342101	1
FAOXC165C164x	Fatty Acid Beta Oxidation (C16:5->C16:4), Peroxisomal	12	390.899	0	12	402	0	6	390.899	0	6	396.449	5.55065	12	396.449	5.55065	12	390.899	0	3	390.899	0	3	402	0	3	390.899	0	3	402	0	3	402	0	3	402	0	11	10.5115	0.48505	0.653953	1.00667	0.157046	0.942279	-0.50645	0.30627	1	0.489845	0.312122	1	0.599935	0.274275	1	-0.620272	0.267539	1	1.26088	0.103676	0.725731	1.62694	0.0518746	0.414997	-0.406736	0.342101	1
FAOXC184C164x	Fatty Acid Beta Oxidation (C18:4->C16:4), Peroxisomal	12	390.899	0	12	402	0	6	390.899	0	6	396.449	5.55065	12	396.449	5.55065	12	390.899	0	3	390.899	0	3	402	0	3	390.899	0	3	402	0	3	402	0	3	402	0	11	10.5115	0.48505	0.653953	1.00667	0.157046	0.942279	-0.50645	0.30627	1	0.489845	0.312122	1	0.599935	0.274275	1	-0.620272	0.267539	1	1.26088	0.103676	0.725731	1.62694	0.0518746	0.414997	-0.406736	0.342101	1
FAOXC61x	Isomerization (C6:1), Peroxisomal	12	390.899	0	12	402	0	6	390.899	0	6	396.449	5.55065	12	396.449	5.55065	12	390.899	0	3	390.899	0	3	402	0	3	390.899	0	3	402	0	3	402	0	3	402	0	11	10.5115	0.48505	0.653953	1.00667	0.157046	0.942279	-0.50645	0.30627	1	0.489845	0.312122	1	0.599935	0.274275	1	-0.620272	0.267539	1	1.26088	0.103676	0.725731	1.62694	0.0518746	0.414997	-0.406736	0.342101	1
FAOXC81C61x	Fatty Acid Beta Oxidation (C8:1->C6:1), Peroxisomal	12	390.899	0	12	402	0	6	390.899	0	6	396.449	5.55065	12	396.449	5.55065	12	390.899	0	3	390.899	0	3	402	0	3	390.899	0	3	402	0	3	402	0	3	402	0	11	10.5115	0.48505	0.653953	1.00667	0.157046	0.942279	-0.50645	0.30627	1	0.489845	0.312122	1	0.599935	0.274275	1	-0.620272	0.267539	1	1.26088	0.103676	0.725731	1.62694	0.0518746	0.414997	-0.406736	0.342101	1
r2022	Amino Acid-Polyamine-Organocation (APC) TCDB:2.A.3.8.15	12	1000	0	12	1000	0	6	1000	0	6	1000	0	12	1000	0	12	1000	0	3	1000	0	3	1000	0	3	1000	0	3	0	0	3	0	0	3	0	0	11	10.505	0.485614	0.65454	-0.422788	0.336225	1	0.690411	0.244968	1	0.690411	0.244968	1	0	0.5	1	0.422788	0.336225	1	0	0.5	1	-1.69115	0.0454037	0.36323	0	0.5	1
r1949	Y+LAT2 Utilized transport	12	1000	0	12	500	500	6	1000	0	6	500	500	12	500	500	12	1000	0	3	1000	0	3	0	0	3	1000	0	3	0	0	3	0	0	3	0	0	11	10.4884	0.487065	0.656321	-0.407773	0.34172	1	0.332946	0.369588	1	-0.332946	0.369588	1	-0.407773	0.34172	1	0.815547	0.20738	1	-1.63109	0.0514353	0.411483	-1.63109	0.0514353	0.411483	0	0.5	1
EX_leuktrB4woh_e	Exchnage for W-Hydroxyl Leukotriene B4	12	0	0	12	357.806	357.806	6	0	0	6	0	0	12	0	0	12	0	0	3	0	0	3	718.766	1.28163	3	0	0	3	722.483	0	3	765.208	0	3	738.941	7.6704	11	10.4649	0.489119	0.658739	1.30007	0.0967881	0.721084	0.829682	0.203359	1	0.764609	0.222252	1	1.33992	0.0901354	0.721084	0.124528	0.450449	1	1.01615	0.154779	0.928676	0.777055	0.218563	1	0.288905	0.386327	1
LEUKTRB4WOHt	Transport of W-Hydroxyl Leukotriene B4, Active Transport	12	0	0	12	357.806	357.806	6	0	0	6	0	0	12	0	0	12	0	0	3	0	0	3	718.766	1.28163	3	0	0	3	722.483	0	3	765.208	0	3	738.941	7.6704	11	10.4649	0.489119	0.658739	1.30007	0.0967881	0.721084	0.829682	0.203359	1	0.764609	0.222252	1	1.33992	0.0901354	0.721084	0.124528	0.450449	1	1.01615	0.154779	0.928676	0.777055	0.218563	1	0.288905	0.386327	1
FAOXC4C4DCc	Succ->C4Dcc	12	1000	0	12	1000	0	6	1000	0	6	1000	0	12	1000	0	12	1000	0	3	1000	0	3	1000	0	3	1000	0	3	1000	0	3	1000	0	3	1000	0	11	10.4506	0.490367	0.660245	-0.0318257	0.487306	1	0.649639	0.257963	1	0.649639	0.257963	1	0.795642	0.21312	1	0	0.5	1	1.7398	0.0409468	0.327574	0	0.5	1	-1.69737	0.0448134	0.327574
EX_chsterol_e	Cholesterol exchange	12	0	0	12	0	0	6	0	0	6	0	0	12	0	0	12	0	0	3	0	0	3	0	0	3	0	0	3	0	0	3	0	0	3	0	0	11	10.4478	0.490616	0.660405	1.74813	0.0402205	0.321764	-0.475782	0.317115	1	1.42734	0.0767403	0.537182	0.582711	0.280044	1	0	0.5	1	0	0.5	1	0	0.5	1	1.16542	0.121924	0.731544
ATVLACThc	Uptake of atorvastatin-lactone into hepatocytes	12	947.309	0	12	973.655	26.3454	6	947.309	0	6	973.655	26.3454	12	973.655	26.3454	12	947.309	0	3	947.309	0	3	1000	0	3	947.309	0	3	1000	0	3	1000	0	3	1000	0	11	10.4443	0.490919	0.660451	0.189077	0.425016	1	-0.630042	0.264334	1	0.32128	0.373999	1	0.393486	0.34698	1	-0.786971	0.215649	1	1.57394	0.0577504	0.462003	1.57394	0.0577504	0.462003	-0.429257	0.333868	1
EX_asnpheasp_e	Exchange of AsnPheAsp	12	898.5	0	12	898.5	1.33349	6	898.5	0	6	898.5	1.02063	12	898.5	0.321027	12	898.5	0	3	898.5	0	3	900.027	0.076011	3	898.5	0	3	899.725	0	3	908.05	0	3	898.724	1.44795	11	10.4355	0.491692	0.660451	-0.578763	0.281374	1	0.307163	0.37936	1	-0.299287	0.382361	1	0.294205	0.384301	1	-0.125399	0.450104	1	-0.135045	0.446288	1	0.598056	0.274901	1	-0.887437	0.187422	1
EX_asnphecys_e	Exchange of AsnPheCys	12	898.5	0	12	898.5	1.33349	6	898.5	0	6	898.5	1.02063	12	898.5	0.321027	12	898.5	0	3	898.5	0	3	900.027	0.076011	3	898.5	0	3	899.725	0	3	908.05	0	3	898.724	1.44795	11	10.4355	0.491692	0.660451	-0.578763	0.281374	1	0.307163	0.37936	1	-0.299287	0.382361	1	0.294205	0.384301	1	-0.125399	0.450104	1	-0.135045	0.446288	1	0.598056	0.274901	1	-0.887437	0.187422	1
EX_asntyrphe_e	Exchange of AsntyrPhe	12	898.5	0	12	898.5	1.33349	6	898.5	0	6	898.5	1.02063	12	898.5	0.321027	12	898.5	0	3	898.5	0	3	900.027	0.076011	3	898.5	0	3	899.725	0	3	908.05	0	3	898.724	1.44795	11	10.4355	0.491692	0.660451	-0.578763	0.281374	1	0.307163	0.37936	1	-0.299287	0.382361	1	0.294205	0.384301	1	-0.125399	0.450104	1	-0.135045	0.446288	1	0.598056	0.274901	1	-0.887437	0.187422	1
EX_cysasnmet_e	Exchange of CysAsnMet	12	940.141	0	12	940.141	0.786414	6	940.141	0	6	940.141	0.601906	12	940.141	0.189324	12	940.141	0	3	940.141	0	3	941.042	0.044827	3	940.141	0	3	940.864	0	3	945.773	0	3	940.273	0.853919	11	10.4355	0.491692	0.660451	-0.578763	0.281374	1	0.307163	0.37936	1	-0.299287	0.382361	1	0.294205	0.384301	1	-0.125399	0.450104	1	-0.135045	0.446288	1	0.598056	0.274901	1	-0.887437	0.187422	1
EX_glyhisasn_e	Exchange of GlyHisAsn	12	950.551	0	12	950.551	0.649646	6	950.551	0	6	950.551	0.497226	12	950.551	0.156397	12	950.551	0	3	950.551	0	3	951.296	0.03703	3	950.551	0	3	951.148	0	3	955.204	0	3	950.661	0.70541	11	10.4355	0.491692	0.660451	-0.578763	0.281374	1	0.307163	0.37936	1	-0.299287	0.382361	1	0.294205	0.384301	1	-0.125399	0.450104	1	-0.135045	0.446288	1	0.598056	0.274901	1	-0.887437	0.187422	1
EX_metasntyr_e	Exchange of MetAsntyr	12	940.141	0	12	940.141	0.786414	6	940.141	0	6	940.141	0.601906	12	940.141	0.189324	12	940.141	0	3	940.141	0	3	941.042	0.044827	3	940.141	0	3	940.864	0	3	945.773	0	3	940.273	0.853919	11	10.4355	0.491692	0.660451	-0.578763	0.281374	1	0.307163	0.37936	1	-0.299287	0.382361	1	0.294205	0.384301	1	-0.125399	0.450104	1	-0.135045	0.446288	1	0.598056	0.274901	1	-0.887437	0.187422	1
EX_pheasnmet_e	Exchange of PheAsnMet	12	898.5	0	12	898.5	1.33349	6	898.5	0	6	898.5	1.02063	12	898.5	0.321027	12	898.5	0	3	898.5	0	3	900.027	0.076011	3	898.5	0	3	899.725	0	3	908.05	0	3	898.724	1.44795	11	10.4355	0.491692	0.660451	-0.578763	0.281374	1	0.307163	0.37936	1	-0.299287	0.382361	1	0.294205	0.384301	1	-0.125399	0.450104	1	-0.135045	0.446288	1	0.598056	0.274901	1	-0.887437	0.187422	1
ATP2ter	AMP/ATP transporter, endoplasmic reticulum	12	1000	0	12	1000	0	6	1000	0	6	1000	0	12	1000	0	12	1000	0	3	1000	0	3	1000	0	3	1000	0	3	1000	0	3	962.955	0	3	1000	0	11	10.4248	0.492632	0.661539	0.168822	0.432968	1	0.0661645	0.473623	1	0.0661645	0.473623	1	-0.898133	0.184557	1	0.614512	0.269438	1	0	0.5	1	1.06696	0.142996	1	2.13391	0.016425	0.1314
SMVHYDROhep	Conversion of simvastatin pro-drug to active form	12	1000	0	12	1000	0	6	1000	0	6	1000	0	12	1000	0	12	1000	0	3	1000	0	3	1000	0	3	1000	0	3	972.103	0	3	907.117	0	3	1000	0	11	10.422	0.492874	0.661688	1.00666	0.157049	1	0.729062	0.232982	1	0.729062	0.232982	1	0.0284368	0.488657	1	0.989599	0.161185	1	-0.648358	0.258377	1	-1.09197	0.137423	1	1.14885	0.12531	1
HMR_0268	Palmitoyl Coenzyme A Hydrolase	12	1000	0	12	1000	0	6	1000	0	6	978.733	21.2674	12	1000	0	12	1000	0	3	1000	0	3	973.408	8.01002	3	1000	0	3	972.103	0	3	907.117	0	3	1000	0	11	10.4186	0.493171	0.661911	0.394337	0.346666	1	-0.0686879	0.472619	1	-0.618191	0.268225	1	-0.157735	0.437333	1	0.7729	0.219791	1	-1.92436	0.0271545	0.217236	-0.799189	0.21209	1	1.18827	0.117364	0.821548
EX_hdca_e	Hexadecanoate (n-C16:0) exchange	12	1000	0	12	1000	0	6	1000	0	6	1000	0	12	1000	0	12	1000	0	3	1000	0	3	1000	0	3	1000	0	3	1000	0	3	0	0	3	1000	0	11	10.3954	0.495213	0.664041	0	0.5	1	0	0.5	1	0	0.5	1	-1.47373	0.0702767	0.491937	0.491244	0.311627	1	0	0.5	1	0.982489	0.16293	0.977577	1.96498	0.0247084	0.197667
PDX5POi	Pyridoxine 5'-phosphate oxidase	12	1000	0	12	1000	0	6	1000	0	6	1000	0	12	1000	0	12	1000	0	3	1000	0	3	1000	0	3	1000	0	3	1000	0	3	879.086	0	3	1000	0	11	10.3946	0.495281	0.664041	0.640702	0.260858	1	0.0705346	0.471884	1	0.0705346	0.471884	1	-0.467929	0.319918	1	0.640702	0.260858	1	0	0.5	1	1.10863	0.133795	0.936563	2.21726	0.0133026	0.106421
GNK	Gluconokinase	12	0	0	12	0	0	6	0	0	6	0	0	12	0	0	12	0	0	3	0	0	3	0	0	3	0	0	3	0	0	3	-40.4162	0	3	0	0	11	10.3946	0.495281	0.664041	0.640702	0.260858	1	0.0705346	0.471884	1	0.0705346	0.471884	1	-0.467929	0.319918	1	0.640702	0.260858	1	0	0.5	1	1.10863	0.133795	0.936563	2.21726	0.0133026	0.106421
PYDXNK	Pyridoxine kinase	12	1000	0	12	1000	0	6	1000	0	6	1000	0	12	1000	0	12	1000	0	3	1000	0	3	1000	0	3	1000	0	3	1000	0	3	879.086	0	3	1000	0	11	10.3946	0.495281	0.664041	0.640702	0.260858	1	0.0705346	0.471884	1	0.0705346	0.471884	1	-0.467929	0.319918	1	0.640702	0.260858	1	0	0.5	1	1.10863	0.133795	0.936563	2.21726	0.0133026	0.106421
SK_mi14p_c	Demand for (1R,2R,3R,4R,5R,6S)-2,3,5,6-Tetrahydroxy-4-(Phosphonatooxy)Cyclohexyl Phosphate	12	1000	0	12	1000	0	6	1000	0	6	982.21	17.7905	12	1000	0	12	1000	0	3	1000	0	3	1000	0	3	1000	0	3	1000	0	3	782.085	0	3	1000	0	11	10.3764	0.496883	0.666012	0.167653	0.433428	1	-0.34458	0.365205	1	-1.01486	0.155086	1	-1.18513	0.117982	0.94386	0.722642	0.23495	1	-0.76311	0.222699	1	0.948106	0.171538	1	0.786234	0.215865	1
FAOXC102C101x	Fatty Acid Beta Oxidation (C10:2->C10:1), Peroxisomal	12	605.135	0	12	641.587	36.4521	6	605.135	0	6	622.687	17.5526	12	621.729	16.5939	12	605.135	0	3	605.135	0	3	626.855	1.10689	3	605.135	0	3	637.91	0	3	684.624	0	3	614.546	14.6524	11	10.3709	0.497365	0.66602	1.08036	0.139991	0.979939	-0.968745	0.166336	0.998018	0.693086	0.244128	0.998018	0.786154	0.215889	0.998018	-0.63664	0.26218	0.998018	0.887437	0.187422	0.998018	0.829561	0.203394	0.998018	-1.17682	0.119634	0.957071
RE2296C	Glutathione Transferase	12	274.788	0	12	274.788	2.32639	6	274.788	0	6	274.788	3.62456	12	274.788	3.62456	12	274.788	0	3	274.788	0	3	278.527	10.001	3	274.788	0	3	272.05	0	3	267.539	0	3	277.765	7.89221	11	10.3703	0.497414	0.66602	-0.279736	0.38984	1	-0.0472558	0.481155	1	0.44893	0.326741	1	-0.197744	0.421623	1	-0.41478	0.339151	1	0.154337	0.438672	1	-0.790977	0.214479	1	1.67841	0.0466332	0.373065
CE5025t	Transport of 5-S-Glutathionyl-Dopamine	12	274.788	0	12	274.788	2.32639	6	274.788	0	6	274.788	3.62456	12	274.788	3.62456	12	274.788	0	3	274.788	0	3	278.527	10.001	3	274.788	0	3	272.05	0	3	267.539	0	3	277.765	7.89221	11	10.3703	0.497414	0.66602	-0.279736	0.38984	1	-0.0472558	0.481155	1	0.44893	0.326741	1	-0.197744	0.421623	1	-0.41478	0.339151	1	0.154337	0.438672	1	-0.790977	0.214479	1	1.67841	0.0466332	0.373065
EX_CE5025_e	Exchange of 5-S-Glutathionyl-Dopamine	12	274.788	0	12	274.788	2.32639	6	274.788	0	6	274.788	3.62456	12	274.788	3.62456	12	274.788	0	3	274.788	0	3	278.527	10.001	3	274.788	0	3	272.05	0	3	267.539	0	3	277.765	7.89221	11	10.3703	0.497414	0.66602	-0.279736	0.38984	1	-0.0472558	0.481155	1	0.44893	0.326741	1	-0.197744	0.421623	1	-0.41478	0.339151	1	0.154337	0.438672	1	-0.790977	0.214479	1	1.67841	0.0466332	0.373065
RE3095C	Peroxidase	12	274.788	0	12	274.788	2.32639	6	274.788	0	6	274.788	3.62456	12	274.788	3.62456	12	274.788	0	3	274.788	0	3	278.527	10.001	3	274.788	0	3	272.05	0	3	267.539	0	3	277.765	7.89221	11	10.361	0.498233	0.666941	-0.337612	0.367828	1	-0.0866357	0.465481	1	0.378047	0.352698	1	-0.265267	0.395402	1	-0.463011	0.321678	1	0.154337	0.438672	1	-0.790977	0.214479	1	1.67841	0.0466332	0.373065
DURAD2	Dihydrothymin dehydrogenase (NADP)	12	0	0	12	0	0	6	0	0	6	500	500	12	0	0	12	0	0	3	0	0	3	1000	0	3	0	0	3	1000	0	3	1000	0	3	1000	0	11	10.3573	0.49856	0.667026	-0.412319	0.340053	1	-0.336657	0.368188	1	0.336657	0.368188	1	0	0.5	1	-1.23696	0.108052	0.756361	0.824638	0.204789	1	1.64928	0.0495456	0.396365	0	0.5	1
EX_creat_e	Creatine exchange	12	1000	0	12	1000	0	6	1000	0	6	500	500	12	1000	0	12	1000	0	3	1000	0	3	0	0	3	1000	0	3	0	0	3	0	0	3	0	0	11	10.3573	0.49856	0.667026	0.412319	0.340053	1	0.336657	0.368188	1	-0.336657	0.368188	1	0	0.5	1	1.23696	0.108052	0.756361	-0.824638	0.204789	1	-1.64928	0.0495456	0.396365	0	0.5	1
CE4877te	Transport (ATP-Dependent) into Extracellular Space	12	341.46	0	12	388.557	22.1705	6	341.46	0	6	353.294	11.8336	12	354.431	12.9705	12	341.46	0	3	341.46	0	3	376.672	4.87591	3	341.46	0	3	361.463	0	3	389.431	0	3	383.893	2.66923	11	10.2911	0.504411	0.672953	1.9485	0.0256774	0.205419	0.338667	0.36743	1	0.819101	0.206364	1	0.998367	0.159051	0.954304	-0.144691	0.442477	1	1.2154	0.112106	0.784743	0.443719	0.328623	1	0.27009	0.393546	1
EX_CE4877_e	Exchange of 15-Deoxy-Prostaglandin J2	12	341.46	0	12	388.557	22.1705	6	341.46	0	6	353.294	11.8336	12	354.431	12.9705	12	341.46	0	3	341.46	0	3	376.672	4.87591	3	341.46	0	3	361.463	0	3	389.431	0	3	383.893	2.66923	11	10.2911	0.504411	0.672953	1.9485	0.0256774	0.205419	0.338667	0.36743	1	0.819101	0.206364	1	0.998367	0.159051	0.954304	-0.144691	0.442477	1	1.2154	0.112106	0.784743	0.443719	0.328623	1	0.27009	0.393546	1
P4507B12r	Oxysterol 7alpha-hydroxylase	12	666.824	0	12	821.533	154.709	6	666.824	0	6	833.412	166.588	12	694.143	27.318	12	666.824	0	3	666.824	0	3	1000	0	3	666.824	0	3	776.675	0	3	1000	0	3	787.249	62.9826	11	10.284	0.505035	0.672953	0.813967	0.207832	1	-0.161115	0.436001	1	0.563904	0.28641	1	0.113462	0.454832	1	-0.641307	0.260662	1	2.05218	0.0200759	0.160608	0.532778	0.297094	1	0.0789301	0.468544	1
XOLTRI27tc	27 trihydroxy cholesterol transport	12	666.824	0	12	821.533	154.709	6	666.824	0	6	833.412	166.588	12	694.143	27.318	12	666.824	0	3	666.824	0	3	1000	0	3	666.824	0	3	776.675	0	3	1000	0	3	787.249	62.9826	11	10.284	0.505035	0.672953	0.813967	0.207832	1	-0.161115	0.436001	1	0.563904	0.28641	1	0.113462	0.454832	1	-0.641307	0.260662	1	2.05218	0.0200759	0.160608	0.532778	0.297094	1	0.0789301	0.468544	1
HMR_1766	Cholest-5-Ene-3Beta, 7Alpha-Diol 3Beta-Dehydrogenase	12	666.824	0	12	821.533	154.709	6	666.824	0	6	833.412	166.588	12	694.143	27.318	12	666.824	0	3	666.824	0	3	1000	0	3	666.824	0	3	776.675	0	3	1000	0	3	787.249	62.9826	11	10.284	0.505035	0.672953	0.813967	0.207832	1	-0.161115	0.436001	1	0.563904	0.28641	1	0.113462	0.454832	1	-0.641307	0.260662	1	2.05218	0.0200759	0.160608	0.532778	0.297094	1	0.0789301	0.468544	1
HMR_1769	Delta4-3-Oxosteroid 5Beta-Reductase	12	666.824	0	12	821.533	154.709	6	666.824	0	6	833.412	166.588	12	694.143	27.318	12	666.824	0	3	666.824	0	3	1000	0	3	666.824	0	3	776.675	0	3	1000	0	3	787.249	62.9826	11	10.284	0.505035	0.672953	0.813967	0.207832	1	-0.161115	0.436001	1	0.563904	0.28641	1	0.113462	0.454832	1	-0.641307	0.260662	1	2.05218	0.0200759	0.160608	0.532778	0.297094	1	0.0789301	0.468544	1
HMR_1771	3Alpha-Hydroxysteroid 3-Dehydrogenase (Si-Specific)	12	666.824	0	12	821.533	154.709	6	666.824	0	6	833.412	166.588	12	694.143	27.318	12	666.824	0	3	666.824	0	3	1000	0	3	666.824	0	3	776.675	0	3	1000	0	3	787.249	62.9826	11	10.284	0.505035	0.672953	0.813967	0.207832	1	-0.161115	0.436001	1	0.563904	0.28641	1	0.113462	0.454832	1	-0.641307	0.260662	1	2.05218	0.0200759	0.160608	0.532778	0.297094	1	0.0789301	0.468544	1
3MOPt2im	3-Methyl-2-oxopentanoate mitochondrial transport via proton symport	12	1000	0	12	1000	0	6	1000	0	6	1000	0	12	1000	0	12	1000	0	3	1000	0	3	1000	0	3	1000	0	3	1000	0	3	1000	0	3	1000	0	11	10.2667	0.506572	0.672953	0	0.5	1	0.861093	0.194593	1	0.861093	0.194593	1	1.05462	0.1458	1	1.05462	0.1458	1	0	0.5	1	0	0.5	1	-2.10924	0.017462	0.139696
ILEtmi	Isoleucine transport from mitochondria to cytosol	12	1000	0	12	1000	0	6	1000	0	6	1000	0	12	1000	0	12	1000	0	3	1000	0	3	1000	0	3	1000	0	3	1000	0	3	1000	0	3	1000	0	11	10.2667	0.506572	0.672953	0	0.5	1	0.861093	0.194593	1	0.861093	0.194593	1	1.05462	0.1458	1	1.05462	0.1458	1	0	0.5	1	0	0.5	1	-2.10924	0.017462	0.139696
r1672	Y+LAT2 Utilized transport	12	0	0	12	0	0	6	0	0	6	0	0	12	0	0	12	0	0	3	0	0	3	0	0	3	0	0	3	0	0	3	0	0	3	0	0	11	10.2667	0.506572	0.672953	1.05462	0.1458	1	0	0.5	1	0	0.5	1	1.05462	0.1458	1	0	0.5	1	-2.10924	0.017462	0.139696	0	0.5	1	0	0.5	1
r1717	Y+LAT2 Utilized transport	12	0	0	12	0	0	6	0	0	6	0	0	12	0	0	12	0	0	3	0	0	3	0	0	3	0	0	3	0	0	3	0	0	3	0	0	11	10.2667	0.506572	0.672953	-1.05462	0.1458	1	-0.861093	0.194593	1	-0.861093	0.194593	1	-1.05462	0.1458	1	0	0.5	1	2.10924	0.017462	0.139696	0	0.5	1	0	0.5	1
r1722	Y+LAT2 Utilized transport	12	0	0	12	0	0	6	0	0	6	0	0	12	0	0	12	0	0	3	0	0	3	0	0	3	0	0	3	0	0	3	0	0	3	0	0	11	10.2667	0.506572	0.672953	1.05462	0.1458	1	0	0.5	1	0	0.5	1	1.05462	0.1458	1	0	0.5	1	-2.10924	0.017462	0.139696	0	0.5	1	0	0.5	1
r1753	Y+LAT2 Utilized transport	12	0	0	12	0	0	6	0	0	6	0	0	12	0	0	12	0	0	3	0	0	3	0	0	3	0	0	3	0	0	3	0	0	3	0	0	11	10.2667	0.506572	0.672953	1.05462	0.1458	1	0	0.5	1	0	0.5	1	1.05462	0.1458	1	0	0.5	1	2.10924	0.017462	0.139696	0	0.5	1	0	0.5	1
r1775	Y+LAT2 Utilized transport	12	0	0	12	0	0	6	0	0	6	0	0	12	0	0	12	0	0	3	0	0	3	0	0	3	0	0	3	0	0	3	0	0	3	0	0	11	10.2667	0.506572	0.672953	-1.05462	0.1458	1	-0.861093	0.194593	1	-0.861093	0.194593	1	0	0.5	1	-1.05462	0.1458	1	2.10924	0.017462	0.139696	0	0.5	1	0	0.5	1
r1800	Y+LAT2 Utilized transport	12	0	0	12	0	0	6	0	0	6	0	0	12	0	0	12	0	0	3	0	0	3	0	0	3	0	0	3	0	0	3	0	0	3	0	0	11	10.2667	0.506572	0.672953	-1.05462	0.1458	1	-0.861093	0.194593	1	-0.861093	0.194593	1	-1.05462	0.1458	1	0	0.5	1	-2.10924	0.017462	0.139696	0	0.5	1	0	0.5	1
r1951	Y+LAT2 Utilized transport	12	0	0	12	0	0	6	0	0	6	0	0	12	0	0	12	0	0	3	0	0	3	0	0	3	0	0	3	0	0	3	0	0	3	0	0	11	10.2667	0.506572	0.672953	1.05462	0.1458	1	0	0.5	1	0	0.5	1	1.05462	0.1458	1	0	0.5	1	2.10924	0.017462	0.139696	0	0.5	1	0	0.5	1
r2012	Amino Acid-Polyamine-Organocation (APC) TCDB:2.A.3.8.15	12	0	0	12	0	0	6	0	0	6	0	0	12	0	0	12	0	0	3	0	0	3	0	0	3	0	0	3	0	0	3	0	0	3	0	0	11	10.2667	0.506572	0.672953	-1.05462	0.1458	1	-0.861093	0.194593	1	-0.861093	0.194593	1	-1.05462	0.1458	1	0	0.5	1	0	0.5	1	0	0.5	1	2.10924	0.017462	0.139696
r2051	Amino Acid-Polyamine-Organocation (APC) TCDB:2.A.3.8.15	12	0	0	12	0	0	6	0	0	6	0	0	12	0	0	12	0	0	3	0	0	3	0	0	3	0	0	3	0	0	3	0	0	3	0	0	11	10.2667	0.506572	0.672953	-1.05462	0.1458	1	-0.861093	0.194593	1	-0.861093	0.194593	1	0	0.5	1	-1.05462	0.1458	1	0	0.5	1	0	0.5	1	2.10924	0.017462	0.139696
r2168	Resistance-Nodulation-Cell Division (RND) TCDB:2.A.60.1.14	12	0	0	12	0	0	6	0	0	6	0	0	12	0	0	12	0	0	3	0	0	3	0	0	3	0	0	3	0	0	3	0	0	3	0	0	11	10.2667	0.506572	0.672953	-1.05462	0.1458	1	-0.861093	0.194593	1	-0.861093	0.194593	1	0	0.5	1	-1.05462	0.1458	1	2.10924	0.017462	0.139696	0	0.5	1	0	0.5	1
EX_h2o_e	H2O exchange	12	0	0	12	0	0	6	0	0	6	0	0	12	0	0	12	0	0	3	0	0	3	0	0	3	0	0	3	0	0	3	0	0	3	0	0	11	10.2667	0.506572	0.672953	1.05462	0.1458	1	0	0.5	1	0	0.5	1	1.05462	0.1458	1	0	0.5	1	0	0.5	1	0	0.5	1	2.10924	0.017462	0.139696
2M3HBUc	Formation of 2-Methyl-3-Hydroxy-Butyrate	12	0	0	12	0	0	6	0	0	6	0	0	12	0	0	12	0	0	3	0	0	3	0	0	3	0	0	3	0	0	3	0	0	3	0	0	11	10.2667	0.506572	0.672953	-1.05462	0.1458	1	-0.861093	0.194593	1	-0.861093	0.194593	1	-1.05462	0.1458	1	0	0.5	1	0	0.5	1	0	0.5	1	2.10924	0.017462	0.139696
2M3HBUtm	Transport of 2-Methyl-3-Hydroxy-Butyrate, Mitochondrial	12	0	0	12	0	0	6	0	0	6	0	0	12	0	0	12	0	0	3	0	0	3	0	0	3	0	0	3	0	0	3	0	0	3	0	0	11	10.2667	0.506572	0.672953	-1.05462	0.1458	1	-0.861093	0.194593	1	-0.861093	0.194593	1	-1.05462	0.1458	1	0	0.5	1	0	0.5	1	0	0.5	1	2.10924	0.017462	0.139696
2M3HBUte	Transport of 2-Methyl-3-Hydroxy-Butyrate, Extracellular	12	0	0	12	0	0	6	0	0	6	0	0	12	0	0	12	0	0	3	0	0	3	0	0	3	0	0	3	0	0	3	0	0	3	0	0	11	10.2667	0.506572	0.672953	-1.05462	0.1458	1	-0.861093	0.194593	1	-0.861093	0.194593	1	-1.05462	0.1458	1	0	0.5	1	0	0.5	1	0	0.5	1	2.10924	0.017462	0.139696
EX_2m3hbu_e	Exchange of 2-Methyl-3-Hydroxy-Butyrate	12	0	0	12	0	0	6	0	0	6	0	0	12	0	0	12	0	0	3	0	0	3	0	0	3	0	0	3	0	0	3	0	0	3	0	0	11	10.2667	0.506572	0.672953	-1.05462	0.1458	1	-0.861093	0.194593	1	-0.861093	0.194593	1	-1.05462	0.1458	1	0	0.5	1	0	0.5	1	0	0.5	1	2.10924	0.017462	0.139696
r1912	Y+LAT2 Utilized transport	12	0	0	12	0	0	6	0	0	6	0	0	12	0	0	12	0	0	3	0	0	3	0	0	3	0	0	3	0	0	3	1000	0	3	0	0	11	10.2667	0.506572	0.672953	0	0.5	1	0	0.5	1	0.786067	0.215914	1	1.4441	0.0743558	0.594847	-0.481366	0.315128	1	0.962731	0.167841	1	-0.962731	0.167841	1	-0.962731	0.167841	1
HMR_7903	HMR 7903	12	0	0	12	0	0	6	0	0	6	0	0	12	0	0	12	0	0	3	0	0	3	0	0	3	0	0	3	0	0	3	1000	0	3	0	0	11	10.2667	0.506572	0.672953	0.962731	0.167841	1	0.393033	0.347147	1	0.393033	0.347147	1	1.92546	0.0270857	0.216686	0	0.5	1	0	0.5	1	-0.962731	0.167841	1	-0.962731	0.167841	1
r1807	Y+LAT2 Utilized transport	12	0	0	12	0	0	6	0	0	6	0	0	12	0	0	12	0	0	3	0	0	3	0	0	3	0	0	3	0	0	3	1000	0	3	0	0	11	10.2667	0.506572	0.672953	0.514602	0.303416	1	0.42017	0.33718	1	0.42017	0.33718	1	1.5438	0.0613178	0.490542	0	0.5	1	1.0292	0.151692	1	-1.0292	0.151692	1	-1.0292	0.151692	1
NADtn	NAD transport nuclear through pores	12	746.45	0	12	786.591	40.1409	6	746.45	0	6	763.946	17.4962	12	766.946	20.4966	12	746.45	0	3	746.45	0	3	820.329	10.3416	3	746.45	0	3	799.264	0	3	950.093	0	3	795.144	19.7242	11	10.2524	0.50784	0.674107	1.27328	0.101459	0.710216	0.330791	0.370401	1	0.496186	0.309882	1	1.11412	0.132614	0.795684	0.0385842	0.484611	1	1.52408	0.0637447	0.509958	0.675224	0.249767	1	-0.212213	0.41597	1
NMNATn	Nicotinamide-nucleotide adenylyltransferase	12	746.45	0	12	786.591	40.1409	6	746.45	0	6	763.946	17.4962	12	766.946	20.4966	12	746.45	0	3	746.45	0	3	820.329	10.3416	3	746.45	0	3	799.264	0	3	950.093	0	3	795.144	19.7242	11	10.2524	0.50784	0.674107	1.27328	0.101459	0.710216	0.330791	0.370401	1	0.496186	0.309882	1	1.11412	0.132614	0.795684	0.0385842	0.484611	1	1.52408	0.0637447	0.509958	0.675224	0.249767	1	-0.212213	0.41597	1
NMNtn	NMN transport, nuclear trhough pore	12	746.45	0	12	786.591	40.1409	6	746.45	0	6	763.946	17.4962	12	766.946	20.4966	12	746.45	0	3	746.45	0	3	820.329	10.3416	3	746.45	0	3	799.264	0	3	950.093	0	3	795.144	19.7242	11	10.2524	0.50784	0.674107	1.27328	0.101459	0.710216	0.330791	0.370401	1	0.496186	0.309882	1	1.11412	0.132614	0.795684	0.0385842	0.484611	1	1.52408	0.0637447	0.509958	0.675224	0.249767	1	-0.212213	0.41597	1
MI1PP	Myo-inositol 1-phosphatase	12	1000	0	12	1000	0	6	1000	0	6	1000	0	12	1000	0	12	1000	0	3	1000	0	3	1000	0	3	1000	0	3	1000	0	3	926.691	0	3	1000	0	11	10.2387	0.509055	0.675543	0.459474	0.322947	1	-0.0795792	0.468286	1	-0.0795792	0.468286	1	-0.654403	0.256426	1	0.459474	0.322947	1	0	0.5	1	1.11388	0.132666	0.928662	1.28096	0.100104	0.800833
DAGK_hs	Diacylglycerol phosphate kinase (homo sapiens)	12	1000	0	12	1000	0	6	1000	0	6	1000	0	12	1000	0	12	1000	0	3	1000	0	3	1000	0	3	1000	0	3	1000	0	3	935.986	0	3	1000	0	11	10.2292	0.509899	0.676487	-0.019702	0.492141	1	-0.0965195	0.461554	1	-0.0965195	0.461554	1	-1.09674	0.136377	0.954639	0.420309	0.33713	1	0	0.5	1	1.07704	0.140731	0.954639	1.23466	0.108479	0.867833
HMR_1897	HMR 1897	12	754.029	0	12	780.842	26.8137	6	754.029	0	6	766.285	12.2564	12	766.285	12.2564	12	754.029	0	3	754.029	0	3	770.783	9.80991	3	754.029	0	3	766.854	0	3	778.541	0	3	782.013	0.581265	11	10.1731	0.514888	0.682631	1.47585	0.0699925	0.55994	0.181147	0.428126	0.88175	0.929365	0.17635	0.88175	0.901906	0.183553	0.88175	-0.347258	0.364199	0.88175	1.15753	0.123529	0.8647	0.694516	0.243679	0.88175	1.13823	0.127511	0.8647
DAGKn_hs	Diacylglycerol phosphate kinase (homo sapiens)	12	1000	0	12	1000	0	6	1000	0	6	1000	0	12	1000	0	12	1000	0	3	1000	0	3	1000	0	3	1000	0	3	1000	0	3	903.556	0	3	1000	0	11	10.1726	0.514934	0.682631	0.019702	0.492141	1	-0.0750707	0.470079	1	-0.0750707	0.470079	1	-1.05734	0.145178	0.985117	0.446578	0.32759	1	0	0.5	1	1.07704	0.140731	0.985117	1.23466	0.108479	0.867833
PI4PLCn	Phosphatidylinositol 4-phosphate phospholipase C, nucleus	12	1000	0	12	1000	0	6	1000	0	6	1000	0	12	1000	0	12	1000	0	3	1000	0	3	1000	0	3	1000	0	3	1000	0	3	902.993	0	3	1000	0	11	10.1726	0.514934	0.682631	0.019702	0.492141	1	-0.0750707	0.470079	1	-0.0750707	0.470079	1	-1.05734	0.145178	0.985117	0.446578	0.32759	1	0	0.5	1	1.07704	0.140731	0.985117	1.23466	0.108479	0.867833
EX_Rtotal2_e	R total 2 position exchange	12	896.252	0	12	896.252	5.91574	6	896.252	0	6	896.252	1.04322	12	896.252	4.88086	12	896.252	0	3	896.252	0	3	897.814	3.9368	3	896.252	0	3	1000	0	3	906.014	0	3	845.2	93.5049	11	10.1654	0.515573	0.6833	0.781051	0.217386	1	-0.503051	0.307464	1	0.233701	0.407609	1	0.674324	0.250053	1	0.451166	0.325935	1	-0.058215	0.476789	1	1.82407	0.0340708	0.272566	-1.22251	0.110757	0.775296
ARGSUCte	Transport of L-Arginosuccinic Acid	12	0	0	12	0	0	6	0	0	6	0	0	12	0	0	12	0	0	3	0	0	3	0	0	3	0	0	3	0	0	3	1000	0	3	1000	0	11	10.1348	0.518306	0.686562	-0.444776	0.328241	1	0	0.5	1	0	0.5	1	0.444776	0.328241	1	-1.33433	0.091048	0.728384	0.889553	0.186853	1	-0.889553	0.186853	1	0	0.5	1
EX_argsuc_e	Exchange of L-Arginosuccinic Acid	12	0	0	12	0	0	6	0	0	6	0	0	12	0	0	12	0	0	3	0	0	3	0	0	3	0	0	3	0	0	3	1000	0	3	1000	0	11	10.1348	0.518306	0.686562	-0.444776	0.328241	1	0	0.5	1	0	0.5	1	0.444776	0.328241	1	-1.33433	0.091048	0.728384	0.889553	0.186853	1	-0.889553	0.186853	1	0	0.5	1
MAN1PT2	Mannose-1-phosphate guanylyltransferase (GDP)	12	533.389	0	12	542.723	9.3333	6	533.389	0	6	552.528	19.1386	12	533.389	4.9724	12	533.389	0	3	533.389	0	3	585.963	21.1547	3	533.389	0	3	553.751	0	3	622.709	0	3	545.897	30.0371	11	10.1059	0.520886	0.689166	1.43726	0.0753217	0.527252	0.252031	0.400509	1	0.622202	0.266905	1	0.409957	0.340919	1	-0.482303	0.314795	1	1.62054	0.0525584	0.420467	0.598056	0.274901	1	-1.06107	0.14433	0.865979
EX_retfa_e	Fatty acid retinol exchange	12	0	0	12	0	0	6	0	0	6	0	0	12	0	0	12	0	0	3	0	0	3	0	0	3	0	0	3	0	0	3	0	0	3	0	0	11	10.1055	0.520925	0.689166	1.90442	0.0284278	0.227423	-0.518317	0.302118	1	-0.518317	0.302118	1	0.634806	0.262777	1	0.634806	0.262777	1	0	0.5	1	0	0.5	1	0	0.5	1
RETFAt	Fatty acid retinol efflux	12	0	0	12	0	0	6	0	0	6	0	0	12	0	0	12	0	0	3	0	0	3	0	0	3	0	0	3	0	0	3	0	0	3	0	0	11	10.1055	0.520925	0.689166	1.90442	0.0284278	0.227423	-0.518317	0.302118	1	-0.518317	0.302118	1	0.634806	0.262777	1	0.634806	0.262777	1	0	0.5	1	0	0.5	1	0	0.5	1
r1815	Y+LAT2 Utilized transport	12	0	0	12	0	0	6	0	0	6	0	0	12	0	0	12	0	0	3	0	0	3	0	0	3	0	0	3	0	0	3	0	0	3	0	0	11	10.1055	0.520925	0.689166	0.634806	0.262777	0.816891	-1.03663	0.149953	0.816891	-1.03663	0.149953	0.816891	-1.26961	0.102111	0.816891	0	0.5	1	-1.26961	0.102111	0.816891	0	0.5	1	1.26961	0.102111	0.816891
SK_mi145p_c	Demand for 1D-Myo-Inositol 1,4,5-Trisphosphate	12	0	0	12	0	0	6	0	0	6	0	0	12	0	0	12	0	0	3	0	0	3	0	0	3	0	0	3	0	0	3	624.624	0	3	0	0	11	10.1052	0.520951	0.689166	0.0131345	0.49476	1	-0.085794	0.465815	1	0.85794	0.195463	1	0.945682	0.172155	1	-0.591051	0.277243	1	0	0.5	1	-0.971951	0.165538	1	-1.9439	0.0259537	0.207629
r2055	Amino Acid-Polyamine-Organocation (APC) TCDB:2.A.3.8.15	12	0	0	12	0	0	6	0	0	6	0	0	12	0	0	12	0	0	3	0	0	3	0	0	3	0	0	3	0	0	3	1000	0	3	0	0	11	10.0994	0.521468	0.68967	1.37171	0.0850774	0.595542	0	0.5	1	0.746662	0.227634	0.901173	1.37171	0.0850774	0.595542	0	0.5	1	0.914471	0.180235	0.901173	-0.914471	0.180235	0.901173	-1.82894	0.0337041	0.269633
ARGNm	Arginase (m)	12	1000	0	12	500	500	6	1000	0	6	1000	0	12	500	500	12	1000	0	3	1000	0	3	0	0	3	1000	0	3	0	0	3	0	0	3	0	0	11	10.0882	0.522468	0.690813	-0.408998	0.341271	1	1.00184	0.158211	1	0.333946	0.36921	1	-0.408998	0.341271	1	0.817996	0.20668	1	-0.817996	0.20668	1	-1.63599	0.0509206	0.407365	0	0.5	1
GULNDer	Gulonate dehydrogenase, endoplasmic reticulum	12	1000	0	12	1000	0	6	1000	0	6	1000	0	12	1000	0	12	1000	0	3	1000	0	3	1000	0	3	1000	0	3	1000	0	3	0	0	3	1000	0	11	10.0692	0.524171	0.692523	-0.5442	0.293152	1	-0.444338	0.328399	1	-0.444338	0.328399	1	-1.0884	0.138209	0.967464	0	0.5	1	-1.0884	0.138209	0.967464	1.0884	0.138209	0.967464	2.1768	0.0147477	0.117982
GULNter	L-gulonate endoplasmic reticular export	12	1000	0	12	1000	0	6	1000	0	6	1000	0	12	1000	0	12	1000	0	3	1000	0	3	1000	0	3	1000	0	3	1000	0	3	0	0	3	1000	0	11	10.0692	0.524171	0.692523	-0.5442	0.293152	1	-0.444338	0.328399	1	-0.444338	0.328399	1	-1.0884	0.138209	0.967464	0	0.5	1	-1.0884	0.138209	0.967464	1.0884	0.138209	0.967464	2.1768	0.0147477	0.117982
r1926	Y+LAT2 Utilized transport	12	0	0	12	0	0	6	0	0	6	0	0	12	0	0	12	0	0	3	0	0	3	0	0	3	0	0	3	0	0	3	1000	0	3	0	0	11	10.0692	0.524171	0.692523	-0.5442	0.293152	1	0	0.5	1	0	0.5	1	0.5442	0.293152	1	-0.5442	0.293152	1	1.0884	0.138209	0.967464	-1.0884	0.138209	0.967464	-2.1768	0.0147477	0.117982
DM_gudca3s_c	DM gudca3s(c)	12	0	0	12	0	0	6	0	0	6	0	0	12	0	0	12	0	0	3	0	0	3	0	0	3	0	0	3	0	0	3	0	0	3	0	0	11	10.0194	0.528646	0.697632	1.72974	0.0418383	0.334706	-0.641179	0.260703	1	-0.641179	0.260703	1	-0.785281	0.216144	1	0.0530595	0.478842	1	0	0.5	1	0	0.5	1	0	0.5	1
NADHtru	NADH transporter, endoplasmic reticulum	12	0	0	12	0	0	6	0	0	6	0	0	12	500	500	12	0	0	3	0	0	3	1000	0	3	0	0	3	1000	0	3	1000	0	3	1000	0	11	10.0173	0.52883	0.697632	0.824638	0.204789	1	0.336657	0.368188	1	0.336657	0.368188	1	1.23696	0.108052	0.756361	0	0.5	1	0.824638	0.204789	1	1.64928	0.0495456	0.396365	0	0.5	1
NADtru	NAD transporter, endoplasmic reticulum	12	0	0	12	0	0	6	0	0	6	0	0	12	500	500	12	0	0	3	0	0	3	1000	0	3	0	0	3	1000	0	3	1000	0	3	1000	0	11	10.0173	0.52883	0.697632	0.824638	0.204789	1	0.336657	0.368188	1	0.336657	0.368188	1	1.23696	0.108052	0.756361	0	0.5	1	0.824638	0.204789	1	1.64928	0.0495456	0.396365	0	0.5	1
EX_ura_e	Uracil exchange	12	1000	0	12	500	500	6	1000	0	6	1000	0	12	500	500	12	1000	0	3	1000	0	3	0	0	3	1000	0	3	0	0	3	0	0	3	1000	0	11	10.0173	0.52883	0.697632	-0.824638	0.204789	1	0.673314	0.250374	1	0	0.5	1	-0.824638	0.204789	1	0.412319	0.340053	1	-0.824638	0.204789	1	-1.64928	0.0495456	0.396365	0.824638	0.204789	1
NADHtpu	NADH transporter, peroxisome	12	1000	0	12	1000	0	6	1000	0	6	1000	0	12	1000	0	12	1000	0	3	1000	0	3	1000	0	3	1000	0	3	1000	0	3	1000	0	3	0	0	11	10.0139	0.529138	0.697632	0.562114	0.287019	1	0	0.5	1	0	0.5	1	0	0.5	1	0.562114	0.287019	1	0	0.5	1	0	0.5	1	-2.24846	0.0122736	0.0981884
NADtx	Nad transport, glycosomal	12	1000	0	12	1000	0	6	1000	0	6	1000	0	12	1000	0	12	1000	0	3	1000	0	3	1000	0	3	1000	0	3	1000	0	3	1000	0	3	0	0	11	10.0139	0.529138	0.697632	0.562114	0.287019	1	0	0.5	1	0	0.5	1	0	0.5	1	0.562114	0.287019	1	0	0.5	1	0	0.5	1	-2.24846	0.0122736	0.0981884
DHCHOLESTANATEt	Transport of 3Alpha, 7Alpha-Dihydroxy-5Beta-Cholestanate, Sodium Symport	12	0	0	12	0	0	6	0	0	6	0	0	12	0	0	12	0	0	3	0	0	3	0	0	3	0	0	3	0	0	3	0	0	3	0	0	11	10.0139	0.529138	0.697632	1.12423	0.130458	1	-0.917928	0.179328	1	0.917928	0.179328	1	-0.562114	0.287019	1	-0.562114	0.287019	1	-1.12423	0.130458	1	0	0.5	1	1.12423	0.130458	1
EX_dhcholestanate_e	Exchange of 3Alpha, 7Alpha-Dihydroxy-5Beta-Cholestanate	12	0	0	12	0	0	6	0	0	6	0	0	12	0	0	12	0	0	3	0	0	3	0	0	3	0	0	3	0	0	3	0	0	3	0	0	11	10.0139	0.529138	0.697632	1.12423	0.130458	1	-0.917928	0.179328	1	0.917928	0.179328	1	-0.562114	0.287019	1	-0.562114	0.287019	1	-1.12423	0.130458	1	0	0.5	1	1.12423	0.130458	1
r0525	N6-(L-1,3-Dicarboxypropyl)-L-lysine:NAD+ oxidoreductase; N6-(L-1,3-Dicarboxypropyl)-L-lysine:NAD+ oxidoreductase (L-glutamate-forming) Lysine degradation EC:1.5.1.9	12	768.371	0	12	768.371	3.04308	6	768.371	0	6	768.371	2.32912	12	768.371	0.274476	12	768.371	0	3	768.371	0	3	771.858	0.17346	3	768.371	0	3	771.169	0	3	790.165	0	3	765.579	3.3043	11	10.0117	0.529331	0.697704	0.983898	0.162583	1	0.189023	0.425037	1	-0.338667	0.36743	1	0.776508	0.218725	1	0.434073	0.332118	1	-0.212213	0.41597	1	0.578763	0.281374	1	-2.23789	0.0126143	0.100914
FAOXC18480x	Beta oxidation of long chain fatty acid	12	610.255	0	12	682.761	72.5054	6	610.255	0	6	626.678	16.4229	12	630.673	20.4175	12	610.255	0	3	610.255	0	3	635.566	6.88964	3	610.255	0	3	734.18	0	3	750.758	0	3	615.664	38.5999	11	10.0084	0.529632	0.69792	1.36974	0.085384	0.683072	-1.03963	0.149256	1	0.480434	0.315459	1	0.602879	0.273295	1	-0.491949	0.311378	1	0.713808	0.237673	1	0.964606	0.167371	1	-1.00319	0.157885	1
11DOCRTSLtm	11-deoxycortisol intracellular transport	12	0	0	12	0	0	6	0	0	6	0	0	12	0	0	12	0	0	3	0	0	3	0	0	3	0	0	3	0	0	3	0	0	3	0	0	11	9.98929	0.53135	0.699639	0.731074	0.232367	1	1.32118	0.0932205	0.745764	1.162	0.122617	0.85832	0.770064	0.220631	1	0	0.5	1	-0.0779812	0.468922	1	0	0.5	1	0	0.5	1
P45011B12m	Steroid 11-beta-hydroxylase	12	0	0	12	0	0	6	0	0	6	0	0	12	0	0	12	0	0	3	0	0	3	0	0	3	0	0	3	0	0	3	0	0	3	0	0	11	9.98929	0.53135	0.699639	0.731074	0.232367	1	1.32118	0.0932205	0.745764	1.162	0.122617	0.85832	0.770064	0.220631	1	0	0.5	1	-0.0779812	0.468922	1	0	0.5	1	0	0.5	1
HMR_1990	21-Deoxycortisol, Hydrogen-Donor:Oxygen Oxidoreductase (21-Hydroxylating)	12	0	0	12	0	0	6	0	0	6	0	0	12	0	0	12	0	0	3	0	0	3	0	0	3	0	0	3	0	0	3	0	0	3	0	0	11	9.98929	0.53135	0.699639	0.731074	0.232367	1	1.32118	0.0932205	0.745764	1.162	0.122617	0.85832	0.770064	0.220631	1	0	0.5	1	-0.0779812	0.468922	1	0	0.5	1	0	0.5	1
GALGLUSIDEtg	Galgluside hs intracellular transport	12	308.764	0	12	315.663	6.89888	6	308.764	0	6	312.406	3.64153	12	312.533	3.76893	12	308.764	0	3	308.764	0	3	320.282	4.98346	3	308.764	0	3	315.234	0	3	325.502	0	3	309.051	6.53605	11	9.96876	0.533199	0.701346	1.57231	0.0579397	0.405578	0.244155	0.403555	0.937408	0.724589	0.234352	0.937408	1.06589	0.143237	0.839948	-0.0192921	0.492304	0.937408	1.90992	0.0280718	0.224574	0.501595	0.307976	0.937408	-1.08036	0.139991	0.839948
r1906	Y+LAT2 Utilized transport	12	0	0	12	0	0	6	0	0	6	0	0	12	0	0	12	0	0	3	0	0	3	0	0	3	0	0	3	0	0	3	1000	0	3	0	0	11	9.96875	0.5332	0.701346	0	0.5	1	0.431507	0.33305	1	0.431507	0.33305	1	1.05697	0.145262	1	0	0.5	1	0	0.5	1	-1.05697	0.145262	1	-1.05697	0.145262	1
OROATP	Orotic acid transport inout via proton symporter	12	0	0	12	0	0	6	0	0	6	0	0	12	0	0	12	0	0	3	0	0	3	0	0	3	0	0	3	0	0	3	1000	0	3	0	0	11	9.96875	0.5332	0.701346	0	0.5	1	0.431507	0.33305	1	0.431507	0.33305	1	1.05697	0.145262	1	0	0.5	1	0	0.5	1	-1.05697	0.145262	1	-1.05697	0.145262	1
EX_gal_e	D-Galactose exchange	12	0	0	12	0	0	6	0	0	6	0	0	12	0	0	12	0	0	3	0	0	3	0	0	3	0	0	3	0	0	3	0	0	3	0	0	11	9.96875	0.5332	0.701346	1.33697	0.0906155	0.634309	1.09163	0.137497	0.687484	1.09163	0.137497	0.687484	2.00546	0.0224569	0.179655	0	0.5	1	0	0.5	1	0	0.5	1	1.33697	0.0906155	0.634309
CEPTE	Ethanolamine phosphotransferase	12	1000	0	12	1000	0	6	1000	0	6	1000	0	12	1000	0	12	1000	0	3	1000	0	3	1000	0	3	1000	0	3	1000	0	3	989.742	0	3	1000	0	11	9.93625	0.536131	0.704835	0.626556	0.265475	1	0.0795792	0.468286	1	0.0795792	0.468286	1	-0.431627	0.333006	1	0.626556	0.265475	1	1.22526	0.110238	0.771664	1.05818	0.144986	0.869916	2.11637	0.0171568	0.137255
PETHCT	Phosphoethanolamine cytidyltransferase	12	1000	0	12	1000	0	6	1000	0	6	1000	0	12	1000	0	12	1000	0	3	1000	0	3	1000	0	3	1000	0	3	1000	0	3	989.742	0	3	1000	0	11	9.93625	0.536131	0.704835	0.626556	0.265475	1	0.0795792	0.468286	1	0.0795792	0.468286	1	-0.431627	0.333006	1	0.626556	0.265475	1	1.22526	0.110238	0.771664	1.05818	0.144986	0.869916	2.11637	0.0171568	0.137255
XYLUDte	Assumed Passive Diffusion into Extracellular Space	12	0	0	12	0	0	6	0	0	6	0	0	12	0	0	12	0	0	3	0	0	3	0	0	3	0	0	3	0	0	3	0	0	3	0	0	11	9.92763	0.536908	0.705492	1.06796	0.14277	0.999389	0	0.5	1	0	0.5	1	1.06796	0.14277	0.999389	0	0.5	1	-2.0548	0.0199489	0.159592	0	0.5	1	0	0.5	1
EX_xylu__D_e	Exchange of Xylu D	12	0	0	12	0	0	6	0	0	6	0	0	12	0	0	12	0	0	3	0	0	3	0	0	3	0	0	3	0	0	3	0	0	3	0	0	11	9.92763	0.536908	0.705492	1.06796	0.14277	0.999389	0	0.5	1	0	0.5	1	1.06796	0.14277	0.999389	0	0.5	1	-2.0548	0.0199489	0.159592	0	0.5	1	0	0.5	1
CYTDt4	Cytidine transport in via sodium symport	12	1000	0	12	1000	0	6	1000	0	6	1000	0	12	1000	0	12	1000	0	3	1000	0	3	0	0	3	1000	0	3	1000	0	3	0	0	3	0	0	11	9.9191	0.537679	0.706321	-0.416875	0.338385	1	0	0.5	1	0	0.5	1	-0.416875	0.338385	1	0.416875	0.338385	1	-0.83375	0.202211	1	0.83375	0.202211	1	-0.83375	0.202211	1
EX_ac_e	Acetate exchange	12	0	0	12	500	500	6	0	0	6	0	0	12	0	0	12	0	0	3	0	0	3	0	0	3	0	0	3	0	0	3	0	0	3	0	0	11	9.91273	0.538254	0.706894	1.96498	0.0247084	0.197667	0	0.5	1	0	0.5	1	0.491244	0.311627	1	0	0.5	1	0.982489	0.16293	1	0	0.5	1	0.982489	0.16293	1
r1936	Y+LAT2 Utilized transport	12	0	0	12	0	0	6	0	0	6	0	0	12	0	0	12	0	0	3	0	0	3	0	0	3	0	0	3	0	0	3	1000	0	3	0	0	11	9.89667	0.539705	0.708432	-1.00453	0.157563	1	-0.410096	0.340868	1	-0.410096	0.340868	1	0.502263	0.307741	1	-1.00453	0.157563	1	1.00453	0.157563	1	-1.00453	0.157563	1	-1.00453	0.157563	1
r1992	Amino Acid-Polyamine-Organocation (APC) TCDB:2.A.3.8.15	12	0	0	12	0	0	6	0	0	6	0	0	12	0	0	12	0	0	3	0	0	3	0	0	3	0	0	3	0	0	3	1000	0	3	0	0	11	9.89667	0.539705	0.708432	-1.00453	0.157563	1	-0.410096	0.340868	1	-0.410096	0.340868	1	0.502263	0.307741	1	-1.00453	0.157563	1	0	0.5	1	-1.00453	0.157563	1	-2.00905	0.0222658	0.178126
RE3173C	RE3173	12	254.919	0	12	340.505	31.2303	6	254.919	0	6	294.086	39.1671	12	281.091	26.1724	12	254.919	0	3	254.919	0	3	333.592	28.2162	3	254.919	0	3	280.569	0	3	339.942	0	3	339.353	12.8827	11	9.87683	0.541499	0.710053	1.24434	0.106687	0.746809	-0.425303	0.335308	1	0.0551318	0.478017	1	0.0723454	0.471164	1	-0.742746	0.228818	1	1.65912	0.0485456	0.388365	0.617348	0.268503	1	0.675224	0.249767	1
RE3174C	RE3174	12	254.919	0	12	340.505	31.2303	6	254.919	0	6	294.086	39.1671	12	281.091	26.1724	12	254.919	0	3	254.919	0	3	333.592	28.2162	3	254.919	0	3	280.569	0	3	339.942	0	3	339.353	12.8827	11	9.87683	0.541499	0.710053	1.24434	0.106687	0.746809	-0.425303	0.335308	1	0.0551318	0.478017	1	0.0723454	0.471164	1	-0.742746	0.228818	1	1.65912	0.0485456	0.388365	0.617348	0.268503	1	0.675224	0.249767	1
RE3175C	RE3175	12	254.919	0	12	340.505	31.2303	6	254.919	0	6	294.086	39.1671	12	281.091	26.1724	12	254.919	0	3	254.919	0	3	333.592	28.2162	3	254.919	0	3	280.569	0	3	339.942	0	3	339.353	12.8827	11	9.87683	0.541499	0.710053	1.24434	0.106687	0.746809	-0.425303	0.335308	1	0.0551318	0.478017	1	0.0723454	0.471164	1	-0.742746	0.228818	1	1.65912	0.0485456	0.388365	0.617348	0.268503	1	0.675224	0.249767	1
RE3176C	RE3176	12	254.919	0	12	340.505	31.2303	6	254.919	0	6	294.086	39.1671	12	281.091	26.1724	12	254.919	0	3	254.919	0	3	333.592	28.2162	3	254.919	0	3	280.569	0	3	339.942	0	3	339.353	12.8827	11	9.87683	0.541499	0.710053	1.24434	0.106687	0.746809	-0.425303	0.335308	1	0.0551318	0.478017	1	0.0723454	0.471164	1	-0.742746	0.228818	1	1.65912	0.0485456	0.388365	0.617348	0.268503	1	0.675224	0.249767	1
GLYAMDTRc	Glycine amidinotransferase (c)	12	1000	0	12	1000	0	6	1000	0	6	1000	0	12	1000	0	12	1000	0	3	1000	0	3	1000	0	3	1000	0	3	976.988	0	3	1000	0	3	1000	0	11	9.81964	0.54668	0.715284	0.364807	0.357628	1	0.800815	0.211619	0.972841	0.0878943	0.46498	1	1.0107	0.156081	0.936486	1.44129	0.0747516	0.523261	-0.119609	0.452396	1	-2.22473	0.0130498	0.104398	-0.861185	0.194568	0.972841
r1700	Y+LAT2 Utilized transport	12	0	0	12	0	0	6	0	0	6	0	0	12	0	0	12	0	0	3	0	0	3	0	0	3	0	0	3	0	0	3	0	0	3	0	0	11	9.80959	0.547592	0.715284	-0.82802	0.20383	1	-0.676075	0.249496	1	0.676075	0.249496	1	0.82802	0.20383	1	-0.82802	0.20383	1	1.65604	0.0488569	0.390856	0	0.5	1	0	0.5	1
r1746	Y+LAT2 Utilized transport	12	0	0	12	0	0	6	0	0	6	0	0	12	0	0	12	0	0	3	0	0	3	0	0	3	0	0	3	0	0	3	0	0	3	0	0	11	9.80959	0.547592	0.715284	2.48406	0.00649472	0.0519577	0	0.5	1	0	0.5	1	0.82802	0.20383	1	0.82802	0.20383	1	0	0.5	1	0	0.5	1	0	0.5	1
r1772	Y+LAT2 Utilized transport	12	0	0	12	0	0	6	0	0	6	0	0	12	0	0	12	0	0	3	0	0	3	0	0	3	0	0	3	0	0	3	0	0	3	0	0	11	9.80959	0.547592	0.715284	1.65604	0.0488569	0.390856	-0.676075	0.249496	1	-0.676075	0.249496	1	-0.82802	0.20383	1	0	0.5	1	0	0.5	1	0	0.5	1	0	0.5	1
r1792	Y+LAT2 Utilized transport	12	0	0	12	0	0	6	0	0	6	0	0	12	0	0	12	0	0	3	0	0	3	0	0	3	0	0	3	0	0	3	0	0	3	0	0	11	9.80959	0.547592	0.715284	1.65604	0.0488569	0.390856	1.35215	0.0881636	0.528982	0	0.5	1	0.82802	0.20383	1	0	0.5	1	1.65604	0.0488569	0.390856	0	0.5	1	0	0.5	1
r1908	Y+LAT2 Utilized transport	12	0	0	12	0	0	6	0	0	6	0	0	12	0	0	12	0	0	3	0	0	3	0	0	3	0	0	3	0	0	3	0	0	3	0	0	11	9.80959	0.547592	0.715284	1.65604	0.0488569	0.390856	-0.676075	0.249496	1	-0.676075	0.249496	1	-0.82802	0.20383	1	0	0.5	1	0	0.5	1	0	0.5	1	0	0.5	1
r1938	Y+LAT2 Utilized transport	12	0	0	12	0	0	6	0	0	6	0	0	12	0	0	12	0	0	3	0	0	3	0	0	3	0	0	3	0	0	3	0	0	3	0	0	11	9.80959	0.547592	0.715284	0.82802	0.20383	1	1.35215	0.0881636	0.528982	0	0.5	1	1.65604	0.0488569	0.390856	0	0.5	1	1.65604	0.0488569	0.390856	0	0.5	1	0	0.5	1
METATB0tc	Transport of L-Methionine into the intestinal cells by ATB0 transporter	12	0	0	12	0	0	6	0	0	6	0	0	12	0	0	12	0	0	3	0	0	3	0	0	3	0	0	3	0	0	3	0	0	3	0	0	11	9.80959	0.547592	0.715284	1.65604	0.0488569	0.390856	-0.676075	0.249496	1	-0.676075	0.249496	1	-0.82802	0.20383	1	0	0.5	1	0	0.5	1	0	0.5	1	0	0.5	1
CYSB0AT3tc	Cysteine Transport by B0At3	12	0	0	12	0	0	6	0	0	6	0	0	12	0	0	12	0	0	3	0	0	3	0	0	3	0	0	3	0	0	3	0	0	3	0	0	11	9.80959	0.547592	0.715284	2.48406	0.00649472	0.0519577	0	0.5	1	0	0.5	1	0.82802	0.20383	1	0.82802	0.20383	1	0	0.5	1	0	0.5	1	0	0.5	1
PUNP1	Purine-nucleoside phosphorylase (Adenosine)	12	1000	0	12	1000	0	6	1000	0	6	1000	0	12	1000	0	12	1000	0	3	1000	0	3	1000	0	3	1000	0	3	1000	0	3	1000	0	3	1000	0	11	9.80959	0.547592	0.715284	0	0.5	1	0.676075	0.249496	1	0.676075	0.249496	1	0	0.5	1	0.82802	0.20383	1	-1.65604	0.0488569	0.390856	0	0.5	1	-1.65604	0.0488569	0.390856
r1842	Y+LAT2 Utilized transport	12	0	0	12	0	0	6	0	0	6	0	0	12	0	0	12	0	0	3	0	0	3	0	0	3	0	0	3	0	0	3	0	0	3	0	0	11	9.80324	0.548168	0.715284	0	0.5	1	-0.62144	0.267155	1	1.86432	0.0311383	0.249106	0.761106	0.223297	1	-0.761106	0.223297	1	0	0.5	1	0	0.5	1	0	0.5	1
r1855	Y+LAT2 Utilized transport	12	0	0	12	0	0	6	0	0	6	0	0	12	0	0	12	0	0	3	0	0	3	0	0	3	0	0	3	0	0	3	0	0	3	0	0	11	9.80324	0.548168	0.715284	0.761106	0.223297	1	-1.24288	0.106956	0.748691	-1.24288	0.106956	0.748691	-1.52221	0.063978	0.511824	-0.761106	0.223297	1	0	0.5	1	0	0.5	1	0	0.5	1
r1989	Y+LAT2 Utilized transport	12	0	0	12	0	0	6	0	0	6	0	0	12	0	0	12	0	0	3	0	0	3	0	0	3	0	0	3	0	0	3	0	0	3	0	0	11	9.80324	0.548168	0.715284	0	0.5	1	-0.62144	0.267155	1	-0.62144	0.267155	1	0.761106	0.223297	1	-0.761106	0.223297	1	0	0.5	1	0	0.5	1	0	0.5	1
TXB2c	Formation of Thromboxane B2	12	1000	0	12	1000	0	6	1000	0	6	1000	0	12	1000	0	12	1000	0	3	1000	0	3	1000	0	3	1000	0	3	1000	0	3	1000	0	3	1000	0	11	9.80324	0.548168	0.715284	0.761106	0.223297	0.669891	1.24288	0.106956	0.534779	1.24288	0.106956	0.534779	1.52221	0.063978	0.511824	0.761106	0.223297	0.669891	-1.52221	0.063978	0.511824	0	0.5	0.669891	-1.52221	0.063978	0.511824
EX_orn_e	Ornithine exchange	12	0	0	12	0	0	6	0	0	6	0	0	12	0	0	12	0	0	3	0	0	3	0	0	3	0	0	3	0	0	3	0	0	3	0	0	11	9.80324	0.548168	0.715284	0	0.5	1	-0.62144	0.267155	1	-0.62144	0.267155	1	0.761106	0.223297	1	-0.761106	0.223297	1	1.52221	0.063978	0.511824	0	0.5	1	1.52221	0.063978	0.511824
RE3477C1	NAD Dependent 11-Hydroxythromboxane B2 Dehydrogenase	12	1000	0	12	1000	0	6	1000	0	6	1000	0	12	1000	0	12	1000	0	3	1000	0	3	1000	0	3	1000	0	3	1000	0	3	1000	0	3	1000	0	11	9.80324	0.548168	0.715284	0.761106	0.223297	0.669891	1.24288	0.106956	0.534779	1.24288	0.106956	0.534779	1.52221	0.063978	0.511824	0.761106	0.223297	0.669891	-1.52221	0.063978	0.511824	0	0.5	0.669891	-1.52221	0.063978	0.511824
HMR_1316	HMR 1316	12	1000	0	12	1000	0	6	1000	0	6	1000	0	12	1000	0	12	1000	0	3	1000	0	3	1000	0	3	1000	0	3	1000	0	3	1000	0	3	1000	0	11	9.80324	0.548168	0.715284	0.761106	0.223297	0.669891	1.24288	0.106956	0.534779	1.24288	0.106956	0.534779	1.52221	0.063978	0.511824	0.761106	0.223297	0.669891	-1.52221	0.063978	0.511824	0	0.5	0.669891	-1.52221	0.063978	0.511824
HMR_1317	HMR 1317	12	1000	0	12	1000	0	6	1000	0	6	1000	0	12	1000	0	12	1000	0	3	1000	0	3	1000	0	3	1000	0	3	1000	0	3	1000	0	3	1000	0	11	9.80324	0.548168	0.715284	0.761106	0.223297	0.669891	1.24288	0.106956	0.534779	1.24288	0.106956	0.534779	1.52221	0.063978	0.511824	0.761106	0.223297	0.669891	-1.52221	0.063978	0.511824	0	0.5	0.669891	-1.52221	0.063978	0.511824
r0931	Transport reaction	12	1000	0	12	1000	0	6	1000	0	6	1000	0	12	1000	0	12	1000	0	3	1000	0	3	0	0	3	1000	0	3	1000	0	3	0	0	3	1000	0	11	9.80324	0.548168	0.715284	-1.31827	0.0937059	0.655941	-0.717578	0.236509	0.948707	-0.717578	0.236509	0.948707	-1.31827	0.0937059	0.655941	0	0.5	0.948707	-1.7577	0.0393994	0.315195	0.87885	0.189741	0.948707	0.87885	0.189741	0.948707
BAMPPALDOX	Beta-Aminopropion aldehyde NAD+ oxidoreductase	12	585.93	0	12	630.047	44.1176	6	585.93	0	6	621.64	35.71	12	585.93	3.52666	12	585.93	0	3	585.93	0	3	719.75	105.586	3	585.93	0	3	671.267	0	3	692.174	0	3	664.503	81.367	11	9.77653	0.550594	0.717711	0.877791	0.190029	1	-0.551318	0.290708	1	0.858481	0.195313	1	0.863322	0.19398	1	-0.154337	0.438672	1	1.15753	0.123529	0.988229	1.11894	0.131582	0.988229	-0.482303	0.314795	1
SPRMS	Spermine synthase	12	585.93	0	12	630.047	44.1176	6	585.93	0	6	621.64	35.71	12	585.93	3.52666	12	585.93	0	3	585.93	0	3	719.75	105.586	3	585.93	0	3	671.267	0	3	692.174	0	3	664.503	81.367	11	9.77653	0.550594	0.717711	0.877791	0.190029	1	-0.551318	0.290708	1	0.858481	0.195313	1	0.863322	0.19398	1	-0.154337	0.438672	1	1.15753	0.123529	0.988229	1.11894	0.131582	0.988229	-0.482303	0.314795	1
SMOX	Spermine oxidase	12	585.93	0	12	630.047	44.1176	6	585.93	0	6	621.64	35.71	12	585.93	3.52666	12	585.93	0	3	585.93	0	3	719.75	105.586	3	585.93	0	3	671.267	0	3	692.174	0	3	664.503	81.367	11	9.77653	0.550594	0.717711	0.877791	0.190029	1	-0.551318	0.290708	1	0.858481	0.195313	1	0.863322	0.19398	1	-0.154337	0.438672	1	1.15753	0.123529	0.988229	1.11894	0.131582	0.988229	-0.482303	0.314795	1
HMR_4079	Aldehyde Dehydrogenase (NAD+)	12	585.93	0	12	630.047	44.1176	6	585.93	0	6	621.64	35.71	12	585.93	3.52666	12	585.93	0	3	585.93	0	3	719.75	105.586	3	585.93	0	3	671.267	0	3	692.174	0	3	664.503	81.367	11	9.77653	0.550594	0.717711	0.877791	0.190029	1	-0.551318	0.290708	1	0.858481	0.195313	1	0.863322	0.19398	1	-0.154337	0.438672	1	1.15753	0.123529	0.988229	1.11894	0.131582	0.988229	-0.482303	0.314795	1
NACHORCTL3le	Transport of Nicotinate	12	0	0	12	0	0	6	0	0	6	0	0	12	0	0	12	0	0	3	0	0	3	0	0	3	0	0	3	0	0	3	1000	0	3	0	0	11	9.77497	0.550735	0.717711	1.45996	0.0721503	0.505052	0.397351	0.345554	0.6608	1.19205	0.11662	0.5831	1.34908	0.0886558	0.531935	0.486654	0.313252	0.6608	0.973308	0.1652	0.6608	-0.973308	0.1652	0.6608	-1.94662	0.0257904	0.206323
RADH2	Retinal dehydrogenase (NADPH)	12	0	0	12	0	0	6	0	0	6	0	0	12	0	0	12	0	0	3	0	0	3	0	0	3	0	0	3	0	0	3	0	0	3	0	0	11	9.76866	0.551309	0.718274	1.16542	0.121924	0.975393	-0.951563	0.170659	0.975393	-0.951563	0.170659	0.975393	0	0.5	1	-0.582711	0.280044	0.975393	1.16542	0.121924	0.975393	0	0.5	1	1.16542	0.121924	0.975393
[truncated: 1,964,785 more chars]
