## Supplementary Data 5 for "Systems-level patterns in biological processes are changed under prolongevity interventions and across biological age" (part 1 of 3)

### Sheet: README
Supplementary Data 5. DIRAC analysis of the M001-related liver transcriptomics.
This .xlsx file contains the Differential Rank Conservation (DIRAC) results of the M001-related liver transcriptomics using Gene Ontology Biological Process (GOBP)-defined modules, corresponding to Fig. 5a, h and Supplementary Fig. 3a–d, g, j.
In this file, each sample group is abbreviated with the four-character label, Cont: control, Acar: acarbose, Rapa: rapamycin, and Calo: calorie restriction.
ModuleMetadata
This sheet contains metadata for the examined modules, which were retrieved using R org.Mm.eg.db package (version 3.12.0).
– ModuleID: Module ID.
– ModuleName: Module name. This name was retrieved from the go-basic.obo file (http://purl.obolibrary.org/obo/go/go-basic.obo; May 30, 2022).
– ModuleType: Module type.
– MappedAnalyteIDs: Ensembl IDs of analytes which were included in the preprocessed dataset and mapped to this module. Each ID is concatenated with the separator “;".
– MappedAnalyteGeneLabels: Gene labels corresponding to the Ensembl IDs of the MappedAnalyteIDs column. Gene label corresponds to Gene Symbol which was retrived using R ensembldb package (version 2.18.4; EnsDb version 105), with a exception: Ensembl ID itself when no Gene Symbol was mapped to the Ensembl ID (e.g., ENSMUSG00000003178). Each label is concatenated with the separator “;".
– nAnalytes: The number of analytes which were included in the preprocessed dataset and mapped to this module.
– nBackgrounds: The number of background genes (i.e., all the genes that were annotated to this module in the used database).
– Coverage: nAnalytes/nBackgrounds [%].
– Source: Source of module metadata.
RCImean
This sheet contains group statistics and test summary of the mean of rank conservation indexes (RCIs), corresponding to Fig. 5a.
Differences in the mean of RCIs between control and each intervention were assessed using two-sided Dunnett’s test, which was performed on R (version 4.1.1) with R multcomp package (version 1.4.19).
– ModuleID: Module ID (dummy column in this sheet).
– [Group]_N: The sample size of Group. (i.e., The number of the examined modules.)
– [Group]_RCImean: The mean of RCIs in Group.
– [Group]_RCIsem: The standard error of the RCI mean in Group.
– [Group1]-vs-[Group2]_Coef: The beta-coefficient (i.e., estimate) for Group1 vs. Group2 in the Dunnett's test. Group1 and Group2 correspond to the contrast and baseline groups, respectively (i.e., positive value indicates an increase in Group1 compared to Group2, and vice versa).
– [Group1]-vs-[Group2]_CoefSE: The standard error of the beta-coefficient for Group1 vs. Group2 in the Dunnett's test.
– [Group1]-vs-[Group2]_tStat: The t-statistic for Group1 vs. Group2 in the Dunnett's test.
– [Group1]-vs-[Group2]_AdjPval: The adjusted P-value for Group1 vs. Group2 in the Dunnett's test (i.e., adjusted across comparisons).
RCI
This sheet contains group statistics and test summary of the mean of rank matching scores (RMSs) under the own group's rank consensus (i.e., RCI), corresponding to Fig. 5h and Supplementary Fig. 3a–c, g, j.
The intervention effect on RCI was assessed using Analysis of Variance (ANOVA; RMS ~ intervention) for each module, followed by the post hoc comparisons for RCI between control and each intervention using two-sided Dunnett’s test, which were performed on R (version 4.1.1) with R multcomp package (version 1.4.19).
– ModuleID: Module ID.
– ModuleName: Module name. This name was retrieved from the go-basic.obo file (http://purl.obolibrary.org/obo/go/go-basic.obo; May 30, 2022).
– [Group]_N: The sample size of Group.
– [Group]_RMSmean: The mean of RMSs (i.e., RCI) in Group.
– [Group]_RMSsem: The standard error of the RMS mean (i.e., RCI) in Group.
– [Variable]_DF: The degrees of freedom for Variable in the ANOVA.
– [Variable]_SumSq: The sum of squares for Variable in the ANOVA.
– [Variable]_MeanSq: The mean square for Variable in the ANOVA.
– [Variable]_Fstat: The F-statistic for Variable in the ANOVA.
– [Variable]_Pval: The P-value for Variable in the ANOVA.
– [Variable]_AdjPval: The adjusted P-value for Variable with the Benjamini–Hochberg method across modules. This simple adjustment approach is based on a conservative assumption (See Methods in the paper).
– [Group1]-vs-[Group2]_Coef: The beta-coefficient (i.e., estimate) for Group1 vs. Group2 in the Dunnett's test. Group1 and Group2 correspond to the contrast and baseline groups, respectively (i.e., positive value indicates an increase in Group1 compared to Group2, and vice versa).
– [Group1]-vs-[Group2]_CoefSE: The standard error of the beta-coefficient for Group1 vs. Group2 in the Dunnett's test.
– [Group1]-vs-[Group2]_tStat: The t-statistic for Group1 vs. Group2 in the Dunnett's test.
– [Group1]-vs-[Group2]_AdjPval: The adjusted P-value for Group1 vs. Group2 in the Dunnett's test (i.e., adjusted across comparisons).
[ConsensusGroup]-fixed-RMSmean
This sheet contains group statistics and test summary of the mean of rank matching scores (RMSs) under the ConsensusGroup's rank consensus, corresponding to Supplementary Fig. 3b, d.
Differences in the mean of RMSs between control and each intervention were assessed for each rank consensus using two-sided Dunnett’s test, which was performed on R (version 4.1.1) with R multcomp package (version 1.4.19).
The sample group corresponding to the rank consensus group was excluded from these tests (See Methods in the paper); hence, columns for the Dunnett's test are different between ConsensusGroup sheets.
– ModuleID: Module ID.
– ModuleName: Module name. This name was retrieved from the go-basic.obo file (http://purl.obolibrary.org/obo/go/go-basic.obo; May 30, 2022).
– [Group]_N: The sample size of Group.
– [Group]_RMSmean: The mean of RMSs in Group.
– [Group]_RMSsem: The standard error of the RMS mean in Group.
– [Group1]-vs-[Group2]_Coef: The beta-coefficient (i.e., estimate) for Group1 vs. Group2 in the Dunnett's test. Group1 and Group2 correspond to the contrast and baseline groups, respectively (i.e., positive value indicates an increase in Group1 compared to Group2, and vice versa).
– [Group1]-vs-[Group2]_CoefSE: The standard error of the beta-coefficient for Group1 vs. Group2 in the Dunnett's test.
– [Group1]-vs-[Group2]_tStat: The t-statistic for Group1 vs. Group2 in the Dunnett's test.
– [Group1]-vs-[Group2]_AdjPval: The adjusted P-value for Group1 vs. Group2 in the Dunnett's test (i.e., adjusted across comparisons).

### Sheet: ModuleMetadata
ModuleID	ModuleName	ModuleType	MappedAnalyteIDs	MappedAnalyteGeneLabels	nAnalytes	nBackgrounds	Coverage	Source
GO:0000002	mitochondrial genome maintenance	Gene Ontology (Biological Process)	ENSMUSG00000019699;ENSMUSG00000022615;ENSMUSG00000022889;ENSMUSG00000027424;ENSMUSG00000028982;ENSMUSG00000030557;ENSMUSG00000030879;ENSMUSG00000032449;ENSMUSG00000033845;ENSMUSG00000038084;ENSMUSG00000068922	Akt3;Tymp;Mrpl39;Mgme1;Slc25a33;Mef2a;Mrpl17;Slc25a36;Mrpl15;Opa1;Msto1	11	12	91.6667	R org.Mm.eg.db package
GO:0000012	single strand break repair	Gene Ontology (Biological Process)	ENSMUSG00000020063;ENSMUSG00000021177;ENSMUSG00000021694;ENSMUSG00000028411;ENSMUSG00000030051;ENSMUSG00000049717;ENSMUSG00000051768;ENSMUSG00000054051	Sirt1;Tdp1;Ercc8;Aptx;Aplf;Lig4;Xrcc1;Ercc6	8	9	88.8889	R org.Mm.eg.db package
GO:0000027	ribosomal large subunit assembly	Gene Ontology (Biological Process)	ENSMUSG00000004100;ENSMUSG00000008682;ENSMUSG00000020692;ENSMUSG00000022247;ENSMUSG00000022557;ENSMUSG00000024902;ENSMUSG00000028741;ENSMUSG00000029066;ENSMUSG00000029614;ENSMUSG00000032215;ENSMUSG00000038279;ENSMUSG00000038510;ENSMUSG00000038900;ENSMUSG00000041560;ENSMUSG00000052752;ENSMUSG00000058006;ENSMUSG00000058546;ENSMUSG00000058558;ENSMUSG00000059291;ENSMUSG00000060036;ENSMUSG00000061024;ENSMUSG00000067274	Ppan;Rpl10;Nle1;Brix1;Bop1;Mrpl11;Mrto4;Mrpl20;Rpl6;Rsl24d1;Nop2;Rpf2;Rpl12;Nop53;Traf7;Mdn1;Rpl23a;Rpl5;Rpl11;Rpl3;Rrs1;Rplp0	22	26	84.6154	R org.Mm.eg.db package
GO:0000028	ribosomal small subunit assembly	Gene Ontology (Biological Process)	ENSMUSG00000009927;ENSMUSG00000012848;ENSMUSG00000018040;ENSMUSG00000020832;ENSMUSG00000024608;ENSMUSG00000030611;ENSMUSG00000032518;ENSMUSG00000032834;ENSMUSG00000036781;ENSMUSG00000040952;ENSMUSG00000044533;ENSMUSG00000046756;ENSMUSG00000052146;ENSMUSG00000063457;ENSMUSG00000067288;ENSMUSG00000090733	Rps25;Rps5;Rrp7a;Eral1;Rps14;Mrps11;Rpsa;Pwp2;Rps27l;Rps19;Rps2;Mrps7;Rps10;Rps15;Rps28;Rps27	16	17	94.1176	R org.Mm.eg.db package
GO:0000038	very long-chain fatty acid metabolic process	Gene Ontology (Biological Process)	ENSMUSG00000005069;ENSMUSG00000018796;ENSMUSG00000020777;ENSMUSG00000021226;ENSMUSG00000021228;ENSMUSG00000021364;ENSMUSG00000021751;ENSMUSG00000024507;ENSMUSG00000027359;ENSMUSG00000030382;ENSMUSG00000031378;ENSMUSG00000036138;ENSMUSG00000040374;ENSMUSG00000052392;ENSMUSG00000055782;ENSMUSG00000059316	Pex5;Acsl1;Acox1;Acot2;Acot3;Elovl2;Acox2;Hsd17b4;Slc27a2;Slc27a5;Abcd1;Acaa1a;Pex2;Acot4;Abcd2;Slc27a4	16	20	80	R org.Mm.eg.db package
GO:0000045	autophagosome assembly	Gene Ontology (Biological Process)	ENSMUSG00000004768;ENSMUSG00000005312;ENSMUSG00000007891;ENSMUSG00000018171;ENSMUSG00000018567;ENSMUSG00000019969;ENSMUSG00000020149;ENSMUSG00000020634;ENSMUSG00000021143;ENSMUSG00000022663;ENSMUSG00000024349;ENSMUSG00000024773;ENSMUSG00000024870;ENSMUSG00000025173;ENSMUSG00000025907;ENSMUSG00000026280;ENSMUSG00000026289;ENSMUSG00000027244;ENSMUSG00000027455;ENSMUSG00000027602;ENSMUSG00000027739;ENSMUSG00000028211;ENSMUSG00000028243;ENSMUSG00000028879;ENSMUSG00000029512;ENSMUSG00000029578;ENSMUSG00000030055;ENSMUSG00000030161;ENSMUSG00000030314;ENSMUSG00000030847;ENSMUSG00000031812;ENSMUSG00000031950;ENSMUSG00000032905;ENSMUSG00000033124;ENSMUSG00000033382;ENSMUSG00000033628;ENSMUSG00000035086;ENSMUSG00000037204;ENSMUSG00000037526;ENSMUSG00000038160;ENSMUSG00000038375;ENSMUSG00000039382;ENSMUSG00000040412;ENSMUSG00000040506;ENSMUSG00000041341;ENSMUSG00000041895;ENSMUSG00000046879;ENSMUSG00000047260;ENSMUSG00000047554;ENSMUSG00000050148;ENSMUSG00000055493;ENSMUSG00000069874;ENSMUSG00000079477	Rab23;Ubqln1;Ctsd;Vmp1;Gabarap;Psen1;Rab1a;Ubxn2a;Pacs2;Atg3;Sting1;Atg2a;Rab1b;Wdr45b;Rb1cc1;Atg4b;Atg16l1;Atg13;Nsfl1c;Map1lc3a;Rab33b;Trp53inp1;Ubxn2b;Stx12;Ulk1;Wipi2;Rab43;Gabarapl1;Atg7;Bag3;Map1lc3b;Gabarapl2;Atg12;Atg9a;Trappc8;Pik3c3;Becn1;Atg101;Atg14;Atg5;Trp53inp2;Wdr45;Elapor1;Ambra1;Atg2b;Wipi1;Irgm1;Emc6;Tmem41b;Ubqln2;Epm2a;Irgm2;Rab7	53	61	86.8852	R org.Mm.eg.db package
GO:0000050	urea cycle	Gene Ontology (Biological Process)	ENSMUSG00000019987;ENSMUSG00000025533;ENSMUSG00000025991;ENSMUSG00000026526;ENSMUSG00000029104;ENSMUSG00000031173;ENSMUSG00000034957;ENSMUSG00000048217;ENSMUSG00000076441	Arg1;Asl;Cps1;Fh1;Htt;Otc;Cebpa;Nags;Ass1	9	10	90	R org.Mm.eg.db package
GO:0000052	citrulline metabolic process	Gene Ontology (Biological Process)	ENSMUSG00000007039;ENSMUSG00000028194;ENSMUSG00000029104;ENSMUSG00000076441	Ddah2;Ddah1;Htt;Ass1	4	4	100	R org.Mm.eg.db package
GO:0000054	ribosomal subunit export from nucleus	Gene Ontology (Biological Process)	ENSMUSG00000020290;ENSMUSG00000022538;ENSMUSG00000027613;ENSMUSG00000029430;ENSMUSG00000058355	Xpo1;Lsg1;Eif6;Ran;Abce1	5	7	71.4286	R org.Mm.eg.db package
GO:0000055	ribosomal large subunit export from nucleus	Gene Ontology (Biological Process)	ENSMUSG00000020290;ENSMUSG00000027787;ENSMUSG00000029415;ENSMUSG00000029430;ENSMUSG00000040667;ENSMUSG00000057113;ENSMUSG00000061024	Xpo1;Nmd3;Sdad1;Ran;Nup88;Npm1;Rrs1	7	7	100	R org.Mm.eg.db package
GO:0000056	ribosomal small subunit export from nucleus	Gene Ontology (Biological Process)	ENSMUSG00000019297;ENSMUSG00000019814;ENSMUSG00000020290;ENSMUSG00000029430;ENSMUSG00000040667;ENSMUSG00000057113;ENSMUSG00000063457	Nop9;Ltv1;Xpo1;Ran;Nup88;Npm1;Rps15	7	7	100	R org.Mm.eg.db package
GO:0000076	DNA replication checkpoint signaling	Gene Ontology (Biological Process)	ENSMUSG00000006585;ENSMUSG00000032397;ENSMUSG00000036875;ENSMUSG00000038569;ENSMUSG00000039994	Cdt1;Tipin;Dna2;Rad9b;Timeless	5	8	62.5	R org.Mm.eg.db package
GO:0000077	DNA damage checkpoint signaling	Gene Ontology (Biological Process)	ENSMUSG00000004085;ENSMUSG00000005102;ENSMUSG00000013698;ENSMUSG00000020413;ENSMUSG00000021635;ENSMUSG00000022248;ENSMUSG00000022960;ENSMUSG00000025646;ENSMUSG00000027490;ENSMUSG00000028224;ENSMUSG00000029238;ENSMUSG00000032119;ENSMUSG00000032267;ENSMUSG00000032397;ENSMUSG00000032409;ENSMUSG00000034218;ENSMUSG00000037461;ENSMUSG00000038569;ENSMUSG00000040843;ENSMUSG00000043733;ENSMUSG00000043909;ENSMUSG00000048668;ENSMUSG00000053436;ENSMUSG00000054051;ENSMUSG00000061589	Map3k20;Eif2ak4;Pea15a;Hus1;Rad17;Rad1;Donson;Atrip;E2f1;Nbn;Clock;Hinfp;Usp28;Tipin;Atr;Atm;Ints7;Rad9b;Tiprl;Ptpn11;Trp53bp1;Rhno1;Mapk14;Ercc6;Dot1l	25	31	80.6452	R org.Mm.eg.db package
GO:0000079	regulation of cyclin-dependent protein serine/threonine kinase activity	Gene Ontology (Biological Process)	ENSMUSG00000000184;ENSMUSG00000002068;ENSMUSG00000003031;ENSMUSG00000018669;ENSMUSG00000020326;ENSMUSG00000021103;ENSMUSG00000021149;ENSMUSG00000021548;ENSMUSG00000023067;ENSMUSG00000024286;ENSMUSG00000025010;ENSMUSG00000027487;ENSMUSG00000027829;ENSMUSG00000028551;ENSMUSG00000029385;ENSMUSG00000029580;ENSMUSG00000030528;ENSMUSG00000030983;ENSMUSG00000033159;ENSMUSG00000034165;ENSMUSG00000063015;ENSMUSG00000070348;ENSMUSG00000072082;ENSMUSG00000096472	Ccnd2;Ccne1;Cdkn1b;Cdk5rap3;Ccng1;Mnat1;Gtpbp4;Ccnh;Cdkn1a;Ccny;Ccnj;Cdk5rap1;Ccnl1;Cdkn2c;Ccng2;Actb;Blm;Bccip;Cnppd1;Ccnd3;Ccni;Ccnd1;Ccnf;Cdkn2d	24	36	66.6667	R org.Mm.eg.db package
GO:0000082	G1/S transition of mitotic cell cycle	Gene Ontology (Biological Process)	ENSMUSG00000000184;ENSMUSG00000000532;ENSMUSG00000002068;ENSMUSG00000003031;ENSMUSG00000006728;ENSMUSG00000016477;ENSMUSG00000017561;ENSMUSG00000020516;ENSMUSG00000021103;ENSMUSG00000021701;ENSMUSG00000021820;ENSMUSG00000021959;ENSMUSG00000022105;ENSMUSG00000023067;ENSMUSG00000025358;ENSMUSG00000025809;ENSMUSG00000026836;ENSMUSG00000027552;ENSMUSG00000028156;ENSMUSG00000028161;ENSMUSG00000028333;ENSMUSG00000028495;ENSMUSG00000028551;ENSMUSG00000028680;ENSMUSG00000028693;ENSMUSG00000028896;ENSMUSG00000031155;ENSMUSG00000031490;ENSMUSG00000032119;ENSMUSG00000032405;ENSMUSG00000032477;ENSMUSG00000033016;ENSMUSG00000033364;ENSMUSG00000033417;ENSMUSG00000039960;ENSMUSG00000040021;ENSMUSG00000040957;ENSMUSG00000041229;ENSMUSG00000041238;ENSMUSG00000041324;ENSMUSG00000043866;ENSMUSG00000050410;ENSMUSG00000053819;ENSMUSG00000057897;ENSMUSG00000070348;ENSMUSG00000096472	Ccnd2;Acvr1b;Ccne1;Cdkn1b;Cdk4;E2f3;Crlf3;Rps6kb1;Mnat1;Plk2;Camk2g;Lats2;Rb1;Cdkn1a;Cdk2;Itgb1;Acvr1;E2f5;Eif4e;Ppp3ca;Anp32b;Rps6;Cdkn2c;Plk3;Nasp;Rcc1;Pim2;Eif4ebp1;Hinfp;Pias1;Cdc25a;Nfatc1;Usp37;Cacul1;Rhou;Lats1;Cables1;Phf8;Rbbp8;Inhba;Taf10;Tcf19;Camk2d;Camk2b;Ccnd1;Cdkn2d	46	63	73.0159	R org.Mm.eg.db package
GO:0000083	regulation of transcription involved in G1/S transition of mitotic cell cycle	Gene Ontology (Biological Process)	ENSMUSG00000014859;ENSMUSG00000020015;ENSMUSG00000020653;ENSMUSG00000024002;ENSMUSG00000025612;ENSMUSG00000026437;ENSMUSG00000028969;ENSMUSG00000031065;ENSMUSG00000032119;ENSMUSG00000033054;ENSMUSG00000057469	E2f4;Cdk17;Klf11;Brd4;Bach1;Cdk18;Cdk5;Cdk16;Hinfp;Npat;E2f6	11	13	84.6154	R org.Mm.eg.db package
GO:0000086	G2/M transition of mitotic cell cycle	Gene Ontology (Biological Process)	ENSMUSG00000000296;ENSMUSG00000001175;ENSMUSG00000007656;ENSMUSG00000019370;ENSMUSG00000020525;ENSMUSG00000022124;ENSMUSG00000022559;ENSMUSG00000023067;ENSMUSG00000023965;ENSMUSG00000024286;ENSMUSG00000025226;ENSMUSG00000027425;ENSMUSG00000030752;ENSMUSG00000032477;ENSMUSG00000033313;ENSMUSG00000035509;ENSMUSG00000036438;ENSMUSG00000037343;ENSMUSG00000040021;ENSMUSG00000040584;ENSMUSG00000051177;ENSMUSG00000066892	Tpd52l1;Calm1;Arpp19;Calm3;Ppm1d;Fbxl3;Fbxl6;Cdkn1a;Fbxl17;Ccny;Fbxl15;Kat14;Kdm8;Cdc25a;Fbxl8;Fbxl21;Calm2;Taf2;Lats1;Abcb1a;Plcb1;Fbxl12	22	44	50	R org.Mm.eg.db package
GO:0000122	negative regulation of transcription by RNA polymerase II	Gene Ontology (Biological Process)	ENSMUSG00000000093;ENSMUSG00000000282;ENSMUSG00000000317;ENSMUSG00000000440;ENSMUSG00000000567;ENSMUSG00000000782;ENSMUSG00000001134;ENSMUSG00000001156;ENSMUSG00000001288;ENSMUSG00000001472;ENSMUSG00000001761;ENSMUSG00000001911;ENSMUSG00000002068;ENSMUSG00000002108;ENSMUSG00000002111;ENSMUSG00000002147;ENSMUSG00000002250;ENSMUSG00000002265;ENSMUSG00000002307;ENSMUSG00000002393;ENSMUSG00000002603;ENSMUSG00000002944;ENSMUSG00000002968;ENSMUSG00000002983;ENSMUSG00000002996;ENSMUSG00000003038;ENSMUSG00000003184;ENSMUSG00000003382;ENSMUSG00000003435;ENSMUSG00000003437;ENSMUSG00000003814;ENSMUSG00000003929;ENSMUSG00000004069;ENSMUSG00000004099;ENSMUSG00000004263;ENSMUSG00000004364;ENSMUSG00000004897;ENSMUSG00000004934;ENSMUSG00000004980;ENSMUSG00000005373;ENSMUSG00000005442;ENSMUSG00000005483;ENSMUSG00000005566;ENSMUSG00000005583;ENSMUSG00000005609;ENSMUSG00000005677;ENSMUSG00000005698;ENSMUSG00000005774;ENSMUSG00000005836;ENSMUSG00000005886;ENSMUSG00000005893;ENSMUSG00000005897;ENSMUSG00000006005;ENSMUSG00000006362;ENSMUSG00000006920;ENSMUSG00000006932;ENSMUSG00000007655;ENSMUSG00000007872;ENSMUSG00000007880;ENSMUSG00000008305;ENSMUSG00000008575;ENSMUSG00000008682;ENSMUSG00000008730;ENSMUSG00000008855;ENSMUSG00000008976;ENSMUSG00000009376;ENSMUSG00000009575;ENSMUSG00000009640;ENSMUSG00000009739;ENSMUSG00000010175;ENSMUSG00000010609;ENSMUSG00000011427;ENSMUSG00000012076;ENSMUSG00000012640;ENSMUSG00000013787;ENSMUSG00000014303;ENSMUSG00000014402;ENSMUSG00000014859;ENSMUSG00000015120;ENSMUSG00000015149;ENSMUSG00000015468;ENSMUSG00000015697;ENSMUSG00000015837;ENSMUSG00000015846;ENSMUSG00000015937;ENSMUSG00000016409;ENSMUSG00000016477;ENSMUSG00000016942;ENSMUSG00000017491;ENSMUSG00000017548;ENSMUSG00000017801;ENSMUSG00000018143;ENSMUSG00000018160;ENSMUSG00000018446;ENSMUSG00000018501;ENSMUSG00000018537;ENSMUSG00000018548;ENSMUSG00000018604;ENSMUSG00000018654;ENSMUSG00000018678;ENSMUSG00000018750;ENSMUSG00000018849;ENSMUSG00000018983;ENSMUSG00000019256;ENSMUSG00000019768;ENSMUSG00000019777;ENSMUSG00000019779;ENSMUSG00000019947;ENSMUSG00000019969;ENSMUSG00000020038;ENSMUSG00000020063;ENSMUSG00000020166;ENSMUSG00000020167;ENSMUSG00000020184;ENSMUSG00000020246;ENSMUSG00000020290;ENSMUSG00000020335;ENSMUSG00000020349;ENSMUSG00000020358;ENSMUSG00000020364;ENSMUSG00000020423;ENSMUSG00000020472;ENSMUSG00000020473;ENSMUSG00000020484;ENSMUSG00000020485;ENSMUSG00000020519;ENSMUSG00000020538;ENSMUSG00000020593;ENSMUSG00000020644;ENSMUSG00000020653;ENSMUSG00000020661;ENSMUSG00000020679;ENSMUSG00000020719;ENSMUSG00000020889;ENSMUSG00000020893;ENSMUSG00000020954;ENSMUSG00000021039;ENSMUSG00000021109;ENSMUSG00000021144;ENSMUSG00000021186;ENSMUSG00000021244;ENSMUSG00000021264;ENSMUSG00000021326;ENSMUSG00000021327;ENSMUSG00000021366;ENSMUSG00000021466;ENSMUSG00000021488;ENSMUSG00000021540;ENSMUSG00000021546;ENSMUSG00000021765;ENSMUSG00000021775;ENSMUSG00000021779;ENSMUSG00000021835;ENSMUSG00000021972;ENSMUSG00000022091;ENSMUSG00000022105;ENSMUSG00000022122;ENSMUSG00000022141;ENSMUSG00000022150;ENSMUSG00000022178;ENSMUSG00000022255;ENSMUSG00000022346;ENSMUSG00000022361;ENSMUSG00000022383;ENSMUSG00000022463;ENSMUSG00000022475;ENSMUSG00000022508;ENSMUSG00000022521;ENSMUSG00000022528;ENSMUSG00000022529;ENSMUSG00000022556;ENSMUSG00000022641;ENSMUSG00000022676;ENSMUSG00000022708;ENSMUSG00000022760;ENSMUSG00000022770;ENSMUSG00000022809;ENSMUSG00000022811;ENSMUSG00000022831;ENSMUSG00000022892;ENSMUSG00000022895;ENSMUSG00000022906;ENSMUSG00000022941;ENSMUSG00000022974;ENSMUSG00000023031;ENSMUSG00000023074;ENSMUSG00000023079;ENSMUSG00000023110;ENSMUSG00000023170;ENSMUSG00000023826;ENSMUSG00000023951;ENSMUSG00000023991;ENSMUSG00000024042;ENSMUSG00000024137;ENSMUSG00000024140;ENSMUSG00000024238;ENSMUSG00000024240;ENSMUSG00000024260;ENSMUSG00000024423;ENSMUSG00000024431;ENSMUSG00000024454;ENSMUSG00000024498;ENSMUSG00000024513;ENSMUSG00000024515;ENSMUSG00000024539;ENSMUSG00000024563;ENSMUSG00000024608;ENSMUSG00000024642;ENSMUSG00000024810;ENSMUSG00000024831;ENSMUSG00000024914;ENSMUSG00000024926;ENSMUSG00000024927;ENSMUSG00000024947;ENSMUSG00000024955;ENSMUSG00000024985;ENSMUSG00000024986;ENSMUSG00000025019;ENSMUSG00000025025;ENSMUSG00000025050;ENSMUSG00000025138;ENSMUSG00000025223;ENSMUSG00000025231;ENSMUSG00000025246;ENSMUSG00000025255;ENSMUSG00000025332;ENSMUSG00000025358;ENSMUSG00000025369;ENSMUSG00000025408;ENSMUSG00000025577;ENSMUSG00000025578;ENSMUSG00000025612;ENSMUSG00000025626;ENSMUSG00000025782;ENSMUSG00000025821;ENSMUSG00000025880;ENSMUSG00000025959;ENSMUSG00000026305;ENSMUSG00000026313;ENSMUSG00000026361;ENSMUSG00000026380;ENSMUSG00000026436;ENSMUSG00000026484;ENSMUSG00000026603;ENSMUSG00000026628;ENSMUSG00000026739;ENSMUSG00000026814;ENSMUSG00000026872;ENSMUSG00000026873;ENSMUSG00000026883;ENSMUSG00000026923;ENSMUSG00000026932;ENSMUSG00000027104;ENSMUSG00000027164;ENSMUSG00000027177;ENSMUSG00000027201;ENSMUSG00000027206;ENSMUSG00000027304;ENSMUSG00000027314;ENSMUSG00000027342;ENSMUSG00000027358;ENSMUSG00000027387;ENSMUSG00000027398;ENSMUSG00000027439;ENSMUSG00000027478;ENSMUSG00000027490;ENSMUSG00000027552;ENSMUSG00000027582;ENSMUSG00000027630;ENSMUSG00000027641;ENSMUSG00000027660;ENSMUSG00000027796;ENSMUSG00000027803;ENSMUSG00000027804;ENSMUSG00000027878;ENSMUSG00000027905;ENSMUSG00000027954;ENSMUSG00000027968;ENSMUSG00000028042;ENSMUSG00000028101;ENSMUSG00000028150;ENSMUSG00000028163;ENSMUSG00000028291;ENSMUSG00000028367;ENSMUSG00000028423;ENSMUSG00000028522;ENSMUSG00000028565;ENSMUSG00000028582;ENSMUSG00000028639;ENSMUSG00000028680;ENSMUSG00000028790;ENSMUSG00000028800;ENSMUSG00000028820;ENSMUSG00000028957;ENSMUSG00000028988;ENSMUSG00000029003;ENSMUSG00000029050;ENSMUSG00000029178;ENSMUSG00000029191;ENSMUSG00000029249;ENSMUSG00000029265;ENSMUSG00000029267;ENSMUSG00000029475;ENSMUSG00000029478;ENSMUSG00000029556;ENSMUSG00000029563;ENSMUSG00000029629;ENSMUSG00000029655;ENSMUSG00000029687;ENSMUSG00000029705;ENSMUSG00000029726;ENSMUSG00000030057;ENSMUSG00000030067;ENSMUSG00000030103;ENSMUSG00000030180;ENSMUSG00000030189;ENSMUSG00000030199;ENSMUSG00000030213;ENSMUSG00000030224;ENSMUSG00000030232;ENSMUSG00000030421;ENSMUSG00000030551;ENSMUSG00000030557;ENSMUSG00000030619;ENSMUSG00000030652;ENSMUSG00000030653;ENSMUSG00000030849;ENSMUSG00000030905;ENSMUSG00000031060;ENSMUSG00000031221;ENSMUSG00000031314;ENSMUSG00000031353;ENSMUSG00000031386;ENSMUSG00000031393;ENSMUSG00000031429;ENSMUSG00000031431;ENSMUSG00000031563;ENSMUSG00000031565;ENSMUSG00000031609;ENSMUSG00000031622;ENSMUSG00000031665;ENSMUSG00000031681;ENSMUSG00000031885;ENSMUSG00000031930;ENSMUSG00000031965;ENSMUSG00000032010;ENSMUSG00000032119;ENSMUSG00000032187;ENSMUSG00000032194;ENSMUSG00000032216;ENSMUSG00000032329;ENSMUSG00000032376;ENSMUSG00000032402;ENSMUSG00000032405;ENSMUSG00000032425;ENSMUSG00000032633;ENSMUSG00000032715;ENSMUSG00000032727;ENSMUSG00000032744;ENSMUSG00000033016;ENSMUSG00000033249;ENSMUSG00000033454;ENSMUSG00000033933;ENSMUSG00000033943;ENSMUSG00000034165;ENSMUSG00000034168;ENSMUSG00000034205;ENSMUSG00000034278;ENSMUSG00000034292;ENSMUSG00000034674;ENSMUSG00000034748;ENSMUSG00000034957;ENSMUSG00000035011;ENSMUSG00000035125;ENSMUSG00000035158;ENSMUSG00000035268;ENSMUSG00000035397;ENSMUSG00000035451;ENSMUSG00000035478;ENSMUSG00000035873;ENSMUSG00000035877;ENSMUSG00000035992;ENSMUSG00000036052;ENSMUSG00000036180;ENSMUSG00000036181;ENSMUSG00000036202;ENSMUSG00000036390;ENSMUSG00000036442;ENSMUSG00000036550;ENSMUSG00000036686;ENSMUSG00000036845;ENSMUSG00000036867;ENSMUSG00000036893;ENSMUSG00000036898;ENSMUSG00000036940;ENSMUSG00000037029;ENSMUSG00000037214;ENSMUSG00000037235;ENSMUSG00000037243;ENSMUSG00000037373;ENSMUSG00000037447;ENSMUSG00000037486;ENSMUSG00000037583;ENSMUSG00000037622;ENSMUSG00000037638;ENSMUSG00000037664;ENSMUSG00000037791;ENSMUSG00000037992;ENSMUSG00000038080;ENSMUSG00000038214;ENSMUSG00000038393;ENSMUSG00000038403;ENSMUSG00000038415;ENSMUSG00000038418;ENSMUSG00000038495;ENSMUSG00000038518;ENSMUSG00000038533;ENSMUSG00000038564;ENSMUSG00000038615;ENSMUSG00000038845;ENSMUSG00000038872;ENSMUSG00000039004;ENSMUSG00000039087;ENSMUSG00000039191;ENSMUSG00000039231;ENSMUSG00000039474;ENSMUSG00000039630;ENSMUSG00000039652;ENSMUSG00000039706;ENSMUSG00000039789;ENSMUSG00000039842;ENSMUSG00000039910;ENSMUSG00000039989;ENSMUSG00000039994;ENSMUSG00000040167;ENSMUSG00000040270;ENSMUSG00000040274;ENSMUSG00000040325;ENSMUSG00000040363;ENSMUSG00000040374;ENSMUSG00000040481;ENSMUSG00000040721;ENSMUSG00000040734;ENSMUSG00000040761;ENSMUSG00000040857;ENSMUSG00000041215;ENSMUSG00000041415;ENSMUSG00000041483;ENSMUSG00000041515;ENSMUSG00000041560;ENSMUSG00000041777;ENSMUSG00000042390;ENSMUSG00000042406;ENSMUSG00000042557;ENSMUSG00000042570;ENSMUSG00000042745;ENSMUSG00000042812;ENSMUSG00000042903;ENSMUSG00000043099;ENSMUSG00000043372;ENSMUSG00000044030;ENSMUSG00000044080;ENSMUSG00000044167;ENSMUSG00000044548;ENSMUSG00000044786;ENSMUSG00000045680;ENSMUSG00000046179;ENSMUSG00000046470;ENSMUSG00000046532;ENSMUSG00000046668;ENSMUSG00000046876;ENSMUSG00000046962;ENSMUSG00000047003;ENSMUSG00000047407;ENSMUSG00000047638;ENSMUSG00000048109;ENSMUSG00000048249;ENSMUSG00000048481;ENSMUSG00000048490;ENSMUSG00000048756;ENSMUSG00000048878;ENSMUSG00000048938;ENSMUSG00000049086;ENSMUSG00000049295;ENSMUSG00000049300;ENSMUSG00000049327;ENSMUSG00000049532;ENSMUSG00000049577;ENSMUSG00000049657;ENSMUSG00000049672;ENSMUSG00000049728;ENSMUSG00000050440;ENSMUSG00000051316;ENSMUSG00000051351;ENSMUSG00000051495;ENSMUSG00000051910;ENSMUSG00000052056;ENSMUSG00000052397;ENSMUSG00000052446;ENSMUSG00000052684;ENSMUSG00000052713;ENSMUSG00000052752;ENSMUSG00000053390;ENSMUSG00000053411;ENSMUSG00000053477;ENSMUSG00000053754;ENSMUSG00000053768;ENSMUSG00000054252;ENSMUSG00000054387;ENSMUSG00000054452;ENSMUSG00000054604;ENSMUSG00000054939;ENSMUSG00000055024;ENSMUSG00000055053;ENSMUSG00000055148;ENSMUSG00000055240;ENSMUSG00000055435;ENSMUSG00000055817;ENSMUSG00000055866;ENSMUSG00000056014;ENSMUSG00000056019;ENSMUSG00000056383;ENSMUSG00000056501;ENSMUSG00000056537;ENSMUSG00000056749;ENSMUSG00000057101;ENSMUSG00000057406;ENSMUSG00000057469;ENSMUSG00000057522;ENSMUSG00000057637;ENSMUSG00000057691;ENSMUSG00000058093;ENSMUSG00000058318;ENSMUSG00000058444;ENSMUSG00000058756;ENSMUSG00000058886;ENSMUSG00000059325;ENSMUSG00000059436;ENSMUSG00000059518;ENSMUSG00000059552;ENSMUSG00000060301;ENSMUSG00000060397;ENSMUSG00000060510;ENSMUSG00000060601;ENSMUSG00000060969;ENSMUSG00000061013;ENSMUSG00000061175;ENSMUSG00000061393;ENSMUSG00000061436;ENSMUSG00000062519;ENSMUSG00000062906;ENSMUSG00000063659;ENSMUSG00000063704;ENSMUSG00000063870;ENSMUSG00000063889;ENSMUSG00000063972;ENSMUSG00000064141;ENSMUSG00000064215;ENSMUSG00000066613;ENSMUSG00000066687;ENSMUSG00000066829;ENSMUSG00000066900;ENSMUSG00000067071;ENSMUSG00000067367;ENSMUSG00000067430;ENSMUSG00000068134;ENSMUSG00000068739;ENSMUSG00000068742;ENSMUSG00000069114;ENSMUSG00000069255;ENSMUSG00000069678;ENSMUSG00000069805;ENSMUSG00000069895;ENSMUSG00000070348;ENSMUSG00000071415;ENSMUSG00000071477;ENSMUSG00000071646;ENSMUSG00000071757;ENSMUSG00000072294;ENSMUSG00000072872;ENSMUSG00000074221;ENSMUSG00000074519;ENSMUSG00000075304;ENSMUSG00000075327;ENSMUSG00000078427;ENSMUSG00000079363;ENSMUSG00000080268;ENSMUSG00000083012;ENSMUSG00000089715;ENSMUSG00000091337;ENSMUSG00000094441;ENSMUSG00000094483;ENSMUSG00000095362;ENSMUSG00000095432;ENSMUSG00000095567;ENSMUSG00000096210;ENSMUSG00000096910;ENSMUSG00000099083;ENSMUSG00000099689	Tbx2;Mnt;Bcl6b;Pparg;Sox9;Tcf7;Uxt;Mxd1;Rarg;Tcf25;Smo;Nfix;Ccne1;Nr1h3;Spi1;Stat6;Ppard;Peg3;Daxx;Nr2f6;Tgfb1;Cd36;Med25;Relb;Hbp1;Hmgn2;Irf3;Etv3;Supt5;Paf1;Calr;Zfp81;Dnaja3;Dnmt1;Atn1;Cul3;Hdgf;Pias4;Hnrnpa2b1;Mlxipl;Cic;Dnajb1;Trim28;Mef2c;Ctr9;Nr1i3;Ctcf;Rfx5;Gata6;Ncoa2;Nr2c2;Nr2c1;Tpr;Cbfa2t3;Ezh1;Ctnnb1;Cav1;Id3;Arid1a;Tle1;Nfib;Rpl10;Hipk1;Hdac5;Gabpa;Met;Cbx5;Dmap1;Pou6f1;Prox1;Psen2;Zfp790;Brms1l;Zfp715;Ehmt2;Glis2;Tsg101;E2f4;Ube2i;Sirt2;Notch4;Setdb1;Sqstm1;Rxra;Macroh2a1;Nkap;E2f3;Tmprss6;Rarb;Suz12;Mlx;Mafk;Med1;C1qbp;Ncor1;Pcgf2;Trim37;Tbx3;Ikzf1;Sp2;Zbtb4;Wwc1;E2f2;Ahr;Esr1;Hdac2;Frk;Arid5b;Psen1;Cry1;Sirt1;Cnot2;Tcf3;Mdm2;Hcfc2;Xpo1;Zfp354b;Ppp2ca;Hnrnpab;Zfp354a;Btg2;Zkscan17;Aebp1;Xbp1;Supt4a;Sap30l;Srebf1;Lpin1;Id2;Klf11;Dnmt3a;Hnf1b;Ddx5;Nr1d1;Per1;Strn3;Snw1;Hif1a;Mta1;Fbln5;Ylpm1;Yy1;Trim27;Zkscan3;Hivep1;Ptch1;Nsd1;Smad5;Hnrnpk;Fst;Nr1d2;Thrb;Bmp4;Hmbox1;Sorbs3;Rb1;Ednrb;Nipbl;Dab2;Ajuba;Mtdh;Myc;Zhx1;Ppara;Srebf2;Hdac7;Bcl6;Crebbp;Hes1;Zfp263;Hsf1;Bbx;Snai2;Zbtb20;Thap7;Dlg1;Nr1i2;Zfp148;Hcls1;App;Ets2;Parp9;Ripply3;Paxbp1;Cela1;Mospd1;Gtf2ird1;Prmt5;Gps2;Prkn;Vegfa;Foxp4;Sik1;E4f1;Epas1;Zeb1;Epc1;Sap130;Impact;Nr3c1;Hdac3;Tcerg1;Mbd2;Smad4;Ptpn2;Smad2;Rps14;Tle4;Il33;Ighmbp2;Drap1;Kat5;Rela;Men1;Esrra;Tcf7l2;Hhex;Lcor;Mxi1;Pcgf6;Sirt7;Ldb1;Sufu;Tbl1x;Zfhx4;Kdm5c;Cdk2;Smarcc2;Ddit3;Cbx2;Cbx8;Bach1;Phf6;Taf3;Zfp282;Smad7;Klf7;Lrrfip1;Hdac4;Cdc73;Tfcp2l1;Elk4;Rnf2;Smyd2;Atf3;Bmi1;Eng;Zeb2;Phf19;Dab2ip;Notch1;Nacc2;Atf2;Traf6;Hipk3;Myef2;Cops2;Rtf1;Dll4;Pcna;Bmp2;Zc3h8;Il1b;Gzf1;Dnmt3b;E2f1;E2f5;Zgpat;Tbl1xr1;Rbl1;Skil;Smad9;Wwtr1;Ppid;Notch2;Ddx20;Efna1;Larp7;Zbtb7b;Pias3;Rorc;Nfkb1;Akirin2;Txn1;Nfx1;Mier1;Nfia;Cc2d1b;Ybx1;Plk3;Khdrbs1;Hdac1;Sfpq;Per3;Ctnnbip1;Mad2l2;Ski;Klf3;Rfc1;Rest;Dr1;Mtf2;Kdm2b;Ncor2;Hnf1a;Foxp2;Phf14;N4bp2l2;Ezh2;Cux1;Mepce;Cnbp;Foxp1;Bhlhe40;Kdm5a;Ybx3;Etv6;Atf7ip;Strap;Aebp2;Uri1;Nr2f2;Mef2a;Eed;Coq7;Gm45837;Fgfr2;Crym;Rbm10;Igbp1;Taf1;Rbbp7;Hcfc1;Mecp2;Psmd10;Tsc22d3;Wwc2;Fgfr1;Sap30;Sin3b;Sall1;Smad1;Cbfb;Wwp2;Tbx20;Usp2;Hinfp;Smarca4;Kank2;Nedd4;Hmg20a;Usp3;Smad3;Pias1;Zfp949;Flcn;Trib3;Mier3;Heyl;Nfatc1;Hsf4;Zbtb1;Vhl;Mga;Ccnd3;Irf2bpl;Loxl2;Dnajc17;Traf3ip1;Tdg;Sirt6;Cebpa;Zbtb7a;Gcfc2;Mitf;Pkig;Klf16;Foxa1;Mbd3;Pawr;Zhx3;Fnip1;Dnajb5;Gatad2a;H1f2;Rif1;Gadd45a;Thap11;Cnot1;Cc2d1a;Lin37;Smad6;Ehmt1;Zfp157;Kdm1a;Zfp146;Thap1;Mxd4;Zfp692;Ctbp1;Arid5a;Asxl2;Nr0b2;Wdtc1;Zbtb42;Cdkn1c;Phf12;Rara;Kdm1b;Bend3;Txnip;Hjv;Foxq1;Egr1;Otud7b;Jarid2;Cbfa2t2;Ift172;Nfe2l1;Phb;Zfhx3;Bmp6;Rreb1;Rbpj;Suv39h1;Wfs1;Hnrnpu;Cpeb3;Ldb2;Zfp597;Mcph1;Cited2;Cbx4;Timeless;Ikzf5;Bach2;Cdk6;Dcaf1;Bcor;Pex2;Bptf;Zfhx2;Ppp1r13l;Spen;Erf;Yeats2;Dicer1;Zfp281;Irf8;Nop53;Cir1;Gatad2b;Atf4;Sin3a;Mier2;Id1;Foxf1;Foxo4;Hic1;Hexim2;Irf2bp1;S100a1;Foxo1;Dact1;Zfp36;Tcf21;E2f8;Sox18;Ar;Cxxc5;Atxn1;Zbtb21;Zfp41;Tgif1;Nr1h4;Rbm15;Crebrf;Mypop;Nrip1;Foxo3;Hexim1;Nr1h5;Bmyc;Zfp219;Prmt6;Kmt5a;Sall2;Zfpm1;Zbtb5;Zbtb14;Zfp668;Hamp;Taf7;Zfp46;Irf2bp2;Sox6;Zfp217;Ezr;Zfp961;Jun;Zfp608;Traf7;Zfp952;Cbx7;Tcf4;Chd8;Chchd3;Fgfr3;Mdm4;Tle5;Cggbp1;Zfp174;Ep300;Nfic;Klf2;Zfp101;Maf;Mta3;Per2;A430033K04Rik;Zfp709;AI987944;Cebpb;Rlim;Nfil3;Zfp180;Nsd2;E2f6;Spop;Prdm2;Zfp746;Zfp729b;Phf21a;Map2k5;Thra;Deaf1;Hopx;Max;Znhit1;Trp53;2610008E11Rik;Zfp128;Zfp266;Nr1h2;Irx1;Mkx;Fnip2;Acvr2b;Hipk2;Zfp398;Hdac10;Zbtb18;Mapk15;Chd4;Crem;Nr6a1;Zfp69;Ifi27;Zfp932;Zbtb16;Zfp810;Suds3;Hes6;Lyar;Zfp763;Zfp120;Sars;Cry2;Zbtb10;Dusp22;Pcgf1;Fbp1;Atxn1l;Ccnd1;Rpl23;Zfp777;Mta2;Zhx2;Klf12;Rybp;Zfp568;Zfp971;Sp5;Zbtb2;Sarnp;Gbp4;Brms1;Fam220a;Cbx6;Eid1;Zfp955a;Purb;Gm14325;Zfp748;Noc2l;H1f0;Zfp955b;Atf7;Zfp383	599	915	65.4645	R org.Mm.eg.db package
GO:0000132	establishment of mitotic spindle orientation	Gene Ontology (Biological Process)	ENSMUSG00000018736;ENSMUSG00000020271;ENSMUSG00000020745;ENSMUSG00000022678;ENSMUSG00000025809;ENSMUSG00000027455;ENSMUSG00000027883;ENSMUSG00000028059;ENSMUSG00000028243;ENSMUSG00000029104;ENSMUSG00000029177;ENSMUSG00000029910;ENSMUSG00000030983;ENSMUSG00000031865;ENSMUSG00000032264;ENSMUSG00000037211;ENSMUSG00000039298;ENSMUSG00000039842;ENSMUSG00000048782;ENSMUSG00000050953;ENSMUSG00000066306;ENSMUSG00000096255	Ndel1;Fbxw11;Pafah1b1;Nde1;Itgb1;Nsfl1c;Gpsm2;Arhgef2;Ubxn2b;Htt;Cenpa;Mad2l1;Bccip;Dctn1;Zw10;Spry1;Cdk5rap2;Mcph1;Insc;Gja1;Numa1;Dynlt1b	22	31	70.9677	R org.Mm.eg.db package
GO:0000165	MAPK cascade	Gene Ontology (Biological Process)	ENSMUSG00000000441;ENSMUSG00000002413;ENSMUSG00000002603;ENSMUSG00000005583;ENSMUSG00000017291;ENSMUSG00000018932;ENSMUSG00000020623;ENSMUSG00000020716;ENSMUSG00000020827;ENSMUSG00000020849;ENSMUSG00000021127;ENSMUSG00000022194;ENSMUSG00000022346;ENSMUSG00000022556;ENSMUSG00000022607;ENSMUSG00000022610;ENSMUSG00000022623;ENSMUSG00000024947;ENSMUSG00000026074;ENSMUSG00000026177;ENSMUSG00000027398;ENSMUSG00000027692;ENSMUSG00000027784;ENSMUSG00000028284;ENSMUSG00000029458;ENSMUSG00000030557;ENSMUSG00000031681;ENSMUSG00000032959;ENSMUSG00000033352;ENSMUSG00000034175;ENSMUSG00000034845;ENSMUSG00000038855;ENSMUSG00000039217;ENSMUSG00000042626;ENSMUSG00000043535;ENSMUSG00000044786;ENSMUSG00000045817;ENSMUSG00000058444;ENSMUSG00000058620;ENSMUSG00000059456;ENSMUSG00000059981;ENSMUSG00000061288;ENSMUSG00000063065;ENSMUSG00000063358;ENSMUSG00000071369	Raf1;Braf;Tgfb1;Mef2c;Taok1;Map2k3;Map2k6;Nf1;Mink1;Ywhae;Zfp36l1;Pabpn1;Myc;Hsf1;Ptk2;Mapk12;Shank3;Men1;Map4k4;Slc11a1;Il1b;Tnik;Ppm1l;Map3k7;Brap;Mef2a;Smad1;Pebp1;Map2k4;Rhbdd3;Plvap;Itpkb;Il18;Shc1;Setx;Zfp36;Zfp36l2;Map2k5;Adra2b;Ptk2b;Taok2;Taok3;Mapk3;Mapk1;Map3k5	45	63	71.4286	R org.Mm.eg.db package
GO:0000183	rDNA heterochromatin assembly	Gene Ontology (Biological Process)	ENSMUSG00000020063;ENSMUSG00000020923;ENSMUSG00000030888;ENSMUSG00000031715;ENSMUSG00000038214;ENSMUSG00000039231;ENSMUSG00000040054	Sirt1;Ubtf;Rrp8;Smarca5;Bend3;Suv39h1;Baz2a	7	7	100	R org.Mm.eg.db package
GO:0000184	nuclear-transcribed mRNA catabolic process, nonsense-mediated decay	Gene Ontology (Biological Process)	ENSMUSG00000001415;ENSMUSG00000002210;ENSMUSG00000006019;ENSMUSG00000017264;ENSMUSG00000020495;ENSMUSG00000021962;ENSMUSG00000022283;ENSMUSG00000022336;ENSMUSG00000022685;ENSMUSG00000022774;ENSMUSG00000024360;ENSMUSG00000024472;ENSMUSG00000025580;ENSMUSG00000027580;ENSMUSG00000028330;ENSMUSG00000028609;ENSMUSG00000028675;ENSMUSG00000030655;ENSMUSG00000034681;ENSMUSG00000036572;ENSMUSG00000038290;ENSMUSG00000038374;ENSMUSG00000041477;ENSMUSG00000042772;ENSMUSG00000043241;ENSMUSG00000052928;ENSMUSG00000058301;ENSMUSG00000062203;ENSMUSG00000064030;ENSMUSG00000071723;ENSMUSG00000073460;ENSMUSG00000078676	Smg5;Smg9;Dhx34;Exosc10;Smg8;Dcp1a;Pabpc1;Eif3e;Parn;Ncbp2;Etf1;Dcp2;Eif4a3;Helz2;Ncbp1;Magoh;Pnrc2;Smg1;Rnps1;Upf3b;Smg6;Rbm8a;Dcp1b;Smg7;Upf2;Ctif;Upf1;Gspt1;Pym1;Gspt2;Pnldc1;Casc3	32	34	94.1176	R org.Mm.eg.db package
GO:0000185	activation of MAPKKK activity	Gene Ontology (Biological Process)	ENSMUSG00000015312;ENSMUSG00000018334;ENSMUSG00000021453;ENSMUSG00000022414;ENSMUSG00000022892;ENSMUSG00000026883;ENSMUSG00000036390;ENSMUSG00000052752	Gadd45b;Ksr1;Gadd45g;Tab1;App;Dab2ip;Gadd45a;Traf7	8	10	80	R org.Mm.eg.db package
GO:0000186	activation of MAPKK activity	Gene Ontology (Biological Process)	ENSMUSG00000000441;ENSMUSG00000002413;ENSMUSG00000007613;ENSMUSG00000014426;ENSMUSG00000015312;ENSMUSG00000019969;ENSMUSG00000020122;ENSMUSG00000021453;ENSMUSG00000021835;ENSMUSG00000024079;ENSMUSG00000024789;ENSMUSG00000028062;ENSMUSG00000031555;ENSMUSG00000033618;ENSMUSG00000042429;ENSMUSG00000048376;ENSMUSG00000059981;ENSMUSG00000071369;ENSMUSG00000091512	Raf1;Braf;Tgfbr1;Map3k4;Gadd45b;Psen1;Egfr;Gadd45g;Bmp4;Eif2ak2;Jak2;Lamtor2;Adam9;Map3k13;Adora1;F2r;Taok2;Map3k5;Lamtor3	19	28	67.8571	R org.Mm.eg.db package
GO:0000187	activation of MAPK activity	Gene Ontology (Biological Process)	ENSMUSG00000002948;ENSMUSG00000004054;ENSMUSG00000004936;ENSMUSG00000005161;ENSMUSG00000005534;ENSMUSG00000005672;ENSMUSG00000006134;ENSMUSG00000009376;ENSMUSG00000018821;ENSMUSG00000018909;ENSMUSG00000018932;ENSMUSG00000020053;ENSMUSG00000020170;ENSMUSG00000020623;ENSMUSG00000020859;ENSMUSG00000021457;ENSMUSG00000021994;ENSMUSG00000022892;ENSMUSG00000022982;ENSMUSG00000023046;ENSMUSG00000024610;ENSMUSG00000024998;ENSMUSG00000026343;ENSMUSG00000026395;ENSMUSG00000027030;ENSMUSG00000027358;ENSMUSG00000027398;ENSMUSG00000028864;ENSMUSG00000029468;ENSMUSG00000029528;ENSMUSG00000029616;ENSMUSG00000029999;ENSMUSG00000031714;ENSMUSG00000031948;ENSMUSG00000031980;ENSMUSG00000033352;ENSMUSG00000035027;ENSMUSG00000036585;ENSMUSG00000037706;ENSMUSG00000038508;ENSMUSG00000040687;ENSMUSG00000042284;ENSMUSG00000042626;ENSMUSG00000043733;ENSMUSG00000055737;ENSMUSG00000058444;ENSMUSG00000058620;ENSMUSG00000071369;ENSMUSG00000076617	Map2k7;Map3k11;Map2k1;Prdx2;Insr;Kit;Crkl;Met;Avpi1;Arrb1;Map2k3;Igf1;Frs2;Map2k6;Spag9;Syk;Wnt5a;App;Sod1;Igfbp6;Cd74;Plce1;Gpr39;Ptprc;Stk39;Bmp2;Il1b;Hgf;P2rx7;Pxn;Erp29;Tgfa;Gab1;Kars;Agt;Map2k4;Map2k2;Fgf1;Cd81;Gdf15;Madd;Itga1;Shc1;Ptpn11;Ghr;Map2k5;Adra2b;Map3k5;Ighm	49	89	55.0562	R org.Mm.eg.db package
GO:0000188	inactivation of MAPK activity	Gene Ontology (Biological Process)	ENSMUSG00000003518;ENSMUSG00000007655;ENSMUSG00000019960;ENSMUSG00000024190;ENSMUSG00000027001;ENSMUSG00000027351;ENSMUSG00000030203;ENSMUSG00000039384;ENSMUSG00000045671;ENSMUSG00000050965;ENSMUSG00000053716	Dusp3;Cav1;Dusp6;Dusp1;Dusp19;Spred1;Dusp16;Dusp10;Spred2;Prkca;Dusp7	11	18	61.1111	R org.Mm.eg.db package
GO:0000209	protein polyubiquitination	Gene Ontology (Biological Process)	ENSMUSG00000002109;ENSMUSG00000004364;ENSMUSG00000005575;ENSMUSG00000006418;ENSMUSG00000006932;ENSMUSG00000009293;ENSMUSG00000014470;ENSMUSG00000014668;ENSMUSG00000015305;ENSMUSG00000016308;ENSMUSG00000018363;ENSMUSG00000019295;ENSMUSG00000019927;ENSMUSG00000020134;ENSMUSG00000020271;ENSMUSG00000020307;ENSMUSG00000020387;ENSMUSG00000020390;ENSMUSG00000020642;ENSMUSG00000020707;ENSMUSG00000020794;ENSMUSG00000021200;ENSMUSG00000021326;ENSMUSG00000021694;ENSMUSG00000021774;ENSMUSG00000021846;ENSMUSG00000022184;ENSMUSG00000022280;ENSMUSG00000022517;ENSMUSG00000022674;ENSMUSG00000022684;ENSMUSG00000022771;ENSMUSG00000023286;ENSMUSG00000023307;ENSMUSG00000023826;ENSMUSG00000023965;ENSMUSG00000024182;ENSMUSG00000024589;ENSMUSG00000024735;ENSMUSG00000024811;ENSMUSG00000024901;ENSMUSG00000025217;ENSMUSG00000025234;ENSMUSG00000025261;ENSMUSG00000025373;ENSMUSG00000025702;ENSMUSG00000025939;ENSMUSG00000026219;ENSMUSG00000026792;ENSMUSG00000027011;ENSMUSG00000027078;ENSMUSG00000027164;ENSMUSG00000027300;ENSMUSG00000027466;ENSMUSG00000027598;ENSMUSG00000027993;ENSMUSG00000028277;ENSMUSG00000028309;ENSMUSG00000028793;ENSMUSG00000028960;ENSMUSG00000029203;ENSMUSG00000029577;ENSMUSG00000029922;ENSMUSG00000030921;ENSMUSG00000030966;ENSMUSG00000031161;ENSMUSG00000031314;ENSMUSG00000031529;ENSMUSG00000031667;ENSMUSG00000031751;ENSMUSG00000031885;ENSMUSG00000031930;ENSMUSG00000032216;ENSMUSG00000032217;ENSMUSG00000032307;ENSMUSG00000032309;ENSMUSG00000032415;ENSMUSG00000033107;ENSMUSG00000034343;ENSMUSG00000035293;ENSMUSG00000036241;ENSMUSG00000036309;ENSMUSG00000036469;ENSMUSG00000036822;ENSMUSG00000036989;ENSMUSG00000037103;ENSMUSG00000037487;ENSMUSG00000038068;ENSMUSG00000038615;ENSMUSG00000038780;ENSMUSG00000038822;ENSMUSG00000038965;ENSMUSG00000039000;ENSMUSG00000039159;ENSMUSG00000039615;ENSMUSG00000039853;ENSMUSG00000040102;ENSMUSG00000040351;ENSMUSG00000040423;ENSMUSG00000040746;ENSMUSG00000041058;ENSMUSG00000041263;ENSMUSG00000042350;ENSMUSG00000042572;ENSMUSG00000042807;ENSMUSG00000042997;ENSMUSG00000044030;ENSMUSG00000044231;ENSMUSG00000047098;ENSMUSG00000047496;ENSMUSG00000047539;ENSMUSG00000051675;ENSMUSG00000056144;ENSMUSG00000057143;ENSMUSG00000057367;ENSMUSG00000057522;ENSMUSG00000058317;ENSMUSG00000059890;ENSMUSG00000060450;ENSMUSG00000060860;ENSMUSG00000063760;ENSMUSG00000064061;ENSMUSG00000064145;ENSMUSG00000073968;ENSMUSG00000074247;ENSMUSG00000074781;ENSMUSG00000075376;ENSMUSG00000078578;ENSMUSG00000079737;ENSMUSG00000090112;ENSMUSG00000091896	Ddb2;Cul3;Ube2m;Rnf114;Ctnnb1;Ube2g2;Rnf166;Chfr;Sash1;Ube2a;Smurf2;Tmem129;Ube2d1;Peli1;Fbxw11;Cdc34;Jade2;Ube2b;Rnf144a;Rnf135;Ube2g1;Asb2;Trim27;Ercc8;Ube2e1;Peli2;Fbxo4;Rnf19a;Mgrn1;Ube2v2;Bfar;Ppil2;Ube2j2;Marchf5;Prkn;Fbxl17;Axin1;Nedd4l;Prpf19;Tnks2;Peli3;Btrc;Arih1;Huwe1;Rnf41;Marchf8;Ube2w;Trip12;Lrsam1;Ube2e3;Ube2l6;Traf6;Ubox5;Rbck1;Itch;Trim2;Ube2j1;Rnf20;Rnf19b;Ube4b;Ube2k;Ube3b;Mkrn1;Trim30a;Trim21;Hdac6;Taf1;Tnks;Aktip;Amfr;Cbfb;Wwp2;Nedd4;Rnf111;Ube2q2;Fbxo22;Ube2cbp;Rnf125;Ube2f;G2e3;Ube2r2;Skp1;Marchf1;Topors;Trim3;Dcaf15;Ubr5;Rnf144b;Nfe2l1;Smurf1;Hace1;Ube2l3;Ube3c;Ube2h;Stub1;Trim14;Klhl42;Ankib1;Rc3h1;Rnf167;Wwp1;Rusc1;Arel1;Ube2q1;Hecw2;Nhlrc3;Irf2bp1;Nhlrc1;Rnf31;Rnf152;Fbxo28;Trim32;Trim34a;Trim12c;Birc2;Spop;Ube2e2;Ube4a;Rnf14;Ube2s;Rnf217;Dzip3;Arih2;Trim68;Dda1;Ube2n;Rc3h2;Ube2d3;3110001I22Rik;Shprh;Ube2d2a	131	169	77.5148	R org.Mm.eg.db package
GO:0000212	meiotic spindle organization	Gene Ontology (Biological Process)	ENSMUSG00000022443;ENSMUSG00000027496;ENSMUSG00000031229;ENSMUSG00000035198;ENSMUSG00000041415	Myh9;Aurka;Atrx;Tubg1;Dicer1	5	9	55.5556	R org.Mm.eg.db package
GO:0000226	microtubule cytoskeleton organization	Gene Ontology (Biological Process)	ENSMUSG00000000127;ENSMUSG00000000759;ENSMUSG00000001134;ENSMUSG00000001175;ENSMUSG00000001473;ENSMUSG00000001525;ENSMUSG00000006464;ENSMUSG00000006782;ENSMUSG00000007411;ENSMUSG00000012609;ENSMUSG00000017291;ENSMUSG00000018411;ENSMUSG00000018567;ENSMUSG00000018736;ENSMUSG00000019261;ENSMUSG00000019370;ENSMUSG00000019996;ENSMUSG00000020513;ENSMUSG00000020745;ENSMUSG00000021022;ENSMUSG00000021189;ENSMUSG00000021693;ENSMUSG00000021738;ENSMUSG00000022442;ENSMUSG00000022607;ENSMUSG00000022961;ENSMUSG00000023004;ENSMUSG00000024969;ENSMUSG00000025235;ENSMUSG00000025474;ENSMUSG00000025812;ENSMUSG00000026202;ENSMUSG00000026490;ENSMUSG00000026696;ENSMUSG00000026933;ENSMUSG00000027263;ENSMUSG00000027394;ENSMUSG00000027496;ENSMUSG00000028556;ENSMUSG00000028849;ENSMUSG00000029053;ENSMUSG00000030397;ENSMUSG00000030498;ENSMUSG00000030852;ENSMUSG00000030983;ENSMUSG00000031016;ENSMUSG00000031731;ENSMUSG00000032078;ENSMUSG00000032435;ENSMUSG00000032479;ENSMUSG00000032624;ENSMUSG00000033102;ENSMUSG00000033149;ENSMUSG00000033257;ENSMUSG00000033392;ENSMUSG00000033502;ENSMUSG00000033790;ENSMUSG00000034135;ENSMUSG00000034201;ENSMUSG00000035198;ENSMUSG00000035614;ENSMUSG00000035770;ENSMUSG00000036438;ENSMUSG00000036752;ENSMUSG00000037013;ENSMUSG00000037287;ENSMUSG00000037415;ENSMUSG00000038545;ENSMUSG00000039230;ENSMUSG00000039233;ENSMUSG00000039298;ENSMUSG00000040327;ENSMUSG00000040811;ENSMUSG00000041570;ENSMUSG00000043091;ENSMUSG00000044433;ENSMUSG00000048799;ENSMUSG00000051786;ENSMUSG00000052062;ENSMUSG00000057666;ENSMUSG00000058070;ENSMUSG00000058672;ENSMUSG00000064302;ENSMUSG00000065954;ENSMUSG00000068876;ENSMUSG00000071647;ENSMUSG00000072235;ENSMUSG00000074802;ENSMUSG00000090100	Fer;Tubgcp3;Uxt;Calm1;Tubb6;Tubb5;Bbs1;Cnp;Mark3;Ttll5;Taok1;Mapt;Gabarap;Ndel1;Map1s;Calm3;Map7;Tubd1;Pafah1b1;Ppp2r3c;Atxn3;Kif2a;Atxn7;Ttll1;Ptk2;Son;Tuba1b;Mark2;Bbs4;Tubgcp2;Pard3;Tuba4a;Cdc42bpa;Vamp4;Camsap1;Tubgcp4;Ttl;Aurka;Dock7;Map7d1;Prkcz;Mark4;Gas2;Tacc2;Bccip;Wee1;Ap1g1;Zpr1;Dync1li1;Map4;Eml4;Cdc14b;Phldb2;Ttll4;Clasp2;Cdc14a;Tubgcp5;Sik3;Gas2l1;Tubg1;Togaram1;Dync1li2;Calm2;Tubb4b;Ss18;Tbcel;Ranbp10;Cul7;Tbcd;Tbce;Cdk5rap2;Cul9;Eml2;Camsap2;Tuba1c;Camsap3;Cep120;Tubgcp6;Pard3b;Gapdh;Eml1;Tubb2a;Clasp1;Tacc1;Cgn;Eml3;Tuba1a;Gas2l3;Ttbk2	89	146	60.9589	R org.Mm.eg.db package
GO:0000237	leptotene	Gene Ontology (Biological Process)	ENSMUSG00000020390;ENSMUSG00000025925;ENSMUSG00000026187;ENSMUSG00000032498	Ube2b;Terf1;Xrcc5;Mlh1	4	6	66.6667	R org.Mm.eg.db package
GO:0000244	spliceosomal tri-snRNP complex assembly	Gene Ontology (Biological Process)	ENSMUSG00000002455;ENSMUSG00000007050;ENSMUSG00000008373;ENSMUSG00000015748;ENSMUSG00000018974;ENSMUSG00000020850;ENSMUSG00000024735;ENSMUSG00000027628;ENSMUSG00000032612	Prpf6;Lsm2;Prpf31;Prpf3;Sart3;Prpf8;Prpf19;Aar2;Usp4	9	9	100	R org.Mm.eg.db package
GO:0000245	spliceosomal complex assembly	Gene Ontology (Biological Process)	ENSMUSG00000001767;ENSMUSG00000004865;ENSMUSG00000019432;ENSMUSG00000020211;ENSMUSG00000024735;ENSMUSG00000025982;ENSMUSG00000028330;ENSMUSG00000031370;ENSMUSG00000032580;ENSMUSG00000033228;ENSMUSG00000035125;ENSMUSG00000055760;ENSMUSG00000060121;ENSMUSG00000062604	Crnkl1;Srpk1;Ddx39b;Sf3a2;Prpf19;Sf3b1;Ncbp1;Zrsr2;Rbm5;Scaf11;Gcfc2;Gemin6;Gemin2;Srpk2	14	17	82.3529	R org.Mm.eg.db package
GO:0000266	mitochondrial fission	Gene Ontology (Biological Process)	ENSMUSG00000004748;ENSMUSG00000019054;ENSMUSG00000020593;ENSMUSG00000022412;ENSMUSG00000022789;ENSMUSG00000023341;ENSMUSG00000026150;ENSMUSG00000027601;ENSMUSG00000033335;ENSMUSG00000038084;ENSMUSG00000041241;ENSMUSG00000042148;ENSMUSG00000046671;ENSMUSG00000048731	Mtfp1;Fis1;Lpin1;Mief1;Dnm1l;Mx2;Mff;Mtfr1;Dnm2;Opa1;Mul1;Cox10;Mtfr1l;Ggnbp1	14	20	70	R org.Mm.eg.db package
GO:0000278	mitotic cell cycle	Gene Ontology (Biological Process)	ENSMUSG00000000759;ENSMUSG00000001473;ENSMUSG00000001525;ENSMUSG00000001855;ENSMUSG00000002365;ENSMUSG00000004364;ENSMUSG00000004936;ENSMUSG00000006585;ENSMUSG00000007656;ENSMUSG00000014668;ENSMUSG00000014859;ENSMUSG00000018651;ENSMUSG00000018707;ENSMUSG00000019907;ENSMUSG00000020513;ENSMUSG00000020752;ENSMUSG00000021374;ENSMUSG00000021701;ENSMUSG00000021918;ENSMUSG00000023004;ENSMUSG00000023932;ENSMUSG00000024370;ENSMUSG00000024474;ENSMUSG00000025410;ENSMUSG00000025474;ENSMUSG00000025616;ENSMUSG00000026202;ENSMUSG00000026484;ENSMUSG00000027263;ENSMUSG00000027496;ENSMUSG00000027937;ENSMUSG00000028214;ENSMUSG00000028495;ENSMUSG00000028680;ENSMUSG00000028933;ENSMUSG00000029253;ENSMUSG00000030061;ENSMUSG00000030965;ENSMUSG00000031016;ENSMUSG00000031347;ENSMUSG00000032264;ENSMUSG00000032376;ENSMUSG00000032411;ENSMUSG00000032733;ENSMUSG00000033102;ENSMUSG00000033405;ENSMUSG00000033502;ENSMUSG00000033790;ENSMUSG00000035198;ENSMUSG00000035486;ENSMUSG00000036672;ENSMUSG00000036752;ENSMUSG00000038241;ENSMUSG00000038252;ENSMUSG00000039230;ENSMUSG00000039285;ENSMUSG00000039842;ENSMUSG00000040021;ENSMUSG00000040599;ENSMUSG00000040667;ENSMUSG00000041408;ENSMUSG00000042364;ENSMUSG00000043091;ENSMUSG00000045210;ENSMUSG00000046010;ENSMUSG00000047126;ENSMUSG00000047777;ENSMUSG00000048930;ENSMUSG00000051786;ENSMUSG00000053333;ENSMUSG00000057110;ENSMUSG00000058672;ENSMUSG00000071350;ENSMUSG00000072235	Tubgcp3;Tubb6;Tubb5;Nup214;Snx9;Cul3;Map2k1;Cdt1;Arpp19;Chfr;E2f4;Tada2a;Dync1h1;Ppp1r12a;Tubd1;Recql5;Nup153;Plk2;Nek4;Tuba1b;Cdc5l;Cdc23;Ik;Dctn2;Tubgcp2;Usp16;Tuba4a;Rnf2;Tubgcp4;Aurka;Jtb;Gem;Rps6;Plk3;Xrcc2;Cenpc1;Uba3;Abraxas2;Wee1;Cetn2;Zw10;Usp3;Tfdp2;Snx33;Cdc14b;Nudt15;Cdc14a;Tubgcp5;Tubg1;Plk5;Cenpt;Tubb4b;Cep250;Ncapd2;Tbcd;Azi2;Mcph1;Lats1;Mis12;Nup88;Wapl;Snx18;Tuba1c;Vcpip1;Zfp830;Cltc;Phf13;Tada3;Tubgcp6;Dis3l2;Cntrl;Tubb2a;Setdb2;Tuba1a	74	119	62.1849	R org.Mm.eg.db package
GO:0000281	mitotic cytokinesis	Gene Ontology (Biological Process)	ENSMUSG00000001833;ENSMUSG00000002058;ENSMUSG00000002233;ENSMUSG00000002307;ENSMUSG00000002365;ENSMUSG00000005871;ENSMUSG00000006906;ENSMUSG00000020315;ENSMUSG00000020580;ENSMUSG00000020900;ENSMUSG00000022961;ENSMUSG00000024068;ENSMUSG00000024290;ENSMUSG00000024660;ENSMUSG00000025035;ENSMUSG00000025235;ENSMUSG00000026088;ENSMUSG00000027363;ENSMUSG00000027937;ENSMUSG00000028832;ENSMUSG00000029177;ENSMUSG00000029428;ENSMUSG00000029518;ENSMUSG00000032504;ENSMUSG00000032733;ENSMUSG00000034930;ENSMUSG00000038467;ENSMUSG00000038545;ENSMUSG00000042364;ENSMUSG00000054364;ENSMUSG00000056201;ENSMUSG00000066440;ENSMUSG00000069601	Septin7;Unc119;Rhoc;Daxx;Snx9;Apc;Stambp;Sptbn1;Rock2;Myh10;Son;Spast;Rock1;Incenp;Arl3;Bbs4;Mitd1;Usp8;Jtb;Stmn1;Cenpa;Stx2;Rab35;Pdcd6ip;Snx33;Rtkn;Chmp4b;Cul7;Snx18;Rhob;Cfl1;Zfyve26;Ank3	33	51	64.7059	R org.Mm.eg.db package
GO:0000288	nuclear-transcribed mRNA catabolic process, deadenylation-dependent decay	Gene Ontology (Biological Process)	ENSMUSG00000021127;ENSMUSG00000024258;ENSMUSG00000034724;ENSMUSG00000036550;ENSMUSG00000040423;ENSMUSG00000043702;ENSMUSG00000044786;ENSMUSG00000045817;ENSMUSG00000075376	Zfp36l1;Polr2d;Cnot6l;Cnot1;Rc3h1;Pde12;Zfp36;Zfp36l2;Rc3h2	9	11	81.8182	R org.Mm.eg.db package
GO:0000289	nuclear-transcribed mRNA poly(A) tail shortening	Gene Ontology (Biological Process)	ENSMUSG00000005682;ENSMUSG00000020166;ENSMUSG00000020362;ENSMUSG00000021838;ENSMUSG00000022685;ENSMUSG00000029647;ENSMUSG00000031601;ENSMUSG00000032498;ENSMUSG00000034724;ENSMUSG00000035632;ENSMUSG00000044786;ENSMUSG00000073460	Pan2;Cnot2;Cnot6;Samd4;Parn;Pan3;Cnot7;Mlh1;Cnot6l;Cnot3;Zfp36;Pnldc1	12	14	85.7143	R org.Mm.eg.db package
GO:0000290	deadenylation-dependent decapping of nuclear-transcribed mRNA	Gene Ontology (Biological Process)	ENSMUSG00000021962;ENSMUSG00000023087;ENSMUSG00000024472;ENSMUSG00000029647;ENSMUSG00000031601;ENSMUSG00000032040;ENSMUSG00000037296;ENSMUSG00000041477;ENSMUSG00000046139	Dcp1a;Noct;Dcp2;Pan3;Cnot7;Dcps;Lsm1;Dcp1b;Patl1	9	10	90	R org.Mm.eg.db package
GO:0000302	response to reactive oxygen species	Gene Ontology (Biological Process)	ENSMUSG00000006818;ENSMUSG00000010025;ENSMUSG00000010047;ENSMUSG00000010051;ENSMUSG00000022982;ENSMUSG00000026701;ENSMUSG00000027187;ENSMUSG00000028680;ENSMUSG00000028691;ENSMUSG00000033405;ENSMUSG00000037787;ENSMUSG00000050965;ENSMUSG00000063856	Sod2;Aldh3a2;Hyal2;Hyal1;Sod1;Prdx6;Cat;Plk3;Prdx1;Nudt15;Coa8;Prkca;Gpx1	13	19	68.4211	R org.Mm.eg.db package
GO:0000303	response to superoxide	Gene Ontology (Biological Process)	ENSMUSG00000006818;ENSMUSG00000022982;ENSMUSG00000033685;ENSMUSG00000054051	Sod2;Sod1;Ucp2;Ercc6	4	5	80	R org.Mm.eg.db package
GO:0000320	re-entry into mitotic cell cycle	Gene Ontology (Biological Process)	ENSMUSG00000022346;ENSMUSG00000022812;ENSMUSG00000070348;ENSMUSG00000072082	Myc;Gsk3b;Ccnd1;Ccnf	4	4	100	R org.Mm.eg.db package
GO:0000338	protein deneddylation	Gene Ontology (Biological Process)	ENSMUSG00000019373;ENSMUSG00000019494;ENSMUSG00000025156;ENSMUSG00000025917;ENSMUSG00000026240;ENSMUSG00000026849;ENSMUSG00000030127;ENSMUSG00000034432;ENSMUSG00000035297	Cops3;Cops6;Gps1;Cops5;Cops7b;Tor1a;Cops7a;Cops8;Cops4	9	9	100	R org.Mm.eg.db package
GO:0000375	RNA splicing, via transesterification reactions	Gene Ontology (Biological Process)	ENSMUSG00000005150;ENSMUSG00000020211;ENSMUSG00000020409;ENSMUSG00000028676;ENSMUSG00000028809;ENSMUSG00000032469;ENSMUSG00000033228;ENSMUSG00000037197	Wdr83;Sf3a2;Slu7;Srsf10;Srrm1;Dbr1;Scaf11;Rbm17	8	8	100	R org.Mm.eg.db package
GO:0000380	alternative mRNA splicing, via spliceosome	Gene Ontology (Biological Process)	ENSMUSG00000002524;ENSMUSG00000016921;ENSMUSG00000020409;ENSMUSG00000020719;ENSMUSG00000027763;ENSMUSG00000028820;ENSMUSG00000029439;ENSMUSG00000031157;ENSMUSG00000033565;ENSMUSG00000034544;ENSMUSG00000037197;ENSMUSG00000041297;ENSMUSG00000042699;ENSMUSG00000046434;ENSMUSG00000055065;ENSMUSG00000059208;ENSMUSG00000084128;ENSMUSG00000092607	Puf60;Srsf6;Slu7;Ddx5;Mbnl1;Sfpq;Sfswap;Pqbp1;Rbfox2;Rsrc1;Rbm17;Cdk13;Dhx9;Hnrnpa1;Ddx17;Hnrnpm;Esrp2;Scnm1	18	21	85.7143	R org.Mm.eg.db package
GO:0000381	regulation of alternative mRNA splicing, via spliceosome	Gene Ontology (Biological Process)	ENSMUSG00000000838;ENSMUSG00000002107;ENSMUSG00000002524;ENSMUSG00000005506;ENSMUSG00000006498;ENSMUSG00000010608;ENSMUSG00000015165;ENSMUSG00000016921;ENSMUSG00000018765;ENSMUSG00000018974;ENSMUSG00000020719;ENSMUSG00000021134;ENSMUSG00000022139;ENSMUSG00000022332;ENSMUSG00000022858;ENSMUSG00000022897;ENSMUSG00000024097;ENSMUSG00000024474;ENSMUSG00000024949;ENSMUSG00000027680;ENSMUSG00000027763;ENSMUSG00000028609;ENSMUSG00000028676;ENSMUSG00000028790;ENSMUSG00000028911;ENSMUSG00000029249;ENSMUSG00000029538;ENSMUSG00000029594;ENSMUSG00000031060;ENSMUSG00000031134;ENSMUSG00000032580;ENSMUSG00000032621;ENSMUSG00000033565;ENSMUSG00000033760;ENSMUSG00000034120;ENSMUSG00000034681;ENSMUSG00000035011;ENSMUSG00000035851;ENSMUSG00000037070;ENSMUSG00000037197;ENSMUSG00000037958;ENSMUSG00000038374;ENSMUSG00000039630;ENSMUSG00000039810;ENSMUSG00000042396;ENSMUSG00000043962;ENSMUSG00000048109;ENSMUSG00000055065;ENSMUSG00000060475;ENSMUSG00000062078;ENSMUSG00000063919;ENSMUSG00000064138;ENSMUSG00000071172;ENSMUSG00000074102;ENSMUSG00000092341	Fmr1;Celf2;Puf60;Celf1;Ptbp1;Rbm25;Hnrnpl;Srsf6;Fxr2;Sart3;Ddx5;Srsf5;Mbnl2;Khdrbs3;Tra2b;Dyrk1a;Srsf7;Ik;Sf1;Fxr1;Mbnl1;Magoh;Srsf10;Khdrbs1;Srsf4;Rest;Srsf9;Rbm19;Rbm10;Rbmx;Rbm5;Srek1;Rbfox2;Rbm4b;Srsf2;Rnps1;Zbtb7a;Ythdc1;Rbmxl1;Rbm17;Nsrp1;Rbm8a;Hnrnpu;Zc3h10;Rbm7;Thrap3;Rbm15;Ddx17;Wtap;Qk;Srrm4;Fam172a;Srsf3;Rbm15b;Malat1	55	77	71.4286	R org.Mm.eg.db package
GO:0000387	spliceosomal snRNP assembly	Gene Ontology (Biological Process)	ENSMUSG00000002477;ENSMUSG00000018974;ENSMUSG00000020018;ENSMUSG00000020180;ENSMUSG00000021645;ENSMUSG00000023110;ENSMUSG00000024217;ENSMUSG00000025439;ENSMUSG00000027404;ENSMUSG00000027905;ENSMUSG00000030224;ENSMUSG00000031848;ENSMUSG00000037275;ENSMUSG00000040824;ENSMUSG00000044709;ENSMUSG00000055760;ENSMUSG00000057278;ENSMUSG00000060098;ENSMUSG00000060121;ENSMUSG00000090553	Snrpd1;Sart3;Snrpf;Snrpd3;Smn1;Prmt5;Snrpc;Clns1a;Snrpb;Ddx20;Strap;Lsm4;Gemin5;Snrpd2;Gemin7;Gemin6;Snrpg;Prmt7;Gemin2;Snrpe	20	25	80	R org.Mm.eg.db package
GO:0000395	mRNA 5'-splice site recognition	Gene Ontology (Biological Process)	ENSMUSG00000024217;ENSMUSG00000028484;ENSMUSG00000029439;ENSMUSG00000035597	Snrpc;Psip1;Sfswap;Prpf39	4	6	66.6667	R org.Mm.eg.db package
GO:0000398	mRNA splicing, via spliceosome	Gene Ontology (Biological Process)	ENSMUSG00000001383;ENSMUSG00000001767;ENSMUSG00000002129;ENSMUSG00000002455;ENSMUSG00000002477;ENSMUSG00000003360;ENSMUSG00000003660;ENSMUSG00000004096;ENSMUSG00000004980;ENSMUSG00000005150;ENSMUSG00000005481;ENSMUSG00000005687;ENSMUSG00000007050;ENSMUSG00000008333;ENSMUSG00000008373;ENSMUSG00000010205;ENSMUSG00000015748;ENSMUSG00000018541;ENSMUSG00000018974;ENSMUSG00000019432;ENSMUSG00000019470;ENSMUSG00000020018;ENSMUSG00000020180;ENSMUSG00000020211;ENSMUSG00000020409;ENSMUSG00000020850;ENSMUSG00000020929;ENSMUSG00000021039;ENSMUSG00000021494;ENSMUSG00000021500;ENSMUSG00000021938;ENSMUSG00000022023;ENSMUSG00000022160;ENSMUSG00000022635;ENSMUSG00000022774;ENSMUSG00000022858;ENSMUSG00000023007;ENSMUSG00000023932;ENSMUSG00000024007;ENSMUSG00000024217;ENSMUSG00000024422;ENSMUSG00000024474;ENSMUSG00000024571;ENSMUSG00000024604;ENSMUSG00000024735;ENSMUSG00000024853;ENSMUSG00000024949;ENSMUSG00000025200;ENSMUSG00000025580;ENSMUSG00000025898;ENSMUSG00000025982;ENSMUSG00000027014;ENSMUSG00000027404;ENSMUSG00000027981;ENSMUSG00000027998;ENSMUSG00000028114;ENSMUSG00000028330;ENSMUSG00000028409;ENSMUSG00000028651;ENSMUSG00000028676;ENSMUSG00000028809;ENSMUSG00000028820;ENSMUSG00000028821;ENSMUSG00000028902;ENSMUSG00000029402;ENSMUSG00000029817;ENSMUSG00000030435;ENSMUSG00000030512;ENSMUSG00000031060;ENSMUSG00000031148;ENSMUSG00000031311;ENSMUSG00000031370;ENSMUSG00000031683;ENSMUSG00000031723;ENSMUSG00000031848;ENSMUSG00000032077;ENSMUSG00000032469;ENSMUSG00000032580;ENSMUSG00000032582;ENSMUSG00000033732;ENSMUSG00000034192;ENSMUSG00000034544;ENSMUSG00000034681;ENSMUSG00000034931;ENSMUSG00000035215;ENSMUSG00000035851;ENSMUSG00000037361;ENSMUSG00000037993;ENSMUSG00000038374;ENSMUSG00000038446;ENSMUSG00000038722;ENSMUSG00000039148;ENSMUSG00000040383;ENSMUSG00000040761;ENSMUSG00000040767;ENSMUSG00000040824;ENSMUSG00000044068;ENSMUSG00000044155;ENSMUSG00000048109;ENSMUSG00000048222;ENSMUSG00000050213;ENSMUSG00000057130;ENSMUSG00000057278;ENSMUSG00000059208;ENSMUSG00000060373;ENSMUSG00000061136;ENSMUSG00000061360;ENSMUSG00000061479;ENSMUSG00000061613;ENSMUSG00000063480;ENSMUSG00000063511;ENSMUSG00000063800;ENSMUSG00000066148;ENSMUSG00000067873;ENSMUSG00000068479;ENSMUSG00000068856;ENSMUSG00000074102;ENSMUSG00000078348;ENSMUSG00000078676;ENSMUSG00000078765;ENSMUSG00000084786;ENSMUSG00000090115;ENSMUSG00000090553;ENSMUSG00000091625;ENSMUSG00000102252	Zmat2;Crnkl1;Sf3a1;Prpf6;Snrpd1;Ddx23;Snrnp200;Cwc15;Hnrnpa2b1;Wdr83;Ddx39a;Bcas2;Lsm2;Snrpb2;Prpf31;Raver1;Prpf3;Cwc25;Sart3;Ddx39b;Xab2;Snrpf;Snrpd3;Sf3a2;Slu7;Prpf8;Eftud2;Snw1;Ddx41;Ddx46;Pspc1;Wbp4;Mettl3;Zcrb1;Ncbp2;Tra2b;Prpf40b;Cdc5l;Ppil1;Snrpc;Dhx16;Ik;Naa12;Rbm22;Prpf19;Sf3b2;Sf1;Cwf19l1;Eif4a3;Cwf19l2;Sf3b1;Cwc22;Snrpb;Rnpc3;Plrg1;Mettl14;Ncbp1;Smu1;Ppie;Srsf10;Srrm1;Sfpq;Syf2;Sf3a3;Snrnp35;Tra2a;U2af2;Snrpa1;Rbm10;Gpkow;Nono;Zrsr2;Lsm6;Txnl4b;Lsm4;Bud13;Dbr1;Rbm5;Rbm6;Sf3b3;Lsm3;Rsrc1;Rnps1;Dhx8;Lsm7;Ythdc1;Sf3b6;Dhx38;Rbm8a;Cdc40;Bud31;Sart1;Aqr;Spen;Snrnp25;Snrpd2;Zrsr1;Lsm8;Rbm15;Mfap1b;Snip1;Txnl4a;Snrpg;Hnrnpm;Hnrnpc;Prpf40a;Phf5a;Snrpa;U2af1;Snu13;Snrnp70;Prpf38a;Prpf4;Htatsf1;Mfap1a;Sf3b4;Rbm15b;Sf3b5;Casc3;U2af1l4;Ubl5;Usp49;Snrpe;Lsm5;Snrpn	125	139	89.9281	R org.Mm.eg.db package
GO:0000413	protein peptidyl-prolyl isomerization	Gene Ontology (Biological Process)	ENSMUSG00000003226;ENSMUSG00000015757;ENSMUSG00000021713;ENSMUSG00000021715;ENSMUSG00000021868;ENSMUSG00000022771;ENSMUSG00000024007;ENSMUSG00000024222;ENSMUSG00000024538;ENSMUSG00000026035;ENSMUSG00000027804;ENSMUSG00000028651;ENSMUSG00000030357;ENSMUSG00000032171;ENSMUSG00000032383;ENSMUSG00000032525;ENSMUSG00000032966;ENSMUSG00000042133;ENSMUSG00000060288;ENSMUSG00000071866	Ranbp2;Ppil4;Ppwd1;Cwc27;Ppif;Ppil2;Ppil1;Fkbp5;Ppic;Ppil3;Ppid;Ppie;Fkbp4;Pin1;Ppib;Nktr;Fkbp1a;Ppig;Ppih;Ppia	20	22	90.9091	R org.Mm.eg.db package
GO:0000422	autophagy of mitochondrion	Gene Ontology (Biological Process)	ENSMUSG00000001786;ENSMUSG00000018567;ENSMUSG00000019054;ENSMUSG00000022663;ENSMUSG00000023826;ENSMUSG00000024259;ENSMUSG00000024773;ENSMUSG00000025040;ENSMUSG00000025173;ENSMUSG00000025907;ENSMUSG00000026270;ENSMUSG00000027244;ENSMUSG00000027602;ENSMUSG00000028165;ENSMUSG00000028756;ENSMUSG00000029578;ENSMUSG00000029592;ENSMUSG00000030161;ENSMUSG00000030314;ENSMUSG00000031198;ENSMUSG00000031812;ENSMUSG00000031950;ENSMUSG00000032905;ENSMUSG00000033124;ENSMUSG00000035086;ENSMUSG00000038160;ENSMUSG00000039382;ENSMUSG00000040506;ENSMUSG00000041341;ENSMUSG00000041895	Fbxo7;Gabarap;Fis1;Atg3;Prkn;Slc25a46;Atg2a;Fundc1;Wdr45b;Rb1cc1;Capn10;Atg13;Map1lc3a;Cisd2;Pink1;Wipi2;Usp30;Gabarapl1;Atg7;Fundc2;Map1lc3b;Gabarapl2;Atg12;Atg9a;Becn1;Atg5;Wdr45;Ambra1;Atg2b;Wipi1	30	34	88.2353	R org.Mm.eg.db package
GO:0000423	mitophagy	Gene Ontology (Biological Process)	ENSMUSG00000004264;ENSMUSG00000015837;ENSMUSG00000023826;ENSMUSG00000027244;ENSMUSG00000029512;ENSMUSG00000031812;ENSMUSG00000035086;ENSMUSG00000037526;ENSMUSG00000040506	Phb2;Sqstm1;Prkn;Atg13;Ulk1;Map1lc3b;Becn1;Atg14;Ambra1	9	9	100	R org.Mm.eg.db package
GO:0000447	endonucleolytic cleavage in ITS1 to separate SSU-rRNA from 5.8S rRNA and LSU-rRNA from tricistronic rRNA transcript (SSU-rRNA, 5.8S rRNA, LSU-rRNA)	Gene Ontology (Biological Process)	ENSMUSG00000019297;ENSMUSG00000021243;ENSMUSG00000021418;ENSMUSG00000024785;ENSMUSG00000035047;ENSMUSG00000036376;ENSMUSG00000039001;ENSMUSG00000061024	Nop9;Fcf1;Rpp40;Rcl1;Kri1;Abt1;Rps21;Rrs1	8	8	100	R org.Mm.eg.db package
GO:0000454	snoRNA guided rRNA pseudouridine synthesis	Gene Ontology (Biological Process)	ENSMUSG00000014907;ENSMUSG00000027133;ENSMUSG00000028010;ENSMUSG00000031403	Naf1;Nop10;Gar1;Dkc1	4	4	100	R org.Mm.eg.db package
GO:0000455	enzyme-directed rRNA pseudouridine synthesis	Gene Ontology (Biological Process)	ENSMUSG00000015126;ENSMUSG00000027324;ENSMUSG00000031403;ENSMUSG00000032044;ENSMUSG00000051169	Tsr3;Rpusd2;Dkc1;Rpusd4;Rpusd3	5	6	83.3333	R org.Mm.eg.db package
GO:0000460	maturation of 5.8S rRNA	Gene Ontology (Biological Process)	ENSMUSG00000000581;ENSMUSG00000001305;ENSMUSG00000016018;ENSMUSG00000017264;ENSMUSG00000022672;ENSMUSG00000027613;ENSMUSG00000028187;ENSMUSG00000028948;ENSMUSG00000031578;ENSMUSG00000031843;ENSMUSG00000034259;ENSMUSG00000057421;ENSMUSG00000060739	C1d;Rrp15;Mtrex;Exosc10;Prkdc;Eif6;Rpf1;Nol9;Mak16;Mphosph6;Exosc4;Las1l;Nsa2	13	13	100	R org.Mm.eg.db package
GO:0000462	maturation of SSU-rRNA from tricistronic rRNA transcript (SSU-rRNA, 5.8S rRNA, LSU-rRNA)	Gene Ontology (Biological Process)	ENSMUSG00000016181;ENSMUSG00000020228;ENSMUSG00000022204;ENSMUSG00000022300;ENSMUSG00000023971;ENSMUSG00000023988;ENSMUSG00000024312;ENSMUSG00000024608;ENSMUSG00000025264;ENSMUSG00000029480;ENSMUSG00000030138;ENSMUSG00000030400;ENSMUSG00000030611;ENSMUSG00000032834;ENSMUSG00000032977;ENSMUSG00000034345;ENSMUSG00000035575;ENSMUSG00000037563;ENSMUSG00000038335;ENSMUSG00000040952;ENSMUSG00000041438;ENSMUSG00000047675;ENSMUSG00000050244;ENSMUSG00000061458;ENSMUSG00000070697	Utp25;Helb;Ngdn;Dcaf13;Rrp36;Bysl;Wdr46;Rps14;Tsr2;Dhx37;Bms1;Ercc2;Mrps11;Pwp2;Fam207a;Gtf2h5;Utp6;Rps16;Tsr1;Rps19;Utp4;Rps8;Heatr1;Nol10;Utp3	25	26	96.1538	R org.Mm.eg.db package
GO:0000463	maturation of LSU-rRNA from tricistronic rRNA transcript (SSU-rRNA, 5.8S rRNA, LSU-rRNA)	Gene Ontology (Biological Process)	ENSMUSG00000001674;ENSMUSG00000020430;ENSMUSG00000020526;ENSMUSG00000020706;ENSMUSG00000021149;ENSMUSG00000022557;ENSMUSG00000026019;ENSMUSG00000026377;ENSMUSG00000038510;ENSMUSG00000039929;ENSMUSG00000043716;ENSMUSG00000062997;ENSMUSG00000063888;ENSMUSG00000074182	Ddx18;Pes1;Znhit3;Ftsj3;Gtpbp4;Bop1;Wdr12;Nifk;Rpf2;Urb1;Rpl7;Rpl35;Rpl7l1;Znhit6	14	14	100	R org.Mm.eg.db package
GO:0000466	maturation of 5.8S rRNA from tricistronic rRNA transcript (SSU-rRNA, 5.8S rRNA, LSU-rRNA)	Gene Ontology (Biological Process)	ENSMUSG00000020430;ENSMUSG00000020706;ENSMUSG00000026019;ENSMUSG00000039929	Pes1;Ftsj3;Wdr12;Urb1	4	4	100	R org.Mm.eg.db package
GO:0000467	exonucleolytic trimming to generate mature 3'-end of 5.8S rRNA from tricistronic rRNA transcript (SSU-rRNA, 5.8S rRNA, LSU-rRNA)	Gene Ontology (Biological Process)	ENSMUSG00000017264;ENSMUSG00000025785;ENSMUSG00000027714;ENSMUSG00000027752;ENSMUSG00000028322;ENSMUSG00000030929;ENSMUSG00000031527;ENSMUSG00000033423;ENSMUSG00000039356	Exosc10;Exosc7;Exosc9;Exosc8;Exosc3;Eri2;Eri1;Eri3;Exosc2	9	9	100	R org.Mm.eg.db package
GO:0000470	maturation of LSU-rRNA	Gene Ontology (Biological Process)	ENSMUSG00000001056;ENSMUSG00000001305;ENSMUSG00000005846;ENSMUSG00000027613;ENSMUSG00000028187;ENSMUSG00000029486;ENSMUSG00000031578;ENSMUSG00000037805;ENSMUSG00000038279;ENSMUSG00000038510;ENSMUSG00000057421;ENSMUSG00000060739;ENSMUSG00000062647;ENSMUSG00000063480	Nhp2;Rrp15;Rsl1d1;Eif6;Rpf1;Mrpl1;Mak16;Rpl10a;Nop2;Rpf2;Las1l;Nsa2;Rpl7a;Snu13	14	15	93.3333	R org.Mm.eg.db package
GO:0000480	endonucleolytic cleavage in 5'-ETS of tricistronic rRNA transcript (SSU-rRNA, 5.8S rRNA, LSU-rRNA)	Gene Ontology (Biological Process)	ENSMUSG00000019297;ENSMUSG00000021243;ENSMUSG00000022313;ENSMUSG00000024785;ENSMUSG00000036376;ENSMUSG00000040688	Nop9;Fcf1;Utp23;Rcl1;Abt1;Tbl3	6	6	100	R org.Mm.eg.db package
GO:0000492	box C/D snoRNP assembly	Gene Ontology (Biological Process)	ENSMUSG00000003423;ENSMUSG00000003868;ENSMUSG00000020526;ENSMUSG00000022009;ENSMUSG00000030079;ENSMUSG00000063480;ENSMUSG00000074182;ENSMUSG00000078941	Pih1d1;Ruvbl2;Znhit3;Nufip1;Ruvbl1;Snu13;Znhit6;Ak6	8	10	80	R org.Mm.eg.db package
GO:0000710	meiotic mismatch repair	Gene Ontology (Biological Process)	ENSMUSG00000003549;ENSMUSG00000005370;ENSMUSG00000007035;ENSMUSG00000014850	Ercc1;Msh6;Msh5;Msh3	4	5	80	R org.Mm.eg.db package
GO:0000712	resolution of meiotic recombination intermediates	Gene Ontology (Biological Process)	ENSMUSG00000017485;ENSMUSG00000022545;ENSMUSG00000024155;ENSMUSG00000024906;ENSMUSG00000025144;ENSMUSG00000032498;ENSMUSG00000035367;ENSMUSG00000039738;ENSMUSG00000055884;ENSMUSG00000073436	Top2b;Ercc4;Meiob;Mus81;Cenpx;Mlh1;Rmi1;Slx4;Fancm;Eme2	10	17	58.8235	R org.Mm.eg.db package
GO:0000720	pyrimidine dimer repair by nucleotide-excision repair	Gene Ontology (Biological Process)	ENSMUSG00000003549;ENSMUSG00000020063;ENSMUSG00000030094;ENSMUSG00000040681	Ercc1;Sirt1;Xpc;Hmgn1	4	4	100	R org.Mm.eg.db package
GO:0000722	telomere maintenance via recombination	Gene Ontology (Biological Process)	ENSMUSG00000006281;ENSMUSG00000018841;ENSMUSG00000020380;ENSMUSG00000020608;ENSMUSG00000021287;ENSMUSG00000024943;ENSMUSG00000041147;ENSMUSG00000059586	Tep1;Rad51d;Rad50;Smc6;Xrcc3;Smc5;Brca2;Nsmce2	8	10	80	R org.Mm.eg.db package
GO:0000723	telomere maintenance	Gene Ontology (Biological Process)	ENSMUSG00000000751;ENSMUSG00000002068;ENSMUSG00000018841;ENSMUSG00000020380;ENSMUSG00000020413;ENSMUSG00000020898;ENSMUSG00000022184;ENSMUSG00000022471;ENSMUSG00000022545;ENSMUSG00000022672;ENSMUSG00000023249;ENSMUSG00000024811;ENSMUSG00000025925;ENSMUSG00000026187;ENSMUSG00000026496;ENSMUSG00000026648;ENSMUSG00000027845;ENSMUSG00000028224;ENSMUSG00000028884;ENSMUSG00000029676;ENSMUSG00000030528;ENSMUSG00000031072;ENSMUSG00000031583;ENSMUSG00000031921;ENSMUSG00000031928;ENSMUSG00000032409;ENSMUSG00000032410;ENSMUSG00000033430;ENSMUSG00000033762;ENSMUSG00000034218;ENSMUSG00000035960;ENSMUSG00000036202;ENSMUSG00000036875;ENSMUSG00000038000;ENSMUSG00000038685;ENSMUSG00000042694	Rpa1;Ccne1;Rad51d;Rad50;Hus1;Ctc1;Fbxo4;Xrcc6;Ercc4;Prkdc;Parp3;Tnks2;Terf1;Xrcc5;Parp1;Dclre1c;Dclre1b;Nbn;Rpa2;Pot1a;Blm;LTO1;Wrn;Terf2;Mre11a;Atr;Xrn1;Terf2ip;Recql4;Atm;Apex1;Rif1;Dna2;Acd;Rtel1;Stn1	36	42	85.7143	R org.Mm.eg.db package
GO:0000724	double-strand break repair via homologous recombination	Gene Ontology (Biological Process)	ENSMUSG00000000751;ENSMUSG00000012483;ENSMUSG00000014243;ENSMUSG00000017146;ENSMUSG00000018841;ENSMUSG00000019841;ENSMUSG00000020413;ENSMUSG00000020752;ENSMUSG00000021264;ENSMUSG00000021287;ENSMUSG00000022545;ENSMUSG00000024155;ENSMUSG00000024317;ENSMUSG00000024943;ENSMUSG00000025066;ENSMUSG00000025218;ENSMUSG00000025374;ENSMUSG00000026107;ENSMUSG00000026434;ENSMUSG00000026914;ENSMUSG00000027353;ENSMUSG00000027639;ENSMUSG00000028224;ENSMUSG00000028820;ENSMUSG00000028884;ENSMUSG00000028933;ENSMUSG00000030166;ENSMUSG00000030243;ENSMUSG00000030528;ENSMUSG00000030750;ENSMUSG00000031583;ENSMUSG00000031928;ENSMUSG00000032512;ENSMUSG00000032705;ENSMUSG00000033458;ENSMUSG00000033596;ENSMUSG00000033762;ENSMUSG00000034154;ENSMUSG00000034218;ENSMUSG00000035266;ENSMUSG00000035367;ENSMUSG00000039623;ENSMUSG00000039738;ENSMUSG00000041147;ENSMUSG00000041238;ENSMUSG00000041974;ENSMUSG00000042541;ENSMUSG00000044627;ENSMUSG00000049932;ENSMUSG00000051238;ENSMUSG00000058298;ENSMUSG00000058594;ENSMUSG00000059323;ENSMUSG00000059586;ENSMUSG00000059772;ENSMUSG00000062270;ENSMUSG00000066440;ENSMUSG00000068264;ENSMUSG00000074781	Rpa1;Rpa3;Zswim7;Brca1;Rad51d;Rev3l;Hus1;Recql5;Yy1;Xrcc3;Ercc4;Meiob;Rnf138;Smc5;Sfr1;Poll;Nabp2;Nabp1;Nucks1;Psmd14;Mcm8;Samhd1;Nbn;Sfpq;Rpa2;Xrcc2;Rad52;Recql;Blm;Nsmce1;Wrn;Mre11a;Wdr48;Exd2;Fan1;Rfwd3;Recql4;Ino80;Atm;Helq;Rmi1;Ap5z1;Slx4;Brca2;Rbbp8;Spidr;Sem1;Swi5;H2ax;Swsap1;Mcm9;Fbh1;Tonsl;Nsmce2;Slx1b;Morf4l1;Zfyve26;Ap5s1;Ube2n	59	75	78.6667	R org.Mm.eg.db package
GO:0000727	double-strand break repair via break-induced replication	Gene Ontology (Biological Process)	ENSMUSG00000002870;ENSMUSG00000005410;ENSMUSG00000022673;ENSMUSG00000024906;ENSMUSG00000026355;ENSMUSG00000029730;ENSMUSG00000031546;ENSMUSG00000041859	Mcm2;Mcm5;Mcm4;Mus81;Mcm6;Mcm7;Gins4;Mcm3	8	12	66.6667	R org.Mm.eg.db package
GO:0000729	DNA double-strand break processing	Gene Ontology (Biological Process)	ENSMUSG00000022674;ENSMUSG00000029920;ENSMUSG00000030528;ENSMUSG00000032705;ENSMUSG00000036875;ENSMUSG00000074781	Ube2v2;Smarcad1;Blm;Exd2;Dna2;Ube2n	6	6	100	R org.Mm.eg.db package
GO:0000731	DNA synthesis involved in DNA repair	Gene Ontology (Biological Process)	ENSMUSG00000006678;ENSMUSG00000020063;ENSMUSG00000021400;ENSMUSG00000023953;ENSMUSG00000031583;ENSMUSG00000038644;ENSMUSG00000096472	Pola1;Sirt1;Wrnip1;Polh;Wrn;Pold1;Cdkn2d	7	11	63.6364	R org.Mm.eg.db package
GO:0000737	DNA catabolic process, endonucleolytic	Gene Ontology (Biological Process)	ENSMUSG00000003812;ENSMUSG00000015337;ENSMUSG00000019088;ENSMUSG00000024906;ENSMUSG00000025279;ENSMUSG00000042787;ENSMUSG00000052406;ENSMUSG00000058594	Dnase2a;Endog;Dnase1l1;Mus81;Dnase1l3;Exog;Rexo4;Fbh1	8	11	72.7273	R org.Mm.eg.db package
GO:0000738	DNA catabolic process, exonucleolytic	Gene Ontology (Biological Process)	ENSMUSG00000027433;ENSMUSG00000030929;ENSMUSG00000031527;ENSMUSG00000033423;ENSMUSG00000039236;ENSMUSG00000052406	Xrn2;Eri2;Eri1;Eri3;Isg20;Rexo4	6	8	75	R org.Mm.eg.db package
GO:0000902	cell morphogenesis	Gene Ontology (Biological Process)	ENSMUSG00000004364;ENSMUSG00000004462;ENSMUSG00000007815;ENSMUSG00000018160;ENSMUSG00000018209;ENSMUSG00000018387;ENSMUSG00000018974;ENSMUSG00000019256;ENSMUSG00000019996;ENSMUSG00000020122;ENSMUSG00000020340;ENSMUSG00000020607;ENSMUSG00000021669;ENSMUSG00000021686;ENSMUSG00000022037;ENSMUSG00000022488;ENSMUSG00000022508;ENSMUSG00000024576;ENSMUSG00000024781;ENSMUSG00000025188;ENSMUSG00000026027;ENSMUSG00000026380;ENSMUSG00000027002;ENSMUSG00000028059;ENSMUSG00000028656;ENSMUSG00000028745;ENSMUSG00000028864;ENSMUSG00000029106;ENSMUSG00000029381;ENSMUSG00000029468;ENSMUSG00000030302;ENSMUSG00000030447;ENSMUSG00000030562;ENSMUSG00000031871;ENSMUSG00000031897;ENSMUSG00000032187;ENSMUSG00000033540;ENSMUSG00000034274;ENSMUSG00000034908;ENSMUSG00000036430;ENSMUSG00000036862;ENSMUSG00000036908;ENSMUSG00000037013;ENSMUSG00000037475;ENSMUSG00000037890;ENSMUSG00000042121;ENSMUSG00000042548;ENSMUSG00000046822;ENSMUSG00000051910;ENSMUSG00000053110;ENSMUSG00000053436;ENSMUSG00000055148;ENSMUSG00000056602;ENSMUSG00000060090;ENSMUSG00000061731;ENSMUSG00000070733	Cul3;Tbccd1;Rhoa;Med1;Stk4;Shroom1;Sart3;Ahr;Map7;Egfr;Cyfip2;Lratd1;Cert1;Ap3b1;Clu;Nckap1l;Bcl6;Csnk1a1;Lipa;Hps1;Stradb;Tfcp2l1;Nckap1;Arhgef2;Cap1;Capzb;Hgf;Add1;Shroom3;P2rx7;Atp2b2;Cyfip1;Nox4;Cdh5;Psmb10;Smarca4;Idua;Thoc5;Sidt2;Tbcc;Dchs1;Unc93b1;Ss18;Thoc2;Wdr19;Ssh1;Asxl1;Slc39a3;Sox6;Yap1;Mapk14;Klf2;Fry;Rp2;Ext1;Fryl	56	98	57.1429	R org.Mm.eg.db package
GO:0000904	cell morphogenesis involved in differentiation	Gene Ontology (Biological Process)	ENSMUSG00000006932;ENSMUSG00000022150;ENSMUSG00000022443;ENSMUSG00000026383;ENSMUSG00000042453;ENSMUSG00000049382;ENSMUSG00000052911	Ctnnb1;Dab2;Myh9;Epb41l5;Reln;Krt8;Lamb2	7	11	63.6364	R org.Mm.eg.db package
GO:0000956	nuclear-transcribed mRNA catabolic process	Gene Ontology (Biological Process)	ENSMUSG00000006019;ENSMUSG00000006498;ENSMUSG00000017264;ENSMUSG00000020576;ENSMUSG00000020719;ENSMUSG00000027433;ENSMUSG00000027714;ENSMUSG00000028741;ENSMUSG00000031848;ENSMUSG00000032410;ENSMUSG00000034192;ENSMUSG00000034259;ENSMUSG00000035215;ENSMUSG00000037296;ENSMUSG00000040423;ENSMUSG00000040482;ENSMUSG00000041530;ENSMUSG00000043962;ENSMUSG00000058301	Dhx34;Ptbp1;Exosc10;Nbas;Ddx5;Xrn2;Exosc9;Mrto4;Lsm4;Xrn1;Lsm3;Exosc4;Lsm7;Lsm1;Rc3h1;Dxo;Ago1;Thrap3;Upf1	19	20	95	R org.Mm.eg.db package
GO:0000972	transcription-dependent tethering of RNA polymerase II gene DNA at nuclear periphery	Gene Ontology (Biological Process)	ENSMUSG00000022142;ENSMUSG00000025223;ENSMUSG00000027509;ENSMUSG00000039509	Nup155;Ldb1;Rae1;Nup133	4	4	100	R org.Mm.eg.db package
GO:0001503	ossification	Gene Ontology (Biological Process)	ENSMUSG00000000567;ENSMUSG00000000957;ENSMUSG00000001280;ENSMUSG00000001348;ENSMUSG00000001506;ENSMUSG00000001750;ENSMUSG00000001761;ENSMUSG00000004473;ENSMUSG00000006538;ENSMUSG00000008999;ENSMUSG00000014301;ENSMUSG00000014599;ENSMUSG00000019997;ENSMUSG00000020641;ENSMUSG00000021340;ENSMUSG00000021493;ENSMUSG00000021835;ENSMUSG00000021936;ENSMUSG00000021943;ENSMUSG00000022098;ENSMUSG00000022868;ENSMUSG00000024098;ENSMUSG00000024247;ENSMUSG00000024947;ENSMUSG00000025491;ENSMUSG00000026674;ENSMUSG00000027109;ENSMUSG00000027164;ENSMUSG00000027198;ENSMUSG00000027339;ENSMUSG00000027358;ENSMUSG00000027770;ENSMUSG00000028108;ENSMUSG00000028420;ENSMUSG00000028469;ENSMUSG00000029304;ENSMUSG00000031668;ENSMUSG00000031885;ENSMUSG00000031906;ENSMUSG00000032179;ENSMUSG00000032492;ENSMUSG00000033871;ENSMUSG00000034320;ENSMUSG00000035673;ENSMUSG00000038503;ENSMUSG00000039004;ENSMUSG00000040297;ENSMUSG00000046985;ENSMUSG00000057322;ENSMUSG00000058756;ENSMUSG00000058806;ENSMUSG00000061731;ENSMUSG00000068747	Sox9;Mmp14;Sp1;Acp5;Col1a1;Tcirg1;Smo;Clec11a;Ihh;Bmp7;Pam16;Csf1;Ccn2;Rsad2;Gpld1;Pdlim7;Bmp4;Mapk8;Gdf10;Bmp1;Ahsg;Twsg1;Pkdcc;Men1;Ifitm1;Ddr2;Sp3;Traf6;Ext2;Rassf2;Bmp2;Dhx36;Ecm1;Tmem38b;Npr2;Spp1;Eif2ak3;Cbfb;Smpd3;Bmp5;Pth1r;Ppargc1b;Slc26a2;Sbno2;Mesd;Bmp6;Suco;Tapt1;Rpl38;Thra;Col13a1;Ext1;Sort1	53	105	50.4762	R org.Mm.eg.db package
GO:0001505	regulation of neurotransmitter levels	Gene Ontology (Biological Process)	ENSMUSG00000026986;ENSMUSG00000029071;ENSMUSG00000032959;ENSMUSG00000034656	Hnmt;Dvl1;Pebp1;Cacna1a	4	7	57.1429	R org.Mm.eg.db package
GO:0001510	RNA methylation	Gene Ontology (Biological Process)	ENSMUSG00000000916;ENSMUSG00000010554;ENSMUSG00000020706;ENSMUSG00000021595;ENSMUSG00000022160;ENSMUSG00000026707;ENSMUSG00000028114;ENSMUSG00000028233;ENSMUSG00000028706;ENSMUSG00000029557;ENSMUSG00000029726;ENSMUSG00000031171;ENSMUSG00000037525;ENSMUSG00000038279;ENSMUSG00000048109;ENSMUSG00000050312;ENSMUSG00000074102	Nsun5;Mettl16;Ftsj3;Nsun2;Mettl3;Nsun6;Mettl14;Tgs1;Nsun4;Mrm2;Mepce;Ftsj1;Bcdin3d;Nop2;Rbm15;Nsun3;Rbm15b	17	18	94.4444	R org.Mm.eg.db package
GO:0001514	selenocysteine incorporation	Gene Ontology (Biological Process)	ENSMUSG00000028898;ENSMUSG00000029173;ENSMUSG00000033216;ENSMUSG00000035093;ENSMUSG00000035139;ENSMUSG00000063179	Trnau1ap;Sepsecs;Eefsec;Secisbp2l;Secisbp2;Pstk	6	7	85.7143	R org.Mm.eg.db package
GO:0001516	prostaglandin biosynthetic process	Gene Ontology (Biological Process)	ENSMUSG00000015090;ENSMUSG00000017969;ENSMUSG00000024610;ENSMUSG00000026820;ENSMUSG00000029059;ENSMUSG00000029925;ENSMUSG00000033307;ENSMUSG00000036257;ENSMUSG00000039206;ENSMUSG00000047250;ENSMUSG00000071072	Ptgds;Ptgis;Cd74;Ptges2;Prxl2b;Tbxas1;Mif;Pnpla8;Daglb;Ptgs1;Ptges3	11	19	57.8947	R org.Mm.eg.db package
GO:0001522	pseudouridine synthesis	Gene Ontology (Biological Process)	ENSMUSG00000014907;ENSMUSG00000020280;ENSMUSG00000025086;ENSMUSG00000027133;ENSMUSG00000027324;ENSMUSG00000028010;ENSMUSG00000029507;ENSMUSG00000031403;ENSMUSG00000032044;ENSMUSG00000033356;ENSMUSG00000039826;ENSMUSG00000051169;ENSMUSG00000051557;ENSMUSG00000057541	Naf1;Pus10;Trub1;Nop10;Rpusd2;Gar1;Pus1;Dkc1;Rpusd4;Pus7l;Trub2;Rpusd3;Pusl1;Pus7	14	16	87.5	R org.Mm.eg.db package
GO:0001523	retinoid metabolic process	Gene Ontology (Biological Process)	ENSMUSG00000001642;ENSMUSG00000009281;ENSMUSG00000025350;ENSMUSG00000028138;ENSMUSG00000029762;ENSMUSG00000031845;ENSMUSG00000037797;ENSMUSG00000052914;ENSMUSG00000053279;ENSMUSG00000055301;ENSMUSG00000066026;ENSMUSG00000066441;ENSMUSG00000069456;ENSMUSG00000074207	Akr1b3;Rarres2;Rdh5;Adh5;Akr1b8;Bco1;Adh4;Cyp2j6;Aldh1a1;Adh7;Dhrs3;Rdh11;Rdh16;Adh1	14	18	77.7778	R org.Mm.eg.db package
GO:0001525	angiogenesis	Gene Ontology (Biological Process)	ENSMUSG00000000530;ENSMUSG00000000600;ENSMUSG00000001098;ENSMUSG00000001240;ENSMUSG00000001300;ENSMUSG00000001435;ENSMUSG00000002289;ENSMUSG00000004105;ENSMUSG00000004565;ENSMUSG00000005413;ENSMUSG00000006386;ENSMUSG00000006445;ENSMUSG00000006705;ENSMUSG00000007613;ENSMUSG00000007655;ENSMUSG00000008140;ENSMUSG00000008398;ENSMUSG00000009621;ENSMUSG00000009741;ENSMUSG00000013076;ENSMUSG00000013663;ENSMUSG00000018160;ENSMUSG00000019579;ENSMUSG00000019880;ENSMUSG00000019997;ENSMUSG00000020063;ENSMUSG00000020099;ENSMUSG00000020154;ENSMUSG00000020160;ENSMUSG00000020357;ENSMUSG00000020458;ENSMUSG00000020484;ENSMUSG00000020611;ENSMUSG00000020717;ENSMUSG00000021109;ENSMUSG00000021266;ENSMUSG00000021281;ENSMUSG00000021457;ENSMUSG00000021540;ENSMUSG00000021576;ENSMUSG00000021681;ENSMUSG00000021822;ENSMUSG00000021835;ENSMUSG00000022443;ENSMUSG00000022469;ENSMUSG00000022607;ENSMUSG00000022877;ENSMUSG00000023008;ENSMUSG00000023068;ENSMUSG00000023905;ENSMUSG00000023951;ENSMUSG00000024109;ENSMUSG00000024140;ENSMUSG00000024486;ENSMUSG00000024754;ENSMUSG00000024962;ENSMUSG00000025355;ENSMUSG00000025393;ENSMUSG00000025810;ENSMUSG00000025856;ENSMUSG00000025969;ENSMUSG00000026029;ENSMUSG00000026078;ENSMUSG00000026193;ENSMUSG00000026234;ENSMUSG00000026365;ENSMUSG00000026473;ENSMUSG00000026814;ENSMUSG00000026836;ENSMUSG00000026883;ENSMUSG00000026921;ENSMUSG00000026923;ENSMUSG00000027087;ENSMUSG00000027314;ENSMUSG00000027665;ENSMUSG00000027835;ENSMUSG00000027954;ENSMUSG00000028024;ENSMUSG00000028029;ENSMUSG00000028041;ENSMUSG00000028064;ENSMUSG00000028108;ENSMUSG00000028284;ENSMUSG00000028339;ENSMUSG00000028553;ENSMUSG00000028763;ENSMUSG00000028868;ENSMUSG00000028978;ENSMUSG00000029287;ENSMUSG00000029648;ENSMUSG00000029669;ENSMUSG00000029710;ENSMUSG00000029859;ENSMUSG00000029999;ENSMUSG00000030123;ENSMUSG00000030538;ENSMUSG00000030605;ENSMUSG00000030671;ENSMUSG00000030770;ENSMUSG00000030849;ENSMUSG00000031253;ENSMUSG00000031328;ENSMUSG00000031486;ENSMUSG00000031502;ENSMUSG00000031503;ENSMUSG00000031520;ENSMUSG00000031565;ENSMUSG00000031668;ENSMUSG00000031714;ENSMUSG00000031740;ENSMUSG00000031785;ENSMUSG00000031990;ENSMUSG00000032011;ENSMUSG00000032125;ENSMUSG00000032135;ENSMUSG00000032231;ENSMUSG00000032238;ENSMUSG00000032531;ENSMUSG00000033191;ENSMUSG00000033788;ENSMUSG00000033933;ENSMUSG00000034353;ENSMUSG00000035086;ENSMUSG00000035725;ENSMUSG00000036585;ENSMUSG00000036904;ENSMUSG00000037242;ENSMUSG00000038193;ENSMUSG00000038742;ENSMUSG00000039062;ENSMUSG00000039191;ENSMUSG00000039217;ENSMUSG00000039745;ENSMUSG00000041187;ENSMUSG00000041415;ENSMUSG00000041445;ENSMUSG00000041688;ENSMUSG00000042460;ENSMUSG00000042626;ENSMUSG00000042677;ENSMUSG00000044562;ENSMUSG00000044791;ENSMUSG00000044813;ENSMUSG00000045005;ENSMUSG00000045092;ENSMUSG00000045216;ENSMUSG00000046020;ENSMUSG00000046034;ENSMUSG00000046318;ENSMUSG00000046470;ENSMUSG00000046768;ENSMUSG00000048661;ENSMUSG00000050965;ENSMUSG00000052684;ENSMUSG00000053436;ENSMUSG00000054364;ENSMUSG00000057315;ENSMUSG00000057722;ENSMUSG00000058620;ENSMUSG00000059439;ENSMUSG00000059456;ENSMUSG00000059588;ENSMUSG00000062352;ENSMUSG00000062604;ENSMUSG00000062825;ENSMUSG00000062960;ENSMUSG00000063273;ENSMUSG00000068114;ENSMUSG00000070327;ENSMUSG00000072115;ENSMUSG00000072625;ENSMUSG00000089736;ENSMUSG00000097328	Acvrl1;Krit1;Kctd10;Ramp2;Efnb2;Col18a1;Angptl4;Angptl2;Pnpla6;Hmox1;Tek;Epha2;Pknox1;Tgfbr1;Cav1;Emc10;Elk3;Vav2;Ubp1;Amotl1;Pten;Med1;Mydgf;Rspo3;Ccn2;Sirt1;Unc5b;Ptprb;Meis1;Flt4;Rtn4;Xbp1;Gna13;Pecam1;Hif1a;Wars;Tnfaip2;Syk;Smad5;Pdcd6;Aggf1;Plau;Bmp4;Myh9;Rapgef3;Ptk2;Hrg;Fmnl3;Nus1;Tnfrsf12a;Vegfa;Nrxn1;Epas1;Hbegf;Cemip2;Vegfb;Mmp19;Atp5b;Nrp1;Pdgfa;Nrp2;Casp8;Pdcl3;Fn1;Ncl;Cfh;Glul;Eng;Acvr1;Dab2ip;Egfl7;Notch1;Itgav;Dll4;Pik3ca;Pdcd10;Efna1;Enpep;Aimp1;Adam15;Sema4a;Ecm1;Map3k7;Col15a1;Angptl3;Hspg2;Wasf2;Nos3;Tgfbr3;Flt1;Tspan12;Ephb4;Epha1;Tgfa;Plxnd1;Cib1;Mfge8;Pde3b;Parva;Fgfr2;Srpx2;Flna;Adgra2;Col4a1;Col4a2;Vegfc;Fgfr1;Eif2ak3;Gab1;Mmp2;Adgrg1;Jam3;Thy1;Robo4;Mcam;Anxa2;Rora;Amotl2;Tie1;Dysf;Vhl;Ramp1;Becn1;Prkx;Fgf1;Fzd8;Clic4;Hand2;Angptl6;Anpep;Rbpj;Il18;Htatip2;Prkd2;Dicer1;Mmrn2;Amot;C1galt1;Shc1;Zc3h12a;Rasip1;Setd2;Shb;Fzd5;S1pr1;Hs6st1;Pofut1;Otulin;Ccbe1;Sox18;Rhoj;Lemd3;Prkca;Jun;Mapk14;Rhob;Arhgap24;Lepr;Adra2b;Bcas3;Ptk2b;Calcrl;Itgb1bp1;Srpk2;Actg1;Kdr;Naa15;Ccdc134;Rnf213;Ang;Gdf2;Tgfbr3l;Tnfsf12	173	256	67.5781	R org.Mm.eg.db package
GO:0001541	ovarian follicle development	Gene Ontology (Biological Process)	ENSMUSG00000003235;ENSMUSG00000003873;ENSMUSG00000004788;ENSMUSG00000005672;ENSMUSG00000006307;ENSMUSG00000007659;ENSMUSG00000019256;ENSMUSG00000019966;ENSMUSG00000021546;ENSMUSG00000021835;ENSMUSG00000022982;ENSMUSG00000023951;ENSMUSG00000024515;ENSMUSG00000025326;ENSMUSG00000028453;ENSMUSG00000029145;ENSMUSG00000029570;ENSMUSG00000031740;ENSMUSG00000034218;ENSMUSG00000039041;ENSMUSG00000039117;ENSMUSG00000041324;ENSMUSG00000043753;ENSMUSG00000046010;ENSMUSG00000046324;ENSMUSG00000056501;ENSMUSG00000056899;ENSMUSG00000062960;ENSMUSG00000079509;ENSMUSG00000092118	Eif2b5;Bax;Eif2b2;Kit;Kmt2b;Bcl2l1;Ahr;Kitl;Hnrnpk;Bmp4;Sod1;Vegfa;Smad4;Ube3a;Fancg;Eif2b4;Lfng;Mmp2;Atm;Adrm1;Taf4;Inhba;Dmrta1;Zfp830;Ermp1;Cebpb;Immp2l;Kdr;Zfx;Fancf	30	50	60	R org.Mm.eg.db package
GO:0001542	ovulation from ovarian follicle	Gene Ontology (Biological Process)	ENSMUSG00000020063;ENSMUSG00000022893;ENSMUSG00000028978;ENSMUSG00000048756;ENSMUSG00000054932	Sirt1;Adamts1;Nos3;Foxo3;Afp	5	10	50	R org.Mm.eg.db package
GO:0001553	luteinization	Gene Ontology (Biological Process)	ENSMUSG00000004043;ENSMUSG00000020097;ENSMUSG00000020919;ENSMUSG00000029231;ENSMUSG00000040268;ENSMUSG00000049791	Stat5a;Sgpl1;Stat5b;Pdgfra;Plekha1;Fzd4	6	9	66.6667	R org.Mm.eg.db package
GO:0001556	oocyte maturation	Gene Ontology (Biological Process)	ENSMUSG00000022350;ENSMUSG00000023809;ENSMUSG00000024101;ENSMUSG00000034610;ENSMUSG00000035248;ENSMUSG00000040025;ENSMUSG00000041147;ENSMUSG00000041741;ENSMUSG00000048756;ENSMUSG00000051177;ENSMUSG00000059456	Washc5;Rps6ka2;Washc1;Tut4;Tut7;Ythdf2;Brca2;Pde3a;Foxo3;Plcb1;Ptk2b	11	22	50	R org.Mm.eg.db package
GO:0001558	regulation of cell growth	Gene Ontology (Biological Process)	ENSMUSG00000003068;ENSMUSG00000003534;ENSMUSG00000005087;ENSMUSG00000006134;ENSMUSG00000008153;ENSMUSG00000014402;ENSMUSG00000017493;ENSMUSG00000020027;ENSMUSG00000020415;ENSMUSG00000020427;ENSMUSG00000020484;ENSMUSG00000021901;ENSMUSG00000022105;ENSMUSG00000022503;ENSMUSG00000022812;ENSMUSG00000023336;ENSMUSG00000025583;ENSMUSG00000026185;ENSMUSG00000026361;ENSMUSG00000028062;ENSMUSG00000028466;ENSMUSG00000028991;ENSMUSG00000029003;ENSMUSG00000029036;ENSMUSG00000030421;ENSMUSG00000030842;ENSMUSG00000036256;ENSMUSG00000036529;ENSMUSG00000037270;ENSMUSG00000039953;ENSMUSG00000042289;ENSMUSG00000050106;ENSMUSG00000055493;ENSMUSG00000057113;ENSMUSG00000068758;ENSMUSG00000071713	Stk11;Ddr1;Cd44;Crkl;Clstn3;Tsg101;Igfbp4;Socs2;Pttg1;Igfbp3;Xbp1;Bap1;Rb1;Nubp1;Gsk3b;Wfdc1;Rptor;Igfbp5;Cdc73;Lamtor2;Creb3;Mtor;Mad2l2;Atad3a;Uri1;Lamtor1;Igfbp7;Sbf1;4932438A13Rik;Clstn1;Hsd3b7;Tmc8;Epm2a;Npm1;Il3ra;Csf2rb	36	51	70.5882	R org.Mm.eg.db package
GO:0001561	fatty acid alpha-oxidation	Gene Ontology (Biological Process)	ENSMUSG00000020283;ENSMUSG00000021884;ENSMUSG00000026664;ENSMUSG00000027261;ENSMUSG00000027359;ENSMUSG00000032763	Pex13;Hacl1;Phyh;Hao1;Slc27a2;Ilvbl	6	6	100	R org.Mm.eg.db package
GO:0001568	blood vessel development	Gene Ontology (Biological Process)	ENSMUSG00000000378;ENSMUSG00000001506;ENSMUSG00000005583;ENSMUSG00000006134;ENSMUSG00000006445;ENSMUSG00000018604;ENSMUSG00000019256;ENSMUSG00000019846;ENSMUSG00000019969;ENSMUSG00000020184;ENSMUSG00000020700;ENSMUSG00000021109;ENSMUSG00000021835;ENSMUSG00000022607;ENSMUSG00000023951;ENSMUSG00000024294;ENSMUSG00000024620;ENSMUSG00000024985;ENSMUSG00000025531;ENSMUSG00000026043;ENSMUSG00000026837;ENSMUSG00000026921;ENSMUSG00000027087;ENSMUSG00000028517;ENSMUSG00000029287;ENSMUSG00000029661;ENSMUSG00000031963;ENSMUSG00000031980;ENSMUSG00000032187;ENSMUSG00000032855;ENSMUSG00000033191;ENSMUSG00000033420;ENSMUSG00000033792;ENSMUSG00000036180;ENSMUSG00000039844;ENSMUSG00000039910;ENSMUSG00000041235;ENSMUSG00000042812;ENSMUSG00000044167;ENSMUSG00000044813;ENSMUSG00000046470;ENSMUSG00000049115;ENSMUSG00000049791;ENSMUSG00000050234;ENSMUSG00000056962;ENSMUSG00000057342;ENSMUSG00000058454;ENSMUSG00000062232;ENSMUSG00000066595;ENSMUSG00000067336;ENSMUSG00000074272	Ccm2;Col1a1;Mef2c;Crkl;Epha2;Tbx3;Ahr;Lama4;Psen1;Mdm2;Map3k3;Hif1a;Bmp4;Ptk2;Vegfa;Mib1;Pdgfrb;Tcf7l2;Chm;Col3a1;Col5a1;Egfl7;Itgav;Plpp3;Tgfbr3;Col1a2;Bmper;Agt;Smarca4;Pkd1;Tie1;Antxr1;Atp7a;Gatad2a;Rapgef1;Cited2;Chd7;Foxf1;Foxo1;Shb;Sox18;Agtr1a;Fzd4;Gja4;Jmjd6;Sphk2;Dhcr7;Rapgef2;Flvcr1;Bmpr2;Ceacam1	51	77	66.2338	R org.Mm.eg.db package
GO:0001569	branching involved in blood vessel morphogenesis	Gene Ontology (Biological Process)	ENSMUSG00000006386;ENSMUSG00000006538;ENSMUSG00000006932;ENSMUSG00000015468;ENSMUSG00000015605;ENSMUSG00000018209;ENSMUSG00000019256;ENSMUSG00000020611;ENSMUSG00000023951;ENSMUSG00000025810;ENSMUSG00000026814;ENSMUSG00000026836;ENSMUSG00000027314;ENSMUSG00000029648;ENSMUSG00000030123;ENSMUSG00000031502;ENSMUSG00000031616;ENSMUSG00000031902;ENSMUSG00000031965;ENSMUSG00000032440;ENSMUSG00000033953;ENSMUSG00000048109;ENSMUSG00000061353;ENSMUSG00000062960;ENSMUSG00000072625	Tek;Ihh;Ctnnb1;Notch4;Srf;Stk4;Ahr;Gna13;Vegfa;Nrp1;Eng;Acvr1;Dll4;Flt1;Plxnd1;Col4a1;Ednra;Nfatc3;Tbx20;Tgfbr2;Ppp3r1;Rbm15;Cxcl12;Kdr;Gdf2	25	41	60.9756	R org.Mm.eg.db package
GO:0001570	vasculogenesis	Gene Ontology (Biological Process)	ENSMUSG00000000378;ENSMUSG00000001240;ENSMUSG00000001632;ENSMUSG00000001761;ENSMUSG00000002221;ENSMUSG00000002603;ENSMUSG00000004233;ENSMUSG00000006386;ENSMUSG00000006445;ENSMUSG00000006932;ENSMUSG00000007655;ENSMUSG00000007817;ENSMUSG00000020097;ENSMUSG00000021127;ENSMUSG00000022475;ENSMUSG00000022607;ENSMUSG00000024986;ENSMUSG00000025314;ENSMUSG00000026814;ENSMUSG00000026921;ENSMUSG00000028086;ENSMUSG00000029276;ENSMUSG00000029287;ENSMUSG00000031965;ENSMUSG00000032187;ENSMUSG00000032220;ENSMUSG00000032440;ENSMUSG00000033191;ENSMUSG00000034640;ENSMUSG00000038545;ENSMUSG00000039910;ENSMUSG00000041688;ENSMUSG00000042812;ENSMUSG00000044562;ENSMUSG00000044791;ENSMUSG00000046470;ENSMUSG00000049791;ENSMUSG00000052837;ENSMUSG00000053110;ENSMUSG00000055254;ENSMUSG00000062078;ENSMUSG00000062960;ENSMUSG00000072625;ENSMUSG00000074733;ENSMUSG00000075254;ENSMUSG00000089736	Ccm2;Ramp2;Brpf1;Smo;Paxip1;Tgfb1;Wars2;Tek;Epha2;Ctnnb1;Cav1;Zmiz1;Sgpl1;Zfp36l1;Hdac7;Ptk2;Hhex;Ptprj;Eng;Egfl7;Fbxw7;Glmn;Tgfbr3;Tbx20;Smarca4;Myo1e;Tgfbr2;Tie1;Tiparp;Cul7;Cited2;Amot;Foxf1;Rasip1;Setd2;Sox18;Fzd4;Junb;Yap1;Ntrk2;Qk;Kdr;Gdf2;Zfp950;Heg1;Tgfbr3l	46	73	63.0137	R org.Mm.eg.db package
GO:0001578	microtubule bundle formation	Gene Ontology (Biological Process)	ENSMUSG00000009418;ENSMUSG00000014077;ENSMUSG00000019261;ENSMUSG00000019794;ENSMUSG00000019996;ENSMUSG00000021573;ENSMUSG00000024068;ENSMUSG00000027479;ENSMUSG00000034201;ENSMUSG00000036678;ENSMUSG00000039298;ENSMUSG00000046753;ENSMUSG00000049550;ENSMUSG00000053158;ENSMUSG00000058690;ENSMUSG00000064302;ENSMUSG00000066306	Nav1;Chp1;Map1s;Katna1;Map7;Tppp;Spast;Mapre1;Gas2l1;Aaas;Cdk5rap2;Ccdc66;Clip1;Fes;Ccser2;Clasp1;Numa1	17	34	50	R org.Mm.eg.db package
GO:0001649	osteoblast differentiation	Gene Ontology (Biological Process)	ENSMUSG00000001419;ENSMUSG00000001506;ENSMUSG00000001729;ENSMUSG00000001761;ENSMUSG00000004637;ENSMUSG00000005583;ENSMUSG00000006445;ENSMUSG00000006538;ENSMUSG00000006958;ENSMUSG00000016559;ENSMUSG00000019857;ENSMUSG00000020053;ENSMUSG00000020427;ENSMUSG00000020716;ENSMUSG00000021131;ENSMUSG00000021835;ENSMUSG00000021943;ENSMUSG00000022702;ENSMUSG00000024462;ENSMUSG00000024515;ENSMUSG00000025138;ENSMUSG00000026185;ENSMUSG00000027358;ENSMUSG00000027778;ENSMUSG00000027803;ENSMUSG00000027951;ENSMUSG00000028195;ENSMUSG00000029287;ENSMUSG00000029304;ENSMUSG00000031885;ENSMUSG00000032402;ENSMUSG00000038375;ENSMUSG00000039004;ENSMUSG00000050199;ENSMUSG00000050953;ENSMUSG00000052837;ENSMUSG00000060743;ENSMUSG00000072625	Mef2d;Col1a1;Akt1;Smo;Wwox;Mef2c;Epha2;Ihh;Chrd;H3f3b;Asf1a;Igf1;Igfbp3;Nf1;Erh;Bmp4;Gdf10;Hira;Gabbr1;Smad4;Sirt7;Igfbp5;Bmp2;Ift80;Wwtr1;Adar;Ccn1;Tgfbr3;Spp1;Cbfb;Smad3;Trp53inp2;Bmp6;Lgr4;Gja1;Junb;H3f3a;Gdf2	38	72	52.7778	R org.Mm.eg.db package
GO:0001657	ureteric bud development	Gene Ontology (Biological Process)	ENSMUSG00000002603;ENSMUSG00000008999;ENSMUSG00000017491;ENSMUSG00000021540;ENSMUSG00000021835;ENSMUSG00000022770;ENSMUSG00000024563;ENSMUSG00000025880;ENSMUSG00000025934;ENSMUSG00000027187;ENSMUSG00000027796;ENSMUSG00000030849;ENSMUSG00000031565;ENSMUSG00000031665;ENSMUSG00000031681;ENSMUSG00000031963;ENSMUSG00000032402;ENSMUSG00000036867;ENSMUSG00000037211;ENSMUSG00000037992;ENSMUSG00000045680;ENSMUSG00000048482;ENSMUSG00000052516	Tgfb1;Bmp7;Rarb;Smad5;Bmp4;Dlg1;Smad2;Smad7;Gsta3;Cat;Smad9;Fgfr2;Fgfr1;Sall1;Smad1;Bmper;Smad3;Smad6;Spry1;Rara;Tcf21;Bdnf;Robo2	23	46	50	R org.Mm.eg.db package
GO:0001666	response to hypoxia	Gene Ontology (Biological Process)	ENSMUSG00000000441;ENSMUSG00000002280;ENSMUSG00000002496;ENSMUSG00000004070;ENSMUSG00000005150;ENSMUSG00000005413;ENSMUSG00000006362;ENSMUSG00000006386;ENSMUSG00000007655;ENSMUSG00000015522;ENSMUSG00000017697;ENSMUSG00000017969;ENSMUSG00000020048;ENSMUSG00000020108;ENSMUSG00000020716;ENSMUSG00000020828;ENSMUSG00000021109;ENSMUSG00000021226;ENSMUSG00000021820;ENSMUSG00000021822;ENSMUSG00000022178;ENSMUSG00000022383;ENSMUSG00000023030;ENSMUSG00000023951;ENSMUSG00000024140;ENSMUSG00000024515;ENSMUSG00000024962;ENSMUSG00000025040;ENSMUSG00000025239;ENSMUSG00000025270;ENSMUSG00000025888;ENSMUSG00000026576;ENSMUSG00000026641;ENSMUSG00000026791;ENSMUSG00000026814;ENSMUSG00000027187;ENSMUSG00000027358;ENSMUSG00000027950;ENSMUSG00000029084;ENSMUSG00000029135;ENSMUSG00000029249;ENSMUSG00000029648;ENSMUSG00000030102;ENSMUSG00000030287;ENSMUSG00000030774;ENSMUSG00000031393;ENSMUSG00000031520;ENSMUSG00000031616;ENSMUSG00000031740;ENSMUSG00000031902;ENSMUSG00000031987;ENSMUSG00000032060;ENSMUSG00000032115;ENSMUSG00000032171;ENSMUSG00000032402;ENSMUSG00000032485;ENSMUSG00000032648;ENSMUSG00000032786;ENSMUSG00000033685;ENSMUSG00000033933;ENSMUSG00000034205;ENSMUSG00000034218;ENSMUSG00000035000;ENSMUSG00000036459;ENSMUSG00000036986;ENSMUSG00000038418;ENSMUSG00000039217;ENSMUSG00000039910;ENSMUSG00000042429;ENSMUSG00000042650;ENSMUSG00000047139;ENSMUSG00000052593;ENSMUSG00000052889;ENSMUSG00000053819;ENSMUSG00000055024;ENSMUSG00000057367;ENSMUSG00000057530;ENSMUSG00000057880;ENSMUSG00000058709;ENSMUSG00000062960;ENSMUSG00000068040;ENSMUSG00000072115;ENSMUSG00000072941;ENSMUSG00000078566	Raf1;Ciao3;Tsc2;Hmox2;Wdr83;Hmox1;Cbfa2t3;Tek;Cav1;Arnt;Ada;Ptgis;Hsp90b1;Ddit4;Nf1;Pld2;Hif1a;Acot2;Camk2g;Plau;Ajuba;Ppara;Slc11a2;Vegfa;Epas1;Smad4;Vegfb;Fundc1;Limd1;Alas2;Casp1;Atp1b1;Usf1;Slc2a8;Eng;Cat;Bmp2;Chrnb2;Cd38;Fosl2;Rest;Flt1;Itpr1;Itpr2;Pak1;Mecp2;Vegfc;Ednra;Mmp2;Nfatc3;Egln1;Cryab;Hyou1;Pin1;Smad3;Scap;Pygm;Alas1;Ucp2;Vhl;Loxl2;Atm;Dpp4;Wtip;Pml;Egr1;Il18;Cited2;Adora1;Alkbh5;Cd24a;Adam17;Prkcb;Camk2d;Ep300;Birc2;Ece1;Abat;Egln2;Kdr;Tm9sf4;Ang;Sod3;Bnip3	84	122	68.8525	R org.Mm.eg.db package
GO:0001667	ameboidal-type cell migration	Gene Ontology (Biological Process)	ENSMUSG00000018509;ENSMUSG00000020097;ENSMUSG00000020745;ENSMUSG00000021994;ENSMUSG00000022680;ENSMUSG00000028656;ENSMUSG00000028868;ENSMUSG00000061353	Cenpv;Sgpl1;Pafah1b1;Wnt5a;Pdxdc1;Cap1;Wasf2;Cxcl12	8	9	88.8889	R org.Mm.eg.db package
GO:0001675	acrosome assembly	Gene Ontology (Biological Process)	ENSMUSG00000020745;ENSMUSG00000026159;ENSMUSG00000027465;ENSMUSG00000028830;ENSMUSG00000030059;ENSMUSG00000055319;ENSMUSG00000062300;ENSMUSG00000071359;ENSMUSG00000072770;ENSMUSG00000089911	Pafah1b1;Agfg1;Tbc1d20;AU040320;Tmf1;Sec23ip;Nectin2;Tbpl1;Acrbp;Mfsd14a	10	18	55.5556	R org.Mm.eg.db package
GO:0001676	long-chain fatty acid metabolic process	Gene Ontology (Biological Process)	ENSMUSG00000002944;ENSMUSG00000018796;ENSMUSG00000021226;ENSMUSG00000021228;ENSMUSG00000024900;ENSMUSG00000024981;ENSMUSG00000026335;ENSMUSG00000027359;ENSMUSG00000027710;ENSMUSG00000030382;ENSMUSG00000031278;ENSMUSG00000031808;ENSMUSG00000032883;ENSMUSG00000041653;ENSMUSG00000052392;ENSMUSG00000059316;ENSMUSG00000072949	Cd36;Acsl1;Acot2;Acot3;Cpt1a;Acsl5;Pam;Slc27a2;Acad9;Slc27a5;Acsl4;Slc27a1;Acsl3;Pnpla3;Acot4;Slc27a4;Acot1	17	23	73.913	R org.Mm.eg.db package
GO:0001678	cellular glucose homeostasis	Gene Ontology (Biological Process)	ENSMUSG00000000120;ENSMUSG00000000441;ENSMUSG00000000628;ENSMUSG00000020063;ENSMUSG00000020889;ENSMUSG00000024985;ENSMUSG00000025877;ENSMUSG00000026434;ENSMUSG00000027882;ENSMUSG00000030087;ENSMUSG00000031834;ENSMUSG00000037012;ENSMUSG00000039275;ENSMUSG00000040891;ENSMUSG00000041417;ENSMUSG00000041798;ENSMUSG00000047638;ENSMUSG00000056493;ENSMUSG00000059434	Ngfr;Raf1;Hk2;Sirt1;Nr1d1;Tcf7l2;Hk3;Nucks1;Stxbp3;Klf15;Pik3r2;Hk1;Foxk2;Foxa3;Pik3r1;Gck;Nr1h4;Foxk1;Gckr	19	26	73.0769	R org.Mm.eg.db package
GO:0001682	tRNA 5'-leader removal	Gene Ontology (Biological Process)	ENSMUSG00000021023;ENSMUSG00000021418;ENSMUSG00000022325;ENSMUSG00000023156;ENSMUSG00000024446;ENSMUSG00000024800;ENSMUSG00000029715;ENSMUSG00000030423;ENSMUSG00000036114;ENSMUSG00000060152;ENSMUSG00000068882	Prorp;Rpp40;Pop1;Rpp14;Rpp21;Rpp30;Pop7;Pop4;Rpp25l;Pop5;Ssb	11	13	84.6154	R org.Mm.eg.db package
GO:0001701	in utero embryonic development	Gene Ontology (Biological Process)	ENSMUSG00000000149;ENSMUSG00000000303;ENSMUSG00000000378;ENSMUSG00000000530;ENSMUSG00000000532;ENSMUSG00000000751;ENSMUSG00000001036;ENSMUSG00000001151;ENSMUSG00000001173;ENSMUSG00000001280;ENSMUSG00000001761;ENSMUSG00000001783;ENSMUSG00000003308;ENSMUSG00000003402;ENSMUSG00000003518;ENSMUSG00000004364;ENSMUSG00000004846;ENSMUSG00000004931;ENSMUSG00000005566;ENSMUSG00000005836;ENSMUSG00000005973;ENSMUSG00000006127;ENSMUSG00000006538;ENSMUSG00000006932;ENSMUSG00000007613;ENSMUSG00000007659;ENSMUSG00000007817;ENSMUSG00000008976;ENSMUSG00000009569;ENSMUSG00000014773;ENSMUSG00000015337;ENSMUSG00000015605;ENSMUSG00000015846;ENSMUSG00000016308;ENSMUSG00000016481;ENSMUSG00000016933;ENSMUSG00000017697;ENSMUSG00000018160;ENSMUSG00000018395;ENSMUSG00000018486;ENSMUSG00000018537;ENSMUSG00000018604;ENSMUSG00000018678;ENSMUSG00000019373;ENSMUSG00000020346;ENSMUSG00000020390;ENSMUSG00000020609;ENSMUSG00000020611;ENSMUSG00000020718;ENSMUSG00000020900;ENSMUSG00000020918;ENSMUSG00000020936;ENSMUSG00000020973;ENSMUSG00000021255;ENSMUSG00000021258;ENSMUSG00000021268;ENSMUSG00000021466;ENSMUSG00000021615;ENSMUSG00000021660;ENSMUSG00000021669;ENSMUSG00000021796;ENSMUSG00000021932;ENSMUSG00000021944;ENSMUSG00000022150;ENSMUSG00000022181;ENSMUSG00000022353;ENSMUSG00000022414;ENSMUSG00000022443;ENSMUSG00000022528;ENSMUSG00000022556;ENSMUSG00000022587;ENSMUSG00000022682;ENSMUSG00000023951;ENSMUSG00000023988;ENSMUSG00000024085;ENSMUSG00000024151;ENSMUSG00000024163;ENSMUSG00000024182;ENSMUSG00000024294;ENSMUSG00000024515;ENSMUSG00000024563;ENSMUSG00000024620;ENSMUSG00000024750;ENSMUSG00000024807;ENSMUSG00000024986;ENSMUSG00000025485;ENSMUSG00000025809;ENSMUSG00000025921;ENSMUSG00000026254;ENSMUSG00000026383;ENSMUSG00000026739;ENSMUSG00000026836;ENSMUSG00000026874;ENSMUSG00000026923;ENSMUSG00000027002;ENSMUSG00000027109;ENSMUSG00000027358;ENSMUSG00000027381;ENSMUSG00000027763;ENSMUSG00000027878;ENSMUSG00000027951;ENSMUSG00000028224;ENSMUSG00000028639;ENSMUSG00000028821;ENSMUSG00000028894;ENSMUSG00000028933;ENSMUSG00000028978;ENSMUSG00000029106;ENSMUSG00000029231;ENSMUSG00000029287;ENSMUSG00000029390;ENSMUSG00000029394;ENSMUSG00000029478;ENSMUSG00000029655;ENSMUSG00000030067;ENSMUSG00000030189;ENSMUSG00000030400;ENSMUSG00000030551;ENSMUSG00000030652;ENSMUSG00000030779;ENSMUSG00000030849;ENSMUSG00000031010;ENSMUSG00000031446;ENSMUSG00000031565;ENSMUSG00000031616;ENSMUSG00000031844;ENSMUSG00000031921;ENSMUSG00000032119;ENSMUSG00000032187;ENSMUSG00000032220;ENSMUSG00000032366;ENSMUSG00000032402;ENSMUSG00000032440;ENSMUSG00000032633;ENSMUSG00000032855;ENSMUSG00000033191;ENSMUSG00000033282;ENSMUSG00000033940;ENSMUSG00000035203;ENSMUSG00000035478;ENSMUSG00000035569;ENSMUSG00000036180;ENSMUSG00000036333;ENSMUSG00000036427;ENSMUSG00000037025;ENSMUSG00000037369;ENSMUSG00000037434;ENSMUSG00000037622;ENSMUSG00000037890;ENSMUSG00000037958;ENSMUSG00000038193;ENSMUSG00000038593;ENSMUSG00000039234;ENSMUSG00000039367;ENSMUSG00000039656;ENSMUSG00000039662;ENSMUSG00000039834;ENSMUSG00000039910;ENSMUSG00000040651;ENSMUSG00000040857;ENSMUSG00000041235;ENSMUSG00000041540;ENSMUSG00000041688;ENSMUSG00000042557;ENSMUSG00000042622;ENSMUSG00000042812;ENSMUSG00000044308;ENSMUSG00000046470;ENSMUSG00000046532;ENSMUSG00000046822;ENSMUSG00000047248;ENSMUSG00000048154;ENSMUSG00000049717;ENSMUSG00000050017;ENSMUSG00000050953;ENSMUSG00000051510;ENSMUSG00000051910;ENSMUSG00000052310;ENSMUSG00000052837;ENSMUSG00000053580;ENSMUSG00000053754;ENSMUSG00000054191;ENSMUSG00000054611;ENSMUSG00000054693;ENSMUSG00000055148;ENSMUSG00000059552;ENSMUSG00000063524;ENSMUSG00000063659;ENSMUSG00000066595;ENSMUSG00000069917;ENSMUSG00000069919;ENSMUSG00000070002;ENSMUSG00000070644;ENSMUSG00000071178;ENSMUSG00000074221;ENSMUSG00000074656;ENSMUSG00000075232;ENSMUSG00000075254;ENSMUSG00000079036	Gna12;Cdh1;Ccm2;Acvrl1;Acvr1b;Rpa1;Epn2;Pcnt;Ocrl;Sp1;Smo;Rtcb;Keap1;Prkcsh;Dusp3;Cul3;Plod3;Apba3;Trim28;Gata6;Rcn1;Inpp5k;Ihh;Ctnnb1;Tgfbr1;Bcl2l1;Zmiz1;Gabpa;Mrtfb;Dll1;Endog;Srf;Rxra;Ube2a;Cr1l;Plcg1;Ada;Med1;Kif3a;Wnt9b;Pcgf2;Tbx3;Sp2;Cops3;Mgat1;Ube2b;Apob;Gna13;Polg2;Myh10;Kat2a;Nmt1;Dnaaf2;Esrrb;Ccnk;Meg3;Ptch1;Xrcc4;Btf3;Cert1;Bmpr1a;Rnaseh2b;Gata4;Dab2;C6;Mtss1;Tab1;Myh9;Hes1;Hsf1;Ly6e;Rrn3;Vegfa;Bysl;Man2a1;Msh2;Mapk8ip3;Axin1;Mib1;Smad4;Smad2;Pdgfrb;Zfand5;Syvn1;Hhex;Ric8a;Itgb1;Rdh10;Eif4e2;Epb41l5;Bmi1;Acvr1;Hc;Notch1;Nckap1;Sp3;Bmp2;Bcl2l11;Mbnl1;Notch2;Adar;Nbn;Ybx1;Syf2;Inpp5b;Xrcc2;Nos3;Add1;Pdgfra;Tgfbr3;Tmed2;Cdk2ap1;Ncor2;N4bp2l2;Foxp1;Ybx3;Ercc2;Nr2f2;Coq7;Rbbp6;Fgfr2;Usp9x;Cul4a;Fgfr1;Ednra;Hsd17b2;Terf2;Hinfp;Smarca4;Myo1e;Tpm1;Smad3;Tgfbr2;Flcn;Pkd1;Tie1;Rpgrip1l;Brk1;Epn1;Mbd3;Ankrd11;Gatad2a;Kidins220;Gpi1;Foxa2;Kdm6a;Slc30a1;Wdtc1;Wdr19;Nsrp1;Hand2;Tctn1;Sec24d;Sec24c;Rxrb;Icmt;Zfp335;Cited2;Tasor;Erf;Chd7;Sox5;Amot;Sin3a;Maff;Foxf1;Ubr3;Sox18;Ar;Slc39a3;C2cd3;Kmt2d;Lig4;Pitpnb;Gja1;Mafg;Sox6;Slc39a1;Junb;Tanc2;Chd8;Klf1;Kdm2a;Adam10;Klf2;Trp53;Eno1;Zbtb18;Flvcr1;Hba-a2;Hba-a1;Ell;Etnk2;Serpina1b;Zfp568;Eif2s2;Amd1;Heg1;Alkbh1	199	289	68.8581	R org.Mm.eg.db package
GO:0001702	gastrulation with mouth forming second	Gene Ontology (Biological Process)	ENSMUSG00000006215;ENSMUSG00000006932;ENSMUSG00000006958;ENSMUSG00000020170;ENSMUSG00000021488;ENSMUSG00000021944;ENSMUSG00000024515;ENSMUSG00000024913;ENSMUSG00000025223;ENSMUSG00000026484;ENSMUSG00000026836;ENSMUSG00000028517;ENSMUSG00000029201;ENSMUSG00000030201;ENSMUSG00000033634;ENSMUSG00000041688;ENSMUSG00000044548;ENSMUSG00000052155;ENSMUSG00000057103;ENSMUSG00000061393	Zbtb17;Ctnnb1;Chrd;Frs2;Nsd1;Gata4;Smad4;Lrp5;Ldb1;Rnf2;Acvr1;Plpp3;Ugdh;Lrp6;Nat8f2;Amot;Dact1;Acvr2a;Nat8f1;Acvr2b	20	26	76.9231	R org.Mm.eg.db package
GO:0001707	mesoderm formation	Gene Ontology (Biological Process)	ENSMUSG00000005469;ENSMUSG00000006958;ENSMUSG00000008999;ENSMUSG00000009073;ENSMUSG00000015605;ENSMUSG00000020250;ENSMUSG00000020260;ENSMUSG00000020612;ENSMUSG00000021796;ENSMUSG00000021835;ENSMUSG00000024098;ENSMUSG00000024563;ENSMUSG00000026836;ENSMUSG00000027198;ENSMUSG00000028173;ENSMUSG00000028649;ENSMUSG00000032402;ENSMUSG00000036427;ENSMUSG00000041324;ENSMUSG00000042178;ENSMUSG00000066839;ENSMUSG00000067336	Prkaca;Chrd;Bmp7;Nf2;Srf;Txnrd1;Pofut2;Prkar1a;Bmpr1a;Bmp4;Twsg1;Smad2;Acvr1;Ext2;Wls;Macf1;Smad3;Gpi1;Inhba;Armc5;Ecsit;Bmpr2	22	40	55	R org.Mm.eg.db package
GO:0001711	endodermal cell fate commitment	Gene Ontology (Biological Process)	ENSMUSG00000003437;ENSMUSG00000005609;ENSMUSG00000006932;ENSMUSG00000026361;ENSMUSG00000027304;ENSMUSG00000042487	Paf1;Ctr9;Ctnnb1;Cdc73;Rtf1;Leo1	6	7	85.7143	R org.Mm.eg.db package
GO:0001731	formation of translation preinitiation complex	Gene Ontology (Biological Process)	ENSMUSG00000000355;ENSMUSG00000021282;ENSMUSG00000023106;ENSMUSG00000026427;ENSMUSG00000035150;ENSMUSG00000040731;ENSMUSG00000042426;ENSMUSG00000042814;ENSMUSG00000044533;ENSMUSG00000058655;ENSMUSG00000074656	Mcts1;Eif5;Denr;Eif2d;Eif2s3x;Eif4h;Dhx29;Mcts2;Rps2;Eif4b;Eif2s2	11	12	91.6667	R org.Mm.eg.db package
GO:0001732	formation of cytoplasmic translation initiation complex	Gene Ontology (Biological Process)	ENSMUSG00000016554;ENSMUSG00000021282;ENSMUSG00000024991;ENSMUSG00000074656	Eif3d;Eif5;Eif3a;Eif2s2	4	4	100	R org.Mm.eg.db package
GO:0001736	establishment of planar polarity	Gene Ontology (Biological Process)	ENSMUSG00000000881;ENSMUSG00000001105;ENSMUSG00000011658;ENSMUSG00000016028;ENSMUSG00000021013;ENSMUSG00000021994;ENSMUSG00000022297;ENSMUSG00000033282;ENSMUSG00000036862;ENSMUSG00000039801;ENSMUSG00000060798	Dlg3;Ift20;Fuz;Celsr1;Ttc8;Wnt5a;Fzd6;Rpgrip1l;Dchs1;Cplane1;Intu	11	20	55	R org.Mm.eg.db package
GO:0001738	morphogenesis of a polarized epithelium	Gene Ontology (Biological Process)	ENSMUSG00000015647;ENSMUSG00000024421;ENSMUSG00000029580;ENSMUSG00000034101;ENSMUSG00000034292;ENSMUSG00000062825	Lama5;Lama3;Actb;Ctnnd1;Traf3ip1;Actg1	6	8	75	R org.Mm.eg.db package
GO:0001755	neural crest cell migration	Gene Ontology (Biological Process)	ENSMUSG00000001227;ENSMUSG00000001761;ENSMUSG00000004530;ENSMUSG00000015647;ENSMUSG00000018340;ENSMUSG00000019647;ENSMUSG00000019966;ENSMUSG00000021109;ENSMUSG00000022122;ENSMUSG00000025207;ENSMUSG00000025969;ENSMUSG00000026121;ENSMUSG00000026836;ENSMUSG00000026872;ENSMUSG00000027200;ENSMUSG00000028064;ENSMUSG00000030539;ENSMUSG00000031217;ENSMUSG00000034684;ENSMUSG00000038777;ENSMUSG00000040254;ENSMUSG00000052133;ENSMUSG00000056201;ENSMUSG00000062209;ENSMUSG00000066043	Sema6b;Smo;Coro1c;Lama5;Anxa6;Sema6a;Kitl;Hif1a;Ednrb;Sema4g;Nrp2;Sema4c;Acvr1;Zeb2;Sema6d;Sema4a;Sema4b;Efnb1;Sema3f;Sema6c;Sema3d;Sema5b;Cfl1;Erbb4;Phactr4	25	50	50	R org.Mm.eg.db package
GO:0001756	somitogenesis	Gene Ontology (Biological Process)	ENSMUSG00000000142;ENSMUSG00000010609;ENSMUSG00000014773;ENSMUSG00000019969;ENSMUSG00000020692;ENSMUSG00000020918;ENSMUSG00000021796;ENSMUSG00000021994;ENSMUSG00000022672;ENSMUSG00000024294;ENSMUSG00000025491;ENSMUSG00000026383;ENSMUSG00000026640;ENSMUSG00000026872;ENSMUSG00000027002;ENSMUSG00000028933;ENSMUSG00000029390;ENSMUSG00000029570;ENSMUSG00000030201;ENSMUSG00000032402;ENSMUSG00000034064;ENSMUSG00000034218;ENSMUSG00000039191;ENSMUSG00000042812;ENSMUSG00000046020;ENSMUSG00000055024;ENSMUSG00000058835;ENSMUSG00000059552;ENSMUSG00000079487	Axin2;Psen2;Dll1;Psen1;Nle1;Kat2a;Bmpr1a;Wnt5a;Prkdc;Mib1;Ifitm1;Epb41l5;Plxna2;Zeb2;Nckap1;Xrcc2;Tmed2;Lfng;Lrp6;Smad3;Poglut1;Atm;Rbpj;Foxf1;Pofut1;Ep300;Abi1;Trp53;Med12	29	56	51.7857	R org.Mm.eg.db package
GO:0001763	morphogenesis of a branching structure	Gene Ontology (Biological Process)	ENSMUSG00000002603;ENSMUSG00000006538;ENSMUSG00000015468;ENSMUSG00000042812;ENSMUSG00000044791;ENSMUSG00000045680;ENSMUSG00000058806	Tgfb1;Ihh;Notch4;Foxf1;Setd2;Tcf21;Col13a1	7	11	63.6364	R org.Mm.eg.db package
GO:0001765	membrane raft assembly	Gene Ontology (Biological Process)	ENSMUSG00000022505;ENSMUSG00000032231;ENSMUSG00000039316;ENSMUSG00000041959;ENSMUSG00000059714;ENSMUSG00000061981	Emp2;Anxa2;Rftn1;S100a10;Flot1;Flot2	6	7	85.7143	R org.Mm.eg.db package
GO:0001768	establishment of T cell polarity	Gene Ontology (Biological Process)	ENSMUSG00000020143;ENSMUSG00000022443;ENSMUSG00000022568;ENSMUSG00000063415	Dock2;Myh9;Scrib;Cyp26b1	4	7	57.1429	R org.Mm.eg.db package
GO:0001771	immunological synapse formation	Gene Ontology (Biological Process)	ENSMUSG00000011877;ENSMUSG00000020143;ENSMUSG00000022770;ENSMUSG00000031207;ENSMUSG00000037706;ENSMUSG00000052085;ENSMUSG00000066877	Git1;Dock2;Dlg1;Msn;Cd81;Dock8;Nck2	7	11	63.6364	R org.Mm.eg.db package
GO:0001775	cell activation	Gene Ontology (Biological Process)	ENSMUSG00000002603;ENSMUSG00000020053;ENSMUSG00000026193;ENSMUSG00000027995;ENSMUSG00000047139	Tgfb1;Igf1;Fn1;Tlr2;Cd24a	5	10	50	R org.Mm.eg.db package
GO:0001778	plasma membrane repair	Gene Ontology (Biological Process)	ENSMUSG00000018340;ENSMUSG00000020900;ENSMUSG00000022443;ENSMUSG00000031255;ENSMUSG00000031840;ENSMUSG00000033788;ENSMUSG00000037432;ENSMUSG00000048612;ENSMUSG00000068923	Anxa6;Myh10;Myh9;Sytl4;Rab3a;Dysf;Fer1l5;Myof;Syt11	9	14	64.2857	R org.Mm.eg.db package
GO:0001779	natural killer cell differentiation	Gene Ontology (Biological Process)	ENSMUSG00000002602;ENSMUSG00000004043;ENSMUSG00000010054;ENSMUSG00000014361;ENSMUSG00000018654;ENSMUSG00000020167;ENSMUSG00000020644;ENSMUSG00000020919;ENSMUSG00000022827;ENSMUSG00000026395;ENSMUSG00000027109;ENSMUSG00000035247;ENSMUSG00000038909;ENSMUSG00000041272;ENSMUSG00000073889	Axl;Stat5a;Tusc2;Mertk;Ikzf1;Tcf3;Id2;Stat5b;Rabl3;Ptprc;Sp3;Hectd1;Kat7;Tox;Il11ra1	15	19	78.9474	R org.Mm.eg.db package
GO:0001780	neutrophil homeostasis	Gene Ontology (Biological Process)	ENSMUSG00000021048;ENSMUSG00000024659;ENSMUSG00000026365;ENSMUSG00000026874;ENSMUSG00000028525;ENSMUSG00000031990;ENSMUSG00000032114;ENSMUSG00000042594;ENSMUSG00000062593	Mthfd1;Anxa1;Cfh;Hc;Pde4b;Jam3;Slc37a4;Sh2b3;Gm49339	9	12	75	R org.Mm.eg.db package
GO:0001782	B cell homeostasis	Gene Ontology (Biological Process)	ENSMUSG00000003873;ENSMUSG00000004221;ENSMUSG00000005583;ENSMUSG00000019256;ENSMUSG00000021022;ENSMUSG00000022488;ENSMUSG00000024241;ENSMUSG00000027381;ENSMUSG00000031537;ENSMUSG00000031628;ENSMUSG00000034801;ENSMUSG00000038608;ENSMUSG00000039936;ENSMUSG00000040423;ENSMUSG00000040447;ENSMUSG00000042228;ENSMUSG00000057672;ENSMUSG00000057789;ENSMUSG00000058818;ENSMUSG00000075376	Bax;Ikbkg;Mef2c;Ahr;Ppp2r3c;Nckap1l;Sos1;Bcl2l11;Ikbkb;Casp3;Sos2;Dock10;Pik3cd;Rc3h1;Spns2;Lyn;Pkn1;Bak1;Pirb;Rc3h2	20	28	71.4286	R org.Mm.eg.db package
GO:0001783	B cell apoptotic process	Gene Ontology (Biological Process)	ENSMUSG00000003873;ENSMUSG00000006134;ENSMUSG00000019842;ENSMUSG00000022346;ENSMUSG00000023915;ENSMUSG00000027381;ENSMUSG00000028191;ENSMUSG00000057672;ENSMUSG00000057789	Bax;Crkl;Traf3ip2;Myc;Tnfrsf21;Bcl2l11;Bcl10;Pkn1;Bak1	9	14	64.2857	R org.Mm.eg.db package
GO:0001798	positive regulation of type IIa hypersensitivity	Gene Ontology (Biological Process)	ENSMUSG00000015947;ENSMUSG00000024164;ENSMUSG00000058715;ENSMUSG00000059498	Fcgr1;C3;Fcer1g;Fcgr3	4	6	66.6667	R org.Mm.eg.db package
GO:0001818	negative regulation of cytokine production	Gene Ontology (Biological Process)	ENSMUSG00000000440;ENSMUSG00000002602;ENSMUSG00000004558;ENSMUSG00000006445;ENSMUSG00000014361;ENSMUSG00000019943;ENSMUSG00000024098;ENSMUSG00000026177;ENSMUSG00000028163;ENSMUSG00000032336;ENSMUSG00000074272	Pparg;Axl;Ndrg2;Epha2;Mertk;Atp2b1;Twsg1;Slc11a1;Nfkb1;Nptn;Ceacam1	11	16	68.75	R org.Mm.eg.db package
GO:0001819	positive regulation of cytokine production	Gene Ontology (Biological Process)	ENSMUSG00000001123;ENSMUSG00000020134;ENSMUSG00000021994;ENSMUSG00000022982;ENSMUSG00000024079;ENSMUSG00000024810;ENSMUSG00000026177;ENSMUSG00000026672;ENSMUSG00000026922;ENSMUSG00000030059;ENSMUSG00000031639;ENSMUSG00000034254;ENSMUSG00000043421;ENSMUSG00000047810;ENSMUSG00000058099;ENSMUSG00000059714;ENSMUSG00000079164	Lgals9;Peli1;Wnt5a;Sod1;Eif2ak2;Il33;Slc11a1;Optn;Agpat2;Tmf1;Tlr3;Agpat1;Hilpda;Ccdc88b;Nfam1;Flot1;Tlr5	17	34	50	R org.Mm.eg.db package
GO:0001822	kidney development	Gene Ontology (Biological Process)	ENSMUSG00000001105;ENSMUSG00000001151;ENSMUSG00000003873;ENSMUSG00000005871;ENSMUSG00000006673;ENSMUSG00000006800;ENSMUSG00000006932;ENSMUSG00000007613;ENSMUSG00000008999;ENSMUSG00000009090;ENSMUSG00000011179;ENSMUSG00000014303;ENSMUSG00000014329;ENSMUSG00000015647;ENSMUSG00000016637;ENSMUSG00000018395;ENSMUSG00000018486;ENSMUSG00000019947;ENSMUSG00000020097;ENSMUSG00000020319;ENSMUSG00000020679;ENSMUSG00000020681;ENSMUSG00000020692;ENSMUSG00000021606;ENSMUSG00000021650;ENSMUSG00000021835;ENSMUSG00000021994;ENSMUSG00000022292;ENSMUSG00000022883;ENSMUSG00000022893;ENSMUSG00000023951;ENSMUSG00000024392;ENSMUSG00000024515;ENSMUSG00000024620;ENSMUSG00000024713;ENSMUSG00000025035;ENSMUSG00000026365;ENSMUSG00000026768;ENSMUSG00000026812;ENSMUSG00000026874;ENSMUSG00000027187;ENSMUSG00000027204;ENSMUSG00000027253;ENSMUSG00000027381;ENSMUSG00000028344;ENSMUSG00000028712;ENSMUSG00000028715;ENSMUSG00000029146;ENSMUSG00000029705;ENSMUSG00000029994;ENSMUSG00000030123;ENSMUSG00000031644;ENSMUSG00000031665;ENSMUSG00000031980;ENSMUSG00000032220;ENSMUSG00000032558;ENSMUSG00000032855;ENSMUSG00000033282;ENSMUSG00000034101;ENSMUSG00000034292;ENSMUSG00000034462;ENSMUSG00000034640;ENSMUSG00000034910;ENSMUSG00000035152;ENSMUSG00000035342;ENSMUSG00000036862;ENSMUSG00000037003;ENSMUSG00000037664;ENSMUSG00000038122;ENSMUSG00000039004;ENSMUSG00000039474;ENSMUSG00000039765;ENSMUSG00000039801;ENSMUSG00000039994;ENSMUSG00000040040;ENSMUSG00000040943;ENSMUSG00000042460;ENSMUSG00000042797;ENSMUSG00000043760;ENSMUSG00000044042;ENSMUSG00000044254;ENSMUSG00000045680;ENSMUSG00000047193;ENSMUSG00000047824;ENSMUSG00000049115;ENSMUSG00000049488;ENSMUSG00000049672;ENSMUSG00000050332;ENSMUSG00000056962;ENSMUSG00000057110;ENSMUSG00000061393;ENSMUSG00000062563;ENSMUSG00000063172;ENSMUSG00000063929;ENSMUSG00000066072;ENSMUSG00000071711;ENSMUSG00000074733	Ift20;Pcnt;Bax;Apc;Qrich1;Sulf2;Ctnnb1;Tgfbr1;Bmp7;Ap1b1;Odc1;Glis2;Bicc1;Lama5;Ift27;Kif3a;Wnt9b;Arid5b;Sgpl1;Wdpcp;Hnf1b;Ace;Nle1;Ndufs6;Ptcd2;Bmp4;Wnt5a;Rrm2b;Robo1;Adamts1;Vegfa;Bag6;Smad4;Pdgfrb;Pcsk5;Arl3;Cfh;Itga8;Tsc1;Hc;Cat;Fbn1;Lrp4;Bcl2l11;Invs;Cyp4a31;Cyp4a14;Snx17;Cux1;Anxa4;Plxnd1;Nek1;Sall1;Agt;Myo1e;Nphp3;Pkd1;Rpgrip1l;Ctnnd1;Traf3ip1;Pkd2;Tiparp;Pygo1;Ap2b1;Lzts2;Dchs1;Tns2;Cdkn1c;Tbc1d32;Bmp6;Wfs1;Cc2d2a;Cplane1;Timeless;Ift88;Tet2;C1galt1;Aqp11;Pkhd1;Fmn1;Pcsk9;Tcf21;Dync2h1;Pygo2;Agtr1a;Tmem67;Zbtb14;Amer1;Jmjd6;Cntrl;Acvr2b;Cys1;Hspb11;Cyp4a32;Cyp4a10;Mpst;Zfp950	97	148	65.5405	R org.Mm.eg.db package
GO:0001824	blastocyst development	Gene Ontology (Biological Process)	ENSMUSG00000000902;ENSMUSG00000002102;ENSMUSG00000004268;ENSMUSG00000007613;ENSMUSG00000011958;ENSMUSG00000019470;ENSMUSG00000022174;ENSMUSG00000026509;ENSMUSG00000026576;ENSMUSG00000026622;ENSMUSG00000028693;ENSMUSG00000029062;ENSMUSG00000029287;ENSMUSG00000029556;ENSMUSG00000029655;ENSMUSG00000030291;ENSMUSG00000030603;ENSMUSG00000034274;ENSMUSG00000035293;ENSMUSG00000037475	Smarcb1;Psmc3;Emg1;Tgfbr1;Bnip2;Xab2;Dad1;Capn2;Atp1b1;Nek2;Nasp;Cdk11b;Tgfbr3;Hnf1a;N4bp2l2;Med21;Psmc4;Thoc5;G2e3;Thoc2	20	32	62.5	R org.Mm.eg.db package
GO:0001825	blastocyst formation	Gene Ontology (Biological Process)	ENSMUSG00000000811;ENSMUSG00000002052;ENSMUSG00000008976;ENSMUSG00000018040;ENSMUSG00000020458;ENSMUSG00000023988;ENSMUSG00000025025;ENSMUSG00000025982;ENSMUSG00000027660;ENSMUSG00000027671;ENSMUSG00000027800;ENSMUSG00000028397;ENSMUSG00000029020;ENSMUSG00000030516;ENSMUSG00000030530;ENSMUSG00000037236;ENSMUSG00000037361;ENSMUSG00000038279;ENSMUSG00000041264;ENSMUSG00000042323;ENSMUSG00000042729;ENSMUSG00000063888;ENSMUSG00000073460	Txnrd3;Supt6;Gabpa;Rrp7a;Rtn4;Bysl;Mxi1;Sf3b1;Skil;Actl6a;Tm4sf1;Kdm4c;Mfn2;Tjp1;Furin;Matr3;Sf3b6;Nop2;Uspl1;Pbrm1;Wdr74;Rpl7l1;Pnldc1	23	30	76.6667	R org.Mm.eg.db package
GO:0001829	trophectodermal cell differentiation	Gene Ontology (Biological Process)	ENSMUSG00000000303;ENSMUSG00000001280;ENSMUSG00000005609;ENSMUSG00000015605;ENSMUSG00000017697;ENSMUSG00000020166;ENSMUSG00000023988;ENSMUSG00000027109;ENSMUSG00000035632;ENSMUSG00000036550;ENSMUSG00000039910;ENSMUSG00000052837;ENSMUSG00000059325	Cdh1;Sp1;Ctr9;Srf;Ada;Cnot2;Bysl;Sp3;Cnot3;Cnot1;Cited2;Junb;Hopx	13	21	61.9048	R org.Mm.eg.db package
GO:0001832	blastocyst growth	Gene Ontology (Biological Process)	ENSMUSG00000005609;ENSMUSG00000024486;ENSMUSG00000027304;ENSMUSG00000028224;ENSMUSG00000029547;ENSMUSG00000032187;ENSMUSG00000046010	Ctr9;Hbegf;Rtf1;Nbn;Ints1;Smarca4;Zfp830	7	10	70	R org.Mm.eg.db package
GO:0001833	inner cell mass cell proliferation	Gene Ontology (Biological Process)	ENSMUSG00000015697;ENSMUSG00000018736;ENSMUSG00000023980;ENSMUSG00000024002;ENSMUSG00000024735;ENSMUSG00000025337;ENSMUSG00000027206;ENSMUSG00000027454;ENSMUSG00000029547;ENSMUSG00000031546;ENSMUSG00000032078;ENSMUSG00000041147;ENSMUSG00000042275	Setdb1;Ndel1;Taf8;Brd4;Prpf19;Sbds;Cops2;Gins1;Ints1;Gins4;Zpr1;Brca2;Pelo	13	18	72.2222	R org.Mm.eg.db package
GO:0001835	blastocyst hatching	Gene Ontology (Biological Process)	ENSMUSG00000000301;ENSMUSG00000000902;ENSMUSG00000005609;ENSMUSG00000014294;ENSMUSG00000016308;ENSMUSG00000021209;ENSMUSG00000025626;ENSMUSG00000027630;ENSMUSG00000031386;ENSMUSG00000031458;ENSMUSG00000031875;ENSMUSG00000032187;ENSMUSG00000033446;ENSMUSG00000034708;ENSMUSG00000037822;ENSMUSG00000039231;ENSMUSG00000039628;ENSMUSG00000040363;ENSMUSG00000040536;ENSMUSG00000040740;ENSMUSG00000041238;ENSMUSG00000042202;ENSMUSG00000061882;ENSMUSG00000066900	Pemt;Smarcb1;Ctr9;Ndufa2;Ube2a;Ppp4r4;Phf6;Tbl1xr1;Hcfc1;Coprs;Cmtm3;Smarca4;Lpar6;Grn;Smim14;Suv39h1;Hs3st6;Bcor;Necab1;Slc25a34;Rbbp8;Slc35e2;Ccdc62;Suds3	24	40	60	R org.Mm.eg.db package
GO:0001836	release of cytochrome c from mitochondria	Gene Ontology (Biological Process)	ENSMUSG00000002083;ENSMUSG00000002797;ENSMUSG00000003438;ENSMUSG00000003873;ENSMUSG00000004446;ENSMUSG00000006818;ENSMUSG00000007659;ENSMUSG00000019054;ENSMUSG00000020366;ENSMUSG00000022789;ENSMUSG00000024959;ENSMUSG00000026278;ENSMUSG00000033792;ENSMUSG00000052684;ENSMUSG00000057789;ENSMUSG00000059552	Bbc3;Ggct;Timm50;Bax;Bid;Sod2;Bcl2l1;Fis1;Mapk9;Dnm1l;Bad;Bok;Atp7a;Jun;Bak1;Trp53	16	21	76.1905	R org.Mm.eg.db package
GO:0001837	epithelial to mesenchymal transition	Gene Ontology (Biological Process)	ENSMUSG00000000567;ENSMUSG00000002603;ENSMUSG00000005566;ENSMUSG00000007613;ENSMUSG00000015468;ENSMUSG00000019487;ENSMUSG00000020358;ENSMUSG00000020719;ENSMUSG00000020846;ENSMUSG00000021109;ENSMUSG00000021782;ENSMUSG00000022676;ENSMUSG00000022812;ENSMUSG00000026383;ENSMUSG00000026814;ENSMUSG00000026923;ENSMUSG00000027358;ENSMUSG00000029287;ENSMUSG00000030849;ENSMUSG00000031328;ENSMUSG00000031565;ENSMUSG00000033016;ENSMUSG00000033953;ENSMUSG00000034205;ENSMUSG00000038545;ENSMUSG00000039158;ENSMUSG00000039191;ENSMUSG00000055065;ENSMUSG00000089736	Sox9;Tgfb1;Trim28;Tgfbr1;Notch4;Trip10;Hnrnpab;Ddx5;Rflnb;Hif1a;Dlg5;Snai2;Gsk3b;Epb41l5;Eng;Notch1;Bmp2;Tgfbr3;Fgfr2;Flna;Fgfr1;Nfatc1;Ppp3r1;Loxl2;Cul7;Akna;Rbpj;Ddx17;Tgfbr3l	29	37	78.3784	R org.Mm.eg.db package
GO:0001841	neural tube formation	Gene Ontology (Biological Process)	ENSMUSG00000001632;ENSMUSG00000016619;ENSMUSG00000017858;ENSMUSG00000018209;ENSMUSG00000021466;ENSMUSG00000022329;ENSMUSG00000024294;ENSMUSG00000026029;ENSMUSG00000028284;ENSMUSG00000030652;ENSMUSG00000038564;ENSMUSG00000038593;ENSMUSG00000039910;ENSMUSG00000060733	Brpf1;Nup50;Ift52;Stk4;Ptch1;Stk3;Mib1;Casp8;Map3k7;Coq7;Ift172;Tctn1;Cited2;Ipmk	14	18	77.7778	R org.Mm.eg.db package
GO:0001843	neural tube closure	Gene Ontology (Biological Process)	ENSMUSG00000000247;ENSMUSG00000001052;ENSMUSG00000001288;ENSMUSG00000002496;ENSMUSG00000002603;ENSMUSG00000004768;ENSMUSG00000005034;ENSMUSG00000005469;ENSMUSG00000007880;ENSMUSG00000008859;ENSMUSG00000011658;ENSMUSG00000014232;ENSMUSG00000016028;ENSMUSG00000017009;ENSMUSG00000018293;ENSMUSG00000019979;ENSMUSG00000020173;ENSMUSG00000020580;ENSMUSG00000020888;ENSMUSG00000020918;ENSMUSG00000021048;ENSMUSG00000021466;ENSMUSG00000021483;ENSMUSG00000021835;ENSMUSG00000021994;ENSMUSG00000022297;ENSMUSG00000022568;ENSMUSG00000025231;ENSMUSG00000025235;ENSMUSG00000026121;ENSMUSG00000026596;ENSMUSG00000026812;ENSMUSG00000026842;ENSMUSG00000026872;ENSMUSG00000027002;ENSMUSG00000027164;ENSMUSG00000028191;ENSMUSG00000028266;ENSMUSG00000029009;ENSMUSG00000029050;ENSMUSG00000029199;ENSMUSG00000029276;ENSMUSG00000029381;ENSMUSG00000029390;ENSMUSG00000030201;ENSMUSG00000030323;ENSMUSG00000030403;ENSMUSG00000031523;ENSMUSG00000031665;ENSMUSG00000034121;ENSMUSG00000035247;ENSMUSG00000036158;ENSMUSG00000036606;ENSMUSG00000037369;ENSMUSG00000037992;ENSMUSG00000038084;ENSMUSG00000038564;ENSMUSG00000039765;ENSMUSG00000039910;ENSMUSG00000040675;ENSMUSG00000044791;ENSMUSG00000047407;ENSMUSG00000054611;ENSMUSG00000058230;ENSMUSG00000058886;ENSMUSG00000061477;ENSMUSG00000066043;ENSMUSG00000071226;ENSMUSG00000074227;ENSMUSG00000079487	Lhx2;Sec24b;Rarg;Tsc2;Tgfb1;Rab23;Prkacb;Prkaca;Arid1a;Rala;Fuz;Cluap1;Celsr1;Sdc4;Pfn1;Apaf1;Cobl;Rock2;Dvl2;Kat2a;Mthfd1;Ptch1;Cdk20;Bmp4;Wnt5a;Fzd6;Scrib;Sufu;Bbs4;Sema4c;Abl2;Tsc1;Abl1;Zeb2;Nckap1;Traf6;Bcl10;Lmo4;Mthfr;Ski;Lias;Glmn;Shroom3;Tmed2;Lrp6;Ift122;Vasp;Dlc1;Sall1;Mks1;Hectd1;Prickle1;Plxnb2;Kdm6a;Rara;Opa1;Ift172;Cc2d2a;Cited2;Mthfd1l;Setd2;Tgif1;Kdm2a;Arhgap35;Deaf1;Rps7;Phactr4;Cecr2;Spint2;Med12	70	102	68.6275	R org.Mm.eg.db package
GO:0001867	complement activation, lectin pathway	Gene Ontology (Biological Process)	ENSMUSG00000022887;ENSMUSG00000024863;ENSMUSG00000026938;ENSMUSG00000028979;ENSMUSG00000036655;ENSMUSG00000037780	Masp1;Mbl2;Fcna;Masp2;Colec11;Mbl1	6	9	66.6667	R org.Mm.eg.db package
GO:0001881	receptor recycling	Gene Ontology (Biological Process)	ENSMUSG00000021501;ENSMUSG00000024065;ENSMUSG00000026024;ENSMUSG00000035278;ENSMUSG00000038970;ENSMUSG00000044134;ENSMUSG00000074582;ENSMUSG00000077450	Caml;Ehd3;Als2;Plekhj1;Lmtk2;Pheta1;Arfgef2;Rab11b	8	11	72.7273	R org.Mm.eg.db package
GO:0001886	endothelial cell morphogenesis	Gene Ontology (Biological Process)	ENSMUSG00000001435;ENSMUSG00000004846;ENSMUSG00000009376;ENSMUSG00000015468;ENSMUSG00000020717;ENSMUSG00000022025;ENSMUSG00000028339;ENSMUSG00000036885;ENSMUSG00000037242;ENSMUSG00000040040;ENSMUSG00000042745;ENSMUSG00000075254	Col18a1;Plod3;Met;Notch4;Pecam1;Cnmd;Col15a1;Arhgef26;Clic4;Ift88;Id1;Heg1	12	17	70.5882	R org.Mm.eg.db package
GO:0001889	liver development	Gene Ontology (Biological Process)	ENSMUSG00000001247;ENSMUSG00000001280;ENSMUSG00000001930;ENSMUSG00000003402;ENSMUSG00000005836;ENSMUSG00000006818;ENSMUSG00000009376;ENSMUSG00000009569;ENSMUSG00000017697;ENSMUSG00000018160;ENSMUSG00000018669;ENSMUSG00000019256;ENSMUSG00000019802;ENSMUSG00000020173;ENSMUSG00000020484;ENSMUSG00000020679;ENSMUSG00000020716;ENSMUSG00000020919;ENSMUSG00000021268;ENSMUSG00000021650;ENSMUSG00000022528;ENSMUSG00000023830;ENSMUSG00000024085;ENSMUSG00000024386;ENSMUSG00000024927;ENSMUSG00000024986;ENSMUSG00000025533;ENSMUSG00000025907;ENSMUSG00000026923;ENSMUSG00000027109;ENSMUSG00000027665;ENSMUSG00000027878;ENSMUSG00000028864;ENSMUSG00000029287;ENSMUSG00000029482;ENSMUSG00000029556;ENSMUSG00000030314;ENSMUSG00000031722;ENSMUSG00000032076;ENSMUSG00000032126;ENSMUSG00000032187;ENSMUSG00000032294;ENSMUSG00000032402;ENSMUSG00000032855;ENSMUSG00000033282;ENSMUSG00000033427;ENSMUSG00000034175;ENSMUSG00000034462;ENSMUSG00000034957;ENSMUSG00000038518;ENSMUSG00000039377;ENSMUSG00000039662;ENSMUSG00000039910;ENSMUSG00000040040;ENSMUSG00000040888;ENSMUSG00000043013;ENSMUSG00000043207;ENSMUSG00000043241;ENSMUSG00000043866;ENSMUSG00000044147;ENSMUSG00000044254;ENSMUSG00000045991;ENSMUSG00000052684;ENSMUSG00000054191;ENSMUSG00000062908;ENSMUSG00000071711	Lsr;Sp1;Vwf;Prkcsh;Gata6;Sod2;Met;Mrtfb;Ada;Med1;Cdk5rap3;Ahr;Sec63;Cobl;Xbp1;Hnf1b;Nf1;Stat5b;Meg3;Ptcd2;Hes1;Igf2r;Man2a1;Proc;Rela;Hhex;Asl;Rb1cc1;Notch1;Sp3;Pik3ca;Notch2;Hgf;Tgfbr3;Aacs;Hnf1a;Atg7;Hp;Cadm1;Hmbs;Smarca4;Pkm;Smad3;Pkd1;Rpgrip1l;Upb1;Rhbdd3;Pkd2;Cebpa;Jarid2;Hlx;Icmt;Cited2;Ift88;Gfer;Onecut1;Zmpste24;Upf2;Taf10;Arf6;Pcsk9;Onecut2;Jun;Klf1;Acadm;Mpst	66	72	91.6667	R org.Mm.eg.db package
GO:0001890	placenta development	Gene Ontology (Biological Process)	ENSMUSG00000000440;ENSMUSG00000001783;ENSMUSG00000001930;ENSMUSG00000002250;ENSMUSG00000003031;ENSMUSG00000006205;ENSMUSG00000009376;ENSMUSG00000014426;ENSMUSG00000015846;ENSMUSG00000017697;ENSMUSG00000020782;ENSMUSG00000023944;ENSMUSG00000024073;ENSMUSG00000027878;ENSMUSG00000028495;ENSMUSG00000029556;ENSMUSG00000031844;ENSMUSG00000037664;ENSMUSG00000038545;ENSMUSG00000042323;ENSMUSG00000046179;ENSMUSG00000053436;ENSMUSG00000057367;ENSMUSG00000068114;ENSMUSG00000070644;ENSMUSG00000072082;ENSMUSG00000073889;ENSMUSG00000073988;ENSMUSG00000079036	Pparg;Rtcb;Vwf;Ppard;Cdkn1b;Htra1;Met;Map3k4;Rxra;Ada;Llgl2;Hsp90ab1;Birc6;Notch2;Rps6;Hnf1a;Hsd17b2;Cdkn1c;Cul7;Pbrm1;E2f8;Mapk14;Birc2;Ccdc134;Etnk2;Ccnf;Il11ra1;Ttpa;Alkbh1	29	49	59.1837	R org.Mm.eg.db package
GO:0001892	embryonic placenta development	Gene Ontology (Biological Process)	ENSMUSG00000001280;ENSMUSG00000015522;ENSMUSG00000018160;ENSMUSG00000020122;ENSMUSG00000021109;ENSMUSG00000021255;ENSMUSG00000022556;ENSMUSG00000023990;ENSMUSG00000024140;ENSMUSG00000027109;ENSMUSG00000029390;ENSMUSG00000032855;ENSMUSG00000034462;ENSMUSG00000034957;ENSMUSG00000035247;ENSMUSG00000039910;ENSMUSG00000040481;ENSMUSG00000056501;ENSMUSG00000073988	Sp1;Arnt;Med1;Egfr;Hif1a;Esrrb;Hsf1;Tfeb;Epas1;Sp3;Tmed2;Pkd1;Pkd2;Cebpa;Hectd1;Cited2;Bptf;Cebpb;Ttpa	19	29	65.5172	R org.Mm.eg.db package
GO:0001893	maternal placenta development	Gene Ontology (Biological Process)	ENSMUSG00000001729;ENSMUSG00000015846;ENSMUSG00000024997;ENSMUSG00000029390;ENSMUSG00000030551;ENSMUSG00000039656;ENSMUSG00000067336;ENSMUSG00000069565	Akt1;Rxra;Prdx3;Tmed2;Nr2f2;Rxrb;Bmpr2;Dazap1	8	11	72.7273	R org.Mm.eg.db package
GO:0001894	tissue homeostasis	Gene Ontology (Biological Process)	ENSMUSG00000000567;ENSMUSG00000001642;ENSMUSG00000003068;ENSMUSG00000006932;ENSMUSG00000016494;ENSMUSG00000019997;ENSMUSG00000020532;ENSMUSG00000022105;ENSMUSG00000024620;ENSMUSG00000025809;ENSMUSG00000027523;ENSMUSG00000027803;ENSMUSG00000035569;ENSMUSG00000038375;ENSMUSG00000051675;ENSMUSG00000053110	Sox9;Akr1b3;Stk11;Ctnnb1;Cd34;Ccn2;Acaca;Rb1;Pdgfrb;Itgb1;Gnas;Wwtr1;Ankrd11;Trp53inp2;Trim32;Yap1	16	27	59.2593	R org.Mm.eg.db package
GO:0001913	T cell mediated cytotoxicity	Gene Ontology (Biological Process)	ENSMUSG00000022505;ENSMUSG00000022570;ENSMUSG00000025630;ENSMUSG00000030560;ENSMUSG00000032359;ENSMUSG00000045827;ENSMUSG00000053219	Emp2;Gfus;Hprt;Ctsc;Ctsh;Serpinb9;Raet1e	7	12	58.3333	R org.Mm.eg.db package
GO:0001919	regulation of receptor recycling	Gene Ontology (Biological Process)	ENSMUSG00000028419;ENSMUSG00000030842;ENSMUSG00000038844;ENSMUSG00000039976	Chmp5;Lamtor1;Kif16b;Tbc1d16	4	8	50	R org.Mm.eg.db package
GO:0001921	positive regulation of receptor recycling	Gene Ontology (Biological Process)	ENSMUSG00000010609;ENSMUSG00000019969;ENSMUSG00000022150;ENSMUSG00000022568;ENSMUSG00000026433;ENSMUSG00000028552;ENSMUSG00000028955;ENSMUSG00000032231;ENSMUSG00000032812;ENSMUSG00000034187;ENSMUSG00000042105;ENSMUSG00000049115;ENSMUSG00000057530	Psen2;Psen1;Dab2;Scrib;Rab29;Eps15;Vamp3;Anxa2;Arap1;Nsf;Inpp5f;Agtr1a;Ece1	13	17	76.4706	R org.Mm.eg.db package
GO:0001922	B-1 B cell homeostasis	Gene Ontology (Biological Process)	ENSMUSG00000005057;ENSMUSG00000019256;ENSMUSG00000019850;ENSMUSG00000021109;ENSMUSG00000026842	Sh2b2;Ahr;Tnfaip3;Hif1a;Abl1	5	5	100	R org.Mm.eg.db package
GO:0001932	regulation of protein phosphorylation	Gene Ontology (Biological Process)	ENSMUSG00000000127;ENSMUSG00000004530;ENSMUSG00000004951;ENSMUSG00000018486;ENSMUSG00000018651;ENSMUSG00000020053;ENSMUSG00000020349;ENSMUSG00000020413;ENSMUSG00000020612;ENSMUSG00000021764;ENSMUSG00000022236;ENSMUSG00000022607;ENSMUSG00000024182;ENSMUSG00000024777;ENSMUSG00000025583;ENSMUSG00000026193;ENSMUSG00000027253;ENSMUSG00000027665;ENSMUSG00000027852;ENSMUSG00000028893;ENSMUSG00000028991;ENSMUSG00000029071;ENSMUSG00000029687;ENSMUSG00000031871;ENSMUSG00000031906;ENSMUSG00000032083;ENSMUSG00000032171;ENSMUSG00000032253;ENSMUSG00000032601;ENSMUSG00000032633;ENSMUSG00000035992;ENSMUSG00000036606;ENSMUSG00000036986;ENSMUSG00000037526;ENSMUSG00000038855;ENSMUSG00000038976;ENSMUSG00000040033;ENSMUSG00000041415;ENSMUSG00000041560;ENSMUSG00000041936;ENSMUSG00000044231;ENSMUSG00000044340;ENSMUSG00000048930;ENSMUSG00000050310;ENSMUSG00000053113;ENSMUSG00000054793;ENSMUSG00000055493;ENSMUSG00000059409;ENSMUSG00000060216;ENSMUSG00000061175;ENSMUSG00000070871	Fer;Coro1c;Hspb1;Wnt9b;Tada2a;Igf1;Ppp2ca;Hus1;Prkar1a;Ndufs4;Ropn1l;Ptk2;Axin1;Ppp2r5b;Rptor;Fn1;Lrp4;Pik3ca;Nras;Sesn2;Mtor;Dvl1;Ezh2;Cdh5;Smpd3;Apoa1;Pin1;Phip;Prkar2a;Flcn;Fnip1;Plxnb2;Pml;Atg14;Itpkb;Ppp1r9b;Stat2;Dicer1;Nop53;Agrn;Nhlrc1;Phlpp1;Tada3;Rictor;Socs3;Cadm4;Epm2a;Ppp2r5d;Arrb2;Fnip2;Ccnyl1	51	76	67.1053	R org.Mm.eg.db package
GO:0001933	negative regulation of protein phosphorylation	Gene Ontology (Biological Process)	ENSMUSG00000002496;ENSMUSG00000002603;ENSMUSG00000003099;ENSMUSG00000004530;ENSMUSG00000005534;ENSMUSG00000005699;ENSMUSG00000006127;ENSMUSG00000006134;ENSMUSG00000010609;ENSMUSG00000013663;ENSMUSG00000014077;ENSMUSG00000018669;ENSMUSG00000018909;ENSMUSG00000019428;ENSMUSG00000019960;ENSMUSG00000019969;ENSMUSG00000020349;ENSMUSG00000020361;ENSMUSG00000020427;ENSMUSG00000020859;ENSMUSG00000021266;ENSMUSG00000021638;ENSMUSG00000022672;ENSMUSG00000023070;ENSMUSG00000023826;ENSMUSG00000024066;ENSMUSG00000024423;ENSMUSG00000024947;ENSMUSG00000025340;ENSMUSG00000026176;ENSMUSG00000026483;ENSMUSG00000026883;ENSMUSG00000027006;ENSMUSG00000027030;ENSMUSG00000027803;ENSMUSG00000028300;ENSMUSG00000028416;ENSMUSG00000028517;ENSMUSG00000028964;ENSMUSG00000028991;ENSMUSG00000029071;ENSMUSG00000029167;ENSMUSG00000030201;ENSMUSG00000030538;ENSMUSG00000032959;ENSMUSG00000033430;ENSMUSG00000034160;ENSMUSG00000034292;ENSMUSG00000034889;ENSMUSG00000035941;ENSMUSG00000037526;ENSMUSG00000037902;ENSMUSG00000041459;ENSMUSG00000041995;ENSMUSG00000042228;ENSMUSG00000042677;ENSMUSG00000045658;ENSMUSG00000046062;ENSMUSG00000047409;ENSMUSG00000050965;ENSMUSG00000054793;ENSMUSG00000055725;ENSMUSG00000057672;ENSMUSG00000060216;ENSMUSG00000078429;ENSMUSG00000079037;ENSMUSG00000079363	Tsc2;Tgfb1;Ppp5c;Coro1c;Insr;Pard6a;Inpp5k;Crkl;Psen2;Pten;Chp1;Cdk5rap3;Arrb1;Fkbp8;Dusp6;Psen1;Ppp2ca;Hspa4;Igfbp3;Spag9;Wars;Ocln;Prkdc;Rgn;Prkn;Xdh;Impact;Men1;Rabgef1;Ctdsp1;Niban1;Dab2ip;Dnajc10;Stk39;Wwtr1;C9orf72;Bag1;Plpp3;Park7;Mtor;Dvl1;Ppargc1a;Lrp6;Cib1;Pebp1;Terf2ip;Ogt;Traf3ip1;Cactin;Ibtk;Atg14;Sirpa;Tardbp;Zbed3;Lyn;Zc3h12a;Pid1;Ppp1r15b;Ctdspl;Prkca;Cadm4;Paqr3;Pkn1;Arrb2;Ctdsp2;Prnp;Gbp4	67	106	63.2075	R org.Mm.eg.db package
GO:0001934	positive regulation of protein phosphorylation	Gene Ontology (Biological Process)	ENSMUSG00000000142;ENSMUSG00000000148;ENSMUSG00000000184;ENSMUSG00000000441;ENSMUSG00000000567;ENSMUSG00000000838;ENSMUSG00000001729;ENSMUSG00000001847;ENSMUSG00000002307;ENSMUSG00000002603;ENSMUSG00000002948;ENSMUSG00000003233;ENSMUSG00000004056;ENSMUSG00000004451;ENSMUSG00000005417;ENSMUSG00000005534;ENSMUSG00000006134;ENSMUSG00000006386;ENSMUSG00000009281;ENSMUSG00000014547;ENSMUSG00000015837;ENSMUSG00000018209;ENSMUSG00000018765;ENSMUSG00000018909;ENSMUSG00000019579;ENSMUSG00000019969;ENSMUSG00000019997;ENSMUSG00000020063;ENSMUSG00000020122;ENSMUSG00000020357;ENSMUSG00000020366;ENSMUSG00000020372;ENSMUSG00000020484;ENSMUSG00000020580;ENSMUSG00000020614;ENSMUSG00000020623;ENSMUSG00000020717;ENSMUSG00000020888;ENSMUSG00000021270;ENSMUSG00000021408;ENSMUSG00000021549;ENSMUSG00000021835;ENSMUSG00000021846;ENSMUSG00000021944;ENSMUSG00000021994;ENSMUSG00000022016;ENSMUSG00000022122;ENSMUSG00000022150;ENSMUSG00000022469;ENSMUSG00000022607;ENSMUSG00000022797;ENSMUSG00000022847;ENSMUSG00000022855;ENSMUSG00000022892;ENSMUSG00000023274;ENSMUSG00000023951;ENSMUSG00000024164;ENSMUSG00000024182;ENSMUSG00000024397;ENSMUSG00000024454;ENSMUSG00000024610;ENSMUSG00000024621;ENSMUSG00000024778;ENSMUSG00000024962;ENSMUSG00000025147;ENSMUSG00000025162;ENSMUSG00000025499;ENSMUSG00000025584;ENSMUSG00000025790;ENSMUSG00000025907;ENSMUSG00000026483;ENSMUSG00000026814;ENSMUSG00000026842;ENSMUSG00000027249;ENSMUSG00000027358;ENSMUSG00000027398;ENSMUSG00000027523;ENSMUSG00000027680;ENSMUSG00000027692;ENSMUSG00000027765;ENSMUSG00000027859;ENSMUSG00000027954;ENSMUSG00000028195;ENSMUSG00000028698;ENSMUSG00000028756;ENSMUSG00000028760;ENSMUSG00000028864;ENSMUSG00000028969;ENSMUSG00000028991;ENSMUSG00000029071;ENSMUSG00000029394;ENSMUSG00000029468;ENSMUSG00000029471;ENSMUSG00000029616;ENSMUSG00000030168;ENSMUSG00000030265;ENSMUSG00000030538;ENSMUSG00000030720;ENSMUSG00000030774;ENSMUSG00000030827;ENSMUSG00000031451;ENSMUSG00000031520;ENSMUSG00000031616;ENSMUSG00000031667;ENSMUSG00000031750;ENSMUSG00000032171;ENSMUSG00000032231;ENSMUSG00000032633;ENSMUSG00000033307;ENSMUSG00000033352;ENSMUSG00000034160;ENSMUSG00000034165;ENSMUSG00000035992;ENSMUSG00000036106;ENSMUSG00000036585;ENSMUSG00000036904;ENSMUSG00000037523;ENSMUSG00000037526;ENSMUSG00000041417;ENSMUSG00000041936;ENSMUSG00000042228;ENSMUSG00000042249;ENSMUSG00000042632;ENSMUSG00000044674;ENSMUSG00000050965;ENSMUSG00000051615;ENSMUSG00000052155;ENSMUSG00000052593;ENSMUSG00000055024;ENSMUSG00000057531;ENSMUSG00000057722;ENSMUSG00000058022;ENSMUSG00000058594;ENSMUSG00000059714;ENSMUSG00000059970;ENSMUSG00000060216;ENSMUSG00000061374;ENSMUSG00000061436;ENSMUSG00000062960;ENSMUSG00000063065;ENSMUSG00000063704;ENSMUSG00000066551;ENSMUSG00000067336;ENSMUSG00000069874;ENSMUSG00000070348;ENSMUSG00000070473;ENSMUSG00000071369	Axin2;Brat1;Ccnd2;Raf1;Sox9;Fmr1;Akt1;Rac1;Daxx;Tgfb1;Map2k7;Dvl3;Akt2;Ralb;Mprip;Insr;Crkl;Tek;Rarres2;Wdfy2;Sqstm1;Stk4;Fxr2;Arrb1;Mydgf;Psen1;Ccn2;Sirt1;Egfr;Flt4;Mapk9;Rack1;Xbp1;Rock2;Fam20a;Map2k6;Pecam1;Dvl2;Hsp90aa1;Ripk1;Rasa1;Bmp4;Peli2;Gata4;Wnt5a;Akap11;Ednrb;Dab2;Rapgef3;Ptk2;Tfrc;Thpo;Senp2;App;Cd4;Vegfa;C3;Axin1;Aif1;Hdac3;Cd74;Csf1r;Fas;Vegfb;Mob2;Csnk1d;Hras;Pde8a;Slco3a1;Rb1cc1;Niban1;Eng;Abl1;F2;Bmp2;Il1b;Gnas;Fxr1;Tnik;P2ry1;Ngf;Efna1;Ccn1;Pik3r3;Pink1;Eif4g3;Hgf;Cdk5;Mtor;Dvl1;Cdk2ap1;P2rx7;Camkk2;Erp29;Adipor2;Kras;Cib1;Cln3;Pak1;Fgf21;Gas6;Vegfc;Ednra;Aktip;Il34;Pin1;Anxa2;Flcn;Mif;Map2k4;Ogt;Ccnd3;Fnip1;Prr5;Fgf1;Fzd8;Mavs;Atg14;Pik3r1;Agrn;Lyn;Grk3;Pla2g6;Fzd1;Prkca;Rap2a;Acvr2a;Adam17;Ep300;Dtnbp1;Lepr;Adtrp;Fbh1;Flot1;Hspa2;Arrb2;Fiz1;Hipk2;Kdr;Mapk3;Mapk15;Hmgb1;Bmpr2;Irgm2;Ccnd1;Cldn3;Map3k5	147	238	61.7647	R org.Mm.eg.db package
GO:0001935	endothelial cell proliferation	Gene Ontology (Biological Process)	ENSMUSG00000006386;ENSMUSG00000016494;ENSMUSG00000020484;ENSMUSG00000020715;ENSMUSG00000022770;ENSMUSG00000032083;ENSMUSG00000032462;ENSMUSG00000034205;ENSMUSG00000035725;ENSMUSG00000037214;ENSMUSG00000037936;ENSMUSG00000066551;ENSMUSG00000067336	Tek;Cd34;Xbp1;Ern1;Dlg1;Apoa1;Pik3cb;Loxl2;Prkx;Thap1;Scarb1;Hmgb1;Bmpr2	13	14	92.8571	R org.Mm.eg.db package
GO:0001937	negative regulation of endothelial cell proliferation	Gene Ontology (Biological Process)	ENSMUSG00000000049;ENSMUSG00000000058;ENSMUSG00000000530;ENSMUSG00000000600;ENSMUSG00000002985;ENSMUSG00000007613;ENSMUSG00000007655;ENSMUSG00000018593;ENSMUSG00000020716;ENSMUSG00000022025;ENSMUSG00000024066;ENSMUSG00000025428;ENSMUSG00000026104;ENSMUSG00000026814;ENSMUSG00000028029;ENSMUSG00000030551;ENSMUSG00000033278;ENSMUSG00000037621;ENSMUSG00000050953;ENSMUSG00000054428;ENSMUSG00000072625;ENSMUSG00000090935	Apoh;Cav2;Acvrl1;Krit1;Apoe;Tgfbr1;Cav1;Sparc;Nf1;Cnmd;Xdh;Atp5a1;Stat1;Eng;Aimp1;Nr2f2;Ptprm;Atoh8;Gja1;Atpif1;Gdf2;Synj2bp	22	34	64.7059	R org.Mm.eg.db package
GO:0001938	positive regulation of endothelial cell proliferation	Gene Ontology (Biological Process)	ENSMUSG00000000058;ENSMUSG00000000530;ENSMUSG00000001729;ENSMUSG00000004043;ENSMUSG00000004814;ENSMUSG00000006519;ENSMUSG00000007655;ENSMUSG00000008140;ENSMUSG00000010175;ENSMUSG00000010797;ENSMUSG00000019579;ENSMUSG00000019699;ENSMUSG00000019987;ENSMUSG00000020063;ENSMUSG00000020357;ENSMUSG00000020689;ENSMUSG00000020716;ENSMUSG00000021576;ENSMUSG00000021681;ENSMUSG00000021835;ENSMUSG00000021994;ENSMUSG00000023034;ENSMUSG00000023951;ENSMUSG00000024962;ENSMUSG00000025583;ENSMUSG00000026078;ENSMUSG00000026921;ENSMUSG00000027358;ENSMUSG00000027852;ENSMUSG00000028108;ENSMUSG00000028128;ENSMUSG00000028991;ENSMUSG00000031520;ENSMUSG00000031841;ENSMUSG00000033788;ENSMUSG00000037095;ENSMUSG00000037754;ENSMUSG00000039004;ENSMUSG00000041187;ENSMUSG00000050310;ENSMUSG00000050965;ENSMUSG00000052684;ENSMUSG00000054252;ENSMUSG00000054717;ENSMUSG00000061353;ENSMUSG00000062960;ENSMUSG00000067336;ENSMUSG00000072115;ENSMUSG00000072625	Cav2;Acvrl1;Akt1;Stat5a;Ccl24;Cyba;Cav1;Emc10;Prox1;Wnt2;Mydgf;Akt3;Arg1;Sirt1;Flt4;Itgb3;Nf1;Pdcd6;Aggf1;Bmp4;Wnt5a;Nr4a1;Vegfa;Vegfb;Rptor;Pdcl3;Egfl7;Bmp2;Nras;Ecm1;F3;Mtor;Vegfc;Cdh13;Dysf;Lrg1;Ppp1r16b;Bmp6;Prkd2;Rictor;Prkca;Jun;Fgfr3;Hmgb2;Cxcl12;Kdr;Bmpr2;Ang;Gdf2	49	71	69.0141	R org.Mm.eg.db package
GO:0001942	hair follicle development	Gene Ontology (Biological Process)	ENSMUSG00000000247;ENSMUSG00000000532;ENSMUSG00000000567;ENSMUSG00000005871;ENSMUSG00000010609;ENSMUSG00000011658;ENSMUSG00000015647;ENSMUSG00000016028;ENSMUSG00000020122;ENSMUSG00000020140;ENSMUSG00000021067;ENSMUSG00000022297;ENSMUSG00000024241;ENSMUSG00000024927;ENSMUSG00000025223;ENSMUSG00000025856;ENSMUSG00000026385;ENSMUSG00000027253;ENSMUSG00000028403;ENSMUSG00000030800;ENSMUSG00000031349;ENSMUSG00000034854;ENSMUSG00000039706;ENSMUSG00000041324;ENSMUSG00000041415;ENSMUSG00000043207;ENSMUSG00000046470;ENSMUSG00000050199;ENSMUSG00000059327;ENSMUSG00000060548	Lhx2;Acvr1b;Sox9;Apc;Psen2;Fuz;Lama5;Celsr1;Egfr;Lgr5;Sav1;Fzd6;Sos1;Rela;Ldb1;Pdgfa;Dbi;Lrp4;Zdhhc21;Prss8;Nsdhl;Mfsd12;Ldb2;Inhba;Dicer1;Zmpste24;Sox18;Lgr4;Eda;Tnfrsf19	30	54	55.5556	R org.Mm.eg.db package
GO:0001944	vasculature development	Gene Ontology (Biological Process)	ENSMUSG00000000378;ENSMUSG00000001151;ENSMUSG00000002111;ENSMUSG00000003068;ENSMUSG00000006538;ENSMUSG00000006932;ENSMUSG00000015468;ENSMUSG00000020357;ENSMUSG00000021109;ENSMUSG00000021835;ENSMUSG00000023951;ENSMUSG00000024750;ENSMUSG00000024913;ENSMUSG00000025485;ENSMUSG00000028333;ENSMUSG00000028476;ENSMUSG00000031871;ENSMUSG00000039910;ENSMUSG00000045005;ENSMUSG00000045680;ENSMUSG00000046470;ENSMUSG00000067336;ENSMUSG00000075254	Ccm2;Pcnt;Spi1;Stk11;Ihh;Ctnnb1;Notch4;Flt4;Hif1a;Bmp4;Vegfa;Zfand5;Lrp5;Ric8a;Anp32b;Reck;Cdh5;Cited2;Fzd5;Tcf21;Sox18;Bmpr2;Heg1	23	29	79.3103	R org.Mm.eg.db package
GO:0001945	lymph vessel development	Gene Ontology (Biological Process)	ENSMUSG00000001300;ENSMUSG00000010175;ENSMUSG00000020357;ENSMUSG00000021457;ENSMUSG00000024168;ENSMUSG00000030551;ENSMUSG00000046318;ENSMUSG00000046470;ENSMUSG00000062960;ENSMUSG00000075254	Efnb2;Prox1;Flt4;Syk;Tmem204;Nr2f2;Ccbe1;Sox18;Kdr;Heg1	10	14	71.4286	R org.Mm.eg.db package
GO:0001946	lymphangiogenesis	Gene Ontology (Biological Process)	ENSMUSG00000000530;ENSMUSG00000010175;ENSMUSG00000020357;ENSMUSG00000021816;ENSMUSG00000023951;ENSMUSG00000026604;ENSMUSG00000033016;ENSMUSG00000045930;ENSMUSG00000046318;ENSMUSG00000046470;ENSMUSG00000061393;ENSMUSG00000067336	Acvrl1;Prox1;Flt4;Ppp3cb;Vegfa;Ptpn14;Nfatc1;Clec14a;Ccbe1;Sox18;Acvr2b;Bmpr2	12	15	80	R org.Mm.eg.db package
GO:0001947	heart looping	Gene Ontology (Biological Process)	ENSMUSG00000001761;ENSMUSG00000005583;ENSMUSG00000006538;ENSMUSG00000014232;ENSMUSG00000014773;ENSMUSG00000015605;ENSMUSG00000017858;ENSMUSG00000018395;ENSMUSG00000018604;ENSMUSG00000019969;ENSMUSG00000021109;ENSMUSG00000021944;ENSMUSG00000021994;ENSMUSG00000022911;ENSMUSG00000024294;ENSMUSG00000025231;ENSMUSG00000026814;ENSMUSG00000026923;ENSMUSG00000027878;ENSMUSG00000029390;ENSMUSG00000030201;ENSMUSG00000031965;ENSMUSG00000032402;ENSMUSG00000032440;ENSMUSG00000032558;ENSMUSG00000034462;ENSMUSG00000038193;ENSMUSG00000038564;ENSMUSG00000039191;ENSMUSG00000039910;ENSMUSG00000047248;ENSMUSG00000050953;ENSMUSG00000054611	Smo;Mef2c;Ihh;Cluap1;Dll1;Srf;Ift52;Kif3a;Tbx3;Psen1;Hif1a;Gata4;Wnt5a;Arl13b;Mib1;Sufu;Eng;Notch1;Notch2;Tmed2;Lrp6;Tbx20;Smad3;Tgfbr2;Nphp3;Pkd2;Hand2;Ift172;Rbpj;Cited2;C2cd3;Gja1;Kdm2a	33	62	53.2258	R org.Mm.eg.db package
GO:0001952	regulation of cell-matrix adhesion	Gene Ontology (Biological Process)	ENSMUSG00000003534;ENSMUSG00000020716;ENSMUSG00000020827;ENSMUSG00000022505;ENSMUSG00000026812;ENSMUSG00000032011;ENSMUSG00000032462;ENSMUSG00000043013;ENSMUSG00000045991	Ddr1;Nf1;Mink1;Emp2;Tsc1;Thy1;Pik3cb;Onecut1;Onecut2	9	13	69.2308	R org.Mm.eg.db package
GO:0001953	negative regulation of cell-matrix adhesion	Gene Ontology (Biological Process)	ENSMUSG00000020716;ENSMUSG00000021549;ENSMUSG00000022425;ENSMUSG00000022508;ENSMUSG00000027276;ENSMUSG00000027750;ENSMUSG00000028041;ENSMUSG00000031012;ENSMUSG00000032068;ENSMUSG00000038007;ENSMUSG00000041417	Nf1;Rasa1;Enpp2;Bcl6;Jag1;Postn;Adam15;Cask;Plet1;Acer2;Pik3r1	11	19	57.8947	R org.Mm.eg.db package
GO:0001954	positive regulation of cell-matrix adhesion	Gene Ontology (Biological Process)	ENSMUSG00000001552;ENSMUSG00000002944;ENSMUSG00000014599;ENSMUSG00000019820;ENSMUSG00000020689;ENSMUSG00000022505;ENSMUSG00000022812;ENSMUSG00000023235;ENSMUSG00000025314;ENSMUSG00000026383;ENSMUSG00000027356;ENSMUSG00000029053;ENSMUSG00000029859;ENSMUSG00000030538;ENSMUSG00000031520;ENSMUSG00000031557;ENSMUSG00000031841;ENSMUSG00000037966;ENSMUSG00000039952;ENSMUSG00000040274;ENSMUSG00000045103;ENSMUSG00000059456	Jup;Cd36;Csf1;Utrn;Itgb3;Emp2;Gsk3b;Ccl25;Ptprj;Epb41l5;Fermt1;Prkcz;Epha1;Cib1;Vegfc;Plekha2;Cdh13;Ninj1;Dag1;Cdk6;Dmd;Ptk2b	22	29	75.8621	R org.Mm.eg.db package
GO:0001955	blood vessel maturation	Gene Ontology (Biological Process)	ENSMUSG00000025408;ENSMUSG00000028476;ENSMUSG00000031740;ENSMUSG00000031871;ENSMUSG00000045092;ENSMUSG00000055204	Ddit3;Reck;Mmp2;Cdh5;S1pr1;Ankrd17	6	7	85.7143	R org.Mm.eg.db package
GO:0001957	intramembranous ossification	Gene Ontology (Biological Process)	ENSMUSG00000000142;ENSMUSG00000001506;ENSMUSG00000031740;ENSMUSG00000070576	Axin2;Col1a1;Mmp2;Mn1	4	5	80	R org.Mm.eg.db package
GO:0001958	endochondral ossification	Gene Ontology (Biological Process)	ENSMUSG00000000957;ENSMUSG00000001419;ENSMUSG00000001506;ENSMUSG00000002881;ENSMUSG00000005583;ENSMUSG00000020003;ENSMUSG00000021835;ENSMUSG00000024039;ENSMUSG00000025402;ENSMUSG00000027523;ENSMUSG00000028763;ENSMUSG00000028766;ENSMUSG00000031906;ENSMUSG00000032737;ENSMUSG00000034135;ENSMUSG00000039004;ENSMUSG00000058806;ENSMUSG00000066324	Mmp14;Mef2d;Col1a1;Nab1;Mef2c;Pex7;Bmp4;Cbs;Nab2;Gnas;Hspg2;Alpl;Smpd3;Inppl1;Sik3;Bmp6;Col13a1;Bpnt2	18	31	58.0645	R org.Mm.eg.db package
GO:0001960	negative regulation of cytokine-mediated signaling pathway	Gene Ontology (Biological Process)	ENSMUSG00000007655;ENSMUSG00000025494;ENSMUSG00000026395;ENSMUSG00000028108;ENSMUSG00000033295	Cav1;Sigirr;Ptprc;Ecm1;Ptprf	5	8	62.5	R org.Mm.eg.db package
GO:0001961	positive regulation of cytokine-mediated signaling pathway	Gene Ontology (Biological Process)	ENSMUSG00000002602;ENSMUSG00000020745;ENSMUSG00000024610;ENSMUSG00000027189;ENSMUSG00000031451;ENSMUSG00000041135	Axl;Pafah1b1;Cd74;Trim44;Gas6;Ripk2	6	8	75	R org.Mm.eg.db package
GO:0001967	suckling behavior	Gene Ontology (Biological Process)	ENSMUSG00000018442;ENSMUSG00000020283;ENSMUSG00000022892;ENSMUSG00000026103;ENSMUSG00000028444;ENSMUSG00000031996;ENSMUSG00000038193;ENSMUSG00000042572;ENSMUSG00000044308;ENSMUSG00000058318	Derl2;Pex13;App;Gls;Cntfr;Aplp2;Hand2;Ube2q1;Ubr3;Phf21a	10	17	58.8235	R org.Mm.eg.db package
GO:0001973	G protein-coupled adenosine receptor signaling pathway	Gene Ontology (Biological Process)	ENSMUSG00000020178;ENSMUSG00000022840;ENSMUSG00000027765;ENSMUSG00000032562;ENSMUSG00000034837;ENSMUSG00000042429	Adora2a;Adcy5;P2ry1;Gnai2;Gnat1;Adora1	6	9	66.6667	R org.Mm.eg.db package
GO:0001974	blood vessel remodeling	Gene Ontology (Biological Process)	ENSMUSG00000000530;ENSMUSG00000002602;ENSMUSG00000003873;ENSMUSG00000005583;ENSMUSG00000019256;ENSMUSG00000019880;ENSMUSG00000020053;ENSMUSG00000020184;ENSMUSG00000023951;ENSMUSG00000024039;ENSMUSG00000024140;ENSMUSG00000027009;ENSMUSG00000027276;ENSMUSG00000027314;ENSMUSG00000028978;ENSMUSG00000029287;ENSMUSG00000031328;ENSMUSG00000031902;ENSMUSG00000033792;ENSMUSG00000037820;ENSMUSG00000038160;ENSMUSG00000039191;ENSMUSG00000041235;ENSMUSG00000042323;ENSMUSG00000050541;ENSMUSG00000057789;ENSMUSG00000061393;ENSMUSG00000067336	Acvrl1;Axl;Bax;Mef2c;Ahr;Rspo3;Igf1;Mdm2;Vegfa;Cbs;Epas1;Itga4;Jag1;Dll4;Nos3;Tgfbr3;Flna;Nfatc3;Atp7a;Tgm2;Atg5;Rbpj;Chd7;Pbrm1;Adra1b;Bak1;Acvr2b;Bmpr2	28	43	65.1163	R org.Mm.eg.db package
GO:0001998	angiotensin-mediated vasoconstriction involved in regulation of systemic arterial blood pressure	Gene Ontology (Biological Process)	ENSMUSG00000007815;ENSMUSG00000031400;ENSMUSG00000031980;ENSMUSG00000052520	Rhoa;G6pdx;Agt;Cyp2j5	4	4	100	R org.Mm.eg.db package
GO:0002011	morphogenesis of an epithelial sheet	Gene Ontology (Biological Process)	ENSMUSG00000015605;ENSMUSG00000021112;ENSMUSG00000021754;ENSMUSG00000025199;ENSMUSG00000027162;ENSMUSG00000027276;ENSMUSG00000027878;ENSMUSG00000032796;ENSMUSG00000039952;ENSMUSG00000041225	Srf;Pals1;Map3k1;Chuk;Lin7c;Jag1;Notch2;Lama1;Dag1;Arhgap12	10	12	83.3333	R org.Mm.eg.db package
GO:0002021	response to dietary excess	Gene Ontology (Biological Process)	ENSMUSG00000000440;ENSMUSG00000002985;ENSMUSG00000023959;ENSMUSG00000026819;ENSMUSG00000027630;ENSMUSG00000028524;ENSMUSG00000029167;ENSMUSG00000035367;ENSMUSG00000041653	Pparg;Apoe;Clic5;Slc25a25;Tbl1xr1;Sgip1;Ppargc1a;Rmi1;Pnpla3	9	15	60	R org.Mm.eg.db package
GO:0002035	brain renin-angiotensin system	Gene Ontology (Biological Process)	ENSMUSG00000023809;ENSMUSG00000031980;ENSMUSG00000033307;ENSMUSG00000049115	Rps6ka2;Agt;Mif;Agtr1a	4	6	66.6667	R org.Mm.eg.db package
GO:0002040	sprouting angiogenesis	Gene Ontology (Biological Process)	ENSMUSG00000001240;ENSMUSG00000006386;ENSMUSG00000006699;ENSMUSG00000019880;ENSMUSG00000020357;ENSMUSG00000023951;ENSMUSG00000024962;ENSMUSG00000025810;ENSMUSG00000026923;ENSMUSG00000028070;ENSMUSG00000028476;ENSMUSG00000029648;ENSMUSG00000030770;ENSMUSG00000031486;ENSMUSG00000031520;ENSMUSG00000031841;ENSMUSG00000034205;ENSMUSG00000045930;ENSMUSG00000046034;ENSMUSG00000046179;ENSMUSG00000056962;ENSMUSG00000059456;ENSMUSG00000070327	Ramp2;Tek;Cdc42;Rspo3;Flt4;Vegfa;Vegfb;Nrp1;Notch1;Naxe;Reck;Flt1;Parva;Adgra2;Vegfc;Cdh13;Loxl2;Clec14a;Otulin;E2f8;Jmjd6;Ptk2b;Rnf213	23	33	69.697	R org.Mm.eg.db package
GO:0002042	cell migration involved in sprouting angiogenesis	Gene Ontology (Biological Process)	ENSMUSG00000001300;ENSMUSG00000001729;ENSMUSG00000015605;ENSMUSG00000021340;ENSMUSG00000022883;ENSMUSG00000023034;ENSMUSG00000023951;ENSMUSG00000025809;ENSMUSG00000025810;ENSMUSG00000028698;ENSMUSG00000029710;ENSMUSG00000041445;ENSMUSG00000045930;ENSMUSG00000056050;ENSMUSG00000058022;ENSMUSG00000062960	Efnb2;Akt1;Srf;Gpld1;Robo1;Nr4a1;Vegfa;Itgb1;Nrp1;Pik3r3;Ephb4;Mmrn2;Clec14a;Mia3;Adtrp;Kdr	16	22	72.7273	R org.Mm.eg.db package
GO:0002043	blood vessel endothelial cell proliferation involved in sprouting angiogenesis	Gene Ontology (Biological Process)	ENSMUSG00000006445;ENSMUSG00000021835;ENSMUSG00000031963;ENSMUSG00000062352	Epha2;Bmp4;Bmper;Itgb1bp1	4	6	66.6667	R org.Mm.eg.db package
GO:0002051	osteoblast fate commitment	Gene Ontology (Biological Process)	ENSMUSG00000021540;ENSMUSG00000024947;ENSMUSG00000026923;ENSMUSG00000031681;ENSMUSG00000040711	Smad5;Men1;Notch1;Smad1;Sh3pxd2b	5	7	71.4286	R org.Mm.eg.db package
GO:0002053	positive regulation of mesenchymal cell proliferation	Gene Ontology (Biological Process)	ENSMUSG00000000567;ENSMUSG00000001761;ENSMUSG00000006538;ENSMUSG00000006932;ENSMUSG00000006958;ENSMUSG00000010797;ENSMUSG00000021796;ENSMUSG00000021994;ENSMUSG00000022346;ENSMUSG00000023951;ENSMUSG00000024913;ENSMUSG00000025856;ENSMUSG00000029563;ENSMUSG00000030067;ENSMUSG00000030201;ENSMUSG00000030849;ENSMUSG00000031565;ENSMUSG00000032440;ENSMUSG00000035133;ENSMUSG00000038894;ENSMUSG00000040913;ENSMUSG00000042812;ENSMUSG00000052957;ENSMUSG00000055980;ENSMUSG00000062960;ENSMUSG00000066551;ENSMUSG00000096054	Sox9;Smo;Ihh;Ctnnb1;Chrd;Wnt2;Bmpr1a;Wnt5a;Myc;Vegfa;Lrp5;Pdgfa;Foxp2;Foxp1;Lrp6;Fgfr2;Fgfr1;Tgfbr2;Arhgap5;Irs2;Fbxw4;Foxf1;Gas1;Irs1;Kdr;Hmgb1;Syne1	27	36	75	R org.Mm.eg.db package
GO:0002062	chondrocyte differentiation	Gene Ontology (Biological Process)	ENSMUSG00000000567;ENSMUSG00000001419;ENSMUSG00000002603;ENSMUSG00000005583;ENSMUSG00000008575;ENSMUSG00000021340;ENSMUSG00000021796;ENSMUSG00000021835;ENSMUSG00000022094;ENSMUSG00000027358;ENSMUSG00000027778;ENSMUSG00000028763;ENSMUSG00000031565;ENSMUSG00000031993;ENSMUSG00000032492;ENSMUSG00000037447;ENSMUSG00000038648;ENSMUSG00000041540;ENSMUSG00000042485;ENSMUSG00000050965;ENSMUSG00000051910;ENSMUSG00000053436;ENSMUSG00000061731	Sox9;Mef2d;Tgfb1;Mef2c;Nfib;Gpld1;Bmpr1a;Bmp4;Slc39a14;Bmp2;Ift80;Hspg2;Fgfr1;Snx19;Pth1r;Arid5a;Creb3l2;Sox5;Mustn1;Prkca;Sox6;Mapk14;Ext1	23	43	53.4884	R org.Mm.eg.db package
GO:0002063	chondrocyte development	Gene Ontology (Biological Process)	ENSMUSG00000000567;ENSMUSG00000001288;ENSMUSG00000006800;ENSMUSG00000028108;ENSMUSG00000031668;ENSMUSG00000031906;ENSMUSG00000032640;ENSMUSG00000056050;ENSMUSG00000066324;ENSMUSG00000067336	Sox9;Rarg;Sulf2;Ecm1;Eif2ak3;Smpd3;Chsy1;Mia3;Bpnt2;Bmpr2	10	20	50	R org.Mm.eg.db package
GO:0002064	epithelial cell development	Gene Ontology (Biological Process)	ENSMUSG00000014859;ENSMUSG00000015850;ENSMUSG00000019768;ENSMUSG00000028413;ENSMUSG00000029381;ENSMUSG00000043013;ENSMUSG00000045991	E2f4;Adamtsl4;Esr1;B4galt1;Shroom3;Onecut1;Onecut2	7	14	50	R org.Mm.eg.db package
GO:0002070	epithelial cell maturation	Gene Ontology (Biological Process)	ENSMUSG00000001642;ENSMUSG00000020484;ENSMUSG00000026380;ENSMUSG00000032244;ENSMUSG00000050953	Akr1b3;Xbp1;Tfcp2l1;Fem1b;Gja1	5	9	55.5556	R org.Mm.eg.db package
GO:0002082	regulation of oxidative phosphorylation	Gene Ontology (Biological Process)	ENSMUSG00000022346;ENSMUSG00000024208;ENSMUSG00000024248;ENSMUSG00000025403;ENSMUSG00000028527;ENSMUSG00000028756;ENSMUSG00000028982;ENSMUSG00000031378;ENSMUSG00000032330;ENSMUSG00000033792;ENSMUSG00000046329;ENSMUSG00000074218	Myc;Uqcc2;Cox7a2l;Shmt2;Ak4;Pink1;Slc25a33;Abcd1;Cox7a2;Atp7a;Slc25a23;Cox7a1	12	12	100	R org.Mm.eg.db package
GO:0002084	protein depalmitoylation	Gene Ontology (Biological Process)	ENSMUSG00000003346;ENSMUSG00000025903;ENSMUSG00000028657;ENSMUSG00000028670;ENSMUSG00000032046;ENSMUSG00000038459;ENSMUSG00000039246;ENSMUSG00000040396;ENSMUSG00000047368	Abhd17a;Lypla1;Ppt1;Lypla2;Abhd12;Abhd17c;Lyplal1;Abhd13;Abhd17b	9	9	100	R org.Mm.eg.db package
GO:0002089	lens morphogenesis in camera-type eye	Gene Ontology (Biological Process)	ENSMUSG00000006932;ENSMUSG00000010175;ENSMUSG00000020160;ENSMUSG00000022656;ENSMUSG00000028121;ENSMUSG00000029050;ENSMUSG00000032012;ENSMUSG00000035517;ENSMUSG00000039910;ENSMUSG00000045180;ENSMUSG00000054252	Ctnnb1;Prox1;Meis1;Nectin3;Bcar3;Ski;Nectin1;Tdrd7;Cited2;Shroom2;Fgfr3	11	17	64.7059	R org.Mm.eg.db package
GO:0002090	regulation of receptor internalization	Gene Ontology (Biological Process)	ENSMUSG00000025609;ENSMUSG00000027438;ENSMUSG00000034187;ENSMUSG00000048076;ENSMUSG00000059714	Mkln1;Napb;Nsf;Arf1;Flot1	5	8	62.5	R org.Mm.eg.db package
GO:0002091	negative regulation of receptor internalization	Gene Ontology (Biological Process)	ENSMUSG00000000838;ENSMUSG00000028249;ENSMUSG00000029103;ENSMUSG00000031918;ENSMUSG00000037907;ENSMUSG00000041870;ENSMUSG00000042605	Fmr1;Sdcbp;Lrpap1;Mtmr2;Ankrd13b;Ankrd13a;Atxn2	7	12	58.3333	R org.Mm.eg.db package
GO:0002092	positive regulation of receptor internalization	Gene Ontology (Biological Process)	ENSMUSG00000000838;ENSMUSG00000005534;ENSMUSG00000013662;ENSMUSG00000018909;ENSMUSG00000021457;ENSMUSG00000022150;ENSMUSG00000022841;ENSMUSG00000023923;ENSMUSG00000023951;ENSMUSG00000025351;ENSMUSG00000025812;ENSMUSG00000034330;ENSMUSG00000044254;ENSMUSG00000057531;ENSMUSG00000060216;ENSMUSG00000068206;ENSMUSG00000069539;ENSMUSG00000090935	Fmr1;Insr;Atad1;Arrb1;Syk;Dab2;Ap2m1;Tbc1d5;Vegfa;Cd63;Pard3;Plcg2;Pcsk9;Dtnbp1;Arrb2;Pick1;Scyl2;Synj2bp	18	29	62.069	R org.Mm.eg.db package
GO:0002093	auditory receptor cell morphogenesis	Gene Ontology (Biological Process)	ENSMUSG00000001052;ENSMUSG00000001847;ENSMUSG00000020319;ENSMUSG00000022568	Sec24b;Rac1;Wdpcp;Scrib	4	6	66.6667	R org.Mm.eg.db package
GO:0002098	tRNA wobble uridine modification	Gene Ontology (Biological Process)	ENSMUSG00000007610;ENSMUSG00000018565;ENSMUSG00000021905;ENSMUSG00000022031;ENSMUSG00000024271;ENSMUSG00000025899;ENSMUSG00000027167;ENSMUSG00000028431;ENSMUSG00000032342;ENSMUSG00000038888;ENSMUSG00000039620;ENSMUSG00000049482;ENSMUSG00000054836;ENSMUSG00000069020;ENSMUSG00000073775;ENSMUSG00000074576	Gtpbp3;Elp5;Dph3;Elp3;Elp2;Alkbh8;Elp4;Elp1;Mto1;Ctu1;Trmt9b;Ctu2;Elp6;Urm1;Kti12;Mocs3	16	16	100	R org.Mm.eg.db package
GO:0002115	store-operated calcium entry	Gene Ontology (Biological Process)	ENSMUSG00000022519;ENSMUSG00000030987;ENSMUSG00000039156;ENSMUSG00000043964;ENSMUSG00000048200;ENSMUSG00000049686	Srl;Stim1;Stim2;Orai3;Cracr2b;Orai1	6	9	66.6667	R org.Mm.eg.db package
GO:0002138	retinoic acid biosynthetic process	Gene Ontology (Biological Process)	ENSMUSG00000025921;ENSMUSG00000027068;ENSMUSG00000046402;ENSMUSG00000053279	Rdh10;Dhrs9;Rbp1;Aldh1a1	4	6	66.6667	R org.Mm.eg.db package
GO:0002143	tRNA wobble position uridine thiolation	Gene Ontology (Biological Process)	ENSMUSG00000022386;ENSMUSG00000038888;ENSMUSG00000049482;ENSMUSG00000074576	Trmu;Ctu1;Ctu2;Mocs3	4	4	100	R org.Mm.eg.db package
GO:0002155	regulation of thyroid hormone mediated signaling pathway	Gene Ontology (Biological Process)	ENSMUSG00000018501;ENSMUSG00000020647;ENSMUSG00000058756;ENSMUSG00000061119	Ncor1;Ncoa1;Thra;Prcp	4	5	80	R org.Mm.eg.db package
GO:0002159	desmosome assembly	Gene Ontology (Biological Process)	ENSMUSG00000001552;ENSMUSG00000041957;ENSMUSG00000050965;ENSMUSG00000054065	Jup;Pkp2;Prkca;Pkp3	4	4	100	R org.Mm.eg.db package
GO:0002181	cytoplasmic translation	Gene Ontology (Biological Process)	ENSMUSG00000003970;ENSMUSG00000007892;ENSMUSG00000012405;ENSMUSG00000017404;ENSMUSG00000019782;ENSMUSG00000020457;ENSMUSG00000020537;ENSMUSG00000025362;ENSMUSG00000027091;ENSMUSG00000028936;ENSMUSG00000029614;ENSMUSG00000031171;ENSMUSG00000032518;ENSMUSG00000034892;ENSMUSG00000037805;ENSMUSG00000039001;ENSMUSG00000039221;ENSMUSG00000040731;ENSMUSG00000045128;ENSMUSG00000047215;ENSMUSG00000048758;ENSMUSG00000049517;ENSMUSG00000057322;ENSMUSG00000057863;ENSMUSG00000058600;ENSMUSG00000058655;ENSMUSG00000059070;ENSMUSG00000059291;ENSMUSG00000060636;ENSMUSG00000060938;ENSMUSG00000062328;ENSMUSG00000067274;ENSMUSG00000067288;ENSMUSG00000073702;ENSMUSG00000079641;ENSMUSG00000091537	Rpl8;Rplp1;Rpl15;Rpl19;Rwdd1;Drg1;Drg2;Rps26;Zc3h15;Rpl22;Rpl6;Ftsj1;Rpsa;Rps29;Rpl10a;Rps21;Rpl22l1;Eif4h;Rpl18a;Rpl9;Rpl29;Rps23;Rpl38;Rpl36;Rpl30;Eif4b;Rpl18;Rpl11;Rpl35a;Rpl26;Rpl17;Rplp0;Rps28;Rpl31;Rpl39;Tma7	36	41	87.8049	R org.Mm.eg.db package
GO:0002183	cytoplasmic translational initiation	Gene Ontology (Biological Process)	ENSMUSG00000022884;ENSMUSG00000027170;ENSMUSG00000028683;ENSMUSG00000028798;ENSMUSG00000059796	Eif4a2;Eif3m;Eif2b3;Eif3i;Eif4a1	5	5	100	R org.Mm.eg.db package
GO:0002188	translation reinitiation	Gene Ontology (Biological Process)	ENSMUSG00000000355;ENSMUSG00000023106;ENSMUSG00000024991;ENSMUSG00000042814	Mcts1;Denr;Eif3a;Mcts2	4	4	100	R org.Mm.eg.db package
GO:0002218	activation of innate immune response	Gene Ontology (Biological Process)	ENSMUSG00000006456;ENSMUSG00000020115;ENSMUSG00000021938;ENSMUSG00000022471;ENSMUSG00000022672;ENSMUSG00000024349;ENSMUSG00000026187;ENSMUSG00000027514;ENSMUSG00000028820;ENSMUSG00000031157;ENSMUSG00000031311;ENSMUSG00000037236;ENSMUSG00000037523;ENSMUSG00000039997;ENSMUSG00000042557;ENSMUSG00000048878;ENSMUSG00000066551;ENSMUSG00000073489;ENSMUSG00000090272	Rbm14;Tbk1;Pspc1;Xrcc6;Prkdc;Sting1;Xrcc5;Zbp1;Sfpq;Pqbp1;Nono;Matr3;Mavs;Ifi203;Sin3a;Hexim1;Hmgb1;Ifi204;Mndal	19	32	59.375	R org.Mm.eg.db package
GO:0002224	toll-like receptor signaling pathway	Gene Ontology (Biological Process)	ENSMUSG00000016528;ENSMUSG00000021277;ENSMUSG00000022901;ENSMUSG00000027995;ENSMUSG00000028191;ENSMUSG00000031309;ENSMUSG00000031639;ENSMUSG00000032577;ENSMUSG00000033777;ENSMUSG00000036908;ENSMUSG00000062545;ENSMUSG00000079164	Mapkapk2;Traf3;Cd86;Tlr2;Bcl10;Rps6ka3;Tlr3;Mapkapk3;Tlr13;Unc93b1;Tlr12;Tlr5	12	20	60	R org.Mm.eg.db package
GO:0002230	positive regulation of defense response to virus by host	Gene Ontology (Biological Process)	ENSMUSG00000000791;ENSMUSG00000005102;ENSMUSG00000019842;ENSMUSG00000022906;ENSMUSG00000024349;ENSMUSG00000026104;ENSMUSG00000027189;ENSMUSG00000028466;ENSMUSG00000031157;ENSMUSG00000036986;ENSMUSG00000037523;ENSMUSG00000039199;ENSMUSG00000040296;ENSMUSG00000042557;ENSMUSG00000042677;ENSMUSG00000042682;ENSMUSG00000049502;ENSMUSG00000051682;ENSMUSG00000054051	Il12rb1;Eif2ak4;Traf3ip2;Parp9;Sting1;Stat1;Trim44;Creb3;Pqbp1;Pml;Mavs;Zdhhc1;Ddx58;Sin3a;Zc3h12a;Selenok;Dtx3l;Treml4;Ercc6	19	33	57.5758	R org.Mm.eg.db package
GO:0002237	response to molecule of bacterial origin	Gene Ontology (Biological Process)	ENSMUSG00000016206;ENSMUSG00000019850;ENSMUSG00000024339;ENSMUSG00000027995;ENSMUSG00000029380;ENSMUSG00000047139;ENSMUSG00000051439;ENSMUSG00000060802	H2-M3;Tnfaip3;Tap2;Tlr2;Cxcl1;Cd24a;Cd14;B2m	8	12	66.6667	R org.Mm.eg.db package
GO:0002244	hematopoietic progenitor cell differentiation	Gene Ontology (Biological Process)	ENSMUSG00000002280;ENSMUSG00000002343;ENSMUSG00000002603;ENSMUSG00000002781;ENSMUSG00000004266;ENSMUSG00000005672;ENSMUSG00000009585;ENSMUSG00000010047;ENSMUSG00000010609;ENSMUSG00000019826;ENSMUSG00000019969;ENSMUSG00000020357;ENSMUSG00000020961;ENSMUSG00000021686;ENSMUSG00000021765;ENSMUSG00000021835;ENSMUSG00000022335;ENSMUSG00000024621;ENSMUSG00000025337;ENSMUSG00000025815;ENSMUSG00000026395;ENSMUSG00000027951;ENSMUSG00000028069;ENSMUSG00000028093;ENSMUSG00000028556;ENSMUSG00000028911;ENSMUSG00000029231;ENSMUSG00000029249;ENSMUSG00000029648;ENSMUSG00000029798;ENSMUSG00000030583;ENSMUSG00000031467;ENSMUSG00000031480;ENSMUSG00000031511;ENSMUSG00000031906;ENSMUSG00000033106;ENSMUSG00000034910;ENSMUSG00000034994;ENSMUSG00000037902;ENSMUSG00000039910;ENSMUSG00000040225;ENSMUSG00000040274;ENSMUSG00000040560;ENSMUSG00000041324;ENSMUSG00000042167;ENSMUSG00000042557;ENSMUSG00000043290;ENSMUSG00000046567;ENSMUSG00000047735;ENSMUSG00000048826;ENSMUSG00000052144;ENSMUSG00000052160;ENSMUSG00000058070;ENSMUSG00000058325;ENSMUSG00000059022;ENSMUSG00000059552;ENSMUSG00000061024;ENSMUSG00000061887;ENSMUSG00000062960;ENSMUSG00000070780;ENSMUSG00000070814;ENSMUSG00000071637;ENSMUSG00000079055	Ciao3;Armc6;Tgfb1;Tmem143;Ptpn6;Kit;Apobec3;Hyal2;Psen2;Zbtb24;Psen1;Flt4;Ston2;Ap3b1;Fst;Bmp4;Zfat;Csf1r;Sbds;Dhtkd1;Ptprc;Adar;Gpatch4;Acp6;Dock7;Srsf4;Pdgfra;Rest;Flt1;Herc6;Sipa1l3;Agpat5;Thsd1;Arhgef7;Smpd3;Slc7a6os;Pygo1;Eef2;Sirpa;Cited2;Prrc2c;Cdk6;Wdr7;Inhba;Tent2;Sin3a;Zfp784;4930430F08Rik;Samd9l;Dact2;Ppp4r2;Pld4;Eml1;Dock1;Kcp;Trp53;Rrs1;Ssbp3;Kdr;Rbm47;Zswim9;Cebpd;Slc8a3	63	103	61.165	R org.Mm.eg.db package
GO:0002260	lymphocyte homeostasis	Gene Ontology (Biological Process)	ENSMUSG00000019256;ENSMUSG00000024241;ENSMUSG00000025993;ENSMUSG00000027381;ENSMUSG00000027660;ENSMUSG00000034801;ENSMUSG00000040447	Ahr;Sos1;Slc40a1;Bcl2l11;Skil;Sos2;Spns2	7	12	58.3333	R org.Mm.eg.db package
GO:0002262	myeloid cell homeostasis	Gene Ontology (Biological Process)	ENSMUSG00000003458;ENSMUSG00000003873;ENSMUSG00000021461;ENSMUSG00000022488;ENSMUSG00000022982;ENSMUSG00000027381;ENSMUSG00000038855;ENSMUSG00000050440;ENSMUSG00000057789	Ncstn;Bax;Fancc;Nckap1l;Sod1;Bcl2l11;Itpkb;Hamp;Bak1	9	11	81.8182	R org.Mm.eg.db package
GO:0002265	astrocyte activation involved in immune response	Gene Ontology (Biological Process)	ENSMUSG00000019969;ENSMUSG00000022892;ENSMUSG00000034708;ENSMUSG00000040249	Psen1;App;Grn;Lrp1	4	4	100	R org.Mm.eg.db package
GO:0002281	macrophage activation involved in immune response	Gene Ontology (Biological Process)	ENSMUSG00000016024;ENSMUSG00000021457;ENSMUSG00000024810;ENSMUSG00000027762;ENSMUSG00000030579;ENSMUSG00000033788;ENSMUSG00000035673;ENSMUSG00000037432;ENSMUSG00000045038;ENSMUSG00000047123;ENSMUSG00000066551	Lbp;Syk;Il33;Sucnr1;Tyrobp;Dysf;Sbno2;Fer1l5;Prkce;Ticam1;Hmgb1	11	15	73.3333	R org.Mm.eg.db package
GO:0002283	neutrophil activation involved in immune response	Gene Ontology (Biological Process)	ENSMUSG00000021457;ENSMUSG00000025279;ENSMUSG00000030579;ENSMUSG00000058715	Syk;Dnase1l3;Tyrobp;Fcer1g	4	5	80	R org.Mm.eg.db package
GO:0002291	T cell activation via T cell receptor contact with antigen bound to MHC molecule on antigen presenting cell	Gene Ontology (Biological Process)	ENSMUSG00000026786;ENSMUSG00000030830;ENSMUSG00000037405;ENSMUSG00000039899	Apbb1ip;Itgal;Icam1;Fgl2	4	4	100	R org.Mm.eg.db package
GO:0002315	marginal zone B cell differentiation	Gene Ontology (Biological Process)	ENSMUSG00000014773;ENSMUSG00000019850;ENSMUSG00000027878;ENSMUSG00000029570;ENSMUSG00000038608;ENSMUSG00000053175;ENSMUSG00000059456	Dll1;Tnfaip3;Notch2;Lfng;Dock10;Bcl3;Ptk2b	7	10	70	R org.Mm.eg.db package
GO:0002318	myeloid progenitor cell differentiation	Gene Ontology (Biological Process)	ENSMUSG00000002413;ENSMUSG00000005672;ENSMUSG00000031990;ENSMUSG00000032114;ENSMUSG00000040943	Braf;Kit;Jam3;Slc37a4;Tet2	5	8	62.5	R org.Mm.eg.db package
GO:0002327	immature B cell differentiation	Gene Ontology (Biological Process)	ENSMUSG00000005672;ENSMUSG00000024807;ENSMUSG00000035992;ENSMUSG00000051495	Kit;Syvn1;Fnip1;Irf2bp2	4	4	100	R org.Mm.eg.db package
GO:0002376	immune system process	Gene Ontology (Biological Process)	ENSMUSG00000000134;ENSMUSG00000000275;ENSMUSG00000000776;ENSMUSG00000000787;ENSMUSG00000001123;ENSMUSG00000001128;ENSMUSG00000001150;ENSMUSG00000002325;ENSMUSG00000002602;ENSMUSG00000003184;ENSMUSG00000003283;ENSMUSG00000003363;ENSMUSG00000003379;ENSMUSG00000004567;ENSMUSG00000004707;ENSMUSG00000004730;ENSMUSG00000005102;ENSMUSG00000006456;ENSMUSG00000009585;ENSMUSG00000014470;ENSMUSG00000014599;ENSMUSG00000015083;ENSMUSG00000015217;ENSMUSG00000015837;ENSMUSG00000015854;ENSMUSG00000015947;ENSMUSG00000016024;ENSMUSG00000016481;ENSMUSG00000016496;ENSMUSG00000016757;ENSMUSG00000017002;ENSMUSG00000017309;ENSMUSG00000017707;ENSMUSG00000017830;ENSMUSG00000018446;ENSMUSG00000018583;ENSMUSG00000018899;ENSMUSG00000019256;ENSMUSG00000019843;ENSMUSG00000019987;ENSMUSG00000020075;ENSMUSG00000020115;ENSMUSG00000020437;ENSMUSG00000020476;ENSMUSG00000020641;ENSMUSG00000020707;ENSMUSG00000020823;ENSMUSG00000021208;ENSMUSG00000021277;ENSMUSG00000021400;ENSMUSG00000021423;ENSMUSG00000021457;ENSMUSG00000021583;ENSMUSG00000021703;ENSMUSG00000021938;ENSMUSG00000022149;ENSMUSG00000022160;ENSMUSG00000022471;ENSMUSG00000022476;ENSMUSG00000022508;ENSMUSG00000022514;ENSMUSG00000022575;ENSMUSG00000022636;ENSMUSG00000022672;ENSMUSG00000022887;ENSMUSG00000022901;ENSMUSG00000022906;ENSMUSG00000023224;ENSMUSG00000023274;ENSMUSG00000023349;ENSMUSG00000023915;ENSMUSG00000023973;ENSMUSG00000023990;ENSMUSG00000024045;ENSMUSG00000024079;ENSMUSG00000024164;ENSMUSG00000024338;ENSMUSG00000024339;ENSMUSG00000024349;ENSMUSG00000024371;ENSMUSG00000024392;ENSMUSG00000024404;ENSMUSG00000024457;ENSMUSG00000024610;ENSMUSG00000024621;ENSMUSG00000024659;ENSMUSG00000024767;ENSMUSG00000024789;ENSMUSG00000024863;ENSMUSG00000024948;ENSMUSG00000025034;ENSMUSG00000025139;ENSMUSG00000025413;ENSMUSG00000025491;ENSMUSG00000025492;ENSMUSG00000025498;ENSMUSG00000025512;ENSMUSG00000025532;ENSMUSG00000025702;ENSMUSG00000025779;ENSMUSG00000026117;ENSMUSG00000026187;ENSMUSG00000026288;ENSMUSG00000026365;ENSMUSG00000026399;ENSMUSG00000026405;ENSMUSG00000026471;ENSMUSG00000026638;ENSMUSG00000026648;ENSMUSG00000026672;ENSMUSG00000026753;ENSMUSG00000026822;ENSMUSG00000026874;ENSMUSG00000026883;ENSMUSG00000026896;ENSMUSG00000026938;ENSMUSG00000027164;ENSMUSG00000027427;ENSMUSG00000027508;ENSMUSG00000027514;ENSMUSG00000027598;ENSMUSG00000027639;ENSMUSG00000027646;ENSMUSG00000027770;ENSMUSG00000027951;ENSMUSG00000027995;ENSMUSG00000028001;ENSMUSG00000028028;ENSMUSG00000028059;ENSMUSG00000028064;ENSMUSG00000028076;ENSMUSG00000028099;ENSMUSG00000028191;ENSMUSG00000028291;ENSMUSG00000028633;ENSMUSG00000028793;ENSMUSG00000028820;ENSMUSG00000028874;ENSMUSG00000028979;ENSMUSG00000029217;ENSMUSG00000029405;ENSMUSG00000029561;ENSMUSG00000029656;ENSMUSG00000029771;ENSMUSG00000029798;ENSMUSG00000029826;ENSMUSG00000030122;ENSMUSG00000030124;ENSMUSG00000030263;ENSMUSG00000030579;ENSMUSG00000030748;ENSMUSG00000030751;ENSMUSG00000030880;ENSMUSG00000031077;ENSMUSG00000031157;ENSMUSG00000031311;ENSMUSG00000031392;ENSMUSG00000031549;ENSMUSG00000031594;ENSMUSG00000031627;ENSMUSG00000031639;ENSMUSG00000031722;ENSMUSG00000031750;ENSMUSG00000031805;ENSMUSG00000031838;ENSMUSG00000031897;ENSMUSG00000032035;ENSMUSG00000032041;ENSMUSG00000032076;ENSMUSG00000032109;ENSMUSG00000032312;ENSMUSG00000032508;ENSMUSG00000032690;ENSMUSG00000032737;ENSMUSG00000033107;ENSMUSG00000033307;ENSMUSG00000033454;ENSMUSG00000033777;ENSMUSG00000033831;ENSMUSG00000033860;ENSMUSG00000034218;ENSMUSG00000034422;ENSMUSG00000034453;ENSMUSG00000034459;ENSMUSG00000034641;ENSMUSG00000034652;ENSMUSG00000034889;ENSMUSG00000034947;ENSMUSG00000035031;ENSMUSG00000035235;ENSMUSG00000035629;ENSMUSG00000035834;ENSMUSG00000036469;ENSMUSG00000036594;ENSMUSG00000036655;ENSMUSG00000036712;ENSMUSG00000036887;ENSMUSG00000036896;ENSMUSG00000036905;ENSMUSG00000036908;ENSMUSG00000036986;ENSMUSG00000036990;ENSMUSG00000037012;ENSMUSG00000037103;ENSMUSG00000037149;ENSMUSG00000037236;ENSMUSG00000037321;ENSMUSG00000037379;ENSMUSG00000037447;ENSMUSG00000037523;ENSMUSG00000037649;ENSMUSG00000037706;ENSMUSG00000037731;ENSMUSG00000037780;ENSMUSG00000038058;ENSMUSG00000038128;ENSMUSG00000038147;ENSMUSG00000038160;ENSMUSG00000038213;ENSMUSG00000038495;ENSMUSG00000038517;ENSMUSG00000038521;ENSMUSG00000038527;ENSMUSG00000038628;ENSMUSG00000038745;ENSMUSG00000038848;ENSMUSG00000039236;ENSMUSG00000039294;ENSMUSG00000039853;ENSMUSG00000039936;ENSMUSG00000040025;ENSMUSG00000040264;ENSMUSG00000040296;ENSMUSG00000041135;ENSMUSG00000041187;ENSMUSG00000041439;ENSMUSG00000041481;ENSMUSG00000041515;ENSMUSG00000041827;ENSMUSG00000042211;ENSMUSG00000042228;ENSMUSG00000042333;ENSMUSG00000042677;ENSMUSG00000042699;ENSMUSG00000043279;ENSMUSG00000044350;ENSMUSG00000044791;ENSMUSG00000044811;ENSMUSG00000045038;ENSMUSG00000045932;ENSMUSG00000046034;ENSMUSG00000046688;ENSMUSG00000046718;ENSMUSG00000046805;ENSMUSG00000046879;ENSMUSG00000047123;ENSMUSG00000047139;ENSMUSG00000047638;ENSMUSG00000047879;ENSMUSG00000048498;ENSMUSG00000048878;ENSMUSG00000049502;ENSMUSG00000049686;ENSMUSG00000050199;ENSMUSG00000050335;ENSMUSG00000051256;ENSMUSG00000051439;ENSMUSG00000051682;ENSMUSG00000052160;ENSMUSG00000052889;ENSMUSG00000054072;ENSMUSG00000054717;ENSMUSG00000055065;ENSMUSG00000055172;ENSMUSG00000055204;ENSMUSG00000056692;ENSMUSG00000056851;ENSMUSG00000058715;ENSMUSG00000058818;ENSMUSG00000058952;ENSMUSG00000059456;ENSMUSG00000059883;ENSMUSG00000060550;ENSMUSG00000060586;ENSMUSG00000060591;ENSMUSG00000060802;ENSMUSG00000061232;ENSMUSG00000062545;ENSMUSG00000066551;ENSMUSG00000066839;ENSMUSG00000067212;ENSMUSG00000067235;ENSMUSG00000067367;ENSMUSG00000070034;ENSMUSG00000070056;ENSMUSG00000071203;ENSMUSG00000071369;ENSMUSG00000073155;ENSMUSG00000073411;ENSMUSG00000074151;ENSMUSG00000074896;ENSMUSG00000075705;ENSMUSG00000078945;ENSMUSG00000079164;ENSMUSG00000079343;ENSMUSG00000079563;ENSMUSG00000090231;ENSMUSG00000096727;ENSMUSG00000098470	Tfe3;Trim25;Polr3d;Ddx3x;Lgals9;Cfp;Mcm3ap;Irf9;Axl;Irf3;Hck;Pld3;Cd79a;Mcoln1;Ly9;Adgre1;Eif2ak4;Rbm14;Apobec3;Rnf166;Csf1;C8g;Hmgb3;Sqstm1;Cd5l;Fcgr1;Lbp;Cr1l;Cd274;Ttll12;Slpi;Cd300lg;Serinc3;Dhx58;C1qbp;G3bp1;Irf1;Ahr;Fyn;Arg1;Ddx21;Tbk1;Myo1g;Dbnl;Rsad2;Rnf135;Sec14l1;Ifi27l2b;Traf3;Wrnip1;Ly86;Syk;Erap1;Serinc5;Pspc1;C9;Mettl3;Xrcc6;Polr3h;Bcl6;Il1rap;Gsdmd;Alcam;Prkdc;Masp1;Cd86;Parp9;Serping1;Cd4;Clec4n;Tnfrsf21;Cnpy3;Tfeb;Akap8;Eif2ak2;C3;Psmb8;Tap2;Sting1;C2;Bag6;Riok3;Trim26;Cd74;Csf1r;Anxa1;Otub1;Jak2;Mbl2;Map4k2;Trim8;Tollip;Ttc4;Ifitm1;Ifitm3;Irf7;Chid1;Crcp;Marchf8;Ly96;Zap70;Xrcc5;Inpp5d;Cfh;Cd55;C4bp;Mr1;Irf6;Dclre1c;Optn;Ppp6c;Lcn2;Hc;Dab2ip;Ifih1;Fcna;Traf6;Polr3f;Pag1;Zbp1;Itch;Samhd1;Src;Dhx36;Adar;Tlr2;Fga;Alpk1;Arhgef2;Sema4a;Cd1d1;Polr3c;Bcl10;Akirin2;Ctps;Rnf19b;Sfpq;Fgr;Masp2;Tec;G3bp2;Oasl2;C8b;Irf5;Herc6;Zc3hav1;Ptms;Lag3;Lrmp;Tyrobp;Il4ra;Psma1;Polr3e;Fadd;Pqbp1;Nono;Irak1;Ido2;Fgl1;Irf2;Tlr3;Hp;Il34;Jak3;Ifi30;Psmb10;Ets1;Tirap;Cadm1;Nlrx1;Csk;Myd88;Oas2;Inppl1;Rnf125;Mif;Zbtb1;Tlr13;Fgb;Fgg;Atm;Parp14;Polr3b;Ifit1;Cd300ld;Cd300a;Cactin;Tmem106a;C8a;Trim13;Rubcn;Polr3g;Marchf1;H2-Aa;Colec11;Cyld;C1qa;C1qc;C1qb;Unc93b1;Pml;Otud4;Hk1;Dcaf15;Ddx1;Matr3;Tap1;Spon2;Arid5a;Mavs;H2-DMa;Cd81;Themis2;Mbl1;Nod1;Camk4;Cd84;Atg5;Tapbpl;Otud7b;Tbkbp1;C1s1;C1rl;Polr3k;Nlrp6;Ythdf1;Isg20;Cybc1;Trim14;Pik3cd;Ythdf2;Gbp2b;Ddx58;Ripk2;Prkd2;Mfsd6;Serpina3g;Irf8;Oasl1;Fbxo38;Lyn;Tnfrsf14;Zc3h12a;Dhx9;Trim56;Lacc1;Setd2;Cd300c2;Prkce;Ifit2;Otulin;Tifa;Bst2;Mpeg1;Irgm1;Ticam1;Cd24a;Nr1h4;Usp14;Cd300e;Hexim1;Dtx3l;Orai1;Lgr4;Lgals3;Jagn1;Cd14;Treml4;Pld4;Prkcb;Iigp1;Hmgb2;Ddx17;C1ra;Ankrd17;Ilrun;Pcbp2;Fcer1g;Pirb;Cfi;Ptk2b;Irak4;H2-Q7;H2-Eb1;Ifitm2;B2m;H2-K1;Tlr12;Hmgb1;Ecsit;H2-T23;H2-Q10;Lyar;Sp110;Mfhas1;Naip5;Map3k5;1810058I24Rik;H2-D1;Nlrc5;Ifit3;Msrb1;Naip2;Tlr5;C1s2;Pglyrp2;Cfb;Psmb9;C1rb	309	494	62.5506	R org.Mm.eg.db package
GO:0002446	neutrophil mediated immunity	Gene Ontology (Biological Process)	ENSMUSG00000005103;ENSMUSG00000019726;ENSMUSG00000020681;ENSMUSG00000024300;ENSMUSG00000029004;ENSMUSG00000051256;ENSMUSG00000059883	Wdr1;Lyst;Ace;Myo1f;Kmt2e;Jagn1;Irak4	7	8	87.5	R org.Mm.eg.db package
GO:0002467	germinal center formation	Gene Ontology (Biological Process)	ENSMUSG00000005583;ENSMUSG00000022508;ENSMUSG00000025225;ENSMUSG00000043008;ENSMUSG00000052593;ENSMUSG00000053175	Mef2c;Bcl6;Nfkb2;Klhl6;Adam17;Bcl3	6	7	85.7143	R org.Mm.eg.db package
GO:0002521	leukocyte differentiation	Gene Ontology (Biological Process)	ENSMUSG00000015605;ENSMUSG00000020644;ENSMUSG00000038387;ENSMUSG00000039910;ENSMUSG00000041272	Srf;Id2;Rras;Cited2;Tox	5	6	83.3333	R org.Mm.eg.db package
GO:0002573	myeloid leukocyte differentiation	Gene Ontology (Biological Process)	ENSMUSG00000002111;ENSMUSG00000005672;ENSMUSG00000010609;ENSMUSG00000019969;ENSMUSG00000024986	Spi1;Kit;Psen2;Psen1;Hhex	5	6	83.3333	R org.Mm.eg.db package
GO:0002634	regulation of germinal center formation	Gene Ontology (Biological Process)	ENSMUSG00000005583;ENSMUSG00000019850;ENSMUSG00000040423;ENSMUSG00000057672	Mef2c;Tnfaip3;Rc3h1;Pkn1	4	4	100	R org.Mm.eg.db package
GO:0002685	regulation of leukocyte migration	Gene Ontology (Biological Process)	ENSMUSG00000006134;ENSMUSG00000017776;ENSMUSG00000024659;ENSMUSG00000031906	Crkl;Crk;Anxa1;Smpd3	4	6	66.6667	R org.Mm.eg.db package
GO:0002686	negative regulation of leukocyte migration	Gene Ontology (Biological Process)	ENSMUSG00000017697;ENSMUSG00000024810;ENSMUSG00000025340;ENSMUSG00000042429;ENSMUSG00000058022	Ada;Il33;Rabgef1;Adora1;Adtrp	5	6	83.3333	R org.Mm.eg.db package
GO:0002693	positive regulation of cellular extravasation	Gene Ontology (Biological Process)	ENSMUSG00000020717;ENSMUSG00000032011;ENSMUSG00000034845;ENSMUSG00000037405	Pecam1;Thy1;Plvap;Icam1	4	7	57.1429	R org.Mm.eg.db package
GO:0002720	positive regulation of cytokine production involved in immune response	Gene Ontology (Biological Process)	ENSMUSG00000006386;ENSMUSG00000021994;ENSMUSG00000031948;ENSMUSG00000037012;ENSMUSG00000042333;ENSMUSG00000053436;ENSMUSG00000063065	Tek;Wnt5a;Kars;Hk1;Tnfrsf14;Mapk14;Mapk3	7	11	63.6364	R org.Mm.eg.db package
GO:0002726	positive regulation of T cell cytokine production	Gene Ontology (Biological Process)	ENSMUSG00000026942;ENSMUSG00000027164;ENSMUSG00000032688;ENSMUSG00000045005;ENSMUSG00000060802	Traf2;Traf6;Malt1;Fzd5;B2m	5	8	62.5	R org.Mm.eg.db package
GO:0002735	positive regulation of myeloid dendritic cell cytokine production	Gene Ontology (Biological Process)	ENSMUSG00000020075;ENSMUSG00000027770;ENSMUSG00000037149;ENSMUSG00000037523;ENSMUSG00000040296;ENSMUSG00000047123	Ddx21;Dhx36;Ddx1;Mavs;Ddx58;Ticam1	6	6	100	R org.Mm.eg.db package
GO:0002819	regulation of adaptive immune response	Gene Ontology (Biological Process)	ENSMUSG00000018899;ENSMUSG00000025498;ENSMUSG00000031659;ENSMUSG00000039384	Irf1;Irf7;Adcy7;Dusp10	4	7	57.1429	R org.Mm.eg.db package
GO:0002821	positive regulation of adaptive immune response	Gene Ontology (Biological Process)	ENSMUSG00000005087;ENSMUSG00000005102;ENSMUSG00000020063;ENSMUSG00000024610;ENSMUSG00000031077;ENSMUSG00000033307	Cd44;Eif2ak4;Sirt1;Cd74;Fadd;Mif	6	9	66.6667	R org.Mm.eg.db package
GO:0002829	negative regulation of type 2 immune response	Gene Ontology (Biological Process)	ENSMUSG00000002147;ENSMUSG00000022508;ENSMUSG00000024425;ENSMUSG00000063281	Stat6;Bcl6;Ndfip1;Zfp35	4	7	57.1429	R org.Mm.eg.db package
GO:0002862	negative regulation of inflammatory response to antigenic stimulus	Gene Ontology (Biological Process)	ENSMUSG00000005779;ENSMUSG00000026656;ENSMUSG00000030751;ENSMUSG00000038745;ENSMUSG00000063856	Psmb4;Fcgr2b;Psma1;Nlrp6;Gpx1	5	9	55.5556	R org.Mm.eg.db package
GO:0002904	positive regulation of B cell apoptotic process	Gene Ontology (Biological Process)	ENSMUSG00000003873;ENSMUSG00000022346;ENSMUSG00000035992;ENSMUSG00000047139	Bax;Myc;Fnip1;Cd24a	4	5	80	R org.Mm.eg.db package
GO:0002906	negative regulation of mature B cell apoptotic process	Gene Ontology (Biological Process)	ENSMUSG00000005087;ENSMUSG00000017697;ENSMUSG00000024610;ENSMUSG00000028191;ENSMUSG00000033307	Cd44;Ada;Cd74;Bcl10;Mif	5	5	100	R org.Mm.eg.db package
GO:0002931	response to ischemia	Gene Ontology (Biological Process)	ENSMUSG00000000628;ENSMUSG00000007655;ENSMUSG00000007659;ENSMUSG00000014599;ENSMUSG00000020300;ENSMUSG00000020580;ENSMUSG00000021868;ENSMUSG00000022951;ENSMUSG00000024621;ENSMUSG00000029249;ENSMUSG00000029470;ENSMUSG00000030538;ENSMUSG00000030965;ENSMUSG00000032115;ENSMUSG00000037012;ENSMUSG00000038028;ENSMUSG00000038418;ENSMUSG00000039615;ENSMUSG00000054021;ENSMUSG00000055866;ENSMUSG00000059552;ENSMUSG00000074064	Hk2;Cav1;Bcl2l1;Csf1;Cpeb4;Rock2;Ppif;Rcan1;Csf1r;Rest;P2rx4;Cib1;Abraxas2;Hyou1;Hk1;Tigar;Egr1;Stub1;Sirt5;Per2;Trp53;Mlycd	22	38	57.8947	R org.Mm.eg.db package
GO:0002934	desmosome organization	Gene Ontology (Biological Process)	ENSMUSG00000019851;ENSMUSG00000032012;ENSMUSG00000041957;ENSMUSG00000044393;ENSMUSG00000054889	Perp;Nectin1;Pkp2;Dsg2;Dsp	5	6	83.3333	R org.Mm.eg.db package
GO:0003007	heart morphogenesis	Gene Ontology (Biological Process)	ENSMUSG00000000093;ENSMUSG00000001761;ENSMUSG00000003233;ENSMUSG00000005534;ENSMUSG00000006235;ENSMUSG00000007817;ENSMUSG00000009569;ENSMUSG00000015846;ENSMUSG00000018604;ENSMUSG00000020888;ENSMUSG00000021466;ENSMUSG00000021669;ENSMUSG00000021796;ENSMUSG00000021944;ENSMUSG00000022141;ENSMUSG00000022414;ENSMUSG00000023951;ENSMUSG00000024241;ENSMUSG00000025579;ENSMUSG00000026837;ENSMUSG00000028949;ENSMUSG00000028991;ENSMUSG00000029478;ENSMUSG00000029710;ENSMUSG00000031328;ENSMUSG00000031523;ENSMUSG00000031540;ENSMUSG00000032966;ENSMUSG00000033237;ENSMUSG00000036862;ENSMUSG00000037369;ENSMUSG00000037486;ENSMUSG00000038193;ENSMUSG00000041235;ENSMUSG00000042323;ENSMUSG00000042548;ENSMUSG00000043207	Tbx2;Smo;Dvl3;Insr;Epor;Zmiz1;Mrtfb;Rxra;Tbx3;Dvl2;Ptch1;Cert1;Bmpr1a;Gata4;Nipbl;Tab1;Vegfa;Sos1;Gaa;Col5a1;Smarcd3;Mtor;Ncor2;Ephb4;Flna;Dlc1;Kat6a;Fkbp1a;Arid2;Dchs1;Kdm6a;Asxl2;Hand2;Chd7;Pbrm1;Asxl1;Zmpste24	37	69	53.6232	R org.Mm.eg.db package
GO:0003014	renal system process	Gene Ontology (Biological Process)	ENSMUSG00000009681;ENSMUSG00000021190;ENSMUSG00000021835;ENSMUSG00000022292;ENSMUSG00000031980;ENSMUSG00000038437;ENSMUSG00000039737;ENSMUSG00000057672	Bcr;Lgmn;Bmp4;Rrm2b;Agt;Mllt6;Prkrip1;Pkn1	8	10	80	R org.Mm.eg.db package
GO:0003015	heart process	Gene Ontology (Biological Process)	ENSMUSG00000019843;ENSMUSG00000027803;ENSMUSG00000028636;ENSMUSG00000030562;ENSMUSG00000053110	Fyn;Wwtr1;Ppcs;Nox4;Yap1	5	7	71.4286	R org.Mm.eg.db package
GO:0003016	respiratory system process	Gene Ontology (Biological Process)	ENSMUSG00000020357;ENSMUSG00000021686;ENSMUSG00000021764;ENSMUSG00000024750;ENSMUSG00000025188;ENSMUSG00000028138;ENSMUSG00000031840;ENSMUSG00000037369;ENSMUSG00000042608;ENSMUSG00000046318;ENSMUSG00000050989	Flt4;Ap3b1;Ndufs4;Zfand5;Hps1;Adh5;Rab3a;Kdm6a;Stk40;Ccbe1;Selenon	11	17	64.7059	R org.Mm.eg.db package
GO:0003084	positive regulation of systemic arterial blood pressure	Gene Ontology (Biological Process)	ENSMUSG00000009281;ENSMUSG00000020123;ENSMUSG00000020681;ENSMUSG00000026814;ENSMUSG00000030551;ENSMUSG00000042429;ENSMUSG00000045875;ENSMUSG00000045962;ENSMUSG00000046447	Rarres2;Avpr1a;Ace;Eng;Nr2f2;Adora1;Adra1a;Wnk1;Camk2n1	9	15	60	R org.Mm.eg.db package
GO:0003085	negative regulation of systemic arterial blood pressure	Gene Ontology (Biological Process)	ENSMUSG00000002944;ENSMUSG00000003541;ENSMUSG00000019256;ENSMUSG00000020439;ENSMUSG00000024589;ENSMUSG00000025235;ENSMUSG00000042429;ENSMUSG00000046410;ENSMUSG00000050730;ENSMUSG00000061119;ENSMUSG00000067336	Cd36;Ier3;Ahr;Smtn;Nedd4l;Bbs4;Adora1;Kcnk6;Arhgap42;Prcp;Bmpr2	11	20	55	R org.Mm.eg.db package
GO:0003094	glomerular filtration	Gene Ontology (Biological Process)	ENSMUSG00000004655;ENSMUSG00000006800;ENSMUSG00000022401;ENSMUSG00000031616;ENSMUSG00000032220;ENSMUSG00000042473;ENSMUSG00000056492;ENSMUSG00000067149	Aqp1;Sulf2;Xpnpep3;Ednra;Myo1e;Tbc1d8b;Adgrf5;Jchain	8	12	66.6667	R org.Mm.eg.db package
GO:0003139	secondary heart field specification	Gene Ontology (Biological Process)	ENSMUSG00000000142;ENSMUSG00000005583;ENSMUSG00000021835;ENSMUSG00000021994;ENSMUSG00000028949;ENSMUSG00000039191	Axin2;Mef2c;Bmp4;Wnt5a;Smarcd3;Rbpj	6	11	54.5455	R org.Mm.eg.db package
GO:0003143	embryonic heart tube morphogenesis	Gene Ontology (Biological Process)	ENSMUSG00000022528;ENSMUSG00000026836;ENSMUSG00000031965;ENSMUSG00000045039;ENSMUSG00000053110;ENSMUSG00000055320	Hes1;Acvr1;Tbx20;Megf8;Yap1;Tead1	6	10	60	R org.Mm.eg.db package
GO:0003148	outflow tract septum morphogenesis	Gene Ontology (Biological Process)	ENSMUSG00000000093;ENSMUSG00000003233;ENSMUSG00000005836;ENSMUSG00000017491;ENSMUSG00000021796;ENSMUSG00000021835;ENSMUSG00000022883;ENSMUSG00000024515;ENSMUSG00000025810;ENSMUSG00000025969;ENSMUSG00000026814;ENSMUSG00000030770;ENSMUSG00000030849;ENSMUSG00000031965;ENSMUSG00000032440;ENSMUSG00000036867;ENSMUSG00000037992;ENSMUSG00000052516;ENSMUSG00000067336	Tbx2;Dvl3;Gata6;Rarb;Bmpr1a;Bmp4;Robo1;Smad4;Nrp1;Nrp2;Eng;Parva;Fgfr2;Tbx20;Tgfbr2;Smad6;Rara;Robo2;Bmpr2	19	29	65.5172	R org.Mm.eg.db package
GO:0003149	membranous septum morphogenesis	Gene Ontology (Biological Process)	ENSMUSG00000020644;ENSMUSG00000021835;ENSMUSG00000030849;ENSMUSG00000032440;ENSMUSG00000044674;ENSMUSG00000057406	Id2;Bmp4;Fgfr2;Tgfbr2;Fzd1;Nsd2	6	10	60	R org.Mm.eg.db package
GO:0003151	outflow tract morphogenesis	Gene Ontology (Biological Process)	ENSMUSG00000000093;ENSMUSG00000001052;ENSMUSG00000005583;ENSMUSG00000006134;ENSMUSG00000018604;ENSMUSG00000020888;ENSMUSG00000021109;ENSMUSG00000021796;ENSMUSG00000021835;ENSMUSG00000021944;ENSMUSG00000022141;ENSMUSG00000022528;ENSMUSG00000023951;ENSMUSG00000026923;ENSMUSG00000027104;ENSMUSG00000029287;ENSMUSG00000030123;ENSMUSG00000031965;ENSMUSG00000032187;ENSMUSG00000032216;ENSMUSG00000032440;ENSMUSG00000032744;ENSMUSG00000039191;ENSMUSG00000039910;ENSMUSG00000044674;ENSMUSG00000049577;ENSMUSG00000052684;ENSMUSG00000066026;ENSMUSG00000067336	Tbx2;Sec24b;Mef2c;Crkl;Tbx3;Dvl2;Hif1a;Bmpr1a;Bmp4;Gata4;Nipbl;Hes1;Vegfa;Notch1;Atf2;Tgfbr3;Plxnd1;Tbx20;Smarca4;Nedd4;Tgfbr2;Heyl;Rbpj;Cited2;Fzd1;Zfpm1;Jun;Dhrs3;Bmpr2	29	56	51.7857	R org.Mm.eg.db package
GO:0003157	endocardium development	Gene Ontology (Biological Process)	ENSMUSG00000018209;ENSMUSG00000022329;ENSMUSG00000026923;ENSMUSG00000039191;ENSMUSG00000062960	Stk4;Stk3;Notch1;Rbpj;Kdr	5	5	100	R org.Mm.eg.db package
GO:0003170	heart valve development	Gene Ontology (Biological Process)	ENSMUSG00000000567;ENSMUSG00000020184;ENSMUSG00000030653;ENSMUSG00000035247;ENSMUSG00000036867;ENSMUSG00000037236;ENSMUSG00000049672;ENSMUSG00000054387	Sox9;Mdm2;Gm45837;Hectd1;Smad6;Matr3;Zbtb14;Mdm4	8	11	72.7273	R org.Mm.eg.db package
GO:0003176	aortic valve development	Gene Ontology (Biological Process)	ENSMUSG00000028599;ENSMUSG00000030341;ENSMUSG00000031965;ENSMUSG00000039191;ENSMUSG00000067336	Tnfrsf1b;Tnfrsf1a;Tbx20;Rbpj;Bmpr2	5	5	100	R org.Mm.eg.db package
GO:0003177	pulmonary valve development	Gene Ontology (Biological Process)	ENSMUSG00000028599;ENSMUSG00000030341;ENSMUSG00000039191;ENSMUSG00000067336	Tnfrsf1b;Tnfrsf1a;Rbpj;Bmpr2	4	4	100	R org.Mm.eg.db package
GO:0003179	heart valve morphogenesis	Gene Ontology (Biological Process)	ENSMUSG00000000567;ENSMUSG00000002603;ENSMUSG00000008090;ENSMUSG00000028991;ENSMUSG00000033016	Sox9;Tgfb1;Fgfrl1;Mtor;Nfatc1	5	8	62.5	R org.Mm.eg.db package
GO:0003180	aortic valve morphogenesis	Gene Ontology (Biological Process)	ENSMUSG00000000567;ENSMUSG00000002603;ENSMUSG00000021835;ENSMUSG00000021944;ENSMUSG00000022105;ENSMUSG00000022883;ENSMUSG00000026923;ENSMUSG00000027954;ENSMUSG00000028978;ENSMUSG00000029163;ENSMUSG00000031965;ENSMUSG00000033016;ENSMUSG00000036867;ENSMUSG00000052516	Sox9;Tgfb1;Bmp4;Gata4;Rb1;Robo1;Notch1;Efna1;Nos3;Emilin1;Tbx20;Nfatc1;Smad6;Robo2	14	19	73.6842	R org.Mm.eg.db package
GO:0003181	atrioventricular valve morphogenesis	Gene Ontology (Biological Process)	ENSMUSG00000020184;ENSMUSG00000021944;ENSMUSG00000026836;ENSMUSG00000026923;ENSMUSG00000027358;ENSMUSG00000028195;ENSMUSG00000032440;ENSMUSG00000032744;ENSMUSG00000049577;ENSMUSG00000054387	Mdm2;Gata4;Acvr1;Notch1;Bmp2;Ccn1;Tgfbr2;Heyl;Zfpm1;Mdm4	10	15	66.6667	R org.Mm.eg.db package
GO:0003183	mitral valve morphogenesis	Gene Ontology (Biological Process)	ENSMUSG00000021796;ENSMUSG00000026836;ENSMUSG00000027954;ENSMUSG00000036862;ENSMUSG00000036867;ENSMUSG00000067336	Bmpr1a;Acvr1;Efna1;Dchs1;Smad6;Bmpr2	6	8	75	R org.Mm.eg.db package
GO:0003184	pulmonary valve morphogenesis	Gene Ontology (Biological Process)	ENSMUSG00000021835;ENSMUSG00000022883;ENSMUSG00000026923;ENSMUSG00000027276;ENSMUSG00000027878;ENSMUSG00000028978;ENSMUSG00000032744;ENSMUSG00000033016;ENSMUSG00000036867;ENSMUSG00000052516	Bmp4;Robo1;Notch1;Jag1;Notch2;Nos3;Heyl;Nfatc1;Smad6;Robo2	10	15	66.6667	R org.Mm.eg.db package
GO:0003192	mitral valve formation	Gene Ontology (Biological Process)	ENSMUSG00000021944;ENSMUSG00000026923;ENSMUSG00000036862;ENSMUSG00000049577	Gata4;Notch1;Dchs1;Zfpm1	4	5	80	R org.Mm.eg.db package
GO:0003197	endocardial cushion development	Gene Ontology (Biological Process)	ENSMUSG00000018166;ENSMUSG00000021835;ENSMUSG00000021944;ENSMUSG00000026923;ENSMUSG00000032216;ENSMUSG00000039910;ENSMUSG00000040732;ENSMUSG00000042812;ENSMUSG00000067336	Erbb3;Bmp4;Gata4;Notch1;Nedd4;Cited2;Erg;Foxf1;Bmpr2	9	14	64.2857	R org.Mm.eg.db package
GO:0003198	epithelial to mesenchymal transition involved in endocardial cushion formation	Gene Ontology (Biological Process)	ENSMUSG00000022676;ENSMUSG00000024515;ENSMUSG00000026814;ENSMUSG00000026923;ENSMUSG00000032744;ENSMUSG00000039191	Snai2;Smad4;Eng;Notch1;Heyl;Rbpj	6	12	50	R org.Mm.eg.db package
GO:0003203	endocardial cushion morphogenesis	Gene Ontology (Biological Process)	ENSMUSG00000000093;ENSMUSG00000000530;ENSMUSG00000000567;ENSMUSG00000020184;ENSMUSG00000021796;ENSMUSG00000026814;ENSMUSG00000026836;ENSMUSG00000026923;ENSMUSG00000027358;ENSMUSG00000028978;ENSMUSG00000031965;ENSMUSG00000032744;ENSMUSG00000054387	Tbx2;Acvrl1;Sox9;Mdm2;Bmpr1a;Eng;Acvr1;Notch1;Bmp2;Nos3;Tbx20;Heyl;Mdm4	13	18	72.2222	R org.Mm.eg.db package
GO:0003208	cardiac ventricle morphogenesis	Gene Ontology (Biological Process)	ENSMUSG00000021109;ENSMUSG00000026814;ENSMUSG00000026923;ENSMUSG00000027314;ENSMUSG00000032744	Hif1a;Eng;Notch1;Dll4;Heyl	5	9	55.5556	R org.Mm.eg.db package
GO:0003209	cardiac atrium morphogenesis	Gene Ontology (Biological Process)	ENSMUSG00000024241;ENSMUSG00000026814;ENSMUSG00000026923;ENSMUSG00000027314;ENSMUSG00000027474;ENSMUSG00000075254	Sos1;Eng;Notch1;Dll4;Ccm2l;Heg1	6	7	85.7143	R org.Mm.eg.db package
GO:0003214	cardiac left ventricle morphogenesis	Gene Ontology (Biological Process)	ENSMUSG00000019256;ENSMUSG00000026923;ENSMUSG00000032440;ENSMUSG00000037852;ENSMUSG00000039191;ENSMUSG00000042812;ENSMUSG00000057177	Ahr;Notch1;Tgfbr2;Cpe;Rbpj;Foxf1;Gsk3a	7	13	53.8462	R org.Mm.eg.db package
GO:0003222	ventricular trabecula myocardium morphogenesis	Gene Ontology (Biological Process)	ENSMUSG00000007613;ENSMUSG00000018160;ENSMUSG00000021796;ENSMUSG00000026814;ENSMUSG00000026923;ENSMUSG00000027314;ENSMUSG00000027474;ENSMUSG00000028960;ENSMUSG00000039191;ENSMUSG00000041235;ENSMUSG00000075254	Tgfbr1;Med1;Bmpr1a;Eng;Notch1;Dll4;Ccm2l;Ube4b;Rbpj;Chd7;Heg1	11	16	68.75	R org.Mm.eg.db package
GO:0003223	ventricular compact myocardium morphogenesis	Gene Ontology (Biological Process)	ENSMUSG00000006932;ENSMUSG00000007613;ENSMUSG00000021796;ENSMUSG00000029287;ENSMUSG00000054889	Ctnnb1;Tgfbr1;Bmpr1a;Tgfbr3;Dsp	5	8	62.5	R org.Mm.eg.db package
GO:0003229	ventricular cardiac muscle tissue development	Gene Ontology (Biological Process)	ENSMUSG00000021944;ENSMUSG00000022371;ENSMUSG00000040734;ENSMUSG00000043207	Gata4;Col14a1;Ppp1r13l;Zmpste24	4	6	66.6667	R org.Mm.eg.db package
GO:0003272	endocardial cushion formation	Gene Ontology (Biological Process)	ENSMUSG00000008999;ENSMUSG00000021796;ENSMUSG00000022883;ENSMUSG00000031965;ENSMUSG00000032179;ENSMUSG00000052516	Bmp7;Bmpr1a;Robo1;Tbx20;Bmp5;Robo2	6	6	100	R org.Mm.eg.db package
GO:0003273	cell migration involved in endocardial cushion formation	Gene Ontology (Biological Process)	ENSMUSG00000022676;ENSMUSG00000026814;ENSMUSG00000026923;ENSMUSG00000036862	Snai2;Eng;Notch1;Dchs1	4	4	100	R org.Mm.eg.db package
GO:0003279	cardiac septum development	Gene Ontology (Biological Process)	ENSMUSG00000011658;ENSMUSG00000020900;ENSMUSG00000021944;ENSMUSG00000022414;ENSMUSG00000024515;ENSMUSG00000024713;ENSMUSG00000029146;ENSMUSG00000030123;ENSMUSG00000030653;ENSMUSG00000031965;ENSMUSG00000035152;ENSMUSG00000039801;ENSMUSG00000040249;ENSMUSG00000049672;ENSMUSG00000054008;ENSMUSG00000057110	Fuz;Myh10;Gata4;Tab1;Smad4;Pcsk5;Snx17;Plxnd1;Gm45837;Tbx20;Ap2b1;Cplane1;Lrp1;Zbtb14;Ndst1;Cntrl	16	20	80	R org.Mm.eg.db package
GO:0003281	ventricular septum development	Gene Ontology (Biological Process)	ENSMUSG00000001089;ENSMUSG00000001870;ENSMUSG00000020170;ENSMUSG00000020184;ENSMUSG00000020289;ENSMUSG00000021188;ENSMUSG00000021944;ENSMUSG00000021994;ENSMUSG00000022528;ENSMUSG00000022883;ENSMUSG00000025231;ENSMUSG00000028195;ENSMUSG00000028266;ENSMUSG00000030653;ENSMUSG00000030868;ENSMUSG00000031665;ENSMUSG00000032187;ENSMUSG00000033335;ENSMUSG00000035152;ENSMUSG00000035247;ENSMUSG00000036867;ENSMUSG00000037236;ENSMUSG00000039801;ENSMUSG00000039910;ENSMUSG00000053226;ENSMUSG00000054387;ENSMUSG00000057110;ENSMUSG00000075254	Luzp1;Ltbp1;Frs2;Mdm2;Nprl3;Trip11;Gata4;Wnt5a;Hes1;Robo1;Sufu;Ccn1;Lmo4;Gm45837;Dctn5;Sall1;Smarca4;Dnm2;Ap2b1;Hectd1;Smad6;Matr3;Cplane1;Cited2;Dand5;Mdm4;Cntrl;Heg1	28	42	66.6667	R org.Mm.eg.db package
GO:0003283	atrial septum development	Gene Ontology (Biological Process)	ENSMUSG00000020184;ENSMUSG00000021994;ENSMUSG00000032558;ENSMUSG00000053226;ENSMUSG00000054387	Mdm2;Wnt5a;Nphp3;Dand5;Mdm4	5	8	62.5	R org.Mm.eg.db package
GO:0003323	type B pancreatic cell development	Gene Ontology (Biological Process)	ENSMUSG00000001761;ENSMUSG00000014773;ENSMUSG00000017950;ENSMUSG00000021835;ENSMUSG00000021994;ENSMUSG00000024122;ENSMUSG00000032179;ENSMUSG00000034908;ENSMUSG00000039004;ENSMUSG00000040274	Smo;Dll1;Hnf4a;Bmp4;Wnt5a;Pdpk1;Bmp5;Sidt2;Bmp6;Cdk6	10	16	62.5	R org.Mm.eg.db package
GO:0003332	negative regulation of extracellular matrix constituent secretion	Gene Ontology (Biological Process)	ENSMUSG00000026923;ENSMUSG00000028599;ENSMUSG00000030341;ENSMUSG00000058022	Notch1;Tnfrsf1b;Tnfrsf1a;Adtrp	4	4	100	R org.Mm.eg.db package
GO:0003334	keratinocyte development	Gene Ontology (Biological Process)	ENSMUSG00000019761;ENSMUSG00000025278;ENSMUSG00000028576;ENSMUSG00000029135;ENSMUSG00000034584;ENSMUSG00000037600;ENSMUSG00000058056	Krt10;Flnb;Ift74;Fosl2;Exph5;Kdf1;Palld	7	12	58.3333	R org.Mm.eg.db package
GO:0003344	pericardium morphogenesis	Gene Ontology (Biological Process)	ENSMUSG00000008999;ENSMUSG00000021994;ENSMUSG00000024241;ENSMUSG00000026923;ENSMUSG00000027314;ENSMUSG00000030201;ENSMUSG00000031965;ENSMUSG00000032179	Bmp7;Wnt5a;Sos1;Notch1;Dll4;Lrp6;Tbx20;Bmp5	8	8	100	R org.Mm.eg.db package
GO:0003374	dynamin family protein polymerization involved in mitochondrial fission	Gene Ontology (Biological Process)	ENSMUSG00000018599;ENSMUSG00000022789;ENSMUSG00000023341;ENSMUSG00000033335;ENSMUSG00000038084	Mief2;Dnm1l;Mx2;Dnm2;Opa1	5	8	62.5	R org.Mm.eg.db package
GO:0003376	sphingosine-1-phosphate receptor signaling pathway	Gene Ontology (Biological Process)	ENSMUSG00000040447;ENSMUSG00000043895;ENSMUSG00000045092;ENSMUSG00000052397	Spns2;S1pr2;S1pr1;Ezr	4	5	80	R org.Mm.eg.db package
GO:0003382	epithelial cell morphogenesis	Gene Ontology (Biological Process)	ENSMUSG00000000303;ENSMUSG00000001847;ENSMUSG00000006538;ENSMUSG00000021754;ENSMUSG00000022568;ENSMUSG00000025278;ENSMUSG00000026383;ENSMUSG00000029392;ENSMUSG00000029401;ENSMUSG00000030583;ENSMUSG00000037876;ENSMUSG00000046532;ENSMUSG00000048826;ENSMUSG00000058056;ENSMUSG00000068876;ENSMUSG00000070047;ENSMUSG00000070473	Cdh1;Rac1;Ihh;Map3k1;Scrib;Flnb;Epb41l5;Rilpl1;Rilpl2;Sipa1l3;Jmjd1c;Ar;Dact2;Palld;Cgn;Fat1;Cldn3	17	27	62.963	R org.Mm.eg.db package
GO:0003383	apical constriction	Gene Ontology (Biological Process)	ENSMUSG00000024290;ENSMUSG00000025812;ENSMUSG00000026383;ENSMUSG00000048285	Rock1;Pard3;Epb41l5;Frmd6	4	5	80	R org.Mm.eg.db package
GO:0003400	regulation of COPII vesicle coating	Gene Ontology (Biological Process)	ENSMUSG00000020088;ENSMUSG00000020386;ENSMUSG00000045302;ENSMUSG00000063704	Sar1a;Sar1b;Preb;Mapk15	4	4	100	R org.Mm.eg.db package
GO:0003406	retinal pigment epithelium development	Gene Ontology (Biological Process)	ENSMUSG00000001288;ENSMUSG00000006538;ENSMUSG00000017491;ENSMUSG00000018160;ENSMUSG00000028655;ENSMUSG00000038122	Rarg;Ihh;Rarb;Med1;Mfsd2a;Tbc1d32	6	7	85.7143	R org.Mm.eg.db package
GO:0003413	chondrocyte differentiation involved in endochondral bone morphogenesis	Gene Ontology (Biological Process)	ENSMUSG00000000142;ENSMUSG00000000567;ENSMUSG00000006538;ENSMUSG00000021188	Axin2;Sox9;Ihh;Trip11	4	5	80	R org.Mm.eg.db package
GO:0003416	endochondral bone growth	Gene Ontology (Biological Process)	ENSMUSG00000026674;ENSMUSG00000028108;ENSMUSG00000029122;ENSMUSG00000061731;ENSMUSG00000062960	Ddr2;Ecm1;Evc;Ext1;Kdr	5	9	55.5556	R org.Mm.eg.db package
GO:0003417	growth plate cartilage development	Gene Ontology (Biological Process)	ENSMUSG00000001288;ENSMUSG00000017491;ENSMUSG00000032440;ENSMUSG00000037992;ENSMUSG00000043207	Rarg;Rarb;Tgfbr2;Rara;Zmpste24	5	10	50	R org.Mm.eg.db package
GO:0005975	carbohydrate metabolic process	Gene Ontology (Biological Process)	ENSMUSG00000000168;ENSMUSG00000000628;ENSMUSG00000001729;ENSMUSG00000001942;ENSMUSG00000004056;ENSMUSG00000004455;ENSMUSG00000005142;ENSMUSG00000005683;ENSMUSG00000005951;ENSMUSG00000006494;ENSMUSG00000007038;ENSMUSG00000010047;ENSMUSG00000010051;ENSMUSG00000010095;ENSMUSG00000014956;ENSMUSG00000015189;ENSMUSG00000017929;ENSMUSG00000019179;ENSMUSG00000019577;ENSMUSG00000019810;ENSMUSG00000020260;ENSMUSG00000020277;ENSMUSG00000020321;ENSMUSG00000020766;ENSMUSG00000021069;ENSMUSG00000021504;ENSMUSG00000021665;ENSMUSG00000021748;ENSMUSG00000021911;ENSMUSG00000022453;ENSMUSG00000022707;ENSMUSG00000022812;ENSMUSG00000023019;ENSMUSG00000024026;ENSMUSG00000024085;ENSMUSG00000024131;ENSMUSG00000024158;ENSMUSG00000025059;ENSMUSG00000025232;ENSMUSG00000025236;ENSMUSG00000025503;ENSMUSG00000025512;ENSMUSG00000025534;ENSMUSG00000025579;ENSMUSG00000025791;ENSMUSG00000025877;ENSMUSG00000026005;ENSMUSG00000026200;ENSMUSG00000028164;ENSMUSG00000028189;ENSMUSG00000028413;ENSMUSG00000028573;ENSMUSG00000028671;ENSMUSG00000028673;ENSMUSG00000028961;ENSMUSG00000028980;ENSMUSG00000029119;ENSMUSG00000029136;ENSMUSG00000029162;ENSMUSG00000029171;ENSMUSG00000029195;ENSMUSG00000029201;ENSMUSG00000030246;ENSMUSG00000030729;ENSMUSG00000030815;ENSMUSG00000031266;ENSMUSG00000031295;ENSMUSG00000031299;ENSMUSG00000031400;ENSMUSG00000031807;ENSMUSG00000032295;ENSMUSG00000032306;ENSMUSG00000032648;ENSMUSG00000033059;ENSMUSG00000033350;ENSMUSG00000033540;ENSMUSG00000034055;ENSMUSG00000035239;ENSMUSG00000035473;ENSMUSG00000035769;ENSMUSG00000035778;ENSMUSG00000036073;ENSMUSG00000036427;ENSMUSG00000036820;ENSMUSG00000036879;ENSMUSG00000037012;ENSMUSG00000038886;ENSMUSG00000038967;ENSMUSG00000039307;ENSMUSG00000039450;ENSMUSG00000041237;ENSMUSG00000041731;ENSMUSG00000041798;ENSMUSG00000043262;ENSMUSG00000043445;ENSMUSG00000045594;ENSMUSG00000046020;ENSMUSG00000046312;ENSMUSG00000046794;ENSMUSG00000047714;ENSMUSG00000047963;ENSMUSG00000048578;ENSMUSG00000050002;ENSMUSG00000050627;ENSMUSG00000051950;ENSMUSG00000052102;ENSMUSG00000052423;ENSMUSG00000055493;ENSMUSG00000056124;ENSMUSG00000056131;ENSMUSG00000057177;ENSMUSG00000057666;ENSMUSG00000059434;ENSMUSG00000062031;ENSMUSG00000062070;ENSMUSG00000062646;ENSMUSG00000063229;ENSMUSG00000067279;ENSMUSG00000069805;ENSMUSG00000071649;ENSMUSG00000071650;ENSMUSG00000072494;ENSMUSG00000074264;ENSMUSG00000074916;ENSMUSG00000079434	Dlat;Hk2;Akt1;Siae;Akt2;Ppp1cc;Man2b1;Cs;Shpk;Pdk1;Neu1;Hyal2;Hyal1;Slc3a2;Ppp1cb;Casd1;B4galt5;Mdh2;Pdk4;Fuca2;Pofut2;Pfkl;Mdh1;Galk1;Pygl;B4galt7;Hexb;Pdhb;Parg;Naga;Gbe1;Gsk3b;Gpd1;Glo1;Man2a1;Slc3a1;Hagh;Gk;Hexa;Adpgk;Taldo1;Chid1;Gusb;Gaa;Pgm1;Hk3;Rpe;Glb1l;Manba;Ctbs;B4galt1;Fggy;Gale;Fuca1;Pgd;H6pd;Man2b2;Rbks;Khk;Pgm2;Klb;Ugdh;Ldhb;Pgm2l1;Phkg2;Gla;Phka2;Pdha1;G6pdx;Pgls;Man2c1;Mpi;Pygm;Pygb;Chst2;Idua;Phka1;Neu3;Galm;Xylb;Ggta1;Galt;Gpi1;Amdhd2;Phkb;Hk1;Man2a2;Pdk2;Hexdc;Dcxr;Pklr;Pgm5;Gck;Uevld;Pgp;Glb1;Pofut1;Myorg;Ppp1r3b;Ppp1r2;Stbd1;Mlec;Idnk;Gpd1l;B3glct;Gnpda1;B4galt3;Epm2a;B4galt6;Pgm3;Gsk3a;Gapdh;Gckr;Pgghg;Pgk1;Ganc;Ldha;Ppp1r3c;Fbp1;B3gat3;Ganab;Ppp1r3e;Amy1;Chst14;Neu2	125	188	66.4894	R org.Mm.eg.db package
GO:0005977	glycogen metabolic process	Gene Ontology (Biological Process)	ENSMUSG00000001729;ENSMUSG00000001891;ENSMUSG00000002769;ENSMUSG00000003865;ENSMUSG00000004056;ENSMUSG00000004455;ENSMUSG00000014956;ENSMUSG00000021069;ENSMUSG00000021756;ENSMUSG00000022812;ENSMUSG00000024440;ENSMUSG00000024985;ENSMUSG00000025579;ENSMUSG00000028944;ENSMUSG00000030244;ENSMUSG00000030815;ENSMUSG00000031295;ENSMUSG00000032114;ENSMUSG00000032648;ENSMUSG00000033059;ENSMUSG00000033400;ENSMUSG00000034055;ENSMUSG00000036879;ENSMUSG00000042608;ENSMUSG00000044231;ENSMUSG00000046794;ENSMUSG00000047714;ENSMUSG00000047963;ENSMUSG00000055493;ENSMUSG00000057177;ENSMUSG00000057722;ENSMUSG00000067279;ENSMUSG00000072494;ENSMUSG00000078650	Akt1;Ugp2;Gnmt;Gys1;Akt2;Ppp1cc;Ppp1cb;Pygl;Il6st;Gsk3b;Pcdh12;Tcf7l2;Gaa;Prkag2;Gys2;Phkg2;Phka2;Slc37a4;Pygm;Pygb;Agl;Phka1;Phkb;Stk40;Nhlrc1;Ppp1r3b;Ppp1r2;Stbd1;Epm2a;Gsk3a;Lepr;Ppp1r3c;Ppp1r3e;G6pc	34	41	82.9268	R org.Mm.eg.db package
GO:0005978	glycogen biosynthetic process	Gene Ontology (Biological Process)	ENSMUSG00000001729;ENSMUSG00000001891;ENSMUSG00000003865;ENSMUSG00000004056;ENSMUSG00000019528;ENSMUSG00000020889;ENSMUSG00000022707;ENSMUSG00000030244;ENSMUSG00000030815;ENSMUSG00000041798;ENSMUSG00000044231;ENSMUSG00000055493;ENSMUSG00000055866;ENSMUSG00000062908;ENSMUSG00000067279;ENSMUSG00000071072	Akt1;Ugp2;Gys1;Akt2;Gyg;Nr1d1;Gbe1;Gys2;Phkg2;Gck;Nhlrc1;Epm2a;Per2;Acadm;Ppp1r3c;Ptges3	16	18	88.8889	R org.Mm.eg.db package
GO:0005979	regulation of glycogen biosynthetic process	Gene Ontology (Biological Process)	ENSMUSG00000001729;ENSMUSG00000006127;ENSMUSG00000014956;ENSMUSG00000028991;ENSMUSG00000046794;ENSMUSG00000067279;ENSMUSG00000072494	Akt1;Inpp5k;Ppp1cb;Mtor;Ppp1r3b;Ppp1r3c;Ppp1r3e	7	13	53.8462	R org.Mm.eg.db package
GO:0005980	glycogen catabolic process	Gene Ontology (Biological Process)	ENSMUSG00000021069;ENSMUSG00000025579;ENSMUSG00000032648;ENSMUSG00000033059;ENSMUSG00000033065;ENSMUSG00000033400;ENSMUSG00000047963;ENSMUSG00000078650	Pygl;Gaa;Pygm;Pygb;Pfkm;Agl;Stbd1;G6pc	8	10	80	R org.Mm.eg.db package
GO:0006000	fructose metabolic process	Gene Ontology (Biological Process)	ENSMUSG00000025271;ENSMUSG00000028307;ENSMUSG00000029162;ENSMUSG00000030695;ENSMUSG00000069805	Pfkfb1;Aldob;Khk;Aldoa;Fbp1	5	7	71.4286	R org.Mm.eg.db package
GO:0006002	fructose 6-phosphate metabolic process	Gene Ontology (Biological Process)	ENSMUSG00000000628;ENSMUSG00000020277;ENSMUSG00000021196;ENSMUSG00000025503;ENSMUSG00000025877;ENSMUSG00000029992;ENSMUSG00000033065;ENSMUSG00000037012;ENSMUSG00000038615;ENSMUSG00000041798;ENSMUSG00000052102;ENSMUSG00000069805	Hk2;Pfkl;Pfkp;Taldo1;Hk3;Gfpt1;Pfkm;Hk1;Nfe2l1;Gck;Gnpda1;Fbp1	12	14	85.7143	R org.Mm.eg.db package
GO:0006003	fructose 2,6-bisphosphate metabolic process	Gene Ontology (Biological Process)	ENSMUSG00000025271;ENSMUSG00000026409;ENSMUSG00000026773;ENSMUSG00000038028;ENSMUSG00000041798	Pfkfb1;Pfkfb2;Pfkfb3;Tigar;Gck	5	6	83.3333	R org.Mm.eg.db package
GO:0006004	fucose metabolic process	Gene Ontology (Biological Process)	ENSMUSG00000019810;ENSMUSG00000020260;ENSMUSG00000025466;ENSMUSG00000028673;ENSMUSG00000046020;ENSMUSG00000051950	Fuca2;Pofut2;Fuom;Fuca1;Pofut1;B3glct	6	6	100	R org.Mm.eg.db package
GO:0006006	glucose metabolic process	Gene Ontology (Biological Process)	ENSMUSG00000000148;ENSMUSG00000000168;ENSMUSG00000000628;ENSMUSG00000001729;ENSMUSG00000004056;ENSMUSG00000006494;ENSMUSG00000019577;ENSMUSG00000021748;ENSMUSG00000022346;ENSMUSG00000022383;ENSMUSG00000023456;ENSMUSG00000024900;ENSMUSG00000024985;ENSMUSG00000025236;ENSMUSG00000025791;ENSMUSG00000026641;ENSMUSG00000026791;ENSMUSG00000027204;ENSMUSG00000027513;ENSMUSG00000027533;ENSMUSG00000027665;ENSMUSG00000027808;ENSMUSG00000028980;ENSMUSG00000029171;ENSMUSG00000030729;ENSMUSG00000031299;ENSMUSG00000031400;ENSMUSG00000032294;ENSMUSG00000032737;ENSMUSG00000035069;ENSMUSG00000035473;ENSMUSG00000037622;ENSMUSG00000038967;ENSMUSG00000039450;ENSMUSG00000041417;ENSMUSG00000041731;ENSMUSG00000041798;ENSMUSG00000042744;ENSMUSG00000043013;ENSMUSG00000050697;ENSMUSG00000050973;ENSMUSG00000053436;ENSMUSG00000057666;ENSMUSG00000062646;ENSMUSG00000072625	Brat1;Dlat;Hk2;Akt1;Akt2;Pdk1;Pdk4;Pdhb;Myc;Ppara;Tpi1;Cpt1a;Tcf7l2;Adpgk;Pgm1;Usf1;Slc2a8;Fbn1;Pck1;Fabp5;Pik3ca;Serp1;H6pd;Pgm2;Pgm2l1;Pdha1;G6pdx;Pkm;Inppl1;Oma1;Galm;Wdtc1;Pdk2;Dcxr;Pik3r1;Pgm5;Gck;Hectd4;Onecut1;Prkaa1;Gdpgp1;Mapk14;Gapdh;Ganc;Gdf2	45	62	72.5806	R org.Mm.eg.db package
GO:0006007	glucose catabolic process	Gene Ontology (Biological Process)	ENSMUSG00000020277;ENSMUSG00000021196;ENSMUSG00000024913;ENSMUSG00000024959;ENSMUSG00000026409;ENSMUSG00000033065	Pfkl;Pfkp;Lrp5;Bad;Pfkfb2;Pfkm	6	6	100	R org.Mm.eg.db package
GO:0006012	galactose metabolic process	Gene Ontology (Biological Process)	ENSMUSG00000020766;ENSMUSG00000027207;ENSMUSG00000028413;ENSMUSG00000028671;ENSMUSG00000035473;ENSMUSG00000036073	Galk1;Galk2;B4galt1;Gale;Galm;Galt	6	7	85.7143	R org.Mm.eg.db package
GO:0006013	mannose metabolic process	Gene Ontology (Biological Process)	ENSMUSG00000005142;ENSMUSG00000022474;ENSMUSG00000022711;ENSMUSG00000024085;ENSMUSG00000029119;ENSMUSG00000032295;ENSMUSG00000037012;ENSMUSG00000037306;ENSMUSG00000038886;ENSMUSG00000041798	Man2b1;Pmm1;Pmm2;Man2a1;Man2b2;Man2c1;Hk1;Man1c1;Man2a2;Gck	10	10	100	R org.Mm.eg.db package
GO:0006015	5-phosphoribose 1-diphosphate biosynthetic process	Gene Ontology (Biological Process)	ENSMUSG00000015869;ENSMUSG00000020528;ENSMUSG00000021069;ENSMUSG00000025742;ENSMUSG00000031432;ENSMUSG00000079104	Prpsap1;Prpsap2;Pygl;Prps2;Prps1;Prps1l3	6	7	85.7143	R org.Mm.eg.db package
GO:0006020	inositol metabolic process	Gene Ontology (Biological Process)	ENSMUSG00000024525;ENSMUSG00000027296;ENSMUSG00000027531;ENSMUSG00000031393;ENSMUSG00000032594;ENSMUSG00000033526;ENSMUSG00000040648;ENSMUSG00000089774	Impa2;Itpka;Impa1;Mecp2;Ip6k1;Ppip5k1;Ppip5k2;Slc5a3	8	8	100	R org.Mm.eg.db package
GO:0006024	glycosaminoglycan biosynthetic process	Gene Ontology (Biological Process)	ENSMUSG00000020868;ENSMUSG00000021504;ENSMUSG00000024620;ENSMUSG00000025232;ENSMUSG00000027198;ENSMUSG00000029201;ENSMUSG00000039308;ENSMUSG00000043587;ENSMUSG00000050796;ENSMUSG00000061731;ENSMUSG00000071649	Xylt2;B4galt7;Pdgfrb;Hexa;Ext2;Ugdh;Ndst2;Pxylp1;B3galt6;Ext1;B3gat3	11	12	91.6667	R org.Mm.eg.db package
GO:0006027	glycosaminoglycan catabolic process	Gene Ontology (Biological Process)	ENSMUSG00000005043;ENSMUSG00000010047;ENSMUSG00000030787;ENSMUSG00000033540;ENSMUSG00000035847	Sgsh;Hyal2;Lyve1;Idua;Ids	5	5	100	R org.Mm.eg.db package
GO:0006029	proteoglycan metabolic process	Gene Ontology (Biological Process)	ENSMUSG00000002250;ENSMUSG00000006538;ENSMUSG00000021504;ENSMUSG00000027358	Ppard;Ihh;B4galt7;Bmp2	4	6	66.6667	R org.Mm.eg.db package
GO:0006044	N-acetylglucosamine metabolic process	Gene Ontology (Biological Process)	ENSMUSG00000021665;ENSMUSG00000025220;ENSMUSG00000027963;ENSMUSG00000031387;ENSMUSG00000033350;ENSMUSG00000034744;ENSMUSG00000036820;ENSMUSG00000037722;ENSMUSG00000052102	Hexb;Oga;Extl2;Renbp;Chst2;Nagk;Amdhd2;Gnpnat1;Gnpda1	9	16	56.25	R org.Mm.eg.db package
GO:0006047	UDP-N-acetylglucosamine metabolic process	Gene Ontology (Biological Process)	ENSMUSG00000026670;ENSMUSG00000028479;ENSMUSG00000029992;ENSMUSG00000032123	Uap1;Gne;Gfpt1;Dpagt1	4	6	66.6667	R org.Mm.eg.db package
GO:0006048	UDP-N-acetylglucosamine biosynthetic process	Gene Ontology (Biological Process)	ENSMUSG00000026670;ENSMUSG00000026956;ENSMUSG00000037722;ENSMUSG00000052102;ENSMUSG00000056131	Uap1;Uap1l1;Gnpnat1;Gnpda1;Pgm3	5	6	83.3333	R org.Mm.eg.db package
GO:0006068	ethanol catabolic process	Gene Ontology (Biological Process)	ENSMUSG00000028138;ENSMUSG00000029269;ENSMUSG00000029272;ENSMUSG00000055301;ENSMUSG00000074207	Adh5;Sult1b1;Sult1e1;Adh7;Adh1	5	5	100	R org.Mm.eg.db package
GO:0006069	ethanol oxidation	Gene Ontology (Biological Process)	ENSMUSG00000028138;ENSMUSG00000037797;ENSMUSG00000055301;ENSMUSG00000074207	Adh5;Adh4;Adh7;Adh1	4	6	66.6667	R org.Mm.eg.db package
GO:0006071	glycerol metabolic process	Gene Ontology (Biological Process)	ENSMUSG00000025059;ENSMUSG00000028247;ENSMUSG00000028553;ENSMUSG00000029319;ENSMUSG00000030747;ENSMUSG00000033788;ENSMUSG00000034371;ENSMUSG00000048612	Gk;Coq3;Angptl3;Coq2;Dgat2;Dysf;Tkfc;Myof	8	14	57.1429	R org.Mm.eg.db package
GO:0006072	glycerol-3-phosphate metabolic process	Gene Ontology (Biological Process)	ENSMUSG00000023019;ENSMUSG00000024978;ENSMUSG00000025059;ENSMUSG00000026827;ENSMUSG00000032122;ENSMUSG00000046338;ENSMUSG00000050627	Gpd1;Gpam;Gk;Gpd2;Slc37a2;Gpat2;Gpd1l	7	9	77.7778	R org.Mm.eg.db package
GO:0006081	cellular aldehyde metabolic process	Gene Ontology (Biological Process)	ENSMUSG00000010025;ENSMUSG00000024885;ENSMUSG00000026687;ENSMUSG00000037797	Aldh3a2;Aldh3b1;Aldh9a1;Adh4	4	8	50	R org.Mm.eg.db package
GO:0006082	organic acid metabolic process	Gene Ontology (Biological Process)	ENSMUSG00000003053;ENSMUSG00000005547;ENSMUSG00000015224;ENSMUSG00000022445;ENSMUSG00000025002;ENSMUSG00000025003;ENSMUSG00000025004;ENSMUSG00000025197;ENSMUSG00000025479;ENSMUSG00000027983;ENSMUSG00000030483;ENSMUSG00000030670;ENSMUSG00000032808;ENSMUSG00000040170;ENSMUSG00000040181;ENSMUSG00000040660;ENSMUSG00000042248;ENSMUSG00000049685;ENSMUSG00000052520;ENSMUSG00000052914;ENSMUSG00000052974;ENSMUSG00000054827;ENSMUSG00000060407;ENSMUSG00000060613;ENSMUSG00000061740;ENSMUSG00000062624;ENSMUSG00000062908;ENSMUSG00000067225;ENSMUSG00000068086;ENSMUSG00000074254;ENSMUSG00000074882;ENSMUSG00000091867;ENSMUSG00000092008;ENSMUSG00000094806	Cyp2c29;Cyp2a5;Cyp2j9;Cyp2d26;Cyp2c55;Cyp2c39;Cyp2c40;Cyp2c23;Cyp2e1;Cyp2u1;Cyp2b10;Cyp2r1;Cyp2c38;Fmo2;Fmo1;Cyp2b9;Cyp2c37;Cyp2g1;Cyp2j5;Cyp2j6;Cyp2f2;Cyp2c50;Cyp2a12;Cyp2c70;Cyp2d22;Cyp2c67;Acadm;Cyp2c54;Cyp2d9;Cyp2a4;Cyp2c68;Cyp2a22;Cyp2c69;Cyp2d10	34	52	65.3846	R org.Mm.eg.db package
GO:0006084	acetyl-CoA metabolic process	Gene Ontology (Biological Process)	ENSMUSG00000005683;ENSMUSG00000020532;ENSMUSG00000020917;ENSMUSG00000021620;ENSMUSG00000025153;ENSMUSG00000027875;ENSMUSG00000036880;ENSMUSG00000042010;ENSMUSG00000093930	Cs;Acaca;Acly;Acot12;Fasn;Hmgcs2;Acaa2;Acacb;Hmgcs1	9	9	100	R org.Mm.eg.db package
GO:0006085	acetyl-CoA biosynthetic process	Gene Ontology (Biological Process)	ENSMUSG00000020917;ENSMUSG00000027605;ENSMUSG00000028636;ENSMUSG00000032047;ENSMUSG00000074064	Acly;Acss2;Ppcs;Acat1;Mlycd	5	6	83.3333	R org.Mm.eg.db package
GO:0006086	acetyl-CoA biosynthetic process from pyruvate	Gene Ontology (Biological Process)	ENSMUSG00000000168;ENSMUSG00000020664;ENSMUSG00000021748;ENSMUSG00000031299	Dlat;Dld;Pdhb;Pdha1	4	5	80	R org.Mm.eg.db package
GO:0006089	lactate metabolic process	Gene Ontology (Biological Process)	ENSMUSG00000021109;ENSMUSG00000021339;ENSMUSG00000026409;ENSMUSG00000027282;ENSMUSG00000030246;ENSMUSG00000032114	Hif1a;Mrs2;Pfkfb2;Mtch2;Ldhb;Slc37a4	6	7	85.7143	R org.Mm.eg.db package
GO:0006090	pyruvate metabolic process	Gene Ontology (Biological Process)	ENSMUSG00000000168;ENSMUSG00000024556;ENSMUSG00000024892;ENSMUSG00000026409;ENSMUSG00000027513;ENSMUSG00000032418;ENSMUSG00000039648;ENSMUSG00000040618	Dlat;Me2;Pcx;Pfkfb2;Pck1;Me1;Kyat1;Pck2	8	10	80	R org.Mm.eg.db package
GO:0006091	generation of precursor metabolites and energy	Gene Ontology (Biological Process)	ENSMUSG00000003623;ENSMUSG00000020777;ENSMUSG00000025815;ENSMUSG00000029695;ENSMUSG00000032872;ENSMUSG00000037370;ENSMUSG00000052102	Crot;Acox1;Dhtkd1;Aass;Cyb5r4;Enpp1;Gnpda1	7	13	53.8462	R org.Mm.eg.db package
GO:0006094	gluconeogenesis	Gene Ontology (Biological Process)	ENSMUSG00000020038;ENSMUSG00000022094;ENSMUSG00000023019;ENSMUSG00000023456;ENSMUSG00000024892;ENSMUSG00000024990;ENSMUSG00000025317;ENSMUSG00000026628;ENSMUSG00000026827;ENSMUSG00000027513;ENSMUSG00000027936;ENSMUSG00000029597;ENSMUSG00000034793;ENSMUSG00000036427;ENSMUSG00000040618;ENSMUSG00000042406;ENSMUSG00000055866;ENSMUSG00000057666;ENSMUSG00000062070;ENSMUSG00000069805;ENSMUSG00000078650	Cry1;Slc39a14;Gpd1;Tpi1;Pcx;Rbp4;Car5a;Atf3;Gpd2;Pck1;Crtc2;Sds;G6pc3;Gpi1;Pck2;Atf4;Per2;Gapdh;Pgk1;Fbp1;G6pc	21	25	84	R org.Mm.eg.db package
GO:0006096	glycolytic process	Gene Ontology (Biological Process)	ENSMUSG00000000628;ENSMUSG00000011752;ENSMUSG00000017390;ENSMUSG00000020277;ENSMUSG00000020456;ENSMUSG00000021196;ENSMUSG00000023456;ENSMUSG00000025236;ENSMUSG00000025815;ENSMUSG00000025877;ENSMUSG00000026409;ENSMUSG00000028307;ENSMUSG00000030695;ENSMUSG00000032294;ENSMUSG00000033065;ENSMUSG00000036427;ENSMUSG00000037012;ENSMUSG00000038871;ENSMUSG00000041237;ENSMUSG00000041798;ENSMUSG00000057666;ENSMUSG00000059040;ENSMUSG00000060600;ENSMUSG00000062070;ENSMUSG00000063524	Hk2;Pgam1;Aldoc;Pfkl;Ogdh;Pfkp;Tpi1;Adpgk;Dhtkd1;Hk3;Pfkfb2;Aldob;Aldoa;Pkm;Pfkm;Gpi1;Hk1;Bpgm;Pklr;Gck;Gapdh;Eno1b;Eno3;Pgk1;Eno1	25	39	64.1026	R org.Mm.eg.db package
GO:0006098	pentose-phosphate shunt	Gene Ontology (Biological Process)	ENSMUSG00000021957;ENSMUSG00000025503;ENSMUSG00000026005;ENSMUSG00000028961;ENSMUSG00000028980;ENSMUSG00000031400;ENSMUSG00000031807;ENSMUSG00000053604	Tkt;Taldo1;Rpe;Pgd;H6pd;G6pdx;Pgls;Rpia	8	8	100	R org.Mm.eg.db package
GO:0006099	tricarboxylic acid cycle	Gene Ontology (Biological Process)	ENSMUSG00000000168;ENSMUSG00000000171;ENSMUSG00000002010;ENSMUSG00000004789;ENSMUSG00000005683;ENSMUSG00000009863;ENSMUSG00000019179;ENSMUSG00000020321;ENSMUSG00000020456;ENSMUSG00000021577;ENSMUSG00000021748;ENSMUSG00000021764;ENSMUSG00000022110;ENSMUSG00000022477;ENSMUSG00000024668;ENSMUSG00000025815;ENSMUSG00000025950;ENSMUSG00000026526;ENSMUSG00000027406;ENSMUSG00000028405;ENSMUSG00000030541;ENSMUSG00000031299;ENSMUSG00000032279;ENSMUSG00000032293;ENSMUSG00000052738;ENSMUSG00000058076;ENSMUSG00000061838	Dlat;Sdhd;Idh3g;Dlst;Cs;Sdhb;Mdh2;Mdh1;Ogdh;Sdha;Pdhb;Ndufs4;Sucla2;Aco2;Sdhaf2;Dhtkd1;Idh1;Fh1;Idh3b;Aco1;Idh2;Pdha1;Idh3a;Ireb2;Suclg1;Sdhc;Suclg2	27	32	84.375	R org.Mm.eg.db package
GO:0006101	citrate metabolic process	Gene Ontology (Biological Process)	ENSMUSG00000005683;ENSMUSG00000020917;ENSMUSG00000022477;ENSMUSG00000028405;ENSMUSG00000032293	Cs;Acly;Aco2;Aco1;Ireb2	5	5	100	R org.Mm.eg.db package
GO:0006102	isocitrate metabolic process	Gene Ontology (Biological Process)	ENSMUSG00000002010;ENSMUSG00000022477;ENSMUSG00000025950;ENSMUSG00000027406;ENSMUSG00000030541;ENSMUSG00000032279	Idh3g;Aco2;Idh1;Idh3b;Idh2;Idh3a	6	7	85.7143	R org.Mm.eg.db package
GO:0006103	2-oxoglutarate metabolic process	Gene Ontology (Biological Process)	ENSMUSG00000001670;ENSMUSG00000002010;ENSMUSG00000004789;ENSMUSG00000020456;ENSMUSG00000020664;ENSMUSG00000025950;ENSMUSG00000026664;ENSMUSG00000027406;ENSMUSG00000031700;ENSMUSG00000032279;ENSMUSG00000040213;ENSMUSG00000057228;ENSMUSG00000061474	Tat;Idh3g;Dlst;Ogdh;Dld;Idh1;Phyh;Idh3b;Gpt2;Idh3a;Kyat3;Aadat;Mrps36	13	13	100	R org.Mm.eg.db package
GO:0006104	succinyl-CoA metabolic process	Gene Ontology (Biological Process)	ENSMUSG00000020456;ENSMUSG00000022110;ENSMUSG00000052392;ENSMUSG00000052738;ENSMUSG00000061838	Ogdh;Sucla2;Acot4;Suclg1;Suclg2	5	6	83.3333	R org.Mm.eg.db package
GO:0006105	succinate metabolic process	Gene Ontology (Biological Process)	ENSMUSG00000009863;ENSMUSG00000021577;ENSMUSG00000022110;ENSMUSG00000035936;ENSMUSG00000042505;ENSMUSG00000052738;ENSMUSG00000061838	Sdhb;Sdha;Sucla2;Aldh5a1;Sdhaf3;Suclg1;Suclg2	7	7	100	R org.Mm.eg.db package
GO:0006107	oxaloacetate metabolic process	Gene Ontology (Biological Process)	ENSMUSG00000005683;ENSMUSG00000019179;ENSMUSG00000020321;ENSMUSG00000020917;ENSMUSG00000022751;ENSMUSG00000024892;ENSMUSG00000025190;ENSMUSG00000027513;ENSMUSG00000031672;ENSMUSG00000040618	Cs;Mdh2;Mdh1;Acly;Nit2;Pcx;Got1;Pck1;Got2;Pck2	10	11	90.9091	R org.Mm.eg.db package
GO:0006108	malate metabolic process	Gene Ontology (Biological Process)	ENSMUSG00000019179;ENSMUSG00000020321;ENSMUSG00000024556;ENSMUSG00000026526;ENSMUSG00000032418	Mdh2;Mdh1;Me2;Fh1;Me1	5	7	71.4286	R org.Mm.eg.db package
GO:0006110	regulation of glycolytic process	Gene Ontology (Biological Process)	ENSMUSG00000005373;ENSMUSG00000011752;ENSMUSG00000021109;ENSMUSG00000025736;ENSMUSG00000027613;ENSMUSG00000028944;ENSMUSG00000034160;ENSMUSG00000035011;ENSMUSG00000055024	Mlxipl;Pgam1;Hif1a;Jmjd8;Eif6;Prkag2;Ogt;Zbtb7a;Ep300	9	12	75	R org.Mm.eg.db package
GO:0006111	regulation of gluconeogenesis	Gene Ontology (Biological Process)	ENSMUSG00000002769;ENSMUSG00000003226;ENSMUSG00000004815;ENSMUSG00000018999;ENSMUSG00000021710;ENSMUSG00000022710;ENSMUSG00000024431;ENSMUSG00000024985;ENSMUSG00000025138;ENSMUSG00000028893;ENSMUSG00000034160;ENSMUSG00000038967;ENSMUSG00000044167;ENSMUSG00000062908;ENSMUSG00000069805	Gnmt;Ranbp2;Dgkq;Slc35b4;Nln;Usp7;Nr3c1;Tcf7l2;Sirt7;Sesn2;Ogt;Pdk2;Foxo1;Acadm;Fbp1	15	16	93.75	R org.Mm.eg.db package
GO:0006116	NADH oxidation	Gene Ontology (Biological Process)	ENSMUSG00000003849;ENSMUSG00000023019;ENSMUSG00000028307;ENSMUSG00000040618	Nqo1;Gpd1;Aldob;Pck2	4	5	80	R org.Mm.eg.db package
GO:0006119	oxidative phosphorylation	Gene Ontology (Biological Process)	ENSMUSG00000015790;ENSMUSG00000024151;ENSMUSG00000029432;ENSMUSG00000046909;ENSMUSG00000049422;ENSMUSG00000059363	Surf1;Msh2;Nipsnap2;Tefm;Chchd10;Fxn	6	6	100	R org.Mm.eg.db package
GO:0006120	mitochondrial electron transport, NADH to ubiquinone	Gene Ontology (Biological Process)	ENSMUSG00000013593;ENSMUSG00000020664;ENSMUSG00000021606;ENSMUSG00000022354;ENSMUSG00000024099;ENSMUSG00000025204;ENSMUSG00000026260;ENSMUSG00000026895;ENSMUSG00000027305;ENSMUSG00000030647;ENSMUSG00000031782;ENSMUSG00000037916;ENSMUSG00000041881;ENSMUSG00000048482;ENSMUSG00000059734;ENSMUSG00000064345;ENSMUSG00000064363;ENSMUSG00000071014	Ndufs2;Dld;Ndufs6;Ndufb9;Ndufv2;Ndufb8;Ndufa10;Ndufa8;Ndufaf1;Ndufc2;Coq9;Ndufv1;Ndufa7;Bdnf;Ndufs8;mt-Nd2;mt-Nd4;Ndufb6	18	18	100	R org.Mm.eg.db package
GO:0006121	mitochondrial electron transport, succinate to ubiquinone	Gene Ontology (Biological Process)	ENSMUSG00000000171;ENSMUSG00000021577;ENSMUSG00000024668;ENSMUSG00000058076	Sdhd;Sdha;Sdhaf2;Sdhc	4	4	100	R org.Mm.eg.db package
GO:0006122	mitochondrial electron transport, ubiquinol to cytochrome c	Gene Ontology (Biological Process)	ENSMUSG00000021520;ENSMUSG00000022551;ENSMUSG00000025651;ENSMUSG00000038462;ENSMUSG00000044894;ENSMUSG00000059534;ENSMUSG00000063694;ENSMUSG00000063882;ENSMUSG00000064370;ENSMUSG00000071654	Uqcrb;Cyc1;Uqcrc1;Uqcrfs1;Uqcrq;Uqcr10;Cycs;Uqcrh;mt-Cytb;Uqcc3	10	12	83.3333	R org.Mm.eg.db package
GO:0006123	mitochondrial electron transport, cytochrome c to oxygen	Gene Ontology (Biological Process)	ENSMUSG00000000088;ENSMUSG00000017778;ENSMUSG00000031818;ENSMUSG00000038302;ENSMUSG00000041697;ENSMUSG00000061518;ENSMUSG00000063694;ENSMUSG00000064351	Cox5a;Cox7c;Cox4i1;Afg1l;Cox6a1;Cox5b;Cycs;mt-Co1	8	12	66.6667	R org.Mm.eg.db package
GO:0006139	nucleobase-containing compound metabolic process	Gene Ontology (Biological Process)	ENSMUSG00000002052;ENSMUSG00000014554;ENSMUSG00000017264;ENSMUSG00000022476;ENSMUSG00000024135;ENSMUSG00000024782;ENSMUSG00000025817;ENSMUSG00000027433;ENSMUSG00000028527;ENSMUSG00000028719;ENSMUSG00000028792;ENSMUSG00000029366;ENSMUSG00000030400;ENSMUSG00000031583;ENSMUSG00000032026;ENSMUSG00000032705;ENSMUSG00000034329;ENSMUSG00000035824;ENSMUSG00000035842;ENSMUSG00000038685;ENSMUSG00000048647;ENSMUSG00000079037	Supt6;Dguok;Exosc10;Polr3h;Srbd1;Ak3;Nudt5;Xrn2;Ak4;Cmpk1;Ak2;Dck;Ercc2;Wrn;Rexo2;Exd2;Brip1;Tk2;Ddx11;Rtel1;Exd1;Prnp	22	28	78.5714	R org.Mm.eg.db package
GO:0006144	purine nucleobase metabolic process	Gene Ontology (Biological Process)	ENSMUSG00000002326;ENSMUSG00000025481;ENSMUSG00000028186;ENSMUSG00000031432;ENSMUSG00000061808;ENSMUSG00000075543	Gmpr2;Urah;Uox;Prps1;Ttr;Urad	6	8	75	R org.Mm.eg.db package
GO:0006163	purine nucleotide metabolic process	Gene Ontology (Biological Process)	ENSMUSG00000011148;ENSMUSG00000020444;ENSMUSG00000022407;ENSMUSG00000024782;ENSMUSG00000028527;ENSMUSG00000028719;ENSMUSG00000028792	Adssl1;Guk1;Adsl;Ak3;Ak4;Cmpk1;Ak2	7	14	50	R org.Mm.eg.db package
GO:0006164	purine nucleotide biosynthetic process	Gene Ontology (Biological Process)	ENSMUSG00000003500;ENSMUSG00000011148;ENSMUSG00000015869;ENSMUSG00000015961;ENSMUSG00000020528;ENSMUSG00000020899;ENSMUSG00000021048;ENSMUSG00000022407;ENSMUSG00000022962;ENSMUSG00000025630;ENSMUSG00000025742;ENSMUSG00000026192;ENSMUSG00000027823;ENSMUSG00000029246;ENSMUSG00000029247;ENSMUSG00000029561;ENSMUSG00000031432;ENSMUSG00000052776;ENSMUSG00000062867;ENSMUSG00000079104	Impdh1;Adssl1;Prpsap1;Adss;Prpsap2;Pfas;Mthfd1;Adsl;Gart;Hprt;Prps2;Atic;Gmps;Ppat;Paics;Oasl2;Prps1;Oas1a;Impdh2;Prps1l3	20	22	90.9091	R org.Mm.eg.db package
GO:0006166	purine ribonucleoside salvage	Gene Ontology (Biological Process)	ENSMUSG00000006589;ENSMUSG00000025630;ENSMUSG00000039197;ENSMUSG00000062937	Aprt;Hprt;Adk;Mtap	4	4	100	R org.Mm.eg.db package
GO:0006167	AMP biosynthetic process	Gene Ontology (Biological Process)	ENSMUSG00000011148;ENSMUSG00000015961;ENSMUSG00000022407;ENSMUSG00000025742;ENSMUSG00000028443;ENSMUSG00000031432	Adssl1;Adss;Adsl;Prps2;Nudt2;Prps1	6	6	100	R org.Mm.eg.db package
GO:0006171	cAMP biosynthetic process	Gene Ontology (Biological Process)	ENSMUSG00000005580;ENSMUSG00000020654;ENSMUSG00000022220;ENSMUSG00000022840;ENSMUSG00000022994;ENSMUSG00000031659	Adcy9;Adcy3;Adcy4;Adcy5;Adcy6;Adcy7	6	11	54.5455	R org.Mm.eg.db package
GO:0006183	GTP biosynthetic process	Gene Ontology (Biological Process)	ENSMUSG00000003500;ENSMUSG00000024177;ENSMUSG00000026575;ENSMUSG00000032478;ENSMUSG00000037601;ENSMUSG00000062867	Impdh1;Nme4;Nme7;Nme6;Nme1;Impdh2	6	10	60	R org.Mm.eg.db package
GO:0006189	'de novo' IMP biosynthetic process	Gene Ontology (Biological Process)	ENSMUSG00000020899;ENSMUSG00000022962;ENSMUSG00000026192;ENSMUSG00000029247	Pfas;Gart;Atic;Paics	4	4	100	R org.Mm.eg.db package
GO:0006207	'de novo' pyrimidine nucleobase biosynthetic process	Gene Ontology (Biological Process)	ENSMUSG00000013629;ENSMUSG00000022814;ENSMUSG00000025991;ENSMUSG00000028719;ENSMUSG00000028991;ENSMUSG00000031730	Cad;Umps;Cps1;Cmpk1;Mtor;Dhodh	6	6	100	R org.Mm.eg.db package
GO:0006221	pyrimidine nucleotide biosynthetic process	Gene Ontology (Biological Process)	ENSMUSG00000013629;ENSMUSG00000020638;ENSMUSG00000022814;ENSMUSG00000028633;ENSMUSG00000028719;ENSMUSG00000031360;ENSMUSG00000031730	Cad;Cmpk2;Umps;Ctps;Cmpk1;Ctps2;Dhodh	7	7	100	R org.Mm.eg.db package
GO:0006228	UTP biosynthetic process	Gene Ontology (Biological Process)	ENSMUSG00000013629;ENSMUSG00000024177;ENSMUSG00000026575;ENSMUSG00000032478;ENSMUSG00000037601	Cad;Nme4;Nme7;Nme6;Nme1	5	8	62.5	R org.Mm.eg.db package
GO:0006241	CTP biosynthetic process	Gene Ontology (Biological Process)	ENSMUSG00000024177;ENSMUSG00000026575;ENSMUSG00000028633;ENSMUSG00000031360;ENSMUSG00000032478;ENSMUSG00000037601	Nme4;Nme7;Ctps;Ctps2;Nme6;Nme1	6	9	66.6667	R org.Mm.eg.db package
GO:0006259	DNA metabolic process	Gene Ontology (Biological Process)	ENSMUSG00000003812;ENSMUSG00000017485;ENSMUSG00000025014;ENSMUSG00000025159;ENSMUSG00000026496;ENSMUSG00000031527;ENSMUSG00000031583;ENSMUSG00000033423;ENSMUSG00000035266;ENSMUSG00000039354	Dnase2a;Top2b;Dntt;Mms19;Parp1;Eri1;Wrn;Eri3;Helq;Smarcal1	10	16	62.5	R org.Mm.eg.db package
GO:0006260	DNA replication	Gene Ontology (Biological Process)	ENSMUSG00000000751;ENSMUSG00000000934;ENSMUSG00000001911;ENSMUSG00000002297;ENSMUSG00000002870;ENSMUSG00000005410;ENSMUSG00000006585;ENSMUSG00000006678;ENSMUSG00000008575;ENSMUSG00000011114;ENSMUSG00000012483;ENSMUSG00000017615;ENSMUSG00000019841;ENSMUSG00000020228;ENSMUSG00000020471;ENSMUSG00000020649;ENSMUSG00000020697;ENSMUSG00000020718;ENSMUSG00000020752;ENSMUSG00000021276;ENSMUSG00000021400;ENSMUSG00000021668;ENSMUSG00000022292;ENSMUSG00000022673;ENSMUSG00000022960;ENSMUSG00000023104;ENSMUSG00000023953;ENSMUSG00000024137;ENSMUSG00000024691;ENSMUSG00000024833;ENSMUSG00000025209;ENSMUSG00000025218;ENSMUSG00000025395;ENSMUSG00000026037;ENSMUSG00000026134;ENSMUSG00000026283;ENSMUSG00000026355;ENSMUSG00000026669;ENSMUSG00000026761;ENSMUSG00000026970;ENSMUSG00000027067;ENSMUSG00000027342;ENSMUSG00000027353;ENSMUSG00000027430;ENSMUSG00000027454;ENSMUSG00000027639;ENSMUSG00000028565;ENSMUSG00000028693;ENSMUSG00000028884;ENSMUSG00000029012;ENSMUSG00000029014;ENSMUSG00000029191;ENSMUSG00000029363;ENSMUSG00000029703;ENSMUSG00000029730;ENSMUSG00000029911;ENSMUSG00000030330;ENSMUSG00000030528;ENSMUSG00000030685;ENSMUSG00000030726;ENSMUSG00000030779;ENSMUSG00000030978;ENSMUSG00000031353;ENSMUSG00000031536;ENSMUSG00000031546;ENSMUSG00000031583;ENSMUSG00000031697;ENSMUSG00000033762;ENSMUSG00000033970;ENSMUSG00000035367;ENSMUSG00000035726;ENSMUSG00000035842;ENSMUSG00000036875;ENSMUSG00000037262;ENSMUSG00000038425;ENSMUSG00000038644;ENSMUSG00000038685;ENSMUSG00000038806;ENSMUSG00000038909;ENSMUSG00000039176;ENSMUSG00000039738;ENSMUSG00000040044;ENSMUSG00000041859;ENSMUSG00000042557;ENSMUSG00000048170;ENSMUSG00000049717;ENSMUSG00000052751;ENSMUSG00000053801;ENSMUSG00000055053;ENSMUSG00000056394;ENSMUSG00000057236;ENSMUSG00000058301;ENSMUSG00000070544	Rpa1;Top1mt;Nfix;Dbf4;Mcm2;Mcm5;Cdt1;Pola1;Nfib;Tbrg1;Rpa3;Tnfaip1;Rev3l;Helb;Pold2;Rrm2;Lig3;Polg2;Recql5;Cinp;Wrnip1;Polk;Rrm2b;Mcm4;Donson;Rfc2;Polh;E4f1;Fam111a;Pola2;Twnk;Poll;Prim1;Orc2;Prim2;Ing5;Mcm6;Mcm10;Orc4;Rbms1;Ssrp1;Pcna;Mcm8;Dtd1;Gins1;Samhd1;Nfia;Nasp;Rpa2;Orc5;Dnajc2;Rfc1;Rfc5;Lrwd1;Mcm7;Ssbp1;Ing4;Blm;Kctd13;Pold3;Rbbp6;Rrm1;Rbbp7;Polb;Gins4;Wrn;Orc6;Recql4;Rfc3;Rmi1;Supt16;Ddx11;Dna2;Kin;Poli;Pold1;Rtel1;Sde2;Kat7;Polg;Slx4;Orc3;Mcm3;Sin3a;Mcmbp;Lig4;Repin1;Grwd1;Nfic;Lig1;Rbbp4;Upf1;Top1	93	121	76.8595	R org.Mm.eg.db package
GO:0006261	DNA-templated DNA replication	Gene Ontology (Biological Process)	ENSMUSG00000000751;ENSMUSG00000018449;ENSMUSG00000020228;ENSMUSG00000020471;ENSMUSG00000020718;ENSMUSG00000021400;ENSMUSG00000023104;ENSMUSG00000029363;ENSMUSG00000030726;ENSMUSG00000031546;ENSMUSG00000031697;ENSMUSG00000033970;ENSMUSG00000035021;ENSMUSG00000038644;ENSMUSG00000039176;ENSMUSG00000048170	Rpa1;Rpain;Helb;Pold2;Polg2;Wrnip1;Rfc2;Rfc5;Pold3;Gins4;Orc6;Rfc3;Baz1a;Pold1;Polg;Mcmbp	16	23	69.5652	R org.Mm.eg.db package
GO:0006264	mitochondrial DNA replication	Gene Ontology (Biological Process)	ENSMUSG00000004069;ENSMUSG00000020630;ENSMUSG00000020718;ENSMUSG00000022292;ENSMUSG00000025209;ENSMUSG00000027424;ENSMUSG00000029911;ENSMUSG00000035824;ENSMUSG00000036875;ENSMUSG00000038225;ENSMUSG00000039176	Dnaja3;Rnaseh1;Polg2;Rrm2b;Twnk;Mgme1;Ssbp1;Tk2;Dna2;Primpol;Polg	11	11	100	R org.Mm.eg.db package
GO:0006265	DNA topological change	Gene Ontology (Biological Process)	ENSMUSG00000000934;ENSMUSG00000002814;ENSMUSG00000017485;ENSMUSG00000022779;ENSMUSG00000024382;ENSMUSG00000070544	Top1mt;Top3a;Top2b;Top3b;Ercc3;Top1	6	7	85.7143	R org.Mm.eg.db package
GO:0006266	DNA ligation	Gene Ontology (Biological Process)	ENSMUSG00000020697;ENSMUSG00000021615;ENSMUSG00000028411;ENSMUSG00000049717;ENSMUSG00000056394	Lig3;Xrcc4;Aptx;Lig4;Lig1	5	6	83.3333	R org.Mm.eg.db package
GO:0006267	pre-replicative complex assembly involved in nuclear cell cycle DNA replication	Gene Ontology (Biological Process)	ENSMUSG00000002870;ENSMUSG00000005410;ENSMUSG00000022673;ENSMUSG00000026355;ENSMUSG00000029730;ENSMUSG00000040044;ENSMUSG00000041859	Mcm2;Mcm5;Mcm4;Mcm6;Mcm7;Orc3;Mcm3	7	8	87.5	R org.Mm.eg.db package
GO:0006268	DNA unwinding involved in DNA replication	Gene Ontology (Biological Process)	ENSMUSG00000000751;ENSMUSG00000002870;ENSMUSG00000020752;ENSMUSG00000022673;ENSMUSG00000025209;ENSMUSG00000026355;ENSMUSG00000029730;ENSMUSG00000029911;ENSMUSG00000030243;ENSMUSG00000030528;ENSMUSG00000031583;ENSMUSG00000033762;ENSMUSG00000043991	Rpa1;Mcm2;Recql5;Mcm4;Twnk;Mcm6;Mcm7;Ssbp1;Recql;Blm;Wrn;Recql4;Pura	13	15	86.6667	R org.Mm.eg.db package
GO:0006269	DNA replication, synthesis of RNA primer	Gene Ontology (Biological Process)	ENSMUSG00000006678;ENSMUSG00000020228;ENSMUSG00000025395;ENSMUSG00000026134	Pola1;Helb;Prim1;Prim2	4	4	100	R org.Mm.eg.db package
GO:0006270	DNA replication initiation	Gene Ontology (Biological Process)	ENSMUSG00000002068;ENSMUSG00000002870;ENSMUSG00000005410;ENSMUSG00000006678;ENSMUSG00000022673;ENSMUSG00000024833;ENSMUSG00000026355;ENSMUSG00000026669;ENSMUSG00000026761;ENSMUSG00000027353;ENSMUSG00000029012;ENSMUSG00000029730;ENSMUSG00000031697;ENSMUSG00000032555;ENSMUSG00000040044;ENSMUSG00000041859;ENSMUSG00000058298	Ccne1;Mcm2;Mcm5;Pola1;Mcm4;Pola2;Mcm6;Mcm10;Orc4;Mcm8;Orc5;Mcm7;Orc6;Topbp1;Orc3;Mcm3;Mcm9	17	24	70.8333	R org.Mm.eg.db package
GO:0006271	DNA strand elongation involved in DNA replication	Gene Ontology (Biological Process)	ENSMUSG00000006678;ENSMUSG00000020471;ENSMUSG00000022673;ENSMUSG00000029730;ENSMUSG00000030726;ENSMUSG00000041859	Pola1;Pold2;Mcm4;Mcm7;Pold3;Mcm3	6	7	85.7143	R org.Mm.eg.db package
GO:0006275	regulation of DNA replication	Gene Ontology (Biological Process)	ENSMUSG00000006715;ENSMUSG00000007872;ENSMUSG00000013787;ENSMUSG00000024293;ENSMUSG00000024974;ENSMUSG00000026434;ENSMUSG00000027342;ENSMUSG00000029012;ENSMUSG00000030779;ENSMUSG00000033364;ENSMUSG00000040044;ENSMUSG00000040433;ENSMUSG00000055204	Gmnn;Id3;Ehmt2;Esco1;Smc3;Nucks1;Pcna;Orc5;Rbbp6;Usp37;Orc3;Zbtb38;Ankrd17	13	20	65	R org.Mm.eg.db package
GO:0006281	DNA repair	Gene Ontology (Biological Process)	ENSMUSG00000000751;ENSMUSG00000001100;ENSMUSG00000001524;ENSMUSG00000002109;ENSMUSG00000002221;ENSMUSG00000002963;ENSMUSG00000003549;ENSMUSG00000003813;ENSMUSG00000003868;ENSMUSG00000004018;ENSMUSG00000005370;ENSMUSG00000005566;ENSMUSG00000006288;ENSMUSG00000006335;ENSMUSG00000006599;ENSMUSG00000007035;ENSMUSG00000008604;ENSMUSG00000009555;ENSMUSG00000009640;ENSMUSG00000012483;ENSMUSG00000014074;ENSMUSG00000014243;ENSMUSG00000014850;ENSMUSG00000015971;ENSMUSG00000016308;ENSMUSG00000016984;ENSMUSG00000017146;ENSMUSG00000017291;ENSMUSG00000018189;ENSMUSG00000018449;ENSMUSG00000018841;ENSMUSG00000019470;ENSMUSG00000019841;ENSMUSG00000019857;ENSMUSG00000020156;ENSMUSG00000020235;ENSMUSG00000020287;ENSMUSG00000020380;ENSMUSG00000020381;ENSMUSG00000020390;ENSMUSG00000020412;ENSMUSG00000020415;ENSMUSG00000020471;ENSMUSG00000020474;ENSMUSG00000020608;ENSMUSG00000020718;ENSMUSG00000020752;ENSMUSG00000021103;ENSMUSG00000021177;ENSMUSG00000021264;ENSMUSG00000021276;ENSMUSG00000021287;ENSMUSG00000021400;ENSMUSG00000021461;ENSMUSG00000021470;ENSMUSG00000021597;ENSMUSG00000021615;ENSMUSG00000021635;ENSMUSG00000021639;ENSMUSG00000021668;ENSMUSG00000021690;ENSMUSG00000021694;ENSMUSG00000022248;ENSMUSG00000022292;ENSMUSG00000022314;ENSMUSG00000022400;ENSMUSG00000022471;ENSMUSG00000022545;ENSMUSG00000022556;ENSMUSG00000022672;ENSMUSG00000022710;ENSMUSG00000022906;ENSMUSG00000023104;ENSMUSG00000023249;ENSMUSG00000023932;ENSMUSG00000023953;ENSMUSG00000024054;ENSMUSG00000024151;ENSMUSG00000024317;ENSMUSG00000024382;ENSMUSG00000024735;ENSMUSG00000024740;ENSMUSG00000024767;ENSMUSG00000024906;ENSMUSG00000024943;ENSMUSG00000024974;ENSMUSG00000025066;ENSMUSG00000025077;ENSMUSG00000025138;ENSMUSG00000025144;ENSMUSG00000025159;ENSMUSG00000025218;ENSMUSG00000025261;ENSMUSG00000025269;ENSMUSG00000025358;ENSMUSG00000025374;ENSMUSG00000025384;ENSMUSG00000025612;ENSMUSG00000025646;ENSMUSG00000025878;ENSMUSG00000025939;ENSMUSG00000026048;ENSMUSG00000026082;ENSMUSG00000026107;ENSMUSG00000026162;ENSMUSG00000026187;ENSMUSG00000026219;ENSMUSG00000026496;ENSMUSG00000026526;ENSMUSG00000026648;ENSMUSG00000026842;ENSMUSG00000026914;ENSMUSG00000027067;ENSMUSG00000027342;ENSMUSG00000027353;ENSMUSG00000027424;ENSMUSG00000027433;ENSMUSG00000027639;ENSMUSG00000027671;ENSMUSG00000027845;ENSMUSG00000027933;ENSMUSG00000028089;ENSMUSG00000028224;ENSMUSG00000028329;ENSMUSG00000028411;ENSMUSG00000028426;ENSMUSG00000028452;ENSMUSG00000028453;ENSMUSG00000028560;ENSMUSG00000028629;ENSMUSG00000028820;ENSMUSG00000028884;ENSMUSG00000028886;ENSMUSG00000028933;ENSMUSG00000028964;ENSMUSG00000029003;ENSMUSG00000029191;ENSMUSG00000029202;ENSMUSG00000029363;ENSMUSG00000029387;ENSMUSG00000029591;ENSMUSG00000029920;ENSMUSG00000030034;ENSMUSG00000030051;ENSMUSG00000030079;ENSMUSG00000030094;ENSMUSG00000030166;ENSMUSG00000030243;ENSMUSG00000030271;ENSMUSG00000030400;ENSMUSG00000030451;ENSMUSG00000030493;ENSMUSG00000030528;ENSMUSG00000030655;ENSMUSG00000030726;ENSMUSG00000030744;ENSMUSG00000030750;ENSMUSG00000030983;ENSMUSG00000031095;ENSMUSG00000031201;ENSMUSG00000031229;ENSMUSG00000031311;ENSMUSG00000031347;ENSMUSG00000031422;ENSMUSG00000031446;ENSMUSG00000031536;ENSMUSG00000031583;ENSMUSG00000031820;ENSMUSG00000031826;ENSMUSG00000031928;ENSMUSG00000031986;ENSMUSG00000032119;ENSMUSG00000032217;ENSMUSG00000032267;ENSMUSG00000032298;ENSMUSG00000032376;ENSMUSG00000032409;ENSMUSG00000032498;ENSMUSG00000032555;ENSMUSG00000032705;ENSMUSG00000033102;ENSMUSG00000033454;ENSMUSG00000033458;ENSMUSG00000033596;ENSMUSG00000033762;ENSMUSG00000033970;ENSMUSG00000034021;ENSMUSG00000034154;ENSMUSG00000034218;ENSMUSG00000034329;ENSMUSG00000034345;ENSMUSG00000034674;ENSMUSG00000035011;ENSMUSG00000035234;ENSMUSG00000035266;ENSMUSG00000035354;ENSMUSG00000035401;ENSMUSG00000035726;ENSMUSG00000035842;ENSMUSG00000035958;ENSMUSG00000035960;ENSMUSG00000036023;ENSMUSG00000036061;ENSMUSG00000036086;ENSMUSG00000036097;ENSMUSG00000036202;ENSMUSG00000036611;ENSMUSG00000036639;ENSMUSG00000036875;ENSMUSG00000037197;ENSMUSG00000037262;ENSMUSG00000037355;ENSMUSG00000037487;ENSMUSG00000037570;ENSMUSG00000037761;ENSMUSG00000038225;ENSMUSG00000038425;ENSMUSG00000038544;ENSMUSG00000038569;ENSMUSG00000038644;ENSMUSG00000038685;ENSMUSG00000038774;ENSMUSG00000038909;ENSMUSG00000039354;ENSMUSG00000039615;ENSMUSG00000039623;ENSMUSG00000039738;ENSMUSG00000039850;ENSMUSG00000039994;ENSMUSG00000040174;ENSMUSG00000040331;ENSMUSG00000040455;ENSMUSG00000040850;ENSMUSG00000040865;ENSMUSG00000041133;ENSMUSG00000041147;ENSMUSG00000041238;ENSMUSG00000041346;ENSMUSG00000041429;ENSMUSG00000041471;ENSMUSG00000041560;ENSMUSG00000041974;ENSMUSG00000042185;ENSMUSG00000042558;ENSMUSG00000043207;ENSMUSG00000043535;ENSMUSG00000043909;ENSMUSG00000043987;ENSMUSG00000044339;ENSMUSG00000044475;ENSMUSG00000044627;ENSMUSG00000044791;ENSMUSG00000044991;ENSMUSG00000045098;ENSMUSG00000045482;ENSMUSG00000046806;ENSMUSG00000047617;ENSMUSG00000047989;ENSMUSG00000049300;ENSMUSG00000049502;ENSMUSG00000049717;ENSMUSG00000049932;ENSMUSG00000051238;ENSMUSG00000051768;ENSMUSG00000052139;ENSMUSG00000054051;ENSMUSG00000054612;ENSMUSG00000055401;ENSMUSG00000055884;ENSMUSG00000056394;ENSMUSG00000057113;ENSMUSG00000058298;ENSMUSG00000058301;ENSMUSG00000058594;ENSMUSG00000059263;ENSMUSG00000059323;ENSMUSG00000059586;ENSMUSG00000059772;ENSMUSG00000059851;ENSMUSG00000061288;ENSMUSG00000061589;ENSMUSG00000061607;ENSMUSG00000061755;ENSMUSG00000062270;ENSMUSG00000062906;ENSMUSG00000063268;ENSMUSG00000066440;ENSMUSG00000066551;ENSMUSG00000068264;ENSMUSG00000069089;ENSMUSG00000069495;ENSMUSG00000070520;ENSMUSG00000073436;ENSMUSG00000073684;ENSMUSG00000074781;ENSMUSG00000078578;ENSMUSG00000079036;ENSMUSG00000079109;ENSMUSG00000090083;ENSMUSG00000090112;ENSMUSG00000092118	Rpa1;Poldip2;Gtf2h4;Ddb2;Paxip1;Pnkp;Ercc1;Rad23a;Ruvbl2;Fancl;Msh6;Trim28;Ttc5;Tfpt;Gtf2h1;Msh5;Ubqln4;Cdk9;Dmap1;Rpa3;Rnf168;Zswim7;Msh3;Actr8;Ube2a;Etaa1;Brca1;Taok1;Uchl5;Rpain;Rad51d;Xab2;Rev3l;Asf1a;Pwwp3a;Fzr1;Mpg;Rad50;Mrnip;Ube2b;Ascc2;Pttg1;Pold2;Polm;Smc6;Polg2;Recql5;Mnat1;Tdp1;Yy1;Cinp;Xrcc3;Wrnip1;Fancc;Ercc6l2;Slf1;Xrcc4;Rad17;Gtf2h2;Polk;Jmy;Ercc8;Rad1;Rrm2b;Rad21;Rbx1;Xrcc6;Ercc4;Hsf1;Prkdc;Usp7;Parp9;Rfc2;Parp3;Cdc5l;Polh;Smchd1;Msh2;Rnf138;Ercc3;Prpf19;Ddb1;Otub1;Mus81;Smc5;Smc3;Sfr1;Dclre1a;Sirt7;Cenpx;Mms19;Poll;Huwe1;Apex2;Cdk2;Nabp2;Faap100;Bach1;Atrip;Uimc1;Ube2w;Ercc5;Rev1;Nabp1;Nhej1;Xrcc5;Trip12;Parp1;Fh1;Dclre1c;Abl1;Psmd14;Ssrp1;Pcna;Mcm8;Mgme1;Xrn2;Samhd1;Actl6a;Dclre1b;Ints3;Chd1l;Nbn;Xpa;Aptx;Rad23b;Vcp;Fancg;Usp1;Exo5;Sfpq;Rpa2;Eya3;Xrcc2;Park7;Mad2l2;Rfc1;Pds5a;Rfc5;Gtf2h3;Ung;Smarcad1;Ino80b;Aplf;Ruvbl1;Xpc;Rad52;Recql;Ogg1;Ercc2;Herc2;Faap24;Blm;Smg1;Pold3;Rps3;Nsmce1;Bccip;Cul4b;Brcc3;Atrx;Nono;Cetn2;Morf4l2;Cul4a;Polb;Wrn;Babam1;Usp10;Mre11a;Sprtn;Hinfp;Rnf111;Usp28;Neil1;Usp3;Atr;Mlh1;Topbp1;Exd2;Cdc14b;Zbtb1;Fan1;Rfwd3;Recql4;Rfc3;Pds5b;Ino80;Atm;Brip1;Gtf2h5;Tdg;Zbtb7a;Abraxas1;Helq;Uvrag;Emsy;Supt16;Ddx11;Tdp2;Apex1;Parp2;Smug1;Zranb3;Slf2;Rif1;Eepd1;Nudt1;Dna2;Rbm17;Kin;Uvssa;Ubr5;Mcrs1;Actr5;Primpol;Poli;Inip;Rad9b;Pold1;Rtel1;Ascc3;Kat7;Smarcal1;Stub1;Ap5z1;Slx4;Endov;Timeless;Alkbh3;Nsmce4a;Usp45;Psme4;Ino80d;Smc1a;Brca2;Rbbp8;Wrap53;Nthl1;Shld2;Nop53;Spidr;Nfrkb;Adprs;Zmpste24;Setx;Trp53bp1;Cep164;Alkbh2;Ascc1;Swi5;Setd2;Shld1;Kmt5b;Trrap;Cyren;Paxx;Ino80c;Prmt6;Dtx3l;Lig4;H2ax;Swsap1;Xrcc1;Babam2;Ercc6;Mgmt;Fbxo6;Fancm;Lig1;Npm1;Mcm9;Upf1;Fbh1;Usp47;Tonsl;Nsmce2;Slx1b;Kmt5c;Taok3;Dot1l;Mdc1;Bod1l;Morf4l1;Hdac10;Parp10;Zfyve26;Hmgb1;Ap5s1;Cdk7;Epc2;Nsmce3;Eme2;Faap20;Ube2n;Ube2d3;Alkbh1;Pms2;Rnf8;Shprh;Fancf	301	364	82.6923	R org.Mm.eg.db package
GO:0006282	regulation of DNA repair	Gene Ontology (Biological Process)	ENSMUSG00000003541;ENSMUSG00000009555;ENSMUSG00000021400;ENSMUSG00000021911;ENSMUSG00000025138;ENSMUSG00000028560;ENSMUSG00000039231	Ier3;Cdk9;Wrnip1;Parg;Sirt7;Usp1;Suv39h1	7	8	87.5	R org.Mm.eg.db package
GO:0006283	transcription-coupled nucleotide-excision repair	Gene Ontology (Biological Process)	ENSMUSG00000019470;ENSMUSG00000019738;ENSMUSG00000021694;ENSMUSG00000022710;ENSMUSG00000024382;ENSMUSG00000026048;ENSMUSG00000030400;ENSMUSG00000037355;ENSMUSG00000040681;ENSMUSG00000054051	Xab2;Polr2i;Ercc8;Usp7;Ercc3;Ercc5;Ercc2;Uvssa;Hmgn1;Ercc6	10	10	100	R org.Mm.eg.db package
GO:0006284	base-excision repair	Gene Ontology (Biological Process)	ENSMUSG00000000751;ENSMUSG00000012483;ENSMUSG00000020287;ENSMUSG00000025261;ENSMUSG00000025269;ENSMUSG00000026496;ENSMUSG00000028329;ENSMUSG00000028884;ENSMUSG00000029591;ENSMUSG00000030271;ENSMUSG00000031536;ENSMUSG00000031583;ENSMUSG00000032298;ENSMUSG00000034674;ENSMUSG00000034748;ENSMUSG00000035960;ENSMUSG00000036023;ENSMUSG00000036061;ENSMUSG00000036875;ENSMUSG00000041429;ENSMUSG00000046711;ENSMUSG00000051768;ENSMUSG00000054051;ENSMUSG00000056394;ENSMUSG00000059263;ENSMUSG00000066551	Rpa1;Rpa3;Mpg;Huwe1;Apex2;Parp1;Xpa;Rpa2;Ung;Ogg1;Polb;Wrn;Neil1;Tdg;Sirt6;Apex1;Parp2;Smug1;Dna2;Nthl1;Hmga1;Xrcc1;Ercc6;Lig1;Usp47;Hmgb1	26	31	83.871	R org.Mm.eg.db package
GO:0006287	base-excision repair, gap-filling	Gene Ontology (Biological Process)	ENSMUSG00000025218;ENSMUSG00000027342;ENSMUSG00000031536;ENSMUSG00000038644	Poll;Pcna;Polb;Pold1	4	5	80	R org.Mm.eg.db package
GO:0006289	nucleotide-excision repair	Gene Ontology (Biological Process)	ENSMUSG00000000751;ENSMUSG00000001524;ENSMUSG00000003549;ENSMUSG00000003813;ENSMUSG00000006599;ENSMUSG00000012483;ENSMUSG00000018841;ENSMUSG00000020413;ENSMUSG00000021103;ENSMUSG00000021461;ENSMUSG00000021639;ENSMUSG00000021694;ENSMUSG00000022545;ENSMUSG00000024382;ENSMUSG00000024740;ENSMUSG00000025077;ENSMUSG00000025218;ENSMUSG00000026048;ENSMUSG00000027845;ENSMUSG00000028329;ENSMUSG00000028426;ENSMUSG00000028884;ENSMUSG00000029387;ENSMUSG00000030094;ENSMUSG00000030271;ENSMUSG00000030400;ENSMUSG00000031347;ENSMUSG00000032298;ENSMUSG00000033458;ENSMUSG00000034329;ENSMUSG00000034345;ENSMUSG00000039738;ENSMUSG00000041147;ENSMUSG00000051355;ENSMUSG00000059552	Rpa1;Gtf2h4;Ercc1;Rad23a;Gtf2h1;Rpa3;Rad51d;Hus1;Mnat1;Fancc;Gtf2h2;Ercc8;Ercc4;Ercc3;Ddb1;Dclre1a;Poll;Ercc5;Dclre1b;Xpa;Rad23b;Rpa2;Gtf2h3;Xpc;Ogg1;Ercc2;Cetn2;Neil1;Fan1;Brip1;Gtf2h5;Slx4;Brca2;Commd1;Trp53	35	39	89.7436	R org.Mm.eg.db package
GO:0006290	pyrimidine dimer repair	Gene Ontology (Biological Process)	ENSMUSG00000002109;ENSMUSG00000005370;ENSMUSG00000023953;ENSMUSG00000031536;ENSMUSG00000054051	Ddb2;Msh6;Polh;Polb;Ercc6	5	5	100	R org.Mm.eg.db package
GO:0006297	nucleotide-excision repair, DNA gap filling	Gene Ontology (Biological Process)	ENSMUSG00000021668;ENSMUSG00000030726;ENSMUSG00000038644;ENSMUSG00000049717	Polk;Pold3;Pold1;Lig4	4	5	80	R org.Mm.eg.db package
GO:0006298	mismatch repair	Gene Ontology (Biological Process)	ENSMUSG00000000751;ENSMUSG00000005370;ENSMUSG00000007035;ENSMUSG00000012483;ENSMUSG00000014850;ENSMUSG00000021245;ENSMUSG00000024151;ENSMUSG00000026098;ENSMUSG00000027342;ENSMUSG00000028884;ENSMUSG00000030094;ENSMUSG00000032498;ENSMUSG00000034674;ENSMUSG00000044791;ENSMUSG00000052926;ENSMUSG00000079109	Rpa1;Msh6;Msh5;Rpa3;Msh3;Mlh3;Msh2;Pms1;Pcna;Rpa2;Xpc;Mlh1;Tdg;Setd2;Rnaseh2a;Pms2	16	20	80	R org.Mm.eg.db package
GO:0006301	postreplication repair	Gene Ontology (Biological Process)	ENSMUSG00000017146;ENSMUSG00000020390;ENSMUSG00000022674;ENSMUSG00000023953;ENSMUSG00000024151;ENSMUSG00000030750;ENSMUSG00000074781	Brca1;Ube2b;Ube2v2;Polh;Msh2;Nsmce1;Ube2n	7	9	77.7778	R org.Mm.eg.db package
GO:0006302	double-strand break repair	Gene Ontology (Biological Process)	ENSMUSG00000003549;ENSMUSG00000014074;ENSMUSG00000015971;ENSMUSG00000017146;ENSMUSG00000020380;ENSMUSG00000020697;ENSMUSG00000021144;ENSMUSG00000021177;ENSMUSG00000021615;ENSMUSG00000022141;ENSMUSG00000022471;ENSMUSG00000022672;ENSMUSG00000022906;ENSMUSG00000023249;ENSMUSG00000024054;ENSMUSG00000024151;ENSMUSG00000024926;ENSMUSG00000025878;ENSMUSG00000026162;ENSMUSG00000026187;ENSMUSG00000026496;ENSMUSG00000026648;ENSMUSG00000028224;ENSMUSG00000028411;ENSMUSG00000028452;ENSMUSG00000028886;ENSMUSG00000029003;ENSMUSG00000030051;ENSMUSG00000031201;ENSMUSG00000031583;ENSMUSG00000031820;ENSMUSG00000031928;ENSMUSG00000032705;ENSMUSG00000033955;ENSMUSG00000034154;ENSMUSG00000035234;ENSMUSG00000035958;ENSMUSG00000036023;ENSMUSG00000037149;ENSMUSG00000037761;ENSMUSG00000041147;ENSMUSG00000043535;ENSMUSG00000049502;ENSMUSG00000049717;ENSMUSG00000052139;ENSMUSG00000059552;ENSMUSG00000060657;ENSMUSG00000073436;ENSMUSG00000090083	Ercc1;Rnf168;Actr8;Brca1;Rad50;Lig3;Mta1;Tdp1;Xrcc4;Nipbl;Xrcc6;Prkdc;Parp9;Parp3;Smchd1;Msh2;Kat5;Uimc1;Nhej1;Xrcc5;Parp1;Dclre1c;Nbn;Aptx;Vcp;Eya3;Mad2l2;Aplf;Brcc3;Wrn;Babam1;Mre11a;Exd2;Tnks1bp1;Ino80;Abraxas1;Tdp2;Parp2;Ddx1;Actr5;Brca2;Setx;Dtx3l;Lig4;Babam2;Trp53;Marf1;Eme2;Rnf8	49	63	77.7778	R org.Mm.eg.db package
GO:0006303	double-strand break repair via nonhomologous end joining	Gene Ontology (Biological Process)	ENSMUSG00000003549;ENSMUSG00000006678;ENSMUSG00000020474;ENSMUSG00000020697;ENSMUSG00000021615;ENSMUSG00000022471;ENSMUSG00000022545;ENSMUSG00000022672;ENSMUSG00000024735;ENSMUSG00000025014;ENSMUSG00000025077;ENSMUSG00000025218;ENSMUSG00000026162;ENSMUSG00000026187;ENSMUSG00000026648;ENSMUSG00000026914;ENSMUSG00000027845;ENSMUSG00000031536;ENSMUSG00000031928;ENSMUSG00000032498;ENSMUSG00000039354;ENSMUSG00000043909;ENSMUSG00000046806;ENSMUSG00000047617;ENSMUSG00000049717;ENSMUSG00000051768;ENSMUSG00000054611;ENSMUSG00000056394;ENSMUSG00000090083	Ercc1;Pola1;Polm;Lig3;Xrcc4;Xrcc6;Ercc4;Prkdc;Prpf19;Dntt;Dclre1a;Poll;Nhej1;Xrcc5;Dclre1c;Psmd14;Dclre1b;Polb;Mre11a;Mlh1;Smarcal1;Trp53bp1;Cyren;Paxx;Lig4;Xrcc1;Kdm2a;Lig1;Rnf8	29	29	100	R org.Mm.eg.db package
GO:0006306	DNA methylation	Gene Ontology (Biological Process)	ENSMUSG00000002028;ENSMUSG00000004099;ENSMUSG00000005698;ENSMUSG00000013787;ENSMUSG00000020525;ENSMUSG00000020661;ENSMUSG00000021268;ENSMUSG00000026739;ENSMUSG00000027478;ENSMUSG00000027523;ENSMUSG00000029004;ENSMUSG00000029687;ENSMUSG00000030213;ENSMUSG00000034617;ENSMUSG00000036893;ENSMUSG00000038214;ENSMUSG00000040054;ENSMUSG00000071646	Kmt2a;Dnmt1;Ctcf;Ehmt2;Ppm1d;Dnmt3a;Meg3;Bmi1;Dnmt3b;Gnas;Kmt2e;Ezh2;Atf7ip;Mtrr;Ehmt1;Bend3;Baz2a;Mta2	18	23	78.2609	R org.Mm.eg.db package
GO:0006307	DNA dealkylation involved in DNA repair	Gene Ontology (Biological Process)	ENSMUSG00000038774;ENSMUSG00000040174;ENSMUSG00000044339;ENSMUSG00000054612;ENSMUSG00000055932;ENSMUSG00000079036	Ascc3;Alkbh3;Alkbh2;Mgmt;Fto;Alkbh1	6	6	100	R org.Mm.eg.db package
GO:0006308	DNA catabolic process	Gene Ontology (Biological Process)	ENSMUSG00000003812;ENSMUSG00000015337;ENSMUSG00000019088;ENSMUSG00000025279;ENSMUSG00000029027	Dnase2a;Endog;Dnase1l1;Dnase1l3;Dffb	5	8	62.5	R org.Mm.eg.db package
GO:0006309	apoptotic DNA fragmentation	Gene Ontology (Biological Process)	ENSMUSG00000003812;ENSMUSG00000015337;ENSMUSG00000025279;ENSMUSG00000028185;ENSMUSG00000028974;ENSMUSG00000029027;ENSMUSG00000041415;ENSMUSG00000042787	Dnase2a;Endog;Dnase1l3;Dnase2b;Dffa;Dffb;Dicer1;Exog	8	9	88.8889	R org.Mm.eg.db package
GO:0006310	DNA recombination	Gene Ontology (Biological Process)	ENSMUSG00000000751;ENSMUSG00000002221;ENSMUSG00000003549;ENSMUSG00000003868;ENSMUSG00000006335;ENSMUSG00000012483;ENSMUSG00000014243;ENSMUSG00000015217;ENSMUSG00000015971;ENSMUSG00000017146;ENSMUSG00000018189;ENSMUSG00000018449;ENSMUSG00000018841;ENSMUSG00000020079;ENSMUSG00000020380;ENSMUSG00000020474;ENSMUSG00000020608;ENSMUSG00000020697;ENSMUSG00000020752;ENSMUSG00000021264;ENSMUSG00000021287;ENSMUSG00000021615;ENSMUSG00000022471;ENSMUSG00000024151;ENSMUSG00000024906;ENSMUSG00000024943;ENSMUSG00000025269;ENSMUSG00000026187;ENSMUSG00000026648;ENSMUSG00000027433;ENSMUSG00000027671;ENSMUSG00000028884;ENSMUSG00000028933;ENSMUSG00000030034;ENSMUSG00000030079;ENSMUSG00000030166;ENSMUSG00000030243;ENSMUSG00000030528;ENSMUSG00000030750;ENSMUSG00000031311;ENSMUSG00000031583;ENSMUSG00000033752;ENSMUSG00000033762;ENSMUSG00000034154;ENSMUSG00000035960;ENSMUSG00000037262;ENSMUSG00000037570;ENSMUSG00000037761;ENSMUSG00000038685;ENSMUSG00000039738;ENSMUSG00000040865;ENSMUSG00000041147;ENSMUSG00000041974;ENSMUSG00000042185;ENSMUSG00000043535;ENSMUSG00000047989;ENSMUSG00000049717;ENSMUSG00000049932;ENSMUSG00000051238;ENSMUSG00000054717;ENSMUSG00000056394;ENSMUSG00000059586;ENSMUSG00000059772;ENSMUSG00000062270;ENSMUSG00000062906;ENSMUSG00000066551;ENSMUSG00000070520;ENSMUSG00000073436;ENSMUSG00000074269	Rpa1;Paxip1;Ercc1;Ruvbl2;Tfpt;Rpa3;Zswim7;Hmgb3;Actr8;Brca1;Uchl5;Rpain;Rad51d;Supv3l1;Rad50;Polm;Smc6;Lig3;Recql5;Yy1;Xrcc3;Xrcc4;Xrcc6;Msh2;Mus81;Smc5;Apex2;Xrcc5;Dclre1c;Xrn2;Actl6a;Rpa2;Xrcc2;Ino80b;Ruvbl1;Rad52;Recql;Blm;Nsmce1;Nono;Wrn;Mnd1;Recql4;Ino80;Apex1;Kin;Mcrs1;Actr5;Rtel1;Slx4;Ino80d;Brca2;Spidr;Nfrkb;Setx;Ino80c;Lig4;H2ax;Swsap1;Hmgb2;Lig1;Nsmce2;Slx1b;Morf4l1;Hdac10;Hmgb1;Nsmce3;Eme2;Rec114	69	86	80.2326	R org.Mm.eg.db package
GO:0006325	chromatin organization	Gene Ontology (Biological Process)	ENSMUSG00000000902;ENSMUSG00000001632;ENSMUSG00000001962;ENSMUSG00000002028;ENSMUSG00000002307;ENSMUSG00000002428;ENSMUSG00000003778;ENSMUSG00000003868;ENSMUSG00000004099;ENSMUSG00000005378;ENSMUSG00000005566;ENSMUSG00000005698;ENSMUSG00000005982;ENSMUSG00000006307;ENSMUSG00000006527;ENSMUSG00000006920;ENSMUSG00000007415;ENSMUSG00000007880;ENSMUSG00000008855;ENSMUSG00000008958;ENSMUSG00000009640;ENSMUSG00000010453;ENSMUSG00000013787;ENSMUSG00000014074;ENSMUSG00000015697;ENSMUSG00000015749;ENSMUSG00000015937;ENSMUSG00000017548;ENSMUSG00000018412;ENSMUSG00000018476;ENSMUSG00000018501;ENSMUSG00000018654;ENSMUSG00000019777;ENSMUSG00000019857;ENSMUSG00000020063;ENSMUSG00000020156;ENSMUSG00000020171;ENSMUSG00000020232;ENSMUSG00000020485;ENSMUSG00000020661;ENSMUSG00000020694;ENSMUSG00000021156;ENSMUSG00000021377;ENSMUSG00000021395;ENSMUSG00000021488;ENSMUSG00000021767;ENSMUSG00000021901;ENSMUSG00000022019;ENSMUSG00000022105;ENSMUSG00000022338;ENSMUSG00000022360;ENSMUSG00000022387;ENSMUSG00000022394;ENSMUSG00000022475;ENSMUSG00000022702;ENSMUSG00000022992;ENSMUSG00000023018;ENSMUSG00000023110;ENSMUSG00000023852;ENSMUSG00000024002;ENSMUSG00000024054;ENSMUSG00000024067;ENSMUSG00000024193;ENSMUSG00000024201;ENSMUSG00000024240;ENSMUSG00000024283;ENSMUSG00000024325;ENSMUSG00000024335;ENSMUSG00000024392;ENSMUSG00000024431;ENSMUSG00000024454;ENSMUSG00000024789;ENSMUSG00000024826;ENSMUSG00000024921;ENSMUSG00000024926;ENSMUSG00000024927;ENSMUSG00000024947;ENSMUSG00000025138;ENSMUSG00000025316;ENSMUSG00000025332;ENSMUSG00000025369;ENSMUSG00000025577;ENSMUSG00000025578;ENSMUSG00000025616;ENSMUSG00000025878;ENSMUSG00000026283;ENSMUSG00000026313;ENSMUSG00000026434;ENSMUSG00000026439;ENSMUSG00000026603;ENSMUSG00000026739;ENSMUSG00000026873;ENSMUSG00000026917;ENSMUSG00000026918;ENSMUSG00000027018;ENSMUSG00000027284;ENSMUSG00000027569;ENSMUSG00000027630;ENSMUSG00000027641;ENSMUSG00000027671;ENSMUSG00000028053;ENSMUSG00000028309;ENSMUSG00000028397;ENSMUSG00000028518;ENSMUSG00000028800;ENSMUSG00000028863;ENSMUSG00000028886;ENSMUSG00000028949;ENSMUSG00000029004;ENSMUSG00000029014;ENSMUSG00000029267;ENSMUSG00000029475;ENSMUSG00000029505;ENSMUSG00000029670;ENSMUSG00000029687;ENSMUSG00000029703;ENSMUSG00000029836;ENSMUSG00000029920;ENSMUSG00000030079;ENSMUSG00000030180;ENSMUSG00000030232;ENSMUSG00000030330;ENSMUSG00000030619;ENSMUSG00000030714;ENSMUSG00000030752;ENSMUSG00000030801;ENSMUSG00000030816;ENSMUSG00000030888;ENSMUSG00000031161;ENSMUSG00000031201;ENSMUSG00000031229;ENSMUSG00000031245;ENSMUSG00000031353;ENSMUSG00000031358;ENSMUSG00000031386;ENSMUSG00000031422;ENSMUSG00000031458;ENSMUSG00000031540;ENSMUSG00000031575;ENSMUSG00000031666;ENSMUSG00000031715;ENSMUSG00000031820;ENSMUSG00000032185;ENSMUSG00000032187;ENSMUSG00000032329;ENSMUSG00000032376;ENSMUSG00000032481;ENSMUSG00000033237;ENSMUSG00000033326;ENSMUSG00000034160;ENSMUSG00000034205;ENSMUSG00000034245;ENSMUSG00000034269;ENSMUSG00000034639;ENSMUSG00000034674;ENSMUSG00000034832;ENSMUSG00000034974;ENSMUSG00000035011;ENSMUSG00000035234;ENSMUSG00000035401;ENSMUSG00000035451;ENSMUSG00000035469;ENSMUSG00000036893;ENSMUSG00000036940;ENSMUSG00000036959;ENSMUSG00000037025;ENSMUSG00000037111;ENSMUSG00000037369;ENSMUSG00000037570;ENSMUSG00000037876;ENSMUSG00000037894;ENSMUSG00000037896;ENSMUSG00000037935;ENSMUSG00000038025;ENSMUSG00000038056;ENSMUSG00000038080;ENSMUSG00000038116;ENSMUSG00000038214;ENSMUSG00000038384;ENSMUSG00000038518;ENSMUSG00000038773;ENSMUSG00000038909;ENSMUSG00000038930;ENSMUSG00000039086;ENSMUSG00000039089;ENSMUSG00000039219;ENSMUSG00000039231;ENSMUSG00000039473;ENSMUSG00000039630;ENSMUSG00000039754;ENSMUSG00000039989;ENSMUSG00000040007;ENSMUSG00000040054;ENSMUSG00000040325;ENSMUSG00000040363;ENSMUSG00000040681;ENSMUSG00000040891;ENSMUSG00000040943;ENSMUSG00000041096;ENSMUSG00000041126;ENSMUSG00000041229;ENSMUSG00000041235;ENSMUSG00000041272;ENSMUSG00000041997;ENSMUSG00000042207;ENSMUSG00000042308;ENSMUSG00000042323;ENSMUSG00000042506;ENSMUSG00000042548;ENSMUSG00000042599;ENSMUSG00000043207;ENSMUSG00000043439;ENSMUSG00000044098;ENSMUSG00000044791;ENSMUSG00000045098;ENSMUSG00000045482;ENSMUSG00000046791;ENSMUSG00000047777;ENSMUSG00000048118;ENSMUSG00000048154;ENSMUSG00000049300;ENSMUSG00000049327;ENSMUSG00000049502;ENSMUSG00000049932;ENSMUSG00000050697;ENSMUSG00000051977;ENSMUSG00000052139;ENSMUSG00000052889;ENSMUSG00000052915;ENSMUSG00000053411;ENSMUSG00000053470;ENSMUSG00000053483;ENSMUSG00000053754;ENSMUSG00000054611;ENSMUSG00000054823;ENSMUSG00000055067;ENSMUSG00000055660;ENSMUSG00000056608;ENSMUSG00000056962;ENSMUSG00000057133;ENSMUSG00000057236;ENSMUSG00000057406;ENSMUSG00000057649;ENSMUSG00000057672;ENSMUSG00000058318;ENSMUSG00000059474;ENSMUSG00000059851;ENSMUSG00000059995;ENSMUSG00000060032;ENSMUSG00000060098;ENSMUSG00000062270;ENSMUSG00000062627;ENSMUSG00000063049;ENSMUSG00000063870;ENSMUSG00000063952;ENSMUSG00000066900;ENSMUSG00000067567;ENSMUSG00000069495;ENSMUSG00000069729;ENSMUSG00000070697;ENSMUSG00000071226;ENSMUSG00000071350;ENSMUSG00000075706;ENSMUSG00000078619;ENSMUSG00000078671;ENSMUSG00000086370;ENSMUSG00000089715;ENSMUSG00000090083;ENSMUSG00000090115	Smarcb1;Brpf1;Fam50a;Kmt2a;Daxx;Hltf;Brd8;Ruvbl2;Dnmt1;Bud23;Trim28;Ctcf;Naa60;Kmt2b;Sfmbt1;Ezh1;Gatad1;Arid1a;Hdac5;Vps72;Dmap1;Kansl3;Ehmt2;Rnf168;Setdb1;Anp32e;Macroh2a1;Suz12;Kansl1;Kdm6b;Ncor1;Ikzf1;Hdac2;Asf1a;Sirt1;Pwwp3a;Yeats4;Hmg20b;Supt4a;Dnmt3a;Tlk2;Zmynd11;Dek;Spin1;Nsd1;Kat6b;Bap1;Tdrd3;Rb1;Eny2;Atad2;Brd1;L3mbtl2;Hdac7;Hira;Kansl2;Smarcd1;Prmt5;Chd1;Brd4;Smchd1;Dpy30;Phf1;Kdm4b;Epc1;Wac;Ring1;Brd2;Bag6;Nr3c1;Hdac3;Jak2;Dpf2;Smarca2;Kat5;Rela;Men1;Sirt7;Banp;Kdm5c;Smarcc2;Cbx2;Cbx8;Usp16;Uimc1;Ing5;Hdac4;Nucks1;Rbbp5;Smyd2;Bmi1;Phf19;Wdr5;Brd3;Hat1;Cdan1;Mrgbp;Tbl1xr1;Rbl1;Actl6a;Ash1l;Rnf20;Kdm4c;Prkaa2;Hdac1;Meaf6;Eya3;Smarcd3;Kmt2e;Dnajc2;Mtf2;Kdm2b;Ep400;Ing3;Ezh2;Lrwd1;Cbx3;Smarcad1;Ruvbl1;Kdm5a;Aebp2;Ing4;Eed;Sgf29;Kdm8;Kat8;Rnf40;Rrp8;Hdac6;Brcc3;Atrx;Hmgn5;Rbbp7;Msl3;Hcfc1;Morf4l2;Coprs;Kat6a;Ash2l;Rbl2;Smarca5;Babam1;Carm1;Smarca4;Hmg20a;Usp3;Smarcc1;Arid2;Kdm4a;Ogt;Loxl2;Hdac11;Setd5;Setmar;Tdg;Tet3;Dapk3;Zbtb7a;Abraxas1;Emsy;Foxa1;Rcbtb1;Ehmt1;Kdm1a;Bcorl1;Foxa2;Setd7;Kdm6a;Mcrs1;Jmjd1c;H2az1;Rcor1;Smarce1;Phf2;Kmt2c;Kdm1b;Phf20;Bend3;Setd1b;Jarid2;Kdm3b;Kat7;Rccd1;Ss18l1;L3mbtl3;Arid4b;Suv39h1;Ubn1;Hnrnpu;Alkbh4;Cbx4;Bahd1;Baz2a;Dcaf1;Bcor;Hmgn1;Foxa3;Tet2;Tspyl2;H2az2;Phf8;Chd7;Tox;Tlk1;Kdm5b;Setd1a;Pbrm1;Usp22;Asxl1;Kdm7a;Zmpste24;Epop;Rsbn1;Setd2;Kmt5b;Trrap;Riox1;Phf13;Arid4a;Kmt2d;Prmt6;Kmt5a;Dtx3l;H2ax;Prkaa1;Prdm9;Babam2;Prkcb;Msl1;Cbx7;Kdm3a;Usp21;Chd8;Kdm2a;Nsd3;Smyd3;Mettl4;Chd9;Jmjd6;Chd6;Rbbp4;Nsd2;Brd9;Pkn1;Phf21a;Mbtd1;Kmt5c;Atxn7l3;H2aj;Prmt7;Morf4l1;Mysm1;Ing2;Chd4;Brpf3;Suds3;Hdac8;Epc2;Arid1b;Utp3;Cecr2;Setdb2;Gpx4;Smarcd2;Chd2;Ftx;Cbx6;Rnf8;Usp49	269	345	77.971	R org.Mm.eg.db package
GO:0006333	chromatin organization	Gene Ontology (Biological Process)	ENSMUSG00000002748;ENSMUSG00000018474;ENSMUSG00000019857;ENSMUSG00000023852;ENSMUSG00000031715	Baz1b;Chd3;Asf1a;Chd1;Smarca5	5	8	62.5	R org.Mm.eg.db package
GO:0006337	nucleosome disassembly	Gene Ontology (Biological Process)	ENSMUSG00000000902;ENSMUSG00000007880;ENSMUSG00000023018;ENSMUSG00000025369;ENSMUSG00000028949;ENSMUSG00000032187;ENSMUSG00000032481;ENSMUSG00000033237;ENSMUSG00000037935;ENSMUSG00000053801;ENSMUSG00000056216;ENSMUSG00000078619	Smarcb1;Arid1a;Smarcd1;Smarcc2;Smarcd3;Smarca4;Smarcc1;Arid2;Smarce1;Grwd1;Cebpg;Smarcd2	12	14	85.7143	R org.Mm.eg.db package
GO:0006338	chromatin remodeling	Gene Ontology (Biological Process)	ENSMUSG00000000085;ENSMUSG00000000567;ENSMUSG00000000708;ENSMUSG00000000902;ENSMUSG00000002307;ENSMUSG00000002748;ENSMUSG00000003199;ENSMUSG00000003423;ENSMUSG00000003868;ENSMUSG00000003923;ENSMUSG00000006920;ENSMUSG00000007415;ENSMUSG00000007880;ENSMUSG00000008958;ENSMUSG00000009640;ENSMUSG00000015217;ENSMUSG00000015971;ENSMUSG00000018476;ENSMUSG00000018651;ENSMUSG00000019948;ENSMUSG00000020232;ENSMUSG00000020246;ENSMUSG00000022346;ENSMUSG00000023018;ENSMUSG00000023852;ENSMUSG00000024201;ENSMUSG00000024431;ENSMUSG00000024921;ENSMUSG00000024947;ENSMUSG00000025332;ENSMUSG00000025369;ENSMUSG00000025817;ENSMUSG00000026313;ENSMUSG00000026803;ENSMUSG00000027671;ENSMUSG00000028089;ENSMUSG00000028397;ENSMUSG00000028949;ENSMUSG00000029196;ENSMUSG00000029265;ENSMUSG00000029556;ENSMUSG00000030034;ENSMUSG00000030079;ENSMUSG00000030180;ENSMUSG00000030774;ENSMUSG00000031229;ENSMUSG00000031353;ENSMUSG00000031386;ENSMUSG00000031715;ENSMUSG00000032187;ENSMUSG00000032481;ENSMUSG00000033326;ENSMUSG00000033454;ENSMUSG00000034154;ENSMUSG00000034543;ENSMUSG00000035011;ENSMUSG00000035021;ENSMUSG00000035451;ENSMUSG00000035623;ENSMUSG00000037369;ENSMUSG00000037935;ENSMUSG00000038518;ENSMUSG00000039852;ENSMUSG00000040054;ENSMUSG00000040481;ENSMUSG00000041235;ENSMUSG00000042207;ENSMUSG00000042323;ENSMUSG00000046791;ENSMUSG00000047989;ENSMUSG00000053877;ENSMUSG00000054191;ENSMUSG00000054717;ENSMUSG00000055027;ENSMUSG00000056209;ENSMUSG00000056216;ENSMUSG00000057113;ENSMUSG00000057236;ENSMUSG00000059518;ENSMUSG00000062270;ENSMUSG00000062627;ENSMUSG00000066551;ENSMUSG00000069729;ENSMUSG00000070544;ENSMUSG00000071646;ENSMUSG00000078619	Scmh1;Sox9;Kat2b;Smarcb1;Daxx;Baz1b;Mpnd;Pih1d1;Ruvbl2;Tfam;Ezh1;Gatad1;Arid1a;Vps72;Dmap1;Hmgb3;Actr8;Kdm6b;Tada2a;Actr6;Hmg20b;Hcfc2;Myc;Smarcd1;Chd1;Kdm4b;Nr3c1;Smarca2;Men1;Kdm5c;Smarcc2;Nudt5;Hdac4;Ttf1;Actl6a;Chd1l;Kdm4c;Smarcd3;Tada2b;Dr1;Hnf1a;Ino80b;Ruvbl1;Kdm5a;Pak1;Atrx;Rbbp7;Hcfc1;Smarca5;Smarca4;Smarcc1;Kdm4a;Zbtb1;Ino80;Morc2a;Zbtb7a;Baz1a;Foxa1;Rsf1;Kdm6a;Smarce1;Jarid2;Rere;Baz2a;Bptf;Chd7;Kdm5b;Pbrm1;Riox1;Ino80c;Srcap;Klf1;Hmgb2;Smyd1;Npm3;Cebpg;Npm1;Rbbp4;Znhit1;Morf4l1;Mysm1;Hmgb1;Arid1b;Top1;Mta2;Smarcd2	86	104	82.6923	R org.Mm.eg.db package
GO:0006346	DNA methylation-dependent heterochromatin assembly	Gene Ontology (Biological Process)	ENSMUSG00000020661;ENSMUSG00000024513;ENSMUSG00000027478;ENSMUSG00000028800;ENSMUSG00000032187;ENSMUSG00000035478	Dnmt3a;Mbd2;Dnmt3b;Hdac1;Smarca4;Mbd3	6	7	85.7143	R org.Mm.eg.db package
GO:0006348	subtelomeric heterochromatin assembly	Gene Ontology (Biological Process)	ENSMUSG00000006920;ENSMUSG00000024067;ENSMUSG00000027018;ENSMUSG00000029687;ENSMUSG00000036202;ENSMUSG00000061589	Ezh1;Dpy30;Hat1;Ezh2;Rif1;Dot1l	6	8	75	R org.Mm.eg.db package
GO:0006349	regulation of gene expression by genomic imprinting	Gene Ontology (Biological Process)	ENSMUSG00000005698;ENSMUSG00000017146;ENSMUSG00000020661;ENSMUSG00000022812;ENSMUSG00000027478;ENSMUSG00000030619;ENSMUSG00000031393;ENSMUSG00000038080;ENSMUSG00000039219;ENSMUSG00000048118;ENSMUSG00000057177;ENSMUSG00000060098	Ctcf;Brca1;Dnmt3a;Gsk3b;Dnmt3b;Eed;Mecp2;Kdm1b;Arid4b;Arid4a;Gsk3a;Prmt7	12	17	70.5882	R org.Mm.eg.db package
GO:0006351	transcription, DNA-templated	Gene Ontology (Biological Process)	ENSMUSG00000001604;ENSMUSG00000003847;ENSMUSG00000004667;ENSMUSG00000005198;ENSMUSG00000006599;ENSMUSG00000011960;ENSMUSG00000015501;ENSMUSG00000019470;ENSMUSG00000019738;ENSMUSG00000020329;ENSMUSG00000020515;ENSMUSG00000020561;ENSMUSG00000021018;ENSMUSG00000021548;ENSMUSG00000021639;ENSMUSG00000022346;ENSMUSG00000022476;ENSMUSG00000022702;ENSMUSG00000024498;ENSMUSG00000024927;ENSMUSG00000025423;ENSMUSG00000026104;ENSMUSG00000026349;ENSMUSG00000026843;ENSMUSG00000027395;ENSMUSG00000027490;ENSMUSG00000028099;ENSMUSG00000028318;ENSMUSG00000028466;ENSMUSG00000028619;ENSMUSG00000028890;ENSMUSG00000028949;ENSMUSG00000029050;ENSMUSG00000029095;ENSMUSG00000029250;ENSMUSG00000029313;ENSMUSG00000029642;ENSMUSG00000030557;ENSMUSG00000030880;ENSMUSG00000031503;ENSMUSG00000031783;ENSMUSG00000032119;ENSMUSG00000032735;ENSMUSG00000032745;ENSMUSG00000033020;ENSMUSG00000033813;ENSMUSG00000034042;ENSMUSG00000034154;ENSMUSG00000034453;ENSMUSG00000035011;ENSMUSG00000035158;ENSMUSG00000035236;ENSMUSG00000036315;ENSMUSG00000037214;ENSMUSG00000037486;ENSMUSG00000038489;ENSMUSG00000038628;ENSMUSG00000038914;ENSMUSG00000039117;ENSMUSG00000039771;ENSMUSG00000040734;ENSMUSG00000040929;ENSMUSG00000042548;ENSMUSG00000045996;ENSMUSG00000048047;ENSMUSG00000049553;ENSMUSG00000051224;ENSMUSG00000052684;ENSMUSG00000053175;ENSMUSG00000053897;ENSMUSG00000056749;ENSMUSG00000058729;ENSMUSG00000059540;ENSMUSG00000061718;ENSMUSG00000063065;ENSMUSG00000063358;ENSMUSG00000067148;ENSMUSG00000071662;ENSMUSG00000085793	Tcea3;Nfat5;Polr2e;Polr2a;Gtf2h1;Ccnt1;Hivep2;Xab2;Polr2i;Polrmt;Cnot8;Polr1f;Polr2h;Ccnh;Gtf2h2;Myc;Polr3h;Hira;Tcerg1;Rela;Pias2;Stat1;Ccnt2;Fubp3;Polr1b;E2f1;Polr3c;Polr1e;Creb3;Tceanc2;Mtf1;Smarcd3;Ski;Ablim2;Polr2b;Aff1;Polr1d;Mef2a;Polr3e;Col4a2;Polr2c;Hinfp;Ablim3;Gpbp1;Polr2f;Tcea1;Gpbp1l1;Ino80;Polr3b;Zbtb7a;Mitf;Scai;Polr1h;Thap1;Asxl2;Polr2l;Polr3k;Dido1;Taf4;Polr2j;Ppp1r13l;Rfx3;Asxl1;Polr2k;Zbtb33;Polr1a;Tceanc;Jun;Bcl3;Slc39a8;Nfil3;Lin9;Tcea2;Ppp1r1b;Mapk3;Mapk1;Polr1c;Polr2g;Lin52	79	98	80.6122	R org.Mm.eg.db package
GO:0006352	DNA-templated transcription, initiation	Gene Ontology (Biological Process)	ENSMUSG00000003680;ENSMUSG00000011158;ENSMUSG00000014767;ENSMUSG00000022346;ENSMUSG00000022682;ENSMUSG00000024258;ENSMUSG00000025049;ENSMUSG00000025532;ENSMUSG00000028271;ENSMUSG00000028899;ENSMUSG00000031314;ENSMUSG00000031487;ENSMUSG00000031715;ENSMUSG00000035623;ENSMUSG00000036980;ENSMUSG00000039117;ENSMUSG00000043866;ENSMUSG00000051316;ENSMUSG00000054321;ENSMUSG00000071359	Taf6l;Brf1;Tbp;Myc;Rrn3;Polr2d;Taf5;Crcp;Gtf2b;Taf12;Taf1;Brf2;Smarca5;Rsf1;Taf6;Taf4;Taf10;Taf7;Taf4b;Tbpl1	20	22	90.9091	R org.Mm.eg.db package
GO:0006353	DNA-templated transcription, termination	Gene Ontology (Biological Process)	ENSMUSG00000004044;ENSMUSG00000005198;ENSMUSG00000023110;ENSMUSG00000026803;ENSMUSG00000027433;ENSMUSG00000033222;ENSMUSG00000042699;ENSMUSG00000043535	Cavin1;Polr2a;Prmt5;Ttf1;Xrn2;Ttf2;Dhx9;Setx	8	10	80	R org.Mm.eg.db package
GO:0006355	regulation of transcription, DNA-templated	Gene Ontology (Biological Process)	ENSMUSG00000000085;ENSMUSG00000000093;ENSMUSG00000000134;ENSMUSG00000000247;ENSMUSG00000000282;ENSMUSG00000000440;ENSMUSG00000000530;ENSMUSG00000000532;ENSMUSG00000000567;ENSMUSG00000000708;ENSMUSG00000000782;ENSMUSG00000001157;ENSMUSG00000001280;ENSMUSG00000001288;ENSMUSG00000001289;ENSMUSG00000001419;ENSMUSG00000001604;ENSMUSG00000001911;ENSMUSG00000002028;ENSMUSG00000002108;ENSMUSG00000002111;ENSMUSG00000002147;ENSMUSG00000002249;ENSMUSG00000002250;ENSMUSG00000002307;ENSMUSG00000002325;ENSMUSG00000002393;ENSMUSG00000002881;ENSMUSG00000002983;ENSMUSG00000002996;ENSMUSG00000003154;ENSMUSG00000003184;ENSMUSG00000003308;ENSMUSG00000003382;ENSMUSG00000003435;ENSMUSG00000003680;ENSMUSG00000003847;ENSMUSG00000003923;ENSMUSG00000003949;ENSMUSG00000004040;ENSMUSG00000004043;ENSMUSG00000005534;ENSMUSG00000005583;ENSMUSG00000005609;ENSMUSG00000005677;ENSMUSG00000005698;ENSMUSG00000005836;ENSMUSG00000005886;ENSMUSG00000005893;ENSMUSG00000005897;ENSMUSG00000006307;ENSMUSG00000006362;ENSMUSG00000006527;ENSMUSG00000006705;ENSMUSG00000007415;ENSMUSG00000007613;ENSMUSG00000007670;ENSMUSG00000008305;ENSMUSG00000008398;ENSMUSG00000008575;ENSMUSG00000008958;ENSMUSG00000008976;ENSMUSG00000009079;ENSMUSG00000009406;ENSMUSG00000009739;ENSMUSG00000010175;ENSMUSG00000011158;ENSMUSG00000012114;ENSMUSG00000013089;ENSMUSG00000014859;ENSMUSG00000015217;ENSMUSG00000015461;ENSMUSG00000015468;ENSMUSG00000015522;ENSMUSG00000015605;ENSMUSG00000015839;ENSMUSG00000015843;ENSMUSG00000015846;ENSMUSG00000015971;ENSMUSG00000016087;ENSMUSG00000016477;ENSMUSG00000017376;ENSMUSG00000017491;ENSMUSG00000017801;ENSMUSG00000017950;ENSMUSG00000018143;ENSMUSG00000018160;ENSMUSG00000018347;ENSMUSG00000018604;ENSMUSG00000018654;ENSMUSG00000018750;ENSMUSG00000018899;ENSMUSG00000018909;ENSMUSG00000018983;ENSMUSG00000019256;ENSMUSG00000019768;ENSMUSG00000019826;ENSMUSG00000019878;ENSMUSG00000019947;ENSMUSG00000019961;ENSMUSG00000019984;ENSMUSG00000020037;ENSMUSG00000020074;ENSMUSG00000020160;ENSMUSG00000020166;ENSMUSG00000020167;ENSMUSG00000020171;ENSMUSG00000020178;ENSMUSG00000020232;ENSMUSG00000020246;ENSMUSG00000020248;ENSMUSG00000020267;ENSMUSG00000020335;ENSMUSG00000020364;ENSMUSG00000020412;ENSMUSG00000020453;ENSMUSG00000020467;ENSMUSG00000020472;ENSMUSG00000020473;ENSMUSG00000020484;ENSMUSG00000020485;ENSMUSG00000020519;ENSMUSG00000020538;ENSMUSG00000020647;ENSMUSG00000020755;ENSMUSG00000020801;ENSMUSG00000020888;ENSMUSG00000020889;ENSMUSG00000020918;ENSMUSG00000020919;ENSMUSG00000021027;ENSMUSG00000021103;ENSMUSG00000021109;ENSMUSG00000021144;ENSMUSG00000021255;ENSMUSG00000021264;ENSMUSG00000021327;ENSMUSG00000021395;ENSMUSG00000021488;ENSMUSG00000021514;ENSMUSG00000021519;ENSMUSG00000021540;ENSMUSG00000021767;ENSMUSG00000021775;ENSMUSG00000021779;ENSMUSG00000021890;ENSMUSG00000021936;ENSMUSG00000021938;ENSMUSG00000021944;ENSMUSG00000021963;ENSMUSG00000022010;ENSMUSG00000022178;ENSMUSG00000022205;ENSMUSG00000022228;ENSMUSG00000022335;ENSMUSG00000022346;ENSMUSG00000022360;ENSMUSG00000022361;ENSMUSG00000022383;ENSMUSG00000022389;ENSMUSG00000022394;ENSMUSG00000022463;ENSMUSG00000022521;ENSMUSG00000022528;ENSMUSG00000022601;ENSMUSG00000022634;ENSMUSG00000022676;ENSMUSG00000022702;ENSMUSG00000022760;ENSMUSG00000022809;ENSMUSG00000022895;ENSMUSG00000022974;ENSMUSG00000023027;ENSMUSG00000023034;ENSMUSG00000023110;ENSMUSG00000023990;ENSMUSG00000023991;ENSMUSG00000023994;ENSMUSG00000024050;ENSMUSG00000024063;ENSMUSG00000024137;ENSMUSG00000024140;ENSMUSG00000024193;ENSMUSG00000024260;ENSMUSG00000024369;ENSMUSG00000024431;ENSMUSG00000024515;ENSMUSG00000024560;ENSMUSG00000024563;ENSMUSG00000024642;ENSMUSG00000024914;ENSMUSG00000024921;ENSMUSG00000024926;ENSMUSG00000024927;ENSMUSG00000024952;ENSMUSG00000024955;ENSMUSG00000024985;ENSMUSG00000024986;ENSMUSG00000025025;ENSMUSG00000025049;ENSMUSG00000025225;ENSMUSG00000025239;ENSMUSG00000025255;ENSMUSG00000025402;ENSMUSG00000025408;ENSMUSG00000025423;ENSMUSG00000025498;ENSMUSG00000025612;ENSMUSG00000025880;ENSMUSG00000025917;ENSMUSG00000025958;ENSMUSG00000026021;ENSMUSG00000026077;ENSMUSG00000026104;ENSMUSG00000026273;ENSMUSG00000026305;ENSMUSG00000026398;ENSMUSG00000026436;ENSMUSG00000026492;ENSMUSG00000026565;ENSMUSG00000026610;ENSMUSG00000026628;ENSMUSG00000026638;ENSMUSG00000026641;ENSMUSG00000026663;ENSMUSG00000026814;ENSMUSG00000026873;ENSMUSG00000026890;ENSMUSG00000026923;ENSMUSG00000026999;ENSMUSG00000027104;ENSMUSG00000027109;ENSMUSG00000027210;ENSMUSG00000027223;ENSMUSG00000027358;ENSMUSG00000027490;ENSMUSG00000027552;ENSMUSG00000027569;ENSMUSG00000027678;ENSMUSG00000027796;ENSMUSG00000027803;ENSMUSG00000027829;ENSMUSG00000027878;ENSMUSG00000028034;ENSMUSG00000028044;ENSMUSG00000028150;ENSMUSG00000028163;ENSMUSG00000028211;ENSMUSG00000028271;ENSMUSG00000028309;ENSMUSG00000028423;ENSMUSG00000028466;ENSMUSG00000028496;ENSMUSG00000028522;ENSMUSG00000028565;ENSMUSG00000028639;ENSMUSG00000028647;ENSMUSG00000028651;ENSMUSG00000028654;ENSMUSG00000028676;ENSMUSG00000028759;ENSMUSG00000028820;ENSMUSG00000029071;ENSMUSG00000029135;ENSMUSG00000029167;ENSMUSG00000029207;ENSMUSG00000029238;ENSMUSG00000029249;ENSMUSG00000029267;ENSMUSG00000029387;ENSMUSG00000029556;ENSMUSG00000029563;ENSMUSG00000029587;ENSMUSG00000029627;ENSMUSG00000029634;ENSMUSG00000029705;ENSMUSG00000029723;ENSMUSG00000029729;ENSMUSG00000029771;ENSMUSG00000030067;ENSMUSG00000030103;ENSMUSG00000030120;ENSMUSG00000030199;ENSMUSG00000030201;ENSMUSG00000030232;ENSMUSG00000030271;ENSMUSG00000030315;ENSMUSG00000030469;ENSMUSG00000030551;ENSMUSG00000030557;ENSMUSG00000030788;ENSMUSG00000030801;ENSMUSG00000031103;ENSMUSG00000031311;ENSMUSG00000031314;ENSMUSG00000031358;ENSMUSG00000031386;ENSMUSG00000031422;ENSMUSG00000031431;ENSMUSG00000031487;ENSMUSG00000031540;ENSMUSG00000031609;ENSMUSG00000031618;ENSMUSG00000031622;ENSMUSG00000031627;ENSMUSG00000031681;ENSMUSG00000031902;ENSMUSG00000031939;ENSMUSG00000031965;ENSMUSG00000032035;ENSMUSG00000032119;ENSMUSG00000032185;ENSMUSG00000032187;ENSMUSG00000032238;ENSMUSG00000032280;ENSMUSG00000032340;ENSMUSG00000032386;ENSMUSG00000032402;ENSMUSG00000032411;ENSMUSG00000032497;ENSMUSG00000032515;ENSMUSG00000032652;ENSMUSG00000032744;ENSMUSG00000032745;ENSMUSG00000032897;ENSMUSG00000032998;ENSMUSG00000033016;ENSMUSG00000033237;ENSMUSG00000033249;ENSMUSG00000033430;ENSMUSG00000033712;ENSMUSG00000033713;ENSMUSG00000033813;ENSMUSG00000033863;ENSMUSG00000033871;ENSMUSG00000033933;ENSMUSG00000033943;ENSMUSG00000034042;ENSMUSG00000034345;ENSMUSG00000034673;ENSMUSG00000034758;ENSMUSG00000034771;ENSMUSG00000034800;ENSMUSG00000034957;ENSMUSG00000035011;ENSMUSG00000035041;ENSMUSG00000035125;ENSMUSG00000035158;ENSMUSG00000035310;ENSMUSG00000035401;ENSMUSG00000035451;ENSMUSG00000035632;ENSMUSG00000035673;ENSMUSG00000036098;ENSMUSG00000036181;ENSMUSG00000036459;ENSMUSG00000036461;ENSMUSG00000036698;ENSMUSG00000036721;ENSMUSG00000036867;ENSMUSG00000036916;ENSMUSG00000036940;ENSMUSG00000036986;ENSMUSG00000037001;ENSMUSG00000037017;ENSMUSG00000037025;ENSMUSG00000037111;ENSMUSG00000037174;ENSMUSG00000037214;ENSMUSG00000037364;ENSMUSG00000037465;ENSMUSG00000037486;ENSMUSG00000037583;ENSMUSG00000037621;ENSMUSG00000037640;ENSMUSG00000037761;ENSMUSG00000037791;ENSMUSG00000037992;ENSMUSG00000038056;ENSMUSG00000038095;ENSMUSG00000038116;ENSMUSG00000038193;ENSMUSG00000038415;ENSMUSG00000038418;ENSMUSG00000038482;ENSMUSG00000038533;ENSMUSG00000038535;ENSMUSG00000038539;ENSMUSG00000038615;ENSMUSG00000038648;ENSMUSG00000038697;ENSMUSG00000038718;ENSMUSG00000038797;ENSMUSG00000038845;ENSMUSG00000038872;ENSMUSG00000038909;ENSMUSG00000038965;ENSMUSG00000039086;ENSMUSG00000039087;ENSMUSG00000039089;ENSMUSG00000039191;ENSMUSG00000039219;ENSMUSG00000039275;ENSMUSG00000039377;ENSMUSG00000039501;ENSMUSG00000039509;ENSMUSG00000039852;ENSMUSG00000039910;ENSMUSG00000040033;ENSMUSG00000040270;ENSMUSG00000040433;ENSMUSG00000040463;ENSMUSG00000040596;ENSMUSG00000040713;ENSMUSG00000040721;ENSMUSG00000040732;ENSMUSG00000040841;ENSMUSG00000040857;ENSMUSG00000040891;ENSMUSG00000040929;ENSMUSG00000041075;ENSMUSG00000041147;ENSMUSG00000041215;ENSMUSG00000041258;ENSMUSG00000041438;ENSMUSG00000041515;ENSMUSG00000041540;ENSMUSG00000042390;ENSMUSG00000042406;ENSMUSG00000042548;ENSMUSG00000042557;ENSMUSG00000042625;ENSMUSG00000042812;ENSMUSG00000042903;ENSMUSG00000043059;ENSMUSG00000043207;ENSMUSG00000043753;ENSMUSG00000043866;ENSMUSG00000043909;ENSMUSG00000044167;ENSMUSG00000044452;ENSMUSG00000044475;ENSMUSG00000044519;ENSMUSG00000044791;ENSMUSG00000045103;ENSMUSG00000045482;ENSMUSG00000046160;ENSMUSG00000046179;ENSMUSG00000046351;ENSMUSG00000046470;ENSMUSG00000046532;ENSMUSG00000046658;ENSMUSG00000046711;ENSMUSG00000046876;ENSMUSG00000047036;ENSMUSG00000047371;ENSMUSG00000047407;ENSMUSG00000047473;ENSMUSG00000047638;ENSMUSG00000048249;ENSMUSG00000048756;ENSMUSG00000049038;ENSMUSG00000049086;ENSMUSG00000049295;ENSMUSG00000049516;ENSMUSG00000049606;ENSMUSG00000049658;ENSMUSG00000049764;ENSMUSG00000051351;ENSMUSG00000051451;ENSMUSG00000051469;ENSMUSG00000051510;ENSMUSG00000051817;ENSMUSG00000051910;ENSMUSG00000051977;ENSMUSG00000052056;ENSMUSG00000052534;ENSMUSG00000052684;ENSMUSG00000052798;ENSMUSG00000052837;ENSMUSG00000053436;ENSMUSG00000053477;ENSMUSG00000053897;ENSMUSG00000054191;ENSMUSG00000054199;ENSMUSG00000054321;ENSMUSG00000054452;ENSMUSG00000054717;ENSMUSG00000054737;ENSMUSG00000054823;ENSMUSG00000054893;ENSMUSG00000055024;ENSMUSG00000055053;ENSMUSG00000055116;ENSMUSG00000055200;ENSMUSG00000055305;ENSMUSG00000055320;ENSMUSG00000055435;ENSMUSG00000055612;ENSMUSG00000055817;ENSMUSG00000055835;ENSMUSG00000055991;ENSMUSG00000056260;ENSMUSG00000056493;ENSMUSG00000056501;ENSMUSG00000056749;ENSMUSG00000057406;ENSMUSG00000057469;ENSMUSG00000057691;ENSMUSG00000057982;ENSMUSG00000058638;ENSMUSG00000058756;ENSMUSG00000058881;ENSMUSG00000059436;ENSMUSG00000059474;ENSMUSG00000059475;ENSMUSG00000059540;ENSMUSG00000059552;ENSMUSG00000059824;ENSMUSG00000059842;ENSMUSG00000059878;ENSMUSG00000059895;ENSMUSG00000059975;ENSMUSG00000060397;ENSMUSG00000060450;ENSMUSG00000060601;ENSMUSG00000060969;ENSMUSG00000061013;ENSMUSG00000061393;ENSMUSG00000061894;ENSMUSG00000062040;ENSMUSG00000062270;ENSMUSG00000062906;ENSMUSG00000063049;ENSMUSG00000063060;ENSMUSG00000063108;ENSMUSG00000063889;ENSMUSG00000064141;ENSMUSG00000066551;ENSMUSG00000066613;ENSMUSG00000066687;ENSMUSG00000067071;ENSMUSG00000068134;ENSMUSG00000068551;ENSMUSG00000069895;ENSMUSG00000070520;ENSMUSG00000070576;ENSMUSG00000070643;ENSMUSG00000070939;ENSMUSG00000071054;ENSMUSG00000071076;ENSMUSG00000071637;ENSMUSG00000071646;ENSMUSG00000072294;ENSMUSG00000072501;ENSMUSG00000072872;ENSMUSG00000072889;ENSMUSG00000074221;ENSMUSG00000074406;ENSMUSG00000074622;ENSMUSG00000079215;ENSMUSG00000079317;ENSMUSG00000079509;ENSMUSG00000085795;ENSMUSG00000096210;ENSMUSG00000099083	Scmh1;Tbx2;Tfe3;Lhx2;Mnt;Pparg;Acvrl1;Acvr1b;Sox9;Kat2b;Tcf7;Gmcl1;Sp1;Rarg;Pfdn5;Mef2d;Tcea3;Nfix;Kmt2a;Nr1h3;Spi1;Stat6;Tead3;Ppard;Daxx;Irf9;Nr2f6;Nab1;Relb;Hbp1;Foxj2;Irf3;Keap1;Etv3;Supt5;Taf6l;Nfat5;Tfam;Hlf;Stat3;Stat5a;Insr;Mef2c;Ctr9;Nr1i3;Ctcf;Gata6;Ncoa2;Nr2c2;Nr2c1;Kmt2b;Cbfa2t3;Sfmbt1;Pknox1;Gatad1;Tgfbr1;Khsrp;Tle1;Elk3;Nfib;Vps72;Gabpa;Ewsr1;Elk1;Pou6f1;Prox1;Brf1;Med15;Etv5;E2f4;Hmgb3;Atf6b;Notch4;Arnt;Srf;Nfe2l2;Rxrg;Rxra;Actr8;Fli1;E2f3;Nlk;Rarb;Mlx;Hnf4a;Mafk;Med1;Zkscan6;Tbx3;Ikzf1;Zbtb4;Irf1;Arrb1;E2f2;Ahr;Esr1;Zbtb24;Hsf2;Arid5b;Tmpo;Med23;Rfx4;Ccar1;Meis1;Cnot2;Tcf3;Yeats4;Adora2a;Hmg20b;Hcfc2;Nfyb;Hint1;Zfp354b;Zfp354a;Ascc2;Patz1;Efemp1;Zkscan17;Aebp1;Xbp1;Supt4a;Sap30l;Srebf1;Ncoa1;Sap30bp;Med31;Dvl2;Nr1d1;Kat2a;Stat5b;Ralgapa1;Mnat1;Hif1a;Mta1;Esrrb;Yy1;Zkscan3;Spin1;Nsd1;Zfp369;Mterf3;Smad5;Kat6b;Nr1d2;Thrb;Eaf1;Mapk8;Pspc1;Gata4;Sap18;Tsc22d1;Ajuba;Sub1;Zscan26;Zfat;Myc;Atad2;Zhx1;Ppara;Tef;L3mbtl2;Srebf2;Crebbp;Hes1;Zbtb11;Yaf2;Snai2;Hira;Thap7;Nr1i2;Ets2;Paxbp1;Atf1;Nr4a1;Prmt5;Tfeb;Foxp4;Nfya;Wiz;Lbh;E4f1;Epas1;Phf1;Sap130;Nelfe;Nr3c1;Smad4;Cxxc1;Smad2;Tle4;Drap1;Smarca2;Kat5;Rela;ENSMUSG00000024952;Esrra;Tcf7l2;Hhex;Mxi1;Taf5;Nfkb2;Limd1;Zfhx4;Nab2;Ddit3;Pias2;Irf7;Bach1;Smad7;Cops5;Creb1;Sumo1;Npas2;Stat1;Mterf4;Lrrfip1;Nr5a2;Elk4;Tfb2m;Pou2f1;Esrrg;Atf3;Irf6;Usf1;Atf6;Eng;Phf19;Lhx6;Notch1;Nup35;Atf2;Sp3;Meis2;Mapk8ip1;Bmp2;E2f1;E2f5;Mrgbp;Ncoa3;Smad9;Wwtr1;Ccnl1;Notch2;Fubp1;Cks1b;Rorc;Nfkb1;Trp53inp1;Gtf2b;Rnf20;Nfx1;Creb3;Mllt3;Mier1;Nfia;Ybx1;Mycbp;Ppie;Mycl;Srsf10;Hp1bp3;Sfpq;Dvl1;Fosl2;Ppargc1a;Apbb2;Clock;Rest;Mtf2;Gtf2h3;Hnf1a;Foxp2;Zfp12;Zkscan14;Rnf6;Cux1;Tsc22d4;Zkscan1;Irf5;Foxp1;Bhlhe40;Mlf2;Etv6;Lrp6;Aebp2;Ogg1;Vgll4;Zfp719;Nr2f2;Mef2a;Rnf141;Kat8;Elf4;Nono;Taf1;Msl3;Hcfc1;Morf4l2;Tsc22d3;Brf2;Kat6a;Sap30;Nr3c2;Sin3b;Irf2;Smad1;Nfatc3;Taf1d;Tbx20;Ets1;Hinfp;Carm1;Smarca4;Rora;Tle3;Neo1;Trip4;Smad3;Tfdp2;Lrrfip2;Csrnp1;Crebl2;Heyl;Gpbp1;Nfyc;Foxj3;Nfatc1;Arid2;Hsf4;Terf2ip;Ccar2;Foxn3;Tcea1;Klf9;Ppargc1b;Vhl;Mga;Gpbp1l1;Gtf2h5;Pbx2;Tle6;Tle2;Zfp661;Cebpa;Zbtb7a;Creb3l3;Gcfc2;Mitf;ENSMUSG00000035310;Emsy;Foxa1;Cnot3;Sbno2;Myrf;H1f2;Wtip;Elf1;Ago2;Zscan12;Smad6;Zfp280c;Kdm1a;Pml;Zfp39;Zscan21;Foxa2;Setd7;Elf2;Thap1;Srrt;Klf10;Asxl2;Nr0b2;Atoh8;Zfp60;Actr5;Phf12;Rara;Kmt2c;Sbno1;Phf20;Hand2;Foxq1;Egr1;Tfdp1;Cbfa2t2;Zfp280d;Atf5;Nfe2l1;Creb3l2;Taf5l;Pbx3;Zscan2;Phb;Zfhx3;Kat7;Ube2l3;Ss18l1;Rreb1;L3mbtl3;Rbpj;Arid4b;Foxk2;Hlx;Znfx1;Nup133;Rere;Cited2;Stat2;Bach2;Zbtb38;Mybbp1a;Pogk;Creg1;Zfhx2;Erg;Six5;Erf;Foxa3;Rfx3;Fzd7;Brca2;Yeats2;Zfp236;Utp4;Irf8;Sox5;Gatad2b;Atf4;Asxl1;Sin3a;Safb2;Foxf1;Foxo4;Zfp513;Zmpste24;Dmrta1;Taf10;Trp53bp1;Foxo1;Zfp507;Ascc1;Zfp488;Setd2;Dmd;Trrap;Olig1;E2f8;Zfp322a;Sox18;Ar;Zfp316;Hmga1;Atxn1;Zfp445;Zfp768;Tgif1;Zfp30;Nr1h4;Crebrf;Foxo3;Mterf2;Bmyc;Zfp219;Spty2d1;Zfp644;Bdp1;Zfp280b;Zfp46;Crebzf;Zfp24;Mafg;Sox12;Sox6;Prdm9;Zfp217;Pbx1;Jun;Nup107;Junb;Mapk14;Tcf4;Slc39a8;Klf1;Gon4l;Taf4b;Tle5;Hmgb2;Zfp182;Nsd3;Zfp667;Ep300;Nfic;Arntl;Sertad3;Zfp93;Tead1;Maf;Cdca7;Mta3;Zfp1;Zkscan5;Lrif1;Foxk1;Cebpb;Nfil3;Nsd2;E2f6;Zfp746;Zfp809;Zfp110;Thra;Zfp516;Max;Mbtd1;Zfp426;Tcea2;Trp53;Dbp;Zfp341;Zfp422;Ptp4a3;Zfp74;Zfp128;Rnf14;Nr1h2;Irx1;Mkx;Acvr2b;Zscan20;Zfp27;Morf4l1;Hdac10;Ing2;Sox7;Zfp26;Crem;Zfp69;Hmgb1;Zfp932;Zbtb16;Hes6;Zfp120;Zfp467;Atxn1l;Nsmce3;Mn1;Sox13;Tgfbrap1;Safb;Jund;Cebpd;Mta2;Klf12;Phf20l1;Rybp;Nfxl1;Zfp568;Zfp628;Mafb;Zfp664;Trappc2;Zfx;Zfp703;H1f0;Atf7	566	1065	53.1455	R org.Mm.eg.db package
GO:0006357	regulation of transcription by RNA polymerase II	Gene Ontology (Biological Process)	ENSMUSG00000000078;ENSMUSG00000000247;ENSMUSG00000000317;ENSMUSG00000000440;ENSMUSG00000000561;ENSMUSG00000000567;ENSMUSG00000000782;ENSMUSG00000000902;ENSMUSG00000001065;ENSMUSG00000001134;ENSMUSG00000001280;ENSMUSG00000001627;ENSMUSG00000001910;ENSMUSG00000002111;ENSMUSG00000002265;ENSMUSG00000002393;ENSMUSG00000002617;ENSMUSG00000002679;ENSMUSG00000002833;ENSMUSG00000002983;ENSMUSG00000003038;ENSMUSG00000003198;ENSMUSG00000003382;ENSMUSG00000003435;ENSMUSG00000003662;ENSMUSG00000003680;ENSMUSG00000003868;ENSMUSG00000003923;ENSMUSG00000003929;ENSMUSG00000003949;ENSMUSG00000004043;ENSMUSG00000004364;ENSMUSG00000004500;ENSMUSG00000004661;ENSMUSG00000004815;ENSMUSG00000004897;ENSMUSG00000004934;ENSMUSG00000005373;ENSMUSG00000005698;ENSMUSG00000005718;ENSMUSG00000005774;ENSMUSG00000005893;ENSMUSG00000005897;ENSMUSG00000006050;ENSMUSG00000006058;ENSMUSG00000006215;ENSMUSG00000006392;ENSMUSG00000006705;ENSMUSG00000006818;ENSMUSG00000006932;ENSMUSG00000007216;ENSMUSG00000007812;ENSMUSG00000007815;ENSMUSG00000007880;ENSMUSG00000008305;ENSMUSG00000008398;ENSMUSG00000008976;ENSMUSG00000009406;ENSMUSG00000009733;ENSMUSG00000009741;ENSMUSG00000010376;ENSMUSG00000011427;ENSMUSG00000011960;ENSMUSG00000012114;ENSMUSG00000012640;ENSMUSG00000013089;ENSMUSG00000013787;ENSMUSG00000014303;ENSMUSG00000014592;ENSMUSG00000015217;ENSMUSG00000015461;ENSMUSG00000015776;ENSMUSG00000015839;ENSMUSG00000015843;ENSMUSG00000015846;ENSMUSG00000015882;ENSMUSG00000016087;ENSMUSG00000016831;ENSMUSG00000017146;ENSMUSG00000017667;ENSMUSG00000017801;ENSMUSG00000017950;ENSMUSG00000018076;ENSMUSG00000018160;ENSMUSG00000018293;ENSMUSG00000018347;ENSMUSG00000018501;ENSMUSG00000018651;ENSMUSG00000018654;ENSMUSG00000018678;ENSMUSG00000018697;ENSMUSG00000018909;ENSMUSG00000018923;ENSMUSG00000019256;ENSMUSG00000019768;ENSMUSG00000019826;ENSMUSG00000019878;ENSMUSG00000019947;ENSMUSG00000019984;ENSMUSG00000020037;ENSMUSG00000020160;ENSMUSG00000020167;ENSMUSG00000020184;ENSMUSG00000020335;ENSMUSG00000020364;ENSMUSG00000020397;ENSMUSG00000020453;ENSMUSG00000020472;ENSMUSG00000020484;ENSMUSG00000020491;ENSMUSG00000020538;ENSMUSG00000020593;ENSMUSG00000020653;ENSMUSG00000020679;ENSMUSG00000020708;ENSMUSG00000020719;ENSMUSG00000020801;ENSMUSG00000020919;ENSMUSG00000021103;ENSMUSG00000021109;ENSMUSG00000021255;ENSMUSG00000021258;ENSMUSG00000021327;ENSMUSG00000021510;ENSMUSG00000021514;ENSMUSG00000021546;ENSMUSG00000021548;ENSMUSG00000021639;ENSMUSG00000021661;ENSMUSG00000021690;ENSMUSG00000021779;ENSMUSG00000021944;ENSMUSG00000022031;ENSMUSG00000022096;ENSMUSG00000022105;ENSMUSG00000022109;ENSMUSG00000022141;ENSMUSG00000022205;ENSMUSG00000022228;ENSMUSG00000022255;ENSMUSG00000022314;ENSMUSG00000022338;ENSMUSG00000022361;ENSMUSG00000022389;ENSMUSG00000022463;ENSMUSG00000022508;ENSMUSG00000022528;ENSMUSG00000022529;ENSMUSG00000022556;ENSMUSG00000022708;ENSMUSG00000022811;ENSMUSG00000022892;ENSMUSG00000022895;ENSMUSG00000022914;ENSMUSG00000022971;ENSMUSG00000023018;ENSMUSG00000023027;ENSMUSG00000023284;ENSMUSG00000023892;ENSMUSG00000023951;ENSMUSG00000024026;ENSMUSG00000024137;ENSMUSG00000024140;ENSMUSG00000024220;ENSMUSG00000024240;ENSMUSG00000024276;ENSMUSG00000024298;ENSMUSG00000024335;ENSMUSG00000024431;ENSMUSG00000024515;ENSMUSG00000024805;ENSMUSG00000024926;ENSMUSG00000024947;ENSMUSG00000024955;ENSMUSG00000024985;ENSMUSG00000024986;ENSMUSG00000025019;ENSMUSG00000025050;ENSMUSG00000025151;ENSMUSG00000025223;ENSMUSG00000025246;ENSMUSG00000025323;ENSMUSG00000025408;ENSMUSG00000025423;ENSMUSG00000025612;ENSMUSG00000025616;ENSMUSG00000025626;ENSMUSG00000025782;ENSMUSG00000025821;ENSMUSG00000025959;ENSMUSG00000026028;ENSMUSG00000026077;ENSMUSG00000026176;ENSMUSG00000026335;ENSMUSG00000026349;ENSMUSG00000026361;ENSMUSG00000026380;ENSMUSG00000026434;ENSMUSG00000026436;ENSMUSG00000026463;ENSMUSG00000026563;ENSMUSG00000026610;ENSMUSG00000026628;ENSMUSG00000026641;ENSMUSG00000026788;ENSMUSG00000026799;ENSMUSG00000026890;ENSMUSG00000026918;ENSMUSG00000026923;ENSMUSG00000026932;ENSMUSG00000026944;ENSMUSG00000027080;ENSMUSG00000027104;ENSMUSG00000027109;ENSMUSG00000027167;ENSMUSG00000027210;ENSMUSG00000027439;ENSMUSG00000027523;ENSMUSG00000027569;ENSMUSG00000027583;ENSMUSG00000027620;ENSMUSG00000027630;ENSMUSG00000027641;ENSMUSG00000027667;ENSMUSG00000027671;ENSMUSG00000027751;ENSMUSG00000027829;ENSMUSG00000027878;ENSMUSG00000028034;ENSMUSG00000028042;ENSMUSG00000028101;ENSMUSG00000028108;ENSMUSG00000028163;ENSMUSG00000028252;ENSMUSG00000028266;ENSMUSG00000028397;ENSMUSG00000028484;ENSMUSG00000028668;ENSMUSG00000028799;ENSMUSG00000028800;ENSMUSG00000028807;ENSMUSG00000028890;ENSMUSG00000028901;ENSMUSG00000028949;ENSMUSG00000028952;ENSMUSG00000029068;ENSMUSG00000029127;ENSMUSG00000029135;ENSMUSG00000029178;ENSMUSG00000029196;ENSMUSG00000029238;ENSMUSG00000029249;ENSMUSG00000029556;ENSMUSG00000029587;ENSMUSG00000029627;ENSMUSG00000029629;ENSMUSG00000029687;ENSMUSG00000029729;ENSMUSG00000029771;ENSMUSG00000029994;ENSMUSG00000030079;ENSMUSG00000030087;ENSMUSG00000030103;ENSMUSG00000030199;ENSMUSG00000030291;ENSMUSG00000030386;ENSMUSG00000030421;ENSMUSG00000030551;ENSMUSG00000030678;ENSMUSG00000030823;ENSMUSG00000031012;ENSMUSG00000031103;ENSMUSG00000031245;ENSMUSG00000031365;ENSMUSG00000031393;ENSMUSG00000031618;ENSMUSG00000031660;ENSMUSG00000031665;ENSMUSG00000031666;ENSMUSG00000031681;ENSMUSG00000031706;ENSMUSG00000031728;ENSMUSG00000031885;ENSMUSG00000031935;ENSMUSG00000032035;ENSMUSG00000032212;ENSMUSG00000032253;ENSMUSG00000032402;ENSMUSG00000032405;ENSMUSG00000032411;ENSMUSG00000032425;ENSMUSG00000032744;ENSMUSG00000033016;ENSMUSG00000033249;ENSMUSG00000033454;ENSMUSG00000033623;ENSMUSG00000033669;ENSMUSG00000033863;ENSMUSG00000033883;ENSMUSG00000033961;ENSMUSG00000033964;ENSMUSG00000033972;ENSMUSG00000034160;ENSMUSG00000034168;ENSMUSG00000034297;ENSMUSG00000034329;ENSMUSG00000034429;ENSMUSG00000034430;ENSMUSG00000034522;ENSMUSG00000034673;ENSMUSG00000034800;ENSMUSG00000034848;ENSMUSG00000034957;ENSMUSG00000035011;ENSMUSG00000035158;ENSMUSG00000035356;ENSMUSG00000035397;ENSMUSG00000035451;ENSMUSG00000035868;ENSMUSG00000035877;ENSMUSG00000036120;ENSMUSG00000036181;ENSMUSG00000036376;ENSMUSG00000036442;ENSMUSG00000036461;ENSMUSG00000036721;ENSMUSG00000036898;ENSMUSG00000036940;ENSMUSG00000036980;ENSMUSG00000037001;ENSMUSG00000037007;ENSMUSG00000037017;ENSMUSG00000037025;ENSMUSG00000037029;ENSMUSG00000037174;ENSMUSG00000037214;ENSMUSG00000037243;ENSMUSG00000037325;ENSMUSG00000037395;ENSMUSG00000037447;ENSMUSG00000037465;ENSMUSG00000037621;ENSMUSG00000037638;ENSMUSG00000037640;ENSMUSG00000037674;ENSMUSG00000037730;ENSMUSG00000037876;ENSMUSG00000037896;ENSMUSG00000038116;ENSMUSG00000038193;ENSMUSG00000038342;ENSMUSG00000038346;ENSMUSG00000038415;ENSMUSG00000038418;ENSMUSG00000038482;ENSMUSG00000038539;ENSMUSG00000038615;ENSMUSG00000038705;ENSMUSG00000038718;ENSMUSG00000038773;ENSMUSG00000038797;ENSMUSG00000038895;ENSMUSG00000039191;ENSMUSG00000039219;ENSMUSG00000039354;ENSMUSG00000039634;ENSMUSG00000039656;ENSMUSG00000039706;ENSMUSG00000039789;ENSMUSG00000039910;ENSMUSG00000039967;ENSMUSG00000040167;ENSMUSG00000040209;ENSMUSG00000040270;ENSMUSG00000040321;ENSMUSG00000040481;ENSMUSG00000040524;ENSMUSG00000040681;ENSMUSG00000040712;ENSMUSG00000040732;ENSMUSG00000040734;ENSMUSG00000040857;ENSMUSG00000040891;ENSMUSG00000040929;ENSMUSG00000041272;ENSMUSG00000041324;ENSMUSG00000041483;ENSMUSG00000042063;ENSMUSG00000042292;ENSMUSG00000042406;ENSMUSG00000042472;ENSMUSG00000042507;ENSMUSG00000042625;ENSMUSG00000042699;ENSMUSG00000043013;ENSMUSG00000043090;ENSMUSG00000043099;ENSMUSG00000043290;ENSMUSG00000043439;ENSMUSG00000043467;ENSMUSG00000043753;ENSMUSG00000044030;ENSMUSG00000044167;ENSMUSG00000044501;ENSMUSG00000044617;ENSMUSG00000044646;ENSMUSG00000044676;ENSMUSG00000044786;ENSMUSG00000044876;ENSMUSG00000044934;ENSMUSG00000045248;ENSMUSG00000045252;ENSMUSG00000045268;ENSMUSG00000045466;ENSMUSG00000045519;ENSMUSG00000045598;ENSMUSG00000045639;ENSMUSG00000045680;ENSMUSG00000045757;ENSMUSG00000046160;ENSMUSG00000046185;ENSMUSG00000046311;ENSMUSG00000046351;ENSMUSG00000046532;ENSMUSG00000046541;ENSMUSG00000046556;ENSMUSG00000046572;ENSMUSG00000046658;ENSMUSG00000046792;ENSMUSG00000046897;ENSMUSG00000046962;ENSMUSG00000046982;ENSMUSG00000047003;ENSMUSG00000047036;ENSMUSG00000047141;ENSMUSG00000047264;ENSMUSG00000047407;ENSMUSG00000047409;ENSMUSG00000047473;ENSMUSG00000047603;ENSMUSG00000047638;ENSMUSG00000048047;ENSMUSG00000048118;ENSMUSG00000048280;ENSMUSG00000048481;ENSMUSG00000048490;ENSMUSG00000048756;ENSMUSG00000048897;ENSMUSG00000048930;ENSMUSG00000049164;ENSMUSG00000049321;ENSMUSG00000049421;ENSMUSG00000049489;ENSMUSG00000049532;ENSMUSG00000049577;ENSMUSG00000049600;ENSMUSG00000049657;ENSMUSG00000049672;ENSMUSG00000049728;ENSMUSG00000049755;ENSMUSG00000049823;ENSMUSG00000049878;ENSMUSG00000050213;ENSMUSG00000050619;ENSMUSG00000050714;ENSMUSG00000050846;ENSMUSG00000051184;ENSMUSG00000051316;ENSMUSG00000051351;ENSMUSG00000051390;ENSMUSG00000051413;ENSMUSG00000051451;ENSMUSG00000051469;ENSMUSG00000051495;ENSMUSG00000051817;ENSMUSG00000052040;ENSMUSG00000052446;ENSMUSG00000052534;ENSMUSG00000052684;ENSMUSG00000052713;ENSMUSG00000052751;ENSMUSG00000052763;ENSMUSG00000052837;ENSMUSG00000052889;ENSMUSG00000053347;ENSMUSG00000053390;ENSMUSG00000053436;ENSMUSG00000053470;ENSMUSG00000053600;ENSMUSG00000054191;ENSMUSG00000054321;ENSMUSG00000054381;ENSMUSG00000054387;ENSMUSG00000054452;ENSMUSG00000054519;ENSMUSG00000054604;ENSMUSG00000054648;ENSMUSG00000054715;ENSMUSG00000054716;ENSMUSG00000054717;ENSMUSG00000054737;ENSMUSG00000054893;ENSMUSG00000054939;ENSMUSG00000055024;ENSMUSG00000055044;ENSMUSG00000055065;ENSMUSG00000055148;ENSMUSG00000055240;ENSMUSG00000055305;ENSMUSG00000055835;ENSMUSG00000055991;ENSMUSG00000056014;ENSMUSG00000056019;ENSMUSG00000056216;ENSMUSG00000056383;ENSMUSG00000056459;ENSMUSG00000056493;ENSMUSG00000057101;ENSMUSG00000057156;ENSMUSG00000057396;ENSMUSG00000057409;ENSMUSG00000057551;ENSMUSG00000057637;ENSMUSG00000057649;ENSMUSG00000057672;ENSMUSG00000057691;ENSMUSG00000057835;ENSMUSG00000057842;ENSMUSG00000057894;ENSMUSG00000057982;ENSMUSG00000058093;ENSMUSG00000058192;ENSMUSG00000058239;ENSMUSG00000058291;ENSMUSG00000058440;ENSMUSG00000058638;ENSMUSG00000058729;ENSMUSG00000058748;ENSMUSG00000058756;ENSMUSG00000058886;ENSMUSG00000059142;ENSMUSG00000059325;ENSMUSG00000059423;ENSMUSG00000059436;ENSMUSG00000059475;ENSMUSG00000059552;ENSMUSG00000059689;ENSMUSG00000059824;ENSMUSG00000059839;ENSMUSG00000059878;ENSMUSG00000059975;ENSMUSG00000059995;ENSMUSG00000060301;ENSMUSG00000060397;ENSMUSG00000060427;ENSMUSG00000060510;ENSMUSG00000060601;ENSMUSG00000060862;ENSMUSG00000060969;ENSMUSG00000061013;ENSMUSG00000061544;ENSMUSG00000061650;ENSMUSG00000061894;ENSMUSG00000061898;ENSMUSG00000062040;ENSMUSG00000062101;ENSMUSG00000062115;ENSMUSG00000062116;ENSMUSG00000062248;ENSMUSG00000062519;ENSMUSG00000062931;ENSMUSG00000063060;ENSMUSG00000063108;ENSMUSG00000063281;ENSMUSG00000063488;ENSMUSG00000063659;ENSMUSG00000063663;ENSMUSG00000063894;ENSMUSG00000063972;ENSMUSG00000064127;ENSMUSG00000064141;ENSMUSG00000066551;ENSMUSG00000066613;ENSMUSG00000066687;ENSMUSG00000066798;ENSMUSG00000066829;ENSMUSG00000066838;ENSMUSG00000066839;ENSMUSG00000066880;ENSMUSG00000067071;ENSMUSG00000067424;ENSMUSG00000067430;ENSMUSG00000067928;ENSMUSG00000067931;ENSMUSG00000067942;ENSMUSG00000068134;ENSMUSG00000068551;ENSMUSG00000068966;ENSMUSG00000069114;ENSMUSG00000069206;ENSMUSG00000069208;ENSMUSG00000069495;ENSMUSG00000069727;ENSMUSG00000069729;ENSMUSG00000069743;ENSMUSG00000070420;ENSMUSG00000070605;ENSMUSG00000070709;ENSMUSG00000071054;ENSMUSG00000071076;ENSMUSG00000071256;ENSMUSG00000071266;ENSMUSG00000071267;ENSMUSG00000071281;ENSMUSG00000071302;ENSMUSG00000071477;ENSMUSG00000071637;ENSMUSG00000071757;ENSMUSG00000072294;ENSMUSG00000072501;ENSMUSG00000073062;ENSMUSG00000073489;ENSMUSG00000073775;ENSMUSG00000074158;ENSMUSG00000074165;ENSMUSG00000074166;ENSMUSG00000074221;ENSMUSG00000074282;ENSMUSG00000074405;ENSMUSG00000074406;ENSMUSG00000074519;ENSMUSG00000074622;ENSMUSG00000074733;ENSMUSG00000075000;ENSMUSG00000075040;ENSMUSG00000075304;ENSMUSG00000075327;ENSMUSG00000075595;ENSMUSG00000078429;ENSMUSG00000078496;ENSMUSG00000078546;ENSMUSG00000078580;ENSMUSG00000078619;ENSMUSG00000078861;ENSMUSG00000078866;ENSMUSG00000078877;ENSMUSG00000079487;ENSMUSG00000079509;ENSMUSG00000087598;ENSMUSG00000092416;ENSMUSG00000092558;ENSMUSG00000094441;ENSMUSG00000094870;ENSMUSG00000095253;ENSMUSG00000095325;ENSMUSG00000095362;ENSMUSG00000095432;ENSMUSG00000095990;ENSMUSG00000096433;ENSMUSG00000096696;ENSMUSG00000096795;ENSMUSG00000096910;ENSMUSG00000097333;ENSMUSG00000098905;ENSMUSG00000099032;ENSMUSG00000099689	Klf6;Lhx2;Bcl6b;Pparg;Wdr77;Sox9;Tcf7;Smarcb1;Zfp276;Uxt;Sp1;Ifrd1;Nacc1;Spi1;Peg3;Nr2f6;Zfp40;Med6;Hdgfl2;Relb;Hmgn2;Zfp959;Etv3;Supt5;Ciao1;Taf6l;Ruvbl2;Tfam;Zfp81;Hlf;Stat5a;Cul3;Zfp324;Arid3b;Dgkq;Hdgf;Pias4;Mlxipl;Ctcf;Tfap4;Rfx5;Nr2c2;Nr2c1;Sra1;Snf8;Zbtb17;Med8;Pknox1;Sod2;Ctnnb1;Zfp775;Zfp655;Rhoa;Arid1a;Tle1;Elk3;Gabpa;Elk1;Tfcp2;Ubp1;Nedd8;Zfp790;Ccnt1;Med15;Zfp715;Etv5;Ehmt2;Glis2;Camta1;Hmgb3;Atf6b;Med22;Nfe2l2;Rxrg;Rxra;Lcorl;Fli1;Tox4;Brca1;Zfp334;Mlx;Hnf4a;Med13l;Med1;Pfn1;Zkscan6;Ncor1;Tada2a;Ikzf1;Sp2;Aatf;Arrb1;Med11;Ahr;Esr1;Zbtb24;Hsf2;Arid5b;Med23;Rfx4;Meis1;Tcf3;Mdm2;Zfp354b;Zfp354a;Med7;Patz1;Zkscan17;Xbp1;2810021J22Rik;Srebf1;Lpin1;Klf11;Hnf1b;Psmc5;Ddx5;Med31;Stat5b;Mnat1;Hif1a;Esrrb;Ccnk;Zkscan3;Zfp729a;Zfp369;Hnrnpk;Ccnh;Gtf2h2;Ankra2;Jmy;Thrb;Gata4;Elp3;Hr;Rb1;Med4;Nipbl;Sub1;Zscan26;Mtdh;Rad21;Eny2;Zhx1;Tef;Srebf2;Bcl6;Hes1;Zfp263;Hsf1;Zbtb20;Zfp148;App;Ets2;Brwd1;Ifnar2;Smarcd1;Atf1;Zfp605;Zfp51;Vegfa;Glo1;E4f1;Epas1;Zfp523;Epc1;Zfp397;Zfp871;Brd2;Nr3c1;Smad4;Pcgf5;Kat5;Men1;Esrra;Tcf7l2;Hhex;Lcor;Pcgf6;Maged1;Ldb1;Tbl1x;Sp4;Ddit3;Pias2;Bach1;Usp16;Phf6;Taf3;Zfp282;Klf7;Trak2;Npas2;Ctdsp1;Pam;Ccnt2;Cdc73;Tfcp2l1;Nucks1;Elk4;Atp2b4;Tada1;Esrrg;Atf3;Usf1;Zbtb43;Med27;Lhx6;Brd3;Notch1;Nacc2;Abca2;Med19;Atf2;Sp3;Elp4;Meis2;Gzf1;Gnas;Mrgbp;Zbtb46;Rbm39;Tbl1xr1;Rbl1;Zfp639;Actl6a;Supt20;Ccnl1;Notch2;Fubp1;Zbtb7b;Pias3;Ecm1;Nfkb1;Ccnc;Lmo4;Kdm4c;Psip1;Eloa;Zfp362;Hdac1;Zbtb8a;Mtf1;Gmeb1;Smarcd3;Zbtb48;Ccnl2;Zbtb49;Fosl2;Klf3;Tada2b;Clock;Rest;Hnf1a;Zfp12;Zkscan14;Phf14;Ezh2;Zkscan1;Irf5;Anxa4;Ruvbl1;Klf15;Bhlhe40;Etv6;Med21;Zfp606;Uri1;Nr2f2;Maz;9130019O22Rik;Cask;Elf4;Hmgn5;Zfp275;Mecp2;Nr3c2;Brd7;Sall1;Rbl2;Smad1;Rfx1;Zfp821;Cbfb;Med17;Ets1;Sltm;Phip;Smad3;Pias1;Tfdp2;Zfp949;Heyl;Nfatc1;Hsf4;Zbtb1;Pcgf3;Zfp7;Klf9;Zfp267;Zfp446;Zbtb41;Zfp944;Ogt;Irf2bpl;Med13;Brip1;Zfp707;Zxdc;Zfp395;Pbx2;Zfp661;Ttc21b;Cebpa;Zbtb7a;Mitf;Nfkbiz;Klf16;Foxa1;Zfp983;Zhx3;Rfxank;H1f2;Abt1;Thap11;Elf1;Zscan12;Zfp157;Kdm1a;Taf6;Zfp39;Zfp113;Zscan21;Foxa2;Zfp146;Elf2;Thap1;Zfp692;Bbs7;Rcor3;Arid5a;Klf10;Atoh8;Zbtb42;Zfp60;Rfx7;Mynn;Jmjd1c;Rcor1;Phf20;Hand2;Mlxip;Zfp384;Foxq1;Egr1;Tfdp1;Atf5;Nfe2l1;Gmeb2;Pbx3;Kdm3b;Zscan2;Zfp653;Rbpj;Arid4b;Smarcal1;Zfp189;Rxrb;Ldb2;Zfp597;Cited2;Zfp292;Ikzf5;Zfp704;Bach2;Zfp770;Bptf;Zfp609;Hmgn1;Camta2;Erg;Ppp1r13l;Erf;Foxa3;Rfx3;Tox;Inhba;Zfp281;Zfp386;Mrtfa;Atf4;Zfp410;Mideas;Safb2;Dhx9;Onecut1;Zfp866;Hic1;Zfp784;Epop;Zbtb37;Dmrta1;Irf2bp1;Foxo1;Zfp758;Zbtb39;Zbtb7c;Zfp612;Zfp36;Zfp444;Zfp367;Med26;Zfp574;Zfp691;Zfp956;Zfp560;Zfp553;Zfp629;Tcf21;Zfp764;Olig1;Zfp84;Zfp62;Zfp322a;Ar;Zfp526;Zfp319;Zfp518b;Zfp316;Zfp787;Zfp740;Zbtb21;Tshz1;Zfp41;Zfp445;Zfp654;Zfp358;Tgif1;Ctdspl;Zfp30;Zfp235;Nr1h4;Zbtb33;Arid4a;Zfp738;Mypop;Nrip1;Foxo3;Zfp710;Tada3;Zfp518a;Zfp2;Zfp260;Ccnq;Sall2;Zfpm1;Zbtb45;Zbtb5;Zbtb14;Zfp668;Zfp672;Zbtb12;Rlf;Snip1;Zscan29;Zbtb26;Zfp623;Zfp524;Taf7;Zfp46;Zbtb22;Plagl2;Crebzf;Zfp24;Irf2bp2;Sox12;Klf13;Zfp961;Pbx1;Jun;Zfp608;Repin1;Zfp212;Junb;Prkcb;Zfp943;Zfp952;Mapk14;Kdm3a;Zfp472;Klf1;Taf4b;Zfp747;Mdm4;Tle5;Zfp867;Cggbp1;Zfp869;Zscan22;Zfp771;Hmgb2;Zfp182;Zfp667;Zfp174;Ep300;Pdlim1;Ddx17;Klf2;Zfp101;Zfp93;Zfp1;Zkscan5;A430033K04Rik;Zfp709;Cebpg;AI987944;Zbtb25;Foxk1;Zfp180;Homez;Zfp759;Zfp53;Zfp317;Prdm2;Brd9;Pkn1;Zfp746;Zfp119a;Zfp595;Zfp329;Zfp809;Zfp729b;Zfp846;Usf2;Zfp68;Nrf1;Zfp110;Lin9;Zfp958;Thra;Deaf1;Zfp945;Hopx;Zfp933;Max;Zfp426;Trp53;Zfp637;Dbp;Zfp874b;Zfp422;Zfp74;Atxn7l3;2610008E11Rik;Zfp128;Zfp868;Zfp266;Nr1h2;Zbtb40;Irx1;Mkx;Zfp229;Med9;Zscan20;Rbak;Zfp27;Zfp119b;Rai1;Zfp954;Cks2;Zfp398;Zfp938;Sox7;Zfp26;Zfp35;Zkscan7;Zbtb18;Brwd3;Zkscan8;Nr6a1;Med14;Zfp69;Hmgb1;Zfp932;Zbtb16;Zbtb6;Zfp810;Zfp772;Ecsit;Zfp617;Hes6;Zfp563;Zfp763;Zfp760;Zfp948;Zfp160;Zfp120;Zfp467;Zbtb34;Zbtb10;Zfp874a;Zfp825;Epc2;Zfp975;Arid1b;Zfp820;Zscan25;Zfp992;Zfp974;Safb;Jund;Zfp213;Zfp946;Zfp942;Zfp65;2610044O15Rik8;Zfp777;Cebpd;Zhx2;Klf12;Phf20l1;Zxdb;Ifi204;Kti12;Zfp976;Zfp788;AW146154;Zfp568;Zfp94;Zfp865;Zfp628;Zfp971;Mafb;Zfp950;Nrbf2;Zfp408;Sp5;Zbtb2;Zfp652;Ctdsp2;Zfp982;Zfp995;E430018J23Rik;Smarcd2;Zfp931;Zfp970;Gm14295;Med12;Zfx;Zfp111;Zfp141;Med20;Zfp955a;Zfp131;Zfp799;Zfp870;Gm14325;Zfp748;Zfp97;Zfp994;Zfp960;Zfp433;Zfp955b;Zfp87;Zfp953;Tcf24;Zfp383	666	1183	56.2975	R org.Mm.eg.db package
GO:0006360	transcription by RNA polymerase I	Gene Ontology (Biological Process)	ENSMUSG00000006599;ENSMUSG00000020923;ENSMUSG00000031832;ENSMUSG00000034957;ENSMUSG00000038489;ENSMUSG00000047649;ENSMUSG00000059669;ENSMUSG00000072258	Gtf2h1;Ubtf;Taf1c;Cebpa;Polr2l;Cd3eap;Taf1b;Taf1a	8	8	100	R org.Mm.eg.db package
GO:0006361	transcription initiation from RNA polymerase I promoter	Gene Ontology (Biological Process)	ENSMUSG00000003123;ENSMUSG00000004044;ENSMUSG00000020923;ENSMUSG00000022682;ENSMUSG00000026803;ENSMUSG00000031314	Lipe;Cavin1;Ubtf;Rrn3;Ttf1;Taf1	6	6	100	R org.Mm.eg.db package
GO:0006362	transcription elongation from RNA polymerase I promoter	Gene Ontology (Biological Process)	ENSMUSG00000020923;ENSMUSG00000024382;ENSMUSG00000028318;ENSMUSG00000030400;ENSMUSG00000034345;ENSMUSG00000054051	Ubtf;Ercc3;Polr1e;Ercc2;Gtf2h5;Ercc6	6	6	100	R org.Mm.eg.db package
GO:0006363	termination of RNA polymerase I transcription	Gene Ontology (Biological Process)	ENSMUSG00000003123;ENSMUSG00000004044;ENSMUSG00000026803;ENSMUSG00000036315	Lipe;Cavin1;Ttf1;Polr1h	4	4	100	R org.Mm.eg.db package
GO:0006364	rRNA processing	Gene Ontology (Biological Process)	ENSMUSG00000000581;ENSMUSG00000000916;ENSMUSG00000001056;ENSMUSG00000001305;ENSMUSG00000003423;ENSMUSG00000004268;ENSMUSG00000004356;ENSMUSG00000004393;ENSMUSG00000005378;ENSMUSG00000014907;ENSMUSG00000015126;ENSMUSG00000016018;ENSMUSG00000017264;ENSMUSG00000017999;ENSMUSG00000018040;ENSMUSG00000018405;ENSMUSG00000018433;ENSMUSG00000020075;ENSMUSG00000020430;ENSMUSG00000020706;ENSMUSG00000021243;ENSMUSG00000021392;ENSMUSG00000021418;ENSMUSG00000021692;ENSMUSG00000022300;ENSMUSG00000022313;ENSMUSG00000022557;ENSMUSG00000023971;ENSMUSG00000023988;ENSMUSG00000024570;ENSMUSG00000024785;ENSMUSG00000024800;ENSMUSG00000025047;ENSMUSG00000025264;ENSMUSG00000025290;ENSMUSG00000025337;ENSMUSG00000025364;ENSMUSG00000025785;ENSMUSG00000025794;ENSMUSG00000025995;ENSMUSG00000026019;ENSMUSG00000026127;ENSMUSG00000026273;ENSMUSG00000026492;ENSMUSG00000026516;ENSMUSG00000027133;ENSMUSG00000027185;ENSMUSG00000027714;ENSMUSG00000027752;ENSMUSG00000028010;ENSMUSG00000028187;ENSMUSG00000028322;ENSMUSG00000028430;ENSMUSG00000028495;ENSMUSG00000028706;ENSMUSG00000028729;ENSMUSG00000028741;ENSMUSG00000028907;ENSMUSG00000028948;ENSMUSG00000029504;ENSMUSG00000029557;ENSMUSG00000029599;ENSMUSG00000029715;ENSMUSG00000030204;ENSMUSG00000030216;ENSMUSG00000030423;ENSMUSG00000030521;ENSMUSG00000030888;ENSMUSG00000031403;ENSMUSG00000031527;ENSMUSG00000031590;ENSMUSG00000031683;ENSMUSG00000031843;ENSMUSG00000032288;ENSMUSG00000033126;ENSMUSG00000033166;ENSMUSG00000034259;ENSMUSG00000034321;ENSMUSG00000035049;ENSMUSG00000035266;ENSMUSG00000035575;ENSMUSG00000035754;ENSMUSG00000036693;ENSMUSG00000036779;ENSMUSG00000036983;ENSMUSG00000037563;ENSMUSG00000038046;ENSMUSG00000038279;ENSMUSG00000038299;ENSMUSG00000039231;ENSMUSG00000039236;ENSMUSG00000039356;ENSMUSG00000040688;ENSMUSG00000040952;ENSMUSG00000041057;ENSMUSG00000041235;ENSMUSG00000041438;ENSMUSG00000041506;ENSMUSG00000041560;ENSMUSG00000041747;ENSMUSG00000042660;ENSMUSG00000042729;ENSMUSG00000043716;ENSMUSG00000045624;ENSMUSG00000046865;ENSMUSG00000052406;ENSMUSG00000053289;ENSMUSG00000054079;ENSMUSG00000055065;ENSMUSG00000056209;ENSMUSG00000057421;ENSMUSG00000057788;ENSMUSG00000058006;ENSMUSG00000058392;ENSMUSG00000058558;ENSMUSG00000059291;ENSMUSG00000060152;ENSMUSG00000060636;ENSMUSG00000060739;ENSMUSG00000060938;ENSMUSG00000061032;ENSMUSG00000061286;ENSMUSG00000061477;ENSMUSG00000061787;ENSMUSG00000063316;ENSMUSG00000063334;ENSMUSG00000063457;ENSMUSG00000063785;ENSMUSG00000066800;ENSMUSG00000067288;ENSMUSG00000067367;ENSMUSG00000079470;ENSMUSG00000079480	C1d;Nsun5;Nhp2;Rrp15;Pih1d1;Emg1;Utp20;Ddx56;Bud23;Naf1;Tsr3;Mtrex;Exosc10;Ddx27;Rrp7a;Mrm1;Nol11;Ddx21;Pes1;Ftsj3;Fcf1;Nol8;Rpp40;Dimt1;Dcaf13;Utp23;Bop1;Rrp36;Bysl;Rbfa;Rcl1;Rpp30;Pdcd11;Tsr2;Rps24;Sbds;Pa2g4;Exosc7;Rpl14;Wdr75;Wdr12;Imp4;Mterf4;Tfb2m;Nvl;Nop10;Nat10;Exosc9;Exosc8;Gar1;Rpf1;Exosc3;Nol6;Rps6;Nsun4;Ebna1bp2;Mrto4;Utp11;Nol9;Ddx51;Mrm2;Ddx54;Pop7;Ddx47;Wbp11;Pop4;Mphosph10;Rrp8;Dkc1;Eri1;Frg1;Lsm6;Mphosph6;Imp3;Ybey;Dis3;Exosc4;Exosc1;Rrp12;Helq;Utp6;Wdr18;Nop14;Tent4b;Tfb1m;Rps16;Mrm3;Nop2;Wdr36;Suv39h1;Isg20;Exosc2;Tbl3;Rps19;Wdr43;Chd7;Utp4;Rrp9;Nop53;Utp15;Wdr55;Wdr74;Rpl7;Esf1;Fbl;Rexo4;Ddx10;Utp18;Ddx17;Npm3;Las1l;Ddx49;Mdn1;Rrp1b;Rpl5;Rpl11;Pop5;Rpl35a;Nsa2;Rpl26;Rrp1;Exosc5;Rps7;Rps17;Rpl27;Krr1;Rps15;Utp14a;Rnasel;Rps28;Lyar;Utp14b;Pin4	133	140	95	R org.Mm.eg.db package
GO:0006366	transcription by RNA polymerase II	Gene Ontology (Biological Process)	ENSMUSG00000001524;ENSMUSG00000003847;ENSMUSG00000004040;ENSMUSG00000004043;ENSMUSG00000004667;ENSMUSG00000005198;ENSMUSG00000006599;ENSMUSG00000013833;ENSMUSG00000014767;ENSMUSG00000015882;ENSMUSG00000017210;ENSMUSG00000018076;ENSMUSG00000018160;ENSMUSG00000019256;ENSMUSG00000019738;ENSMUSG00000020075;ENSMUSG00000020484;ENSMUSG00000020919;ENSMUSG00000020962;ENSMUSG00000021018;ENSMUSG00000021103;ENSMUSG00000021548;ENSMUSG00000021639;ENSMUSG00000022109;ENSMUSG00000022346;ENSMUSG00000022828;ENSMUSG00000023079;ENSMUSG00000024258;ENSMUSG00000024382;ENSMUSG00000024914;ENSMUSG00000025019;ENSMUSG00000025223;ENSMUSG00000025782;ENSMUSG00000025958;ENSMUSG00000026946;ENSMUSG00000028271;ENSMUSG00000029135;ENSMUSG00000029250;ENSMUSG00000029387;ENSMUSG00000029556;ENSMUSG00000030291;ENSMUSG00000030400;ENSMUSG00000031134;ENSMUSG00000031314;ENSMUSG00000031585;ENSMUSG00000031783;ENSMUSG00000032035;ENSMUSG00000032398;ENSMUSG00000032402;ENSMUSG00000033020;ENSMUSG00000033543;ENSMUSG00000034032;ENSMUSG00000034345;ENSMUSG00000035529;ENSMUSG00000038406;ENSMUSG00000038482;ENSMUSG00000038489;ENSMUSG00000038611;ENSMUSG00000039117;ENSMUSG00000039771;ENSMUSG00000043962;ENSMUSG00000045996;ENSMUSG00000046201;ENSMUSG00000047371;ENSMUSG00000048100;ENSMUSG00000051316;ENSMUSG00000052040;ENSMUSG00000052684;ENSMUSG00000052837;ENSMUSG00000054321;ENSMUSG00000056749;ENSMUSG00000058756;ENSMUSG00000060216;ENSMUSG00000060261;ENSMUSG00000067148;ENSMUSG00000067995;ENSMUSG00000069089;ENSMUSG00000070002;ENSMUSG00000071076;ENSMUSG00000071662;ENSMUSG00000078941	Gtf2h4;Nfat5;Stat3;Stat5a;Polr2e;Polr2a;Gtf2h1;Med16;Tbp;Lcorl;Med24;Med13l;Med1;Ahr;Polr2i;Ddx21;Xbp1;Stat5b;Gtf2a1;Polr2h;Mnat1;Ccnh;Gtf2h2;Med4;Myc;Gtf2e1;Gtf2ird1;Polr2d;Ercc3;Drap1;Lcor;Ldb1;Taf3;Creb1;Nmi;Gtf2b;Fosl2;Polr2b;Gtf2h3;Hnf1a;Med21;Ercc2;Rbmx;Taf1;Gtf2e2;Polr2c;Ets1;Snapc5;Smad3;Polr2f;Gtf2a2;Rpap1;Gtf2h5;Prdm4;Scaf1;Tfdp1;Polr2l;Phrf1;Taf4;Polr2j;Thrap3;Polr2k;Scaf8;Zfp768;Taf13;Taf7;Klf13;Jun;Junb;Taf4b;Nfil3;Thra;Arrb2;Gtf2i;Polr1c;Gtf2f2;Cdk7;Ell;Jund;Polr2g;Ak6	81	109	74.3119	R org.Mm.eg.db package
GO:0006367	transcription initiation from RNA polymerase II promoter	Gene Ontology (Biological Process)	ENSMUSG00000002658;ENSMUSG00000003680;ENSMUSG00000019738;ENSMUSG00000020962;ENSMUSG00000021548;ENSMUSG00000022828;ENSMUSG00000023980;ENSMUSG00000024218;ENSMUSG00000024258;ENSMUSG00000024382;ENSMUSG00000025049;ENSMUSG00000028271;ENSMUSG00000028899;ENSMUSG00000030678;ENSMUSG00000031314;ENSMUSG00000031585;ENSMUSG00000033543;ENSMUSG00000036980;ENSMUSG00000037343;ENSMUSG00000039117;ENSMUSG00000043866;ENSMUSG00000051316;ENSMUSG00000054321;ENSMUSG00000067995;ENSMUSG00000069089;ENSMUSG00000071662	Gtf2f1;Taf6l;Polr2i;Gtf2a1;Ccnh;Gtf2e1;Taf8;Taf11;Polr2d;Ercc3;Taf5;Gtf2b;Taf12;Maz;Taf1;Gtf2e2;Gtf2a2;Taf6;Taf2;Taf4;Taf10;Taf7;Taf4b;Gtf2f2;Cdk7;Polr2g	26	28	92.8571	R org.Mm.eg.db package
GO:0006368	transcription elongation from RNA polymerase II promoter	Gene Ontology (Biological Process)	ENSMUSG00000001542;ENSMUSG00000002052;ENSMUSG00000002658;ENSMUSG00000003119;ENSMUSG00000003435;ENSMUSG00000003437;ENSMUSG00000005609;ENSMUSG00000013822;ENSMUSG00000020485;ENSMUSG00000026361;ENSMUSG00000027304;ENSMUSG00000028668;ENSMUSG00000035726;ENSMUSG00000038542;ENSMUSG00000039041;ENSMUSG00000041297;ENSMUSG00000042487;ENSMUSG00000044791;ENSMUSG00000055839;ENSMUSG00000061559;ENSMUSG00000067995;ENSMUSG00000070002	Ell2;Supt6;Gtf2f1;Cdk12;Supt5;Paf1;Ctr9;Elof1;Supt4a;Cdc73;Rtf1;Eloa;Supt16;Pcid2;Adrm1;Cdk13;Leo1;Setd2;Elob;Wdr61;Gtf2f2;Ell	22	24	91.6667	R org.Mm.eg.db package
GO:0006369	termination of RNA polymerase II transcription	Gene Ontology (Biological Process)	ENSMUSG00000029038;ENSMUSG00000030678;ENSMUSG00000041328;ENSMUSG00000043535;ENSMUSG00000046201	Ssu72;Maz;Pcf11;Setx;Scaf8	5	6	83.3333	R org.Mm.eg.db package
GO:0006370	7-methylguanosine mRNA capping	Gene Ontology (Biological Process)	ENSMUSG00000009535;ENSMUSG00000020783;ENSMUSG00000024019;ENSMUSG00000028274;ENSMUSG00000028330;ENSMUSG00000038646;ENSMUSG00000046441	Rnmt;Ncbp3;Cmtr1;Rngtt;Ncbp1;Ramac;Cmtr2	7	7	100	R org.Mm.eg.db package
GO:0006376	mRNA splice site selection	Gene Ontology (Biological Process)	ENSMUSG00000002107;ENSMUSG00000002524;ENSMUSG00000005506;ENSMUSG00000016921;ENSMUSG00000020863;ENSMUSG00000024188;ENSMUSG00000027763;ENSMUSG00000028060;ENSMUSG00000028134;ENSMUSG00000028676;ENSMUSG00000029823;ENSMUSG00000031134;ENSMUSG00000035851;ENSMUSG00000037070;ENSMUSG00000043535	Celf2;Puf60;Celf1;Srsf6;Luc7l3;Luc7l;Mbnl1;Khdc4;Ptbp2;Srsf10;Luc7l2;Rbmx;Ythdc1;Rbmxl1;Setx	15	21	71.4286	R org.Mm.eg.db package
GO:0006378	mRNA polyadenylation	Gene Ontology (Biological Process)	ENSMUSG00000003437;ENSMUSG00000020273;ENSMUSG00000021111;ENSMUSG00000022194;ENSMUSG00000022892;ENSMUSG00000023118;ENSMUSG00000024234;ENSMUSG00000024400;ENSMUSG00000026361;ENSMUSG00000027079;ENSMUSG00000027893;ENSMUSG00000029038;ENSMUSG00000029227;ENSMUSG00000031256;ENSMUSG00000031754;ENSMUSG00000034022;ENSMUSG00000034610;ENSMUSG00000035248;ENSMUSG00000036779;ENSMUSG00000041328;ENSMUSG00000041781;ENSMUSG00000042167;ENSMUSG00000042487;ENSMUSG00000046201;ENSMUSG00000053536;ENSMUSG00000054309;ENSMUSG00000071645	Paf1;Papolg;Papola;Pabpn1;App;Sympk;Mtpap;Wdr33;Cdc73;Clp1;Ahcyl1;Ssu72;Fip1l1;Cstf2;Nudt21;Cpsf1;Tut4;Tut7;Tent4b;Pcf11;Cpsf2;Tent2;Leo1;Scaf8;Cstf2t;Cpsf3;Tut1	27	31	87.0968	R org.Mm.eg.db package
GO:0006379	mRNA cleavage	Gene Ontology (Biological Process)	ENSMUSG00000019738;ENSMUSG00000020715;ENSMUSG00000031754;ENSMUSG00000036315;ENSMUSG00000041781	Polr2i;Ern1;Nudt21;Polr1h;Cpsf2	5	5	100	R org.Mm.eg.db package
GO:0006382	adenosine to inosine editing	Gene Ontology (Biological Process)	ENSMUSG00000020262;ENSMUSG00000022160;ENSMUSG00000027951;ENSMUSG00000032565	Adarb1;Mettl3;Adar;Nudt16	4	7	57.1429	R org.Mm.eg.db package
GO:0006383	transcription by RNA polymerase III	Gene Ontology (Biological Process)	ENSMUSG00000000776;ENSMUSG00000014767;ENSMUSG00000019837;ENSMUSG00000022476;ENSMUSG00000025532;ENSMUSG00000027427;ENSMUSG00000028104;ENSMUSG00000035834;ENSMUSG00000041303	Polr3d;Tbp;Gtf3c6;Polr3h;Crcp;Polr3f;Polr3gl;Polr3g;Gtf3c3	9	11	81.8182	R org.Mm.eg.db package
GO:0006384	transcription initiation from RNA polymerase III promoter	Gene Ontology (Biological Process)	ENSMUSG00000022476;ENSMUSG00000025532;ENSMUSG00000026816;ENSMUSG00000032398;ENSMUSG00000032777	Polr3h;Crcp;Gtf3c5;Snapc5;Gtf3c1	5	5	100	R org.Mm.eg.db package
GO:0006388	tRNA splicing, via endonucleolytic cleavage and ligation	Gene Ontology (Biological Process)	ENSMUSG00000001783;ENSMUSG00000014980;ENSMUSG00000020781;ENSMUSG00000021807;ENSMUSG00000027079;ENSMUSG00000035585;ENSMUSG00000037149;ENSMUSG00000042389;ENSMUSG00000047656;ENSMUSG00000057572	Rtcb;Tsen15;Tsen54;Rtraf;Clp1;Tsen34;Ddx1;Tsen2;Trpt1;Zbtb8os	10	10	100	R org.Mm.eg.db package
GO:0006390	mitochondrial transcription	Gene Ontology (Biological Process)	ENSMUSG00000003923;ENSMUSG00000020329;ENSMUSG00000025209;ENSMUSG00000026273;ENSMUSG00000026492;ENSMUSG00000028982;ENSMUSG00000033871;ENSMUSG00000039640;ENSMUSG00000046909;ENSMUSG00000048756	Tfam;Polrmt;Twnk;Mterf4;Tfb2m;Slc25a33;Ppargc1b;Mrpl12;Tefm;Foxo3	10	10	100	R org.Mm.eg.db package
GO:0006396	RNA processing	Gene Ontology (Biological Process)	ENSMUSG00000000339;ENSMUSG00000001767;ENSMUSG00000001783;ENSMUSG00000002129;ENSMUSG00000002455;ENSMUSG00000002477;ENSMUSG00000011306;ENSMUSG00000013736;ENSMUSG00000017264;ENSMUSG00000018405;ENSMUSG00000018974;ENSMUSG00000019470;ENSMUSG00000020180;ENSMUSG00000020262;ENSMUSG00000020464;ENSMUSG00000021179;ENSMUSG00000021546;ENSMUSG00000022191;ENSMUSG00000024785;ENSMUSG00000025047;ENSMUSG00000025086;ENSMUSG00000026248;ENSMUSG00000027079;ENSMUSG00000027176;ENSMUSG00000027714;ENSMUSG00000027752;ENSMUSG00000027829;ENSMUSG00000027951;ENSMUSG00000027968;ENSMUSG00000028274;ENSMUSG00000028948;ENSMUSG00000029439;ENSMUSG00000029599;ENSMUSG00000030216;ENSMUSG00000030423;ENSMUSG00000031403;ENSMUSG00000031848;ENSMUSG00000031949;ENSMUSG00000032407;ENSMUSG00000032410;ENSMUSG00000034321;ENSMUSG00000035575;ENSMUSG00000035597;ENSMUSG00000036054;ENSMUSG00000038046;ENSMUSG00000039826;ENSMUSG00000040725;ENSMUSG00000041415;ENSMUSG00000044221;ENSMUSG00000052488;ENSMUSG00000066800;ENSMUSG00000067369;ENSMUSG00000068882	Rtca;Crnkl1;Rtcb;Sf3a1;Prpf6;Snrpd1;Sugp1;Trnt1;Exosc10;Mrm1;Sart3;Xab2;Snrpd3;Adarb1;Pnpt1;Nrde2;Hnrnpk;Drosha;Rcl1;Pdcd11;Trub1;Mrpl44;Clp1;Cstf3;Exosc9;Exosc8;Ccnl1;Adar;Larp7;Rngtt;Nol9;Sfswap;Ddx54;Wbp11;Pop4;Dkc1;Lsm4;Adat1;U2surp;Xrn1;Exosc1;Utp6;Prpf39;Sugp2;Mrm3;Trub2;Hnrnpul1;Dicer1;Grsf1;Cherp;Rnasel;Trmt2b;Ssb	53	65	81.5385	R org.Mm.eg.db package
GO:0006397	mRNA processing	Gene Ontology (Biological Process)	ENSMUSG00000000838;ENSMUSG00000001158;ENSMUSG00000001383;ENSMUSG00000001767;ENSMUSG00000002052;ENSMUSG00000002107;ENSMUSG00000002129;ENSMUSG00000002455;ENSMUSG00000002477;ENSMUSG00000002524;ENSMUSG00000002625;ENSMUSG00000003119;ENSMUSG00000003208;ENSMUSG00000003527;ENSMUSG00000003660;ENSMUSG00000004096;ENSMUSG00000004642;ENSMUSG00000004865;ENSMUSG00000004980;ENSMUSG00000005150;ENSMUSG00000005469;ENSMUSG00000005481;ENSMUSG00000005506;ENSMUSG00000005682;ENSMUSG00000005687;ENSMUSG00000006498;ENSMUSG00000007050;ENSMUSG00000007670;ENSMUSG00000007850;ENSMUSG00000008333;ENSMUSG00000008373;ENSMUSG00000009076;ENSMUSG00000009535;ENSMUSG00000010608;ENSMUSG00000011306;ENSMUSG00000014980;ENSMUSG00000015165;ENSMUSG00000015656;ENSMUSG00000015748;ENSMUSG00000016018;ENSMUSG00000016921;ENSMUSG00000018446;ENSMUSG00000018541;ENSMUSG00000018974;ENSMUSG00000019432;ENSMUSG00000019470;ENSMUSG00000020018;ENSMUSG00000020180;ENSMUSG00000020262;ENSMUSG00000020273;ENSMUSG00000020409;ENSMUSG00000020464;ENSMUSG00000020485;ENSMUSG00000020715;ENSMUSG00000020719;ENSMUSG00000020781;ENSMUSG00000020783;ENSMUSG00000020850;ENSMUSG00000020863;ENSMUSG00000020929;ENSMUSG00000020994;ENSMUSG00000021039;ENSMUSG00000021111;ENSMUSG00000021127;ENSMUSG00000021134;ENSMUSG00000021413;ENSMUSG00000021431;ENSMUSG00000021476;ENSMUSG00000021494;ENSMUSG00000021500;ENSMUSG00000021546;ENSMUSG00000021645;ENSMUSG00000021650;ENSMUSG00000021713;ENSMUSG00000021716;ENSMUSG00000021810;ENSMUSG00000022000;ENSMUSG00000022019;ENSMUSG00000022023;ENSMUSG00000022119;ENSMUSG00000022139;ENSMUSG00000022160;ENSMUSG00000022185;ENSMUSG00000022194;ENSMUSG00000022283;ENSMUSG00000022332;ENSMUSG00000022556;ENSMUSG00000022635;ENSMUSG00000022774;ENSMUSG00000022858;ENSMUSG00000022961;ENSMUSG00000022983;ENSMUSG00000023007;ENSMUSG00000023118;ENSMUSG00000023932;ENSMUSG00000024007;ENSMUSG00000024019;ENSMUSG00000024095;ENSMUSG00000024097;ENSMUSG00000024234;ENSMUSG00000024287;ENSMUSG00000024384;ENSMUSG00000024400;ENSMUSG00000024474;ENSMUSG00000024491;ENSMUSG00000024498;ENSMUSG00000024604;ENSMUSG00000024735;ENSMUSG00000024949;ENSMUSG00000025024;ENSMUSG00000025047;ENSMUSG00000025134;ENSMUSG00000025586;ENSMUSG00000025872;ENSMUSG00000025982;ENSMUSG00000026035;ENSMUSG00000027014;ENSMUSG00000027079;ENSMUSG00000027176;ENSMUSG00000027404;ENSMUSG00000027433;ENSMUSG00000027498;ENSMUSG00000027510;ENSMUSG00000027593;ENSMUSG00000027620;ENSMUSG00000027628;ENSMUSG00000027763;ENSMUSG00000027881;ENSMUSG00000027905;ENSMUSG00000027951;ENSMUSG00000027968;ENSMUSG00000027998;ENSMUSG00000028060;ENSMUSG00000028134;ENSMUSG00000028180;ENSMUSG00000028274;ENSMUSG00000028330;ENSMUSG00000028382;ENSMUSG00000028409;ENSMUSG00000028609;ENSMUSG00000028639;ENSMUSG00000028651;ENSMUSG00000028676;ENSMUSG00000028790;ENSMUSG00000028809;ENSMUSG00000028820;ENSMUSG00000028821;ENSMUSG00000028882;ENSMUSG00000028902;ENSMUSG00000028911;ENSMUSG00000029038;ENSMUSG00000029169;ENSMUSG00000029227;ENSMUSG00000029290;ENSMUSG00000029345;ENSMUSG00000029402;ENSMUSG00000029404;ENSMUSG00000029427;ENSMUSG00000029439;ENSMUSG00000029538;ENSMUSG00000029625;ENSMUSG00000029647;ENSMUSG00000029701;ENSMUSG00000029817;ENSMUSG00000030056;ENSMUSG00000030204;ENSMUSG00000030216;ENSMUSG00000030224;ENSMUSG00000030435;ENSMUSG00000030512;ENSMUSG00000030779;ENSMUSG00000031134;ENSMUSG00000031148;ENSMUSG00000031157;ENSMUSG00000031256;ENSMUSG00000031311;ENSMUSG00000031370;ENSMUSG00000031590;ENSMUSG00000031683;ENSMUSG00000031723;ENSMUSG00000031754;ENSMUSG00000031848;ENSMUSG00000032040;ENSMUSG00000032077;ENSMUSG00000032078;ENSMUSG00000032423;ENSMUSG00000032469;ENSMUSG00000032580;ENSMUSG00000032621;ENSMUSG00000033222;ENSMUSG00000033565;ENSMUSG00000033712;ENSMUSG00000033732;ENSMUSG00000033760;ENSMUSG00000034022;ENSMUSG00000034120;ENSMUSG00000034192;ENSMUSG00000034274;ENSMUSG00000034544;ENSMUSG00000034575;ENSMUSG00000034610;ENSMUSG00000034681;ENSMUSG00000034724;ENSMUSG00000034820;ENSMUSG00000034889;ENSMUSG00000034931;ENSMUSG00000035125;ENSMUSG00000035215;ENSMUSG00000035248;ENSMUSG00000035585;ENSMUSG00000035597;ENSMUSG00000035851;ENSMUSG00000036054;ENSMUSG00000036779;ENSMUSG00000037070;ENSMUSG00000037134;ENSMUSG00000037149;ENSMUSG00000037197;ENSMUSG00000037262;ENSMUSG00000037275;ENSMUSG00000037296;ENSMUSG00000037361;ENSMUSG00000037364;ENSMUSG00000037475;ENSMUSG00000037958;ENSMUSG00000038406;ENSMUSG00000038446;ENSMUSG00000038611;ENSMUSG00000038646;ENSMUSG00000038722;ENSMUSG00000039148;ENSMUSG00000039218;ENSMUSG00000039449;ENSMUSG00000039630;ENSMUSG00000039737;ENSMUSG00000039826;ENSMUSG00000040383;ENSMUSG00000040613;ENSMUSG00000040720;ENSMUSG00000040767;ENSMUSG00000040824;ENSMUSG00000041297;ENSMUSG00000041319;ENSMUSG00000041459;ENSMUSG00000041777;ENSMUSG00000041781;ENSMUSG00000042079;ENSMUSG00000042167;ENSMUSG00000042389;ENSMUSG00000042502;ENSMUSG00000042650;ENSMUSG00000042699;ENSMUSG00000043639;ENSMUSG00000043702;ENSMUSG00000043962;ENSMUSG00000044068;ENSMUSG00000044155;ENSMUSG00000044221;ENSMUSG00000044709;ENSMUSG00000044847;ENSMUSG00000046010;ENSMUSG00000046201;ENSMUSG00000046434;ENSMUSG00000046441;ENSMUSG00000050188;ENSMUSG00000050213;ENSMUSG00000050335;ENSMUSG00000051169;ENSMUSG00000051177;ENSMUSG00000051695;ENSMUSG00000052144;ENSMUSG00000052595;ENSMUSG00000053453;ENSMUSG00000053536;ENSMUSG00000054309;ENSMUSG00000055065;ENSMUSG00000055531;ENSMUSG00000055760;ENSMUSG00000056962;ENSMUSG00000057278;ENSMUSG00000058392;ENSMUSG00000059005;ENSMUSG00000059208;ENSMUSG00000059708;ENSMUSG00000060121;ENSMUSG00000060373;ENSMUSG00000060475;ENSMUSG00000061028;ENSMUSG00000061136;ENSMUSG00000061360;ENSMUSG00000061479;ENSMUSG00000061613;ENSMUSG00000062078;ENSMUSG00000062604;ENSMUSG00000063480;ENSMUSG00000063800;ENSMUSG00000063808;ENSMUSG00000063919;ENSMUSG00000064138;ENSMUSG00000065990;ENSMUSG00000066148;ENSMUSG00000066800;ENSMUSG00000068856;ENSMUSG00000071172;ENSMUSG00000071645;ENSMUSG00000074088;ENSMUSG00000074102;ENSMUSG00000078348;ENSMUSG00000078676;ENSMUSG00000079043;ENSMUSG00000084128;ENSMUSG00000090115;ENSMUSG00000090553;ENSMUSG00000091625;ENSMUSG00000092607	Fmr1;Snrnp27;Zmat2;Crnkl1;Supt6;Celf2;Sf3a1;Prpf6;Snrpd1;Puf60;Akap8l;Cdk12;Yju2;Ess2;Snrnp200;Cwc15;Slbp;Srpk1;Hnrnpa2b1;Wdr83;Prkaca;Ddx39a;Celf1;Pan2;Bcas2;Ptbp1;Lsm2;Khsrp;Hnrnph1;Snrpb2;Prpf31;Zmat5;Rnmt;Rbm25;Sugp1;Tsen15;Hnrnpl;Hspa8;Prpf3;Mtrex;Srsf6;C1qbp;Cwc25;Sart3;Ddx39b;Xab2;Snrpf;Snrpd3;Adarb1;Papolg;Slu7;Pnpt1;Supt4a;Ern1;Ddx5;Tsen54;Ncbp3;Prpf8;Luc7l3;Eftud2;Pnn;Snw1;Papola;Zfp36l1;Srsf5;Prpf4b;Snrnp48;Habp4;Ddx41;Ddx46;Hnrnpk;Smn1;Ptcd2;Ppwd1;Srek1ip1;Ecd;Zc3h13;Tdrd3;Wbp4;Rbm26;Mbnl2;Mettl3;Acin1;Pabpn1;Pabpc1;Khdrbs3;Hsf1;Zcrb1;Ncbp2;Tra2b;Son;Scaf4;Prpf40b;Sympk;Cdc5l;Ppil1;Cmtr1;Hnrnpll;Srsf7;Mtpap;Thoc1;Iws1;Wdr33;Ik;Rbm27;Tcerg1;Rbm22;Prpf19;Sf1;Smndc1;Pdcd11;Alyref;Cpeb1;Thoc3;Sf3b1;Ppil3;Cwc22;Clp1;Cstf3;Snrpb;Xrn2;Cstf1;Rbm38;Raly;Rbm39;Aar2;Mbnl1;Prpf38b;Ddx20;Adar;Larp7;Plrg1;Khdc4;Ptbp2;Zranb2;Rngtt;Ncbp1;Ptbp3;Smu1;Magoh;Ybx1;Ppie;Srsf10;Khdrbs1;Srrm1;Sfpq;Syf2;Ppp1r8;Sf3a3;Srsf4;Ssu72;Dhx15;Fip1l1;Zfp326;Tfip11;Snrnp35;Arl6ip4;Zcchc8;Sfswap;Srsf9;Cpsf4;Pan3;Rbm28;Tra2a;Isy1;Ddx47;Wbp11;Strap;U2af2;Snrpa1;Rbbp6;Rbmx;Gpkow;Pqbp1;Cstf2;Nono;Zrsr2;Frg1;Lsm6;Txnl4b;Nudt21;Lsm4;Dcps;Bud13;Zpr1;Syncrip;Dbr1;Rbm5;Srek1;Ttf2;Rbfox2;Ccar2;Sf3b3;Rbm4b;Cpsf1;Srsf2;Lsm3;Thoc5;Rsrc1;Tent4a;Tut4;Rnps1;Cnot6l;Cpsf7;Cactin;Dhx8;Gcfc2;Lsm7;Tut7;Tsen34;Prpf39;Ythdc1;Sugp2;Tent4b;Rbmxl1;Prmt9;Ddx1;Rbm17;Kin;Gemin5;Lsm1;Sf3b6;Srrt;Thoc2;Nsrp1;Scaf1;Cdc40;Phrf1;Ramac;Bud31;Sart1;Srrm2;Prpf18;Hnrnpu;Prkrip1;Trub2;Aqr;Apobec1;Virma;Snrnp25;Snrpd2;Cdk13;Thoc6;Tardbp;Cir1;Cpsf2;Hnrnpf;Tent2;Tsen2;Cd2bp2;Alkbh5;Dhx9;Rbm20;Pde12;Thrap3;Zrsr1;Lsm8;Grsf1;Gemin7;Lsm11;Zfp830;Scaf8;Hnrnpa1;Cmtr2;Lsm10;Snip1;Lgals3;Rpusd3;Plcb1;Pcbp1;Ppp4r2;A1cf;Thoc7;Cstf2t;Cpsf3;Ddx17;Cpsf6;Gemin6;Jmjd6;Snrpg;Rrp1b;Hnrnpa3;Hnrnpm;Akap17b;Gemin2;Hnrnpc;Wtap;Clasrp;Prpf40a;Phf5a;Snrpa;U2af1;Qk;Srpk2;Snu13;Prpf38a;Gpatch1;Srrm4;Fam172a;Aurkaip1;Prpf4;Rnasel;Sf3b4;Srsf3;Tut1;Snrnp40;Rbm15b;Sf3b5;Casc3;Fastkd5;Esrp2;Usp49;Snrpe;Lsm5;Scnm1	315	355	88.7324	R org.Mm.eg.db package
GO:0006398	mRNA 3'-end processing by stem-loop binding and cleavage	Gene Ontology (Biological Process)	ENSMUSG00000004642;ENSMUSG00000041781;ENSMUSG00000044847;ENSMUSG00000054309	Slbp;Cpsf2;Lsm11;Cpsf3	4	5	80	R org.Mm.eg.db package
GO:0006400	tRNA modification	Gene Ontology (Biological Process)	ENSMUSG00000002825;ENSMUSG00000006191;ENSMUSG00000006732;ENSMUSG00000007610;ENSMUSG00000011254;ENSMUSG00000021550;ENSMUSG00000022704;ENSMUSG00000023330;ENSMUSG00000023938;ENSMUSG00000024037;ENSMUSG00000024505;ENSMUSG00000025086;ENSMUSG00000027487;ENSMUSG00000028653;ENSMUSG00000030942;ENSMUSG00000031960;ENSMUSG00000047909	Qtrt1;Cdkal1;Mettl1;Gtpbp3;Thg1l;2210016F16Rik;Qtrt2;Dtwd1;Aars2;Wdr4;Dtwd2;Trub1;Cdk5rap1;Trit1;Thumpd1;Aars;Ankrd16	17	17	100	R org.Mm.eg.db package
GO:0006401	RNA catabolic process	Gene Ontology (Biological Process)	ENSMUSG00000001424;ENSMUSG00000016018;ENSMUSG00000020079;ENSMUSG00000020464;ENSMUSG00000021932;ENSMUSG00000024925;ENSMUSG00000027752;ENSMUSG00000028330;ENSMUSG00000032690;ENSMUSG00000034908;ENSMUSG00000039236;ENSMUSG00000040356;ENSMUSG00000052926;ENSMUSG00000061286;ENSMUSG00000095687	Snd1;Mtrex;Supv3l1;Pnpt1;Rnaseh2b;Rnaseh2c;Exosc8;Ncbp1;Oas2;Sidt2;Isg20;Skiv2l;Rnaseh2a;Exosc5;Rnaset2a	15	17	88.2353	R org.Mm.eg.db package
GO:0006402	mRNA catabolic process	Gene Ontology (Biological Process)	ENSMUSG00000007050;ENSMUSG00000007670;ENSMUSG00000010554;ENSMUSG00000020464;ENSMUSG00000021127;ENSMUSG00000022160;ENSMUSG00000022323;ENSMUSG00000022685;ENSMUSG00000024228;ENSMUSG00000024472;ENSMUSG00000026174;ENSMUSG00000028114;ENSMUSG00000028842;ENSMUSG00000031683;ENSMUSG00000032565;ENSMUSG00000035215;ENSMUSG00000039981;ENSMUSG00000040025;ENSMUSG00000040482;ENSMUSG00000042500;ENSMUSG00000044786;ENSMUSG00000045817;ENSMUSG00000048696;ENSMUSG00000053333;ENSMUSG00000056167;ENSMUSG00000071757;ENSMUSG00000091625	Lsm2;Khsrp;Mettl16;Pnpt1;Zfp36l1;Mettl3;Rida;Parn;Nudt12;Dcp2;Cnot9;Mettl14;Ago3;Lsm6;Nudt16;Lsm7;Zc3h12d;Ythdf2;Dxo;Ago4;Zfp36;Zfp36l2;Mex3d;Dis3l2;Cnot10;Zhx2;Lsm5	27	36	75	R org.Mm.eg.db package
GO:0006405	RNA export from nucleus	Gene Ontology (Biological Process)	ENSMUSG00000001855;ENSMUSG00000006005;ENSMUSG00000010097;ENSMUSG00000021374;ENSMUSG00000022142;ENSMUSG00000027509;ENSMUSG00000036992;ENSMUSG00000039509;ENSMUSG00000052533;ENSMUSG00000053293;ENSMUSG00000067150	Nup214;Tpr;Nxf1;Nup153;Nup155;Rae1;Nxt1;Nup133;Nup188;Pom121;Xpo5	11	16	68.75	R org.Mm.eg.db package
GO:0006406	mRNA export from nucleus	Gene Ontology (Biological Process)	ENSMUSG00000001150;ENSMUSG00000001855;ENSMUSG00000004980;ENSMUSG00000005481;ENSMUSG00000006005;ENSMUSG00000010097;ENSMUSG00000019432;ENSMUSG00000019715;ENSMUSG00000020739;ENSMUSG00000022142;ENSMUSG00000022338;ENSMUSG00000022800;ENSMUSG00000024287;ENSMUSG00000024986;ENSMUSG00000025872;ENSMUSG00000027509;ENSMUSG00000028330;ENSMUSG00000034274;ENSMUSG00000035851;ENSMUSG00000037475;ENSMUSG00000039509;ENSMUSG00000040667;ENSMUSG00000041319;ENSMUSG00000042541;ENSMUSG00000042650;ENSMUSG00000051329;ENSMUSG00000052798;ENSMUSG00000053453;ENSMUSG00000071172;ENSMUSG00000074102;ENSMUSG00000078427;ENSMUSG00000078812;ENSMUSG00000097392	Mcm3ap;Nup214;Hnrnpa2b1;Ddx39a;Tpr;Nxf1;Ddx39b;Gle1;Nup85;Nup155;Eny2;Fyttd1;Thoc1;Hhex;Thoc3;Rae1;Ncbp1;Thoc5;Ythdc1;Thoc2;Nup133;Nup88;Thoc6;Sem1;Alkbh5;Nup160;Nup107;Thoc7;Srsf3;Rbm15b;Sarnp;Eif5a;Thoc2l	33	36	91.6667	R org.Mm.eg.db package
GO:0006412	translation	Gene Ontology (Biological Process)	ENSMUSG00000000355;ENSMUSG00000000740;ENSMUSG00000001380;ENSMUSG00000001445;ENSMUSG00000001707;ENSMUSG00000001729;ENSMUSG00000002767;ENSMUSG00000003299;ENSMUSG00000003429;ENSMUSG00000003808;ENSMUSG00000003970;ENSMUSG00000004233;ENSMUSG00000004561;ENSMUSG00000004788;ENSMUSG00000005610;ENSMUSG00000006333;ENSMUSG00000006941;ENSMUSG00000007029;ENSMUSG00000007338;ENSMUSG00000008668;ENSMUSG00000008682;ENSMUSG00000010406;ENSMUSG00000010755;ENSMUSG00000012405;ENSMUSG00000012848;ENSMUSG00000015672;ENSMUSG00000016510;ENSMUSG00000016554;ENSMUSG00000016833;ENSMUSG00000017404;ENSMUSG00000018848;ENSMUSG00000018858;ENSMUSG00000018995;ENSMUSG00000019143;ENSMUSG00000019710;ENSMUSG00000019763;ENSMUSG00000019774;ENSMUSG00000019863;ENSMUSG00000019977;ENSMUSG00000020122;ENSMUSG00000020372;ENSMUSG00000020459;ENSMUSG00000020460;ENSMUSG00000020514;ENSMUSG00000021116;ENSMUSG00000021266;ENSMUSG00000021282;ENSMUSG00000021420;ENSMUSG00000021607;ENSMUSG00000021666;ENSMUSG00000021731;ENSMUSG00000021967;ENSMUSG00000022022;ENSMUSG00000022241;ENSMUSG00000022312;ENSMUSG00000022336;ENSMUSG00000022370;ENSMUSG00000022792;ENSMUSG00000022889;ENSMUSG00000023025;ENSMUSG00000023106;ENSMUSG00000023938;ENSMUSG00000023939;ENSMUSG00000023967;ENSMUSG00000024079;ENSMUSG00000024135;ENSMUSG00000024360;ENSMUSG00000024414;ENSMUSG00000024436;ENSMUSG00000024493;ENSMUSG00000024587;ENSMUSG00000024608;ENSMUSG00000024683;ENSMUSG00000024829;ENSMUSG00000024831;ENSMUSG00000024902;ENSMUSG00000024991;ENSMUSG00000025208;ENSMUSG00000025290;ENSMUSG00000025362;ENSMUSG00000025794;ENSMUSG00000025967;ENSMUSG00000026087;ENSMUSG00000026245;ENSMUSG00000026254;ENSMUSG00000026356;ENSMUSG00000026427;ENSMUSG00000026615;ENSMUSG00000026618;ENSMUSG00000026709;ENSMUSG00000026887;ENSMUSG00000027170;ENSMUSG00000027374;ENSMUSG00000027613;ENSMUSG00000027774;ENSMUSG00000027810;ENSMUSG00000028029;ENSMUSG00000028081;ENSMUSG00000028085;ENSMUSG00000028107;ENSMUSG00000028140;ENSMUSG00000028156;ENSMUSG00000028234;ENSMUSG00000028292;ENSMUSG00000028622;ENSMUSG00000028760;ENSMUSG00000028798;ENSMUSG00000028811;ENSMUSG00000028861;ENSMUSG00000028898;ENSMUSG00000028936;ENSMUSG00000029066;ENSMUSG00000029145;ENSMUSG00000029173;ENSMUSG00000029208;ENSMUSG00000029388;ENSMUSG00000029486;ENSMUSG00000029536;ENSMUSG00000029610;ENSMUSG00000029614;ENSMUSG00000029777;ENSMUSG00000030045;ENSMUSG00000030083;ENSMUSG00000030335;ENSMUSG00000030432;ENSMUSG00000030515;ENSMUSG00000030611;ENSMUSG00000030738;ENSMUSG00000030744;ENSMUSG00000030871;ENSMUSG00000030879;ENSMUSG00000031029;ENSMUSG00000031167;ENSMUSG00000031320;ENSMUSG00000031668;ENSMUSG00000031948;ENSMUSG00000031960;ENSMUSG00000032215;ENSMUSG00000032399;ENSMUSG00000032518;ENSMUSG00000032563;ENSMUSG00000032604;ENSMUSG00000033047;ENSMUSG00000033216;ENSMUSG00000033845;ENSMUSG00000034211;ENSMUSG00000034729;ENSMUSG00000034880;ENSMUSG00000034892;ENSMUSG00000034994;ENSMUSG00000035150;ENSMUSG00000035202;ENSMUSG00000035530;ENSMUSG00000035772;ENSMUSG00000036781;ENSMUSG00000036850;ENSMUSG00000036860;ENSMUSG00000037275;ENSMUSG00000037531;ENSMUSG00000037563;ENSMUSG00000037742;ENSMUSG00000037772;ENSMUSG00000037805;ENSMUSG00000037851;ENSMUSG00000038274;ENSMUSG00000038563;ENSMUSG00000038838;ENSMUSG00000038900;ENSMUSG00000039001;ENSMUSG00000039221;ENSMUSG00000039640;ENSMUSG00000039680;ENSMUSG00000040354;ENSMUSG00000040521;ENSMUSG00000040731;ENSMUSG00000040952;ENSMUSG00000041453;ENSMUSG00000041841;ENSMUSG00000042426;ENSMUSG00000043572;ENSMUSG00000043716;ENSMUSG00000044533;ENSMUSG00000045128;ENSMUSG00000045948;ENSMUSG00000045983;ENSMUSG00000046330;ENSMUSG00000046364;ENSMUSG00000046756;ENSMUSG00000046994;ENSMUSG00000047215;ENSMUSG00000047635;ENSMUSG00000047675;ENSMUSG00000048758;ENSMUSG00000049517;ENSMUSG00000049960;ENSMUSG00000052962;ENSMUSG00000053565;ENSMUSG00000054312;ENSMUSG00000055762;ENSMUSG00000056076;ENSMUSG00000056228;ENSMUSG00000057322;ENSMUSG00000057388;ENSMUSG00000057561;ENSMUSG00000057841;ENSMUSG00000057863;ENSMUSG00000058267;ENSMUSG00000058546;ENSMUSG00000058558;ENSMUSG00000058600;ENSMUSG00000058655;ENSMUSG00000059070;ENSMUSG00000059183;ENSMUSG00000059291;ENSMUSG00000059796;ENSMUSG00000060036;ENSMUSG00000060636;ENSMUSG00000060679;ENSMUSG00000061477;ENSMUSG00000061787;ENSMUSG00000061983;ENSMUSG00000062203;ENSMUSG00000062328;ENSMUSG00000062997;ENSMUSG00000063179;ENSMUSG00000063457;ENSMUSG00000067194;ENSMUSG00000067288;ENSMUSG00000068739;ENSMUSG00000070319;ENSMUSG00000070699;ENSMUSG00000071415;ENSMUSG00000071644;ENSMUSG00000071723;ENSMUSG00000073702;ENSMUSG00000073838;ENSMUSG00000074129;ENSMUSG00000078812;ENSMUSG00000079641;ENSMUSG00000090862;ENSMUSG00000093661;ENSMUSG00000093674	Mcts1;Rpl13;Hars;Mrpl10;Eef1e1;Akt1;Mrpl2;Mrpl4;Rps11;Farsa;Rpl8;Wars2;Mettl17;Eif2b2;Eif4g2;Rps9;Eif1b;Vars;Mrpl49;Rps18;Rpl10;Mrpl52;Cars;Rpl15;Rps5;Mrpl32;Mtif3;Eif3d;Mrps18c;Rpl19;Rars;Mrpl58;Nars2;Hars2;Mrpl24;Rmnd1;Mtrf1l;Qrsl1;Hbs1l;Egfr;Rack1;Mtif2;Rps27a;Mrpl22;Eif2s1;Wars;Eif5;Fars2;Mrpl36;Gfm2;Mrps30;Mrpl57;Mtrf1;Tars;Eif3h;Eif3e;Mrpl13;Yars2;Mrpl39;Larp4;Denr;Aars2;Mrpl14;Mrps18a;Eif2ak2;Srbd1;Etf1;Mrpl27;Mrps18b;Lars;Nars;Rps14;Mrpl16;Mrpl21;Ighmbp2;Mrpl11;Eif3a;Mrpl43;Rps24;Rps26;Rpl14;Eef1b2;Mrpl30;Farsb;Eif4e2;Dars;Eif2d;Eprs;Iars2;Dars2;Mrrf;Eif3m;Mrps5;Eif6;Gfm1;Eif2a;Aimp1;Rps3a1;Gatb;Tars2;Mrpl9;Eif4e;Rps20;Rars2;Mrpl37;Eif4g3;Eif3i;Yars;Mrps15;Trnau1ap;Rpl22;Mrpl20;Eif2b4;Sepsecs;Guf1;Eif2b1;Mrpl1;Gatc;Aimp2;Rpl6;Gars;Mrpl19;Abtb1;Mrpl51;Rpl28;Tarsl2;Mrps11;Eif3c;Rps3;Ears2;Mrpl17;Eif3f;Rbm3;Rps4x;Eif2ak3;Kars;Aars;Rsl24d1;Rpl4;Rpsa;Mrpl3;Qars;Eif3l;Eefsec;Mrpl15;Mrps17;Mrps10;Mrpl34;Rps29;Eef2;Eif2s3x;Lars2;Eif1;Mrps2;Rps27l;Mrpl41;Mrpl55;Gemin5;Mrpl47;Rps16;Eef1a1;Mrpl23;Rpl10a;Iars;Fau;Efl1;Vars2;Rpl12;Rps21;Rpl22l1;Mrpl12;Mrps6;Mars1;Tsfm;Eif4h;Rps19;Rpl21;Rpl37;Dhx29;Pars2;Rpl7;Rps2;Rpl18a;Mrps12;Eif4g1;Rpl37a;Rpl27a;Mrps7;Mars2;Rpl9;Mtrfr;Rps8;Rpl29;Rps23;Mrps16;Mrpl35;Eif3k;Mrps21;Eef1d;Eif3b;Cars2;Rpl38;Mrpl18;Eif1a;Rpl32;Rpl36;Mrps14;Rpl23a;Rpl5;Rpl30;Eif4b;Rpl18;Mtfmt;Rpl11;Eif4a1;Rpl3;Rpl35a;Mrps9;Rps7;Rps17;Rps12;Gspt1;Rpl17;Rpl35;Pstk;Rps15;Eif1ax;Rps28;Sars;Eif3g;Sars2;Rpl23;Eef1g;Gspt2;Rpl31;Tufm;Rpl13a;Eif5a;Rpl39;Rps13;Eif4e3;Rpl41	242	260	93.0769	R org.Mm.eg.db package
GO:0006413	translational initiation	Gene Ontology (Biological Process)	ENSMUSG00000000355;ENSMUSG00000000787;ENSMUSG00000003235;ENSMUSG00000004788;ENSMUSG00000005610;ENSMUSG00000006941;ENSMUSG00000016510;ENSMUSG00000016554;ENSMUSG00000020459;ENSMUSG00000021116;ENSMUSG00000021282;ENSMUSG00000022312;ENSMUSG00000022336;ENSMUSG00000023106;ENSMUSG00000024841;ENSMUSG00000024991;ENSMUSG00000026254;ENSMUSG00000026427;ENSMUSG00000027170;ENSMUSG00000027613;ENSMUSG00000028156;ENSMUSG00000028683;ENSMUSG00000028760;ENSMUSG00000028798;ENSMUSG00000029145;ENSMUSG00000029388;ENSMUSG00000030738;ENSMUSG00000031029;ENSMUSG00000031072;ENSMUSG00000033047;ENSMUSG00000035150;ENSMUSG00000035530;ENSMUSG00000037331;ENSMUSG00000038762;ENSMUSG00000040620;ENSMUSG00000040731;ENSMUSG00000042426;ENSMUSG00000045983;ENSMUSG00000053565;ENSMUSG00000056076;ENSMUSG00000057561;ENSMUSG00000058355;ENSMUSG00000058655;ENSMUSG00000059796;ENSMUSG00000067194;ENSMUSG00000070319;ENSMUSG00000093661	Mcts1;Ddx3x;Eif2b5;Eif2b2;Eif4g2;Eif1b;Mtif3;Eif3d;Mtif2;Eif2s1;Eif5;Eif3h;Eif3e;Denr;Eif1ad;Eif3a;Eif4e2;Eif2d;Eif3m;Eif6;Eif4e;Eif2b3;Eif4g3;Eif3i;Eif2b4;Eif2b1;Eif3c;Eif3f;LTO1;Eif3l;Eif2s3x;Eif1;Larp1;Abcf1;Dhx33;Eif4h;Dhx29;Eif4g1;Eif3k;Eif3b;Eif1a;Abce1;Eif4b;Eif4a1;Eif1ax;Eif3g;Eif4e3	47	49	95.9184	R org.Mm.eg.db package
GO:0006414	translational elongation	Gene Ontology (Biological Process)	ENSMUSG00000007892;ENSMUSG00000019977;ENSMUSG00000023952;ENSMUSG00000025508;ENSMUSG00000025967;ENSMUSG00000027774;ENSMUSG00000030083;ENSMUSG00000033216;ENSMUSG00000034994;ENSMUSG00000035064;ENSMUSG00000037742;ENSMUSG00000038563;ENSMUSG00000040521;ENSMUSG00000042535;ENSMUSG00000055762;ENSMUSG00000071644;ENSMUSG00000073838;ENSMUSG00000078812	Rplp1;Hbs1l;Gtpbp2;Rplp2;Eef1b2;Gfm1;Abtb1;Eefsec;Eef2;Eef2k;Eef1a1;Efl1;Tsfm;Gtpbp1;Eef1d;Eef1g;Tufm;Eif5a	18	21	85.7143	R org.Mm.eg.db package
GO:0006415	translational termination	Gene Ontology (Biological Process)	ENSMUSG00000018858;ENSMUSG00000019774;ENSMUSG00000022022;ENSMUSG00000024360;ENSMUSG00000047635;ENSMUSG00000058355	Mrpl58;Mtrf1l;Mtrf1;Etf1;Mtrfr;Abce1	6	6	100	R org.Mm.eg.db package
GO:0006417	regulation of translation	Gene Ontology (Biological Process)	ENSMUSG00000000552;ENSMUSG00000000787;ENSMUSG00000000838;ENSMUSG00000001729;ENSMUSG00000001983;ENSMUSG00000003135;ENSMUSG00000004056;ENSMUSG00000005102;ENSMUSG00000005610;ENSMUSG00000006498;ENSMUSG00000007892;ENSMUSG00000008682;ENSMUSG00000015165;ENSMUSG00000018765;ENSMUSG00000020053;ENSMUSG00000020091;ENSMUSG00000020166;ENSMUSG00000020190;ENSMUSG00000020300;ENSMUSG00000020362;ENSMUSG00000020372;ENSMUSG00000020515;ENSMUSG00000020516;ENSMUSG00000020594;ENSMUSG00000020743;ENSMUSG00000020770;ENSMUSG00000021116;ENSMUSG00000021127;ENSMUSG00000021476;ENSMUSG00000021559;ENSMUSG00000021838;ENSMUSG00000022136;ENSMUSG00000022204;ENSMUSG00000022774;ENSMUSG00000022892;ENSMUSG00000023051;ENSMUSG00000024095;ENSMUSG00000024423;ENSMUSG00000024613;ENSMUSG00000025364;ENSMUSG00000025451;ENSMUSG00000025571;ENSMUSG00000025586;ENSMUSG00000025747;ENSMUSG00000026174;ENSMUSG00000026254;ENSMUSG00000026360;ENSMUSG00000026483;ENSMUSG00000026615;ENSMUSG00000026740;ENSMUSG00000026812;ENSMUSG00000027680;ENSMUSG00000027770;ENSMUSG00000027810;ENSMUSG00000028134;ENSMUSG00000028156;ENSMUSG00000028330;ENSMUSG00000028382;ENSMUSG00000028405;ENSMUSG00000028580;ENSMUSG00000028609;ENSMUSG00000028708;ENSMUSG00000028760;ENSMUSG00000028842;ENSMUSG00000029454;ENSMUSG00000029613;ENSMUSG00000030031;ENSMUSG00000030447;ENSMUSG00000030744;ENSMUSG00000031167;ENSMUSG00000031490;ENSMUSG00000031601;ENSMUSG00000031668;ENSMUSG00000032293;ENSMUSG00000032475;ENSMUSG00000033499;ENSMUSG00000033760;ENSMUSG00000034724;ENSMUSG00000035632;ENSMUSG00000036550;ENSMUSG00000036698;ENSMUSG00000037058;ENSMUSG00000037236;ENSMUSG00000037275;ENSMUSG00000037331;ENSMUSG00000039018;ENSMUSG00000039108;ENSMUSG00000039652;ENSMUSG00000039782;ENSMUSG00000040028;ENSMUSG00000040435;ENSMUSG00000041130;ENSMUSG00000041360;ENSMUSG00000041530;ENSMUSG00000041632;ENSMUSG00000041638;ENSMUSG00000041815;ENSMUSG00000042500;ENSMUSG00000042699;ENSMUSG00000043639;ENSMUSG00000045896;ENSMUSG00000045983;ENSMUSG00000046062;ENSMUSG00000047888;ENSMUSG00000048756;ENSMUSG00000052707;ENSMUSG00000052928;ENSMUSG00000055652;ENSMUSG00000056167;ENSMUSG00000057322;ENSMUSG00000057666;ENSMUSG00000062078;ENSMUSG00000062397;ENSMUSG00000063884;ENSMUSG00000064030;ENSMUSG00000066568;ENSMUSG00000066877;ENSMUSG00000074129;ENSMUSG00000078427;ENSMUSG00000078676;ENSMUSG00000090264;ENSMUSG00000093661	Zfp385a;Ddx3x;Fmr1;Akt1;Taco1;Cnot11;Akt2;Eif2ak4;Eif4g2;Ptbp1;Rplp1;Rpl10;Hnrnpl;Fxr2;Igf1;Eif4ebp2;Cnot2;Mknk2;Cpeb4;Cnot6;Rack1;Cnot8;Rps6kb1;Pum2;Mif4gd;Unk;Eif2s1;Zfp36l1;Habp4;Dapk1;Samd4;Dnajc3;Ngdn;Ncbp2;App;Tarbp2;Hnrnpll;Impact;Tcof1;Pa2g4;Paip1;Tnrc6c;Cpeb1;Tyms;Cnot9;Eif4e2;Rgs2;Niban1;Eprs;Dnajc1;Tsc1;Fxr1;Dhx36;Eif2a;Ptbp2;Eif4e;Ncbp1;Ptbp3;Aco1;Pum1;Magoh;Mknk1;Eif4g3;Ago3;Mapkapk5;Eif2ak1;Kbtbd8;Cyfip1;Rps3;Rbm3;Eif4ebp1;Cnot7;Eif2ak3;Ireb2;Nck1;Larp4b;Rbm4b;Cnot6l;Cnot3;Cnot1;Ago2;Paip2;Matr3;Gemin5;Larp1;Mtg1;Lsm14b;Cpeb3;Cpeb2;Elavl1;Ppp1r15a;Zfp598;Pum3;Ago1;Mrps27;Gcn1;Poldip3;Ago4;Dhx9;Rbm20;Paip2b;Eif4g1;Ppp1r15b;Tnrc6b;Foxo3;Tnrc6a;Ctif;Klhl25;Cnot10;Rpl38;Gapdh;Qk;Zfp706;Ptcd3;Pym1;Lsm14a;Nck2;Rpl13a;Sarnp;Casc3;Eif4ebp3;Eif4e3	122	145	84.1379	R org.Mm.eg.db package
GO:0006418	tRNA aminoacylation for protein translation	Gene Ontology (Biological Process)	ENSMUSG00000001380;ENSMUSG00000004233;ENSMUSG00000007029;ENSMUSG00000010755;ENSMUSG00000018848;ENSMUSG00000018995;ENSMUSG00000019039;ENSMUSG00000021266;ENSMUSG00000022241;ENSMUSG00000022792;ENSMUSG00000024493;ENSMUSG00000024587;ENSMUSG00000026356;ENSMUSG00000026615;ENSMUSG00000026618;ENSMUSG00000026709;ENSMUSG00000028107;ENSMUSG00000028292;ENSMUSG00000028811;ENSMUSG00000029777;ENSMUSG00000030515;ENSMUSG00000030871;ENSMUSG00000031948;ENSMUSG00000032604;ENSMUSG00000035202;ENSMUSG00000037851;ENSMUSG00000038838;ENSMUSG00000040354;ENSMUSG00000043572;ENSMUSG00000046994;ENSMUSG00000056228;ENSMUSG00000068739;ENSMUSG00000070699	Hars;Wars2;Vars;Cars;Rars;Nars2;Dalrd3;Wars;Tars;Yars2;Lars;Nars;Dars;Eprs;Iars2;Dars2;Tars2;Rars2;Yars;Gars;Tarsl2;Ears2;Kars;Qars;Lars2;Iars;Vars2;Mars1;Pars2;Mars2;Cars2;Sars;Sars2	33	33	100	R org.Mm.eg.db package
GO:0006446	regulation of translational initiation	Gene Ontology (Biological Process)	ENSMUSG00000004788;ENSMUSG00000005102;ENSMUSG00000005610;ENSMUSG00000019715;ENSMUSG00000020091;ENSMUSG00000020743;ENSMUSG00000021282;ENSMUSG00000022774;ENSMUSG00000024423;ENSMUSG00000025451;ENSMUSG00000026083;ENSMUSG00000028330;ENSMUSG00000028708;ENSMUSG00000029388;ENSMUSG00000031490;ENSMUSG00000045983;ENSMUSG00000046062;ENSMUSG00000052928;ENSMUSG00000053565;ENSMUSG00000055652;ENSMUSG00000056076;ENSMUSG00000079036	Eif2b2;Eif2ak4;Eif4g2;Gle1;Eif4ebp2;Mif4gd;Eif5;Ncbp2;Impact;Paip1;Eif5b;Ncbp1;Mknk1;Eif2b1;Eif4ebp1;Eif4g1;Ppp1r15b;Ctif;Eif3k;Klhl25;Eif3b;Alkbh1	22	22	100	R org.Mm.eg.db package
GO:0006449	regulation of translational termination	Gene Ontology (Biological Process)	ENSMUSG00000019715;ENSMUSG00000024360;ENSMUSG00000033009;ENSMUSG00000038884;ENSMUSG00000058301;ENSMUSG00000062203	Gle1;Etf1;Ogfod1;Shfl;Upf1;Gspt1	6	6	100	R org.Mm.eg.db package
GO:0006457	protein folding	Gene Ontology (Biological Process)	ENSMUSG00000001289;ENSMUSG00000001416;ENSMUSG00000003226;ENSMUSG00000003814;ENSMUSG00000004069;ENSMUSG00000004460;ENSMUSG00000005483;ENSMUSG00000005981;ENSMUSG00000006412;ENSMUSG00000007739;ENSMUSG00000009030;ENSMUSG00000015357;ENSMUSG00000015656;ENSMUSG00000019428;ENSMUSG00000019471;ENSMUSG00000019732;ENSMUSG00000020048;ENSMUSG00000020288;ENSMUSG00000020328;ENSMUSG00000020368;ENSMUSG00000021037;ENSMUSG00000021270;ENSMUSG00000021715;ENSMUSG00000021831;ENSMUSG00000021868;ENSMUSG00000022234;ENSMUSG00000022771;ENSMUSG00000023944;ENSMUSG00000024007;ENSMUSG00000024309;ENSMUSG00000024346;ENSMUSG00000024359;ENSMUSG00000024538;ENSMUSG00000024580;ENSMUSG00000024780;ENSMUSG00000025130;ENSMUSG00000025613;ENSMUSG00000025757;ENSMUSG00000025823;ENSMUSG00000025980;ENSMUSG00000026035;ENSMUSG00000026078;ENSMUSG00000026740;ENSMUSG00000027248;ENSMUSG00000027274;ENSMUSG00000027472;ENSMUSG00000027804;ENSMUSG00000028035;ENSMUSG00000028343;ENSMUSG00000028410;ENSMUSG00000028641;ENSMUSG00000028651;ENSMUSG00000028851;ENSMUSG00000028960;ENSMUSG00000029131;ENSMUSG00000029198;ENSMUSG00000029447;ENSMUSG00000029781;ENSMUSG00000030007;ENSMUSG00000030968;ENSMUSG00000031197;ENSMUSG00000031701;ENSMUSG00000032060;ENSMUSG00000032285;ENSMUSG00000032383;ENSMUSG00000032525;ENSMUSG00000033684;ENSMUSG00000034024;ENSMUSG00000036052;ENSMUSG00000036327;ENSMUSG00000036430;ENSMUSG00000038503;ENSMUSG00000039230;ENSMUSG00000039233;ENSMUSG00000039615;ENSMUSG00000042043;ENSMUSG00000042133;ENSMUSG00000053838;ENSMUSG00000060288;ENSMUSG00000068039;ENSMUSG00000070972;ENSMUSG00000071072;ENSMUSG00000071866;ENSMUSG00000073676;ENSMUSG00000075467;ENSMUSG00000090877	Pfdn5;Cct3;Ranbp2;Calr;Dnaja3;Dnajb11;Dnajb1;Trap1;Pfdn2;Cct4;Pdcl;Clpx;Hspa8;Fkbp8;Cdc37;Calr3;Hsp90b1;Ahsa2;Nudcd2;Canx;Ahsa1;Hsp90aa1;Cwc27;Ero1a;Ppif;Cct5;Ppil2;Hsp90ab1;Ppil1;Pfdn6;Pfdn1;Hspa9;Ppic;Grpel2;Cdc37l1;P4hb;Cct8;Hspa4l;Pdia4;Hspd1;Ppil3;Pdcl3;Dnajc1;Pdia3;Mkks;Pdrg1;Ppid;Dnajb4;Erp44;Dnaja1;P3h1;Ppie;Nudc;Ube4b;Dnajb6;Grpel1;Cct6a;Fkbp9;Cct7;Pdilt;Vbp1;Dnaja2;Cryab;Dnaja4;Ppib;Nktr;Qsox1;Cct2;Dnajb5;Qsox2;Tbcc;Mesd;Tbcd;Tbce;Stub1;Tbca;Ppig;Nudcd3;Ppih;Tcp1;Dnajc25;Ptges3;Ppia;Hspe1;Dnlz;Hspa1b	86	103	83.4951	R org.Mm.eg.db package
GO:0006464	protein modification process	Gene Ontology (Biological Process)	ENSMUSG00000001924;ENSMUSG00000002844;ENSMUSG00000005142;ENSMUSG00000005371;ENSMUSG00000005575;ENSMUSG00000012609;ENSMUSG00000014402;ENSMUSG00000015120;ENSMUSG00000016757;ENSMUSG00000019795;ENSMUSG00000022359;ENSMUSG00000022442;ENSMUSG00000022663;ENSMUSG00000022747;ENSMUSG00000024006;ENSMUSG00000027394;ENSMUSG00000027589;ENSMUSG00000030725;ENSMUSG00000032596;ENSMUSG00000033257;ENSMUSG00000034205;ENSMUSG00000035898;ENSMUSG00000037216;ENSMUSG00000040820;ENSMUSG00000043262;ENSMUSG00000051285;ENSMUSG00000052833;ENSMUSG00000054509;ENSMUSG00000084786	Uba1;Adprh;Man2b1;Fbxo11;Ube2m;Ttll5;Tsg101;Ube2i;Ttll12;Pcmt1;Wdyhv1;Ttll1;Atg3;St3gal6;Stk38;Ttl;Pcmtd2;Lipt2;Uba7;Ttll4;Loxl2;Uba6;Lipt1;Hlcs;Uevld;Pcmtd1;Sae1;Parp4;Ubl5	29	45	64.4444	R org.Mm.eg.db package
GO:0006465	signal peptide processing	Gene Ontology (Biological Process)	ENSMUSG00000019188;ENSMUSG00000021917;ENSMUSG00000022125;ENSMUSG00000024516;ENSMUSG00000024713;ENSMUSG00000025724;ENSMUSG00000029550;ENSMUSG00000030530;ENSMUSG00000035227;ENSMUSG00000054408;ENSMUSG00000056899	H13;Spcs1;Cln5;Sec11c;Pcsk5;Sec11a;Sppl3;Furin;Spcs2;Spcs3;Immp2l	11	13	84.6154	R org.Mm.eg.db package
GO:0006468	protein phosphorylation	Gene Ontology (Biological Process)	ENSMUSG00000000127;ENSMUSG00000000441;ENSMUSG00000000530;ENSMUSG00000000532;ENSMUSG00000001034;ENSMUSG00000001127;ENSMUSG00000001630;ENSMUSG00000001729;ENSMUSG00000002068;ENSMUSG00000002205;ENSMUSG00000002409;ENSMUSG00000002413;ENSMUSG00000002602;ENSMUSG00000002603;ENSMUSG00000002731;ENSMUSG00000002948;ENSMUSG00000003068;ENSMUSG00000003119;ENSMUSG00000003228;ENSMUSG00000003283;ENSMUSG00000003345;ENSMUSG00000003534;ENSMUSG00000003644;ENSMUSG00000003810;ENSMUSG00000004054;ENSMUSG00000004056;ENSMUSG00000004085;ENSMUSG00000004591;ENSMUSG00000004798;ENSMUSG00000004865;ENSMUSG00000004936;ENSMUSG00000005034;ENSMUSG00000005102;ENSMUSG00000005251;ENSMUSG00000005320;ENSMUSG00000005469;ENSMUSG00000005534;ENSMUSG00000005566;ENSMUSG00000005672;ENSMUSG00000006386;ENSMUSG00000006445;ENSMUSG00000006494;ENSMUSG00000006728;ENSMUSG00000007411;ENSMUSG00000007613;ENSMUSG00000008730;ENSMUSG00000009376;ENSMUSG00000009555;ENSMUSG00000009681;ENSMUSG00000009772;ENSMUSG00000009828;ENSMUSG00000011960;ENSMUSG00000012519;ENSMUSG00000013846;ENSMUSG00000014361;ENSMUSG00000014426;ENSMUSG00000014554;ENSMUSG00000014932;ENSMUSG00000015133;ENSMUSG00000016528;ENSMUSG00000017291;ENSMUSG00000017376;ENSMUSG00000017405;ENSMUSG00000017868;ENSMUSG00000018166;ENSMUSG00000018209;ENSMUSG00000018334;ENSMUSG00000018932;ENSMUSG00000019577;ENSMUSG00000019699;ENSMUSG00000019779;ENSMUSG00000019843;ENSMUSG00000019970;ENSMUSG00000020015;ENSMUSG00000020032;ENSMUSG00000020115;ENSMUSG00000020122;ENSMUSG00000020190;ENSMUSG00000020258;ENSMUSG00000020272;ENSMUSG00000020357;ENSMUSG00000020366;ENSMUSG00000020385;ENSMUSG00000020413;ENSMUSG00000020427;ENSMUSG00000020451;ENSMUSG00000020516;ENSMUSG00000020580;ENSMUSG00000020601;ENSMUSG00000020612;ENSMUSG00000020623;ENSMUSG00000020694;ENSMUSG00000020700;ENSMUSG00000020715;ENSMUSG00000020827;ENSMUSG00000020941;ENSMUSG00000021044;ENSMUSG00000021108;ENSMUSG00000021115;ENSMUSG00000021279;ENSMUSG00000021408;ENSMUSG00000021413;ENSMUSG00000021457;ENSMUSG00000021483;ENSMUSG00000021540;ENSMUSG00000021559;ENSMUSG00000021701;ENSMUSG00000021754;ENSMUSG00000021796;ENSMUSG00000021816;ENSMUSG00000021918;ENSMUSG00000021936;ENSMUSG00000021948;ENSMUSG00000021959;ENSMUSG00000021994;ENSMUSG00000022263;ENSMUSG00000022285;ENSMUSG00000022329;ENSMUSG00000022433;ENSMUSG00000022556;ENSMUSG00000022607;ENSMUSG00000022610;ENSMUSG00000022672;ENSMUSG00000022781;ENSMUSG00000022791;ENSMUSG00000022812;ENSMUSG00000022836;ENSMUSG00000022892;ENSMUSG00000022897;ENSMUSG00000023809;ENSMUSG00000024002;ENSMUSG00000024006;ENSMUSG00000024014;ENSMUSG00000024042;ENSMUSG00000024070;ENSMUSG00000024079;ENSMUSG00000024122;ENSMUSG00000024242;ENSMUSG00000024247;ENSMUSG00000024290;ENSMUSG00000024383;ENSMUSG00000024404;ENSMUSG00000024558;ENSMUSG00000024563;ENSMUSG00000024576;ENSMUSG00000024620;ENSMUSG00000024621;ENSMUSG00000024769;ENSMUSG00000024789;ENSMUSG00000024858;ENSMUSG00000024941;ENSMUSG00000024948;ENSMUSG00000024952;ENSMUSG00000024969;ENSMUSG00000025060;ENSMUSG00000025162;ENSMUSG00000025199;ENSMUSG00000025358;ENSMUSG00000025375;ENSMUSG00000025854;ENSMUSG00000025958;ENSMUSG00000026027;ENSMUSG00000026034;ENSMUSG00000026074;ENSMUSG00000026094;ENSMUSG00000026117;ENSMUSG00000026201;ENSMUSG00000026277;ENSMUSG00000026393;ENSMUSG00000026437;ENSMUSG00000026490;ENSMUSG00000026584;ENSMUSG00000026596;ENSMUSG00000026622;ENSMUSG00000026667;ENSMUSG00000026674;ENSMUSG00000026749;ENSMUSG00000026836;ENSMUSG00000026842;ENSMUSG00000027030;ENSMUSG00000027177;ENSMUSG00000027303;ENSMUSG00000027358;ENSMUSG00000027365;ENSMUSG00000027496;ENSMUSG00000027646;ENSMUSG00000027692;ENSMUSG00000027796;ENSMUSG00000027810;ENSMUSG00000027931;ENSMUSG00000028028;ENSMUSG00000028150;ENSMUSG00000028284;ENSMUSG00000028344;ENSMUSG00000028458;ENSMUSG00000028469;ENSMUSG00000028518;ENSMUSG00000028530;ENSMUSG00000028630;ENSMUSG00000028680;ENSMUSG00000028708;ENSMUSG00000028756;ENSMUSG00000028874;ENSMUSG00000028944;ENSMUSG00000028959;ENSMUSG00000028969;ENSMUSG00000028991;ENSMUSG00000029053;ENSMUSG00000029062;ENSMUSG00000029217;ENSMUSG00000029231;ENSMUSG00000029403;ENSMUSG00000029468;ENSMUSG00000029471;ENSMUSG00000029512;ENSMUSG00000029513;ENSMUSG00000029635;ENSMUSG00000029647;ENSMUSG00000029648;ENSMUSG00000029674;ENSMUSG00000029710;ENSMUSG00000029833;ENSMUSG00000029859;ENSMUSG00000030272;ENSMUSG00000030397;ENSMUSG00000030409;ENSMUSG00000030602;ENSMUSG00000030774;ENSMUSG00000030815;ENSMUSG00000030849;ENSMUSG00000031012;ENSMUSG00000031016;ENSMUSG00000031065;ENSMUSG00000031155;ENSMUSG00000031295;ENSMUSG00000031314;ENSMUSG00000031392;ENSMUSG00000031451;ENSMUSG00000031478;ENSMUSG00000031537;ENSMUSG00000031565;ENSMUSG00000031644;ENSMUSG00000031668;ENSMUSG00000031681;ENSMUSG00000031805;ENSMUSG00000031833;ENSMUSG00000031853;ENSMUSG00000032175;ENSMUSG00000032178;ENSMUSG00000032312;ENSMUSG00000032316;ENSMUSG00000032380;ENSMUSG00000032384;ENSMUSG00000032409;ENSMUSG00000032440;ENSMUSG00000032547;ENSMUSG00000032571;ENSMUSG00000032577;ENSMUSG00000032715;ENSMUSG00000032796;ENSMUSG00000033191;ENSMUSG00000033352;ENSMUSG00000033618;ENSMUSG00000033628;ENSMUSG00000033862;ENSMUSG00000033885;ENSMUSG00000033985;ENSMUSG00000034135;ENSMUSG00000034218;ENSMUSG00000034290;ENSMUSG00000034432;ENSMUSG00000034544;ENSMUSG00000034663;ENSMUSG00000034751;ENSMUSG00000034761;ENSMUSG00000034974;ENSMUSG00000035027;ENSMUSG00000035064;ENSMUSG00000035112;ENSMUSG00000035305;ENSMUSG00000035486;ENSMUSG00000035725;ENSMUSG00000035828;ENSMUSG00000036737;ENSMUSG00000036879;ENSMUSG00000037012;ENSMUSG00000037112;ENSMUSG00000037251;ENSMUSG00000037643;ENSMUSG00000037992;ENSMUSG00000038128;ENSMUSG00000038145;ENSMUSG00000038481;ENSMUSG00000038967;ENSMUSG00000038970;ENSMUSG00000039145;ENSMUSG00000039456;ENSMUSG00000039725;ENSMUSG00000040021;ENSMUSG00000040274;ENSMUSG00000040390;ENSMUSG00000041135;ENSMUSG00000041187;ENSMUSG00000041297;ENSMUSG00000041417;ENSMUSG00000041997;ENSMUSG00000042046;ENSMUSG00000042228;ENSMUSG00000042249;ENSMUSG00000042349;ENSMUSG00000042608;ENSMUSG00000042638;ENSMUSG00000042688;ENSMUSG00000042854;ENSMUSG00000042978;ENSMUSG00000045038;ENSMUSG00000045962;ENSMUSG00000046707;ENSMUSG00000048310;ENSMUSG00000050567;ENSMUSG00000050697;ENSMUSG00000050890;ENSMUSG00000050965;ENSMUSG00000052155;ENSMUSG00000052889;ENSMUSG00000053137;ENSMUSG00000053158;ENSMUSG00000053414;ENSMUSG00000053436;ENSMUSG00000053819;ENSMUSG00000054252;ENSMUSG00000054693;ENSMUSG00000055254;ENSMUSG00000056201;ENSMUSG00000057177;ENSMUSG00000057230;ENSMUSG00000057672;ENSMUSG00000058444;ENSMUSG00000059456;ENSMUSG00000059883;ENSMUSG00000059981;ENSMUSG00000061175;ENSMUSG00000061207;ENSMUSG00000061288;ENSMUSG00000061393;ENSMUSG00000061436;ENSMUSG00000061751;ENSMUSG00000062209;ENSMUSG00000062234;ENSMUSG00000062604;ENSMUSG00000062960;ENSMUSG00000063065;ENSMUSG00000063358;ENSMUSG00000063410;ENSMUSG00000063704;ENSMUSG00000064090;ENSMUSG00000066800;ENSMUSG00000067336;ENSMUSG00000067713;ENSMUSG00000068206;ENSMUSG00000068917;ENSMUSG00000069089;ENSMUSG00000069539;ENSMUSG00000069631;ENSMUSG00000070348;ENSMUSG00000071369;ENSMUSG00000073563;ENSMUSG00000074305;ENSMUSG00000074698;ENSMUSG00000074886;ENSMUSG00000075590;ENSMUSG00000089872;ENSMUSG00000095930	Fer;Raf1;Acvrl1;Acvr1b;Mapk7;Araf;Stk38l;Akt1;Ccne1;Vrk3;Dyrk1b;Braf;Axl;Tgfb1;Prkra;Map2k7;Stk11;Cdk12;Grk5;Hck;Csnk1g2;Ddr1;Rps6ka1;Mast2;Map3k11;Akt2;Map3k20;Pkn2;Ulk2;Srpk1;Map2k1;Prkacb;Eif2ak4;Ripk4;Fgfr4;Prkaca;Insr;Trim28;Kit;Tek;Epha2;Pdk1;Cdk4;Mark3;Tgfbr1;Hipk1;Met;Cdk9;Bcr;Nuak2;Cilk1;Ccnt1;Mlkl;St3gal1;Mertk;Map3k4;Dguok;Yes1;Lrrk1;Mapkapk2;Taok1;Nlk;Nek8;Sgk2;Erbb3;Stk4;Ksr1;Map2k3;Pdk4;Akt3;Frk;Fyn;Sgk1;Cdk17;Nuak1;Tbk1;Egfr;Mknk2;Glyctk;Stk10;Flt4;Mapk9;Clk4;Hus1;Igfbp3;Limk2;Rps6kb1;Rock2;Trib2;Prkar1a;Map2k6;Tlk2;Map3k3;Ern1;Mink1;Map3k14;Adck1;Prkch;Vrk1;Cdc42bpb;Ripk1;Prpf4b;Syk;Cdk20;Smad5;Dapk1;Plk2;Map3k1;Bmpr1a;Ppp3cb;Nek4;Mapk8;Prkcd;Lats2;Wnt5a;Trio;Ywhaz;Stk3;Csnk1e;Hsf1;Ptk2;Mapk12;Prkdc;Pak2;Tnk2;Gsk3b;Mylk;App;Dyrk1a;Rps6ka2;Brd4;Stk38;Pim1;Sik1;Prkd3;Eif2ak2;Pdpk1;Map4k3;Pkdcc;Rock1;Map3k2;Riok3;Mapk4;Smad2;Csnk1a1;Pdgfrb;Csf1r;Cdc42bpg;Jak2;Grk2;Scyl1;Map4k2;ENSMUSG00000024952;Mark2;Slk;Csnk1d;Chuk;Cdk2;Aatk;Fam20c;Creb1;Stradb;Clk1;Map4k4;Stk17b;Zap70;Stk16;Stk25;Nek7;Cdk18;Cdc42bpa;Scyl3;Abl2;Nek2;Uhmk1;Ddr2;Nek6;Acvr1;Abl1;Stk39;Hipk3;Ptpra;Bmp2;Trpm7;Aurka;Src;Tnik;Smad9;Eif2a;Npr1;Alpk1;Rorc;Map3k7;Invs;Tesk1;Npr2;Prkaa2;Jak1;Dyrk2;Plk3;Mknk1;Pink1;Fgr;Prkag2;Fastk;Cdk5;Mtor;Prkcz;Cdk11b;Tec;Pdgfra;Cdkl2;P2rx7;Camkk2;Ulk1;Prkab1;Cdk8;Pan3;Flt1;Limk1;Ephb4;Trim24;Epha1;Camk1;Mark4;Dmpk;Pak4;Pak1;Phkg2;Fgfr2;Cask;Wee1;Cdk16;Pim2;Phka2;Taf1;Irak1;Gas6;Nek3;Ikbkb;Fgfr1;Nek1;Eif2ak3;Smad1;Jak3;Mast3;Map3k21;Tyk2;Ilf3;Csk;Clk3;Dapk2;Csnk1g1;Atr;Tgfbr2;Ryk;Pik3r4;Mapkapk3;Trib3;Lama1;Tie1;Map2k4;Map3k13;Pik3c3;Cdk10;Pxk;Tesk2;Sik3;Atm;Nek9;Cops8;Rsrc1;Bmp2k;Mast4;Map4k5;Dapk3;Map2k2;Eef2k;Wnk4;Ror1;Plk5;Prkx;Pim3;Oxsr1;Phkb;Hk1;Sik2;Pomk;Prkci;Rara;Camk4;Snrk;Cdk19;Pdk2;Lmtk2;Camk1d;Morc3;Trp53rka;Lats1;Cdk6;Map3k10;Ripk2;Prkd2;Cdk13;Pik3r1;Tlk1;Dstyk;Lyn;Grk3;Ikbke;Stk40;Gucy2c;Mapk6;Trp53rkb;Sbk1;Prkce;Wnk1;Csnk2a2;Pskh1;Maml1;Prkaa1;Pdik1l;Prkca;Acvr2a;Prkcb;Mapk11;Fes;Hunk;Mapk14;Camk2d;Fgfr3;Adam10;Ntrk2;Cfl1;Gsk3a;Aak1;Pkn1;Map2k5;Ptk2b;Irak4;Taok2;Fnip2;Stk19;Taok3;Acvr2b;Hipk2;Kalrn;Erbb4;Gak;Srpk2;Kdr;Mapk3;Mapk1;Stk24;Mapk15;Vrk2;Rnasel;Bmpr2;Prkag1;Pick1;Clk2;Cdk7;Scyl2;Strada;Ccnd1;Map3k5;Csnk1g3;Peak1;Csnk2a1;Grk6;Nrbp2;Rps6kc1;Nim1k	373	563	66.2522	R org.Mm.eg.db package
GO:0006469	negative regulation of protein kinase activity	Gene Ontology (Biological Process)	ENSMUSG00000001729;ENSMUSG00000002496;ENSMUSG00000004069;ENSMUSG00000004951;ENSMUSG00000006127;ENSMUSG00000009073;ENSMUSG00000011096;ENSMUSG00000014077;ENSMUSG00000015312;ENSMUSG00000019969;ENSMUSG00000020178;ENSMUSG00000020612;ENSMUSG00000020716;ENSMUSG00000021266;ENSMUSG00000021326;ENSMUSG00000021453;ENSMUSG00000021807;ENSMUSG00000021892;ENSMUSG00000022105;ENSMUSG00000022136;ENSMUSG00000022414;ENSMUSG00000022419;ENSMUSG00000023070;ENSMUSG00000024122;ENSMUSG00000024212;ENSMUSG00000024639;ENSMUSG00000026181;ENSMUSG00000026395;ENSMUSG00000027001;ENSMUSG00000027351;ENSMUSG00000027803;ENSMUSG00000028944;ENSMUSG00000028964;ENSMUSG00000029071;ENSMUSG00000029859;ENSMUSG00000030201;ENSMUSG00000032011;ENSMUSG00000032501;ENSMUSG00000032715;ENSMUSG00000035268;ENSMUSG00000036390;ENSMUSG00000037443;ENSMUSG00000039737;ENSMUSG00000044715;ENSMUSG00000044813;ENSMUSG00000046447;ENSMUSG00000049323;ENSMUSG00000050965;ENSMUSG00000051316;ENSMUSG00000055067;ENSMUSG00000057531;ENSMUSG00000057672;ENSMUSG00000062352;ENSMUSG00000062515;ENSMUSG00000069135;ENSMUSG00000074272	Akt1;Tsc2;Dnaja3;Hspb1;Inpp5k;Nf2;Akt1s1;Chp1;Gadd45b;Psen1;Adora2a;Prkar1a;Nf1;Wars;Trim27;Gadd45g;Rtraf;Sh3bp5;Rb1;Dnajc3;Tab1;Deptor;Rgn;Pdpk1;Mllt1;Gnaq;Ppm1f;Ptprc;Dusp19;Spred1;Wwtr1;Prkag2;Park7;Dvl1;Epha1;Lrp6;Thy1;Trib1;Trib3;Pkig;Gadd45a;Cep85;Prkrip1;Gskip;Shb;Camk2n1;Smcr8;Prkca;Taf7;Smyd3;Dtnbp1;Pkn1;Itgb1bp1;Fabp4;Cep43;Ceacam1	56	70	80	R org.Mm.eg.db package
GO:0006470	protein dephosphorylation	Gene Ontology (Biological Process)	ENSMUSG00000003068;ENSMUSG00000003099;ENSMUSG00000003438;ENSMUSG00000003518;ENSMUSG00000004266;ENSMUSG00000004455;ENSMUSG00000009630;ENSMUSG00000013236;ENSMUSG00000013663;ENSMUSG00000014956;ENSMUSG00000017843;ENSMUSG00000018401;ENSMUSG00000018559;ENSMUSG00000019889;ENSMUSG00000019907;ENSMUSG00000019960;ENSMUSG00000020154;ENSMUSG00000020253;ENSMUSG00000020271;ENSMUSG00000020349;ENSMUSG00000020463;ENSMUSG00000020525;ENSMUSG00000021009;ENSMUSG00000021051;ENSMUSG00000021096;ENSMUSG00000021745;ENSMUSG00000021816;ENSMUSG00000022052;ENSMUSG00000022092;ENSMUSG00000024190;ENSMUSG00000024539;ENSMUSG00000024668;ENSMUSG00000024777;ENSMUSG00000025217;ENSMUSG00000025314;ENSMUSG00000026176;ENSMUSG00000026181;ENSMUSG00000026309;ENSMUSG00000026384;ENSMUSG00000026395;ENSMUSG00000026544;ENSMUSG00000026604;ENSMUSG00000026626;ENSMUSG00000026659;ENSMUSG00000026753;ENSMUSG00000027001;ENSMUSG00000027303;ENSMUSG00000027540;ENSMUSG00000027698;ENSMUSG00000028161;ENSMUSG00000028399;ENSMUSG00000028771;ENSMUSG00000028788;ENSMUSG00000028886;ENSMUSG00000029147;ENSMUSG00000030002;ENSMUSG00000030203;ENSMUSG00000030946;ENSMUSG00000031337;ENSMUSG00000031732;ENSMUSG00000032290;ENSMUSG00000032477;ENSMUSG00000033102;ENSMUSG00000033278;ENSMUSG00000033295;ENSMUSG00000033323;ENSMUSG00000033411;ENSMUSG00000033502;ENSMUSG00000033953;ENSMUSG00000034354;ENSMUSG00000036057;ENSMUSG00000037826;ENSMUSG00000037926;ENSMUSG00000038042;ENSMUSG00000038764;ENSMUSG00000039384;ENSMUSG00000041231;ENSMUSG00000041836;ENSMUSG00000041846;ENSMUSG00000042121;ENSMUSG00000043154;ENSMUSG00000043733;ENSMUSG00000044340;ENSMUSG00000044573;ENSMUSG00000047067;ENSMUSG00000048371;ENSMUSG00000049225;ENSMUSG00000052144;ENSMUSG00000053716;ENSMUSG00000055493;ENSMUSG00000059409;ENSMUSG00000059895;ENSMUSG00000061130;ENSMUSG00000062127;ENSMUSG00000063235;ENSMUSG00000069255;ENSMUSG00000078429;ENSMUSG00000083012	Stk11;Ppp5c;Timm50;Dusp3;Ptpn6;Ppp1cc;Ppp2cb;Ptprs;Pten;Ppp1cb;Ppp2r5c;Mtmr4;Ctdnep1;Ptprk;Ppp1r12a;Dusp6;Ptprb;Ppm1m;Fbxw11;Ppp2ca;Ppp4r3b;Ppm1d;Ptpn21;Ppp2r5e;Ppm1a;ENSMUSG00000021745;Ppp3cb;Ppp2r2a;Ppp3cc;Dusp1;Ptpn2;Sdhaf2;Ppp2r5b;Btrc;Ptprj;Ctdsp1;Ppm1f;Ilkap;Ptpn4;Ptprc;Dusp23;Ptpn14;Ppp2r5a;Dusp12;Ppp6c;Dusp19;Ptpra;Ptpn1;Nceh1;Ppp3ca;Ptprd;Ptpn12;Ptp4a2;Eya3;Ppm1g;Dusp11;Dusp16;Lhpp;Mtm1;Phlpp2;Ptpn9;Cdc25a;Cdc14b;Ptprm;Ptprf;Ctdp1;Ctdspl2;Cdc14a;Ppp3r1;Mtmr3;Ptpn23;Ppm1k;Ssh2;Ptpdc1;Ptpn3;Dusp10;Ublcp1;Ptpre;Ppp4r3a;Ssh1;Ppp2r3a;Ptpn11;Phlpp1;Acp1;Dusp28;Pdp2;Pdp1;Ppp4r2;Dusp7;Epm2a;Ppp2r5d;Ptp4a3;Ppm1b;Cttnbp2nl;Ptpmt1;Dusp22;Ctdsp2;Fam220a	98	145	67.5862	R org.Mm.eg.db package
GO:0006471	protein ADP-ribosylation	Gene Ontology (Biological Process)	ENSMUSG00000021712;ENSMUSG00000021877;ENSMUSG00000022722;ENSMUSG00000022906;ENSMUSG00000023249;ENSMUSG00000024811;ENSMUSG00000025237;ENSMUSG00000026496;ENSMUSG00000029524;ENSMUSG00000030217;ENSMUSG00000031529;ENSMUSG00000032392;ENSMUSG00000034422;ENSMUSG00000034640;ENSMUSG00000034748;ENSMUSG00000034842;ENSMUSG00000036023;ENSMUSG00000037997;ENSMUSG00000038507;ENSMUSG00000054509;ENSMUSG00000063268	Trim23;Arf4;Arl6;Parp9;Parp3;Tnks2;Parp6;Parp1;Sirt4;Art4;Tnks;Parp16;Parp14;Tiparp;Sirt6;Art3;Parp2;Parp11;Parp12;Parp4;Parp10	21	27	77.7778	R org.Mm.eg.db package
GO:0006473	protein acetylation	Gene Ontology (Biological Process)	ENSMUSG00000000708;ENSMUSG00000015542;ENSMUSG00000022521;ENSMUSG00000026283;ENSMUSG00000028271;ENSMUSG00000029238;ENSMUSG00000030330;ENSMUSG00000031388;ENSMUSG00000031540;ENSMUSG00000055024;ENSMUSG00000079334	Kat2b;Nat9;Crebbp;Ing5;Gtf2b;Clock;Ing4;Naa10;Kat6a;Ep300;Naa80	11	14	78.5714	R org.Mm.eg.db package
GO:0006474	N-terminal protein amino acid acetylation	Gene Ontology (Biological Process)	ENSMUSG00000005982;ENSMUSG00000021555;ENSMUSG00000022020;ENSMUSG00000022698;ENSMUSG00000024764;ENSMUSG00000031388;ENSMUSG00000063273	Naa60;Naa35;Naa16;Naa50;Naa40;Naa10;Naa15	7	10	70	R org.Mm.eg.db package
GO:0006476	protein deacetylation	Gene Ontology (Biological Process)	ENSMUSG00000008855;ENSMUSG00000015149;ENSMUSG00000019777;ENSMUSG00000020063;ENSMUSG00000022475;ENSMUSG00000024454;ENSMUSG00000025138;ENSMUSG00000025486;ENSMUSG00000026313;ENSMUSG00000028800;ENSMUSG00000031161;ENSMUSG00000034748;ENSMUSG00000042557;ENSMUSG00000054008	Hdac5;Sirt2;Hdac2;Sirt1;Hdac7;Hdac3;Sirt7;Sirt3;Hdac4;Hdac1;Hdac6;Sirt6;Sin3a;Ndst1	14	14	100	R org.Mm.eg.db package
GO:0006479	protein methylation	Gene Ontology (Biological Process)	ENSMUSG00000002017;ENSMUSG00000019795;ENSMUSG00000020180;ENSMUSG00000020423;ENSMUSG00000021311;ENSMUSG00000023110;ENSMUSG00000024360;ENSMUSG00000025956;ENSMUSG00000027349;ENSMUSG00000027404;ENSMUSG00000030505;ENSMUSG00000030763;ENSMUSG00000032178;ENSMUSG00000032185;ENSMUSG00000032579;ENSMUSG00000036478;ENSMUSG00000037134;ENSMUSG00000039345;ENSMUSG00000039662;ENSMUSG00000049300;ENSMUSG00000060098;ENSMUSG00000062203;ENSMUSG00000074768	Fam98a;Pcmt1;Snrpd3;Btg2;Mtr;Prmt5;Etf1;Mettl21a;Fam98b;Snrpb;Prmt3;Lcmt1;Ilf3;Carm1;Hemk1;Btg1;Prmt9;Mettl22;Icmt;Prmt6;Prmt7;Gspt1;Bhmt	23	28	82.1429	R org.Mm.eg.db package
GO:0006482	protein demethylation	Gene Ontology (Biological Process)	ENSMUSG00000030718;ENSMUSG00000036940;ENSMUSG00000038025;ENSMUSG00000039754;ENSMUSG00000056962	Ppme1;Kdm1a;Phf2;Alkbh4;Jmjd6	5	5	100	R org.Mm.eg.db package
GO:0006486	protein glycosylation	Gene Ontology (Biological Process)	ENSMUSG00000002546;ENSMUSG00000013846;ENSMUSG00000017929;ENSMUSG00000019969;ENSMUSG00000020346;ENSMUSG00000021188;ENSMUSG00000021360;ENSMUSG00000021978;ENSMUSG00000022747;ENSMUSG00000022885;ENSMUSG00000023068;ENSMUSG00000024413;ENSMUSG00000026811;ENSMUSG00000027198;ENSMUSG00000027808;ENSMUSG00000027963;ENSMUSG00000028413;ENSMUSG00000028538;ENSMUSG00000028700;ENSMUSG00000028838;ENSMUSG00000030062;ENSMUSG00000031749;ENSMUSG00000031803;ENSMUSG00000032038;ENSMUSG00000032116;ENSMUSG00000032306;ENSMUSG00000032437;ENSMUSG00000033809;ENSMUSG00000034780;ENSMUSG00000034893;ENSMUSG00000034951;ENSMUSG00000037470;ENSMUSG00000039242;ENSMUSG00000039357;ENSMUSG00000039427;ENSMUSG00000039740;ENSMUSG00000042737;ENSMUSG00000043153;ENSMUSG00000043300;ENSMUSG00000046152;ENSMUSG00000047379;ENSMUSG00000050796;ENSMUSG00000055730;ENSMUSG00000056091;ENSMUSG00000061731	Golga2;St3gal1;B4galt5;Psen1;Mgat1;Trip11;Gcnt2;Extl3;St3gal6;St6gal1;Nus1;Npc1;St6galnac6;Ext2;Serp1;Extl2;B4galt1;St3gal3;Pomgnt1;Extl1;Rpn1;St3gal2;B3gnt3;St3gal4;Stt3a;Mpi;Stt3b;Alg3;B3galt1;Cog3;Cog7;Uggt1;B3galnt2;Fut11;Alg1;Alg2;Dpm3;Crppa;B3galnt1;Fut10;B4gat1;B3galt6;Ces2a;St3gal5;Ext1	45	78	57.6923	R org.Mm.eg.db package
GO:0006487	protein N-linked glycosylation	Gene Ontology (Biological Process)	ENSMUSG00000020346;ENSMUSG00000021065;ENSMUSG00000021236;ENSMUSG00000021504;ENSMUSG00000022174;ENSMUSG00000022474;ENSMUSG00000022711;ENSMUSG00000026856;ENSMUSG00000027642;ENSMUSG00000028413;ENSMUSG00000028757;ENSMUSG00000029234;ENSMUSG00000029992;ENSMUSG00000030036;ENSMUSG00000030062;ENSMUSG00000031232;ENSMUSG00000032059;ENSMUSG00000032116;ENSMUSG00000032123;ENSMUSG00000032437;ENSMUSG00000032513;ENSMUSG00000035704;ENSMUSG00000035845;ENSMUSG00000036155;ENSMUSG00000036372;ENSMUSG00000036620;ENSMUSG00000036632;ENSMUSG00000042747;ENSMUSG00000043998;ENSMUSG00000053897;ENSMUSG00000056131;ENSMUSG00000063362;ENSMUSG00000066366;ENSMUSG00000071178;ENSMUSG00000073792;ENSMUSG00000075470	Mgat1;Fut8;Entpd5;B4galt7;Dad1;Pmm1;Pmm2;Dolpp1;Rpn2;B4galt1;Ddost;Tmem165;Gfpt1;Mogs;Rpn1;Magt1;Alg9;Stt3a;Dpagt1;Stt3b;Gorasp1;Alg8;Alg12;Mgat5;Tmem258;Mgat4b;Alg5;Krtcap2;Mgat2;Slc39a8;Pgm3;Alg11;Serpina1a;Serpina1b;Alg6;Alg10b	36	46	78.2609	R org.Mm.eg.db package
GO:0006488	dolichol-linked oligosaccharide biosynthetic process	Gene Ontology (Biological Process)	ENSMUSG00000029233;ENSMUSG00000032123;ENSMUSG00000035845;ENSMUSG00000039740;ENSMUSG00000039887;ENSMUSG00000041718;ENSMUSG00000073792;ENSMUSG00000075470	Srd5a3;Dpagt1;Alg12;Alg2;Alg14;Alg13;Alg6;Alg10b	8	9	88.8889	R org.Mm.eg.db package
GO:0006490	oligosaccharide-lipid intermediate biosynthetic process	Gene Ontology (Biological Process)	ENSMUSG00000035704;ENSMUSG00000039740;ENSMUSG00000063362;ENSMUSG00000073792	Alg8;Alg2;Alg11;Alg6	4	5	80	R org.Mm.eg.db package
GO:0006491	N-glycan processing	Gene Ontology (Biological Process)	ENSMUSG00000003402;ENSMUSG00000003746;ENSMUSG00000008763;ENSMUSG00000021065;ENSMUSG00000024085;ENSMUSG00000036646;ENSMUSG00000037306;ENSMUSG00000038886;ENSMUSG00000071650	Prkcsh;Man1a;Man1a2;Fut8;Man2a1;Man1b1;Man1c1;Man2a2;Ganab	9	15	60	R org.Mm.eg.db package
GO:0006493	protein O-linked glycosylation	Gene Ontology (Biological Process)	ENSMUSG00000000420;ENSMUSG00000004846;ENSMUSG00000020520;ENSMUSG00000024962;ENSMUSG00000026028;ENSMUSG00000028414;ENSMUSG00000028700;ENSMUSG00000031608;ENSMUSG00000034064;ENSMUSG00000034126;ENSMUSG00000034160;ENSMUSG00000034832;ENSMUSG00000035245;ENSMUSG00000037251;ENSMUSG00000038296;ENSMUSG00000039242;ENSMUSG00000039254;ENSMUSG00000040943;ENSMUSG00000042460;ENSMUSG00000046020;ENSMUSG00000048970;ENSMUSG00000056131;ENSMUSG00000066235	Galnt1;Plod3;Galnt10;Vegfb;Trak2;Fktn;Pomgnt1;Galnt7;Poglut1;Pomt2;Ogt;Tet3;Eogt;Pomk;Galnt18;B3galnt2;Pomt1;Tet2;C1galt1;Pofut1;C1galt1c1;Pgm3;Pomgnt2	23	30	76.6667	R org.Mm.eg.db package
GO:0006497	protein lipidation	Gene Ontology (Biological Process)	ENSMUSG00000015243;ENSMUSG00000021619;ENSMUSG00000025173;ENSMUSG00000028158;ENSMUSG00000028381;ENSMUSG00000029578;ENSMUSG00000030314;ENSMUSG00000031169;ENSMUSG00000033628;ENSMUSG00000039382;ENSMUSG00000041895	Abca1;Atg10;Wdr45b;Mttp;Ugcg;Wipi2;Atg7;Porcn;Pik3c3;Wdr45;Wipi1	11	12	91.6667	R org.Mm.eg.db package
GO:0006499	N-terminal protein myristoylation	Gene Ontology (Biological Process)	ENSMUSG00000020936;ENSMUSG00000021096;ENSMUSG00000026643;ENSMUSG00000061130	Nmt1;Ppm1a;Nmt2;Ppm1b	4	4	100	R org.Mm.eg.db package
GO:0006506	GPI anchor biosynthetic process	Gene Ontology (Biological Process)	ENSMUSG00000010607;ENSMUSG00000014245;ENSMUSG00000017721;ENSMUSG00000021120;ENSMUSG00000022561;ENSMUSG00000022940;ENSMUSG00000023791;ENSMUSG00000024145;ENSMUSG00000025728;ENSMUSG00000026698;ENSMUSG00000026810;ENSMUSG00000028454;ENSMUSG00000029263;ENSMUSG00000030990;ENSMUSG00000031381;ENSMUSG00000038208;ENSMUSG00000038383;ENSMUSG00000039047;ENSMUSG00000041958;ENSMUSG00000042737;ENSMUSG00000043162;ENSMUSG00000043257;ENSMUSG00000045140;ENSMUSG00000050229;ENSMUSG00000056536;ENSMUSG00000062526;ENSMUSG00000073678;ENSMUSG00000078919;ENSMUSG00000079469	Pigyl;Pigl;Pigt;Pigh;Gpaa1;Pigp;Pigx;Pigf;Pigq;Pigc;Dpm2;Pigo;Pigg;Pgap2;Piga;Pgap3;Pigu;Pigk;Pigs;Dpm3;Pyurf;Pigv;Pigw;Pigm;Pign;Mppe1;Pgap1;Dpm1;Pigb	29	32	90.625	R org.Mm.eg.db package
GO:0006508	proteolysis	Gene Ontology (Biological Process)	ENSMUSG00000000385;ENSMUSG00000000738;ENSMUSG00000000957;ENSMUSG00000001229;ENSMUSG00000001249;ENSMUSG00000001441;ENSMUSG00000002660;ENSMUSG00000002820;ENSMUSG00000004552;ENSMUSG00000004929;ENSMUSG00000005204;ENSMUSG00000005220;ENSMUSG00000005779;ENSMUSG00000005813;ENSMUSG00000006205;ENSMUSG00000006344;ENSMUSG00000006538;ENSMUSG00000006676;ENSMUSG00000006906;ENSMUSG00000007891;ENSMUSG00000008226;ENSMUSG00000010609;ENSMUSG00000014852;ENSMUSG00000015357;ENSMUSG00000015671;ENSMUSG00000015889;ENSMUSG00000016256;ENSMUSG00000016942;ENSMUSG00000017760;ENSMUSG00000018189;ENSMUSG00000018286;ENSMUSG00000019188;ENSMUSG00000019278;ENSMUSG00000019849;ENSMUSG00000019850;ENSMUSG00000019969;ENSMUSG00000020087;ENSMUSG00000020124;ENSMUSG00000020131;ENSMUSG00000020183;ENSMUSG00000020473;ENSMUSG00000020610;ENSMUSG00000020664;ENSMUSG00000020841;ENSMUSG00000020877;ENSMUSG00000020926;ENSMUSG00000021024;ENSMUSG00000021189;ENSMUSG00000021190;ENSMUSG00000021193;ENSMUSG00000021203;ENSMUSG00000021458;ENSMUSG00000021477;ENSMUSG00000021492;ENSMUSG00000021557;ENSMUSG00000021583;ENSMUSG00000021710;ENSMUSG00000021822;ENSMUSG00000021893;ENSMUSG00000021901;ENSMUSG00000021917;ENSMUSG00000021939;ENSMUSG00000021993;ENSMUSG00000021999;ENSMUSG00000022057;ENSMUSG00000022098;ENSMUSG00000022193;ENSMUSG00000022472;ENSMUSG00000022710;ENSMUSG00000022802;ENSMUSG00000022842;ENSMUSG00000022867;ENSMUSG00000022887;ENSMUSG00000022893;ENSMUSG00000022894;ENSMUSG00000023031;ENSMUSG00000023262;ENSMUSG00000023845;ENSMUSG00000024127;ENSMUSG00000024299;ENSMUSG00000024338;ENSMUSG00000024371;ENSMUSG00000024386;ENSMUSG00000024527;ENSMUSG00000024644;ENSMUSG00000024713;ENSMUSG00000024767;ENSMUSG00000024776;ENSMUSG00000024942;ENSMUSG00000025027;ENSMUSG00000025075;ENSMUSG00000025076;ENSMUSG00000025196;ENSMUSG00000025246;ENSMUSG00000025436;ENSMUSG00000025437;ENSMUSG00000025616;ENSMUSG00000025724;ENSMUSG00000025888;ENSMUSG00000025964;ENSMUSG00000026029;ENSMUSG00000026031;ENSMUSG00000026209;ENSMUSG00000026269;ENSMUSG00000026270;ENSMUSG00000026280;ENSMUSG00000026509;ENSMUSG00000026750;ENSMUSG00000026767;ENSMUSG00000026775;ENSMUSG00000026854;ENSMUSG00000026926;ENSMUSG00000026958;ENSMUSG00000027188;ENSMUSG00000027249;ENSMUSG00000027363;ENSMUSG00000027366;ENSMUSG00000027566;ENSMUSG00000027820;ENSMUSG00000027997;ENSMUSG00000028024;ENSMUSG00000028041;ENSMUSG00000028550;ENSMUSG00000028560;ENSMUSG00000028643;ENSMUSG00000028776;ENSMUSG00000028864;ENSMUSG00000028914;ENSMUSG00000028964;ENSMUSG00000028979;ENSMUSG00000029017;ENSMUSG00000029096;ENSMUSG00000029102;ENSMUSG00000029165;ENSMUSG00000029592;ENSMUSG00000029640;ENSMUSG00000029718;ENSMUSG00000029863;ENSMUSG00000030060;ENSMUSG00000030107;ENSMUSG00000030530;ENSMUSG00000030560;ENSMUSG00000030591;ENSMUSG00000030751;ENSMUSG00000030752;ENSMUSG00000030800;ENSMUSG00000030884;ENSMUSG00000030894;ENSMUSG00000030967;ENSMUSG00000031010;ENSMUSG00000031029;ENSMUSG00000031138;ENSMUSG00000031201;ENSMUSG00000031443;ENSMUSG00000031444;ENSMUSG00000031445;ENSMUSG00000031521;ENSMUSG00000031555;ENSMUSG00000031628;ENSMUSG00000031634;ENSMUSG00000031645;ENSMUSG00000031740;ENSMUSG00000031826;ENSMUSG00000031835;ENSMUSG00000031897;ENSMUSG00000031967;ENSMUSG00000032010;ENSMUSG00000032086;ENSMUSG00000032301;ENSMUSG00000032359;ENSMUSG00000032363;ENSMUSG00000032370;ENSMUSG00000032376;ENSMUSG00000032393;ENSMUSG00000032590;ENSMUSG00000032612;ENSMUSG00000032688;ENSMUSG00000033909;ENSMUSG00000033918;ENSMUSG00000034252;ENSMUSG00000035000;ENSMUSG00000035069;ENSMUSG00000035227;ENSMUSG00000035382;ENSMUSG00000035547;ENSMUSG00000036098;ENSMUSG00000036112;ENSMUSG00000036545;ENSMUSG00000036712;ENSMUSG00000036990;ENSMUSG00000037326;ENSMUSG00000038022;ENSMUSG00000038250;ENSMUSG00000038429;ENSMUSG00000038495;ENSMUSG00000038527;ENSMUSG00000038642;ENSMUSG00000038695;ENSMUSG00000038712;ENSMUSG00000038836;ENSMUSG00000039007;ENSMUSG00000039033;ENSMUSG00000039047;ENSMUSG00000039062;ENSMUSG00000039263;ENSMUSG00000039405;ENSMUSG00000039682;ENSMUSG00000040455;ENSMUSG00000040605;ENSMUSG00000041161;ENSMUSG00000041168;ENSMUSG00000041264;ENSMUSG00000041718;ENSMUSG00000041763;ENSMUSG00000041921;ENSMUSG00000041926;ENSMUSG00000042251;ENSMUSG00000042453;ENSMUSG00000042506;ENSMUSG00000042670;ENSMUSG00000043411;ENSMUSG00000045210;ENSMUSG00000046034;ENSMUSG00000046324;ENSMUSG00000046404;ENSMUSG00000047866;ENSMUSG00000047879;ENSMUSG00000051502;ENSMUSG00000051705;ENSMUSG00000052593;ENSMUSG00000052917;ENSMUSG00000053483;ENSMUSG00000053510;ENSMUSG00000054408;ENSMUSG00000054659;ENSMUSG00000054693;ENSMUSG00000054814;ENSMUSG00000055172;ENSMUSG00000056025;ENSMUSG00000056204;ENSMUSG00000056342;ENSMUSG00000056899;ENSMUSG00000056999;ENSMUSG00000057530;ENSMUSG00000058952;ENSMUSG00000059263;ENSMUSG00000059481;ENSMUSG00000060073;ENSMUSG00000061119;ENSMUSG00000063550;ENSMUSG00000063904;ENSMUSG00000066513;ENSMUSG00000068329;ENSMUSG00000068749;ENSMUSG00000070371;ENSMUSG00000079110;ENSMUSG00000079418;ENSMUSG00000083282;ENSMUSG00000090115;ENSMUSG00000090231;ENSMUSG00000096727;ENSMUSG00000098470	Tmprss2;Spg7;Mmp14;Dpp9;Hpn;Npepps;Clpp;Atg4d;Ctse;Thop1;Senp3;Corin;Psmb4;Metap1;Htra1;Ggt5;Ihh;Usp19;Stambp;Ctsd;Scrn3;Psen2;Adamts13;Clpx;Psma2;Lta4h;Ctsz;Tmprss6;Ctsa;Uchl5;Psmb6;H13;Dpep1;Prep;Tnfaip3;Psen1;Tysnd1;Usp15;Pcsk4;Cpm;Aebp1;Amz2;Dld;Cpd;Scrn2;Adam11;Psma6;Atxn3;Lgmn;Pitrm1;Otub2;Aopep;Ctsl;F12;Agtpbp1;Erap1;Nln;Plau;Capn7;Bap1;Spcs1;Ctsb;Mipep;Cpb2;Adamdec1;Bmp1;Psmb5;Desi1;Usp7;Lmln;Ece2;Usp25;Masp1;Adamts1;Adamts5;Cela1;Acy1;Lnpep;Prepl;Adamts10;Psmb8;C2;Proc;Afg3l2;Cndp2;Pcsk5;Otub1;Stambpl1;Capn1;Xpnpep1;Habp2;Casp7;Cpn1;Tbl1x;Atp23;Usp33;Usp16;Sec11a;Casp1;Adam23;Casp8;Cflar;Dnpep;Rnpepl1;Capn10;Atg4b;Capn2;Psmb7;Mindy3;Yme1l1;Usp20;Pmpca;Dpp7;Pamr1;F2;Usp8;Sppl2a;Psma7;Mme;Casp6;Enpep;Adam15;Atg4c;Usp1;Svbp;Tinagl1;Hgf;Casp9;Park7;Masp2;Pmpcb;Htra3;Hgfac;Agbl5;Usp30;Usp12;Pcolce;Casp2;Hmces;Usp18;Furin;Ctsc;Psmd8;Psma1;Kdm8;Prss8;Uqcrc2;Tpp1;Zranb1;Usp9x;Eif3f;F9;Brcc3;F7;F10;Proz;Aga;Adam9;Casp3;Ufsp2;F11;Mmp2;Usp10;Mbtps1;Psmb10;Afg3l1;Usp2;Bace1;Psma4;Ctsh;Adamts7;Lactb;Usp3;Dpp8;Apeh;Usp4;Malt1;Usp36;Parl;Senp6;Dpp4;Oma1;Spcs2;Pcsk7;Capn5;Myrf;Metap2;Adamts2;Cyld;Otud4;Capn15;Mindy4;Usp38;Usp5;Otud7b;C1rl;Ctss;Josd2;Mindy1;Agbl3;Cpq;Tasp1;Pigk;Anpep;Npepl1;Prss23;Lap3;Usp45;Bace2;Otud3;Lonp1;Uspl1;Alg13;Tpp2;Metap1d;Rnpep;Pm20d1;Reln;Usp22;Immp1l;Usp48;Vcpip1;Otulin;Ermp1;Yod1;Lonp2;Usp14;Ufsp1;Senp8;Adam17;Senp7;Usp21;Nrd1;Spcs3;Pm20d2;Adam10;Usp46;C1ra;Clca3a1;Pgpep1;Usp34;Immp2l;Ide;Ece1;Cfi;Usp47;Plg;Psma3;Prcp;Nup98;Dpp3;Klk1b4;Htra2;Psma5;Prss36;Capn3;Atg4a;Ctsf;Usp49;Cfb;Psmb9;C1rb	262	513	51.0721	R org.Mm.eg.db package
GO:0006509	membrane protein ectodomain proteolysis	Gene Ontology (Biological Process)	ENSMUSG00000003458;ENSMUSG00000010609;ENSMUSG00000015750;ENSMUSG00000019969;ENSMUSG00000021583;ENSMUSG00000022443;ENSMUSG00000027366;ENSMUSG00000029468;ENSMUSG00000031134;ENSMUSG00000031555;ENSMUSG00000032086;ENSMUSG00000035206;ENSMUSG00000036835;ENSMUSG00000039952;ENSMUSG00000040605;ENSMUSG00000052593;ENSMUSG00000054693	Ncstn;Psen2;Aph1a;Psen1;Erap1;Myh9;Sppl2a;P2rx7;Rbmx;Adam9;Bace1;Sppl2b;Psenen;Dag1;Bace2;Adam17;Adam10	17	20	85	R org.Mm.eg.db package
GO:0006511	ubiquitin-dependent protein catabolic process	Gene Ontology (Biological Process)	ENSMUSG00000000275;ENSMUSG00000001054;ENSMUSG00000001098;ENSMUSG00000001786;ENSMUSG00000001924;ENSMUSG00000002222;ENSMUSG00000003308;ENSMUSG00000003581;ENSMUSG00000004364;ENSMUSG00000005262;ENSMUSG00000005312;ENSMUSG00000005371;ENSMUSG00000005501;ENSMUSG00000006418;ENSMUSG00000006676;ENSMUSG00000008604;ENSMUSG00000009293;ENSMUSG00000014074;ENSMUSG00000014164;ENSMUSG00000014349;ENSMUSG00000014470;ENSMUSG00000014668;ENSMUSG00000015478;ENSMUSG00000015671;ENSMUSG00000017221;ENSMUSG00000017428;ENSMUSG00000018189;ENSMUSG00000018363;ENSMUSG00000018909;ENSMUSG00000019373;ENSMUSG00000019927;ENSMUSG00000020124;ENSMUSG00000020184;ENSMUSG00000020307;ENSMUSG00000020376;ENSMUSG00000020390;ENSMUSG00000020448;ENSMUSG00000020484;ENSMUSG00000020642;ENSMUSG00000020696;ENSMUSG00000020794;ENSMUSG00000020883;ENSMUSG00000021024;ENSMUSG00000021189;ENSMUSG00000021200;ENSMUSG00000021752;ENSMUSG00000021901;ENSMUSG00000022111;ENSMUSG00000022184;ENSMUSG00000022280;ENSMUSG00000022400;ENSMUSG00000022681;ENSMUSG00000022684;ENSMUSG00000022710;ENSMUSG00000022867;ENSMUSG00000023826;ENSMUSG00000023977;ENSMUSG00000024073;ENSMUSG00000024160;ENSMUSG00000024231;ENSMUSG00000024294;ENSMUSG00000024392;ENSMUSG00000024425;ENSMUSG00000024589;ENSMUSG00000024740;ENSMUSG00000024807;ENSMUSG00000025135;ENSMUSG00000025139;ENSMUSG00000025217;ENSMUSG00000025226;ENSMUSG00000025234;ENSMUSG00000025261;ENSMUSG00000025326;ENSMUSG00000025437;ENSMUSG00000025487;ENSMUSG00000025616;ENSMUSG00000026219;ENSMUSG00000026771;ENSMUSG00000026854;ENSMUSG00000026965;ENSMUSG00000027078;ENSMUSG00000027272;ENSMUSG00000027363;ENSMUSG00000027566;ENSMUSG00000027598;ENSMUSG00000028309;ENSMUSG00000028452;ENSMUSG00000028514;ENSMUSG00000028557;ENSMUSG00000028560;ENSMUSG00000028793;ENSMUSG00000028932;ENSMUSG00000028954;ENSMUSG00000028960;ENSMUSG00000029312;ENSMUSG00000029397;ENSMUSG00000029474;ENSMUSG00000029577;ENSMUSG00000029592;ENSMUSG00000029634;ENSMUSG00000029640;ENSMUSG00000029686;ENSMUSG00000030019;ENSMUSG00000030107;ENSMUSG00000030751;ENSMUSG00000030779;ENSMUSG00000030816;ENSMUSG00000031010;ENSMUSG00000031095;ENSMUSG00000031161;ENSMUSG00000031314;ENSMUSG00000031438;ENSMUSG00000031446;ENSMUSG00000031751;ENSMUSG00000031770;ENSMUSG00000031826;ENSMUSG00000031930;ENSMUSG00000032010;ENSMUSG00000032030;ENSMUSG00000032216;ENSMUSG00000032217;ENSMUSG00000032267;ENSMUSG00000032301;ENSMUSG00000032376;ENSMUSG00000032612;ENSMUSG00000032867;ENSMUSG00000032869;ENSMUSG00000033107;ENSMUSG00000033319;ENSMUSG00000033364;ENSMUSG00000033417;ENSMUSG00000033909;ENSMUSG00000034177;ENSMUSG00000035764;ENSMUSG00000035890;ENSMUSG00000035898;ENSMUSG00000036241;ENSMUSG00000036309;ENSMUSG00000036398;ENSMUSG00000036432;ENSMUSG00000036503;ENSMUSG00000036712;ENSMUSG00000036822;ENSMUSG00000036840;ENSMUSG00000038068;ENSMUSG00000038175;ENSMUSG00000038206;ENSMUSG00000038250;ENSMUSG00000038324;ENSMUSG00000038375;ENSMUSG00000038429;ENSMUSG00000038451;ENSMUSG00000038545;ENSMUSG00000038780;ENSMUSG00000038784;ENSMUSG00000038822;ENSMUSG00000038876;ENSMUSG00000038965;ENSMUSG00000039000;ENSMUSG00000039041;ENSMUSG00000039159;ENSMUSG00000039615;ENSMUSG00000039703;ENSMUSG00000039753;ENSMUSG00000039911;ENSMUSG00000040327;ENSMUSG00000040351;ENSMUSG00000040410;ENSMUSG00000040423;ENSMUSG00000040455;ENSMUSG00000040462;ENSMUSG00000040525;ENSMUSG00000040746;ENSMUSG00000040785;ENSMUSG00000041058;ENSMUSG00000041679;ENSMUSG00000041961;ENSMUSG00000042350;ENSMUSG00000042506;ENSMUSG00000042807;ENSMUSG00000043411;ENSMUSG00000043683;ENSMUSG00000043929;ENSMUSG00000044308;ENSMUSG00000044952;ENSMUSG00000045374;ENSMUSG00000046997;ENSMUSG00000047466;ENSMUSG00000047879;ENSMUSG00000048234;ENSMUSG00000049502;ENSMUSG00000050148;ENSMUSG00000051234;ENSMUSG00000051306;ENSMUSG00000051675;ENSMUSG00000053253;ENSMUSG00000053483;ENSMUSG00000054814;ENSMUSG00000055652;ENSMUSG00000055720;ENSMUSG00000056342;ENSMUSG00000056537;ENSMUSG00000057229;ENSMUSG00000057522;ENSMUSG00000059263;ENSMUSG00000059890;ENSMUSG00000060073;ENSMUSG00000060450;ENSMUSG00000060860;ENSMUSG00000063760;ENSMUSG00000064145;ENSMUSG00000066036;ENSMUSG00000066892;ENSMUSG00000068250;ENSMUSG00000068749;ENSMUSG00000070327;ENSMUSG00000074781;ENSMUSG00000075376;ENSMUSG00000078578;ENSMUSG00000079562;ENSMUSG00000079658;ENSMUSG00000079737;ENSMUSG00000090083;ENSMUSG00000090115	Trim25;Rmnd5b;Kctd10;Fbxo7;Uba1;Rmnd5a;Keap1;Rnf215;Cul3;Ufd1;Ubqln1;Fbxo11;Usp40;Rnf114;Usp19;Ubqln4;Ube2g2;Rnf168;Klhl3;Ube2z;Rnf166;Chfr;Rnf5;Psma2;Psmd3;Psmd11;Uchl5;Smurf2;Arrb1;Cops3;Ube2d1;Usp15;Mdm2;Cdc34;Rnf130;Ube2b;Rnf185;Xbp1;Rnf144a;Rffl;Ube2g1;Fbxl20;Psma6;Atxn3;Asb2;Kctd6;Bap1;Uchl3;Fbxo4;Rnf19a;Rbx1;Ntan1;Bfar;Usp7;Usp25;Prkn;Ubr2;Birc6;Spsb3;Cul2;Mib1;Bag6;Ndfip1;Nedd4l;Ddb1;Syvn1;Anapc11;Tollip;Btrc;Fbxl15;Arih1;Huwe1;Ube3a;Usp33;Psmd13;Usp16;Trip12;Spopl;Usp20;Anapc2;Ube2l6;Ubr1;Usp8;Psma7;Itch;Rnf20;Vcp;Usp24;Rnf11;Usp1;Rnf19b;Psmc2;Nub1;Ube4b;Klhl8;Rchy1;Rnf34;Ube3b;Usp30;Rnf6;Usp12;Cul1;Fbxl14;Usp18;Psma1;Rbbp6;Rnf40;Usp9x;Cul4b;Hdac6;Taf1;Rnf128;Cul4a;Amfr;Herpud1;Usp10;Wwp2;Usp2;Cul5;Nedd4;Rnf111;Usp28;Psma4;Usp3;Usp4;Fbxw8;Psmf1;Rnf125;Fem1c;Usp37;Cacul1;Usp36;Rnf43;Fbxo45;Rnf126;Uba6;Ube2r2;Skp1;Ppp1r11;Siah2;Rnf13;Cyld;Topors;Siah1a;Rnf144b;Mylip;Fbxo8;Usp38;Trpc4ap;Trp53inp2;Usp5;Spsb2;Cul7;Smurf1;Cnot4;Hace1;Rnf146;Ube2l3;Ube3c;Adrm1;Ube2h;Stub1;Nploc4;Fbxl5;Spsb1;Cul9;Ankib1;Fbxl4;Rc3h1;Usp45;Os9;Cblc;Rnf167;Ttc3;Wwp1;Lrrc29;Znrf3;Arel1;Usp22;Hecw2;Usp48;Fem1a;Klhl15;Ubr3;Kctd21;Wdr81;Spsb4;8030462N17Rik;Usp14;Rnf149;Dtx3l;Ubqln2;Rnf7;Usp42;Trim32;Ndfip2;Usp21;Usp46;Klhl25;Ubl7;Usp34;Rlim;Dmac2;Spop;Usp47;Ube4a;Psma3;Rnf14;Ube2s;Rnf217;Arih2;Ubr4;Fbxl12;Amn1;Psma5;Rnf213;Ube2n;Rc3h2;Ube2d3;Maea;Eloc;3110001I22Rik;Rnf8;Usp49	224	282	79.4326	R org.Mm.eg.db package
GO:0006513	protein monoubiquitination	Gene Ontology (Biological Process)	ENSMUSG00000000275;ENSMUSG00000004018;ENSMUSG00000004364;ENSMUSG00000014402;ENSMUSG00000018733;ENSMUSG00000020390;ENSMUSG00000020802;ENSMUSG00000022400;ENSMUSG00000022517;ENSMUSG00000022750;ENSMUSG00000023826;ENSMUSG00000024589;ENSMUSG00000025261;ENSMUSG00000025939;ENSMUSG00000026455;ENSMUSG00000026977;ENSMUSG00000028960;ENSMUSG00000029686;ENSMUSG00000030031;ENSMUSG00000030966;ENSMUSG00000032216;ENSMUSG00000032415;ENSMUSG00000035890;ENSMUSG00000036241;ENSMUSG00000036822;ENSMUSG00000041130;ENSMUSG00000078578	Trim25;Fancl;Cul3;Tsg101;Pex12;Ube2b;Ube2o;Rbx1;Mgrn1;Klhl22;Prkn;Nedd4l;Huwe1;Ube2w;Klhl12;Marchf7;Ube4b;Cul1;Kbtbd8;Trim21;Nedd4;Ube2cbp;Rnf126;Ube2r2;Topors;Zfp598;Ube2d3	27	39	69.2308	R org.Mm.eg.db package
GO:0006515	protein quality control for misfolded or incompletely synthesized proteins	Gene Ontology (Biological Process)	ENSMUSG00000002660;ENSMUSG00000021189;ENSMUSG00000021785;ENSMUSG00000023965;ENSMUSG00000025939;ENSMUSG00000026775;ENSMUSG00000031161;ENSMUSG00000034636;ENSMUSG00000035069;ENSMUSG00000039615;ENSMUSG00000039686;ENSMUSG00000041168;ENSMUSG00000047866	Clpp;Atxn3;Ngly1;Fbxl17;Ube2w;Yme1l1;Hdac6;Zyg11b;Oma1;Stub1;Zer1;Lonp1;Lonp2	13	13	100	R org.Mm.eg.db package
GO:0006516	glycoprotein catabolic process	Gene Ontology (Biological Process)	ENSMUSG00000021785;ENSMUSG00000028164;ENSMUSG00000029001;ENSMUSG00000032437;ENSMUSG00000043019;ENSMUSG00000055401	Ngly1;Manba;Fbxo44;Stt3b;Edem3;Fbxo6	6	11	54.5455	R org.Mm.eg.db package
GO:0006517	protein deglycosylation	Gene Ontology (Biological Process)	ENSMUSG00000021785;ENSMUSG00000024085;ENSMUSG00000025220;ENSMUSG00000031521;ENSMUSG00000033857;ENSMUSG00000038886	Ngly1;Man2a1;Oga;Aga;Engase;Man2a2	6	6	100	R org.Mm.eg.db package
GO:0006518	peptide metabolic process	Gene Ontology (Biological Process)	ENSMUSG00000004929;ENSMUSG00000020183;ENSMUSG00000020473;ENSMUSG00000020681;ENSMUSG00000020841;ENSMUSG00000021710;ENSMUSG00000021993;ENSMUSG00000025196;ENSMUSG00000026335;ENSMUSG00000027820;ENSMUSG00000037852	Thop1;Cpm;Aebp1;Ace;Cpd;Nln;Mipep;Cpn1;Pam;Mme;Cpe	11	14	78.5714	R org.Mm.eg.db package
GO:0006520	cellular amino acid metabolic process	Gene Ontology (Biological Process)	ENSMUSG00000001323;ENSMUSG00000001670;ENSMUSG00000006344;ENSMUSG00000013629;ENSMUSG00000020182;ENSMUSG00000021794;ENSMUSG00000022821;ENSMUSG00000023262;ENSMUSG00000024827;ENSMUSG00000025190;ENSMUSG00000025533;ENSMUSG00000027360;ENSMUSG00000029597;ENSMUSG00000031173;ENSMUSG00000031672;ENSMUSG00000033965;ENSMUSG00000034785;ENSMUSG00000037686;ENSMUSG00000040213;ENSMUSG00000042251	Srr;Tat;Ggt5;Cad;Ddc;Glud1;Hgd;Acy1;Gldc;Got1;Asl;Hdc;Sds;Otc;Got2;Slc16a2;Dio1;Aspg;Kyat3;Pm20d1	20	23	86.9565	R org.Mm.eg.db package
GO:0006525	arginine metabolic process	Gene Ontology (Biological Process)	ENSMUSG00000007039;ENSMUSG00000019987;ENSMUSG00000028194;ENSMUSG00000053897	Ddah2;Arg1;Ddah1;Slc39a8	4	5	80	R org.Mm.eg.db package
GO:0006526	arginine biosynthetic process	Gene Ontology (Biological Process)	ENSMUSG00000025533;ENSMUSG00000031173;ENSMUSG00000048217;ENSMUSG00000076441	Asl;Otc;Nags;Ass1	4	4	100	R org.Mm.eg.db package
GO:0006527	arginine catabolic process	Gene Ontology (Biological Process)	ENSMUSG00000007039;ENSMUSG00000028194;ENSMUSG00000028978;ENSMUSG00000030630	Ddah2;Ddah1;Nos3;Fah	4	6	66.6667	R org.Mm.eg.db package
GO:0006531	aspartate metabolic process	Gene Ontology (Biological Process)	ENSMUSG00000011148;ENSMUSG00000015961;ENSMUSG00000025190;ENSMUSG00000031672;ENSMUSG00000063428;ENSMUSG00000076441	Adssl1;Adss;Got1;Got2;Ddo;Ass1	6	6	100	R org.Mm.eg.db package
GO:0006536	glutamate metabolic process	Gene Ontology (Biological Process)	ENSMUSG00000001670;ENSMUSG00000009566;ENSMUSG00000021185;ENSMUSG00000026473;ENSMUSG00000028124;ENSMUSG00000032350;ENSMUSG00000035936;ENSMUSG00000048217;ENSMUSG00000057228	Tat;Fpgs;Dglucy;Glul;Gclm;Gclc;Aldh5a1;Nags;Aadat	9	11	81.8182	R org.Mm.eg.db package
GO:0006541	glutamine metabolic process	Gene Ontology (Biological Process)	ENSMUSG00000013629;ENSMUSG00000020899;ENSMUSG00000021794;ENSMUSG00000022751;ENSMUSG00000025991;ENSMUSG00000026103;ENSMUSG00000027823;ENSMUSG00000028633;ENSMUSG00000029524;ENSMUSG00000029992;ENSMUSG00000031360;ENSMUSG00000031393;ENSMUSG00000044005	Cad;Pfas;Glud1;Nit2;Cps1;Gls;Gmps;Ctps;Sirt4;Gfpt1;Ctps2;Mecp2;Gls2	13	16	81.25	R org.Mm.eg.db package
GO:0006544	glycine metabolic process	Gene Ontology (Biological Process)	ENSMUSG00000020534;ENSMUSG00000022962;ENSMUSG00000024827;ENSMUSG00000025403;ENSMUSG00000039653;ENSMUSG00000063683;ENSMUSG00000071633	Shmt1;Gart;Gldc;Shmt2;Baat;Glyat;Gm4952	7	8	87.5	R org.Mm.eg.db package
GO:0006547	histidine metabolic process	Gene Ontology (Biological Process)	ENSMUSG00000001155;ENSMUSG00000015890;ENSMUSG00000020017;ENSMUSG00000027360;ENSMUSG00000034456	Ftcd;Amdhd1;Hal;Hdc;Uroc1	5	5	100	R org.Mm.eg.db package
GO:0006548	histidine catabolic process	Gene Ontology (Biological Process)	ENSMUSG00000001155;ENSMUSG00000015890;ENSMUSG00000020017;ENSMUSG00000027360;ENSMUSG00000034456	Ftcd;Amdhd1;Hal;Hdc;Uroc1	5	5	100	R org.Mm.eg.db package
GO:0006555	methionine metabolic process	Gene Ontology (Biological Process)	ENSMUSG00000002769;ENSMUSG00000020629;ENSMUSG00000021048;ENSMUSG00000021311;ENSMUSG00000029009	Gnmt;Adi1;Mthfd1;Mtr;Mthfr	5	5	100	R org.Mm.eg.db package
GO:0006559	L-phenylalanine catabolic process	Gene Ontology (Biological Process)	ENSMUSG00000001670;ENSMUSG00000015806;ENSMUSG00000020051;ENSMUSG00000021033;ENSMUSG00000022821;ENSMUSG00000029445;ENSMUSG00000030630	Tat;Qdpr;Pah;Gstz1;Hgd;Hpd;Fah	7	7	100	R org.Mm.eg.db package
GO:0006563	L-serine metabolic process	Gene Ontology (Biological Process)	ENSMUSG00000001323;ENSMUSG00000020534;ENSMUSG00000025403;ENSMUSG00000029446	Srr;Shmt1;Shmt2;Psph	4	5	80	R org.Mm.eg.db package
GO:0006567	threonine catabolic process	Gene Ontology (Biological Process)	ENSMUSG00000006378;ENSMUSG00000017713;ENSMUSG00000029596;ENSMUSG00000029597	Gcat;Tha1;Sdsl;Sds	4	6	66.6667	R org.Mm.eg.db package
GO:0006569	tryptophan catabolic process	Gene Ontology (Biological Process)	ENSMUSG00000017718;ENSMUSG00000026348;ENSMUSG00000026866;ENSMUSG00000028011;ENSMUSG00000031549;ENSMUSG00000039783	Afmid;Acmsd;Kynu;Tdo2;Ido2;Kmo	6	7	85.7143	R org.Mm.eg.db package
GO:0006570	tyrosine metabolic process	Gene Ontology (Biological Process)	ENSMUSG00000019762;ENSMUSG00000022821;ENSMUSG00000026279;ENSMUSG00000033792	Iyd;Hgd;Thap4;Atp7a	4	4	100	R org.Mm.eg.db package
GO:0006572	tyrosine catabolic process	Gene Ontology (Biological Process)	ENSMUSG00000001670;ENSMUSG00000021033;ENSMUSG00000022821;ENSMUSG00000029445;ENSMUSG00000030630	Tat;Gstz1;Hgd;Hpd;Fah	5	5	100	R org.Mm.eg.db package
GO:0006584	catecholamine metabolic process	Gene Ontology (Biological Process)	ENSMUSG00000020182;ENSMUSG00000025037;ENSMUSG00000029273;ENSMUSG00000030711;ENSMUSG00000033792	Ddc;Maoa;Sult1d1;Sult1a1;Atp7a	5	9	55.5556	R org.Mm.eg.db package
GO:0006595	polyamine metabolic process	Gene Ontology (Biological Process)	ENSMUSG00000006442;ENSMUSG00000011179;ENSMUSG00000025283;ENSMUSG00000035242;ENSMUSG00000037458;ENSMUSG00000040652	Srm;Odc1;Sat1;Oaz1;Azin1;Oaz2	6	7	85.7143	R org.Mm.eg.db package
GO:0006596	polyamine biosynthetic process	Gene Ontology (Biological Process)	ENSMUSG00000006442;ENSMUSG00000011179;ENSMUSG00000028789;ENSMUSG00000035242;ENSMUSG00000037458;ENSMUSG00000040652;ENSMUSG00000063953;ENSMUSG00000071708;ENSMUSG00000075232	Srm;Odc1;Azin2;Oaz1;Azin1;Oaz2;Amd2;Sms;Amd1	9	10	90	R org.Mm.eg.db package
GO:0006605	protein targeting	Gene Ontology (Biological Process)	ENSMUSG00000006930;ENSMUSG00000016534;ENSMUSG00000017774;ENSMUSG00000018326;ENSMUSG00000019433;ENSMUSG00000019518;ENSMUSG00000020546;ENSMUSG00000020849;ENSMUSG00000021709;ENSMUSG00000022285;ENSMUSG00000025786;ENSMUSG00000026028;ENSMUSG00000029647;ENSMUSG00000032042;ENSMUSG00000032202;ENSMUSG00000032536;ENSMUSG00000032952;ENSMUSG00000033577;ENSMUSG00000034826;ENSMUSG00000036986;ENSMUSG00000038587;ENSMUSG00000040462;ENSMUSG00000041845;ENSMUSG00000042328;ENSMUSG00000048277;ENSMUSG00000049313;ENSMUSG00000051391;ENSMUSG00000059291;ENSMUSG00000067279;ENSMUSG00000068206;ENSMUSG00000076432;ENSMUSG00000078974;ENSMUSG00000090935;ENSMUSG00000093904	Hap1;Lamp2;Myo1c;Ywhab;Gipc1;Ap4m1;Stxbp4;Ywhae;Erbin;Ywhaz;Zdhhc3;Trak2;Pan3;Srpr;Rab27a;Trak1;Ap4b1;Myo6;Nup54;Pml;Akap12;Os9;Rhod;Hps4;Syngr2;Sorl1;Ywhag;Rpl11;Ppp1r3c;Pick1;Ywhaq;Sec61g;Synj2bp;Tomm20	34	42	80.9524	R org.Mm.eg.db package
GO:0006606	protein import into nucleus	Gene Ontology (Biological Process)	ENSMUSG00000001440;ENSMUSG00000001729;ENSMUSG00000001855;ENSMUSG00000002319;ENSMUSG00000002496;ENSMUSG00000002718;ENSMUSG00000003731;ENSMUSG00000004040;ENSMUSG00000004264;ENSMUSG00000006005;ENSMUSG00000006850;ENSMUSG00000008450;ENSMUSG00000009291;ENSMUSG00000009470;ENSMUSG00000012535;ENSMUSG00000015656;ENSMUSG00000016477;ENSMUSG00000016619;ENSMUSG00000018160;ENSMUSG00000018362;ENSMUSG00000018449;ENSMUSG00000020263;ENSMUSG00000020719;ENSMUSG00000020739;ENSMUSG00000021025;ENSMUSG00000021374;ENSMUSG00000021457;ENSMUSG00000021929;ENSMUSG00000022142;ENSMUSG00000022905;ENSMUSG00000023067;ENSMUSG00000023353;ENSMUSG00000024833;ENSMUSG00000027782;ENSMUSG00000027951;ENSMUSG00000028063;ENSMUSG00000028161;ENSMUSG00000029430;ENSMUSG00000030662;ENSMUSG00000030956;ENSMUSG00000031657;ENSMUSG00000031691;ENSMUSG00000031835;ENSMUSG00000031980;ENSMUSG00000032253;ENSMUSG00000032939;ENSMUSG00000033365;ENSMUSG00000033953;ENSMUSG00000034300;ENSMUSG00000036158;ENSMUSG00000036986;ENSMUSG00000036992;ENSMUSG00000037339;ENSMUSG00000038393;ENSMUSG00000039509;ENSMUSG00000040028;ENSMUSG00000040029;ENSMUSG00000040667;ENSMUSG00000040760;ENSMUSG00000041417;ENSMUSG00000041879;ENSMUSG00000042271;ENSMUSG00000042590;ENSMUSG00000045969;ENSMUSG00000052533;ENSMUSG00000052798;ENSMUSG00000053293;ENSMUSG00000055116;ENSMUSG00000055334;ENSMUSG00000056201;ENSMUSG00000059434;ENSMUSG00000059552;ENSMUSG00000062797;ENSMUSG00000063550;ENSMUSG00000066232;ENSMUSG00000068742;ENSMUSG00000074909	Kpnb1;Akt1;Nup214;Ipo4;Tsc2;Cse1l;Kpna6;Stat3;Phb2;Tpr;Tmco6;Nutf2;Pttg1ip;Tnpo1;Tnpo3;Hspa8;E2f3;Nup50;Med1;Kpna2;Rpain;Appl2;Ddx5;Nup85;Nfkbia;Nup153;Syk;Kpna3;Nup155;Kpna1;Cdkn1a;Agap3;Pola2;Kpna4;Adar;Lmna;Ppp3ca;Ran;Ipo5;Fam53b;Heatr3;Tnpo2;Mbtps1;Agt;Phip;Nup93;Ipo13;Ppp3r1;Fam53c;Prickle1;Pml;Nxt1;Fam53a;Txnip;Nup133;Elavl1;Ipo8;Nup88;Appl1;Pik3r1;Ipo9;Nxt2;Ipo11;Ing1;Nup188;Nup107;Pom121;Arntl;Snupn;Cfl1;Gckr;Trp53;Hikeshi;Nup98;Ipo7;Cry2;Ranbp6	77	94	81.9149	R org.Mm.eg.db package
GO:0006607	NLS-bearing protein import into nucleus	Gene Ontology (Biological Process)	ENSMUSG00000003226;ENSMUSG00000003731;ENSMUSG00000018362;ENSMUSG00000021929;ENSMUSG00000022905;ENSMUSG00000026999;ENSMUSG00000027782;ENSMUSG00000030662;ENSMUSG00000034826	Ranbp2;Kpna6;Kpna2;Kpna3;Kpna1;Nup35;Kpna4;Ipo5;Nup54	9	10	90	R org.Mm.eg.db package
GO:0006611	protein export from nucleus	Gene Ontology (Biological Process)	ENSMUSG00000000131;ENSMUSG00000001855;ENSMUSG00000002372;ENSMUSG00000002603;ENSMUSG00000002718;ENSMUSG00000003814;ENSMUSG00000006005;ENSMUSG00000008450;ENSMUSG00000014077;ENSMUSG00000020290;ENSMUSG00000021952;ENSMUSG00000022100;ENSMUSG00000022472;ENSMUSG00000022812;ENSMUSG00000024359;ENSMUSG00000026027;ENSMUSG00000027893;ENSMUSG00000027951;ENSMUSG00000029430;ENSMUSG00000032855;ENSMUSG00000036992;ENSMUSG00000038780;ENSMUSG00000040312;ENSMUSG00000040667;ENSMUSG00000048439;ENSMUSG00000067150;ENSMUSG00000067199;ENSMUSG00000069631;ENSMUSG00000078812	Xpo6;Nup214;Ranbp3;Tgfb1;Cse1l;Calr;Tpr;Nutf2;Chp1;Xpo1;Xpo4;Xpo7;Desi1;Gsk3b;Hspa9;Stradb;Ahcyl1;Adar;Ran;Pkd1;Nxt1;Smurf1;Cchcr1;Nup88;Nupl2;Xpo5;Frat1;Strada;Eif5a	29	35	82.8571	R org.Mm.eg.db package
GO:0006612	protein targeting to membrane	Gene Ontology (Biological Process)	ENSMUSG00000001844;ENSMUSG00000006463;ENSMUSG00000015335;ENSMUSG00000015341;ENSMUSG00000015950;ENSMUSG00000017774;ENSMUSG00000021969;ENSMUSG00000024982;ENSMUSG00000025220;ENSMUSG00000025340;ENSMUSG00000025531;ENSMUSG00000025786;ENSMUSG00000025812;ENSMUSG00000028403;ENSMUSG00000029763;ENSMUSG00000030588;ENSMUSG00000031600;ENSMUSG00000031823;ENSMUSG00000033039;ENSMUSG00000033355;ENSMUSG00000034265;ENSMUSG00000036985;ENSMUSG00000037553;ENSMUSG00000039199;ENSMUSG00000042429;ENSMUSG00000042797;ENSMUSG00000048832;ENSMUSG00000061315;ENSMUSG00000064181;ENSMUSG00000066278;ENSMUSG00000066319	Zdhhc4;Zdhhc24;Zdhhc12;Golga7;Ncf1;Myo1c;Zdhhc20;Zdhhc6;Oga;Rabgef1;Chm;Zdhhc3;Pard3;Zdhhc21;Exoc4;Yif1b;Vps37a;Zdhhc7;Micall1;Rtp4;Zdhhc14;Zdhhc9;Zdhhc18;Zdhhc1;Adora1;Aqp11;Vps37c;Naca;Rab3ip;Vps37b;Rtp3	31	47	65.9574	R org.Mm.eg.db package
GO:0006614	SRP-dependent cotranslational protein targeting to membrane	Gene Ontology (Biological Process)	ENSMUSG00000009549;ENSMUSG00000014504;ENSMUSG00000019802;ENSMUSG00000020780;ENSMUSG00000026511;ENSMUSG00000027828;ENSMUSG00000030082;ENSMUSG00000032042;ENSMUSG00000036323	Srp14;Srp19;Sec63;Srp68;Srp9;Ssr3;Sec61a1;Srpr;Srp72	9	10	90	R org.Mm.eg.db package
GO:0006616	SRP-dependent cotranslational protein targeting to membrane, translocation	Gene Ontology (Biological Process)	ENSMUSG00000025816;ENSMUSG00000025935;ENSMUSG00000026197;ENSMUSG00000030082;ENSMUSG00000041779;ENSMUSG00000053317;ENSMUSG00000079108	Sec61a2;Tram1;Zfand2b;Sec61a1;Tram2;Sec61b;Srp54c	7	10	70	R org.Mm.eg.db package
GO:0006620	post-translational protein targeting to endoplasmic reticulum membrane	Gene Ontology (Biological Process)	ENSMUSG00000004937;ENSMUSG00000019802;ENSMUSG00000023147;ENSMUSG00000027706;ENSMUSG00000028649;ENSMUSG00000030082;ENSMUSG00000032725;ENSMUSG00000038467;ENSMUSG00000042743;ENSMUSG00000052456	Sgta;Sec63;Get1;Sec62;Macf1;Sec61a1;Folr2;Chmp4b;Sgtb;Get3	10	11	90.9091	R org.Mm.eg.db package
GO:0006621	protein retention in ER lumen	Gene Ontology (Biological Process)	ENSMUSG00000002778;ENSMUSG00000003378;ENSMUSG00000029048;ENSMUSG00000039988;ENSMUSG00000040462;ENSMUSG00000079111	Kdelr1;Grik5;Rer1;Ankrd13c;Os9;Kdelr2	6	7	85.7143	R org.Mm.eg.db package
GO:0006622	protein targeting to lysosome	Gene Ontology (Biological Process)	ENSMUSG00000007458;ENSMUSG00000019518;ENSMUSG00000021686;ENSMUSG00000021706;ENSMUSG00000025793;ENSMUSG00000027534;ENSMUSG00000029426;ENSMUSG00000031913;ENSMUSG00000032216;ENSMUSG00000038039;ENSMUSG00000049313;ENSMUSG00000056234;ENSMUSG00000066306;ENSMUSG00000068747;ENSMUSG00000079477	M6pr;Ap4m1;Ap3b1;Zfyve16;Hgs;Snx16;Scarb2;Vps4a;Nedd4;Gcc2;Sorl1;Ncoa4;Numa1;Sort1;Rab7	15	17	88.2353	R org.Mm.eg.db package
GO:0006623	protein targeting to vacuole	Gene Ontology (Biological Process)	ENSMUSG00000003581;ENSMUSG00000020198;ENSMUSG00000020220;ENSMUSG00000020946;ENSMUSG00000021124;ENSMUSG00000024983;ENSMUSG00000031600;ENSMUSG00000032571;ENSMUSG00000035284;ENSMUSG00000041236;ENSMUSG00000046230;ENSMUSG00000048832;ENSMUSG00000066278	Rnf215;Ap3d1;Vps13d;Gosr2;Vti1b;Vti1a;Vps37a;Pik3r4;Vps13c;Vps41;Vps13a;Vps37c;Vps37b	13	14	92.8571	R org.Mm.eg.db package
GO:0006625	protein targeting to peroxisome	Gene Ontology (Biological Process)	ENSMUSG00000002763;ENSMUSG00000003464;ENSMUSG00000005069;ENSMUSG00000005907;ENSMUSG00000018733;ENSMUSG00000020003;ENSMUSG00000021884;ENSMUSG00000027222;ENSMUSG00000030629;ENSMUSG00000047866	Pex6;Pex19;Pex5;Pex1;Pex12;Pex7;Hacl1;Pex16;Zfand6;Lonp2	10	13	76.9231	R org.Mm.eg.db package
GO:0006626	protein targeting to mitochondrion	Gene Ontology (Biological Process)	ENSMUSG00000001786;ENSMUSG00000002984;ENSMUSG00000004446;ENSMUSG00000018322;ENSMUSG00000019054;ENSMUSG00000022285;ENSMUSG00000022427;ENSMUSG00000022752;ENSMUSG00000026150;ENSMUSG00000026273;ENSMUSG00000029020;ENSMUSG00000048007;ENSMUSG00000078713;ENSMUSG00000093904	Fbxo7;Tomm40;Bid;Tomm34;Fis1;Ywhaz;Tomm22;Tomm70a;Mff;Mterf4;Mfn2;Timm8a1;Tomm5;Tomm20	14	21	66.6667	R org.Mm.eg.db package
GO:0006627	protein processing involved in protein targeting to mitochondrion	Gene Ontology (Biological Process)	ENSMUSG00000021993;ENSMUSG00000026926;ENSMUSG00000029017;ENSMUSG00000042670;ENSMUSG00000056899	Mipep;Pmpca;Pmpcb;Immp1l;Immp2l	5	5	100	R org.Mm.eg.db package
GO:0006629	lipid metabolic process	Gene Ontology (Biological Process)	ENSMUSG00000000301;ENSMUSG00000000594;ENSMUSG00000001211;ENSMUSG00000001467;ENSMUSG00000001588;ENSMUSG00000002108;ENSMUSG00000002250;ENSMUSG00000002289;ENSMUSG00000002475;ENSMUSG00000002847;ENSMUSG00000002985;ENSMUSG00000003123;ENSMUSG00000003131;ENSMUSG00000003623;ENSMUSG00000003721;ENSMUSG00000004207;ENSMUSG00000004270;ENSMUSG00000004565;ENSMUSG00000004880;ENSMUSG00000005447;ENSMUSG00000005615;ENSMUSG00000005677;ENSMUSG00000006134;ENSMUSG00000006390;ENSMUSG00000006517;ENSMUSG00000006731;ENSMUSG00000007036;ENSMUSG00000007038;ENSMUSG00000008035;ENSMUSG00000008206;ENSMUSG00000009905;ENSMUSG00000010025;ENSMUSG00000010651;ENSMUSG00000010663;ENSMUSG00000011305;ENSMUSG00000012117;ENSMUSG00000013663;ENSMUSG00000015016;ENSMUSG00000015090;ENSMUSG00000015214;ENSMUSG00000015568;ENSMUSG00000015659;ENSMUSG00000015714;ENSMUSG00000016194;ENSMUSG00000016933;ENSMUSG00000017146;ENSMUSG00000017307;ENSMUSG00000017715;ENSMUSG00000017754;ENSMUSG00000017776;ENSMUSG00000017929;ENSMUSG00000017950;ENSMUSG00000017969;ENSMUSG00000018042;ENSMUSG00000018574;ENSMUSG00000018796;ENSMUSG00000018861;ENSMUSG00000019139;ENSMUSG00000019278;ENSMUSG00000019806;ENSMUSG00000019822;ENSMUSG00000019877;ENSMUSG00000020097;ENSMUSG00000020484;ENSMUSG00000020532;ENSMUSG00000020538;ENSMUSG00000020593;ENSMUSG00000020609;ENSMUSG00000020745;ENSMUSG00000020777;ENSMUSG00000020828;ENSMUSG00000020917;ENSMUSG00000021003;ENSMUSG00000021036;ENSMUSG00000021210;ENSMUSG00000021226;ENSMUSG00000021228;ENSMUSG00000021242;ENSMUSG00000021252;ENSMUSG00000021259;ENSMUSG00000021273;ENSMUSG00000021364;ENSMUSG00000021468;ENSMUSG00000021518;ENSMUSG00000021594;ENSMUSG00000021608;ENSMUSG00000021620;ENSMUSG00000021670;ENSMUSG00000021703;ENSMUSG00000021751;ENSMUSG00000021759;ENSMUSG00000021770;ENSMUSG00000021786;ENSMUSG00000021884;ENSMUSG00000021987;ENSMUSG00000022040;ENSMUSG00000022175;ENSMUSG00000022383;ENSMUSG00000022425;ENSMUSG00000022463;ENSMUSG00000022617;ENSMUSG00000022809;ENSMUSG00000022853;ENSMUSG00000023021;ENSMUSG00000023022;ENSMUSG00000023045;ENSMUSG00000023068;ENSMUSG00000023452;ENSMUSG00000023913;ENSMUSG00000023963;ENSMUSG00000024052;ENSMUSG00000024132;ENSMUSG00000024164;ENSMUSG00000024413;ENSMUSG00000024507;ENSMUSG00000024664;ENSMUSG00000024665;ENSMUSG00000024764;ENSMUSG00000024781;ENSMUSG00000024799;ENSMUSG00000024843;ENSMUSG00000024887;ENSMUSG00000024892;ENSMUSG00000024900;ENSMUSG00000024924;ENSMUSG00000024960;ENSMUSG00000024978;ENSMUSG00000024981;ENSMUSG00000024998;ENSMUSG00000025004;ENSMUSG00000025137;ENSMUSG00000025153;ENSMUSG00000025198;ENSMUSG00000025203;ENSMUSG00000025277;ENSMUSG00000025350;ENSMUSG00000025357;ENSMUSG00000025393;ENSMUSG00000025396;ENSMUSG00000025428;ENSMUSG00000025465;ENSMUSG00000025479;ENSMUSG00000025495;ENSMUSG00000025509;ENSMUSG00000025745;ENSMUSG00000025903;ENSMUSG00000026003;ENSMUSG00000026170;ENSMUSG00000026189;ENSMUSG00000026307;ENSMUSG00000026456;ENSMUSG00000026457;ENSMUSG00000026499;ENSMUSG00000026600;ENSMUSG00000026623;ENSMUSG00000026675;ENSMUSG00000026688;ENSMUSG00000026701;ENSMUSG00000026820;ENSMUSG00000026853;ENSMUSG00000026922;ENSMUSG00000026925;ENSMUSG00000026981;ENSMUSG00000027035;ENSMUSG00000027068;ENSMUSG00000027195;ENSMUSG00000027346;ENSMUSG00000027357;ENSMUSG00000027359;ENSMUSG00000027412;ENSMUSG00000027513;ENSMUSG00000027533;ENSMUSG00000027695;ENSMUSG00000027698;ENSMUSG00000027875;ENSMUSG00000027890;ENSMUSG00000027952;ENSMUSG00000027984;ENSMUSG00000027999;ENSMUSG00000028048;ENSMUSG00000028093;ENSMUSG00000028145;ENSMUSG00000028158;ENSMUSG00000028223;ENSMUSG00000028240;ENSMUSG00000028381;ENSMUSG00000028467;ENSMUSG00000028470;ENSMUSG00000028517;ENSMUSG00000028518;ENSMUSG00000028553;ENSMUSG00000028601;ENSMUSG00000028607;ENSMUSG00000028670;ENSMUSG00000028672;ENSMUSG00000028910;ENSMUSG00000028937;ENSMUSG00000028944;ENSMUSG00000029059;ENSMUSG00000029098;ENSMUSG00000029233;ENSMUSG00000029269;ENSMUSG00000029273;ENSMUSG00000029311;ENSMUSG00000029314;ENSMUSG00000029413;ENSMUSG00000029482;ENSMUSG00000029513;ENSMUSG00000029545;ENSMUSG00000029598;ENSMUSG00000029925;ENSMUSG00000030168;ENSMUSG00000030214;ENSMUSG00000030275;ENSMUSG00000030316;ENSMUSG00000030382;ENSMUSG00000030682;ENSMUSG00000030711;ENSMUSG00000030747;ENSMUSG00000030759;ENSMUSG00000030760;ENSMUSG00000030861;ENSMUSG00000030869;ENSMUSG00000030935;ENSMUSG00000030972;ENSMUSG00000031168;ENSMUSG00000031278;ENSMUSG00000031337;ENSMUSG00000031349;ENSMUSG00000031467;ENSMUSG00000031483;ENSMUSG00000031545;ENSMUSG00000031570;ENSMUSG00000031591;ENSMUSG00000031604;ENSMUSG00000031613;ENSMUSG00000031641;ENSMUSG00000031708;ENSMUSG00000031808;ENSMUSG00000031835;ENSMUSG00000031844;ENSMUSG00000031903;ENSMUSG00000031906;ENSMUSG00000031918;ENSMUSG00000031969;ENSMUSG00000032018;ENSMUSG00000032046;ENSMUSG00000032047;ENSMUSG00000032051;ENSMUSG00000032081;ENSMUSG00000032083;ENSMUSG00000032193;ENSMUSG00000032207;ENSMUSG00000032310;ENSMUSG00000032349;ENSMUSG00000032370;ENSMUSG00000032485;ENSMUSG00000032540;ENSMUSG00000032558;ENSMUSG00000032599;ENSMUSG00000032763;ENSMUSG00000032883;ENSMUSG00000032902;ENSMUSG00000033105;ENSMUSG00000033174;ENSMUSG00000033192;ENSMUSG00000033327;ENSMUSG00000033533;ENSMUSG00000033629;ENSMUSG00000033917;ENSMUSG00000034088;ENSMUSG00000034171;ENSMUSG00000034254;ENSMUSG00000034330;ENSMUSG00000034354;ENSMUSG00000034449;ENSMUSG00000034853;ENSMUSG00000034926;ENSMUSG00000035069;ENSMUSG00000035237;ENSMUSG00000035239;ENSMUSG00000035376;ENSMUSG00000035596;ENSMUSG00000035686;ENSMUSG00000036138;ENSMUSG00000036257;ENSMUSG00000036775;ENSMUSG00000036810;ENSMUSG00000036833;ENSMUSG00000036880;ENSMUSG00000037071;ENSMUSG00000037270;ENSMUSG00000037295;ENSMUSG00000037366;ENSMUSG00000037686;ENSMUSG00000037697;ENSMUSG00000038007;ENSMUSG00000038172;ENSMUSG00000038205;ENSMUSG00000038615;ENSMUSG00000038633;ENSMUSG00000038641;ENSMUSG00000038754;ENSMUSG00000038910;ENSMUSG00000039063;ENSMUSG00000039202;ENSMUSG00000039206;ENSMUSG00000039519;ENSMUSG00000039653;ENSMUSG00000040451;ENSMUSG00000040774;ENSMUSG00000040938;ENSMUSG00000040997;ENSMUSG00000041220;ENSMUSG00000041650;ENSMUSG00000041653;ENSMUSG00000041939;ENSMUSG00000042010;ENSMUSG00000042410;ENSMUSG00000042632;ENSMUSG00000042759;ENSMUSG00000043487;ENSMUSG00000043648;ENSMUSG00000043733;ENSMUSG00000044254;ENSMUSG00000044408;ENSMUSG00000044788;ENSMUSG00000045294;ENSMUSG00000046338;ENSMUSG00000047250;ENSMUSG00000047631;ENSMUSG00000047638;ENSMUSG00000047822;ENSMUSG00000048755;ENSMUSG00000048938;ENSMUSG00000049721;ENSMUSG00000050697;ENSMUSG00000050931;ENSMUSG00000051177;ENSMUSG00000051413;ENSMUSG00000052151;ENSMUSG00000052392;ENSMUSG00000053846;ENSMUSG00000053898;ENSMUSG00000054469;ENSMUSG00000055923;ENSMUSG00000056124;ENSMUSG00000056973;ENSMUSG00000058022;ENSMUSG00000058454;ENSMUSG00000058793;ENSMUSG00000059316;ENSMUSG00000059447;ENSMUSG00000059743;ENSMUSG00000060002;ENSMUSG00000060317;ENSMUSG00000060601;ENSMUSG00000060675;ENSMUSG00000060733;ENSMUSG00000061313;ENSMUSG00000062054;ENSMUSG00000062908;ENSMUSG00000063235;ENSMUSG00000063275;ENSMUSG00000063856;ENSMUSG00000064141;ENSMUSG00000067713;ENSMUSG00000069456;ENSMUSG00000070644;ENSMUSG00000070985;ENSMUSG00000071072;ENSMUSG00000071657;ENSMUSG00000072949;ENSMUSG00000074064;ENSMUSG00000075703;ENSMUSG00000076435;ENSMUSG00000079057;ENSMUSG00000079434;ENSMUSG00000079477;ENSMUSG00000087141;ENSMUSG00000090150;ENSMUSG00000090213;ENSMUSG00000093930	Pemt;Gm2a;Agpat3;Cyp51;Acap1;Nr1h3;Ppard;Angptl4;Abhd3;Pla1a;Apoe;Lipe;Pafah1b2;Crot;Insig2;Psap;Lpcat3;Pnpla6;Lbr;Pafah1b3;Pcyt1a;Nr1i3;Crkl;Elovl1;Mvd;B4galnt1;Abhd16a;Neu1;Mid1ip1;Cers4;Kdsr;Aldh3a2;Acaa1b;Fads1;Plin5;Dhdds;Pten;Acsf3;Ptgds;Mtmr1;Lpl;Serac1;Cers2;Hsd11b1;Plcg1;Brca1;Acot8;Pgs1;Pltp;Crk;B4galt5;Hnf4a;Ptgis;Cyb5r3;Acadvl;Acsl1;Fdxr;Isyna1;Dpep1;Aig1;Smpd2;Serinc1;Sgpl1;Xbp1;Acaca;Srebf1;Lpin1;Apob;Pafah1b1;Acox1;Pld2;Acly;Galc;Sptlc2;Akr1c6;Acot2;Acot3;Npc2;Erg28;Cyp46a1;Fdft1;Elovl2;Sptlc1;Ptdss1;Srd5a1;Lpcat1;Acot12;Hmgcr;Serinc5;Acox2;Plpp1;Samd8;Oxsm;Hacl1;Mtmr6;Ephx2;Lrp10;Ppara;Enpp2;Srebf2;Chkb;Nr1i2;Ehhadh;Cers5;Lima1;Soat2;Nus1;Pisd;Pla2g7;Cyp39a1;Lpin2;Eci1;C3;Npc1;Hsd17b4;Fads3;Fads2;Naa40;Lipa;Tm7sf2;Chka;Asah2;Pcx;Cpt1a;Vldlr;Plcb3;Gpam;Acsl5;Plce1;Cyp2c40;Pcyt2;Fasn;Erlin1;Scd2;Abhd6;Rdh5;Dgka;Atp5b;Hsd17b6;Atp5a1;Echs1;Cyp2e1;Ptdss2;Pnpla2;Hadha;Lypla1;Acadl;Cyp27a1;Pecr;Scly;Cyb5r1;Adipor1;Acbd3;Soat1;Lpgat1;Hsd17b7;Mgst3;Prdx6;Ptges2;Crat;Agpat2;Inpp5e;Il1rn;Cers6;Dhrs9;Hsd17b12;Gpcpd1;Crls1;Slc27a2;Lpin3;Pck1;Fabp5;Pld1;Nceh1;Hmgcs2;Gstm4;Pmvk;Hadh;Pla2g12a;Gba;Acp6;Them4;Mttp;Decr1;Cyp7a1;Ugcg;Gba2;Hint2;Plpp3;Prkaa2;Angptl3;Echdc2;Cpt2;Lypla2;Hmgcl;Mecr;Acot7;Prkag2;Prxl2b;Acox3;Srd5a3;Sult1b1;Sult1d1;Hsd17b11;Gpat3;Naaa;Aacs;Prkab1;Acads;Plbd2;Tbxas1;Adipor2;Plbd1;Etnk1;Tamm41;Slc27a5;Cdipt;Sult1a1;Dgat2;Far1;Acer3;Acadsb;Ndufab1;Acsm3;Acsm5;Ebp;Acsl4;Mtm1;Nsdhl;Agpat5;Erlin2;Gpat4;Plpp5;Asah1;Msmo1;Hpgd;Cbr4;Tecr;Slc27a1;Mbtps1;Hsd17b2;Pla2g15;Smpd3;Mtmr2;Acad8;Sc5d;Abhd12;Acat1;Fdx1;Apoc3;Apoa1;Ldlr;Lipc;Cyp1a2;Elovl5;Lactb;Scap;Abhd5;Nphp3;Ip6k2;Ilvbl;Acsl3;Slc16a1;Lss;Mgll;Lpcat2;Tnxb;Acsm1;Hacd3;Gde1;Hdlbp;Faah;Agpat1;Plcg2;Mtmr3;Dhrs11;Acot11;Dhcr24;Oma1;Lcat;Neu3;Hacd2;Mboat7;Thrsp;Acaa1a;Pnpla8;Decr2;Cnep1r1;Pnpla7;Acaa2;Scd1;4932438A13Rik;Ldlrap1;Pafah2;Aspg;Ddhd1;Acer2;Ttc39b;Prkab2;Nfe2l1;Degs1;Akr1d1;Elovl3;Plcl2;Echdc3;Abhd2;Daglb;Cyp7b1;Baat;Sgms1;Cept1;Slc16a11;Abhd4;Elovl6;Pcca;Pnpla3;Mvk;Acacb;Agps;Pla2g6;Apobr;Acot6;Pld6;Ptpn11;Pcsk9;Sptssa;Fads6;Insig1;Gpat2;Ptgs1;Apof;Nr1h4;Angptl8;Mcat;Nr1h5;Gal3st1;Prkaa1;Sgms2;Plcb1;Plagl2;Plpp2;Acot4;Lipg;Ech1;Lclat1;Aasdh;B4galt6;Ces1d;Adtrp;Dhcr7;Cds2;Slc27a4;Hadhb;Fdps;Chpt1;Acnat2;Nr1h2;Plaat3;Ipmk;Ddhd2;Iah1;Acadm;Ptpmt1;Hacd1;Gpx1;Zfp69;Prkag1;Rdh16;Etnk2;Acnat1;Ptges3;Bscl2;Acot1;Mlycd;Selenoi;Acsf2;Cyp4v3;Neu2;Rab7;Plcxd2;Acad11;Tmem189;Hmgcs1	383	540	70.9259	R org.Mm.eg.db package
GO:0006631	fatty acid metabolic process	Gene Ontology (Biological Process)	ENSMUSG00000000440;ENSMUSG00000002250;ENSMUSG00000002661;ENSMUSG00000002944;ENSMUSG00000003623;ENSMUSG00000006344;ENSMUSG00000006390;ENSMUSG00000010025;ENSMUSG00000010651;ENSMUSG00000010663;ENSMUSG00000015016;ENSMUSG00000015090;ENSMUSG00000015568;ENSMUSG00000017146;ENSMUSG00000017307;ENSMUSG00000017969;ENSMUSG00000018574;ENSMUSG00000018796;ENSMUSG00000020097;ENSMUSG00000020532;ENSMUSG00000020777;ENSMUSG00000021226;ENSMUSG00000021228;ENSMUSG00000021364;ENSMUSG00000021606;ENSMUSG00000021620;ENSMUSG00000021751;ENSMUSG00000021786;ENSMUSG00000021884;ENSMUSG00000021947;ENSMUSG00000022383;ENSMUSG00000022853;ENSMUSG00000023057;ENSMUSG00000024052;ENSMUSG00000024132;ENSMUSG00000024164;ENSMUSG00000024507;ENSMUSG00000024646;ENSMUSG00000024664;ENSMUSG00000024665;ENSMUSG00000024781;ENSMUSG00000024900;ENSMUSG00000024978;ENSMUSG00000024981;ENSMUSG00000025153;ENSMUSG00000025203;ENSMUSG00000025465;ENSMUSG00000025479;ENSMUSG00000025745;ENSMUSG00000025903;ENSMUSG00000026003;ENSMUSG00000026189;ENSMUSG00000026457;ENSMUSG00000026820;ENSMUSG00000026853;ENSMUSG00000027048;ENSMUSG00000027359;ENSMUSG00000027412;ENSMUSG00000027984;ENSMUSG00000028145;ENSMUSG00000028223;ENSMUSG00000028518;ENSMUSG00000028553;ENSMUSG00000028601;ENSMUSG00000028607;ENSMUSG00000028670;ENSMUSG00000028910;ENSMUSG00000028937;ENSMUSG00000028944;ENSMUSG00000029059;ENSMUSG00000029098;ENSMUSG00000029413;ENSMUSG00000029482;ENSMUSG00000029513;ENSMUSG00000029545;ENSMUSG00000029925;ENSMUSG00000030168;ENSMUSG00000030382;ENSMUSG00000030861;ENSMUSG00000030869;ENSMUSG00000030935;ENSMUSG00000030972;ENSMUSG00000031278;ENSMUSG00000031545;ENSMUSG00000031613;ENSMUSG00000031641;ENSMUSG00000031708;ENSMUSG00000031808;ENSMUSG00000031903;ENSMUSG00000031985;ENSMUSG00000032047;ENSMUSG00000032207;ENSMUSG00000032310;ENSMUSG00000032349;ENSMUSG00000032540;ENSMUSG00000032763;ENSMUSG00000032883;ENSMUSG00000033174;ENSMUSG00000033327;ENSMUSG00000033533;ENSMUSG00000033629;ENSMUSG00000034853;ENSMUSG00000035376;ENSMUSG00000036138;ENSMUSG00000036257;ENSMUSG00000036775;ENSMUSG00000036880;ENSMUSG00000037071;ENSMUSG00000038205;ENSMUSG00000038633;ENSMUSG00000038754;ENSMUSG00000039063;ENSMUSG00000039653;ENSMUSG00000041220;ENSMUSG00000042010;ENSMUSG00000043487;ENSMUSG00000044788;ENSMUSG00000046338;ENSMUSG00000047250;ENSMUSG00000048755;ENSMUSG00000050697;ENSMUSG00000052392;ENSMUSG00000053898;ENSMUSG00000055866;ENSMUSG00000055923;ENSMUSG00000059316;ENSMUSG00000059447;ENSMUSG00000060317;ENSMUSG00000062515;ENSMUSG00000062908;ENSMUSG00000063275;ENSMUSG00000066072;ENSMUSG00000067713;ENSMUSG00000070985;ENSMUSG00000071072;ENSMUSG00000072949;ENSMUSG00000074064;ENSMUSG00000076435;ENSMUSG00000090150;ENSMUSG00000090213	Pparg;Ppard;Alkbh7;Cd36;Crot;Ggt5;Elovl1;Aldh3a2;Acaa1b;Fads1;Acsf3;Ptgds;Lpl;Brca1;Acot8;Ptgis;Acadvl;Acsl1;Sgpl1;Acaca;Acox1;Acot2;Acot3;Elovl2;Ndufs6;Acot12;Acox2;Oxsm;Hacl1;Cryl1;Ppara;Ehhadh;Fabp2;Lpin2;Eci1;C3;Hsd17b4;Cyb5a;Fads3;Fads2;Lipa;Cpt1a;Gpam;Acsl5;Fasn;Scd2;Echs1;Cyp2e1;Hadha;Lypla1;Acadl;Pecr;Adipor1;Ptges2;Crat;Abcb11;Slc27a2;Lpin3;Hadh;Them4;Decr1;Prkaa2;Angptl3;Echdc2;Cpt2;Lypla2;Mecr;Acot7;Prkag2;Prxl2b;Acox3;Naaa;Aacs;Prkab1;Acads;Tbxas1;Adipor2;Slc27a5;Acadsb;Ndufab1;Acsm3;Acsm5;Acsl4;Gpat4;Hpgd;Cbr4;Tecr;Slc27a1;Pla2g15;Gnpat;Acat1;Lipc;Cyp1a2;Elovl5;Abhd5;Ilvbl;Acsl3;Mgll;Tnxb;Acsm1;Hacd3;Acot11;Hacd2;Acaa1a;Pnpla8;Decr2;Acaa2;Scd1;Prkab2;Degs1;Elovl3;Echdc3;Baat;Elovl6;Acacb;Acot6;Fads6;Gpat2;Ptgs1;Mcat;Prkaa1;Acot4;Ech1;Per2;Aasdh;Slc27a4;Hadhb;Acnat2;Fabp4;Acadm;Hacd1;Cyp4a10;Prkag1;Acnat1;Ptges3;Acot1;Mlycd;Acsf2;Acad11;Tmem189	140	182	76.9231	R org.Mm.eg.db package
GO:0006633	fatty acid biosynthetic process	Gene Ontology (Biological Process)	ENSMUSG00000002108;ENSMUSG00000006390;ENSMUSG00000010663;ENSMUSG00000015016;ENSMUSG00000015090;ENSMUSG00000015568;ENSMUSG00000017146;ENSMUSG00000017969;ENSMUSG00000020532;ENSMUSG00000020917;ENSMUSG00000021364;ENSMUSG00000021786;ENSMUSG00000024664;ENSMUSG00000024665;ENSMUSG00000025153;ENSMUSG00000025203;ENSMUSG00000026189;ENSMUSG00000026820;ENSMUSG00000028127;ENSMUSG00000028518;ENSMUSG00000028910;ENSMUSG00000028944;ENSMUSG00000029059;ENSMUSG00000029513;ENSMUSG00000029556;ENSMUSG00000029925;ENSMUSG00000030935;ENSMUSG00000030972;ENSMUSG00000031641;ENSMUSG00000031708;ENSMUSG00000032207;ENSMUSG00000032349;ENSMUSG00000032883;ENSMUSG00000033174;ENSMUSG00000033533;ENSMUSG00000033629;ENSMUSG00000035376;ENSMUSG00000037071;ENSMUSG00000038205;ENSMUSG00000038633;ENSMUSG00000038754;ENSMUSG00000041220;ENSMUSG00000042010;ENSMUSG00000044788;ENSMUSG00000047250;ENSMUSG00000048755;ENSMUSG00000050697;ENSMUSG00000053846;ENSMUSG00000063275;ENSMUSG00000067713;ENSMUSG00000071072;ENSMUSG00000074064	Nr1h3;Elovl1;Fads1;Acsf3;Ptgds;Lpl;Brca1;Ptgis;Acaca;Acly;Elovl2;Oxsm;Fads3;Fads2;Fasn;Scd2;Pecr;Ptges2;Abcd3;Prkaa2;Mecr;Prkag2;Prxl2b;Prkab1;Hnf1a;Tbxas1;Acsm3;Acsm5;Cbr4;Tecr;Lipc;Elovl5;Acsl3;Mgll;Acsm1;Hacd3;Hacd2;Scd1;Prkab2;Degs1;Elovl3;Elovl6;Acacb;Fads6;Ptgs1;Mcat;Prkaa1;Lipg;Hacd1;Prkag1;Ptges3;Mlycd	52	71	73.2394	R org.Mm.eg.db package
GO:0006635	fatty acid beta-oxidation	Gene Ontology (Biological Process)	ENSMUSG00000002250;ENSMUSG00000003623;ENSMUSG00000005069;ENSMUSG00000010651;ENSMUSG00000018574;ENSMUSG00000019883;ENSMUSG00000020003;ENSMUSG00000020777;ENSMUSG00000021240;ENSMUSG00000021417;ENSMUSG00000021460;ENSMUSG00000021751;ENSMUSG00000022404;ENSMUSG00000022853;ENSMUSG00000023832;ENSMUSG00000024132;ENSMUSG00000024507;ENSMUSG00000025465;ENSMUSG00000025745;ENSMUSG00000027359;ENSMUSG00000027984;ENSMUSG00000028127;ENSMUSG00000028167;ENSMUSG00000028223;ENSMUSG00000028601;ENSMUSG00000028603;ENSMUSG00000028607;ENSMUSG00000028893;ENSMUSG00000029098;ENSMUSG00000031378;ENSMUSG00000032047;ENSMUSG00000036138;ENSMUSG00000036880;ENSMUSG00000040374;ENSMUSG00000055782;ENSMUSG00000059447;ENSMUSG00000062480;ENSMUSG00000062908	Ppard;Crot;Pex5;Acaa1b;Acadvl;Echdc1;Pex7;Acox1;Abcd4;Eci2;Auh;Acox2;Slc25a17;Ehhadh;Acat2;Eci1;Hsd17b4;Echs1;Hadha;Slc27a2;Hadh;Abcd3;Bdh2;Decr1;Echdc2;Scp2;Cpt2;Sesn2;Acox3;Abcd1;Acat1;Acaa1a;Acaa2;Pex2;Abcd2;Hadhb;Acat3;Acadm	38	43	88.3721	R org.Mm.eg.db package
GO:0006636	unsaturated fatty acid biosynthetic process	Gene Ontology (Biological Process)	ENSMUSG00000010663;ENSMUSG00000025203;ENSMUSG00000036775;ENSMUSG00000037071	Fads1;Scd2;Decr2;Scd1	4	6	66.6667	R org.Mm.eg.db package
GO:0006637	acyl-CoA metabolic process	Gene Ontology (Biological Process)	ENSMUSG00000003809;ENSMUSG00000017307;ENSMUSG00000017950;ENSMUSG00000021226;ENSMUSG00000021228;ENSMUSG00000021620;ENSMUSG00000021786;ENSMUSG00000022853;ENSMUSG00000024978;ENSMUSG00000025287;ENSMUSG00000028603;ENSMUSG00000028672;ENSMUSG00000028937;ENSMUSG00000030861;ENSMUSG00000030935;ENSMUSG00000030972;ENSMUSG00000031545;ENSMUSG00000033533;ENSMUSG00000034853;ENSMUSG00000039653;ENSMUSG00000043487;ENSMUSG00000052392;ENSMUSG00000056973;ENSMUSG00000060317;ENSMUSG00000070985;ENSMUSG00000072949	Gcdh;Acot8;Hnf4a;Acot2;Acot3;Acot12;Oxsm;Ehhadh;Gpam;Acot9;Scp2;Hmgcl;Acot7;Acadsb;Acsm3;Acsm5;Gpat4;Acsm1;Acot11;Baat;Acot6;Acot4;Ces1d;Acnat2;Acnat1;Acot1	26	31	83.871	R org.Mm.eg.db package
GO:0006641	triglyceride metabolic process	Gene Ontology (Biological Process)	ENSMUSG00000000049;ENSMUSG00000002279;ENSMUSG00000002944;ENSMUSG00000002985;ENSMUSG00000003721;ENSMUSG00000007655;ENSMUSG00000020334;ENSMUSG00000020964;ENSMUSG00000024900;ENSMUSG00000024978;ENSMUSG00000025059;ENSMUSG00000025479;ENSMUSG00000026385;ENSMUSG00000027187;ENSMUSG00000028158;ENSMUSG00000028553;ENSMUSG00000031393;ENSMUSG00000031545;ENSMUSG00000032079;ENSMUSG00000032081;ENSMUSG00000032114;ENSMUSG00000032207;ENSMUSG00000033327;ENSMUSG00000037071;ENSMUSG00000040564;ENSMUSG00000040613;ENSMUSG00000042759;ENSMUSG00000043733;ENSMUSG00000044254;ENSMUSG00000045294;ENSMUSG00000047631;ENSMUSG00000060675;ENSMUSG00000063856;ENSMUSG00000078650	Apoh;Lmf1;Cd36;Apoe;Insig2;Cav1;Slc22a4;Sel1l;Cpt1a;Gpam;Gk;Cyp2e1;Dbi;Cat;Mttp;Angptl3;Mecp2;Gpat4;Apoa5;Apoc3;Slc37a4;Lipc;Tnxb;Scd1;Apoc1;Apobec1;Apobr;Ptpn11;Pcsk9;Insig1;Apof;Plaat3;Gpx1;G6pc	34	39	87.1795	R org.Mm.eg.db package
GO:0006642	triglyceride mobilization	Gene Ontology (Biological Process)	ENSMUSG00000020063;ENSMUSG00000020593;ENSMUSG00000020609;ENSMUSG00000021756;ENSMUSG00000030382;ENSMUSG00000032081	Sirt1;Lpin1;Apob;Il6st;Slc27a5;Apoc3	6	6	100	R org.Mm.eg.db package
GO:0006646	phosphatidylethanolamine biosynthetic process	Gene Ontology (Biological Process)	ENSMUSG00000022617;ENSMUSG00000023452;ENSMUSG00000024843;ENSMUSG00000030275;ENSMUSG00000031808;ENSMUSG00000040774;ENSMUSG00000070644;ENSMUSG00000075703	Chkb;Pisd;Chka;Etnk1;Slc27a1;Cept1;Etnk2;Selenoi	8	9	88.8889	R org.Mm.eg.db package
GO:0006650	glycerophospholipid metabolic process	Gene Ontology (Biological Process)	ENSMUSG00000000301;ENSMUSG00000024978;ENSMUSG00000031903;ENSMUSG00000041653;ENSMUSG00000043445	Pemt;Gpam;Pla2g15;Pnpla3;Pgp	5	6	83.3333	R org.Mm.eg.db package
GO:0006651	diacylglycerol biosynthetic process	Gene Ontology (Biological Process)	ENSMUSG00000021759;ENSMUSG00000024978;ENSMUSG00000024998;ENSMUSG00000025509;ENSMUSG00000030747;ENSMUSG00000031903;ENSMUSG00000072115	Plpp1;Gpam;Plce1;Pnpla2;Dgat2;Pla2g15;Ang	7	9	77.7778	R org.Mm.eg.db package
GO:0006654	phosphatidic acid biosynthetic process	Gene Ontology (Biological Process)	ENSMUSG00000000276;ENSMUSG00000004815;ENSMUSG00000007950;ENSMUSG00000020828;ENSMUSG00000024978;ENSMUSG00000025357;ENSMUSG00000026922;ENSMUSG00000027695;ENSMUSG00000031808;ENSMUSG00000032540;ENSMUSG00000034254;ENSMUSG00000037062;ENSMUSG00000040479;ENSMUSG00000040997;ENSMUSG00000041653;ENSMUSG00000070738	Dgke;Dgkq;Abhd8;Pld2;Gpam;Dgka;Agpat2;Pld1;Slc27a1;Abhd5;Agpat1;Sh3glb1;Dgkz;Abhd4;Pnpla3;Dgkd	16	19	84.2105	R org.Mm.eg.db package
GO:0006656	phosphatidylcholine biosynthetic process	Gene Ontology (Biological Process)	ENSMUSG00000000301;ENSMUSG00000004270;ENSMUSG00000005615;ENSMUSG00000005681;ENSMUSG00000022617;ENSMUSG00000024843;ENSMUSG00000027533;ENSMUSG00000031545;ENSMUSG00000031808;ENSMUSG00000032083;ENSMUSG00000035237;ENSMUSG00000040774;ENSMUSG00000060002	Pemt;Lpcat3;Pcyt1a;Apoa2;Chkb;Chka;Fabp5;Gpat4;Slc27a1;Apoa1;Lcat;Cept1;Chpt1	13	14	92.8571	R org.Mm.eg.db package
GO:0006658	phosphatidylserine metabolic process	Gene Ontology (Biological Process)	ENSMUSG00000017707;ENSMUSG00000019877;ENSMUSG00000021703;ENSMUSG00000023232;ENSMUSG00000032207	Serinc3;Serinc1;Serinc5;Serinc2;Lipc	5	7	71.4286	R org.Mm.eg.db package
GO:0006659	phosphatidylserine biosynthetic process	Gene Ontology (Biological Process)	ENSMUSG00000021518;ENSMUSG00000025495;ENSMUSG00000031808;ENSMUSG00000032369	Ptdss1;Ptdss2;Slc27a1;Plscr1	4	4	100	R org.Mm.eg.db package
GO:0006661	phosphatidylinositol biosynthetic process	Gene Ontology (Biological Process)	ENSMUSG00000000276;ENSMUSG00000010936;ENSMUSG00000020669;ENSMUSG00000025178;ENSMUSG00000027531;ENSMUSG00000028126;ENSMUSG00000030682;ENSMUSG00000031808;ENSMUSG00000032737;ENSMUSG00000034330;ENSMUSG00000034902;ENSMUSG00000035596	Dgke;Vac14;Sh3yl1;Pi4k2a;Impa1;Pip5k1a;Cdipt;Slc27a1;Inppl1;Plcg2;Pip5k1c;Mboat7	12	15	80	R org.Mm.eg.db package
GO:0006665	sphingolipid metabolic process	Gene Ontology (Biological Process)	ENSMUSG00000000594;ENSMUSG00000004207;ENSMUSG00000006731;ENSMUSG00000009905;ENSMUSG00000017707;ENSMUSG00000017929;ENSMUSG00000019822;ENSMUSG00000019877;ENSMUSG00000020097;ENSMUSG00000021003;ENSMUSG00000021036;ENSMUSG00000021054;ENSMUSG00000021468;ENSMUSG00000021703;ENSMUSG00000021770;ENSMUSG00000022680;ENSMUSG00000023021;ENSMUSG00000023232;ENSMUSG00000024887;ENSMUSG00000028048;ENSMUSG00000028381;ENSMUSG00000028467;ENSMUSG00000029916;ENSMUSG00000030760;ENSMUSG00000031591;ENSMUSG00000031708;ENSMUSG00000031906;ENSMUSG00000035891;ENSMUSG00000038007;ENSMUSG00000040447;ENSMUSG00000040451;ENSMUSG00000044408;ENSMUSG00000049721;ENSMUSG00000050931;ENSMUSG00000056124;ENSMUSG00000057342;ENSMUSG00000075256	Gm2a;Psap;B4galnt1;Kdsr;Serinc3;B4galt5;Smpd2;Serinc1;Sgpl1;Galc;Sptlc2;Sgpp1;Sptlc1;Serinc5;Samd8;Pdxdc1;Cers5;Serinc2;Asah2;Gba;Ugcg;Gba2;Agk;Acer3;Asah1;Tecr;Smpd3;Cerk;Acer2;Spns2;Sgms1;Sptssa;Gal3st1;Sgms2;B4galt6;Sphk2;Cerkl	37	52	71.1538	R org.Mm.eg.db package
GO:0006670	sphingosine metabolic process	Gene Ontology (Biological Process)	ENSMUSG00000021054;ENSMUSG00000021759;ENSMUSG00000024887;ENSMUSG00000028517;ENSMUSG00000052151;ENSMUSG00000057342	Sgpp1;Plpp1;Asah2;Plpp3;Plpp2;Sphk2	6	8	75	R org.Mm.eg.db package
GO:0006672	ceramide metabolic process	Gene Ontology (Biological Process)	ENSMUSG00000004207;ENSMUSG00000020097;ENSMUSG00000021669;ENSMUSG00000021759;ENSMUSG00000024887;ENSMUSG00000025353;ENSMUSG00000026097;ENSMUSG00000026317;ENSMUSG00000028517;ENSMUSG00000030760;ENSMUSG00000031903;ENSMUSG00000031906;ENSMUSG00000035891;ENSMUSG00000037049;ENSMUSG00000038007;ENSMUSG00000038150;ENSMUSG00000052151	Psap;Sgpl1;Cert1;Plpp1;Asah2;Ormdl2;Ormdl1;Cln8;Plpp3;Acer3;Pla2g15;Smpd3;Cerk;Smpd1;Acer2;Ormdl3;Plpp2	17	20	85	R org.Mm.eg.db package
GO:0006685	sphingomyelin catabolic process	Gene Ontology (Biological Process)	ENSMUSG00000005899;ENSMUSG00000019822;ENSMUSG00000019872;ENSMUSG00000031906;ENSMUSG00000037049	Smpd4;Smpd2;Smpdl3a;Smpd3;Smpd1	5	7	71.4286	R org.Mm.eg.db package
GO:0006686	sphingomyelin biosynthetic process	Gene Ontology (Biological Process)	ENSMUSG00000000301;ENSMUSG00000021036;ENSMUSG00000021468;ENSMUSG00000021770;ENSMUSG00000040451;ENSMUSG00000050931	Pemt;Sptlc2;Sptlc1;Samd8;Sgms1;Sgms2	6	7	85.7143	R org.Mm.eg.db package
GO:0006687	glycosphingolipid metabolic process	Gene Ontology (Biological Process)	ENSMUSG00000003873;ENSMUSG00000005672;ENSMUSG00000006731;ENSMUSG00000019996;ENSMUSG00000021665;ENSMUSG00000026811;ENSMUSG00000063889	Bax;Kit;B4galnt1;Map7;Hexb;St6galnac6;Crem	7	8	87.5	R org.Mm.eg.db package
GO:0006689	ganglioside catabolic process	Gene Ontology (Biological Process)	ENSMUSG00000000594;ENSMUSG00000007038;ENSMUSG00000021665;ENSMUSG00000025232;ENSMUSG00000035239;ENSMUSG00000079434	Gm2a;Neu1;Hexb;Hexa;Neu3;Neu2	6	7	85.7143	R org.Mm.eg.db package
GO:0006690	icosanoid metabolic process	Gene Ontology (Biological Process)	ENSMUSG00000017969;ENSMUSG00000024292;ENSMUSG00000029925;ENSMUSG00000039206;ENSMUSG00000052914	Ptgis;Cyp4f14;Tbxas1;Daglb;Cyp2j6	5	6	83.3333	R org.Mm.eg.db package
GO:0006691	leukotriene metabolic process	Gene Ontology (Biological Process)	ENSMUSG00000015889;ENSMUSG00000015950;ENSMUSG00000019278;ENSMUSG00000024055;ENSMUSG00000027995;ENSMUSG00000060063	Lta4h;Ncf1;Dpep1;Cyp4f13;Tlr2;Alox5ap	6	12	50	R org.Mm.eg.db package
GO:0006693	prostaglandin metabolic process	Gene Ontology (Biological Process)	ENSMUSG00000015090;ENSMUSG00000017969;ENSMUSG00000020777;ENSMUSG00000021210;ENSMUSG00000026820;ENSMUSG00000028378;ENSMUSG00000028577;ENSMUSG00000029059;ENSMUSG00000029925;ENSMUSG00000030341;ENSMUSG00000031613;ENSMUSG00000033715;ENSMUSG00000040562;ENSMUSG00000047250;ENSMUSG00000054757;ENSMUSG00000071072;ENSMUSG00000072946	Ptgds;Ptgis;Acox1;Akr1c6;Ptges2;Ptgr1;Plaa;Prxl2b;Tbxas1;Tnfrsf1a;Hpgd;Akr1c14;Gstm2;Ptgs1;Akr1c20;Ptges3;Ptgr2	17	29	58.6207	R org.Mm.eg.db package
GO:0006694	steroid biosynthetic process	Gene Ontology (Biological Process)	ENSMUSG00000001467;ENSMUSG00000003555;ENSMUSG00000004880;ENSMUSG00000006517;ENSMUSG00000018042;ENSMUSG00000021210;ENSMUSG00000021252;ENSMUSG00000021273;ENSMUSG00000021594;ENSMUSG00000021670;ENSMUSG00000024799;ENSMUSG00000026170;ENSMUSG00000026456;ENSMUSG00000026499;ENSMUSG00000026675;ENSMUSG00000027195;ENSMUSG00000027875;ENSMUSG00000027952;ENSMUSG00000028470;ENSMUSG00000028518;ENSMUSG00000028603;ENSMUSG00000029311;ENSMUSG00000031168;ENSMUSG00000031349;ENSMUSG00000031574;ENSMUSG00000031604;ENSMUSG00000031708;ENSMUSG00000031844;ENSMUSG00000032018;ENSMUSG00000032051;ENSMUSG00000033105;ENSMUSG00000034308;ENSMUSG00000034449;ENSMUSG00000034926;ENSMUSG00000039519;ENSMUSG00000041736;ENSMUSG00000041939;ENSMUSG00000042289;ENSMUSG00000050697;ENSMUSG00000052534;ENSMUSG00000054757;ENSMUSG00000058454;ENSMUSG00000059743;ENSMUSG00000062410;ENSMUSG00000063730;ENSMUSG00000093930	Cyp51;Cyp17a1;Lbr;Mvd;Cyb5r3;Akr1c6;Erg28;Fdft1;Srd5a1;Hmgcr;Tm7sf2;Cyp27a1;Cyb5r1;Acbd3;Hsd17b7;Hsd17b12;Hmgcs2;Pmvk;Hint2;Prkaa2;Scp2;Hsd17b11;Ebp;Nsdhl;Star;Msmo1;Tecr;Hsd17b2;Sc5d;Fdx1;Lss;Sdr42e1;Dhrs11;Dhcr24;Cyp7b1;Tspo;Mvk;Hsd3b7;Prkaa1;Pbx1;Akr1c20;Dhcr7;Fdps;Hsd3b3;Hsd3b2;Hmgcs1	46	65	70.7692	R org.Mm.eg.db package
GO:0006695	cholesterol biosynthetic process	Gene Ontology (Biological Process)	ENSMUSG00000001467;ENSMUSG00000003721;ENSMUSG00000004880;ENSMUSG00000006517;ENSMUSG00000018042;ENSMUSG00000021273;ENSMUSG00000021670;ENSMUSG00000024799;ENSMUSG00000026675;ENSMUSG00000027875;ENSMUSG00000027952;ENSMUSG00000028518;ENSMUSG00000031168;ENSMUSG00000031349;ENSMUSG00000031400;ENSMUSG00000031604;ENSMUSG00000032079;ENSMUSG00000032080;ENSMUSG00000032083;ENSMUSG00000033105;ENSMUSG00000034926;ENSMUSG00000041939;ENSMUSG00000045294;ENSMUSG00000050697;ENSMUSG00000056973;ENSMUSG00000058454;ENSMUSG00000059743;ENSMUSG00000093930	Cyp51;Insig2;Lbr;Mvd;Cyb5r3;Fdft1;Hmgcr;Tm7sf2;Hsd17b7;Hmgcs2;Pmvk;Prkaa2;Ebp;Nsdhl;G6pdx;Msmo1;Apoa5;Apoa4;Apoa1;Lss;Dhcr24;Mvk;Insig1;Prkaa1;Ces1d;Dhcr7;Fdps;Hmgcs1	28	32	87.5	R org.Mm.eg.db package
GO:0006699	bile acid biosynthetic process	Gene Ontology (Biological Process)	ENSMUSG00000022244;ENSMUSG00000023963;ENSMUSG00000026170;ENSMUSG00000027359;ENSMUSG00000028240;ENSMUSG00000029556;ENSMUSG00000030382;ENSMUSG00000031574;ENSMUSG00000038641;ENSMUSG00000039519;ENSMUSG00000039653;ENSMUSG00000040374	Amacr;Cyp39a1;Cyp27a1;Slc27a2;Cyp7a1;Hnf1a;Slc27a5;Star;Akr1d1;Cyp7b1;Baat;Pex2	12	12	100	R org.Mm.eg.db package
GO:0006702	androgen biosynthetic process	Gene Ontology (Biological Process)	ENSMUSG00000018160;ENSMUSG00000021594;ENSMUSG00000031844;ENSMUSG00000037936	Med1;Srd5a1;Hsd17b2;Scarb1	4	5	80	R org.Mm.eg.db package
GO:0006707	cholesterol catabolic process	Gene Ontology (Biological Process)	ENSMUSG00000002985;ENSMUSG00000021259;ENSMUSG00000023963;ENSMUSG00000026170;ENSMUSG00000028240;ENSMUSG00000037936;ENSMUSG00000038641;ENSMUSG00000042289	Apoe;Cyp46a1;Cyp39a1;Cyp27a1;Cyp7a1;Scarb1;Akr1d1;Hsd3b7	8	10	80	R org.Mm.eg.db package
GO:0006725	cellular aromatic compound metabolic process	Gene Ontology (Biological Process)	ENSMUSG00000022351;ENSMUSG00000028713;ENSMUSG00000032310;ENSMUSG00000038776	Sqle;Cyp4b1;Cyp1a2;Ephx1	4	5	80	R org.Mm.eg.db package
GO:0006729	tetrahydrobiopterin biosynthetic process	Gene Ontology (Biological Process)	ENSMUSG00000015806;ENSMUSG00000020098;ENSMUSG00000021496;ENSMUSG00000021707;ENSMUSG00000032067;ENSMUSG00000033735;ENSMUSG00000037580	Qdpr;Pcbd1;Pcbd2;Dhfr;Pts;Spr;Gch1	7	7	100	R org.Mm.eg.db package
GO:0006730	one-carbon metabolic process	Gene Ontology (Biological Process)	ENSMUSG00000002769;ENSMUSG00000005667;ENSMUSG00000009566;ENSMUSG00000020534;ENSMUSG00000021048;ENSMUSG00000021474;ENSMUSG00000021707;ENSMUSG00000025212;ENSMUSG00000025317;ENSMUSG00000025403;ENSMUSG00000027556;ENSMUSG00000027559;ENSMUSG00000027562;ENSMUSG00000027893;ENSMUSG00000029009;ENSMUSG00000029772;ENSMUSG00000030088;ENSMUSG00000031373;ENSMUSG00000037798;ENSMUSG00000038526;ENSMUSG00000040675;ENSMUSG00000041261;ENSMUSG00000042032	Gnmt;Mthfd2;Fpgs;Shmt1;Mthfd1;Sfxn1;Dhfr;Sfxn3;Car5a;Shmt2;Car1;Car3;Car2;Ahcyl1;Mthfr;Ahcyl2;Aldh1l1;Car5b;Mat1a;Car14;Mthfd1l;Car8;Mat2b	23	36	63.8889	R org.Mm.eg.db package
GO:0006734	NADH metabolic process	Gene Ontology (Biological Process)	ENSMUSG00000002010;ENSMUSG00000004789;ENSMUSG00000019179;ENSMUSG00000020321;ENSMUSG00000020456;ENSMUSG00000021809;ENSMUSG00000023019;ENSMUSG00000024228;ENSMUSG00000026827;ENSMUSG00000027406;ENSMUSG00000028452;ENSMUSG00000032279;ENSMUSG00000050627	Idh3g;Dlst;Mdh2;Mdh1;Ogdh;Nudt13;Gpd1;Nudt12;Gpd2;Idh3b;Vcp;Idh3a;Gpd1l	13	15	86.6667	R org.Mm.eg.db package
GO:0006739	NADP metabolic process	Gene Ontology (Biological Process)	ENSMUSG00000023087;ENSMUSG00000025950;ENSMUSG00000028961;ENSMUSG00000028980;ENSMUSG00000030541;ENSMUSG00000031400;ENSMUSG00000032872;ENSMUSG00000039450;ENSMUSG00000040170;ENSMUSG00000041798	Noct;Idh1;Pgd;H6pd;Idh2;G6pdx;Cyb5r4;Dcxr;Fmo2;Gck	10	10	100	R org.Mm.eg.db package
GO:0006741	NADP biosynthetic process	Gene Ontology (Biological Process)	ENSMUSG00000022253;ENSMUSG00000029063;ENSMUSG00000030541;ENSMUSG00000031400	Nadk2;Nadk;Idh2;G6pdx	4	5	80	R org.Mm.eg.db package
GO:0006742	NADP catabolic process	Gene Ontology (Biological Process)	ENSMUSG00000015950;ENSMUSG00000021809;ENSMUSG00000024228;ENSMUSG00000026480;ENSMUSG00000038704	Ncf1;Nudt13;Nudt12;Ncf2;Aspdh	5	6	83.3333	R org.Mm.eg.db package
GO:0006744	ubiquinone biosynthetic process	Gene Ontology (Biological Process)	ENSMUSG00000003762;ENSMUSG00000018861;ENSMUSG00000021235;ENSMUSG00000025981;ENSMUSG00000026489;ENSMUSG00000026784;ENSMUSG00000026798;ENSMUSG00000028247;ENSMUSG00000029319;ENSMUSG00000030652;ENSMUSG00000031782;ENSMUSG00000038240;ENSMUSG00000039914;ENSMUSG00000040557;ENSMUSG00000041733;ENSMUSG00000047719	Coq8b;Fdxr;Coq6;Coq10b;Coq8a;Pdss1;Coq4;Coq3;Coq2;Coq7;Coq9;Pdss2;Coq10a;Mettl27;Coq5;Ubiad1	16	16	100	R org.Mm.eg.db package
GO:0006749	glutathione metabolic process	Gene Ontology (Biological Process)	ENSMUSG00000000811;ENSMUSG00000001663;ENSMUSG00000001665;ENSMUSG00000004032;ENSMUSG00000004035;ENSMUSG00000004038;ENSMUSG00000005949;ENSMUSG00000006818;ENSMUSG00000008540;ENSMUSG00000018339;ENSMUSG00000021033;ENSMUSG00000022562;ENSMUSG00000022982;ENSMUSG00000024026;ENSMUSG00000024158;ENSMUSG00000025934;ENSMUSG00000025950;ENSMUSG00000027890;ENSMUSG00000028124;ENSMUSG00000028179;ENSMUSG00000028690;ENSMUSG00000029864;ENSMUSG00000031245;ENSMUSG00000031400;ENSMUSG00000031584;ENSMUSG00000032348;ENSMUSG00000032350;ENSMUSG00000033318;ENSMUSG00000038615;ENSMUSG00000040562;ENSMUSG00000057933;ENSMUSG00000058135;ENSMUSG00000063856;ENSMUSG00000064254;ENSMUSG00000068762;ENSMUSG00000074183;ENSMUSG00000075706	Txnrd3;Gstt1;Gstt3;Gstm5;Gstm7;Gstm3;Ctns;Sod2;Mgst1;Gpx3;Gstz1;Oplah;Sod1;Glo1;Hagh;Gsta3;Idh1;Gstm4;Gclm;Cth;Mmachc;Gstk1;Hmgn5;G6pdx;Gsr;Gsta4;Gclc;Gstt2;Nfe2l1;Gstm2;Gsta2;Gstm1;Gpx1;Ethe1;Gstm6;Gsta1;Gpx4	37	49	75.5102	R org.Mm.eg.db package
GO:0006750	glutathione biosynthetic process	Gene Ontology (Biological Process)	ENSMUSG00000006344;ENSMUSG00000024158;ENSMUSG00000027610;ENSMUSG00000028124;ENSMUSG00000032350;ENSMUSG00000040471	Ggt5;Hagh;Gss;Gclm;Gclc;Ggt6	6	9	66.6667	R org.Mm.eg.db package
GO:0006751	glutathione catabolic process	Gene Ontology (Biological Process)	ENSMUSG00000006344;ENSMUSG00000019278;ENSMUSG00000020309;ENSMUSG00000027313	Ggt5;Dpep1;Chac2;Chac1	4	6	66.6667	R org.Mm.eg.db package
GO:0006754	ATP biosynthetic process	Gene Ontology (Biological Process)	ENSMUSG00000002603;ENSMUSG00000003072;ENSMUSG00000006057;ENSMUSG00000014554;ENSMUSG00000015112;ENSMUSG00000016252;ENSMUSG00000022956;ENSMUSG00000025393;ENSMUSG00000025428;ENSMUSG00000025781;ENSMUSG00000028443;ENSMUSG00000030695;ENSMUSG00000031958;ENSMUSG00000032294;ENSMUSG00000038690;ENSMUSG00000038717;ENSMUSG00000041237;ENSMUSG00000050856;ENSMUSG00000054894;ENSMUSG00000061118;ENSMUSG00000064356;ENSMUSG00000071654	Tgfb1;Atp5d;Atp5g1;Dguok;Slc25a13;Atp5e;Atp5o;Atp5b;Atp5a1;Atp5c1;Nudt2;Aldoa;Ldhd;Pkm;Atp5j2;Atp5l;Pklr;Atp5k;Dmac2l;Dnajc30;mt-Atp8;Uqcc3	22	24	91.6667	R org.Mm.eg.db package
GO:0006777	Mo-molybdopterin cofactor biosynthetic process	Gene Ontology (Biological Process)	ENSMUSG00000015536;ENSMUSG00000027618;ENSMUSG00000039616;ENSMUSG00000047454;ENSMUSG00000064120;ENSMUSG00000074576	Mocs2;Nfs1;Mocos;Gphn;Mocs1;Mocs3	6	6	100	R org.Mm.eg.db package
GO:0006778	porphyrin-containing compound metabolic process	Gene Ontology (Biological Process)	ENSMUSG00000023030;ENSMUSG00000025270;ENSMUSG00000032126;ENSMUSG00000032310;ENSMUSG00000032786	Slc11a2;Alas2;Hmbs;Cyp1a2;Alas1	5	6	83.3333	R org.Mm.eg.db package
GO:0006779	porphyrin-containing compound biosynthetic process	Gene Ontology (Biological Process)	ENSMUSG00000021061;ENSMUSG00000022742;ENSMUSG00000023030;ENSMUSG00000024588;ENSMUSG00000026198;ENSMUSG00000028393;ENSMUSG00000028684;ENSMUSG00000030979;ENSMUSG00000032126;ENSMUSG00000039096;ENSMUSG00000062729	Sptb;Cpox;Slc11a2;Fech;Abcb6;Alad;Urod;Uros;Hmbs;Rsad1;Ppox	11	13	84.6154	R org.Mm.eg.db package
GO:0006783	heme biosynthetic process	Gene Ontology (Biological Process)	ENSMUSG00000006373;ENSMUSG00000018677;ENSMUSG00000019804;ENSMUSG00000021361;ENSMUSG00000022742;ENSMUSG00000023030;ENSMUSG00000024588;ENSMUSG00000025270;ENSMUSG00000028393;ENSMUSG00000028684;ENSMUSG00000029346;ENSMUSG00000029556;ENSMUSG00000030979;ENSMUSG00000032126;ENSMUSG00000032786;ENSMUSG00000042148;ENSMUSG00000049287;ENSMUSG00000054428;ENSMUSG00000059363;ENSMUSG00000062729	Pgrmc1;Slc25a39;Snx3;Tmem14c;Cpox;Slc11a2;Fech;Alas2;Alad;Urod;Srrd;Hnf1a;Uros;Hmbs;Alas1;Cox10;Iba57;Atpif1;Fxn;Ppox	20	20	100	R org.Mm.eg.db package
GO:0006796	phosphate-containing compound metabolic process	Gene Ontology (Biological Process)	ENSMUSG00000002603;ENSMUSG00000019989;ENSMUSG00000020089;ENSMUSG00000027531;ENSMUSG00000028013;ENSMUSG00000030946;ENSMUSG00000034793;ENSMUSG00000037370;ENSMUSG00000078650	Tgfb1;Enpp3;Ppa1;Impa1;Ppa2;Lhpp;G6pc3;Enpp1;G6pc	9	9	100	R org.Mm.eg.db package
GO:0006801	superoxide metabolic process	Gene Ontology (Biological Process)	ENSMUSG00000003849;ENSMUSG00000006519;ENSMUSG00000006818;ENSMUSG00000015340;ENSMUSG00000015950;ENSMUSG00000022982;ENSMUSG00000024039;ENSMUSG00000026480;ENSMUSG00000030562;ENSMUSG00000032872;ENSMUSG00000034108;ENSMUSG00000040711;ENSMUSG00000052384;ENSMUSG00000053617;ENSMUSG00000056899;ENSMUSG00000071715;ENSMUSG00000072941	Nqo1;Cyba;Sod2;Cybb;Ncf1;Sod1;Cbs;Ncf2;Nox4;Cyb5r4;Ccs;Sh3pxd2b;Nrros;Sh3pxd2a;Immp2l;Ncf4;Sod3	17	20	85	R org.Mm.eg.db package
GO:0006805	xenobiotic metabolic process	Gene Ontology (Biological Process)	ENSMUSG00000003053;ENSMUSG00000005547;ENSMUSG00000015224;ENSMUSG00000017950;ENSMUSG00000019256;ENSMUSG00000020444;ENSMUSG00000021211;ENSMUSG00000021213;ENSMUSG00000021259;ENSMUSG00000022445;ENSMUSG00000022809;ENSMUSG00000024987;ENSMUSG00000025002;ENSMUSG00000025003;ENSMUSG00000025004;ENSMUSG00000025197;ENSMUSG00000025479;ENSMUSG00000025934;ENSMUSG00000027698;ENSMUSG00000027983;ENSMUSG00000028150;ENSMUSG00000029269;ENSMUSG00000030483;ENSMUSG00000030670;ENSMUSG00000030711;ENSMUSG00000032238;ENSMUSG00000032348;ENSMUSG00000032808;ENSMUSG00000040170;ENSMUSG00000040660;ENSMUSG00000042248;ENSMUSG00000049685;ENSMUSG00000052520;ENSMUSG00000052914;ENSMUSG00000052974;ENSMUSG00000054827;ENSMUSG00000057933;ENSMUSG00000060407;ENSMUSG00000060613;ENSMUSG00000061740;ENSMUSG00000062624;ENSMUSG00000063415;ENSMUSG00000067225;ENSMUSG00000068086;ENSMUSG00000074183;ENSMUSG00000074254;ENSMUSG00000074882;ENSMUSG00000091867;ENSMUSG00000092008;ENSMUSG00000094806	Cyp2c29;Cyp2a5;Cyp2j9;Hnf4a;Ahr;Guk1;Akr1c12;Akr1c13;Cyp46a1;Cyp2d26;Nr1i2;Cyp26a1;Cyp2c55;Cyp2c39;Cyp2c40;Cyp2c23;Cyp2e1;Gsta3;Nceh1;Cyp2u1;Rorc;Sult1b1;Cyp2b10;Cyp2r1;Sult1a1;Rora;Gsta4;Cyp2c38;Fmo2;Cyp2b9;Cyp2c37;Cyp2g1;Cyp2j5;Cyp2j6;Cyp2f2;Cyp2c50;Gsta2;Cyp2a12;Cyp2c70;Cyp2d22;Cyp2c67;Cyp26b1;Cyp2c54;Cyp2d9;Gsta1;Cyp2a4;Cyp2c68;Cyp2a22;Cyp2c69;Cyp2d10	50	75	66.6667	R org.Mm.eg.db package
GO:0006807	nitrogen compound metabolic process	Gene Ontology (Biological Process)	ENSMUSG00000003402;ENSMUSG00000013629;ENSMUSG00000013997;ENSMUSG00000019802;ENSMUSG00000019947;ENSMUSG00000020010;ENSMUSG00000020097;ENSMUSG00000021900;ENSMUSG00000022751;ENSMUSG00000024620;ENSMUSG00000025991;ENSMUSG00000026473;ENSMUSG00000031090;ENSMUSG00000032220;ENSMUSG00000032855;ENSMUSG00000033427;ENSMUSG00000034640;ENSMUSG00000037440;ENSMUSG00000042251;ENSMUSG00000074733	Prkcsh;Cad;Nit1;Sec63;Arid5b;Vnn3;Sgpl1;Btd;Nit2;Pdgfrb;Cps1;Glul;Nadsyn1;Myo1e;Pkd1;Upb1;Tiparp;Vnn1;Pm20d1;Zfp950	20	22	90.9091	R org.Mm.eg.db package
GO:0006809	nitric oxide biosynthetic process	Gene Ontology (Biological Process)	ENSMUSG00000021270;ENSMUSG00000028194;ENSMUSG00000028978;ENSMUSG00000029470;ENSMUSG00000031596;ENSMUSG00000032238;ENSMUSG00000033735	Hsp90aa1;Ddah1;Nos3;P2rx4;Slc7a2;Rora;Spr	7	10	70	R org.Mm.eg.db package
GO:0006810	transport	Gene Ontology (Biological Process)	ENSMUSG00000000194;ENSMUSG00000001138;ENSMUSG00000005823;ENSMUSG00000009035;ENSMUSG00000014353;ENSMUSG00000019558;ENSMUSG00000020620;ENSMUSG00000024130;ENSMUSG00000026111;ENSMUSG00000026198;ENSMUSG00000028542;ENSMUSG00000029368;ENSMUSG00000029369;ENSMUSG00000030096;ENSMUSG00000030108;ENSMUSG00000030109;ENSMUSG00000031617;ENSMUSG00000033808;ENSMUSG00000035540;ENSMUSG00000036687;ENSMUSG00000037408;ENSMUSG00000040029;ENSMUSG00000054932;ENSMUSG00000064105;ENSMUSG00000070690	Gpr107;Cnnm3;Gpr108;Tmem184b;Tmem87b;Slc6a8;Abca8b;Abca3;Unc50;Abcb6;Slc6a9;Alb;Afm;Slc6a6;Slc6a13;Slc6a12;Tmem184c;Tmem87a;Gc;Tmem184a;Cnnm4;Ipo8;Afp;Cnnm2;Albfm1	25	43	58.1395	R org.Mm.eg.db package
GO:0006817	phosphate ion transport	Gene Ontology (Biological Process)	ENSMUSG00000022265;ENSMUSG00000025792;ENSMUSG00000026469;ENSMUSG00000027397;ENSMUSG00000032599;ENSMUSG00000037656	Ank;Slc25a10;Xpr1;Slc20a1;Ip6k2;Slc20a2	6	11	54.5455	R org.Mm.eg.db package
GO:0006820	anion transport	Gene Ontology (Biological Process)	ENSMUSG00000000154;ENSMUSG00000007476;ENSMUSG00000019935;ENSMUSG00000020402;ENSMUSG00000021335;ENSMUSG00000021336;ENSMUSG00000021733;ENSMUSG00000021771;ENSMUSG00000023259;ENSMUSG00000024485;ENSMUSG00000028962;ENSMUSG00000030237;ENSMUSG00000036083;ENSMUSG00000036110;ENSMUSG00000049624;ENSMUSG00000060961	Slc22a18;Lrrc8a;Slc17a8;Vdac1;Slc17a1;Slc17a4;Slc4a7;Vdac2;Slc26a6;Slc4a9;Slc4a2;Slco1a4;Slc17a3;Slc17a2;Slc17a5;Slc4a4	16	30	53.3333	R org.Mm.eg.db package
GO:0006824	cobalt ion transport	Gene Ontology (Biological Process)	ENSMUSG00000020432;ENSMUSG00000021629;ENSMUSG00000023030;ENSMUSG00000053897;ENSMUSG00000061273	Tcn2;Slc30a5;Slc11a2;Slc39a8;Mmgt1	5	7	71.4286	R org.Mm.eg.db package
GO:0006825	copper ion transport	Gene Ontology (Biological Process)	ENSMUSG00000003617;ENSMUSG00000006567;ENSMUSG00000018585;ENSMUSG00000023030;ENSMUSG00000030357;ENSMUSG00000033792;ENSMUSG00000061273;ENSMUSG00000066150	Cp;Atp7b;Atox1;Slc11a2;Fkbp4;Atp7a;Mmgt1;Slc31a1	8	12	66.6667	R org.Mm.eg.db package
GO:0006826	iron ion transport	Gene Ontology (Biological Process)	ENSMUSG00000003617;ENSMUSG00000021474;ENSMUSG00000022094;ENSMUSG00000022797;ENSMUSG00000023030;ENSMUSG00000024661;ENSMUSG00000025993;ENSMUSG00000026177;ENSMUSG00000026389;ENSMUSG00000032012;ENSMUSG00000032554;ENSMUSG00000033688;ENSMUSG00000040413;ENSMUSG00000060802;ENSMUSG00000061273	Cp;Sfxn1;Slc39a14;Tfrc;Slc11a2;Fth1;Slc40a1;Slc11a1;Steap3;Nectin1;Trf;1300017J02Rik;Timd2;B2m;Mmgt1	15	20	75	R org.Mm.eg.db package
GO:0006829	zinc ion transport	Gene Ontology (Biological Process)	ENSMUSG00000002105;ENSMUSG00000005802;ENSMUSG00000020198;ENSMUSG00000021629;ENSMUSG00000021686;ENSMUSG00000022094;ENSMUSG00000024069;ENSMUSG00000024270;ENSMUSG00000024327;ENSMUSG00000025986;ENSMUSG00000026614;ENSMUSG00000029221;ENSMUSG00000037434;ENSMUSG00000039878;ENSMUSG00000041654;ENSMUSG00000046822;ENSMUSG00000048833;ENSMUSG00000052310;ENSMUSG00000053897;ENSMUSG00000054414;ENSMUSG00000063354;ENSMUSG00000072572	Slc39a13;Slc30a4;Ap3d1;Slc30a5;Ap3b1;Slc39a14;Slc30a6;Slc39a6;Slc39a7;Slc39a10;Slc30a10;Slc30a9;Slc30a1;Slc39a5;Slc39a11;Slc39a3;Slc39a9;Slc39a1;Slc39a8;Slc30a7;Slc39a4;Slc39a2	22	28	78.5714	R org.Mm.eg.db package
GO:0006839	mitochondrial transport	Gene Ontology (Biological Process)	ENSMUSG00000006740;ENSMUSG00000019969;ENSMUSG00000021361;ENSMUSG00000024259;ENSMUSG00000025792;ENSMUSG00000025933;ENSMUSG00000029104;ENSMUSG00000030905;ENSMUSG00000031105;ENSMUSG00000033685;ENSMUSG00000036955;ENSMUSG00000066595	Kif5b;Psen1;Tmem14c;Slc25a46;Slc25a10;Tmem14a;Htt;Crym;Slc25a14;Ucp2;Kifbp;Flvcr1	12	16	75	R org.Mm.eg.db package
GO:0006844	acyl carnitine transport	Gene Ontology (Biological Process)	ENSMUSG00000021265;ENSMUSG00000021509;ENSMUSG00000024818;ENSMUSG00000048856	Slc25a29;Slc25a48;Slc25a45;Slc25a47	4	4	100	R org.Mm.eg.db package
GO:0006851	mitochondrial calcium ion transmembrane transport	Gene Ontology (Biological Process)	ENSMUSG00000005299;ENSMUSG00000009647;ENSMUSG00000020111;ENSMUSG00000020402;ENSMUSG00000021371;ENSMUSG00000021973;ENSMUSG00000022452;ENSMUSG00000028455;ENSMUSG00000032754;ENSMUSG00000039478;ENSMUSG00000046329;ENSMUSG00000079055	Letm1;Mcu;Micu1;Vdac1;Mcur1;Micu2;Smdt1;Stoml2;Slc8b1;Micu3;Slc25a23;Slc8a3	12	14	85.7143	R org.Mm.eg.db package
GO:0006855	xenobiotic transmembrane transport	Gene Ontology (Biological Process)	ENSMUSG00000010122;ENSMUSG00000020865;ENSMUSG00000025194;ENSMUSG00000027048;ENSMUSG00000032328;ENSMUSG00000032849;ENSMUSG00000039529	Slc47a1;Abcc3;Abcc2;Abcb11;Tmem30a;Abcc4;Atp8b1	7	8	87.5	R org.Mm.eg.db package
GO:0006857	oligopeptide transport	Gene Ontology (Biological Process)	ENSMUSG00000022899;ENSMUSG00000024737;ENSMUSG00000025790;ENSMUSG00000029416;ENSMUSG00000030236	Slc15a2;Slc15a3;Slco3a1;Slc15a4;Slco1b2	5	7	71.4286	R org.Mm.eg.db package
GO:0006865	amino acid transport	Gene Ontology (Biological Process)	ENSMUSG00000000958;ENSMUSG00000001918;ENSMUSG00000005089;ENSMUSG00000010064;ENSMUSG00000010095;ENSMUSG00000015342;ENSMUSG00000020261;ENSMUSG00000021265;ENSMUSG00000021474;ENSMUSG00000021509;ENSMUSG00000022180;ENSMUSG00000022346;ENSMUSG00000022462;ENSMUSG00000022464;ENSMUSG00000022756;ENSMUSG00000024131;ENSMUSG00000024818;ENSMUSG00000025036;ENSMUSG00000025212;ENSMUSG00000027075;ENSMUSG00000028542;ENSMUSG00000028744;ENSMUSG00000030720;ENSMUSG00000031596;ENSMUSG00000033720;ENSMUSG00000036534;ENSMUSG00000040010;ENSMUSG00000043885;ENSMUSG00000047789;ENSMUSG00000048856;ENSMUSG00000049624;ENSMUSG00000050144;ENSMUSG00000061306	Slc7a7;Slc1a5;Slc1a2;Slc38a3;Slc3a2;Xk;Slc36a1;Slc25a29;Sfxn1;Slc25a48;Slc7a8;Myc;Slc38a2;Slc38a4;Slc7a4;Slc3a1;Slc25a45;Sfxn2;Sfxn3;Slc43a1;Slc6a9;Slc66a1;Cln3;Slc7a2;Sfxn5;Slc38a7;Slc7a5;Slc36a4;Slc38a9;Slc25a47;Slc17a5;Slc25a44;Slc38a10	33	58	56.8966	R org.Mm.eg.db package
GO:0006868	glutamine transport	Gene Ontology (Biological Process)	ENSMUSG00000001918;ENSMUSG00000010064;ENSMUSG00000022462;ENSMUSG00000044712	Slc1a5;Slc38a3;Slc38a2;Slc38a6	4	6	66.6667	R org.Mm.eg.db package
GO:0006869	lipid transport	Gene Ontology (Biological Process)	ENSMUSG00000000594;ENSMUSG00000001248;ENSMUSG00000002985;ENSMUSG00000005225;ENSMUSG00000005681;ENSMUSG00000011884;ENSMUSG00000015243;ENSMUSG00000016024;ENSMUSG00000017754;ENSMUSG00000018167;ENSMUSG00000018800;ENSMUSG00000020189;ENSMUSG00000020435;ENSMUSG00000020553;ENSMUSG00000020609;ENSMUSG00000020620;ENSMUSG00000021171;ENSMUSG00000021242;ENSMUSG00000021486;ENSMUSG00000021669;ENSMUSG00000022175;ENSMUSG00000022579;ENSMUSG00000022807;ENSMUSG00000024030;ENSMUSG00000024130;ENSMUSG00000024177;ENSMUSG00000024254;ENSMUSG00000024378;ENSMUSG00000024391;ENSMUSG00000024413;ENSMUSG00000024687;ENSMUSG00000024797;ENSMUSG00000024924;ENSMUSG00000025366;ENSMUSG00000026319;ENSMUSG00000026944;ENSMUSG00000028158;ENSMUSG00000028457;ENSMUSG00000028559;ENSMUSG00000028603;ENSMUSG00000028655;ENSMUSG00000029073;ENSMUSG00000029535;ENSMUSG00000029822;ENSMUSG00000030688;ENSMUSG00000030741;ENSMUSG00000031441;ENSMUSG00000031574;ENSMUSG00000031672;ENSMUSG00000031808;ENSMUSG00000032079;ENSMUSG00000032080;ENSMUSG00000032081;ENSMUSG00000032083;ENSMUSG00000032120;ENSMUSG00000032193;ENSMUSG00000032328;ENSMUSG00000032333;ENSMUSG00000034088;ENSMUSG00000034435;ENSMUSG00000035722;ENSMUSG00000036078;ENSMUSG00000036292;ENSMUSG00000037606;ENSMUSG00000037685;ENSMUSG00000037936;ENSMUSG00000039050;ENSMUSG00000039529;ENSMUSG00000040111;ENSMUSG00000040430;ENSMUSG00000040447;ENSMUSG00000040505;ENSMUSG00000040548;ENSMUSG00000040564;ENSMUSG00000041736;ENSMUSG00000041797;ENSMUSG00000041828;ENSMUSG00000042476;ENSMUSG00000042759;ENSMUSG00000044252;ENSMUSG00000044749;ENSMUSG00000046027;ENSMUSG00000047631;ENSMUSG00000052395;ENSMUSG00000059316;ENSMUSG00000060671;ENSMUSG00000062949;ENSMUSG00000064210;ENSMUSG00000074336;ENSMUSG00000074746	Gm2a;Gramd1a;Apoe;Plekha8;Apoa2;Gltp;Abca1;Lbp;Pltp;Stard3;Abca5;Osbpl8;Osbp2;Pctp;Apob;Abca8b;Esyt2;Npc2;Prelid1;Cert1;Lrp10;Gpihbp1;Osbpl11;Abcg1;Abca3;Nme4;Abcg8;Stard4;Apom;Npc1;Osbp;Vps51;Vldlr;Esyt1;Relch;Abca2;Mttp;Atp8b5;Osbpl9;Scp2;Mfsd2a;Cptp;Triap1;Osbpl3;Stard10;Spns1;Atp11a;Star;Got2;Slc27a1;Apoa5;Apoa4;Apoc3;Apoa1;C2cd2l;Ldlr;Tmem30a;Stoml1;Hdlbp;Tmem30b;Abca7;Sigmar1;Gramd1c;Osbpl5;Atp8a1;Scarb1;Osbpl2;Atp8b1;Gramd1b;Pitpnc1;Spns2;Abcg5;Tex2;Apoc1;Tspo;Abca9;Abca8a;Abcb4;Apobr;Osbpl1a;Abca6;Stard5;Apof;Rft1;Slc27a4;Atp8b2;Atp11c;Ano6;Apoc4;Pdzd8	90	118	76.2712	R org.Mm.eg.db package
GO:0006878	cellular copper ion homeostasis	Gene Ontology (Biological Process)	ENSMUSG00000006567;ENSMUSG00000018585;ENSMUSG00000022892;ENSMUSG00000031996;ENSMUSG00000033792;ENSMUSG00000045438;ENSMUSG00000048076;ENSMUSG00000051355;ENSMUSG00000066150;ENSMUSG00000066152;ENSMUSG00000069844;ENSMUSG00000079037	Atp7b;Atox1;App;Aplp2;Atp7a;Cox19;Arf1;Commd1;Slc31a1;Slc31a2;Sco1;Prnp	12	16	75	R org.Mm.eg.db package
GO:0006879	cellular iron ion homeostasis	Gene Ontology (Biological Process)	ENSMUSG00000003617;ENSMUSG00000005413;ENSMUSG00000006611;ENSMUSG00000013160;ENSMUSG00000016942;ENSMUSG00000019087;ENSMUSG00000021109;ENSMUSG00000022346;ENSMUSG00000022503;ENSMUSG00000022797;ENSMUSG00000022982;ENSMUSG00000024425;ENSMUSG00000024515;ENSMUSG00000024661;ENSMUSG00000025270;ENSMUSG00000025825;ENSMUSG00000025993;ENSMUSG00000026177;ENSMUSG00000028405;ENSMUSG00000029716;ENSMUSG00000030895;ENSMUSG00000031068;ENSMUSG00000031333;ENSMUSG00000031987;ENSMUSG00000032293;ENSMUSG00000032554;ENSMUSG00000032583;ENSMUSG00000036622;ENSMUSG00000036918;ENSMUSG00000038023;ENSMUSG00000038403;ENSMUSG00000039004;ENSMUSG00000039105;ENSMUSG00000042111;ENSMUSG00000047721;ENSMUSG00000050440;ENSMUSG00000051232;ENSMUSG00000052459;ENSMUSG00000056234;ENSMUSG00000056978;ENSMUSG00000059363;ENSMUSG00000072625	Cp;Hmox1;Hfe;Atp6v0d1;Tmprss6;Atp6ap1;Hif1a;Myc;Nubp1;Tfrc;Sod1;Ndfip1;Smad4;Fth1;Alas2;Iscu;Slc40a1;Slc11a1;Aco1;Tfr2;Hpx;Glrx3;Abcb7;Egln1;Ireb2;Trf;Mon1a;Atp13a2;Ttc7;Atp6v0a2;Hjv;Bmp6;Atp6v1g1;Ccdc115;Bola2;Hamp;Tmem199;Atp6v1a;Ncoa4;Hamp2;Fxn;Gdf2	42	47	89.3617	R org.Mm.eg.db package
GO:0006882	cellular zinc ion homeostasis	Gene Ontology (Biological Process)	ENSMUSG00000002105;ENSMUSG00000006567;ENSMUSG00000021629;ENSMUSG00000021686;ENSMUSG00000022094;ENSMUSG00000024270;ENSMUSG00000024327;ENSMUSG00000025188;ENSMUSG00000025986;ENSMUSG00000026614;ENSMUSG00000029221;ENSMUSG00000031762;ENSMUSG00000031765;ENSMUSG00000036622;ENSMUSG00000037434;ENSMUSG00000039878;ENSMUSG00000053897;ENSMUSG00000063354	Slc39a13;Atp7b;Slc30a5;Ap3b1;Slc39a14;Slc39a6;Slc39a7;Hps1;Slc39a10;Slc30a10;Slc30a9;Mt2;Mt1;Atp13a2;Slc30a1;Slc39a5;Slc39a8;Slc39a4	18	23	78.2609	R org.Mm.eg.db package
GO:0006884	cell volume homeostasis	Gene Ontology (Biological Process)	ENSMUSG00000004655;ENSMUSG00000007476;ENSMUSG00000014859;ENSMUSG00000017740;ENSMUSG00000017756;ENSMUSG00000017765;ENSMUSG00000024597;ENSMUSG00000025439;ENSMUSG00000027130;ENSMUSG00000029106;ENSMUSG00000029468;ENSMUSG00000037344;ENSMUSG00000057113	Aqp1;Lrrc8a;E2f4;Slc12a5;Slc12a7;Slc12a4;Slc12a2;Clns1a;Slc12a6;Add1;P2rx7;Slc12a9;Npm1	13	22	59.0909	R org.Mm.eg.db package
GO:0006886	intracellular protein transport	Gene Ontology (Biological Process)	ENSMUSG00000000120;ENSMUSG00000000131;ENSMUSG00000000538;ENSMUSG00000000711;ENSMUSG00000001018;ENSMUSG00000001240;ENSMUSG00000001440;ENSMUSG00000001998;ENSMUSG00000002015;ENSMUSG00000002319;ENSMUSG00000002365;ENSMUSG00000002718;ENSMUSG00000002949;ENSMUSG00000002957;ENSMUSG00000003033;ENSMUSG00000003134;ENSMUSG00000004207;ENSMUSG00000004394;ENSMUSG00000004626;ENSMUSG00000004768;ENSMUSG00000004849;ENSMUSG00000005656;ENSMUSG00000006024;ENSMUSG00000007458;ENSMUSG00000007987;ENSMUSG00000008036;ENSMUSG00000009090;ENSMUSG00000009470;ENSMUSG00000010110;ENSMUSG00000011831;ENSMUSG00000011832;ENSMUSG00000013701;ENSMUSG00000015747;ENSMUSG00000016637;ENSMUSG00000017418;ENSMUSG00000017831;ENSMUSG00000018672;ENSMUSG00000018965;ENSMUSG00000019173;ENSMUSG00000019518;ENSMUSG00000019832;ENSMUSG00000019998;ENSMUSG00000020078;ENSMUSG00000020088;ENSMUSG00000020130;ENSMUSG00000020132;ENSMUSG00000020149;ENSMUSG00000020198;ENSMUSG00000020290;ENSMUSG00000020386;ENSMUSG00000020409;ENSMUSG00000020440;ENSMUSG00000020541;ENSMUSG00000020590;ENSMUSG00000020650;ENSMUSG00000020671;ENSMUSG00000020696;ENSMUSG00000020740;ENSMUSG00000020847;ENSMUSG00000020876;ENSMUSG00000020903;ENSMUSG00000020952;ENSMUSG00000020955;ENSMUSG00000020986;ENSMUSG00000021038;ENSMUSG00000021124;ENSMUSG00000021248;ENSMUSG00000021288;ENSMUSG00000021375;ENSMUSG00000021576;ENSMUSG00000021686;ENSMUSG00000021712;ENSMUSG00000021824;ENSMUSG00000021877;ENSMUSG00000022100;ENSMUSG00000022427;ENSMUSG00000022579;ENSMUSG00000022621;ENSMUSG00000022722;ENSMUSG00000022827;ENSMUSG00000022841;ENSMUSG00000022898;ENSMUSG00000023923;ENSMUSG00000024480;ENSMUSG00000024581;ENSMUSG00000024610;ENSMUSG00000024772;ENSMUSG00000024870;ENSMUSG00000024983;ENSMUSG00000025142;ENSMUSG00000025531;ENSMUSG00000025607;ENSMUSG00000025793;ENSMUSG00000026304;ENSMUSG00000026433;ENSMUSG00000026470;ENSMUSG00000026553;ENSMUSG00000026718;ENSMUSG00000026721;ENSMUSG00000026797;ENSMUSG00000026878;ENSMUSG00000027291;ENSMUSG00000027411;ENSMUSG00000027423;ENSMUSG00000027429;ENSMUSG00000027438;ENSMUSG00000027519;ENSMUSG00000027522;ENSMUSG00000027882;ENSMUSG00000027935;ENSMUSG00000028030;ENSMUSG00000028049;ENSMUSG00000028136;ENSMUSG00000028173;ENSMUSG00000028478;ENSMUSG00000028860;ENSMUSG00000028879;ENSMUSG00000028969;ENSMUSG00000029125;ENSMUSG00000029128;ENSMUSG00000029146;ENSMUSG00000029174;ENSMUSG00000029192;ENSMUSG00000029390;ENSMUSG00000029407;ENSMUSG00000029428;ENSMUSG00000029434;ENSMUSG00000029462;ENSMUSG00000029560;ENSMUSG00000030055;ENSMUSG00000030058;ENSMUSG00000030534;ENSMUSG00000030662;ENSMUSG00000030704;ENSMUSG00000030754;ENSMUSG00000030761;ENSMUSG00000030805;ENSMUSG00000030806;ENSMUSG00000030872;ENSMUSG00000030881;ENSMUSG00000031078;ENSMUSG00000031158;ENSMUSG00000031161;ENSMUSG00000031255;ENSMUSG00000031367;ENSMUSG00000031504;ENSMUSG00000031539;ENSMUSG00000031691;ENSMUSG00000031696;ENSMUSG00000031731;ENSMUSG00000031988;ENSMUSG00000032042;ENSMUSG00000032127;ENSMUSG00000032180;ENSMUSG00000032353;ENSMUSG00000032382;ENSMUSG00000032458;ENSMUSG00000032733;ENSMUSG00000032952;ENSMUSG00000033083;ENSMUSG00000033128;ENSMUSG00000033184;ENSMUSG00000033365;ENSMUSG00000034187;ENSMUSG00000034216;ENSMUSG00000034353;ENSMUSG00000034412;ENSMUSG00000034484;ENSMUSG00000034584;ENSMUSG00000034667;ENSMUSG00000034789;ENSMUSG00000034893;ENSMUSG00000034936;ENSMUSG00000034951;ENSMUSG00000035007;ENSMUSG00000035152;ENSMUSG00000035325;ENSMUSG00000035437;ENSMUSG00000036093;ENSMUSG00000036391;ENSMUSG00000036644;ENSMUSG00000036908;ENSMUSG00000037119;ENSMUSG00000037410;ENSMUSG00000038000;ENSMUSG00000038351;ENSMUSG00000038515;ENSMUSG00000038520;ENSMUSG00000038658;ENSMUSG00000038671;ENSMUSG00000039046;ENSMUSG00000039201;ENSMUSG00000039678;ENSMUSG00000039813;ENSMUSG00000039976;ENSMUSG00000040029;ENSMUSG00000040701;ENSMUSG00000041236;ENSMUSG00000041488;ENSMUSG00000041879;ENSMUSG00000041997;ENSMUSG00000042055;ENSMUSG00000042203;ENSMUSG00000042216;ENSMUSG00000042249;ENSMUSG00000042473;ENSMUSG00000042492;ENSMUSG00000042590;ENSMUSG00000042870;ENSMUSG00000044147;ENSMUSG00000047126;ENSMUSG00000047187;ENSMUSG00000047446;ENSMUSG00000047547;ENSMUSG00000048076;ENSMUSG00000048720;ENSMUSG00000049866;ENSMUSG00000051853;ENSMUSG00000051864;ENSMUSG00000051984;ENSMUSG00000052302;ENSMUSG00000053317;ENSMUSG00000054364;ENSMUSG00000055371;ENSMUSG00000056515;ENSMUSG00000057181;ENSMUSG00000058569;ENSMUSG00000060279;ENSMUSG00000060904;ENSMUSG00000060992;ENSMUSG00000061455;ENSMUSG00000062110;ENSMUSG00000062421;ENSMUSG00000062580;ENSMUSG00000063406;ENSMUSG00000063801;ENSMUSG00000066232;ENSMUSG00000067150;ENSMUSG00000068206;ENSMUSG00000070939;ENSMUSG00000073639;ENSMUSG00000074513;ENSMUSG00000075701;ENSMUSG00000078185;ENSMUSG00000078974;ENSMUSG00000079477;ENSMUSG00000093904	Ngfr;Xpo6;Tom1l2;Rab5b;Snapin;Ramp2;Kpnb1;Ap4e1;Bcap31;Ipo4;Snx9;Cse1l;Timm44;Ap2a2;Ap1m1;Tbc1d8;Psap;Tmed4;Stxbp2;Rab23;Ap1s1;Snx6;Napa;M6pr;Ift22;Ap2s1;Ap1b1;Tnpo1;Stx5a;Evi5;Evi5l;Timm23;Vps45;Ift27;Arl5b;Rab5a;Copz2;Ywhah;Rab5c;Ap4m1;Rab32;Stx7;Vps26a;Sar1a;Tbc1d15;Rab21;Rab1a;Ap3d1;Xpo1;Sar1b;Slu7;Arf5;Tom1l1;Snx13;Bcap29;Rab10;Rffl;Gga3;Rph3al;Snx11;Stx8;Scfd1;Ap4s1;Sec23a;Vipas39;Vti1b;Tmed10;Klc1;Kif13a;Pdcd6;Ap3b1;Trim23;Ap3m1;Arf4;Xpo7;Tomm22;Gpihbp1;Rabl2;Arl6;Rabl3;Ap2m1;Vps26c;Tbc1d5;Ap3s1;Napg;Cd74;Ehd1;Rab1b;Vti1a;Aspscr1;Chm;Copg2;Hgs;Rab17;Rab29;Stx6;Copa;Stam;Rabgap1l;Stxbp1;Rab14;Vps39;Vps16;Snx5;Sec23b;Napb;Rab22a;Stx16;Stxbp3;Rab13;Tbck;Scamp3;Snx27;Wls;Clta;Sytl1;Stx12;Cdk5;Stx18;Rab28;Snx17;Tbc1d1;Tbc1d14;Tmed2;Uso1;Stx2;Vps33a;Vps29;Snx8;Rab43;Copg1;Vps33b;Ipo5;Rab6a;Copb1;Myo7a;Stx4a;Stx1b;Gga2;Arfip2;Cttn;Timm17b;Hdac6;Sytl4;Ap1s2;Rab20;Ap3m2;Tnpo2;Vps35;Ap1g1;Vps26b;Srpr;Vps11;Tmed1;Tmed3;Snx1;Copb2;Snx33;Ap4b1;Tbc1d4;Gga1;Tmed7;Ipo13;Nsf;Vps18;Ramp1;Tbc1d10a;Snx2;Exph5;Xpot;Rab24;Cog3;Arl4d;Cog7;Rundc1;Ap2b1;Sec31a;Rabgap1;Arl5a;Sec24a;Tbc1d9b;Unc93b1;Fam91a1;Tbc1d2b;Acd;Sgsm2;Grtp1;Tbc1d17;Ric1;Arfrp1;Usp6nl;Tbc1d25;Tbc1d13;Tbc1d2;Tbc1d16;Ipo8;Ap1g2;Vps41;Stx3;Ipo9;Tlk1;Wdr11;Tbc1d22b;Sgsm1;Grk3;Tbc1d8b;Tbc1d10b;Ipo11;Tom1;Arf6;Cltc;Rab2a;Arl4a;Cltb;Arf1;Tbc1d12;Arl4c;Arf3;Tbc1d22a;Sec31b;Tbc1d30;Sec61b;Rhob;Stam2;Rab31;5730455P16Rik;Tmed9;Ap2a1;Arl1;Copz1;Stx17;Scfd2;Arf2;Timm17a;Tmed5;Ap3s2;Ipo7;Xpo5;Pick1;Tgfbrap1;Rab18;Arfip1;Selenos;Chml;Sec61g;Rab7;Tomm20	247	294	84.0136	R org.Mm.eg.db package
GO:0006887	exocytosis	Gene Ontology (Biological Process)	ENSMUSG00000001018;ENSMUSG00000003283;ENSMUSG00000004626;ENSMUSG00000004771;ENSMUSG00000006930;ENSMUSG00000008859;ENSMUSG00000009894;ENSMUSG00000011263;ENSMUSG00000017978;ENSMUSG00000019066;ENSMUSG00000019790;ENSMUSG00000019906;ENSMUSG00000020056;ENSMUSG00000020437;ENSMUSG00000020536;ENSMUSG00000020782;ENSMUSG00000020792;ENSMUSG00000020847;ENSMUSG00000020900;ENSMUSG00000021281;ENSMUSG00000021357;ENSMUSG00000021687;ENSMUSG00000022350;ENSMUSG00000022765;ENSMUSG00000022957;ENSMUSG00000023393;ENSMUSG00000024101;ENSMUSG00000024663;ENSMUSG00000025127;ENSMUSG00000026797;ENSMUSG00000027162;ENSMUSG00000027287;ENSMUSG00000027882;ENSMUSG00000028456;ENSMUSG00000028860;ENSMUSG00000028969;ENSMUSG00000029428;ENSMUSG00000029763;ENSMUSG00000030660;ENSMUSG00000030731;ENSMUSG00000030774;ENSMUSG00000030805;ENSMUSG00000030806;ENSMUSG00000031065;ENSMUSG00000031255;ENSMUSG00000031840;ENSMUSG00000031993;ENSMUSG00000032202;ENSMUSG00000033769;ENSMUSG00000034152;ENSMUSG00000034799;ENSMUSG00000034902;ENSMUSG00000036435;ENSMUSG00000040722;ENSMUSG00000041488;ENSMUSG00000043251;ENSMUSG00000046314;ENSMUSG00000049044;ENSMUSG00000051412;ENSMUSG00000051586;ENSMUSG00000053799;ENSMUSG00000053841;ENSMUSG00000056050;ENSMUSG00000061244;ENSMUSG00000061455;ENSMUSG00000064181;ENSMUSG00000074030;ENSMUSG00000074582;ENSMUSG00000077450	Snapin;Hck;Stxbp2;Rab11a;Hap1;Rala;Snap47;Exoc3l2;Cadps2;Rab3d;Stxbp5;Lin7a;Washc3;Myo1g;Llgl1;Llgl2;Exoc7;Rph3al;Myh10;Tnfaip2;Exoc2;Scamp1;Washc5;Snap29;Itsn1;Slc17a9;Washc1;Rab3il1;Gcgr;Stxbp1;Lin7c;Snap23;Stxbp3;Unc13b;Sytl1;Cdk5;Stx2;Exoc4;Pik3c2a;Syt3;Pak1;Stx4a;Stx1b;Cdk16;Sytl4;Rab3a;Snx19;Rab27a;Exoc6b;Exoc3;Unc13a;Pip5k1c;Exoc1;Scamp5;Stx3;Exoc3l;Stxbp6;Rapgef4;ENSMUSG00000051412;Mical3;Exoc6;Txlna;Mia3;Exoc5;Stx17;Rab3ip;Exoc8;Arfgef2;Rab11b	69	113	61.0619	R org.Mm.eg.db package
GO:0006888	endoplasmic reticulum to Golgi vesicle-mediated transport	Gene Ontology (Biological Process)	ENSMUSG00000001052;ENSMUSG00000001143;ENSMUSG00000001576;ENSMUSG00000002015;ENSMUSG00000002043;ENSMUSG00000002279;ENSMUSG00000002546;ENSMUSG00000002741;ENSMUSG00000002778;ENSMUSG00000004364;ENSMUSG00000004394;ENSMUSG00000005881;ENSMUSG00000007777;ENSMUSG00000010110;ENSMUSG00000010392;ENSMUSG00000014748;ENSMUSG00000015013;ENSMUSG00000020088;ENSMUSG00000020149;ENSMUSG00000020386;ENSMUSG00000020628;ENSMUSG00000020650;ENSMUSG00000020946;ENSMUSG00000020952;ENSMUSG00000020986;ENSMUSG00000020993;ENSMUSG00000021000;ENSMUSG00000021124;ENSMUSG00000021248;ENSMUSG00000021484;ENSMUSG00000021576;ENSMUSG00000022757;ENSMUSG00000024068;ENSMUSG00000024091;ENSMUSG00000024870;ENSMUSG00000024875;ENSMUSG00000024983;ENSMUSG00000025607;ENSMUSG00000026455;ENSMUSG00000026553;ENSMUSG00000026589;ENSMUSG00000026924;ENSMUSG00000027429;ENSMUSG00000027465;ENSMUSG00000027879;ENSMUSG00000028452;ENSMUSG00000028779;ENSMUSG00000028847;ENSMUSG00000029104;ENSMUSG00000029148;ENSMUSG00000029390;ENSMUSG00000029407;ENSMUSG00000029616;ENSMUSG00000030058;ENSMUSG00000030298;ENSMUSG00000030304;ENSMUSG00000030588;ENSMUSG00000030754;ENSMUSG00000032096;ENSMUSG00000032112;ENSMUSG00000032115;ENSMUSG00000032180;ENSMUSG00000032264;ENSMUSG00000032353;ENSMUSG00000032458;ENSMUSG00000032757;ENSMUSG00000033184;ENSMUSG00000033382;ENSMUSG00000034473;ENSMUSG00000034893;ENSMUSG00000035325;ENSMUSG00000036391;ENSMUSG00000038102;ENSMUSG00000038648;ENSMUSG00000039234;ENSMUSG00000039367;ENSMUSG00000040236;ENSMUSG00000041891;ENSMUSG00000045302;ENSMUSG00000045795;ENSMUSG00000049299;ENSMUSG00000051412;ENSMUSG00000051984;ENSMUSG00000054455;ENSMUSG00000055681;ENSMUSG00000056050;ENSMUSG00000058569;ENSMUSG00000061455;ENSMUSG00000062169;ENSMUSG00000062526;ENSMUSG00000063406;ENSMUSG00000073678;ENSMUSG00000075590;ENSMUSG00000079111;ENSMUSG00000079317;ENSMUSG00000090000	Sec24b;Lman2l;Ergic1;Bcap31;Trappc6a;Lmf1;Golga2;Ykt6;Kdelr1;Cul3;Tmed4;Ergic3;0610009B22Rik;Stx5a;Gosr1;Tex261;Trappc2l;Sar1a;Rab1a;Sar1b;Trappc12;Bcap29;Gosr2;Scfd1;Sec23a;Trappc6b;Mia2;Vti1b;Tmed10;Lman2;Pdcd6;Tfg;Spast;Vapa;Rab1b;Yif1a;Vti1a;Copg2;Klhl12;Copa;Sec16b;Sec16a;Sec23b;Tbc1d20;Sec22b;Vcp;Pef1;Trappc3;Htt;Nrbp1;Tmed2;Uso1;Erp29;Copg1;Sec13;Ergic2;Yif1b;Copb1;Arcn1;Trappc4;Hyou1;Tmed1;Zw10;Tmed3;Copb2;Bet1;Tmed7;Trappc8;Sec22a;Cog3;Sec31a;Sec24a;Trappc11;Creb3l2;Sec24d;Sec24c;Trappc5;Lman1;Preb;Whamm;Trappc1;ENSMUSG00000051412;Sec31b;Vapb;Cope;Mia3;Tmed9;Stx17;Cnih4;Mppe1;Tmed5;Pgap1;Nrbp2;Kdelr2;Trappc2;Ier3ip1	96	104	92.3077	R org.Mm.eg.db package
GO:0006890	retrograde vesicle-mediated transport, Golgi to endoplasmic reticulum	Gene Ontology (Biological Process)	ENSMUSG00000001576;ENSMUSG00000002395;ENSMUSG00000002778;ENSMUSG00000005881;ENSMUSG00000010045;ENSMUSG00000018672;ENSMUSG00000020440;ENSMUSG00000020576;ENSMUSG00000020821;ENSMUSG00000020952;ENSMUSG00000021484;ENSMUSG00000021877;ENSMUSG00000022200;ENSMUSG00000024191;ENSMUSG00000024566;ENSMUSG00000024941;ENSMUSG00000025224;ENSMUSG00000026553;ENSMUSG00000027546;ENSMUSG00000027879;ENSMUSG00000028517;ENSMUSG00000028999;ENSMUSG00000029048;ENSMUSG00000029104;ENSMUSG00000029125;ENSMUSG00000030304;ENSMUSG00000030704;ENSMUSG00000031753;ENSMUSG00000032096;ENSMUSG00000032458;ENSMUSG00000034893;ENSMUSG00000034951;ENSMUSG00000035354;ENSMUSG00000037933;ENSMUSG00000039763;ENSMUSG00000046519;ENSMUSG00000051853;ENSMUSG00000055681;ENSMUSG00000060992;ENSMUSG00000079111	Ergic1;Use1;Kdelr1;Ergic3;Tmem115;Copz2;Arf5;Nbas;Kif1c;Scfd1;Lman2;Arf4;Golph3;Bnip1;Atp9b;Scyl1;Gbf1;Copa;Atp9a;Sec22b;Plpp3;Rint1;Rer1;Htt;Stx18;Ergic2;Rab6a;Cog4;Arcn1;Copb2;Cog3;Cog7;Uvrag;Bicd2;Dnajc28;Golph3l;Arf3;Cope;Copz1;Kdelr2	40	43	93.0233	R org.Mm.eg.db package
GO:0006891	intra-Golgi vesicle-mediated transport	Gene Ontology (Biological Process)	ENSMUSG00000000374;ENSMUSG00000018661;ENSMUSG00000018672;ENSMUSG00000020946;ENSMUSG00000021124;ENSMUSG00000024983;ENSMUSG00000025607;ENSMUSG00000026553;ENSMUSG00000027739;ENSMUSG00000027742;ENSMUSG00000028847;ENSMUSG00000029705;ENSMUSG00000030058;ENSMUSG00000030704;ENSMUSG00000030754;ENSMUSG00000031916;ENSMUSG00000031950;ENSMUSG00000031979;ENSMUSG00000032458;ENSMUSG00000034187;ENSMUSG00000034893;ENSMUSG00000035933;ENSMUSG00000055681;ENSMUSG00000060992	Trappc10;Cog1;Copz2;Gosr2;Vti1b;Vti1a;Copg2;Copa;Rab33b;Cog6;Trappc3;Cux1;Copg1;Rab6a;Copb1;Cog8;Gabarapl2;Cog2;Copb2;Nsf;Cog3;Cog5;Cope;Copz1	24	26	92.3077	R org.Mm.eg.db package
GO:0006892	post-Golgi vesicle-mediated transport	Gene Ontology (Biological Process)	ENSMUSG00000018417;ENSMUSG00000020952;ENSMUSG00000024960;ENSMUSG00000025035;ENSMUSG00000042229;ENSMUSG00000049313;ENSMUSG00000060090;ENSMUSG00000068747	Myo1b;Scfd1;Plcb3;Arl3;Rabif;Sorl1;Rp2;Sort1	8	11	72.7273	R org.Mm.eg.db package
GO:0006893	Golgi to plasma membrane transport	Gene Ontology (Biological Process)	ENSMUSG00000015341;ENSMUSG00000015653;ENSMUSG00000020536;ENSMUSG00000020671;ENSMUSG00000020817;ENSMUSG00000021357;ENSMUSG00000025035;ENSMUSG00000026339;ENSMUSG00000029229;ENSMUSG00000029763;ENSMUSG00000030982;ENSMUSG00000033128;ENSMUSG00000033335;ENSMUSG00000033769;ENSMUSG00000036435;ENSMUSG00000046314;ENSMUSG00000051355;ENSMUSG00000053799;ENSMUSG00000061244;ENSMUSG00000074030;ENSMUSG00000074582	Golga7;Steap2;Llgl1;Rab10;Rabep1;Exoc2;Arl3;Ccdc93;Chic2;Exoc4;Vps35l;Gga1;Dnm2;Exoc6b;Exoc1;Stxbp6;Commd1;Exoc6;Exoc5;Exoc8;Arfgef2	21	23	91.3043	R org.Mm.eg.db package
GO:0006895	Golgi to endosome transport	Gene Ontology (Biological Process)	ENSMUSG00000019518;ENSMUSG00000022946;ENSMUSG00000024069;ENSMUSG00000025224;ENSMUSG00000026705;ENSMUSG00000026878;ENSMUSG00000028552;ENSMUSG00000034973;ENSMUSG00000038844;ENSMUSG00000045503;ENSMUSG00000068747	Ap4m1;Dop1b;Slc30a6;Gbf1;Klhl20;Rab14;Eps15;Dop1a;Kif16b;Sys1;Sort1	11	11	100	R org.Mm.eg.db package
GO:0006896	Golgi to vacuole transport	Gene Ontology (Biological Process)	ENSMUSG00000003581;ENSMUSG00000020128;ENSMUSG00000020198;ENSMUSG00000020946;ENSMUSG00000021124;ENSMUSG00000024319;ENSMUSG00000024983;ENSMUSG00000029462;ENSMUSG00000031731;ENSMUSG00000040701	Rnf215;Vps54;Ap3d1;Gosr2;Vti1b;Vps52;Vti1a;Vps29;Ap1g1;Ap1g2	10	10	100	R org.Mm.eg.db package
GO:0006897	endocytosis	Gene Ontology (Biological Process)	ENSMUSG00000000058;ENSMUSG00000000711;ENSMUSG00000000915;ENSMUSG00000001036;ENSMUSG00000001768;ENSMUSG00000001847;ENSMUSG00000002058;ENSMUSG00000002059;ENSMUSG00000002365;ENSMUSG00000002668;ENSMUSG00000002957;ENSMUSG00000003200;ENSMUSG00000003345;ENSMUSG00000004317;ENSMUSG00000006169;ENSMUSG00000006276;ENSMUSG00000006699;ENSMUSG00000007655;ENSMUSG00000008036;ENSMUSG00000014542;ENSMUSG00000015653;ENSMUSG00000016664;ENSMUSG00000017831;ENSMUSG00000018909;ENSMUSG00000019173;ENSMUSG00000019487;ENSMUSG00000019796;ENSMUSG00000019854;ENSMUSG00000020149;ENSMUSG00000020375;ENSMUSG00000020476;ENSMUSG00000020640;ENSMUSG00000020695;ENSMUSG00000020790;ENSMUSG00000020817;ENSMUSG00000020884;ENSMUSG00000020961;ENSMUSG00000021171;ENSMUSG00000021687;ENSMUSG00000021824;ENSMUSG00000021987;ENSMUSG00000022048;ENSMUSG00000022089;ENSMUSG00000022150;ENSMUSG00000022305;ENSMUSG00000022433;ENSMUSG00000022519;ENSMUSG00000022789;ENSMUSG00000022791;ENSMUSG00000022797;ENSMUSG00000022841;ENSMUSG00000022892;ENSMUSG00000022957;ENSMUSG00000022999;ENSMUSG00000024065;ENSMUSG00000024096;ENSMUSG00000024143;ENSMUSG00000024294;ENSMUSG00000024381;ENSMUSG00000024413;ENSMUSG00000024566;ENSMUSG00000024772;ENSMUSG00000024913;ENSMUSG00000024924;ENSMUSG00000025044;ENSMUSG00000025340;ENSMUSG00000025437;ENSMUSG00000025499;ENSMUSG00000026234;ENSMUSG00000026712;ENSMUSG00000026721;ENSMUSG00000026842;ENSMUSG00000026854;ENSMUSG00000026867;ENSMUSG00000026980;ENSMUSG00000027253;ENSMUSG00000027257;ENSMUSG00000027293;ENSMUSG00000027322;ENSMUSG00000027423;ENSMUSG00000027519;ENSMUSG00000027546;ENSMUSG00000028300;ENSMUSG00000028524;ENSMUSG00000028552;ENSMUSG00000028868;ENSMUSG00000028923;ENSMUSG00000030201;ENSMUSG00000030327;ENSMUSG00000030660;ENSMUSG00000030691;ENSMUSG00000030720;ENSMUSG00000030727;ENSMUSG00000031078;ENSMUSG00000031214;ENSMUSG00000031539;ENSMUSG00000032193;ENSMUSG00000032220;ENSMUSG00000032384;ENSMUSG00000032462;ENSMUSG00000032733;ENSMUSG00000032737;ENSMUSG00000033039;ENSMUSG00000033335;ENSMUSG00000033577;ENSMUSG00000033628;ENSMUSG00000033793;ENSMUSG00000033855;ENSMUSG00000034255;ENSMUSG00000034484;ENSMUSG00000034738;ENSMUSG00000034902;ENSMUSG00000034940;ENSMUSG00000035078;ENSMUSG00000035086;ENSMUSG00000035152;ENSMUSG00000035181;ENSMUSG00000035203;ENSMUSG00000035392;ENSMUSG00000035459;ENSMUSG00000035629;ENSMUSG00000036206;ENSMUSG00000036499;ENSMUSG00000037295;ENSMUSG00000037601;ENSMUSG00000038301;ENSMUSG00000039361;ENSMUSG00000039414;ENSMUSG00000039735;ENSMUSG00000039959;ENSMUSG00000039960;ENSMUSG00000040249;ENSMUSG00000040855;ENSMUSG00000040963;ENSMUSG00000040990;ENSMUSG00000041685;ENSMUSG00000042302;ENSMUSG00000042364;ENSMUSG00000046768;ENSMUSG00000049313;ENSMUSG00000055737;ENSMUSG00000056268;ENSMUSG00000057230;ENSMUSG00000059714;ENSMUSG00000060216;ENSMUSG00000060279;ENSMUSG00000066151;ENSMUSG00000068747;ENSMUSG00000073563;ENSMUSG00000074364;ENSMUSG00000075415;ENSMUSG00000079557	Cav2;Rab5b;Hip1r;Epn2;Rin2;Rac1;Unc119;Rab34;Snx9;Dennd1c;Ap2a2;Sh3gl1;Csnk1g2;Clcn5;Clint1;Eps15l1;Cdc42;Cav1;Ap2s1;Clec4f;Steap2;Pacsin2;Rab5a;Arrb1;Rab5c;Trip10;Lrp11;Reps1;Rab1a;Rufy1;Dbnl;Itsn2;Mrc2;Ankfy1;Rabep1;Asgr1;Ston2;Esyt2;Scamp1;Ap3m1;Mtmr6;Dpysl2;Bin3;Dab2;Lrp12;Csnk1e;Srl;Dnm1l;Tnk2;Tfrc;Ap2m1;App;Itsn1;Lmbr1l;Ehd3;Ralbp1;Rhoq;Mib1;Bin1;Npc1;Atp9b;Ehd1;Lrp5;Vldlr;Msr1;Rabgef1;Usp33;Hras;Ncl;Mrc1;Rabgap1l;Abl1;Usp20;Gapvd1;Ly75;Lrp4;Pacsin3;Ehd4;Siglec1;Snx5;Rab22a;Atp9a;C9orf72;Sgip1;Eps15;Wasf2;Necap2;Lrp6;Necap1;Pik3c2a;Fchsd2;Cln3;Rabep2;Cttn;Ophn1;Ap3m2;Ldlr;Myo1e;Csnk1g1;Pik3cb;Snx33;Inppl1;Micall1;Dnm2;Myo6;Pik3c3;Atp6v1h;Ston1;Arhgap27;Snx2;Nostrin;Pip5k1c;Synrg;Mtmr9;Becn1;Ap2b1;Heatr5a;Epn1;Dennd1a;Stab2;Rubcn;Sh3bp4;Eea1;Ldlrap1;Nme1;Snx10;Picalm;Heatr5b;Fnbp1l;Hip1;Rhou;Lrp1;Reps2;Asgr2;Sh3kbp1;Fcho2;Ehbp1;Snx18;Rhoj;Sorl1;Ghr;Dennd1b;Aak1;Flot1;Arrb2;Ap2a1;Fkbp15;Sort1;Csnk1g3;Ehd2;Fnbp1;Marchf2	152	191	79.5812	R org.Mm.eg.db package
GO:0006898	receptor-mediated endocytosis	Gene Ontology (Biological Process)	ENSMUSG00000000290;ENSMUSG00000000915;ENSMUSG00000001998;ENSMUSG00000002365;ENSMUSG00000002944;ENSMUSG00000002957;ENSMUSG00000002985;ENSMUSG00000005534;ENSMUSG00000015947;ENSMUSG00000018920;ENSMUSG00000019831;ENSMUSG00000019854;ENSMUSG00000020476;ENSMUSG00000020828;ENSMUSG00000021278;ENSMUSG00000022150;ENSMUSG00000022797;ENSMUSG00000022999;ENSMUSG00000024924;ENSMUSG00000025044;ENSMUSG00000025393;ENSMUSG00000025492;ENSMUSG00000026656;ENSMUSG00000026712;ENSMUSG00000028656;ENSMUSG00000028657;ENSMUSG00000028763;ENSMUSG00000029146;ENSMUSG00000029426;ENSMUSG00000029716;ENSMUSG00000030720;ENSMUSG00000031078;ENSMUSG00000031731;ENSMUSG00000032193;ENSMUSG00000032440;ENSMUSG00000032560;ENSMUSG00000033039;ENSMUSG00000033335;ENSMUSG00000034255;ENSMUSG00000034652;ENSMUSG00000037295;ENSMUSG00000038188;ENSMUSG00000039361;ENSMUSG00000040249;ENSMUSG00000040701;ENSMUSG00000046080;ENSMUSG00000047126;ENSMUSG00000048058;ENSMUSG00000049313;ENSMUSG00000051439;ENSMUSG00000060279;ENSMUSG00000062234	Itgb2;Hip1r;Ap4e1;Snx9;Cd36;Ap2a2;Apoe;Insr;Fcgr1;Cxcl16;Wasf1;Reps1;Dbnl;Pld2;Amn;Dab2;Tfrc;Lmbr1l;Vldlr;Msr1;Atp5b;Ifitm3;Fcgr2b;Mrc1;Cap1;Ppt1;Hspg2;Snx17;Scarb2;Tfr2;Cln3;Cttn;Ap1g1;Ldlr;Tgfbr2;Dnajc13;Micall1;Dnm2;Arhgap27;Cd300a;Ldlrap1;Scarf1;Picalm;Lrp1;Ap1g2;Clec9a;Cltc;Ldlrad3;Sorl1;Cd14;Ap2a1;Gak	52	66	78.7879	R org.Mm.eg.db package
GO:0006900	vesicle budding from membrane	Gene Ontology (Biological Process)	ENSMUSG00000022841;ENSMUSG00000025371;ENSMUSG00000027536;ENSMUSG00000028419;ENSMUSG00000029468;ENSMUSG00000029684;ENSMUSG00000031913;ENSMUSG00000032231;ENSMUSG00000034190;ENSMUSG00000038467;ENSMUSG00000039361;ENSMUSG00000041959	Ap2m1;Chmp6;Chmp4c;Chmp5;P2rx7;Wasl;Vps4a;Anxa2;Chmp7;Chmp4b;Picalm;S100a10	12	14	85.7143	R org.Mm.eg.db package
GO:0006903	vesicle targeting	Gene Ontology (Biological Process)	ENSMUSG00000002741;ENSMUSG00000014077;ENSMUSG00000024948;ENSMUSG00000033392;ENSMUSG00000064302	Ykt6;Chp1;Map4k2;Clasp2;Clasp1	5	7	71.4286	R org.Mm.eg.db package
GO:0006904	vesicle docking involved in exocytosis	Gene Ontology (Biological Process)	ENSMUSG00000002741;ENSMUSG00000003037;ENSMUSG00000004626;ENSMUSG00000005804;ENSMUSG00000015747;ENSMUSG00000019066;ENSMUSG00000020120;ENSMUSG00000020671;ENSMUSG00000020952;ENSMUSG00000023460;ENSMUSG00000024109;ENSMUSG00000026797;ENSMUSG00000027882;ENSMUSG00000027935;ENSMUSG00000029434;ENSMUSG00000029763;ENSMUSG00000030534;ENSMUSG00000030806;ENSMUSG00000031840;ENSMUSG00000032127;ENSMUSG00000033769;ENSMUSG00000034216;ENSMUSG00000036943;ENSMUSG00000053799;ENSMUSG00000062110	Ykt6;Rab8a;Stxbp2;Bloc1s6;Vps45;Rab3d;Plek;Rab10;Scfd1;Rab12;Nrxn1;Stxbp1;Stxbp3;Rab13;Vps33a;Exoc4;Vps33b;Stx1b;Rab3a;Vps11;Exoc6b;Vps18;Rab8b;Exoc6;Scfd2	25	32	78.125	R org.Mm.eg.db package
GO:0006906	vesicle fusion	Gene Ontology (Biological Process)	ENSMUSG00000000001;ENSMUSG00000000058;ENSMUSG00000005804;ENSMUSG00000009894;ENSMUSG00000010110;ENSMUSG00000010392;ENSMUSG00000014077;ENSMUSG00000019998;ENSMUSG00000020894;ENSMUSG00000020903;ENSMUSG00000022765;ENSMUSG00000026470;ENSMUSG00000027287;ENSMUSG00000027522;ENSMUSG00000028879;ENSMUSG00000028955;ENSMUSG00000029428;ENSMUSG00000030279;ENSMUSG00000030337;ENSMUSG00000030805;ENSMUSG00000030806;ENSMUSG00000033788;ENSMUSG00000036499;ENSMUSG00000037432;ENSMUSG00000041488;ENSMUSG00000051412;ENSMUSG00000061455;ENSMUSG00000068923	Gnai3;Cav2;Bloc1s6;Snap47;Stx5a;Gosr1;Chp1;Stx7;Vamp2;Stx8;Snap29;Stx6;Snap23;Stx16;Stx12;Vamp3;Stx2;C2cd5;Vamp1;Stx4a;Stx1b;Dysf;Eea1;Fer1l5;Stx3;ENSMUSG00000051412;Stx17;Syt11	28	39	71.7949	R org.Mm.eg.db package
GO:0006907	pinocytosis	Gene Ontology (Biological Process)	ENSMUSG00000022150;ENSMUSG00000027293;ENSMUSG00000027423;ENSMUSG00000028657	Dab2;Ehd4;Snx5;Ppt1	4	4	100	R org.Mm.eg.db package
GO:0006909	phagocytosis	Gene Ontology (Biological Process)	ENSMUSG00000000290;ENSMUSG00000002602;ENSMUSG00000003283;ENSMUSG00000004530;ENSMUSG00000009376;ENSMUSG00000010054;ENSMUSG00000014361;ENSMUSG00000014791;ENSMUSG00000017670;ENSMUSG00000017831;ENSMUSG00000019726;ENSMUSG00000020437;ENSMUSG00000020717;ENSMUSG00000021866;ENSMUSG00000022350;ENSMUSG00000022436;ENSMUSG00000024659;ENSMUSG00000025809;ENSMUSG00000026177;ENSMUSG00000026480;ENSMUSG00000026596;ENSMUSG00000026842;ENSMUSG00000027665;ENSMUSG00000027942;ENSMUSG00000029484;ENSMUSG00000029613;ENSMUSG00000030707;ENSMUSG00000030761;ENSMUSG00000030830;ENSMUSG00000031451;ENSMUSG00000032193;ENSMUSG00000032508;ENSMUSG00000033335;ENSMUSG00000034116;ENSMUSG00000034902;ENSMUSG00000035722;ENSMUSG00000037270;ENSMUSG00000038503;ENSMUSG00000040022;ENSMUSG00000040249;ENSMUSG00000041112;ENSMUSG00000041515;ENSMUSG00000046722;ENSMUSG00000048779;ENSMUSG00000052160;ENSMUSG00000052298;ENSMUSG00000057722;ENSMUSG00000058325;ENSMUSG00000060703;ENSMUSG00000068040;ENSMUSG00000071715	Itgb2;Axl;Hck;Coro1c;Met;Tusc2;Mertk;Elmo3;Elmo2;Rab5a;Lyst;Myo1g;Pecam1;Anxa11;Washc5;Sh3bp1;Anxa1;Itgb1;Slc11a1;Ncf2;Abl2;Abl1;Pik3ca;4933434E20Rik;Anxa3;Eif2ak1;Coro1a;Myo7a;Itgal;Gas6;Ldlr;Myd88;Dnm2;Vav1;Pip5k1c;Abca7;4932438A13Rik;Mesd;Rab11fip2;Lrp1;Elmo1;Irf8;Cdc42se1;P2ry6;Pld4;Cdc42se2;Lepr;Dock1;Cd302;Tm9sf4;Ncf4	51	73	69.863	R org.Mm.eg.db package
GO:0006913	nucleocytoplasmic transport	Gene Ontology (Biological Process)	ENSMUSG00000008450;ENSMUSG00000017801;ENSMUSG00000020290;ENSMUSG00000022100;ENSMUSG00000022142;ENSMUSG00000024182;ENSMUSG00000028969;ENSMUSG00000029430;ENSMUSG00000030272;ENSMUSG00000032249;ENSMUSG00000032309;ENSMUSG00000033055;ENSMUSG00000034544;ENSMUSG00000034826;ENSMUSG00000036678;ENSMUSG00000036992;ENSMUSG00000038128;ENSMUSG00000038342;ENSMUSG00000038346;ENSMUSG00000040667;ENSMUSG00000042271;ENSMUSG00000054693;ENSMUSG00000057113;ENSMUSG00000063550	Nutf2;Mlx;Xpo1;Xpo7;Nup155;Axin1;Cdk5;Ran;Camk1;Anp32a;Fbxo22;Ankrd54;Rsrc1;Nup54;Aaas;Nxt1;Camk4;Mlxip;Zfp384;Nup88;Nxt2;Adam10;Npm1;Nup98	24	32	75	R org.Mm.eg.db package
GO:0006914	autophagy	Gene Ontology (Biological Process)	ENSMUSG00000001248;ENSMUSG00000002320;ENSMUSG00000002820;ENSMUSG00000002845;ENSMUSG00000003037;ENSMUSG00000003068;ENSMUSG00000004798;ENSMUSG00000005312;ENSMUSG00000006930;ENSMUSG00000008604;ENSMUSG00000014470;ENSMUSG00000014856;ENSMUSG00000015149;ENSMUSG00000015837;ENSMUSG00000016534;ENSMUSG00000018171;ENSMUSG00000018217;ENSMUSG00000018567;ENSMUSG00000018572;ENSMUSG00000019861;ENSMUSG00000019969;ENSMUSG00000020149;ENSMUSG00000020448;ENSMUSG00000020484;ENSMUSG00000021327;ENSMUSG00000021619;ENSMUSG00000021814;ENSMUSG00000022270;ENSMUSG00000022620;ENSMUSG00000022663;ENSMUSG00000022765;ENSMUSG00000023010;ENSMUSG00000023460;ENSMUSG00000023826;ENSMUSG00000023923;ENSMUSG00000023990;ENSMUSG00000024349;ENSMUSG00000024410;ENSMUSG00000024413;ENSMUSG00000024773;ENSMUSG00000024797;ENSMUSG00000024870;ENSMUSG00000024958;ENSMUSG00000024983;ENSMUSG00000025040;ENSMUSG00000025139;ENSMUSG00000025173;ENSMUSG00000025373;ENSMUSG00000025737;ENSMUSG00000025907;ENSMUSG00000026280;ENSMUSG00000026289;ENSMUSG00000026672;ENSMUSG00000026781;ENSMUSG00000026792;ENSMUSG00000026842;ENSMUSG00000027244;ENSMUSG00000027291;ENSMUSG00000027411;ENSMUSG00000027602;ENSMUSG00000027739;ENSMUSG00000027900;ENSMUSG00000028048;ENSMUSG00000028165;ENSMUSG00000028211;ENSMUSG00000028300;ENSMUSG00000028452;ENSMUSG00000028518;ENSMUSG00000028550;ENSMUSG00000028618;ENSMUSG00000028756;ENSMUSG00000028964;ENSMUSG00000029020;ENSMUSG00000029434;ENSMUSG00000029512;ENSMUSG00000029578;ENSMUSG00000030161;ENSMUSG00000030314;ENSMUSG00000030881;ENSMUSG00000030921;ENSMUSG00000031812;ENSMUSG00000031826;ENSMUSG00000031950;ENSMUSG00000032112;ENSMUSG00000032127;ENSMUSG00000032308;ENSMUSG00000032462;ENSMUSG00000032905;ENSMUSG00000033124;ENSMUSG00000033628;ENSMUSG00000034216;ENSMUSG00000034247;ENSMUSG00000034789;ENSMUSG00000035086;ENSMUSG00000035104;ENSMUSG00000035354;ENSMUSG00000035629;ENSMUSG00000036622;ENSMUSG00000037204;ENSMUSG00000037526;ENSMUSG00000038028;ENSMUSG00000038147;ENSMUSG00000038160;ENSMUSG00000038371;ENSMUSG00000038375;ENSMUSG00000038467;ENSMUSG00000038520;ENSMUSG00000039168;ENSMUSG00000039201;ENSMUSG00000039382;ENSMUSG00000039735;ENSMUSG00000039840;ENSMUSG00000040412;ENSMUSG00000040506;ENSMUSG00000041236;ENSMUSG00000041341;ENSMUSG00000041515;ENSMUSG00000041895;ENSMUSG00000042015;ENSMUSG00000042082;ENSMUSG00000043940;ENSMUSG00000044167;ENSMUSG00000044231;ENSMUSG00000046230;ENSMUSG00000046879;ENSMUSG00000047126;ENSMUSG00000047554;ENSMUSG00000047963;ENSMUSG00000048489;ENSMUSG00000049288;ENSMUSG00000049323;ENSMUSG00000050148;ENSMUSG00000050697;ENSMUSG00000051506;ENSMUSG00000054676;ENSMUSG00000055493;ENSMUSG00000057554;ENSMUSG00000059552;ENSMUSG00000061455;ENSMUSG00000062762;ENSMUSG00000062906;ENSMUSG00000066551;ENSMUSG00000066621;ENSMUSG00000068663;ENSMUSG00000068923;ENSMUSG00000070939;ENSMUSG00000075000;ENSMUSG00000079477	Gramd1a;Tm9sf1;Atg4d;Tmem39a;Rab8a;Stk11;Ulk2;Ubqln1;Hap1;Ubqln4;Rnf166;Tmem208;Sirt2;Sqstm1;Lamp2;Vmp1;Pmp22;Gabarap;Phf23;Gopc;Psen1;Rab1a;Rnf185;Xbp1;Zkscan3;Atg10;Anxa7;Retreg1;Arsa;Atg3;Snap29;Tmbim6;Rab12;Prkn;Tbc1d5;Tfeb;Sting1;Rmc1;Npc1;Atg2a;Vps51;Rab1b;Gpr137;Vti1a;Fundc1;Tollip;Wdr45b;Rnf41;Wdr24;Rb1cc1;Atg4b;Atg16l1;Optn;Acbd5;Lrsam1;Abl1;Atg13;Vps39;Vps16;Map1lc3a;Rab33b;Dram2;Gba;Cisd2;Trp53inp1;C9orf72;Vcp;Prkaa2;Atg4c;Tmem59;Pink1;Park7;Mfn2;Vps33a;Ulk1;Wipi2;Gabarapl1;Atg7;Arfip2;Trim30a;Map1lc3b;Usp10;Gabarapl2;Trappc4;Vps11;Ulk3;Pik3cb;Atg12;Atg9a;Pik3c3;Vps18;Plekhm1;Rab24;Becn1;Eva1a;Uvrag;Rubcn;Atp13a2;Atg101;Atg14;Tigar;Cd84;Atg5;Sbf2;Trp53inp2;Chmp4b;Tbc1d17;Dap;Tbc1d25;Wdr45;Fnbp1l;Epg5;Elapor1;Ambra1;Vps41;Atg2b;Irf8;Wipi1;Wdr41;Arsb;Wdfy3;Foxo1;Nhlrc1;Vps13a;Irgm1;Cltc;Tmem41b;Stbd1;Depp1;Lix1l;Smcr8;Ubqln2;Prkaa1;Wdfy4;1600014C10Rik;Epm2a;Lgals8;Trp53;Stx17;Ei24;Hdac10;Hmgb1;Tecpr1;Clec16a;Syt11;Tgfbrap1;Nrbf2;Rab7	148	179	82.6816	R org.Mm.eg.db package
GO:0006915	apoptotic process	Gene Ontology (Biological Process)	ENSMUSG00000000120;ENSMUSG00000000148;ENSMUSG00000000552;ENSMUSG00000000581;ENSMUSG00000000787;ENSMUSG00000000915;ENSMUSG00000001082;ENSMUSG00000001134;ENSMUSG00000001419;ENSMUSG00000001729;ENSMUSG00000001750;ENSMUSG00000002015;ENSMUSG00000002083;ENSMUSG00000002250;ENSMUSG00000002265;ENSMUSG00000002307;ENSMUSG00000002486;ENSMUSG00000002489;ENSMUSG00000002524;ENSMUSG00000002580;ENSMUSG00000002820;ENSMUSG00000002870;ENSMUSG00000003039;ENSMUSG00000003068;ENSMUSG00000003190;ENSMUSG00000003228;ENSMUSG00000003604;ENSMUSG00000003812;ENSMUSG00000003873;ENSMUSG00000003955;ENSMUSG00000004056;ENSMUSG00000004069;ENSMUSG00000004071;ENSMUSG00000004446;ENSMUSG00000004451;ENSMUSG00000004535;ENSMUSG00000004591;ENSMUSG00000004637;ENSMUSG00000004748;ENSMUSG00000005413;ENSMUSG00000005583;ENSMUSG00000006050;ENSMUSG00000006335;ENSMUSG00000006445;ENSMUSG00000007613;ENSMUSG00000007659;ENSMUSG00000009013;ENSMUSG00000009112;ENSMUSG00000009633;ENSMUSG00000009772;ENSMUSG00000010517;ENSMUSG00000010608;ENSMUSG00000010911;ENSMUSG00000011958;ENSMUSG00000013663;ENSMUSG00000013698;ENSMUSG00000013973;ENSMUSG00000014349;ENSMUSG00000014791;ENSMUSG00000015312;ENSMUSG00000015837;ENSMUSG00000015850;ENSMUSG00000015854;ENSMUSG00000015950;ENSMUSG00000016758;ENSMUSG00000017291;ENSMUSG00000017386;ENSMUSG00000017390;ENSMUSG00000017670;ENSMUSG00000018209;ENSMUSG00000018411;ENSMUSG00000018446;ENSMUSG00000018567;ENSMUSG00000018819;ENSMUSG00000018899;ENSMUSG00000019054;ENSMUSG00000019261;ENSMUSG00000019428;ENSMUSG00000019461;ENSMUSG00000019579;ENSMUSG00000019647;ENSMUSG00000019850;ENSMUSG00000019851;ENSMUSG00000019969;ENSMUSG00000019970;ENSMUSG00000019979;ENSMUSG00000020063;ENSMUSG00000020074;ENSMUSG00000020077;ENSMUSG00000020097;ENSMUSG00000020099;ENSMUSG00000020108;ENSMUSG00000020190;ENSMUSG00000020205;ENSMUSG00000020225;ENSMUSG00000020267;ENSMUSG00000020340;ENSMUSG00000020372;ENSMUSG00000020376;ENSMUSG00000020393;ENSMUSG00000020402;ENSMUSG00000020484;ENSMUSG00000020516;ENSMUSG00000020623;ENSMUSG00000020650;ENSMUSG00000020653;ENSMUSG00000020696;ENSMUSG00000020715;ENSMUSG00000020755;ENSMUSG00000020817;ENSMUSG00000020902;ENSMUSG00000021067;ENSMUSG00000021127;ENSMUSG00000021143;ENSMUSG00000021208;ENSMUSG00000021277;ENSMUSG00000021285;ENSMUSG00000021408;ENSMUSG00000021453;ENSMUSG00000021486;ENSMUSG00000021514;ENSMUSG00000021559;ENSMUSG00000021576;ENSMUSG00000021610;ENSMUSG00000021831;ENSMUSG00000021868;ENSMUSG00000021910;ENSMUSG00000021948;ENSMUSG00000022043;ENSMUSG00000022051;ENSMUSG00000022105;ENSMUSG00000022150;ENSMUSG00000022174;ENSMUSG00000022185;ENSMUSG00000022194;ENSMUSG00000022219;ENSMUSG00000022314;ENSMUSG00000022329;ENSMUSG00000022339;ENSMUSG00000022763;ENSMUSG00000022781;ENSMUSG00000022892;ENSMUSG00000023010;ENSMUSG00000023034;ENSMUSG00000023905;ENSMUSG00000023915;ENSMUSG00000024012;ENSMUSG00000024014;ENSMUSG00000024073;ENSMUSG00000024182;ENSMUSG00000024191;ENSMUSG00000024287;ENSMUSG00000024290;ENSMUSG00000024382;ENSMUSG00000024392;ENSMUSG00000024442;ENSMUSG00000024712;ENSMUSG00000024758;ENSMUSG00000024778;ENSMUSG00000024826;ENSMUSG00000024887;ENSMUSG00000024959;ENSMUSG00000024975;ENSMUSG00000025024;ENSMUSG00000025060;ENSMUSG00000025076;ENSMUSG00000025157;ENSMUSG00000025279;ENSMUSG00000025373;ENSMUSG00000025375;ENSMUSG00000025408;ENSMUSG00000025499;ENSMUSG00000025507;ENSMUSG00000025647;ENSMUSG00000025764;ENSMUSG00000025860;ENSMUSG00000025876;ENSMUSG00000026029;ENSMUSG00000026031;ENSMUSG00000026078;ENSMUSG00000026094;ENSMUSG00000026142;ENSMUSG00000026181;ENSMUSG00000026278;ENSMUSG00000026288;ENSMUSG00000026389;ENSMUSG00000026430;ENSMUSG00000026496;ENSMUSG00000026510;ENSMUSG00000026637;ENSMUSG00000026749;ENSMUSG00000026767;ENSMUSG00000026822;ENSMUSG00000026842;ENSMUSG00000026879;ENSMUSG00000026883;ENSMUSG00000026942;ENSMUSG00000027016;ENSMUSG00000027131;ENSMUSG00000027177;ENSMUSG00000027193;ENSMUSG00000027313;ENSMUSG00000027381;ENSMUSG00000027387;ENSMUSG00000027490;ENSMUSG00000027598;ENSMUSG00000027649;ENSMUSG00000027663;ENSMUSG00000027804;ENSMUSG00000027835;ENSMUSG00000027900;ENSMUSG00000027937;ENSMUSG00000027997;ENSMUSG00000028029;ENSMUSG00000028145;ENSMUSG00000028163;ENSMUSG00000028191;ENSMUSG00000028211;ENSMUSG00000028282;ENSMUSG00000028284;ENSMUSG00000028416;ENSMUSG00000028443;ENSMUSG00000028470;ENSMUSG00000028563;ENSMUSG00000028578;ENSMUSG00000028630;ENSMUSG00000028680;ENSMUSG00000028914;ENSMUSG00000028959;ENSMUSG00000028969;ENSMUSG00000028974;ENSMUSG00000029020;ENSMUSG00000029027;ENSMUSG00000029370;ENSMUSG00000029433;ENSMUSG00000029474;ENSMUSG00000029535;ENSMUSG00000029610;ENSMUSG00000029681;ENSMUSG00000029686;ENSMUSG00000029863;ENSMUSG00000030102;ENSMUSG00000030204;ENSMUSG00000030278;ENSMUSG00000030330;ENSMUSG00000030339;ENSMUSG00000030341;ENSMUSG00000030400;ENSMUSG00000030417;ENSMUSG00000030498;ENSMUSG00000030538;ENSMUSG00000030557;ENSMUSG00000030602;ENSMUSG00000030609;ENSMUSG00000030629;ENSMUSG00000030654;ENSMUSG00000030744;ENSMUSG00000030774;ENSMUSG00000030814;ENSMUSG00000030846;ENSMUSG00000030847;ENSMUSG00000030849;ENSMUSG00000031077;ENSMUSG00000031155;ENSMUSG00000031429;ENSMUSG00000031523;ENSMUSG00000031536;ENSMUSG00000031628;ENSMUSG00000031642;ENSMUSG00000031667;ENSMUSG00000031781;ENSMUSG00000031878;ENSMUSG00000031887;ENSMUSG00000032000;ENSMUSG00000032076;ENSMUSG00000032194;ENSMUSG00000032212;ENSMUSG00000032244;ENSMUSG00000032369;ENSMUSG00000032380;ENSMUSG00000032440;ENSMUSG00000032463;ENSMUSG00000032504;ENSMUSG00000032508;ENSMUSG00000032515;ENSMUSG00000032580;ENSMUSG00000032688;ENSMUSG00000032715;ENSMUSG00000033256;ENSMUSG00000033352;ENSMUSG00000033712;ENSMUSG00000034160;ENSMUSG00000034930;ENSMUSG00000034974;ENSMUSG00000035086;ENSMUSG00000035104;ENSMUSG00000035105;ENSMUSG00000035293;ENSMUSG00000035828;ENSMUSG00000035873;ENSMUSG00000035900;ENSMUSG00000036199;ENSMUSG00000036285;ENSMUSG00000036432;ENSMUSG00000036840;ENSMUSG00000036850;ENSMUSG00000036932;ENSMUSG00000036986;ENSMUSG00000037062;ENSMUSG00000037316;ENSMUSG00000037608;ENSMUSG00000037752;ENSMUSG00000037787;ENSMUSG00000038028;ENSMUSG00000038058;ENSMUSG00000038068;ENSMUSG00000038084;ENSMUSG00000038160;ENSMUSG00000038545;ENSMUSG00000038612;ENSMUSG00000038618;ENSMUSG00000038828;ENSMUSG00000038914;ENSMUSG00000039164;ENSMUSG00000039168;ENSMUSG00000039304;ENSMUSG00000039701;ENSMUSG00000039745;ENSMUSG00000039959;ENSMUSG00000040093;ENSMUSG00000040435;ENSMUSG00000040451;ENSMUSG00000040483;ENSMUSG00000040687;ENSMUSG00000040734;ENSMUSG00000040990;ENSMUSG00000041028;ENSMUSG00000041112;ENSMUSG00000041135;ENSMUSG00000041241;ENSMUSG00000041319;ENSMUSG00000041481;ENSMUSG00000041837;ENSMUSG00000042350;ENSMUSG00000042675;ENSMUSG00000042677;ENSMUSG00000043866;ENSMUSG00000044167;ENSMUSG00000044254;ENSMUSG00000044340;ENSMUSG00000044636;ENSMUSG00000044813;ENSMUSG00000045078;ENSMUSG00000045409;ENSMUSG00000045867;ENSMUSG00000045932;ENSMUSG00000046707;ENSMUSG00000047123;ENSMUSG00000047496;ENSMUSG00000048756;ENSMUSG00000050088;ENSMUSG00000050953;ENSMUSG00000050965;ENSMUSG00000052139;ENSMUSG00000052752;ENSMUSG00000052889;ENSMUSG00000053436;ENSMUSG00000054252;ENSMUSG00000054364;ENSMUSG00000054499;ENSMUSG00000054676;ENSMUSG00000055024;ENSMUSG00000055612;ENSMUSG00000056313;ENSMUSG00000057367;ENSMUSG00000057530;ENSMUSG00000057666;ENSMUSG00000057789;ENSMUSG00000058325;ENSMUSG00000058392;ENSMUSG00000058638;ENSMUSG00000059552;ENSMUSG00000059866;ENSMUSG00000059920;ENSMUSG00000060538;ENSMUSG00000061436;ENSMUSG00000062209;ENSMUSG00000062762;ENSMUSG00000063065;ENSMUSG00000063358;ENSMUSG00000063410;ENSMUSG00000063694;ENSMUSG00000063727;ENSMUSG00000063856;ENSMUSG00000064326;ENSMUSG00000066900;ENSMUSG00000067787;ENSMUSG00000068220;ENSMUSG00000068329;ENSMUSG00000068921;ENSMUSG00000070034;ENSMUSG00000070730;ENSMUSG00000070934;ENSMUSG00000071203;ENSMUSG00000071337;ENSMUSG00000071369;ENSMUSG00000072872;ENSMUSG00000074170;ENSMUSG00000074698;ENSMUSG00000078566;ENSMUSG00000078578;ENSMUSG00000078652;ENSMUSG00000078812;ENSMUSG00000078945;ENSMUSG00000078970;ENSMUSG00000080268;ENSMUSG00000089682;ENSMUSG00000089876;ENSMUSG00000095567;ENSMUSG00000097328	Ngfr;Brat1;Zfp385a;C1d;Ddx3x;Hip1r;Mfsd10;Uxt;Mef2d;Akt1;Tcirg1;Bcap31;Bbc3;Ppard;Peg3;Daxx;Tchp;Tiam1;Puf60;Mien1;Atg4d;Mcm2;Fam32a;Stk11;Bcl2l12;Grk5;Aven;Dnase2a;Bax;Fam162a;Akt2;Dnaja3;Cdip1;Bid;Ralb;Tax1bp1;Pkn2;Wwox;Mtfp1;Hmox1;Mef2c;Sra1;Tfpt;Epha2;Tgfbr1;Bcl2l1;Dynll1;Bcl2l13;G0s2;Nuak2;Faf1;Rbm25;Apip;Bnip2;Pten;Pea15a;Dedd;Ube2z;Elmo3;Gadd45b;Sqstm1;Adamtsl4;Cd5l;Ncf1;Bik;Taok1;Traf4;Aldoc;Elmo2;Stk4;Mapt;C1qbp;Gabarap;Lsp1;Irf1;Fis1;Map1s;Fkbp8;Plscr3;Mydgf;Sema6a;Tnfaip3;Perp;Psen1;Sgk1;Apaf1;Sirt1;Ccar1;Srgn;Sgpl1;Unc5b;Ddit4;Mknk2;Phlda1;Tmbim4;Hint1;Cyfip2;Rack1;Rnf130;Kremen1;Vdac1;Xbp1;Rps6kb1;Map2k6;Bcap29;Klf11;Rffl;Ern1;Sap30bp;Rabep1;Ntn1;Sav1;Zfp36l1;Pacs2;Ifi27l2b;Traf3;Ppp1r13b;Ripk1;Gadd45g;Prelid1;Zfp369;Dapk1;Pdcd6;Clptm1l;Ero1a;Ppif;Nisch;Prkcd;Trim35;Bnip3l;Rb1;Dab2;Dad1;Acin1;Pabpn1;Cideb;Rad21;Stk3;Ebag9;Aifm3;Pak2;App;Tmbim6;Nr4a1;Tnfrsf12a;Tnfrsf21;Mtch1;Pim1;Birc6;Axin1;Bnip1;Thoc1;Rock1;Ercc3;Bag6;Dele1;Rfk;Rtn3;Fas;Dpf2;Asah2;Bad;Pdcd4;Smndc1;Slk;Casp7;Zdhhc16;Dnase1l3;Rnf41;Aatk;Ddit3;Hras;Pidd1;Shisa5;Jade1;Xiap;Unc5a;Casp8;Cflar;Pdcl3;Stk17b;Rhbdd1;Ppm1f;Bok;Inpp5d;Steap3;Rassf5;Parp1;Trp53bp2;Traf5;Nek6;Mindy3;Lcn2;Abl1;Gsn;Dab2ip;Traf2;Zfp385b;Emc4;Hipk3;Api5;Chac1;Bcl2l11;Zc3h8;E2f1;Itch;Ctnnbl1;Zmat3;Ppid;Pdcd10;Dram2;Jtb;Casp6;Aimp1;Them4;Nfkb1;Bcl10;Trp53inp1;Casp8ap2;Map3k7;Bag1;Nudt2;Hint2;Tm2d1;Caap1;Dyrk2;Plk3;Casp9;Fastk;Cdk5;Dffa;Mfn2;Dffb;Rassf6;Diablo;Rnf34;Triap1;Aimp2;Bcl7b;Cul1;Casp2;Itpr1;Ddx47;Cidec;Ing4;Ltbr;Tnfrsf1a;Ercc2;Pdcd5;Gas2;Cib1;Mef2a;Pak4;Aen;Zfand6;Arl6ip1;Rps3;Pak1;Bcl7c;Tial1;Bag3;Fgfr2;Fadd;Pim2;Psmd10;Dlc1;Polb;Casp3;Sh3rf1;Aktip;Ciapin1;Nae1;Tradd;Birc3;Cadm1;Kank2;Sltm;Fem1b;Plscr1;Dapk2;Tgfbr2;Faim;Pdcd6ip;Myd88;Csrnp1;Rbm5;Malt1;Trib3;Shf;Map2k4;Ccar2;Ogt;Rtkn;Dapk3;Becn1;Eva1a;Egln3;G2e3;Pim3;Pawr;Gramd4;Ndufa13;Noa1;Siah2;Siah1a;Mrpl41;Aifm1;Pml;Sh3glb1;Bag4;Bclaf1;Xkr8;Coa8;Tigar;Nod1;Rnf144b;Opa1;Atg5;Cul7;Mcl1;Rassf7;Tmem214;Dido1;Naif1;Dap;Tnfsf10;Usp53;Htatip2;Hip1;Bmf;Ppp1r15a;Sgms1;Xaf1;Madd;Ppp1r13l;Sh3kbp1;Ghitm;Elmo1;Ripk2;Mul1;Thoc6;Serpina3g;Pdcd7;Arel1;Ypel3;Zc3h12a;Taf10;Foxo1;Pcsk9;Phlpp1;Csrnp2;Shb;Rnf216;Trim39;Cradd;Ifit2;Csnk2a2;Ticam1;Rnf152;Foxo3;1600012H06Rik;Gja1;Prkca;Babam2;Traf7;Prkcb;Mapk14;Fgfr3;Rhob;Dedd2;1600014C10Rik;Ep300;Cdca7;Tcim;Birc2;Ece1;Gapdh;Bak1;Dock1;Rrp1b;Zfp110;Trp53;Tnip2;4930453N24Rik;Tmem219;Hipk2;Erbb4;Ei24;Mapk3;Mapk1;Stk24;Cycs;Tnfrsf11b;Gpx1;Siva1;Suds3;Blcap;Lgals1;Htra2;Dap3;Sp110;Rmdn3;Rraga;Naip5;Tia1;Map3k5;Rybp;Plekhf1;Csnk2a1;Bnip3;Ube2d3;Psme3;Eif5a;Naip2;Wdr92;Brms1;Bcl2l2;Tmem102;Noc2l;Tnfsf12	420	567	74.0741	R org.Mm.eg.db package
GO:0006919	activation of cysteine-type endopeptidase activity involved in apoptotic process	Gene Ontology (Biological Process)	ENSMUSG00000000120;ENSMUSG00000000440;ENSMUSG00000000915;ENSMUSG00000002083;ENSMUSG00000003873;ENSMUSG00000003955;ENSMUSG00000004069;ENSMUSG00000004446;ENSMUSG00000019979;ENSMUSG00000020372;ENSMUSG00000020788;ENSMUSG00000021576;ENSMUSG00000022346;ENSMUSG00000022883;ENSMUSG00000023030;ENSMUSG00000024012;ENSMUSG00000024066;ENSMUSG00000024789;ENSMUSG00000024959;ENSMUSG00000025507;ENSMUSG00000025980;ENSMUSG00000026029;ENSMUSG00000026031;ENSMUSG00000026104;ENSMUSG00000026278;ENSMUSG00000027381;ENSMUSG00000027859;ENSMUSG00000028128;ENSMUSG00000028191;ENSMUSG00000028282;ENSMUSG00000028452;ENSMUSG00000028914;ENSMUSG00000029433;ENSMUSG00000029863;ENSMUSG00000031523;ENSMUSG00000031668;ENSMUSG00000032402;ENSMUSG00000033075;ENSMUSG00000036781;ENSMUSG00000036932;ENSMUSG00000036986;ENSMUSG00000038007;ENSMUSG00000038058;ENSMUSG00000039168;ENSMUSG00000039959;ENSMUSG00000041241;ENSMUSG00000045867;ENSMUSG00000048376;ENSMUSG00000051234;ENSMUSG00000057789	Ngfr;Pparg;Hip1r;Bbc3;Bax;Fam162a;Dnaja3;Bid;Apaf1;Rack1;Atp2a3;Pdcd6;Myc;Robo1;Slc11a2;Mtch1;Xdh;Jak2;Bad;Pidd1;Hspd1;Casp8;Cflar;Stat1;Bok;Bcl2l11;Ngf;F3;Bcl10;Casp8ap2;Vcp;Casp9;Diablo;Casp2;Dlc1;Eif2ak3;Smad3;Senp1;Rps27l;Aifm1;Pml;Acer2;Nod1;Dap;Hip1;Mul1;Cradd;F2r;Rnf7;Bak1	50	80	62.5	R org.Mm.eg.db package
GO:0006924	activation-induced cell death of T cells	Gene Ontology (Biological Process)	ENSMUSG00000001729;ENSMUSG00000004069;ENSMUSG00000024778;ENSMUSG00000028495;ENSMUSG00000064326	Akt1;Dnaja3;Fas;Rps6;Siva1	5	7	71.4286	R org.Mm.eg.db package
GO:0006928	movement of cell or subcellular component	Gene Ontology (Biological Process)	ENSMUSG00000015932;ENSMUSG00000022443;ENSMUSG00000022607;ENSMUSG00000026915;ENSMUSG00000028649;ENSMUSG00000028868;ENSMUSG00000029528;ENSMUSG00000030733;ENSMUSG00000037902;ENSMUSG00000056201	Dstn;Myh9;Ptk2;Strbp;Macf1;Wasf2;Pxn;Sh2b1;Sirpa;Cfl1	10	15	66.6667	R org.Mm.eg.db package
GO:0006930	substrate-dependent cell migration, cell extension	Gene Ontology (Biological Process)	ENSMUSG00000020900;ENSMUSG00000020902;ENSMUSG00000025810;ENSMUSG00000026596;ENSMUSG00000031078;ENSMUSG00000032475;ENSMUSG00000041362	Myh10;Ntn1;Nrp1;Abl2;Cttn;Nck1;Shtn1	7	8	87.5	R org.Mm.eg.db package
GO:0006933	negative regulation of cell adhesion involved in substrate-bound cell migration	Gene Ontology (Biological Process)	ENSMUSG00000022676;ENSMUSG00000025393;ENSMUSG00000026395;ENSMUSG00000062352	Snai2;Atp5b;Ptprc;Itgb1bp1	4	4	100	R org.Mm.eg.db package
GO:0006953	acute-phase response	Gene Ontology (Biological Process)	ENSMUSG00000004040;ENSMUSG00000008845;ENSMUSG00000016024;ENSMUSG00000020919;ENSMUSG00000021091;ENSMUSG00000021922;ENSMUSG00000022868;ENSMUSG00000025494;ENSMUSG00000026193;ENSMUSG00000026981;ENSMUSG00000027249;ENSMUSG00000031196;ENSMUSG00000031722;ENSMUSG00000032369;ENSMUSG00000037942;ENSMUSG00000038224;ENSMUSG00000039196;ENSMUSG00000040017;ENSMUSG00000040026;ENSMUSG00000057465;ENSMUSG00000061540;ENSMUSG00000071178;ENSMUSG00000074115	Stat3;Cd163;Lbp;Stat5b;Serpina3n;Itih4;Ahsg;Sigirr;Fn1;Il1rn;F2;F8;Hp;Plscr1;Crp;Serpinf2;Orm1;Saa4;Saa3;Saa2;Orm2;Serpina1b;Saa1	23	29	79.3103	R org.Mm.eg.db package
GO:0006956	complement activation	Gene Ontology (Biological Process)	ENSMUSG00000015451;ENSMUSG00000016481;ENSMUSG00000024164;ENSMUSG00000024371;ENSMUSG00000026365;ENSMUSG00000029656;ENSMUSG00000035031;ENSMUSG00000036655;ENSMUSG00000058952;ENSMUSG00000073418;ENSMUSG00000090231	C4a;Cr1l;C3;C2;Cfh;C8b;C8a;Colec11;Cfi;C4b;Cfb	11	12	91.6667	R org.Mm.eg.db package
GO:0006957	complement activation, alternative pathway	Gene Ontology (Biological Process)	ENSMUSG00000001128;ENSMUSG00000015083;ENSMUSG00000022149;ENSMUSG00000024164;ENSMUSG00000026365;ENSMUSG00000026874;ENSMUSG00000029656;ENSMUSG00000035031;ENSMUSG00000090231	Cfp;C8g;C9;C3;Cfh;Hc;C8b;C8a;Cfb	9	10	90	R org.Mm.eg.db package
GO:0006970	response to osmotic stress	Gene Ontology (Biological Process)	ENSMUSG00000001672;ENSMUSG00000002948;ENSMUSG00000007476;ENSMUSG00000010936;ENSMUSG00000019996;ENSMUSG00000021936;ENSMUSG00000027104;ENSMUSG00000027806;ENSMUSG00000028680;ENSMUSG00000029723;ENSMUSG00000031431;ENSMUSG00000040613	Marveld3;Map2k7;Lrrc8a;Vac14;Map7;Mapk8;Atf2;Tsc22d2;Plk3;Tsc22d4;Tsc22d3;Apobec1	12	15	80	R org.Mm.eg.db package
GO:0006972	hyperosmotic response	Gene Ontology (Biological Process)	ENSMUSG00000001847;ENSMUSG00000004655;ENSMUSG00000024122;ENSMUSG00000024597;ENSMUSG00000057672	Rac1;Aqp1;Pdpk1;Slc12a2;Pkn1	5	5	100	R org.Mm.eg.db package
GO:0006974	cellular response to DNA damage stimulus	Gene Ontology (Biological Process)	ENSMUSG00000000148;ENSMUSG00000000355;ENSMUSG00000000552;ENSMUSG00000000751;ENSMUSG00000000838;ENSMUSG00000001100;ENSMUSG00000001524;ENSMUSG00000001729;ENSMUSG00000001924;ENSMUSG00000002083;ENSMUSG00000002109;ENSMUSG00000002221;ENSMUSG00000002661;ENSMUSG00000002748;ENSMUSG00000002963;ENSMUSG00000003068;ENSMUSG00000003549;ENSMUSG00000003813;ENSMUSG00000003868;ENSMUSG00000003873;ENSMUSG00000004018;ENSMUSG00000004221;ENSMUSG00000005370;ENSMUSG00000005871;ENSMUSG00000006288;ENSMUSG00000006335;ENSMUSG00000006599;ENSMUSG00000007035;ENSMUSG00000008604;ENSMUSG00000009555;ENSMUSG00000009575;ENSMUSG00000010067;ENSMUSG00000012483;ENSMUSG00000014074;ENSMUSG00000014243;ENSMUSG00000014850;ENSMUSG00000015971;ENSMUSG00000016308;ENSMUSG00000016528;ENSMUSG00000016984;ENSMUSG00000017146;ENSMUSG00000017291;ENSMUSG00000018189;ENSMUSG00000018666;ENSMUSG00000018750;ENSMUSG00000018841;ENSMUSG00000019470;ENSMUSG00000019841;ENSMUSG00000019969;ENSMUSG00000019970;ENSMUSG00000020032;ENSMUSG00000020063;ENSMUSG00000020156;ENSMUSG00000020228;ENSMUSG00000020235;ENSMUSG00000020284;ENSMUSG00000020287;ENSMUSG00000020380;ENSMUSG00000020381;ENSMUSG00000020390;ENSMUSG00000020412;ENSMUSG00000020413;ENSMUSG00000020415;ENSMUSG00000020423;ENSMUSG00000020471;ENSMUSG00000020474;ENSMUSG00000020546;ENSMUSG00000020608;ENSMUSG00000020694;ENSMUSG00000020697;ENSMUSG00000020752;ENSMUSG00000020898;ENSMUSG00000021133;ENSMUSG00000021245;ENSMUSG00000021258;ENSMUSG00000021264;ENSMUSG00000021276;ENSMUSG00000021287;ENSMUSG00000021400;ENSMUSG00000021461;ENSMUSG00000021470;ENSMUSG00000021597;ENSMUSG00000021615;ENSMUSG00000021635;ENSMUSG00000021639;ENSMUSG00000021668;ENSMUSG00000021690;ENSMUSG00000021694;ENSMUSG00000021911;ENSMUSG00000021918;ENSMUSG00000022141;ENSMUSG00000022160;ENSMUSG00000022248;ENSMUSG00000022292;ENSMUSG00000022314;ENSMUSG00000022346;ENSMUSG00000022400;ENSMUSG00000022471;ENSMUSG00000022508;ENSMUSG00000022545;ENSMUSG00000022556;ENSMUSG00000022672;ENSMUSG00000022710;ENSMUSG00000022906;ENSMUSG00000023067;ENSMUSG00000023249;ENSMUSG00000023932;ENSMUSG00000023953;ENSMUSG00000024037;ENSMUSG00000024054;ENSMUSG00000024151;ENSMUSG00000024193;ENSMUSG00000024283;ENSMUSG00000024317;ENSMUSG00000024382;ENSMUSG00000024429;ENSMUSG00000024735;ENSMUSG00000024740;ENSMUSG00000024767;ENSMUSG00000024906;ENSMUSG00000024943;ENSMUSG00000024947;ENSMUSG00000024974;ENSMUSG00000025066;ENSMUSG00000025077;ENSMUSG00000025138;ENSMUSG00000025144;ENSMUSG00000025157;ENSMUSG00000025159;ENSMUSG00000025218;ENSMUSG00000025261;ENSMUSG00000025269;ENSMUSG00000025358;ENSMUSG00000025374;ENSMUSG00000025384;ENSMUSG00000025507;ENSMUSG00000025616;ENSMUSG00000025646;ENSMUSG00000025878;ENSMUSG00000025899;ENSMUSG00000025939;ENSMUSG00000026048;ENSMUSG00000026077;ENSMUSG00000026082;ENSMUSG00000026107;ENSMUSG00000026162;ENSMUSG00000026187;ENSMUSG00000026219;ENSMUSG00000026439;ENSMUSG00000026496;ENSMUSG00000026526;ENSMUSG00000026648;ENSMUSG00000026669;ENSMUSG00000026842;ENSMUSG00000026914;ENSMUSG00000027067;ENSMUSG00000027104;ENSMUSG00000027164;ENSMUSG00000027242;ENSMUSG00000027342;ENSMUSG00000027353;ENSMUSG00000027424;ENSMUSG00000027639;ENSMUSG00000027663;ENSMUSG00000027671;ENSMUSG00000027845;ENSMUSG00000027933;ENSMUSG00000028086;ENSMUSG00000028089;ENSMUSG00000028224;ENSMUSG00000028329;ENSMUSG00000028354;ENSMUSG00000028394;ENSMUSG00000028411;ENSMUSG00000028426;ENSMUSG00000028452;ENSMUSG00000028453;ENSMUSG00000028560;ENSMUSG00000028629;ENSMUSG00000028680;ENSMUSG00000028820;ENSMUSG00000028884;ENSMUSG00000028886;ENSMUSG00000028914;ENSMUSG00000028933;ENSMUSG00000028964;ENSMUSG00000029003;ENSMUSG00000029238;ENSMUSG00000029387;ENSMUSG00000029524;ENSMUSG00000029591;ENSMUSG00000029730;ENSMUSG00000029836;ENSMUSG00000029920;ENSMUSG00000030034;ENSMUSG00000030051;ENSMUSG00000030060;ENSMUSG00000030079;ENSMUSG00000030086;ENSMUSG00000030094;ENSMUSG00000030166;ENSMUSG00000030271;ENSMUSG00000030400;ENSMUSG00000030451;ENSMUSG00000030493;ENSMUSG00000030528;ENSMUSG00000030538;ENSMUSG00000030609;ENSMUSG00000030655;ENSMUSG00000030726;ENSMUSG00000030744;ENSMUSG00000030750;ENSMUSG00000030774;ENSMUSG00000030779;ENSMUSG00000030983;ENSMUSG00000031095;ENSMUSG00000031201;ENSMUSG00000031229;ENSMUSG00000031311;ENSMUSG00000031314;ENSMUSG00000031347;ENSMUSG00000031422;ENSMUSG00000031446;ENSMUSG00000031536;ENSMUSG00000031575;ENSMUSG00000031583;ENSMUSG00000031628;ENSMUSG00000031644;ENSMUSG00000031820;ENSMUSG00000031826;ENSMUSG00000031928;ENSMUSG00000031986;ENSMUSG00000032217;ENSMUSG00000032267;ENSMUSG00000032298;ENSMUSG00000032376;ENSMUSG00000032397;ENSMUSG00000032409;ENSMUSG00000032498;ENSMUSG00000032512;ENSMUSG00000032534;ENSMUSG00000032555;ENSMUSG00000032596;ENSMUSG00000032705;ENSMUSG00000033102;ENSMUSG00000033454;ENSMUSG00000033458;ENSMUSG00000033596;ENSMUSG00000033712;ENSMUSG00000034154;ENSMUSG00000034218;ENSMUSG00000034329;ENSMUSG00000034345;ENSMUSG00000034543;ENSMUSG00000034674;ENSMUSG00000035105;ENSMUSG00000035234;ENSMUSG00000035266;ENSMUSG00000035354;ENSMUSG00000035401;ENSMUSG00000035486;ENSMUSG00000035726;ENSMUSG00000035764;ENSMUSG00000035842;ENSMUSG00000035898;ENSMUSG00000035958;ENSMUSG00000035960;ENSMUSG00000036023;ENSMUSG00000036061;ENSMUSG00000036086;ENSMUSG00000036097;ENSMUSG00000036202;ENSMUSG00000036278;ENSMUSG00000036390;ENSMUSG00000036822;ENSMUSG00000036875;ENSMUSG00000037111;ENSMUSG00000037262;ENSMUSG00000037355;ENSMUSG00000037461;ENSMUSG00000037487;ENSMUSG00000037570;ENSMUSG00000037761;ENSMUSG00000038005;ENSMUSG00000038007;ENSMUSG00000038028;ENSMUSG00000038069;ENSMUSG00000038225;ENSMUSG00000038369;ENSMUSG00000038425;ENSMUSG00000038544;ENSMUSG00000038644;ENSMUSG00000038685;ENSMUSG00000038774;ENSMUSG00000038909;ENSMUSG00000039231;ENSMUSG00000039354;ENSMUSG00000039615;ENSMUSG00000039623;ENSMUSG00000039738;ENSMUSG00000039994;ENSMUSG00000040174;ENSMUSG00000040359;ENSMUSG00000040433;ENSMUSG00000040771;ENSMUSG00000040850;ENSMUSG00000040865;ENSMUSG00000041133;ENSMUSG00000041147;ENSMUSG00000041238;ENSMUSG00000041346;ENSMUSG00000041429;ENSMUSG00000041471;ENSMUSG00000041560;ENSMUSG00000041974;ENSMUSG00000041997;ENSMUSG00000042185;ENSMUSG00000042228;ENSMUSG00000042349;ENSMUSG00000042558;ENSMUSG00000042677;ENSMUSG00000043207;ENSMUSG00000043535;ENSMUSG00000043909;ENSMUSG00000043987;ENSMUSG00000044167;ENSMUSG00000044339;ENSMUSG00000044475;ENSMUSG00000044627;ENSMUSG00000044791;ENSMUSG00000044991;ENSMUSG00000046806;ENSMUSG00000047388;ENSMUSG00000047617;ENSMUSG00000047989;ENSMUSG00000048668;ENSMUSG00000049300;ENSMUSG00000049502;ENSMUSG00000049717;ENSMUSG00000049932;ENSMUSG00000051238;ENSMUSG00000051768;ENSMUSG00000052139;ENSMUSG00000052934;ENSMUSG00000053110;ENSMUSG00000053175;ENSMUSG00000053436;ENSMUSG00000054051;ENSMUSG00000054612;ENSMUSG00000055401;ENSMUSG00000055884;ENSMUSG00000056394;ENSMUSG00000056899;ENSMUSG00000058298;ENSMUSG00000058317;ENSMUSG00000058594;ENSMUSG00000058761;ENSMUSG00000059263;ENSMUSG00000059323;ENSMUSG00000059552;ENSMUSG00000059586;ENSMUSG00000059772;ENSMUSG00000059981;ENSMUSG00000060862;ENSMUSG00000061175;ENSMUSG00000061288;ENSMUSG00000061436;ENSMUSG00000061607;ENSMUSG00000061755;ENSMUSG00000061759;ENSMUSG00000062270;ENSMUSG00000062906;ENSMUSG00000063065;ENSMUSG00000063268;ENSMUSG00000063358;ENSMUSG00000063704;ENSMUSG00000064289;ENSMUSG00000066440;ENSMUSG00000066551;ENSMUSG00000068205;ENSMUSG00000068264;ENSMUSG00000069089;ENSMUSG00000069495;ENSMUSG00000070348;ENSMUSG00000070520;ENSMUSG00000073436;ENSMUSG00000073684;ENSMUSG00000074781;ENSMUSG00000078578;ENSMUSG00000078671;ENSMUSG00000079109;ENSMUSG00000090083;ENSMUSG00000090112;ENSMUSG00000092118	Brat1;Mcts1;Zfp385a;Rpa1;Fmr1;Poldip2;Gtf2h4;Akt1;Uba1;Bbc3;Ddb2;Paxip1;Alkbh7;Baz1b;Pnkp;Stk11;Ercc1;Rad23a;Ruvbl2;Bax;Fancl;Ikbkg;Msh6;Apc;Ttc5;Tfpt;Gtf2h1;Msh5;Ubqln4;Cdk9;Cbx5;Rassf1;Rpa3;Rnf168;Zswim7;Msh3;Actr8;Ube2a;Mapkapk2;Etaa1;Brca1;Taok1;Uchl5;Cbx1;Zbtb4;Rad51d;Xab2;Rev3l;Psen1;Sgk1;Nuak1;Sirt1;Pwwp3a;Helb;Fzr1;Cfap410;Mpg;Rad50;Mrnip;Ube2b;Ascc2;Hus1;Pttg1;Btg2;Pold2;Polm;Stxbp4;Smc6;Tlk2;Lig3;Recql5;Ctc1;Susd6;Mlh3;Ccnk;Yy1;Cinp;Xrcc3;Wrnip1;Fancc;Ercc6l2;Slf1;Xrcc4;Rad17;Gtf2h2;Polk;Jmy;Ercc8;Parg;Nek4;Nipbl;Mettl3;Rad1;Rrm2b;Rad21;Myc;Rbx1;Xrcc6;Bcl6;Ercc4;Hsf1;Prkdc;Usp7;Parp9;Cdkn1a;Parp3;Cdc5l;Polh;Wdr4;Smchd1;Msh2;Phf1;Wac;Rnf138;Ercc3;Gnl1;Prpf19;Ddb1;Otub1;Mus81;Smc5;Men1;Smc3;Sfr1;Dclre1a;Sirt7;Cenpx;Zdhhc16;Mms19;Poll;Huwe1;Apex2;Cdk2;Nabp2;Faap100;Pidd1;Usp16;Atrip;Uimc1;Alkbh8;Ube2w;Ercc5;Npas2;Rev1;Nabp1;Nhej1;Xrcc5;Trip12;Rbbp5;Parp1;Fh1;Dclre1c;Mcm10;Abl1;Psmd14;Ssrp1;Atf2;Traf6;Wdr76;Pcna;Mcm8;Mgme1;Samhd1;Zmat3;Actl6a;Dclre1b;Ints3;Fbxw7;Chd1l;Nbn;Xpa;Fmn2;Pole3;Aptx;Rad23b;Vcp;Fancg;Usp1;Exo5;Plk3;Sfpq;Rpa2;Eya3;Casp9;Xrcc2;Park7;Mad2l2;Clock;Gtf2h3;Sirt4;Ung;Mcm7;Cbx3;Smarcad1;Ino80b;Aplf;Hmces;Ruvbl1;Chchd6;Xpc;Rad52;Ogg1;Ercc2;Herc2;Faap24;Blm;Cib1;Aen;Smg1;Pold3;Rps3;Nsmce1;Pak1;Rbbp6;Bccip;Cul4b;Brcc3;Atrx;Nono;Taf1;Cetn2;Morf4l2;Cul4a;Polb;Ash2l;Wrn;Casp3;Nek1;Babam1;Usp10;Mre11a;Sprtn;Rnf111;Usp28;Neil1;Usp3;Tipin;Atr;Mlh1;Wdr48;Cep63;Topbp1;Uba7;Exd2;Cdc14b;Zbtb1;Fan1;Rfwd3;Ccar2;Ino80;Atm;Brip1;Gtf2h5;Morc2a;Tdg;Egln3;Abraxas1;Helq;Uvrag;Emsy;Plk5;Supt16;Fbxo45;Ddx11;Uba6;Tdp2;Apex1;Parp2;Smug1;Zranb3;Slf2;Rif1;Macrod1;Gadd45a;Topors;Dna2;Setd7;Kin;Uvssa;Ints7;Ubr5;Mcrs1;Actr5;Hpf1;Acer2;Tigar;Cdkn2aip;Primpol;Ncoa6;Poli;Inip;Pold1;Rtel1;Ascc3;Kat7;Suv39h1;Smarcal1;Stub1;Ap5z1;Slx4;Timeless;Alkbh3;Ufl1;Zbtb38;Oard1;Psme4;Ino80d;Smc1a;Brca2;Rbbp8;Wrap53;Nthl1;Shld2;Nop53;Spidr;Tlk1;Nfrkb;Lyn;Ikbke;Adprs;Zc3h12a;Zmpste24;Setx;Trp53bp1;Cep164;Foxo1;Alkbh2;Ascc1;Swi5;Setd2;Shld1;Cyren;Atmin;Paxx;Ino80c;Rhno1;Prmt6;Dtx3l;Lig4;H2ax;Swsap1;Xrcc1;Babam2;Fbxo31;Yap1;Bcl3;Mapk14;Ercc6;Mgmt;Fbxo6;Fancm;Lig1;Immp2l;Mcm9;Ube2e2;Fbh1;Rnf169;Usp47;Tonsl;Trp53;Nsmce2;Slx1b;Taok2;Zbtb40;Fnip2;Taok3;Hipk2;Mdc1;Bod1l;Armt1;Morf4l1;Hdac10;Mapk3;Parp10;Mapk1;Mapk15;Tank;Zfyve26;Hmgb1;Macrod2;Ap5s1;Cdk7;Epc2;Ccnd1;Nsmce3;Eme2;Faap20;Ube2n;Ube2d3;Chd2;Pms2;Rnf8;Shprh;Fancf	394	483	81.5735	R org.Mm.eg.db package
GO:0006975	DNA damage induced protein phosphorylation	Gene Ontology (Biological Process)	ENSMUSG00000020038;ENSMUSG00000026842;ENSMUSG00000034218;ENSMUSG00000063065	Cry1;Abl1;Atm;Mapk3	4	6	66.6667	R org.Mm.eg.db package
GO:0006977	DNA damage response, signal transduction by p53 class mediator resulting in cell cycle arrest	Gene Ontology (Biological Process)	ENSMUSG00000020184;ENSMUSG00000023067;ENSMUSG00000025507;ENSMUSG00000027510;ENSMUSG00000029863;ENSMUSG00000036986;ENSMUSG00000045867;ENSMUSG00000059552;ENSMUSG00000060938	Mdm2;Cdkn1a;Pidd1;Rbm38;Casp2;Pml;Cradd;Trp53;Rpl26	9	10	90	R org.Mm.eg.db package
GO:0006978	DNA damage response, signal transduction by p53 class mediator resulting in transcription of p21 class mediator	Gene Ontology (Biological Process)	ENSMUSG00000005718;ENSMUSG00000023067;ENSMUSG00000024926;ENSMUSG00000027510;ENSMUSG00000030330;ENSMUSG00000036781;ENSMUSG00000041147;ENSMUSG00000059552;ENSMUSG00000061436	Tfap4;Cdkn1a;Kat5;Rbm38;Ing4;Rps27l;Brca2;Trp53;Hipk2	9	13	69.2308	R org.Mm.eg.db package
GO:0006979	response to oxidative stress	Gene Ontology (Biological Process)	ENSMUSG00000001670;ENSMUSG00000002963;ENSMUSG00000002985;ENSMUSG00000003549;ENSMUSG00000003849;ENSMUSG00000004070;ENSMUSG00000004936;ENSMUSG00000005161;ENSMUSG00000005413;ENSMUSG00000006818;ENSMUSG00000009292;ENSMUSG00000013593;ENSMUSG00000018339;ENSMUSG00000018585;ENSMUSG00000019969;ENSMUSG00000020022;ENSMUSG00000020063;ENSMUSG00000020250;ENSMUSG00000020674;ENSMUSG00000020810;ENSMUSG00000021694;ENSMUSG00000021820;ENSMUSG00000021868;ENSMUSG00000021948;ENSMUSG00000022193;ENSMUSG00000022292;ENSMUSG00000022307;ENSMUSG00000022450;ENSMUSG00000022574;ENSMUSG00000022892;ENSMUSG00000022951;ENSMUSG00000022982;ENSMUSG00000023094;ENSMUSG00000024140;ENSMUSG00000024382;ENSMUSG00000024789;ENSMUSG00000024858;ENSMUSG00000024953;ENSMUSG00000024997;ENSMUSG00000025289;ENSMUSG00000025950;ENSMUSG00000026024;ENSMUSG00000026701;ENSMUSG00000026842;ENSMUSG00000026849;ENSMUSG00000027187;ENSMUSG00000027312;ENSMUSG00000027447;ENSMUSG00000027559;ENSMUSG00000027809;ENSMUSG00000028124;ENSMUSG00000028163;ENSMUSG00000028329;ENSMUSG00000028484;ENSMUSG00000028597;ENSMUSG00000028691;ENSMUSG00000028756;ENSMUSG00000028890;ENSMUSG00000028964;ENSMUSG00000029199;ENSMUSG00000029556;ENSMUSG00000030271;ENSMUSG00000030400;ENSMUSG00000030652;ENSMUSG00000031400;ENSMUSG00000031583;ENSMUSG00000031586;ENSMUSG00000031714;ENSMUSG00000031740;ENSMUSG00000032298;ENSMUSG00000032350;ENSMUSG00000032802;ENSMUSG00000036737;ENSMUSG00000036932;ENSMUSG00000038393;ENSMUSG00000039601;ENSMUSG00000039697;ENSMUSG00000042682;ENSMUSG00000046062;ENSMUSG00000047250;ENSMUSG00000051236;ENSMUSG00000053279;ENSMUSG00000054051;ENSMUSG00000054676;ENSMUSG00000059552;ENSMUSG00000059734;ENSMUSG00000063856;ENSMUSG00000064351;ENSMUSG00000064360;ENSMUSG00000075706;ENSMUSG00000079037	Tat;Pnkp;Apoe;Ercc1;Nqo1;Hmox2;Map2k1;Prdx2;Hmox1;Sod2;Trpm2;Ndufs2;Gpx3;Atox1;Psen1;Ndufa12;Sirt1;Txnrd1;Pxdn;Cygb;Ercc8;Camk2g;Ppif;Prkcd;Psmb5;Rrm2b;Oxr1;Ndufa6;Naprt;App;Rcan1;Sod1;Msrb2;Epas1;Ercc3;Jak2;Grk2;Prdx5;Prdx3;Prdx4;Idh1;Als2;Prdx6;Abl1;Tor1a;Cat;Atrn;Cst3;Car3;Etfdh;Gclm;Nfkb1;Xpa;Psip1;Gpx7;Prdx1;Pink1;Mtf1;Park7;Lias;Hnf1a;Ogg1;Ercc2;Coq7;G6pdx;Wrn;Rbpms;Gab1;Mmp2;Neil1;Gclc;Srxn1;Oxsr1;Aifm1;Txnip;Rcan2;Ncoa7;Selenok;Ppp1r15b;Ptgs1;Msrb3;Aldh1a1;Ercc6;1600014C10Rik;Trp53;Ndufs8;Gpx1;mt-Co1;mt-Nd3;Gpx4;Prnp	91	116	78.4483	R org.Mm.eg.db package
GO:0006983	ER overload response	Gene Ontology (Biological Process)	ENSMUSG00000021619;ENSMUSG00000022812;ENSMUSG00000025408;ENSMUSG00000026864;ENSMUSG00000031668;ENSMUSG00000046062;ENSMUSG00000052428;ENSMUSG00000059552;ENSMUSG00000075701;ENSMUSG00000078622	Atg10;Gsk3b;Ddit3;Hspa5;Eif2ak3;Ppp1r15b;Tmco1;Trp53;Selenos;Ccdc47	10	11	90.9091	R org.Mm.eg.db package
GO:0006986	response to unfolded protein	Gene Ontology (Biological Process)	ENSMUSG00000001829;ENSMUSG00000004951;ENSMUSG00000005078;ENSMUSG00000008429;ENSMUSG00000014905;ENSMUSG00000015461;ENSMUSG00000015656;ENSMUSG00000018442;ENSMUSG00000019295;ENSMUSG00000020484;ENSMUSG00000020715;ENSMUSG00000021270;ENSMUSG00000022136;ENSMUSG00000022365;ENSMUSG00000023010;ENSMUSG00000023286;ENSMUSG00000024359;ENSMUSG00000024807;ENSMUSG00000025408;ENSMUSG00000025757;ENSMUSG00000025873;ENSMUSG00000025980;ENSMUSG00000026353;ENSMUSG00000026663;ENSMUSG00000026864;ENSMUSG00000026883;ENSMUSG00000027313;ENSMUSG00000028343;ENSMUSG00000028466;ENSMUSG00000029020;ENSMUSG00000029657;ENSMUSG00000030104;ENSMUSG00000031668;ENSMUSG00000031770;ENSMUSG00000032392;ENSMUSG00000032437;ENSMUSG00000032575;ENSMUSG00000032932;ENSMUSG00000035041;ENSMUSG00000036572;ENSMUSG00000038312;ENSMUSG00000038398;ENSMUSG00000038648;ENSMUSG00000043019;ENSMUSG00000043241;ENSMUSG00000046404;ENSMUSG00000048249;ENSMUSG00000051396;ENSMUSG00000053334;ENSMUSG00000054455;ENSMUSG00000055401;ENSMUSG00000059970;ENSMUSG00000090877	Clpb;Hspb1;Jkamp;Herpud2;Dnajb9;Atf6b;Hspa8;Derl2;Tmem129;Xbp1;Ern1;Hsp90aa1;Dnajc3;Derl1;Tmbim6;Ube2j2;Hspa9;Syvn1;Ddit3;Hspa4l;Faf2;Hspd1;Ubxn4;Atf6;Hspa5;Dab2ip;Chac1;Erp44;Creb3;Mfn2;Hsph1;Edem1;Eif2ak3;Herpud1;Parp16;Stt3b;Manf;Hspa13;Creb3l3;Upf3b;Edem2;Upf3a;Creb3l2;Edem3;Upf2;Yod1;Crebrf;Gm45902;Ficd;Vapb;Fbxo6;Hspa2;Hspa1b	53	65	81.5385	R org.Mm.eg.db package
GO:0006995	cellular response to nitrogen starvation	Gene Ontology (Biological Process)	ENSMUSG00000010057;ENSMUSG00000018567;ENSMUSG00000027602;ENSMUSG00000030161;ENSMUSG00000030314;ENSMUSG00000031812;ENSMUSG00000031950;ENSMUSG00000035086;ENSMUSG00000038160	Nprl2;Gabarap;Map1lc3a;Gabarapl1;Atg7;Map1lc3b;Gabarapl2;Becn1;Atg5	9	10	90	R org.Mm.eg.db package
GO:0006996	organelle organization	Gene Ontology (Biological Process)	ENSMUSG00000014418;ENSMUSG00000014959;ENSMUSG00000025188;ENSMUSG00000026849;ENSMUSG00000027615;ENSMUSG00000029467;ENSMUSG00000030302;ENSMUSG00000030314;ENSMUSG00000041241;ENSMUSG00000042328;ENSMUSG00000057531;ENSMUSG00000074811	Hps5;Gorasp2;Hps1;Tor1a;Hps3;Atp2a2;Atp2b2;Atg7;Mul1;Hps4;Dtnbp1;Hps6	12	13	92.3077	R org.Mm.eg.db package
GO:0006997	nucleus organization	Gene Ontology (Biological Process)	ENSMUSG00000000743;ENSMUSG00000004843;ENSMUSG00000009907;ENSMUSG00000016559;ENSMUSG00000019996;ENSMUSG00000021556;ENSMUSG00000024381;ENSMUSG00000025371;ENSMUSG00000025722;ENSMUSG00000027536;ENSMUSG00000028063;ENSMUSG00000028419;ENSMUSG00000030263;ENSMUSG00000031913;ENSMUSG00000033916;ENSMUSG00000034190;ENSMUSG00000038467;ENSMUSG00000043207;ENSMUSG00000048661	Chmp1a;Chmp2b;Vps4b;H3f3b;Map7;Golm1;Bin1;Chmp6;Wdr73;Chmp4c;Lmna;Chmp5;Lrmp;Vps4a;Chmp2a;Chmp7;Chmp4b;Zmpste24;Lemd3	19	24	79.1667	R org.Mm.eg.db package
GO:0006998	nuclear envelope organization	Gene Ontology (Biological Process)	ENSMUSG00000018559;ENSMUSG00000019873;ENSMUSG00000022142;ENSMUSG00000026849;ENSMUSG00000027284;ENSMUSG00000028063;ENSMUSG00000030409;ENSMUSG00000031953;ENSMUSG00000032939;ENSMUSG00000033589;ENSMUSG00000036817;ENSMUSG00000037997;ENSMUSG00000038180;ENSMUSG00000042524;ENSMUSG00000043207;ENSMUSG00000044700;ENSMUSG00000044857;ENSMUSG00000048661;ENSMUSG00000063450	Ctdnep1;Reep3;Nup155;Tor1a;Cdan1;Lmna;Dmpk;Tmem170;Nup93;Reep4;Sun1;Parp11;Spag4;Sun2;Zmpste24;Tmem201;Lemd2;Lemd3;Syne2	19	21	90.4762	R org.Mm.eg.db package
GO:0006999	nuclear pore organization	Gene Ontology (Biological Process)	ENSMUSG00000026999;ENSMUSG00000028614;ENSMUSG00000034826;ENSMUSG00000038759;ENSMUSG00000039509;ENSMUSG00000053293;ENSMUSG00000079614	Nup35;Ndc1;Nup54;Nup205;Nup133;Pom121;Seh1l	7	7	100	R org.Mm.eg.db package
GO:0007000	nucleolus organization	Gene Ontology (Biological Process)	ENSMUSG00000015176;ENSMUSG00000020430;ENSMUSG00000022682;ENSMUSG00000033909;ENSMUSG00000040952	Nolc1;Pes1;Rrn3;Usp36;Rps19	5	5	100	R org.Mm.eg.db package
GO:0007004	telomere maintenance via telomerase	Gene Ontology (Biological Process)	ENSMUSG00000000751;ENSMUSG00000001056;ENSMUSG00000020380;ENSMUSG00000021270;ENSMUSG00000021611;ENSMUSG00000021958;ENSMUSG00000023944;ENSMUSG00000024170;ENSMUSG00000025925;ENSMUSG00000027133;ENSMUSG00000029676;ENSMUSG00000031403;ENSMUSG00000041346;ENSMUSG00000071072	Rpa1;Nhp2;Rad50;Hsp90aa1;Tert;Pinx1;Hsp90ab1;Telo2;Terf1;Nop10;Pot1a;Dkc1;Wrap53;Ptges3	14	15	93.3333	R org.Mm.eg.db package
GO:0007005	mitochondrion organization	Gene Ontology (Biological Process)	ENSMUSG00000000058;ENSMUSG00000000738;ENSMUSG00000004069;ENSMUSG00000004264;ENSMUSG00000005069;ENSMUSG00000006818;ENSMUSG00000015837;ENSMUSG00000017686;ENSMUSG00000018599;ENSMUSG00000018900;ENSMUSG00000019832;ENSMUSG00000020220;ENSMUSG00000020697;ENSMUSG00000020741;ENSMUSG00000021044;ENSMUSG00000021557;ENSMUSG00000021611;ENSMUSG00000021650;ENSMUSG00000021704;ENSMUSG00000022552;ENSMUSG00000022789;ENSMUSG00000022865;ENSMUSG00000023072;ENSMUSG00000024085;ENSMUSG00000024140;ENSMUSG00000024259;ENSMUSG00000024527;ENSMUSG00000024997;ENSMUSG00000025260;ENSMUSG00000025733;ENSMUSG00000026172;ENSMUSG00000026270;ENSMUSG00000026433;ENSMUSG00000026496;ENSMUSG00000026775;ENSMUSG00000027099;ENSMUSG00000027361;ENSMUSG00000028453;ENSMUSG00000028455;ENSMUSG00000028672;ENSMUSG00000028756;ENSMUSG00000028893;ENSMUSG00000028964;ENSMUSG00000028969;ENSMUSG00000028982;ENSMUSG00000029036;ENSMUSG00000029104;ENSMUSG00000029167;ENSMUSG00000029432;ENSMUSG00000029468;ENSMUSG00000030314;ENSMUSG00000031516;ENSMUSG00000031840;ENSMUSG00000031967;ENSMUSG00000032449;ENSMUSG00000033792;ENSMUSG00000034957;ENSMUSG00000035069;ENSMUSG00000035284;ENSMUSG00000037062;ENSMUSG00000038084;ENSMUSG00000038302;ENSMUSG00000038845;ENSMUSG00000040483;ENSMUSG00000041168;ENSMUSG00000042148;ENSMUSG00000042726;ENSMUSG00000043284;ENSMUSG00000045374;ENSMUSG00000049422;ENSMUSG00000050989;ENSMUSG00000055493;ENSMUSG00000058440;ENSMUSG00000059363;ENSMUSG00000064068;ENSMUSG00000068329;ENSMUSG00000068922;ENSMUSG00000070493	Cav2;Spg7;Dnaja3;Phb2;Pex5;Sod2;Sqstm1;Rhot1;Mief2;Slc22a5;Rab32;Vps13d;Lig3;Cluh;Adck1;Agtpbp1;Tert;Ptcd2;Mtx3;Sharpin;Dnm1l;Cxadr;Cep89;Man2a1;Epas1;Slc25a46;Afg3l2;Prdx3;Hsd17b10;Rhot2;Bcs1l;Capn10;Rab29;Parp1;Yme1l1;Mtx2;Gabpb1;Fancg;Stoml2;Hmgcl;Pink1;Sesn2;Park7;Cdk5;Slc25a33;Atad3a;Htt;Ppargc1a;Nipsnap2;P2rx7;Atg7;Dctn6;Rab3a;Afg3l1;Slc25a36;Atp7a;Cebpa;Oma1;Vps13c;Sh3glb1;Opa1;Afg1l;Phb;Xaf1;Lonp1;Cox10;Trafd1;Tmem11;Wdr81;Chchd10;Selenon;Epm2a;Nrf1;Fxn;Mtx1;Htra2;Msto1;Chchd2	78	88	88.6364	R org.Mm.eg.db package
GO:0007006	mitochondrial membrane organization	Gene Ontology (Biological Process)	ENSMUSG00000003438;ENSMUSG00000004748;ENSMUSG00000005069;ENSMUSG00000026317;ENSMUSG00000029020	Timm50;Mtfp1;Pex5;Cln8;Mfn2	5	7	71.4286	R org.Mm.eg.db package
GO:0007007	inner mitochondrial membrane organization	Gene Ontology (Biological Process)	ENSMUSG00000003873;ENSMUSG00000009995;ENSMUSG00000022346;ENSMUSG00000025971;ENSMUSG00000028218;ENSMUSG00000038084;ENSMUSG00000043284;ENSMUSG00000053768	Bax;Taz;Myc;Maip1;Cibar1;Opa1;Tmem11;Chchd3	8	8	100	R org.Mm.eg.db package
GO:0007009	plasma membrane organization	Gene Ontology (Biological Process)	ENSMUSG00000019437;ENSMUSG00000020315;ENSMUSG00000020733;ENSMUSG00000021061;ENSMUSG00000021112;ENSMUSG00000022353;ENSMUSG00000025372;ENSMUSG00000029468;ENSMUSG00000033763;ENSMUSG00000033788;ENSMUSG00000037432;ENSMUSG00000038217;ENSMUSG00000038859;ENSMUSG00000039050;ENSMUSG00000041936;ENSMUSG00000048612;ENSMUSG00000069601	Tlcd1;Sptbn1;Slc9a3r1;Sptb;Pals1;Mtss1;Baiap2;P2rx7;Mtss2;Dysf;Fer1l5;Tlcd2;Baiap2l1;Osbpl2;Agrn;Myof;Ank3	17	27	62.963	R org.Mm.eg.db package
GO:0007010	cytoskeleton organization	Gene Ontology (Biological Process)	ENSMUSG00000000567;ENSMUSG00000001155;ENSMUSG00000001729;ENSMUSG00000001847;ENSMUSG00000003810;ENSMUSG00000004085;ENSMUSG00000004665;ENSMUSG00000004814;ENSMUSG00000007815;ENSMUSG00000014601;ENSMUSG00000016664;ENSMUSG00000017167;ENSMUSG00000017670;ENSMUSG00000018819;ENSMUSG00000018965;ENSMUSG00000019850;ENSMUSG00000020143;ENSMUSG00000020284;ENSMUSG00000022048;ENSMUSG00000022178;ENSMUSG00000022788;ENSMUSG00000022812;ENSMUSG00000022914;ENSMUSG00000023008;ENSMUSG00000023025;ENSMUSG00000024013;ENSMUSG00000024236;ENSMUSG00000024290;ENSMUSG00000024456;ENSMUSG00000025085;ENSMUSG00000025239;ENSMUSG00000025429;ENSMUSG00000026027;ENSMUSG00000026131;ENSMUSG00000026490;ENSMUSG00000026933;ENSMUSG00000027257;ENSMUSG00000027692;ENSMUSG00000028082;ENSMUSG00000028649;ENSMUSG00000028656;ENSMUSG00000028745;ENSMUSG00000029095;ENSMUSG00000029528;ENSMUSG00000030583;ENSMUSG00000030967;ENSMUSG00000031310;ENSMUSG00000031523;ENSMUSG00000031833;ENSMUSG00000032011;ENSMUSG00000032253;ENSMUSG00000032735;ENSMUSG00000033545;ENSMUSG00000034751;ENSMUSG00000035863;ENSMUSG00000036053;ENSMUSG00000036459;ENSMUSG00000036966;ENSMUSG00000037013;ENSMUSG00000037148;ENSMUSG00000037415;ENSMUSG00000037902;ENSMUSG00000038244;ENSMUSG00000038546;ENSMUSG00000039960;ENSMUSG00000040990;ENSMUSG00000042408;ENSMUSG00000042446;ENSMUSG00000044447;ENSMUSG00000048486;ENSMUSG00000051586;ENSMUSG00000054150;ENSMUSG00000055805;ENSMUSG00000056201;ENSMUSG00000058325;ENSMUSG00000061136;ENSMUSG00000061601;ENSMUSG00000062300;ENSMUSG00000063663;ENSMUSG00000074746;ENSMUSG00000079562	Sox9;Ftcd;Akt1;Rac1;Mast2;Map3k20;Cnn2;Ccl24;Rhoa;Strip1;Pacsin2;Cntnap1;Elmo2;Lsp1;Ywhah;Tnfaip3;Dock2;Cfap410;Dpysl2;Ajuba;Fgd4;Gsk3b;Brwd1;Fmnl3;Larp4;Fgd2;Svil;Rock1;Diaph1;Ablim1;Limd1;Pstpip2;Stradb;Dst;Cdc42bpa;Camsap1;Pacsin3;Tnik;Sh3d19;Macf1;Cap1;Capzb;Ablim2;Pxn;Sipa1l3;Zranb1;Zmym3;Dlc1;Mast3;Thy1;Phip;Ablim3;Znrf1;Mast4;Palm;Fmnl2;Wtip;Spryd3;Ss18;Arhgap10;Ranbp10;Sirpa;Mical2;Ranbp9;Rhou;Sh3kbp1;Zmym6;Zmym4;Dock5;Fitm2;Mical3;Syne3;Fmnl1;Cfl1;Dock1;Prpf40a;Pclo;Nectin2;Brwd3;Pdzd8;Maea	81	115	70.4348	R org.Mm.eg.db package
GO:0007015	actin filament organization	Gene Ontology (Biological Process)	ENSMUSG00000000915;ENSMUSG00000001313;ENSMUSG00000001847;ENSMUSG00000002233;ENSMUSG00000004530;ENSMUSG00000005417;ENSMUSG00000006021;ENSMUSG00000006699;ENSMUSG00000007815;ENSMUSG00000014791;ENSMUSG00000015143;ENSMUSG00000015605;ENSMUSG00000017144;ENSMUSG00000017670;ENSMUSG00000017774;ENSMUSG00000018387;ENSMUSG00000018417;ENSMUSG00000019944;ENSMUSG00000020152;ENSMUSG00000020437;ENSMUSG00000020527;ENSMUSG00000021589;ENSMUSG00000022075;ENSMUSG00000022091;ENSMUSG00000022353;ENSMUSG00000022436;ENSMUSG00000022505;ENSMUSG00000022770;ENSMUSG00000024300;ENSMUSG00000024456;ENSMUSG00000025885;ENSMUSG00000026341;ENSMUSG00000026596;ENSMUSG00000027940;ENSMUSG00000028059;ENSMUSG00000028464;ENSMUSG00000029003;ENSMUSG00000029291;ENSMUSG00000029381;ENSMUSG00000029581;ENSMUSG00000029684;ENSMUSG00000030047;ENSMUSG00000030707;ENSMUSG00000030761;ENSMUSG00000030766;ENSMUSG00000031355;ENSMUSG00000031626;ENSMUSG00000031799;ENSMUSG00000031955;ENSMUSG00000032220;ENSMUSG00000032232;ENSMUSG00000032366;ENSMUSG00000032475;ENSMUSG00000032554;ENSMUSG00000032737;ENSMUSG00000032827;ENSMUSG00000033088;ENSMUSG00000033220;ENSMUSG00000033577;ENSMUSG00000033871;ENSMUSG00000033940;ENSMUSG00000034295;ENSMUSG00000034480;ENSMUSG00000034675;ENSMUSG00000035441;ENSMUSG00000037643;ENSMUSG00000037902;ENSMUSG00000038976;ENSMUSG00000039637;ENSMUSG00000039959;ENSMUSG00000040990;ENSMUSG00000041112;ENSMUSG00000041225;ENSMUSG00000041845;ENSMUSG00000045180;ENSMUSG00000045795;ENSMUSG00000047181;ENSMUSG00000047945;ENSMUSG00000048076;ENSMUSG00000049775;ENSMUSG00000054364;ENSMUSG00000054855;ENSMUSG00000056201;ENSMUSG00000058587;ENSMUSG00000059456;ENSMUSG00000061665;ENSMUSG00000062929;ENSMUSG00000066877;ENSMUSG00000068270;ENSMUSG00000069662;ENSMUSG00000070047;ENSMUSG00000073982	Hip1r;Rnd2;Rac1;Rhoc;Coro1c;Mprip;Kptn;Cdc42;Rhoa;Elmo3;Actn1;Srf;Rnd3;Elmo2;Myo1c;Shroom1;Myo1b;Rhobtb1;Actr2;Myo1g;Myo19;Rhobtb3;Rhobtb2;Sorbs3;Mtss1;Sh3bp1;Emp2;Dlg1;Myo1f;Diaph1;Myo5b;Actr3;Abl2;Tpm3;Arhgef2;Tpm2;Mad2l2;Rufy3;Shroom3;Fscn1;Wasl;Arhgap25;Coro1a;Myo7a;Arhgap17;Arhgap6;Sorbs2;Tpm4;Bcar1;Myo1e;Cgnl1;Tpm1;Nck1;Trf;Inppl1;Ppp1r9a;Triobp;Rac2;Myo6;Ppargc1b;Brk1;Fhod3;Diaph2;Dbn1;Myo1d;Prkci;Sirpa;Ppp1r9b;Coro7;Hip1;Sh3kbp1;Elmo1;Arhgap12;Rhod;Shroom2;Whamm;Samd14;Marcksl1;Arf1;Tmsb4x;Rhob;Rnd1;Cfl1;Tmod3;Ptk2b;Cd2ap;Cfl2;Nck2;Shroom4;Marcks;Fat1;Rhog	92	138	66.6667	R org.Mm.eg.db package
GO:0007017	microtubule-based process	Gene Ontology (Biological Process)	ENSMUSG00000001473;ENSMUSG00000001525;ENSMUSG00000004054;ENSMUSG00000006740;ENSMUSG00000009013;ENSMUSG00000019726;ENSMUSG00000020483;ENSMUSG00000020513;ENSMUSG00000020745;ENSMUSG00000022420;ENSMUSG00000023004;ENSMUSG00000025410;ENSMUSG00000026202;ENSMUSG00000026585;ENSMUSG00000027433;ENSMUSG00000028447;ENSMUSG00000029346;ENSMUSG00000031197;ENSMUSG00000031788;ENSMUSG00000035198;ENSMUSG00000036752;ENSMUSG00000043091;ENSMUSG00000058672;ENSMUSG00000072235	Tubb6;Tubb5;Map3k11;Kif5b;Dynll1;Lyst;Dynll2;Tubd1;Pafah1b1;Dnal4;Tuba1b;Dctn2;Tuba4a;Kifap3;Xrn2;Dctn3;Srrd;Vbp1;Kifc3;Tubg1;Tubb4b;Tuba1c;Tubb2a;Tuba1a	24	36	66.6667	R org.Mm.eg.db package
GO:0007020	microtubule nucleation	Gene Ontology (Biological Process)	ENSMUSG00000000759;ENSMUSG00000002546;ENSMUSG00000018736;ENSMUSG00000022678;ENSMUSG00000024542;ENSMUSG00000025162;ENSMUSG00000025474;ENSMUSG00000027263;ENSMUSG00000033392;ENSMUSG00000033790;ENSMUSG00000035198;ENSMUSG00000036087;ENSMUSG00000051786;ENSMUSG00000064302	Tubgcp3;Golga2;Ndel1;Nde1;Cep192;Csnk1d;Tubgcp2;Tubgcp4;Clasp2;Tubgcp5;Tubg1;Slain2;Tubgcp6;Clasp1	14	16	87.5	R org.Mm.eg.db package
GO:0007021	tubulin complex assembly	Gene Ontology (Biological Process)	ENSMUSG00000031197;ENSMUSG00000032060;ENSMUSG00000036430;ENSMUSG00000037287;ENSMUSG00000039230;ENSMUSG00000039233;ENSMUSG00000042043	Vbp1;Cryab;Tbcc;Tbcel;Tbcd;Tbce;Tbca	7	8	87.5	R org.Mm.eg.db package
GO:0007023	post-chaperonin tubulin folding pathway	Gene Ontology (Biological Process)	ENSMUSG00000036430;ENSMUSG00000037287;ENSMUSG00000039230;ENSMUSG00000039233;ENSMUSG00000042043	Tbcc;Tbcel;Tbcd;Tbce;Tbca	5	5	100	R org.Mm.eg.db package
GO:0007026	negative regulation of microtubule depolymerization	Gene Ontology (Biological Process)	ENSMUSG00000005871;ENSMUSG00000008035;ENSMUSG00000017291;ENSMUSG00000021738;ENSMUSG00000026933;ENSMUSG00000028059;ENSMUSG00000030538;ENSMUSG00000031161;ENSMUSG00000031787;ENSMUSG00000032624;ENSMUSG00000033392;ENSMUSG00000033444;ENSMUSG00000033788;ENSMUSG00000034201;ENSMUSG00000035299;ENSMUSG00000041570;ENSMUSG00000044433;ENSMUSG00000064302;ENSMUSG00000090100	Apc;Mid1ip1;Taok1;Atxn7;Camsap1;Arhgef2;Cib1;Hdac6;Katnb1;Eml4;Clasp2;Specc1l;Dysf;Gas2l1;Mid1;Camsap2;Camsap3;Clasp1;Ttbk2	19	35	54.2857	R org.Mm.eg.db package
GO:0007028	cytoplasm organization	Gene Ontology (Biological Process)	ENSMUSG00000006740;ENSMUSG00000022682;ENSMUSG00000026380;ENSMUSG00000090935	Kif5b;Rrn3;Tfcp2l1;Synj2bp	4	5	80	R org.Mm.eg.db package
GO:0007029	endoplasmic reticulum organization	Gene Ontology (Biological Process)	ENSMUSG00000000058;ENSMUSG00000001143;ENSMUSG00000002395;ENSMUSG00000005069;ENSMUSG00000005899;ENSMUSG00000009207;ENSMUSG00000020458;ENSMUSG00000021484;ENSMUSG00000021669;ENSMUSG00000024191;ENSMUSG00000024759;ENSMUSG00000026589;ENSMUSG00000026848;ENSMUSG00000026924;ENSMUSG00000028420;ENSMUSG00000029104;ENSMUSG00000030082;ENSMUSG00000030126;ENSMUSG00000031668;ENSMUSG00000031791;ENSMUSG00000035325;ENSMUSG00000041891;ENSMUSG00000050565;ENSMUSG00000051256;ENSMUSG00000051984;ENSMUSG00000054455;ENSMUSG00000056050;ENSMUSG00000059811;ENSMUSG00000062234;ENSMUSG00000063704;ENSMUSG00000078622	Cav2;Lman2l;Use1;Pex5;Smpd4;Lnpk;Rtn4;Lman2;Cert1;Bnip1;Atl3;Sec16b;Tor1b;Sec16a;Tmem38b;Htt;Sec61a1;Tmcc1;Eif2ak3;Tmem38a;Sec31a;Lman1;Tor1aip2;Jagn1;Sec31b;Vapb;Mia3;Atl2;Gak;Mapk15;Ccdc47	31	39	79.4872	R org.Mm.eg.db package
GO:0007030	Golgi organization	Gene Ontology (Biological Process)	ENSMUSG00000000631;ENSMUSG00000001143;ENSMUSG00000002546;ENSMUSG00000004394;ENSMUSG00000006699;ENSMUSG00000012296;ENSMUSG00000014867;ENSMUSG00000014959;ENSMUSG00000018171;ENSMUSG00000020149;ENSMUSG00000020628;ENSMUSG00000020634;ENSMUSG00000021188;ENSMUSG00000021192;ENSMUSG00000021248;ENSMUSG00000021484;ENSMUSG00000022200;ENSMUSG00000024576;ENSMUSG00000024759;ENSMUSG00000024797;ENSMUSG00000025162;ENSMUSG00000025178;ENSMUSG00000025224;ENSMUSG00000025261;ENSMUSG00000026433;ENSMUSG00000026577;ENSMUSG00000026589;ENSMUSG00000026672;ENSMUSG00000026924;ENSMUSG00000027455;ENSMUSG00000027465;ENSMUSG00000028243;ENSMUSG00000028457;ENSMUSG00000028572;ENSMUSG00000028917;ENSMUSG00000029104;ENSMUSG00000029186;ENSMUSG00000029390;ENSMUSG00000029407;ENSMUSG00000030055;ENSMUSG00000030643;ENSMUSG00000031511;ENSMUSG00000031753;ENSMUSG00000031788;ENSMUSG00000031979;ENSMUSG00000032180;ENSMUSG00000032264;ENSMUSG00000032353;ENSMUSG00000032513;ENSMUSG00000032867;ENSMUSG00000033184;ENSMUSG00000033382;ENSMUSG00000033392;ENSMUSG00000034893;ENSMUSG00000034951;ENSMUSG00000035765;ENSMUSG00000035840;ENSMUSG00000036591;ENSMUSG00000038102;ENSMUSG00000038545;ENSMUSG00000038822;ENSMUSG00000039046;ENSMUSG00000039529;ENSMUSG00000039637;ENSMUSG00000039703;ENSMUSG00000039763;ENSMUSG00000041891;ENSMUSG00000045210;ENSMUSG00000046519;ENSMUSG00000047126;ENSMUSG00000047187;ENSMUSG00000047193;ENSMUSG00000049792;ENSMUSG00000058569;ENSMUSG00000059439;ENSMUSG00000059811;ENSMUSG00000060671;ENSMUSG00000060904;ENSMUSG00000061455;ENSMUSG00000062234;ENSMUSG00000062797;ENSMUSG00000063406;ENSMUSG00000064302;ENSMUSG00000067851;ENSMUSG00000078670;ENSMUSG00000096054	Myo18a;Lman2l;Golga2;Tmed4;Cdc42;Tjap1;Surf4;Gorasp2;Vmp1;Rab1a;Trappc12;Ubxn2a;Trip11;Golga5;Tmed10;Lman2;Golph3;Csnk1a1;Atl3;Vps51;Csnk1d;Pi4k2a;Gbf1;Huwe1;Rab29;Blzf1;Sec16b;Optn;Sec16a;Nsfl1c;Tbc1d20;Ubxn2b;Atp8b5;Hook1;Plekhm2;Htt;Pi4k2b;Tmed2;Uso1;Rab43;Rab30;Arhgef7;Cog4;Kifc3;Cog2;Tmed1;Zw10;Tmed3;Gorasp1;Fbxw8;Tmed7;Trappc8;Clasp2;Cog3;Cog7;Dym;Lysmd3;Arhgap21;Trappc11;Cul7;Hace1;Usp6nl;Atp8b1;Coro7;Nploc4;Dnajc28;Lman1;Vcpip1;Golph3l;Cltc;Rab2a;Dync2h1;Bag5;Tmed9;Bcas3;Atl2;Atp8b2;Arl1;Stx17;Gak;Hikeshi;Tmed5;Clasp1;Arfgef1;Fam174b;Syne1	86	99	86.8687	R org.Mm.eg.db package
GO:0007031	peroxisome organization	Gene Ontology (Biological Process)	ENSMUSG00000002763;ENSMUSG00000003464;ENSMUSG00000005069;ENSMUSG00000005907;ENSMUSG00000017307;ENSMUSG00000018733;ENSMUSG00000019809;ENSMUSG00000020003;ENSMUSG00000021240;ENSMUSG00000026589;ENSMUSG00000027222;ENSMUSG00000028102;ENSMUSG00000028127;ENSMUSG00000028603;ENSMUSG00000028975;ENSMUSG00000029047;ENSMUSG00000030545;ENSMUSG00000031378;ENSMUSG00000039428;ENSMUSG00000040374;ENSMUSG00000055782;ENSMUSG00000060675	Pex6;Pex19;Pex5;Pex1;Acot8;Pex12;Pex3;Pex7;Abcd4;Sec16b;Pex16;Pex11b;Abcd3;Scp2;Pex14;Pex10;Pex11a;Abcd1;Tmem135;Pex2;Abcd2;Plaat3	22	26	84.6154	R org.Mm.eg.db package
GO:0007032	endosome organization	Gene Ontology (Biological Process)	ENSMUSG00000000711;ENSMUSG00000004843;ENSMUSG00000009907;ENSMUSG00000015837;ENSMUSG00000017831;ENSMUSG00000019173;ENSMUSG00000022257;ENSMUSG00000024101;ENSMUSG00000025178;ENSMUSG00000026024;ENSMUSG00000026470;ENSMUSG00000027363;ENSMUSG00000028572;ENSMUSG00000029186;ENSMUSG00000030534;ENSMUSG00000030842;ENSMUSG00000031667;ENSMUSG00000032127;ENSMUSG00000032560;ENSMUSG00000032733;ENSMUSG00000033628;ENSMUSG00000034216;ENSMUSG00000034560;ENSMUSG00000034850;ENSMUSG00000035278;ENSMUSG00000037234;ENSMUSG00000038301;ENSMUSG00000044037;ENSMUSG00000044134;ENSMUSG00000044465;ENSMUSG00000052566;ENSMUSG00000053128;ENSMUSG00000074030;ENSMUSG00000074170;ENSMUSG00000074582	Rab5b;Chmp2b;Vps4b;Sqstm1;Rab5a;Rab5c;Laptm4b;Washc1;Pi4k2a;Als2;Stx6;Usp8;Hook1;Pi4k2b;Vps33b;Lamtor1;Aktip;Vps11;Dnajc13;Snx33;Pik3c3;Vps18;Washc4;Tmem127;Plekhj1;Hook3;Snx10;Als2cl;Pheta1;Fam160a2;Hook2;Rnf26;Exoc8;Plekhf1;Arfgef2	35	39	89.7436	R org.Mm.eg.db package
GO:0007033	vacuole organization	Gene Ontology (Biological Process)	ENSMUSG00000024085;ENSMUSG00000027411;ENSMUSG00000031913;ENSMUSG00000032127;ENSMUSG00000034216;ENSMUSG00000038417;ENSMUSG00000061731	Man2a1;Vps16;Vps4a;Vps11;Vps18;Fig4;Ext1	7	7	100	R org.Mm.eg.db package
GO:0007034	vacuolar transport	Gene Ontology (Biological Process)	ENSMUSG00000000743;ENSMUSG00000004843;ENSMUSG00000013160;ENSMUSG00000024425;ENSMUSG00000025371;ENSMUSG00000027536;ENSMUSG00000028238;ENSMUSG00000028419;ENSMUSG00000031242;ENSMUSG00000033916;ENSMUSG00000034190;ENSMUSG00000038467;ENSMUSG00000053119;ENSMUSG00000053253	Chmp1a;Chmp2b;Atp6v0d1;Ndfip1;Chmp6;Chmp4c;Atp6v0d2;Chmp5;2610002M06Rik;Chmp2a;Chmp7;Chmp4b;Chmp3;Ndfip2	14	15	93.3333	R org.Mm.eg.db package
GO:0007035	vacuolar acidification	Gene Ontology (Biological Process)	ENSMUSG00000001750;ENSMUSG00000013160;ENSMUSG00000019302;ENSMUSG00000022540;ENSMUSG00000024121;ENSMUSG00000026177;ENSMUSG00000028238;ENSMUSG00000037242;ENSMUSG00000037416;ENSMUSG00000038023;ENSMUSG00000041268	Tcirg1;Atp6v0d1;Atp6v0a1;Rogdi;Atp6v0c;Slc11a1;Atp6v0d2;Clic4;Dmxl1;Atp6v0a2;Dmxl2	11	12	91.6667	R org.Mm.eg.db package
GO:0007040	lysosome organization	Gene Ontology (Biological Process)	ENSMUSG00000001018;ENSMUSG00000001751;ENSMUSG00000002103;ENSMUSG00000015243;ENSMUSG00000019726;ENSMUSG00000021327;ENSMUSG00000021665;ENSMUSG00000021686;ENSMUSG00000022125;ENSMUSG00000022350;ENSMUSG00000023990;ENSMUSG00000025188;ENSMUSG00000025232;ENSMUSG00000025579;ENSMUSG00000025759;ENSMUSG00000026317;ENSMUSG00000028048;ENSMUSG00000028419;ENSMUSG00000028572;ENSMUSG00000028657;ENSMUSG00000028991;ENSMUSG00000029571;ENSMUSG00000030720;ENSMUSG00000030761;ENSMUSG00000030842;ENSMUSG00000030894;ENSMUSG00000031667;ENSMUSG00000031696;ENSMUSG00000031835;ENSMUSG00000032245;ENSMUSG00000033396;ENSMUSG00000033540;ENSMUSG00000034216;ENSMUSG00000034708;ENSMUSG00000035086;ENSMUSG00000035311;ENSMUSG00000037234;ENSMUSG00000042328;ENSMUSG00000044465;ENSMUSG00000048677;ENSMUSG00000052566	Snapin;Naglu;Acp2;Abca1;Lyst;Zkscan3;Hexb;Ap3b1;Cln5;Washc5;Tfeb;Hps1;Hexa;Gaa;Mfsd8;Cln8;Gba;Chmp5;Hook1;Ppt1;Mtor;Tmem106b;Cln3;Myo7a;Lamtor1;Tpp1;Aktip;Vps35;Mbtps1;Cln6;Spg11;Idua;Vps18;Grn;Becn1;Gnptab;Hook3;Hps4;Fam160a2;Tpcn2;Hook2	41	47	87.234	R org.Mm.eg.db package
GO:0007041	lysosomal transport	Gene Ontology (Biological Process)	ENSMUSG00000002059;ENSMUSG00000004207;ENSMUSG00000007458;ENSMUSG00000017288;ENSMUSG00000020128;ENSMUSG00000023830;ENSMUSG00000024319;ENSMUSG00000024797;ENSMUSG00000026024;ENSMUSG00000029571;ENSMUSG00000034708;ENSMUSG00000036622;ENSMUSG00000037260;ENSMUSG00000040249;ENSMUSG00000044254	Rab34;Psap;M6pr;Vps53;Vps54;Igf2r;Vps52;Vps51;Als2;Tmem106b;Grn;Atp13a2;Hgsnat;Lrp1;Pcsk9	15	17	88.2353	R org.Mm.eg.db package
GO:0007042	lysosomal lumen acidification	Gene Ontology (Biological Process)	ENSMUSG00000001018;ENSMUSG00000022125;ENSMUSG00000024121;ENSMUSG00000028657;ENSMUSG00000030720;ENSMUSG00000031007;ENSMUSG00000032245;ENSMUSG00000034708;ENSMUSG00000042111;ENSMUSG00000051232	Snapin;Cln5;Atp6v0c;Ppt1;Cln3;Atp6ap2;Cln6;Grn;Ccdc115;Tmem199	10	10	100	R org.Mm.eg.db package
GO:0007044	cell-substrate junction assembly	Gene Ontology (Biological Process)	ENSMUSG00000000555;ENSMUSG00000020689;ENSMUSG00000026193;ENSMUSG00000028465;ENSMUSG00000055322	Itga5;Itgb3;Fn1;Tln1;Tns1	5	5	100	R org.Mm.eg.db package
GO:0007049	cell cycle	Gene Ontology (Biological Process)	ENSMUSG00000000001;ENSMUSG00000000184;ENSMUSG00000000355;ENSMUSG00000000486;ENSMUSG00000000552;ENSMUSG00000000708;ENSMUSG00000000743;ENSMUSG00000000902;ENSMUSG00000001034;ENSMUSG00000001833;ENSMUSG00000002068;ENSMUSG00000002297;ENSMUSG00000002365;ENSMUSG00000002546;ENSMUSG00000002635;ENSMUSG00000002870;ENSMUSG00000003031;ENSMUSG00000003039;ENSMUSG00000003068;ENSMUSG00000003824;ENSMUSG00000004085;ENSMUSG00000004364;ENSMUSG00000004451;ENSMUSG00000004455;ENSMUSG00000004591;ENSMUSG00000004771;ENSMUSG00000005102;ENSMUSG00000005233;ENSMUSG00000005410;ENSMUSG00000005699;ENSMUSG00000006005;ENSMUSG00000006585;ENSMUSG00000006715;ENSMUSG00000006728;ENSMUSG00000007656;ENSMUSG00000007721;ENSMUSG00000007815;ENSMUSG00000008859;ENSMUSG00000009907;ENSMUSG00000010067;ENSMUSG00000011114;ENSMUSG00000011831;ENSMUSG00000011960;ENSMUSG00000012429;ENSMUSG00000014355;ENSMUSG00000014402;ENSMUSG00000014668;ENSMUSG00000014859;ENSMUSG00000014956;ENSMUSG00000015120;ENSMUSG00000015149;ENSMUSG00000015971;ENSMUSG00000016128;ENSMUSG00000016477;ENSMUSG00000017146;ENSMUSG00000017421;ENSMUSG00000017639;ENSMUSG00000018217;ENSMUSG00000018509;ENSMUSG00000018654;ENSMUSG00000018707;ENSMUSG00000018821;ENSMUSG00000018983;ENSMUSG00000019256;ENSMUSG00000019794;ENSMUSG00000019873;ENSMUSG00000019917;ENSMUSG00000019923;ENSMUSG00000019978;ENSMUSG00000019988;ENSMUSG00000020074;ENSMUSG00000020107;ENSMUSG00000020232;ENSMUSG00000020235;ENSMUSG00000020263;ENSMUSG00000020271;ENSMUSG00000020272;ENSMUSG00000020307;ENSMUSG00000020326;ENSMUSG00000020372;ENSMUSG00000020380;ENSMUSG00000020415;ENSMUSG00000020486;ENSMUSG00000020516;ENSMUSG00000020525;ENSMUSG00000020694;ENSMUSG00000020697;ENSMUSG00000020745;ENSMUSG00000020752;ENSMUSG00000020782;ENSMUSG00000021103;ENSMUSG00000021115;ENSMUSG00000021258;ENSMUSG00000021276;ENSMUSG00000021365;ENSMUSG00000021375;ENSMUSG00000021395;ENSMUSG00000021483;ENSMUSG00000021537;ENSMUSG00000021548;ENSMUSG00000021573;ENSMUSG00000021595;ENSMUSG00000021635;ENSMUSG00000021671;ENSMUSG00000021693;ENSMUSG00000021866;ENSMUSG00000021918;ENSMUSG00000021948;ENSMUSG00000021959;ENSMUSG00000022089;ENSMUSG00000022105;ENSMUSG00000022141;ENSMUSG00000022177;ENSMUSG00000022178;ENSMUSG00000022314;ENSMUSG00000022610;ENSMUSG00000022673;ENSMUSG00000022678;ENSMUSG00000022750;ENSMUSG00000022772;ENSMUSG00000022802;ENSMUSG00000022961;ENSMUSG00000022978;ENSMUSG00000023067;ENSMUSG00000023505;ENSMUSG00000023572;ENSMUSG00000023932;ENSMUSG00000024014;ENSMUSG00000024042;ENSMUSG00000024068;ENSMUSG00000024073;ENSMUSG00000024137;ENSMUSG00000024151;ENSMUSG00000024190;ENSMUSG00000024277;ENSMUSG00000024286;ENSMUSG00000024293;ENSMUSG00000024370;ENSMUSG00000024558;ENSMUSG00000024576;ENSMUSG00000024660;ENSMUSG00000024790;ENSMUSG00000024817;ENSMUSG00000024943;ENSMUSG00000024944;ENSMUSG00000024974;ENSMUSG00000025035;ENSMUSG00000025077;ENSMUSG00000025135;ENSMUSG00000025144;ENSMUSG00000025269;ENSMUSG00000025316;ENSMUSG00000025358;ENSMUSG00000025408;ENSMUSG00000025616;ENSMUSG00000025812;ENSMUSG00000025862;ENSMUSG00000025907;ENSMUSG00000025925;ENSMUSG00000026027;ENSMUSG00000026064;ENSMUSG00000026088;ENSMUSG00000026276;ENSMUSG00000026349;ENSMUSG00000026355;ENSMUSG00000026360;ENSMUSG00000026361;ENSMUSG00000026389;ENSMUSG00000026426;ENSMUSG00000026491;ENSMUSG00000026510;ENSMUSG00000026622;ENSMUSG00000026749;ENSMUSG00000026753;ENSMUSG00000026883;ENSMUSG00000026927;ENSMUSG00000026965;ENSMUSG00000027285;ENSMUSG00000027339;ENSMUSG00000027353;ENSMUSG00000027363;ENSMUSG00000027479;ENSMUSG00000027490;ENSMUSG00000027496;ENSMUSG00000027509;ENSMUSG00000027510;ENSMUSG00000027550;ENSMUSG00000027641;ENSMUSG00000027646;ENSMUSG00000027883;ENSMUSG00000027937;ENSMUSG00000028044;ENSMUSG00000028059;ENSMUSG00000028066;ENSMUSG00000028224;ENSMUSG00000028282;ENSMUSG00000028312;ENSMUSG00000028447;ENSMUSG00000028478;ENSMUSG00000028551;ENSMUSG00000028680;ENSMUSG00000028693;ENSMUSG00000028790;ENSMUSG00000028851;ENSMUSG00000028896;ENSMUSG00000028906;ENSMUSG00000028969;ENSMUSG00000028999;ENSMUSG00000029003;ENSMUSG00000029004;ENSMUSG00000029062;ENSMUSG00000029127;ENSMUSG00000029147;ENSMUSG00000029166;ENSMUSG00000029176;ENSMUSG00000029253;ENSMUSG00000029385;ENSMUSG00000029430;ENSMUSG00000029466;ENSMUSG00000029472;ENSMUSG00000029501;ENSMUSG00000029554;ENSMUSG00000029684;ENSMUSG00000029730;ENSMUSG00000029910;ENSMUSG00000030061;ENSMUSG00000030079;ENSMUSG00000030105;ENSMUSG00000030272;ENSMUSG00000030330;ENSMUSG00000030397;ENSMUSG00000030498;ENSMUSG00000030538;ENSMUSG00000030602;ENSMUSG00000030649;ENSMUSG00000030744;ENSMUSG00000030752;ENSMUSG00000030965;ENSMUSG00000030966;ENSMUSG00000030983;ENSMUSG00000031004;ENSMUSG00000031010;ENSMUSG00000031016;ENSMUSG00000031095;ENSMUSG00000031155;ENSMUSG00000031176;ENSMUSG00000031201;ENSMUSG00000031242;ENSMUSG00000031309;ENSMUSG00000031314;ENSMUSG00000031347;ENSMUSG00000031371;ENSMUSG00000031386;ENSMUSG00000031478;ENSMUSG00000031529;ENSMUSG00000031644;ENSMUSG00000031660;ENSMUSG00000031666;ENSMUSG00000031723;ENSMUSG00000031729;ENSMUSG00000031787;ENSMUSG00000031820;ENSMUSG00000031858;ENSMUSG00000031865;ENSMUSG00000031878;ENSMUSG00000031906;ENSMUSG00000031913;ENSMUSG00000031921;ENSMUSG00000032010;ENSMUSG00000032171;ENSMUSG00000032264;ENSMUSG00000032376;ENSMUSG00000032397;ENSMUSG00000032411;ENSMUSG00000032435;ENSMUSG00000032477;ENSMUSG00000032498;ENSMUSG00000032504;ENSMUSG00000032534;ENSMUSG00000032562;ENSMUSG00000032609;ENSMUSG00000032733;ENSMUSG00000032782;ENSMUSG00000033054;ENSMUSG00000033088;ENSMUSG00000033209;ENSMUSG00000033323;ENSMUSG00000033364;ENSMUSG00000033392;ENSMUSG00000033417;ENSMUSG00000033444;ENSMUSG00000033502;ENSMUSG00000033589;ENSMUSG00000033628;ENSMUSG00000033712;ENSMUSG00000033713;ENSMUSG00000033751;ENSMUSG00000034021;ENSMUSG00000034154;ENSMUSG00000034165;ENSMUSG00000034218;ENSMUSG00000034290;ENSMUSG00000034349;ENSMUSG00000035024;ENSMUSG00000035048;ENSMUSG00000035086;ENSMUSG00000035310;ENSMUSG00000035342;ENSMUSG00000035351;ENSMUSG00000035437;ENSMUSG00000035439;ENSMUSG00000035469;ENSMUSG00000035486;ENSMUSG00000035828;ENSMUSG00000036106;ENSMUSG00000036202;ENSMUSG00000036390;ENSMUSG00000036432;ENSMUSG00000036672;ENSMUSG00000036779;ENSMUSG00000036782;ENSMUSG00000036840;ENSMUSG00000036850;ENSMUSG00000037098;ENSMUSG00000037214;ENSMUSG00000037286;ENSMUSG00000037664;ENSMUSG00000038241;ENSMUSG00000038252;ENSMUSG00000038344;ENSMUSG00000038393;ENSMUSG00000038416;ENSMUSG00000038482;ENSMUSG00000038619;ENSMUSG00000038806;ENSMUSG00000038822;ENSMUSG00000038902;ENSMUSG00000038990;ENSMUSG00000039128;ENSMUSG00000039130;ENSMUSG00000039231;ENSMUSG00000039630;ENSMUSG00000039660;ENSMUSG00000039781;ENSMUSG00000039994;ENSMUSG00000040021;ENSMUSG00000040034;ENSMUSG00000040102;ENSMUSG00000040250;ENSMUSG00000040274;ENSMUSG00000040549;ENSMUSG00000040599;ENSMUSG00000040760;ENSMUSG00000040860;ENSMUSG00000040943;ENSMUSG00000040945;ENSMUSG00000040957;ENSMUSG00000041096;ENSMUSG00000041133;ENSMUSG00000041147;ENSMUSG00000041229;ENSMUSG00000041238;ENSMUSG00000041408;ENSMUSG00000041769;ENSMUSG00000041840;ENSMUSG00000041859;ENSMUSG00000041997;ENSMUSG00000042129;ENSMUSG00000042275;ENSMUSG00000042364;ENSMUSG00000042506;ENSMUSG00000042508;ENSMUSG00000042688;ENSMUSG00000042903;ENSMUSG00000043065;ENSMUSG00000043987;ENSMUSG00000044147;ENSMUSG00000044345;ENSMUSG00000044502;ENSMUSG00000044641;ENSMUSG00000044783;ENSMUSG00000045038;ENSMUSG00000045636;ENSMUSG00000045969;ENSMUSG00000046010;ENSMUSG00000046179;ENSMUSG00000046707;ENSMUSG00000046731;ENSMUSG00000047126;ENSMUSG00000047777;ENSMUSG00000048170;ENSMUSG00000048668;ENSMUSG00000049327;ENSMUSG00000049680;ENSMUSG00000049717;ENSMUSG00000049932;ENSMUSG00000050379;ENSMUSG00000051586;ENSMUSG00000052062;ENSMUSG00000052139;ENSMUSG00000052934;ENSMUSG00000052957;ENSMUSG00000053119;ENSMUSG00000053333;ENSMUSG00000054792;ENSMUSG00000055024;ENSMUSG00000055128;ENSMUSG00000056394;ENSMUSG00000057054;ENSMUSG00000057110;ENSMUSG00000057236;ENSMUSG00000057469;ENSMUSG00000057614;ENSMUSG00000058013;ENSMUSG00000058729;ENSMUSG00000059248;ENSMUSG00000059552;ENSMUSG00000059586;ENSMUSG00000060475;ENSMUSG00000060860;ENSMUSG00000061607;ENSMUSG00000061665;ENSMUSG00000062234;ENSMUSG00000062248;ENSMUSG00000063065;ENSMUSG00000063358;ENSMUSG00000064302;ENSMUSG00000065954;ENSMUSG00000066149;ENSMUSG00000066306;ENSMUSG00000066357;ENSMUSG00000066440;ENSMUSG00000066979;ENSMUSG00000067787;ENSMUSG00000068580;ENSMUSG00000069089;ENSMUSG00000069631;ENSMUSG00000070348;ENSMUSG00000070923;ENSMUSG00000071350;ENSMUSG00000071533;ENSMUSG00000071723;ENSMUSG00000072082;ENSMUSG00000073700;ENSMUSG00000074476;ENSMUSG00000074698;ENSMUSG00000075324;ENSMUSG00000078652;ENSMUSG00000079555;ENSMUSG00000079562;ENSMUSG00000079614;ENSMUSG00000090083;ENSMUSG00000091337;ENSMUSG00000096472	Gnai3;Ccnd2;Mcts1;Septin1;Zfp385a;Kat2b;Chmp1a;Smarcb1;Mapk7;Septin7;Ccne1;Dbf4;Snx9;Golga2;Pdcd2l;Mcm2;Cdkn1b;Fam32a;Stk11;Syce2;Map3k20;Cul3;Ralb;Ppp1cc;Pkn2;Rab11a;Eif2ak4;Spc25;Mcm5;Pard6a;Tpr;Cdt1;Gmnn;Cdk4;Arpp19;Ccdc124;Rhoa;Rala;Vps4b;Rassf1;Tbrg1;Evi5;Ccnt1;Mplkip;Anapc1;Tsg101;Chfr;E2f4;Ppp1cb;Ube2i;Sirt2;Actr8;Stard13;E2f3;Brca1;Zfp207;Rab11fip4;Pmp22;Cenpv;Ikzf1;Dync1h1;Avpi1;E2f2;Ahr;Katna1;Reep3;Septin10;Zwint;Epb41l2;Nedd1;Ccar1;Anapc16;Hmg20b;Fzr1;Appl2;Fbxw11;Stk10;Cdc34;Ccng1;Rack1;Rad50;Pttg1;Septin4;Rps6kb1;Ppm1d;Tlk2;Lig3;Pafah1b1;Recql5;Llgl2;Mnat1;Vrk1;Ccnk;Cinp;Nedd9;Kif13a;Spin1;Cdk20;Cetn3;Ccnh;Tppp;Nsun2;Rad17;Poc5;Kif2a;Anxa11;Nek4;Prkcd;Lats2;Bin3;Rb1;Nipbl;Haus4;Ajuba;Rad21;Mapk12;Mcm4;Nde1;Klhl22;Senp5;Lmln;Son;Mis18a;Cdkn1a;Cdca3;Ccndbp1;Cdc5l;Pim1;Sik1;Spast;Birc6;E4f1;Msh2;Dusp1;Mapre2;Ccny;Esco1;Cdc23;Mapk4;Csnk1a1;Incenp;Sac3d1;Uhrf2;Smc5;Arl2;Smc3;Arl3;Dclre1a;Anapc11;Cenpx;Apex2;Banp;Cdk2;Ddit3;Usp16;Pard3;Stag2;Rb1cc1;Terf1;Stradb;Ptp4a1;Mitd1;Septin2;Ccnt2;Mcm6;Rgs2;Cdc73;Steap3;Arl8a;Ahctf1;Trp53bp2;Nek2;Nek6;Ppp6c;Dab2ip;Entr1;Anapc2;Haus2;Rassf2;Mcm8;Usp8;Mapre1;E2f1;Aurka;Rae1;Rbm38;Lrrcc1;Rbl1;Src;Gpsm2;Jtb;Cks1b;Arhgef2;Pmf1;Nbn;Casp8ap2;Smc2;Dctn3;Clta;Cdkn2c;Plk3;Nasp;Khdrbs1;Nudc;Rcc1;Epb41;Cdk5;Rint1;Mad2l2;Kmt2e;Cdk11b;Zbtb49;Ppm1g;Mapre3;Anapc4;Cenpc1;Ccng2;Ran;Anapc7;Anapc5;Ankle2;Mad1l1;Wasl;Mcm7;Mad2l1;Uba3;Ruvbl1;Arl8b;Camk1;Ing4;Mark4;Gas2;Cib1;Pak4;Anapc15;Rps3;Kdm8;Abraxas2;Trim21;Bccip;Mki67;Usp9x;Wee1;Cul4b;Pim2;Dynlt3;Brcc3;2610002M06Rik;Rps6ka3;Taf1;Cetn2;Haus7;Hcfc1;Nek3;Tnks;Nek1;Brd7;Rbl2;Txnl4b;Ist1;Katnb1;Babam1;Mau2;Dctn1;Nae1;Smpd3;Vps4a;Terf2;Usp2;Pin1;Zw10;Usp3;Tipin;Tfdp2;Dync1li1;Cdc25a;Mlh1;Pdcd6ip;Cep63;Gnai2;Klhdc8b;Snx33;Cntrob;Npat;Triobp;Ttc28;Ctdp1;Usp37;Clasp2;Cacul1;Specc1l;Cdc14a;Reep4;Pik3c3;Ccar2;Foxn3;Gadd45gip1;Pds5b;Ino80;Ccnd3;Atm;Nek9;Smc4;Ncapd3;Anapc13;Becn1;ENSMUSG00000035310;Lzts2;Nup37;Rabgap1;Haus8;Rcbtb1;Plk5;Pim3;Prr5;Rif1;Gadd45a;Siah2;Cenpt;Tent4b;Klhl13;Siah1a;Mrpl41;Rab11fip3;Thap1;Stag1;Cdkn1c;Cep250;Ncapd2;Txlng;Txnip;Cdc16;Tfdp1;Ensa;Sde2;Hace1;Pogz;Cables2;Cdc123;Zc3hc1;Suv39h1;Hnrnpu;Spout1;Cep131;Timeless;Lats1;Nup43;Klhl42;Ints13;Cdk6;Ckap5;Mis12;Appl1;Crocc;Tet2;Rcc2;Cables1;Tspyl2;Smc1a;Brca2;Phf8;Rbbp8;Wapl;Ppp2r2d;Haus1;Mcm3;Tlk1;Rassf4;Pelo;Snx18;Usp22;Dmtf1;Mapk6;Foxo4;Spice1;Cep164;Arf6;Marveld1;Bod1;Pard6b;Hjurp;Prkce;Mtus1;Ing1;Zfp830;E2f8;Csnk2a2;Kctd11;Cltc;Phf13;Mcmbp;Rhno1;Kmt5a;Urgcp;Lig4;H2ax;Septin6;Mical3;Pard3b;Babam2;Fbxo31;Gas1;Chmp3;Dis3l2;Klhl18;Ep300;Cgrrf1;Lig1;Inca1;Cntrl;Rbbp4;E2f6;Gnai1;Septin11;Lin9;Septin9;Trp53;Nsmce2;Wtap;Ube2s;Mdc1;Cd2ap;Gak;Cks2;Mapk3;Mapk1;Clasp1;Tacc1;Cdc26;Numa1;Wdr6;Zfyve26;Bub3;Blcap;Zfyve19;Cdk7;Strada;Ccnd1;Klhl9;Setdb2;Pcnp;Gspt2;Ccnf;Klhl21;Spc24;Csnk2a1;Fign;Psme3;Haus3;Maea;Seh1l;Rnf8;Eid1;Cdkn2d	454	635	71.4961	R org.Mm.eg.db package
GO:0007050	regulation of cell cycle	Gene Ontology (Biological Process)	ENSMUSG00000002603;ENSMUSG00000003031;ENSMUSG00000003068;ENSMUSG00000004085;ENSMUSG00000004936;ENSMUSG00000005102;ENSMUSG00000005871;ENSMUSG00000010067;ENSMUSG00000011114;ENSMUSG00000014402;ENSMUSG00000018217;ENSMUSG00000018899;ENSMUSG00000020715;ENSMUSG00000021690;ENSMUSG00000022105;ENSMUSG00000022346;ENSMUSG00000023067;ENSMUSG00000024151;ENSMUSG00000024947;ENSMUSG00000024985;ENSMUSG00000025408;ENSMUSG00000025499;ENSMUSG00000026638;ENSMUSG00000026667;ENSMUSG00000026923;ENSMUSG00000027660;ENSMUSG00000027878;ENSMUSG00000028211;ENSMUSG00000028551;ENSMUSG00000029004;ENSMUSG00000029127;ENSMUSG00000029147;ENSMUSG00000029207;ENSMUSG00000030330;ENSMUSG00000030498;ENSMUSG00000032402;ENSMUSG00000032855;ENSMUSG00000034201;ENSMUSG00000034218;ENSMUSG00000034462;ENSMUSG00000036390;ENSMUSG00000036986;ENSMUSG00000037664;ENSMUSG00000041324;ENSMUSG00000042903;ENSMUSG00000045795;ENSMUSG00000052957;ENSMUSG00000055128;ENSMUSG00000059552;ENSMUSG00000066357;ENSMUSG00000096472	Tgfb1;Cdkn1b;Stk11;Map3k20;Map2k1;Eif2ak4;Apc;Rassf1;Tbrg1;Tsg101;Pmp22;Irf1;Ern1;Jmy;Rb1;Myc;Cdkn1a;Msh2;Men1;Tcf7l2;Ddit3;Hras;Irf6;Uhmk1;Notch1;Skil;Notch2;Trp53inp1;Cdkn2c;Kmt2e;Zbtb49;Ppm1g;Apbb2;Ing4;Gas2;Smad3;Pkd1;Gas2l1;Atm;Pkd2;Gadd45a;Pml;Cdkn1c;Inhba;Foxo4;Whamm;Gas1;Cgrrf1;Trp53;Wdr6;Cdkn2d	51	86	59.3023	R org.Mm.eg.db package
GO:0007052	mitotic spindle organization	Gene Ontology (Biological Process)	ENSMUSG00000001151;ENSMUSG00000005233;ENSMUSG00000021693;ENSMUSG00000021701;ENSMUSG00000023345;ENSMUSG00000024096;ENSMUSG00000025337;ENSMUSG00000025410;ENSMUSG00000027496;ENSMUSG00000027883;ENSMUSG00000028832;ENSMUSG00000028896;ENSMUSG00000030852;ENSMUSG00000030983;ENSMUSG00000031393;ENSMUSG00000031516;ENSMUSG00000032479;ENSMUSG00000033392;ENSMUSG00000035198;ENSMUSG00000037020;ENSMUSG00000039233;ENSMUSG00000039515;ENSMUSG00000040250;ENSMUSG00000040549;ENSMUSG00000058070;ENSMUSG00000064302;ENSMUSG00000065954	Pcnt;Spc25;Kif2a;Plk2;Poc1a;Ralbp1;Sbds;Dctn2;Aurka;Gpsm2;Stmn1;Rcc1;Tacc2;Bccip;Mecp2;Dctn6;Map4;Clasp2;Tubg1;Wdr62;Tbce;Ptpa;Ints13;Ckap5;Eml1;Clasp1;Tacc1	27	42	64.2857	R org.Mm.eg.db package
GO:0007059	chromosome segregation	Gene Ontology (Biological Process)	ENSMUSG00000000787;ENSMUSG00000003662;ENSMUSG00000004865;ENSMUSG00000005233;ENSMUSG00000005698;ENSMUSG00000005982;ENSMUSG00000006585;ENSMUSG00000007564;ENSMUSG00000015120;ENSMUSG00000016319;ENSMUSG00000017146;ENSMUSG00000017405;ENSMUSG00000017421;ENSMUSG00000018736;ENSMUSG00000020415;ENSMUSG00000020694;ENSMUSG00000022314;ENSMUSG00000022678;ENSMUSG00000022779;ENSMUSG00000022978;ENSMUSG00000024002;ENSMUSG00000024660;ENSMUSG00000024844;ENSMUSG00000024943;ENSMUSG00000025159;ENSMUSG00000025862;ENSMUSG00000026275;ENSMUSG00000026426;ENSMUSG00000026622;ENSMUSG00000026749;ENSMUSG00000026857;ENSMUSG00000028066;ENSMUSG00000028896;ENSMUSG00000029253;ENSMUSG00000030105;ENSMUSG00000030400;ENSMUSG00000030744;ENSMUSG00000030965;ENSMUSG00000031010;ENSMUSG00000031858;ENSMUSG00000031879;ENSMUSG00000032381;ENSMUSG00000035351;ENSMUSG00000035354;ENSMUSG00000036672;ENSMUSG00000037286;ENSMUSG00000037443;ENSMUSG00000039298;ENSMUSG00000040034;ENSMUSG00000040599;ENSMUSG00000041997;ENSMUSG00000044783;ENSMUSG00000047777;ENSMUSG00000066306;ENSMUSG00000066979;ENSMUSG00000070544;ENSMUSG00000071350;ENSMUSG00000079614	Ddx3x;Ciao1;Srpk1;Spc25;Ctcf;Naa60;Cdt1;Ppp2r1a;Ube2i;Slc25a5;Brca1;Nek8;Zfp207;Ndel1;Pttg1;Tlk2;Rad21;Nde1;Top3b;Mis18a;Brd4;Incenp;Banf1;Smc5;Mms19;Stag2;Ppp1r7;Arl8a;Nek2;Nek6;Ntmt1;Pmf1;Rcc1;Cenpc1;Arl8b;Ercc2;Rps3;Abraxas2;Usp9x;Mau2;Ciao2b;Ciao2a;Nup37;Uvrag;Cenpt;Stag1;Cep85;Cdk5rap2;Nup43;Mis12;Tlk1;Hjurp;Phf13;Numa1;Bub3;Top1;Setdb2;Seh1l	58	95	61.0526	R org.Mm.eg.db package
GO:0007062	sister chromatid cohesion	Gene Ontology (Biological Process)	ENSMUSG00000004264;ENSMUSG00000024293;ENSMUSG00000024943;ENSMUSG00000024974;ENSMUSG00000025862;ENSMUSG00000028086;ENSMUSG00000031928;ENSMUSG00000035842;ENSMUSG00000037286;ENSMUSG00000041133;ENSMUSG00000048170;ENSMUSG00000067567	Phb2;Esco1;Smc5;Smc3;Stag2;Fbxw7;Mre11a;Ddx11;Stag1;Smc1a;Mcmbp;Hdac8	12	16	75	R org.Mm.eg.db package
GO:0007064	mitotic sister chromatid cohesion	Gene Ontology (Biological Process)	ENSMUSG00000020415;ENSMUSG00000022141;ENSMUSG00000022314;ENSMUSG00000022698;ENSMUSG00000029202;ENSMUSG00000031858;ENSMUSG00000034021;ENSMUSG00000038902;ENSMUSG00000041133	Pttg1;Nipbl;Rad21;Naa50;Pds5a;Mau2;Pds5b;Pogz;Smc1a	9	15	60	R org.Mm.eg.db package
GO:0007076	mitotic chromosome condensation	Gene Ontology (Biological Process)	ENSMUSG00000000743;ENSMUSG00000002625;ENSMUSG00000008690;ENSMUSG00000022141;ENSMUSG00000024045;ENSMUSG00000028312;ENSMUSG00000034349;ENSMUSG00000035024;ENSMUSG00000038252;ENSMUSG00000047777	Chmp1a;Akap8l;Ncaph2;Nipbl;Akap8;Smc2;Smc4;Ncapd3;Ncapd2;Phf13	10	14	71.4286	R org.Mm.eg.db package
GO:0007080	mitotic metaphase plate congression	Gene Ontology (Biological Process)	ENSMUSG00000000743;ENSMUSG00000001440;ENSMUSG00000004364;ENSMUSG00000004771;ENSMUSG00000004843;ENSMUSG00000009907;ENSMUSG00000021958;ENSMUSG00000022064;ENSMUSG00000024370;ENSMUSG00000025371;ENSMUSG00000025410;ENSMUSG00000027536;ENSMUSG00000028419;ENSMUSG00000031913;ENSMUSG00000032264;ENSMUSG00000033916;ENSMUSG00000034190;ENSMUSG00000035086;ENSMUSG00000038467;ENSMUSG00000044502;ENSMUSG00000061024;ENSMUSG00000079614	Chmp1a;Kpnb1;Cul3;Rab11a;Chmp2b;Vps4b;Pinx1;Pibf1;Cdc23;Chmp6;Dctn2;Chmp4c;Chmp5;Vps4a;Zw10;Chmp2a;Chmp7;Becn1;Chmp4b;Bod1;Rrs1;Seh1l	22	35	62.8571	R org.Mm.eg.db package
GO:0007088	regulation of mitotic nuclear division	Gene Ontology (Biological Process)	ENSMUSG00000006699;ENSMUSG00000015095;ENSMUSG00000018965;ENSMUSG00000028896;ENSMUSG00000029062;ENSMUSG00000031004;ENSMUSG00000035198;ENSMUSG00000038545;ENSMUSG00000038615;ENSMUSG00000040327	Cdc42;Fbxw5;Ywhah;Rcc1;Cdk11b;Mki67;Tubg1;Cul7;Nfe2l1;Cul9	10	18	55.5556	R org.Mm.eg.db package
GO:0007091	metaphase/anaphase transition of mitotic cell cycle	Gene Ontology (Biological Process)	ENSMUSG00000005871;ENSMUSG00000014355;ENSMUSG00000020687;ENSMUSG00000024370;ENSMUSG00000029466;ENSMUSG00000038416	Apc;Anapc1;Cdc27;Cdc23;Anapc7;Cdc16	6	9	66.6667	R org.Mm.eg.db package
GO:0007093	mitotic cell cycle checkpoint signaling	Gene Ontology (Biological Process)	ENSMUSG00000002603;ENSMUSG00000004085;ENSMUSG00000004895;ENSMUSG00000007659;ENSMUSG00000014668;ENSMUSG00000019923;ENSMUSG00000021635;ENSMUSG00000021701;ENSMUSG00000025374;ENSMUSG00000025499;ENSMUSG00000026107;ENSMUSG00000027845;ENSMUSG00000027933;ENSMUSG00000028224;ENSMUSG00000028495;ENSMUSG00000029910;ENSMUSG00000031016;ENSMUSG00000032264;ENSMUSG00000034509;ENSMUSG00000043991;ENSMUSG00000045482	Tgfb1;Map3k20;Prcc;Bcl2l1;Chfr;Zwint;Rad17;Plk2;Nabp2;Hras;Nabp1;Dclre1b;Ints3;Nbn;Rps6;Mad2l1;Wee1;Zw10;Mad2l1bp;Pura;Trrap	21	29	72.4138	R org.Mm.eg.db package
GO:0007094	mitotic spindle assembly checkpoint signaling	Gene Ontology (Biological Process)	ENSMUSG00000005871;ENSMUSG00000006005;ENSMUSG00000017421;ENSMUSG00000022750;ENSMUSG00000024474;ENSMUSG00000024537;ENSMUSG00000024542;ENSMUSG00000029554;ENSMUSG00000029910;ENSMUSG00000032264;ENSMUSG00000034218;ENSMUSG00000034509;ENSMUSG00000066979	Apc;Tpr;Zfp207;Klhl22;Ik;Psmg2;Cep192;Mad1l1;Mad2l1;Zw10;Atm;Mad2l1bp;Bub3	13	24	54.1667	R org.Mm.eg.db package
GO:0007095	mitotic G2 DNA damage checkpoint signaling	Gene Ontology (Biological Process)	ENSMUSG00000003541;ENSMUSG00000017291;ENSMUSG00000018669;ENSMUSG00000020326;ENSMUSG00000020381;ENSMUSG00000022960;ENSMUSG00000023067;ENSMUSG00000028224;ENSMUSG00000028821;ENSMUSG00000030528;ENSMUSG00000031928;ENSMUSG00000032555;ENSMUSG00000041560;ENSMUSG00000042903;ENSMUSG00000045409;ENSMUSG00000059981;ENSMUSG00000061288	Ier3;Taok1;Cdk5rap3;Ccng1;Mrnip;Donson;Cdkn1a;Nbn;Syf2;Blm;Mre11a;Topbp1;Nop53;Foxo4;Trim39;Taok2;Taok3	17	23	73.913	R org.Mm.eg.db package
GO:0007096	regulation of exit from mitosis	Gene Ontology (Biological Process)	ENSMUSG00000003031;ENSMUSG00000032264;ENSMUSG00000033102;ENSMUSG00000033502;ENSMUSG00000034509;ENSMUSG00000037664	Cdkn1b;Zw10;Cdc14b;Cdc14a;Mad2l1bp;Cdkn1c	6	7	85.7143	R org.Mm.eg.db package
GO:0007097	nuclear migration	Gene Ontology (Biological Process)	ENSMUSG00000006699;ENSMUSG00000014778;ENSMUSG00000018707;ENSMUSG00000020271;ENSMUSG00000020733;ENSMUSG00000020745;ENSMUSG00000020900;ENSMUSG00000020902;ENSMUSG00000021097;ENSMUSG00000022607;ENSMUSG00000026490;ENSMUSG00000028851;ENSMUSG00000031865;ENSMUSG00000044700;ENSMUSG00000054150;ENSMUSG00000063450;ENSMUSG00000096054	Cdc42;Fhod1;Dync1h1;Fbxw11;Slc9a3r1;Pafah1b1;Myh10;Ntn1;Clmn;Ptk2;Cdc42bpa;Nudc;Dctn1;Tmem201;Syne3;Syne2;Syne1	17	18	94.4444	R org.Mm.eg.db package
GO:0007098	centrosome cycle	Gene Ontology (Biological Process)	ENSMUSG00000001134;ENSMUSG00000002546;ENSMUSG00000005699;ENSMUSG00000011958;ENSMUSG00000017146;ENSMUSG00000018474;ENSMUSG00000019907;ENSMUSG00000022177;ENSMUSG00000024944;ENSMUSG00000025235;ENSMUSG00000026504;ENSMUSG00000027285;ENSMUSG00000027496;ENSMUSG00000028933;ENSMUSG00000031371;ENSMUSG00000031592;ENSMUSG00000032902;ENSMUSG00000035354;ENSMUSG00000035439;ENSMUSG00000036390;ENSMUSG00000036825;ENSMUSG00000038047;ENSMUSG00000039298;ENSMUSG00000040549;ENSMUSG00000040860;ENSMUSG00000041840;ENSMUSG00000044066;ENSMUSG00000044641;ENSMUSG00000048799;ENSMUSG00000053158;ENSMUSG00000057113;ENSMUSG00000079555	Uxt;Golga2;Pard6a;Bnip2;Brca1;Chd3;Ppp1r12a;Haus4;Arl2;Bbs4;Sdccag8;Haus2;Aurka;Xrcc2;Haus7;Pcm1;Slc16a1;Uvrag;Haus8;Gadd45a;Ssx2ip;Haus6;Cdk5rap2;Ckap5;Crocc;Haus1;Cep68;Pard6b;Cep120;Fes;Npm1;Haus3	32	40	80	R org.Mm.eg.db package
GO:0007099	centriole replication	Gene Ontology (Biological Process)	ENSMUSG00000023066;ENSMUSG00000025358;ENSMUSG00000031347;ENSMUSG00000032534;ENSMUSG00000032782;ENSMUSG00000033904;ENSMUSG00000036403;ENSMUSG00000037020;ENSMUSG00000039298;ENSMUSG00000064128;ENSMUSG00000068394	Rttn;Cdk2;Cetn2;Cep63;Cntrob;Ccp110;Cep135;Wdr62;Cdk5rap2;Cenpj;Cep152	11	18	61.1111	R org.Mm.eg.db package
GO:0007127	meiosis I	Gene Ontology (Biological Process)	ENSMUSG00000007035;ENSMUSG00000025487;ENSMUSG00000027381;ENSMUSG00000062248	Msh5;Psmd13;Bcl2l11;Cks2	4	7	57.1429	R org.Mm.eg.db package
GO:0007143	female meiotic nuclear division	Gene Ontology (Biological Process)	ENSMUSG00000007564;ENSMUSG00000008690;ENSMUSG00000021395;ENSMUSG00000022556;ENSMUSG00000034218;ENSMUSG00000060657	Ppp2r1a;Ncaph2;Spin1;Hsf1;Atm;Marf1	6	12	50	R org.Mm.eg.db package
GO:0007157	heterophilic cell-cell adhesion via plasma membrane cell adhesion molecules	Gene Ontology (Biological Process)	ENSMUSG00000000555;ENSMUSG00000001123;ENSMUSG00000005338;ENSMUSG00000012017;ENSMUSG00000013033;ENSMUSG00000019818;ENSMUSG00000022636;ENSMUSG00000022656;ENSMUSG00000022865;ENSMUSG00000024109;ENSMUSG00000024304;ENSMUSG00000027009;ENSMUSG00000027962;ENSMUSG00000028399;ENSMUSG00000030830;ENSMUSG00000031561;ENSMUSG00000032012;ENSMUSG00000032076;ENSMUSG00000032135;ENSMUSG00000032593;ENSMUSG00000036862;ENSMUSG00000038591;ENSMUSG00000040511;ENSMUSG00000047139;ENSMUSG00000048218;ENSMUSG00000050947;ENSMUSG00000068220	Itga5;Lgals9;Cadm3;Scarf2;Adgrl1;Cd164;Alcam;Nectin3;Cxadr;Nrxn1;Cdh2;Itga4;Vcam1;Ptprd;Itgal;Tenm3;Nectin1;Cadm1;Mcam;Amigo3;Dchs1;Colec10;Pvr;Cd24a;Amigo2;Amigo1;Lgals1	27	49	55.102	R org.Mm.eg.db package
GO:0007159	leukocyte cell-cell adhesion	Gene Ontology (Biological Process)	ENSMUSG00000000290;ENSMUSG00000000555;ENSMUSG00000020400;ENSMUSG00000020717;ENSMUSG00000021457;ENSMUSG00000024290;ENSMUSG00000024965;ENSMUSG00000025809;ENSMUSG00000026395;ENSMUSG00000027009;ENSMUSG00000027962;ENSMUSG00000030830;ENSMUSG00000032080;ENSMUSG00000032420;ENSMUSG00000037405;ENSMUSG00000038235;ENSMUSG00000047139	Itgb2;Itga5;Tnip1;Pecam1;Syk;Rock1;Fermt3;Itgb1;Ptprc;Itga4;Vcam1;Itgal;Apoa4;Nt5e;Icam1;F11r;Cd24a	17	27	62.963	R org.Mm.eg.db package
GO:0007160	cell-matrix adhesion	Gene Ontology (Biological Process)	ENSMUSG00000000290;ENSMUSG00000001281;ENSMUSG00000002489;ENSMUSG00000002980;ENSMUSG00000004098;ENSMUSG00000005397;ENSMUSG00000006386;ENSMUSG00000006932;ENSMUSG00000007815;ENSMUSG00000015605;ENSMUSG00000016494;ENSMUSG00000017344;ENSMUSG00000019920;ENSMUSG00000019997;ENSMUSG00000020689;ENSMUSG00000021806;ENSMUSG00000022505;ENSMUSG00000022817;ENSMUSG00000024965;ENSMUSG00000025351;ENSMUSG00000025609;ENSMUSG00000025809;ENSMUSG00000026043;ENSMUSG00000026193;ENSMUSG00000026768;ENSMUSG00000026812;ENSMUSG00000027009;ENSMUSG00000027087;ENSMUSG00000027111;ENSMUSG00000027356;ENSMUSG00000027381;ENSMUSG00000027962;ENSMUSG00000028001;ENSMUSG00000028413;ENSMUSG00000028553;ENSMUSG00000028969;ENSMUSG00000029163;ENSMUSG00000029860;ENSMUSG00000030830;ENSMUSG00000031555;ENSMUSG00000031980;ENSMUSG00000031990;ENSMUSG00000033327;ENSMUSG00000033831;ENSMUSG00000033860;ENSMUSG00000034664;ENSMUSG00000035273;ENSMUSG00000037712;ENSMUSG00000037902;ENSMUSG00000042284;ENSMUSG00000047793;ENSMUSG00000058806;ENSMUSG00000059327;ENSMUSG00000062352;ENSMUSG00000078716	Itgb2;Itgb7;Tiam1;Bcam;Col5a3;Nid1;Tek;Ctnnb1;Rhoa;Srf;Cd34;Vtn;Lims1;Ccn2;Itgb3;Nid2;Emp2;Itgb5;Fermt3;Cd63;Mkln1;Itgb1;Col3a1;Fn1;Itga8;Tsc1;Itga4;Itgav;Itga6;Fermt1;Bcl2l11;Vcam1;Fga;B4galt1;Angptl3;Cdk5;Emilin1;Zyx;Itgal;Adam9;Agt;Jam3;Tnxb;Fgb;Fgg;Itga2b;Hpse;Fermt2;Sirpa;Itga1;Sned1;Col13a1;Eda;Itgb1bp1;Tmem8b	55	85	64.7059	R org.Mm.eg.db package
GO:0007162	negative regulation of cell adhesion	Gene Ontology (Biological Process)	ENSMUSG00000000530;ENSMUSG00000002900;ENSMUSG00000018166;ENSMUSG00000020659;ENSMUSG00000021549;ENSMUSG00000024190;ENSMUSG00000024300;ENSMUSG00000025608;ENSMUSG00000026640;ENSMUSG00000029765;ENSMUSG00000030084;ENSMUSG00000030123;ENSMUSG00000030671;ENSMUSG00000031740;ENSMUSG00000031841;ENSMUSG00000033634;ENSMUSG00000036006;ENSMUSG00000036606;ENSMUSG00000041417;ENSMUSG00000048826;ENSMUSG00000053062;ENSMUSG00000053646;ENSMUSG00000054693;ENSMUSG00000054855;ENSMUSG00000056050;ENSMUSG00000056201;ENSMUSG00000057103;ENSMUSG00000074785	Acvrl1;Lamb1;Erbb3;Cbll1;Rasa1;Dusp1;Myo1f;Podxl;Plxna2;Plxna4;Plxna1;Plxnd1;Pde3b;Mmp2;Cdh13;Nat8f2;Ripor2;Plxnb2;Pik3r1;Dact2;Jam2;Plxnb1;Adam10;Rnd1;Mia3;Cfl1;Nat8f1;Plxnc1	28	50	56	R org.Mm.eg.db package
GO:0007163	establishment or maintenance of cell polarity	Gene Ontology (Biological Process)	ENSMUSG00000001313;ENSMUSG00000001847;ENSMUSG00000002233;ENSMUSG00000005699;ENSMUSG00000005871;ENSMUSG00000006699;ENSMUSG00000007815;ENSMUSG00000017144;ENSMUSG00000019920;ENSMUSG00000019944;ENSMUSG00000020152;ENSMUSG00000021589;ENSMUSG00000022075;ENSMUSG00000022438;ENSMUSG00000022812;ENSMUSG00000025812;ENSMUSG00000026277;ENSMUSG00000026341;ENSMUSG00000028649;ENSMUSG00000028656;ENSMUSG00000029580;ENSMUSG00000029581;ENSMUSG00000030770;ENSMUSG00000032558;ENSMUSG00000033220;ENSMUSG00000033282;ENSMUSG00000033392;ENSMUSG00000037815;ENSMUSG00000041845;ENSMUSG00000044641;ENSMUSG00000054364;ENSMUSG00000054855;ENSMUSG00000063450;ENSMUSG00000070047;ENSMUSG00000073982;ENSMUSG00000074227	Rnd2;Rac1;Rhoc;Pard6a;Apc;Cdc42;Rhoa;Rnd3;Lims1;Rhobtb1;Actr2;Rhobtb3;Rhobtb2;Parvb;Gsk3b;Pard3;Stk25;Actr3;Macf1;Cap1;Actb;Fscn1;Parva;Nphp3;Rac2;Rpgrip1l;Clasp2;Ctnna1;Rhod;Pard6b;Rhob;Rnd1;Syne2;Fat1;Rhog;Spint2	36	50	72	R org.Mm.eg.db package
GO:0007167	enzyme-linked receptor protein signaling pathway	Gene Ontology (Biological Process)	ENSMUSG00000002602;ENSMUSG00000021457;ENSMUSG00000024789;ENSMUSG00000028530;ENSMUSG00000031451;ENSMUSG00000031805	Axl;Syk;Jak2;Jak1;Gas6;Jak3	6	6	100	R org.Mm.eg.db package
GO:0007169	transmembrane receptor protein tyrosine kinase signaling pathway	Gene Ontology (Biological Process)	ENSMUSG00000000127;ENSMUSG00000002602;ENSMUSG00000002699;ENSMUSG00000003283;ENSMUSG00000003534;ENSMUSG00000005320;ENSMUSG00000005534;ENSMUSG00000005672;ENSMUSG00000006386;ENSMUSG00000006445;ENSMUSG00000009376;ENSMUSG00000014361;ENSMUSG00000014599;ENSMUSG00000014932;ENSMUSG00000018166;ENSMUSG00000019779;ENSMUSG00000019843;ENSMUSG00000020122;ENSMUSG00000020170;ENSMUSG00000020357;ENSMUSG00000020541;ENSMUSG00000021365;ENSMUSG00000021457;ENSMUSG00000022102;ENSMUSG00000022372;ENSMUSG00000022607;ENSMUSG00000022791;ENSMUSG00000024620;ENSMUSG00000024621;ENSMUSG00000025089;ENSMUSG00000026117;ENSMUSG00000026674;ENSMUSG00000027646;ENSMUSG00000027859;ENSMUSG00000028874;ENSMUSG00000029231;ENSMUSG00000029254;ENSMUSG00000029648;ENSMUSG00000029710;ENSMUSG00000029859;ENSMUSG00000030849;ENSMUSG00000031565;ENSMUSG00000031955;ENSMUSG00000032547;ENSMUSG00000033191;ENSMUSG00000038970;ENSMUSG00000042228;ENSMUSG00000042626;ENSMUSG00000048482;ENSMUSG00000053158;ENSMUSG00000054252;ENSMUSG00000055254;ENSMUSG00000059456;ENSMUSG00000061132;ENSMUSG00000062209;ENSMUSG00000062960	Fer;Axl;Lcp2;Hck;Ddr1;Fgfr4;Insr;Kit;Tek;Epha2;Met;Mertk;Csf1;Yes1;Erbb3;Frk;Fyn;Egfr;Frs2;Flt4;Tom1l1;Nedd9;Syk;Dok2;Sla;Ptk2;Tnk2;Pdgfrb;Csf1r;Gfra1;Zap70;Ddr2;Src;Ngf;Fgr;Pdgfra;Stap1;Flt1;Ephb4;Epha1;Fgfr2;Fgfr1;Bcar1;Ryk;Tie1;Lmtk2;Lyn;Shc1;Bdnf;Fes;Fgfr3;Ntrk2;Ptk2b;Blnk;Erbb4;Kdr	56	111	50.4505	R org.Mm.eg.db package
GO:0007173	epidermal growth factor receptor signaling pathway	Gene Ontology (Biological Process)	ENSMUSG00000000567;ENSMUSG00000001729;ENSMUSG00000002413;ENSMUSG00000002603;ENSMUSG00000016933;ENSMUSG00000018166;ENSMUSG00000020122;ENSMUSG00000020467;ENSMUSG00000021501;ENSMUSG00000021877;ENSMUSG00000022607;ENSMUSG00000024122;ENSMUSG00000024241;ENSMUSG00000024486;ENSMUSG00000024998;ENSMUSG00000026417;ENSMUSG00000026596;ENSMUSG00000026614;ENSMUSG00000026842;ENSMUSG00000027646;ENSMUSG00000029999;ENSMUSG00000030536;ENSMUSG00000031714;ENSMUSG00000031955;ENSMUSG00000032915;ENSMUSG00000037104;ENSMUSG00000038844;ENSMUSG00000042626;ENSMUSG00000042680;ENSMUSG00000043733;ENSMUSG00000052593;ENSMUSG00000059456;ENSMUSG00000059923;ENSMUSG00000082361	Sox9;Akt1;Braf;Tgfb1;Plcg1;Erbb3;Egfr;Efemp1;Caml;Arf4;Ptk2;Pdpk1;Sos1;Hbegf;Plce1;Pigr;Abl2;Slc30a10;Abl1;Src;Tgfa;Iqgap1;Gab1;Bcar1;Adgre4;Socs5;Kif16b;Shc1;Garem1;Ptpn11;Adam17;Ptk2b;Grb2;Btc	34	44	77.2727	R org.Mm.eg.db package
GO:0007175	negative regulation of epidermal growth factor-activated receptor activity	Gene Ontology (Biological Process)	ENSMUSG00000010609;ENSMUSG00000014402;ENSMUSG00000019969;ENSMUSG00000022637;ENSMUSG00000025371;ENSMUSG00000027582;ENSMUSG00000028967;ENSMUSG00000037104;ENSMUSG00000040525;ENSMUSG00000048379	Psen2;Tsg101;Psen1;Cblb;Chmp6;Zgpat;Errfi1;Socs5;Cblc;Socs4	10	14	71.4286	R org.Mm.eg.db package
GO:0007176	regulation of epidermal growth factor-activated receptor activity	Gene Ontology (Biological Process)	ENSMUSG00000010609;ENSMUSG00000019969;ENSMUSG00000022892;ENSMUSG00000031996	Psen2;Psen1;App;Aplp2	4	4	100	R org.Mm.eg.db package
GO:0007178	transmembrane receptor protein serine/threonine kinase signaling pathway	Gene Ontology (Biological Process)	ENSMUSG00000000530;ENSMUSG00000000532;ENSMUSG00000007613;ENSMUSG00000021796;ENSMUSG00000026836;ENSMUSG00000027784;ENSMUSG00000032440;ENSMUSG00000032508;ENSMUSG00000039166;ENSMUSG00000052155;ENSMUSG00000053436;ENSMUSG00000061393;ENSMUSG00000066839;ENSMUSG00000067336	Acvrl1;Acvr1b;Tgfbr1;Bmpr1a;Acvr1;Ppm1l;Tgfbr2;Myd88;Akap7;Acvr2a;Mapk14;Acvr2b;Ecsit;Bmpr2	14	24	58.3333	R org.Mm.eg.db package
GO:0007179	transforming growth factor beta receptor signaling pathway	Gene Ontology (Biological Process)	ENSMUSG00000000530;ENSMUSG00000001870;ENSMUSG00000002603;ENSMUSG00000007613;ENSMUSG00000007817;ENSMUSG00000017376;ENSMUSG00000018401;ENSMUSG00000019889;ENSMUSG00000020063;ENSMUSG00000020124;ENSMUSG00000020263;ENSMUSG00000021065;ENSMUSG00000021360;ENSMUSG00000021540;ENSMUSG00000021754;ENSMUSG00000021962;ENSMUSG00000022414;ENSMUSG00000022607;ENSMUSG00000022817;ENSMUSG00000024098;ENSMUSG00000024232;ENSMUSG00000024515;ENSMUSG00000024563;ENSMUSG00000024940;ENSMUSG00000025880;ENSMUSG00000025958;ENSMUSG00000026043;ENSMUSG00000026496;ENSMUSG00000026814;ENSMUSG00000026836;ENSMUSG00000027358;ENSMUSG00000027646;ENSMUSG00000027660;ENSMUSG00000027796;ENSMUSG00000028284;ENSMUSG00000029287;ENSMUSG00000029528;ENSMUSG00000029661;ENSMUSG00000029860;ENSMUSG00000031010;ENSMUSG00000031555;ENSMUSG00000031613;ENSMUSG00000031681;ENSMUSG00000031871;ENSMUSG00000032402;ENSMUSG00000032440;ENSMUSG00000034557;ENSMUSG00000036867;ENSMUSG00000036986;ENSMUSG00000037712;ENSMUSG00000039910;ENSMUSG00000040488;ENSMUSG00000040760;ENSMUSG00000041378;ENSMUSG00000052384;ENSMUSG00000052684;ENSMUSG00000059552;ENSMUSG00000060216;ENSMUSG00000061436;ENSMUSG00000069255;ENSMUSG00000089736;ENSMUSG00000090958	Acvrl1;Ltbp1;Tgfb1;Tgfbr1;Zmiz1;Nlk;Mtmr4;Ptprk;Sirt1;Usp15;Appl2;Fut8;Gcnt2;Smad5;Map3k1;Dcp1a;Tab1;Ptk2;Itgb5;Twsg1;Bambi;Smad4;Smad2;Ltbp3;Smad7;Creb1;Col3a1;Parp1;Eng;Acvr1;Bmp2;Src;Skil;Smad9;Map3k7;Tgfbr3;Pxn;Col1a2;Zyx;Usp9x;Adam9;Hpgd;Smad1;Cdh5;Smad3;Tgfbr2;Zfyve9;Smad6;Pml;Fermt2;Cited2;Ltbp4;Appl1;Cldn5;Nrros;Jun;Trp53;Arrb2;Hipk2;Dusp22;Tgfbr3l;Lrrc32	62	78	79.4872	R org.Mm.eg.db package
GO:0007182	common-partner SMAD protein phosphorylation	Gene Ontology (Biological Process)	ENSMUSG00000002603;ENSMUSG00000020315;ENSMUSG00000021835;ENSMUSG00000024563;ENSMUSG00000032440;ENSMUSG00000036986	Tgfb1;Sptbn1;Bmp4;Smad2;Tgfbr2;Pml	6	6	100	R org.Mm.eg.db package
GO:0007183	SMAD protein complex assembly	Gene Ontology (Biological Process)	ENSMUSG00000002603;ENSMUSG00000024515;ENSMUSG00000024563;ENSMUSG00000031681;ENSMUSG00000032402;ENSMUSG00000032966	Tgfb1;Smad4;Smad2;Smad1;Smad3;Fkbp1a	6	7	85.7143	R org.Mm.eg.db package
GO:0007191	adenylate cyclase-activating dopamine receptor signaling pathway	Gene Ontology (Biological Process)	ENSMUSG00000019464;ENSMUSG00000020733;ENSMUSG00000022840;ENSMUSG00000024524;ENSMUSG00000027523	Ptger1;Slc9a3r1;Adcy5;Gnal;Gnas	5	10	50	R org.Mm.eg.db package
GO:0007215	glutamate receptor signaling pathway	Gene Ontology (Biological Process)	ENSMUSG00000000838;ENSMUSG00000003458;ENSMUSG00000024639;ENSMUSG00000051177	Fmr1;Ncstn;Gnaq;Plcb1	4	7	57.1429	R org.Mm.eg.db package
GO:0007219	Notch signaling pathway	Gene Ontology (Biological Process)	ENSMUSG00000000093;ENSMUSG00000000567;ENSMUSG00000001036;ENSMUSG00000002603;ENSMUSG00000003031;ENSMUSG00000003458;ENSMUSG00000004947;ENSMUSG00000010609;ENSMUSG00000011096;ENSMUSG00000014773;ENSMUSG00000015468;ENSMUSG00000015750;ENSMUSG00000016409;ENSMUSG00000019851;ENSMUSG00000019969;ENSMUSG00000020679;ENSMUSG00000020692;ENSMUSG00000020911;ENSMUSG00000020964;ENSMUSG00000022528;ENSMUSG00000022676;ENSMUSG00000022892;ENSMUSG00000024294;ENSMUSG00000024986;ENSMUSG00000025190;ENSMUSG00000026019;ENSMUSG00000026272;ENSMUSG00000026923;ENSMUSG00000027276;ENSMUSG00000027313;ENSMUSG00000027314;ENSMUSG00000027358;ENSMUSG00000027878;ENSMUSG00000028086;ENSMUSG00000028576;ENSMUSG00000029060;ENSMUSG00000029600;ENSMUSG00000029994;ENSMUSG00000031626;ENSMUSG00000031722;ENSMUSG00000032375;ENSMUSG00000032440;ENSMUSG00000032744;ENSMUSG00000034957;ENSMUSG00000035203;ENSMUSG00000035451;ENSMUSG00000036835;ENSMUSG00000037025;ENSMUSG00000037583;ENSMUSG00000038072;ENSMUSG00000038564;ENSMUSG00000039191;ENSMUSG00000039601;ENSMUSG00000039982;ENSMUSG00000040040;ENSMUSG00000040274;ENSMUSG00000040415;ENSMUSG00000040761;ENSMUSG00000040952;ENSMUSG00000043013;ENSMUSG00000046020;ENSMUSG00000047638;ENSMUSG00000049502;ENSMUSG00000050567;ENSMUSG00000052593;ENSMUSG00000052752;ENSMUSG00000053040;ENSMUSG00000054693;ENSMUSG00000059895;ENSMUSG00000061143;ENSMUSG00000062352;ENSMUSG00000067586	Tbx2;Sox9;Epn2;Tgfb1;Cdkn1b;Ncstn;Dtx2;Psen2;Akt1s1;Dll1;Notch4;Aph1a;Nkap;Perp;Psen1;Hnf1b;Nle1;Krt19;Sel1l;Hes1;Snai2;App;Mib1;Hhex;Got1;Wdr12;Agxt;Notch1;Jag1;Chac1;Dll4;Bmp2;Notch2;Fbxw7;Ift74;Mib2;Rita1;Anxa4;Sorbs2;Hp;Aph1b;Tgfbr2;Heyl;Cebpa;Epn1;Foxa1;Psenen;Foxa2;Nr0b2;Galnt11;Ift172;Rbpj;Rcan2;Dtx4;Ift88;Cdk6;Dtx3;Spen;Rps19;Onecut1;Pofut1;Nr1h4;Dtx3l;Maml1;Adam17;Traf7;Aph1c;Adam10;Ptp4a3;Maml3;Itgb1bp1;S1pr3	72	116	62.069	R org.Mm.eg.db package
GO:0007220	Notch receptor processing	Gene Ontology (Biological Process)	ENSMUSG00000003458;ENSMUSG00000010609;ENSMUSG00000015750;ENSMUSG00000019969;ENSMUSG00000032375;ENSMUSG00000036835;ENSMUSG00000052593;ENSMUSG00000053040;ENSMUSG00000054693	Ncstn;Psen2;Aph1a;Psen1;Aph1b;Psenen;Adam17;Aph1c;Adam10	9	10	90	R org.Mm.eg.db package
GO:0007221	positive regulation of transcription of Notch receptor target	Gene Ontology (Biological Process)	ENSMUSG00000026923;ENSMUSG00000039191;ENSMUSG00000048109;ENSMUSG00000050567;ENSMUSG00000061143	Notch1;Rbpj;Rbm15;Maml1;Maml3	5	6	83.3333	R org.Mm.eg.db package
GO:0007224	smoothened signaling pathway	Gene Ontology (Biological Process)	ENSMUSG00000001105;ENSMUSG00000001761;ENSMUSG00000002031;ENSMUSG00000006538;ENSMUSG00000008730;ENSMUSG00000014232;ENSMUSG00000016637;ENSMUSG00000017858;ENSMUSG00000018199;ENSMUSG00000018395;ENSMUSG00000019428;ENSMUSG00000020284;ENSMUSG00000020319;ENSMUSG00000021466;ENSMUSG00000022528;ENSMUSG00000022911;ENSMUSG00000025035;ENSMUSG00000025231;ENSMUSG00000026276;ENSMUSG00000027778;ENSMUSG00000028630;ENSMUSG00000029122;ENSMUSG00000029386;ENSMUSG00000030768;ENSMUSG00000031349;ENSMUSG00000032440;ENSMUSG00000034601;ENSMUSG00000034848;ENSMUSG00000037325;ENSMUSG00000037890;ENSMUSG00000038042;ENSMUSG00000038122;ENSMUSG00000038564;ENSMUSG00000039765;ENSMUSG00000040040;ENSMUSG00000040390;ENSMUSG00000042812;ENSMUSG00000050248;ENSMUSG00000061436;ENSMUSG00000061731;ENSMUSG00000063172;ENSMUSG00000064128;ENSMUSG00000090100	Ift20;Smo;Ift46;Ihh;Hipk1;Cluap1;Ift27;Ift52;Ro60;Kif3a;Fkbp8;Cfap410;Wdpcp;Ptch1;Hes1;Arl13b;Arl3;Sufu;Septin2;Ift80;Dyrk2;Evc;ENSMUSG00000029386;Disp1;Nsdhl;Tgfbr2;2700049A03Rik;Ttc21b;Bbs7;Wdr19;Ptpdc1;Tbc1d32;Ift172;Cc2d2a;Ift88;Map3k10;Foxf1;Evc2;Hipk2;Ext1;Hspb11;Cenpj;Ttbk2	43	73	58.9041	R org.Mm.eg.db package
GO:0007229	integrin-mediated signaling pathway	Gene Ontology (Biological Process)	ENSMUSG00000000290;ENSMUSG00000000555;ENSMUSG00000001281;ENSMUSG00000001507;ENSMUSG00000004364;ENSMUSG00000004508;ENSMUSG00000007815;ENSMUSG00000015647;ENSMUSG00000019997;ENSMUSG00000020120;ENSMUSG00000020689;ENSMUSG00000021065;ENSMUSG00000021457;ENSMUSG00000022148;ENSMUSG00000022607;ENSMUSG00000022817;ENSMUSG00000024421;ENSMUSG00000024965;ENSMUSG00000025348;ENSMUSG00000025809;ENSMUSG00000025810;ENSMUSG00000026043;ENSMUSG00000026193;ENSMUSG00000026768;ENSMUSG00000026842;ENSMUSG00000027009;ENSMUSG00000027087;ENSMUSG00000027111;ENSMUSG00000027356;ENSMUSG00000027646;ENSMUSG00000028041;ENSMUSG00000028465;ENSMUSG00000028517;ENSMUSG00000028874;ENSMUSG00000029217;ENSMUSG00000029528;ENSMUSG00000029860;ENSMUSG00000030579;ENSMUSG00000030830;ENSMUSG00000031955;ENSMUSG00000032011;ENSMUSG00000032083;ENSMUSG00000034116;ENSMUSG00000034664;ENSMUSG00000035692;ENSMUSG00000037712;ENSMUSG00000039115;ENSMUSG00000040945;ENSMUSG00000042284;ENSMUSG00000043733;ENSMUSG00000058230;ENSMUSG00000058715;ENSMUSG00000059456;ENSMUSG00000062352;ENSMUSG00000078612	Itgb2;Itga5;Itgb7;Itga3;Cul3;Gab2;Rhoa;Lama5;Ccn2;Plek;Itgb3;Fut8;Syk;Fyb;Ptk2;Itgb5;Lama3;Fermt3;Itga7;Itgb1;Nrp1;Col3a1;Fn1;Itga8;Abl1;Itga4;Itgav;Itga6;Fermt1;Src;Adam15;Tln1;Plpp3;Fgr;Tec;Pxn;Zyx;Tyrobp;Itgal;Bcar1;Thy1;Apoa1;Vav1;Itga2b;Isg15;Fermt2;Itga9;Rcc2;Itga1;Ptpn11;Arhgap35;Fcer1g;Ptk2b;Itgb1bp1;Fyb2	55	79	69.6203	R org.Mm.eg.db package
GO:0007249	I-kappaB kinase/NF-kappaB signaling	Gene Ontology (Biological Process)	ENSMUSG00000001729;ENSMUSG00000002983;ENSMUSG00000018899;ENSMUSG00000020580;ENSMUSG00000020941;ENSMUSG00000021025;ENSMUSG00000024290;ENSMUSG00000024927;ENSMUSG00000025199;ENSMUSG00000027164;ENSMUSG00000028191;ENSMUSG00000031537;ENSMUSG00000032041;ENSMUSG00000032463;ENSMUSG00000032688;ENSMUSG00000033629;ENSMUSG00000038517;ENSMUSG00000039285;ENSMUSG00000041135;ENSMUSG00000042419;ENSMUSG00000046688;ENSMUSG00000049625;ENSMUSG00000050213;ENSMUSG00000053175;ENSMUSG00000059866;ENSMUSG00000060477;ENSMUSG00000064289	Akt1;Relb;Irf1;Rock2;Map3k14;Nfkbia;Rock1;Rela;Chuk;Traf6;Bcl10;Ikbkb;Tirap;Faim;Malt1;Hacd3;Tbkbp1;Azi2;Ripk2;Nfkbil1;Tifa;Tifab;Snip1;Bcl3;Tnip2;Irak2;Tank	27	41	65.8537	R org.Mm.eg.db package
GO:0007250	activation of NF-kappaB-inducing kinase activity	Gene Ontology (Biological Process)	ENSMUSG00000004221;ENSMUSG00000017386;ENSMUSG00000024695;ENSMUSG00000026942;ENSMUSG00000027164;ENSMUSG00000031392;ENSMUSG00000031980;ENSMUSG00000032041;ENSMUSG00000032688;ENSMUSG00000033170;ENSMUSG00000034432	Ikbkg;Traf4;Zfp91;Traf2;Traf6;Irak1;Agt;Tirap;Malt1;Card10;Cops8	11	16	68.75	R org.Mm.eg.db package
GO:0007252	I-kappaB phosphorylation	Gene Ontology (Biological Process)	ENSMUSG00000025199;ENSMUSG00000026883;ENSMUSG00000027995;ENSMUSG00000028284;ENSMUSG00000028431;ENSMUSG00000030172;ENSMUSG00000031537;ENSMUSG00000031639;ENSMUSG00000040026	Chuk;Dab2ip;Tlr2;Map3k7;Elp1;Erc1;Ikbkb;Tlr3;Saa3	9	12	75	R org.Mm.eg.db package
GO:0007253	cytoplasmic sequestering of NF-kappaB	Gene Ontology (Biological Process)	ENSMUSG00000010517;ENSMUSG00000021025;ENSMUSG00000030595;ENSMUSG00000031429	Faf1;Nfkbia;Nfkbib;Psmd10	4	6	66.6667	R org.Mm.eg.db package
GO:0007254	JNK cascade	Gene Ontology (Biological Process)	ENSMUSG00000002948;ENSMUSG00000004054;ENSMUSG00000020366;ENSMUSG00000021754;ENSMUSG00000021936;ENSMUSG00000021994;ENSMUSG00000022607;ENSMUSG00000024163;ENSMUSG00000026027;ENSMUSG00000027001;ENSMUSG00000027164;ENSMUSG00000028284;ENSMUSG00000031392;ENSMUSG00000032501;ENSMUSG00000032508;ENSMUSG00000033352;ENSMUSG00000033618;ENSMUSG00000033629;ENSMUSG00000059883;ENSMUSG00000063838;ENSMUSG00000071369	Map2k7;Map3k11;Mapk9;Map3k1;Mapk8;Wnt5a;Ptk2;Mapk8ip3;Stradb;Dusp19;Traf6;Map3k7;Irak1;Trib1;Myd88;Map2k4;Map3k13;Hacd3;Irak4;Cdc42ep5;Map3k5	21	32	65.625	R org.Mm.eg.db package
GO:0007256	activation of JNKK activity	Gene Ontology (Biological Process)	ENSMUSG00000004054;ENSMUSG00000027692;ENSMUSG00000033618;ENSMUSG00000033902;ENSMUSG00000054051	Map3k11;Tnik;Map3k13;Mapkbp1;Ercc6	5	7	71.4286	R org.Mm.eg.db package
GO:0007257	activation of JUN kinase activity	Gene Ontology (Biological Process)	ENSMUSG00000002948;ENSMUSG00000004054;ENSMUSG00000004085;ENSMUSG00000012519;ENSMUSG00000020715;ENSMUSG00000020859;ENSMUSG00000021408;ENSMUSG00000021457;ENSMUSG00000021754;ENSMUSG00000021994;ENSMUSG00000022150;ENSMUSG00000022788;ENSMUSG00000024163;ENSMUSG00000024948;ENSMUSG00000026883;ENSMUSG00000027540;ENSMUSG00000031714;ENSMUSG00000031853;ENSMUSG00000032041;ENSMUSG00000032554;ENSMUSG00000033352;ENSMUSG00000033618;ENSMUSG00000040390;ENSMUSG00000041135;ENSMUSG00000041241;ENSMUSG00000041390;ENSMUSG00000054051	Map2k7;Map3k11;Map3k20;Mlkl;Ern1;Spag9;Ripk1;Syk;Map3k1;Wnt5a;Dab2;Fgd4;Mapk8ip3;Map4k2;Dab2ip;Ptpn1;Gab1;Map3k21;Tirap;Trf;Map2k4;Map3k13;Map3k10;Ripk2;Mul1;Mdfic;Ercc6	27	40	67.5	R org.Mm.eg.db package
GO:0007259	receptor signaling pathway via JAK-STAT	Gene Ontology (Biological Process)	ENSMUSG00000002147;ENSMUSG00000004040;ENSMUSG00000004043;ENSMUSG00000004934;ENSMUSG00000005268;ENSMUSG00000005609;ENSMUSG00000020919;ENSMUSG00000023206;ENSMUSG00000024789;ENSMUSG00000026104;ENSMUSG00000032405;ENSMUSG00000032855;ENSMUSG00000034462;ENSMUSG00000037104;ENSMUSG00000040033;ENSMUSG00000050440;ENSMUSG00000053113;ENSMUSG00000055737	Stat6;Stat3;Stat5a;Pias4;Prlr;Ctr9;Stat5b;Il15ra;Jak2;Stat1;Pias1;Pkd1;Pkd2;Socs5;Stat2;Hamp;Socs3;Ghr	18	28	64.2857	R org.Mm.eg.db package
GO:0007264	small GTPase mediated signal transduction	Gene Ontology (Biological Process)	ENSMUSG00000001313;ENSMUSG00000001847;ENSMUSG00000002233;ENSMUSG00000002489;ENSMUSG00000004069;ENSMUSG00000004568;ENSMUSG00000005413;ENSMUSG00000006699;ENSMUSG00000007815;ENSMUSG00000009621;ENSMUSG00000009681;ENSMUSG00000015291;ENSMUSG00000017144;ENSMUSG00000019478;ENSMUSG00000019944;ENSMUSG00000020143;ENSMUSG00000020375;ENSMUSG00000021218;ENSMUSG00000022075;ENSMUSG00000022469;ENSMUSG00000022799;ENSMUSG00000022957;ENSMUSG00000023800;ENSMUSG00000024096;ENSMUSG00000024143;ENSMUSG00000024241;ENSMUSG00000024998;ENSMUSG00000025035;ENSMUSG00000025499;ENSMUSG00000025531;ENSMUSG00000025558;ENSMUSG00000025656;ENSMUSG00000026482;ENSMUSG00000026594;ENSMUSG00000026821;ENSMUSG00000027247;ENSMUSG00000028121;ENSMUSG00000028556;ENSMUSG00000028945;ENSMUSG00000029405;ENSMUSG00000029407;ENSMUSG00000030659;ENSMUSG00000030824;ENSMUSG00000031511;ENSMUSG00000032198;ENSMUSG00000032946;ENSMUSG00000033220;ENSMUSG00000034116;ENSMUSG00000034801;ENSMUSG00000035954;ENSMUSG00000038608;ENSMUSG00000038831;ENSMUSG00000039031;ENSMUSG00000039960;ENSMUSG00000040146;ENSMUSG00000041354;ENSMUSG00000041444;ENSMUSG00000041845;ENSMUSG00000041992;ENSMUSG00000042229;ENSMUSG00000044447;ENSMUSG00000046722;ENSMUSG00000046768;ENSMUSG00000048865;ENSMUSG00000049044;ENSMUSG00000052085;ENSMUSG00000052681;ENSMUSG00000054364;ENSMUSG00000054855;ENSMUSG00000058325;ENSMUSG00000059013;ENSMUSG00000062232;ENSMUSG00000066513;ENSMUSG00000068798;ENSMUSG00000073982;ENSMUSG00000076432;ENSMUSG00000078185	Rnd2;Rac1;Rhoc;Tiam1;Dnaja3;Arhgef18;Hmox1;Cdc42;Rhoa;Vav2;Bcr;Gdi1;Rnd3;Rab4a;Rhobtb1;Dock2;Rufy1;Gdi2;Rhobtb2;Rapgef3;Arhgap31;Itsn1;Tiam2;Ralbp1;Rhoq;Sos1;Plce1;Arl3;Hras;Chm;Dock9;Arhgef9;Rgl1;Ralgps2;Ralgds;Arhgap1;Bcar3;Dock7;Rheb;G3bp2;Uso1;Nucb2;Nucb1;Arhgef7;Dock6;Rasgrp2;Rac2;Vav1;Sos2;Dock4;Dock10;Ralgps1;Arhgap18;Rhou;Rgl3;Rgl2;Arhgap32;Rhod;Rapgef5;Rabif;Dock5;Cdc42se1;Rhoj;Arhgap30;Rapgef4;Dock8;Rap1b;Rhob;Rnd1;Dock1;Sh2d3c;Rapgef2;Klk1b4;Rap1a;Rhog;Ywhaq;Chml	77	98	78.5714	R org.Mm.eg.db package
GO:0007265	Ras protein signal transduction	Gene Ontology (Biological Process)	ENSMUSG00000004099;ENSMUSG00000004451;ENSMUSG00000005566;ENSMUSG00000008859;ENSMUSG00000010067;ENSMUSG00000015697;ENSMUSG00000018334;ENSMUSG00000020716;ENSMUSG00000020902;ENSMUSG00000021701;ENSMUSG00000022102;ENSMUSG00000022722;ENSMUSG00000024241;ENSMUSG00000024998;ENSMUSG00000025499;ENSMUSG00000026727;ENSMUSG00000027363;ENSMUSG00000027852;ENSMUSG00000028057;ENSMUSG00000028249;ENSMUSG00000029454;ENSMUSG00000029458;ENSMUSG00000029512;ENSMUSG00000030222;ENSMUSG00000030265;ENSMUSG00000032267;ENSMUSG00000032470;ENSMUSG00000034926;ENSMUSG00000035711;ENSMUSG00000036120;ENSMUSG00000038387;ENSMUSG00000041362;ENSMUSG00000052684;ENSMUSG00000055723;ENSMUSG00000059923;ENSMUSG00000071042	Dnmt1;Ralb;Trim28;Rala;Rassf1;Setdb1;Ksr1;Nf1;Ntn1;Plk2;Dok2;Arl6;Sos1;Plce1;Hras;Rsu1;Usp8;Nras;Rit1;Sdcbp;Mapkapk5;Brap;Ulk1;Rerg;Kras;Usp28;Mras;Dhcr24;Dok3;Rfxank;Rras;Shtn1;Jun;Rras2;Grb2;Rasgrp3	36	47	76.5957	R org.Mm.eg.db package
GO:0007266	Rho protein signal transduction	Gene Ontology (Biological Process)	ENSMUSG00000000120;ENSMUSG00000000149;ENSMUSG00000004677;ENSMUSG00000006699;ENSMUSG00000007815;ENSMUSG00000015766;ENSMUSG00000016028;ENSMUSG00000020580;ENSMUSG00000020611;ENSMUSG00000020717;ENSMUSG00000022508;ENSMUSG00000024290;ENSMUSG00000025132;ENSMUSG00000025199;ENSMUSG00000025372;ENSMUSG00000025504;ENSMUSG00000029661;ENSMUSG00000030220;ENSMUSG00000031616;ENSMUSG00000031785;ENSMUSG00000031841;ENSMUSG00000033629;ENSMUSG00000034930;ENSMUSG00000038604;ENSMUSG00000038816;ENSMUSG00000039713;ENSMUSG00000040158;ENSMUSG00000041444;ENSMUSG00000041598;ENSMUSG00000041977;ENSMUSG00000045664;ENSMUSG00000046768;ENSMUSG00000049115;ENSMUSG00000049521;ENSMUSG00000059495;ENSMUSG00000061751;ENSMUSG00000063838;ENSMUSG00000066043;ENSMUSG00000073982;ENSMUSG00000090935	Ngfr;Gna12;Myo9b;Cdc42;Rhoa;Eps8;Celsr1;Rock2;Gna13;Pecam1;Bcl6;Rock1;Arhgdia;Chuk;Baiap2;Eps8l2;Col1a2;Arhgdib;Ednra;Adgrg1;Cdh13;Hacd3;Rtkn;Ripor1;Ctnnal1;Plekhg5;Tax1bp3;Arhgap32;Cdc42ep4;Arhgef11;Cdc42ep2;Rhoj;Agtr1a;Cdc42ep1;Arhgef12;Kalrn;Cdc42ep5;Phactr4;Rhog;Synj2bp	40	55	72.7273	R org.Mm.eg.db package
GO:0007270	neuron-neuron synaptic transmission	Gene Ontology (Biological Process)	ENSMUSG00000008892;ENSMUSG00000013663;ENSMUSG00000020402;ENSMUSG00000034656;ENSMUSG00000038128;ENSMUSG00000063077;ENSMUSG00000069729	Vdac3;Pten;Vdac1;Cacna1a;Camk4;Kif1b;Arid1b	7	10	70	R org.Mm.eg.db package
GO:0007281	germ cell development	Gene Ontology (Biological Process)	ENSMUSG00000001729;ENSMUSG00000003549;ENSMUSG00000003873;ENSMUSG00000005672;ENSMUSG00000007659;ENSMUSG00000013787;ENSMUSG00000019966;ENSMUSG00000019996;ENSMUSG00000020271;ENSMUSG00000020516;ENSMUSG00000020745;ENSMUSG00000021461;ENSMUSG00000021540;ENSMUSG00000021835;ENSMUSG00000024151;ENSMUSG00000026484;ENSMUSG00000026836;ENSMUSG00000028991;ENSMUSG00000030846;ENSMUSG00000035517;ENSMUSG00000037992;ENSMUSG00000043753;ENSMUSG00000061353;ENSMUSG00000069565;ENSMUSG00000079509	Akt1;Ercc1;Bax;Kit;Bcl2l1;Ehmt2;Kitl;Map7;Fbxw11;Rps6kb1;Pafah1b1;Fancc;Smad5;Bmp4;Msh2;Rnf2;Acvr1;Mtor;Tial1;Tdrd7;Rara;Dmrta1;Cxcl12;Dazap1;Zfx	25	49	51.0204	R org.Mm.eg.db package
GO:0007289	spermatid nucleus differentiation	Gene Ontology (Biological Process)	ENSMUSG00000019861;ENSMUSG00000026159;ENSMUSG00000030059;ENSMUSG00000034910;ENSMUSG00000047824;ENSMUSG00000054717;ENSMUSG00000062300;ENSMUSG00000071359;ENSMUSG00000089911	Gopc;Agfg1;Tmf1;Pygo1;Pygo2;Hmgb2;Nectin2;Tbpl1;Mfsd14a	9	9	100	R org.Mm.eg.db package
GO:0007292	female gamete generation	Gene Ontology (Biological Process)	ENSMUSG00000007035;ENSMUSG00000027353;ENSMUSG00000028609;ENSMUSG00000034218;ENSMUSG00000034480;ENSMUSG00000051977;ENSMUSG00000058298	Msh5;Mcm8;Magoh;Atm;Diaph2;Prdm9;Mcm9	7	11	63.6364	R org.Mm.eg.db package
GO:0007346	regulation of mitotic cell cycle	Gene Ontology (Biological Process)	ENSMUSG00000006050;ENSMUSG00000012483;ENSMUSG00000016757;ENSMUSG00000018669;ENSMUSG00000018697;ENSMUSG00000020063;ENSMUSG00000020380;ENSMUSG00000021466;ENSMUSG00000022105;ENSMUSG00000022346;ENSMUSG00000023067;ENSMUSG00000024042;ENSMUSG00000024454;ENSMUSG00000024887;ENSMUSG00000025224;ENSMUSG00000027641;ENSMUSG00000028044;ENSMUSG00000028249;ENSMUSG00000029062;ENSMUSG00000030536;ENSMUSG00000031155;ENSMUSG00000031176;ENSMUSG00000031666;ENSMUSG00000033209;ENSMUSG00000033862;ENSMUSG00000034974;ENSMUSG00000035828;ENSMUSG00000036712;ENSMUSG00000037214;ENSMUSG00000037664;ENSMUSG00000039630;ENSMUSG00000040250;ENSMUSG00000043207;ENSMUSG00000062248;ENSMUSG00000066149	Sra1;Rpa3;Ttll12;Cdk5rap3;Aatf;Sirt1;Rad50;Ptch1;Rb1;Myc;Cdkn1a;Sik1;Hdac3;Asah2;Gbf1;Rbl1;Cks1b;Sdcbp;Cdk11b;Iqgap1;Pim2;Dynlt3;Rbl2;Ttc28;Cdk10;Dapk3;Pim3;Cyld;Thap1;Cdkn1c;Hnrnpu;Ints13;Zmpste24;Cks2;Cdc26	35	48	72.9167	R org.Mm.eg.db package
GO:0007368	determination of left/right symmetry	Gene Ontology (Biological Process)	ENSMUSG00000001761;ENSMUSG00000009090;ENSMUSG00000014329;ENSMUSG00000014773;ENSMUSG00000017405;ENSMUSG00000017858;ENSMUSG00000018395;ENSMUSG00000021994;ENSMUSG00000022911;ENSMUSG00000023066;ENSMUSG00000024169;ENSMUSG00000024713;ENSMUSG00000025231;ENSMUSG00000026575;ENSMUSG00000026836;ENSMUSG00000026923;ENSMUSG00000027878;ENSMUSG00000028576;ENSMUSG00000030513;ENSMUSG00000030768;ENSMUSG00000032558;ENSMUSG00000033282;ENSMUSG00000034121;ENSMUSG00000034462;ENSMUSG00000036632;ENSMUSG00000038122;ENSMUSG00000038564;ENSMUSG00000039632;ENSMUSG00000039765;ENSMUSG00000039910;ENSMUSG00000040040;ENSMUSG00000040220;ENSMUSG00000040260;ENSMUSG00000040929;ENSMUSG00000041035;ENSMUSG00000042812;ENSMUSG00000045039;ENSMUSG00000047193;ENSMUSG00000047407;ENSMUSG00000048310;ENSMUSG00000049488;ENSMUSG00000052155;ENSMUSG00000053226;ENSMUSG00000061322;ENSMUSG00000061393	Smo;Ap1b1;Bicc1;Dll1;Nek8;Ift52;Kif3a;Wnt5a;Arl13b;Rttn;Ift140;Pcsk5;Sufu;Nme7;Acvr1;Notch1;Notch2;Ift74;Pcsk6;Disp1;Nphp3;Rpgrip1l;Mks1;Pkd2;Alg5;Tbc1d32;Ift172;Odad3;Cc2d2a;Cited2;Ift88;Gas8;Daam2;Rfx3;ENSMUSG00000041035;Foxf1;Megf8;Dync2h1;Tgif1;Pskh1;Tmem67;Acvr2a;Dand5;Dnai1;Acvr2b	45	83	54.2169	R org.Mm.eg.db package
GO:0007369	gastrulation	Gene Ontology (Biological Process)	ENSMUSG00000004364;ENSMUSG00000007880;ENSMUSG00000015605;ENSMUSG00000020167;ENSMUSG00000020250;ENSMUSG00000020372;ENSMUSG00000020664;ENSMUSG00000022702;ENSMUSG00000024515;ENSMUSG00000024563;ENSMUSG00000025485;ENSMUSG00000026836;ENSMUSG00000027751;ENSMUSG00000028495;ENSMUSG00000028821;ENSMUSG00000029104;ENSMUSG00000032402;ENSMUSG00000032440;ENSMUSG00000034064;ENSMUSG00000038671;ENSMUSG00000042178;ENSMUSG00000057103;ENSMUSG00000059552;ENSMUSG00000061731	Cul3;Arid1a;Srf;Tcf3;Txnrd1;Rack1;Dld;Hira;Smad4;Smad2;Ric8a;Acvr1;Supt20;Rps6;Syf2;Htt;Smad3;Tgfbr2;Poglut1;Arfrp1;Armc5;Nat8f1;Trp53;Ext1	24	38	63.1579	R org.Mm.eg.db package
GO:0007379	segment specification	Gene Ontology (Biological Process)	ENSMUSG00000020888;ENSMUSG00000028496;ENSMUSG00000029267;ENSMUSG00000074622	Dvl2;Mllt3;Mtf2;Mafb	4	6	66.6667	R org.Mm.eg.db package
GO:0007398	ectoderm development	Gene Ontology (Biological Process)	ENSMUSG00000006215;ENSMUSG00000006932;ENSMUSG00000009073;ENSMUSG00000021796;ENSMUSG00000022394;ENSMUSG00000026383	Zbtb17;Ctnnb1;Nf2;Bmpr1a;L3mbtl2;Epb41l5	6	9	66.6667	R org.Mm.eg.db package
GO:0007399	nervous system development	Gene Ontology (Biological Process)	ENSMUSG00000000120;ENSMUSG00000000247;ENSMUSG00000000532;ENSMUSG00000000838;ENSMUSG00000000902;ENSMUSG00000001053;ENSMUSG00000001227;ENSMUSG00000001300;ENSMUSG00000001419;ENSMUSG00000001729;ENSMUSG00000002058;ENSMUSG00000002602;ENSMUSG00000003527;ENSMUSG00000003873;ENSMUSG00000004558;ENSMUSG00000004768;ENSMUSG00000004798;ENSMUSG00000004891;ENSMUSG00000005057;ENSMUSG00000005089;ENSMUSG00000005102;ENSMUSG00000005583;ENSMUSG00000005871;ENSMUSG00000006095;ENSMUSG00000006699;ENSMUSG00000006711;ENSMUSG00000006932;ENSMUSG00000007613;ENSMUSG00000007880;ENSMUSG00000008855;ENSMUSG00000009376;ENSMUSG00000009418;ENSMUSG00000013663;ENSMUSG00000014303;ENSMUSG00000014361;ENSMUSG00000014773;ENSMUSG00000015149;ENSMUSG00000016541;ENSMUSG00000018143;ENSMUSG00000018166;ENSMUSG00000018736;ENSMUSG00000019261;ENSMUSG00000019647;ENSMUSG00000019864;ENSMUSG00000020053;ENSMUSG00000020167;ENSMUSG00000020319;ENSMUSG00000020458;ENSMUSG00000020547;ENSMUSG00000020609;ENSMUSG00000020745;ENSMUSG00000020918;ENSMUSG00000020993;ENSMUSG00000021224;ENSMUSG00000021577;ENSMUSG00000021645;ENSMUSG00000021693;ENSMUSG00000021796;ENSMUSG00000021820;ENSMUSG00000022031;ENSMUSG00000022048;ENSMUSG00000022261;ENSMUSG00000022297;ENSMUSG00000022353;ENSMUSG00000022475;ENSMUSG00000022678;ENSMUSG00000022812;ENSMUSG00000022864;ENSMUSG00000022883;ENSMUSG00000022892;ENSMUSG00000023018;ENSMUSG00000023883;ENSMUSG00000023951;ENSMUSG00000024068;ENSMUSG00000024099;ENSMUSG00000024238;ENSMUSG00000024423;ENSMUSG00000024501;ENSMUSG00000024826;ENSMUSG00000024921;ENSMUSG00000025089;ENSMUSG00000025158;ENSMUSG00000025207;ENSMUSG00000025223;ENSMUSG00000025369;ENSMUSG00000025810;ENSMUSG00000025969;ENSMUSG00000026121;ENSMUSG00000026193;ENSMUSG00000026249;ENSMUSG00000026259;ENSMUSG00000026317;ENSMUSG00000026425;ENSMUSG00000026768;ENSMUSG00000026782;ENSMUSG00000026812;ENSMUSG00000026833;ENSMUSG00000026890;ENSMUSG00000026965;ENSMUSG00000027200;ENSMUSG00000027313;ENSMUSG00000027314;ENSMUSG00000027671;ENSMUSG00000027692;ENSMUSG00000027763;ENSMUSG00000028059;ENSMUSG00000028064;ENSMUSG00000028556;ENSMUSG00000028577;ENSMUSG00000028657;ENSMUSG00000028832;ENSMUSG00000028907;ENSMUSG00000028949;ENSMUSG00000028969;ENSMUSG00000029291;ENSMUSG00000029600;ENSMUSG00000029765;ENSMUSG00000029797;ENSMUSG00000030272;ENSMUSG00000030397;ENSMUSG00000030447;ENSMUSG00000030539;ENSMUSG00000030557;ENSMUSG00000030894;ENSMUSG00000031214;ENSMUSG00000031217;ENSMUSG00000031432;ENSMUSG00000031511;ENSMUSG00000031785;ENSMUSG00000032187;ENSMUSG00000032216;ENSMUSG00000032228;ENSMUSG00000032311;ENSMUSG00000032336;ENSMUSG00000032340;ENSMUSG00000032481;ENSMUSG00000032547;ENSMUSG00000032593;ENSMUSG00000032846;ENSMUSG00000033066;ENSMUSG00000033295;ENSMUSG00000033565;ENSMUSG00000034168;ENSMUSG00000034675;ENSMUSG00000035305;ENSMUSG00000035513;ENSMUSG00000035764;ENSMUSG00000035910;ENSMUSG00000036078;ENSMUSG00000036792;ENSMUSG00000036955;ENSMUSG00000037601;ENSMUSG00000037621;ENSMUSG00000037935;ENSMUSG00000038175;ENSMUSG00000038777;ENSMUSG00000038970;ENSMUSG00000038976;ENSMUSG00000039114;ENSMUSG00000039145;ENSMUSG00000039158;ENSMUSG00000039706;ENSMUSG00000040040;ENSMUSG00000040254;ENSMUSG00000040374;ENSMUSG00000040506;ENSMUSG00000040957;ENSMUSG00000041272;ENSMUSG00000041609;ENSMUSG00000041773;ENSMUSG00000042340;ENSMUSG00000042369;ENSMUSG00000042599;ENSMUSG00000042677;ENSMUSG00000043391;ENSMUSG00000043535;ENSMUSG00000043991;ENSMUSG00000044147;ENSMUSG00000044519;ENSMUSG00000044548;ENSMUSG00000046020;ENSMUSG00000046230;ENSMUSG00000046562;ENSMUSG00000046731;ENSMUSG00000046876;ENSMUSG00000047554;ENSMUSG00000048482;ENSMUSG00000048782;ENSMUSG00000048915;ENSMUSG00000049600;ENSMUSG00000050947;ENSMUSG00000052133;ENSMUSG00000052512;ENSMUSG00000052516;ENSMUSG00000053477;ENSMUSG00000054051;ENSMUSG00000055254;ENSMUSG00000055493;ENSMUSG00000057177;ENSMUSG00000057778;ENSMUSG00000057897;ENSMUSG00000058799;ENSMUSG00000058886;ENSMUSG00000060798;ENSMUSG00000061751;ENSMUSG00000062098;ENSMUSG00000062209;ENSMUSG00000062232;ENSMUSG00000063919;ENSMUSG00000066043;ENSMUSG00000067071;ENSMUSG00000068798;ENSMUSG00000069170;ENSMUSG00000069729;ENSMUSG00000071757;ENSMUSG00000075415;ENSMUSG00000075590	Ngfr;Lhx2;Acvr1b;Fmr1;Smarcb1;N4bp3;Sema6b;Efnb2;Mef2d;Akt1;Unc119;Axl;Ess2;Bax;Ndrg2;Rab23;Ulk2;Nes;Sh2b2;Slc1a2;Eif2ak4;Mef2c;Apc;Tbcb;Cdc42;D130043K22Rik;Ctnnb1;Tgfbr1;Arid1a;Hdac5;Met;Nav1;Pten;Glis2;Mertk;Dll1;Sirt2;Atxn10;Mafk;Erbb3;Ndel1;Map1s;Sema6a;Rtn4ip1;Igf1;Tcf3;Wdpcp;Rtn4;Bzw2;Apob;Pafah1b1;Kat2a;Trappc6b;Numb;Sdha;Smn1;Kif2a;Bmpr1a;Camk2g;Elp3;Dpysl2;Sdc2;Fzd6;Mtss1;Hdac7;Nde1;Gsk3b;D16Ertd472e;Robo1;App;Smarcd1;Phf10;Vegfa;Spast;Ndufv2;Zeb1;Impact;Dpysl3;Dpf2;Smarca2;Gfra1;Rfng;Sema4g;Ldb1;Smarcc2;Nrp1;Nrp2;Sema4c;Fn1;Serpine2;Ngef;Cln8;Srgap2;Itga8;Abi2;Tsc1;Olfm1;Lhx6;Anapc2;Sema6d;Chac1;Dll4;Actl6a;Tnik;Mbnl1;Arhgef2;Sema4a;Dock7;Plaa;Ppt1;Stmn1;Utp11;Smarcd3;Cdk5;Rufy3;Rita1;Plxna4;Sspo;Camk1;Mark4;Cyfip1;Sema4b;Mef2a;Tpp1;Ophn1;Efnb1;Prps1;Arhgef7;Adgrg1;Smarca4;Nedd4;Tcf12;Nrg4;Nptn;Neo1;Smarcc1;Ryk;Amigo3;Zswim6;Gas7;Ptprf;Rbfox2;Irf2bpl;Dbn1;Ror1;Ntng2;Fbxo45;Dcdc2a;Sigmar1;Mbd5;Kifbp;Nme1;Atoh8;Smarce1;Mylip;Sema6c;Lmtk2;Ppp1r9b;Nrn1;Camk1d;Akna;Ldb2;Ift88;Sema3d;Pex2;Ambra1;Cables1;Tox;Bicdl1;Enc1;Ctf1;Rbm45;Kdm7a;Zc3h12a;2510009E07Rik;Setx;Pura;Arf6;Zfp488;Dact1;Pofut1;Vps13a;Unc119b;Kctd11;Atxn1;Tmem41b;Bdnf;Insc;Efna5;Zbtb45;Amigo1;Sema5b;Nav2;Robo2;Tcf4;Ercc6;Ntrk2;Epm2a;Gsk3a;Cyb5d2;Camk2b;Nap1l1;Deaf1;Intu;Kalrn;Btbd3;Erbb4;Rapgef2;Srrm4;Phactr4;Hes6;Rap1a;Adgrv1;Arid1b;Zhx2;Fnbp1;Nrbp2	217	424	51.1792	R org.Mm.eg.db package
GO:0007406	negative regulation of neuroblast proliferation	Gene Ontology (Biological Process)	ENSMUSG00000002603;ENSMUSG00000020716;ENSMUSG00000037815;ENSMUSG00000046731;ENSMUSG00000047139;ENSMUSG00000048482;ENSMUSG00000059552	Tgfb1;Nf1;Ctnna1;Kctd11;Cd24a;Bdnf;Trp53	7	9	77.7778	R org.Mm.eg.db package
GO:0007416	synapse assembly	Gene Ontology (Biological Process)	ENSMUSG00000000303;ENSMUSG00000006134;ENSMUSG00000008153;ENSMUSG00000013663;ENSMUSG00000018411;ENSMUSG00000020476;ENSMUSG00000022623;ENSMUSG00000024109;ENSMUSG00000024259;ENSMUSG00000024304;ENSMUSG00000025555;ENSMUSG00000026433;ENSMUSG00000028969;ENSMUSG00000030123;ENSMUSG00000031393;ENSMUSG00000031696;ENSMUSG00000031985;ENSMUSG00000032076;ENSMUSG00000033577;ENSMUSG00000033768;ENSMUSG00000034656;ENSMUSG00000037541;ENSMUSG00000041293;ENSMUSG00000041936;ENSMUSG00000048482;ENSMUSG00000051790;ENSMUSG00000061601;ENSMUSG00000062209;ENSMUSG00000067889	Cdh1;Crkl;Clstn3;Pten;Mapt;Dbnl;Shank3;Nrxn1;Slc25a46;Cdh2;Farp1;Rab29;Cdk5;Plxnd1;Mecp2;Vps35;Gnpat;Cadm1;Myo6;Nrxn2;Cacna1a;Shank2;Adgrf1;Agrn;Bdnf;Nlgn2;Pclo;Erbb4;Sptbn2	29	54	53.7037	R org.Mm.eg.db package
GO:0007420	brain development	Gene Ontology (Biological Process)	ENSMUSG00000000247;ENSMUSG00000001891;ENSMUSG00000002210;ENSMUSG00000003131;ENSMUSG00000005442;ENSMUSG00000005447;ENSMUSG00000005949;ENSMUSG00000006024;ENSMUSG00000006235;ENSMUSG00000008575;ENSMUSG00000009073;ENSMUSG00000009376;ENSMUSG00000009681;ENSMUSG00000017631;ENSMUSG00000018160;ENSMUSG00000019261;ENSMUSG00000019969;ENSMUSG00000019979;ENSMUSG00000020108;ENSMUSG00000020160;ENSMUSG00000020486;ENSMUSG00000020536;ENSMUSG00000020716;ENSMUSG00000020900;ENSMUSG00000021466;ENSMUSG00000021764;ENSMUSG00000022048;ENSMUSG00000022141;ENSMUSG00000022540;ENSMUSG00000022672;ENSMUSG00000022722;ENSMUSG00000022749;ENSMUSG00000022973;ENSMUSG00000023805;ENSMUSG00000024304;ENSMUSG00000024354;ENSMUSG00000024392;ENSMUSG00000024456;ENSMUSG00000025375;ENSMUSG00000026198;ENSMUSG00000026575;ENSMUSG00000026675;ENSMUSG00000026739;ENSMUSG00000027210;ENSMUSG00000027722;ENSMUSG00000027746;ENSMUSG00000027882;ENSMUSG00000028184;ENSMUSG00000028655;ENSMUSG00000028657;ENSMUSG00000028763;ENSMUSG00000028826;ENSMUSG00000029104;ENSMUSG00000029480;ENSMUSG00000031393;ENSMUSG00000031502;ENSMUSG00000031565;ENSMUSG00000032440;ENSMUSG00000032593;ENSMUSG00000033282;ENSMUSG00000034218;ENSMUSG00000034673;ENSMUSG00000036104;ENSMUSG00000036606;ENSMUSG00000037251;ENSMUSG00000037325;ENSMUSG00000038369;ENSMUSG00000038564;ENSMUSG00000038718;ENSMUSG00000038872;ENSMUSG00000038894;ENSMUSG00000039298;ENSMUSG00000039834;ENSMUSG00000040040;ENSMUSG00000040220;ENSMUSG00000040481;ENSMUSG00000040721;ENSMUSG00000041147;ENSMUSG00000042453;ENSMUSG00000043733;ENSMUSG00000045092;ENSMUSG00000045180;ENSMUSG00000046876;ENSMUSG00000047248;ENSMUSG00000047824;ENSMUSG00000048218;ENSMUSG00000048915;ENSMUSG00000050043;ENSMUSG00000050947;ENSMUSG00000051177;ENSMUSG00000052534;ENSMUSG00000053754;ENSMUSG00000056899;ENSMUSG00000057342;ENSMUSG00000058070;ENSMUSG00000061118;ENSMUSG00000061353;ENSMUSG00000061731;ENSMUSG00000062963;ENSMUSG00000064373;ENSMUSG00000068205;ENSMUSG00000068270;ENSMUSG00000069539;ENSMUSG00000069895;ENSMUSG00000070697	Lhx2;Ugp2;Smg9;Pafah1b2;Cic;Pafah1b3;Ctns;Napa;Epor;Nfib;Nf2;Met;Bcr;Abr;Med1;Map1s;Psen1;Apaf1;Ddit4;Meis1;Septin4;Llgl1;Nf1;Myh10;Ptch1;Ndufs4;Dpysl2;Nipbl;Rogdi;Prkdc;Arl6;Tbc1d23;Synj1;Synj2;Cdh2;Slc23a1;Bag6;Diaph1;Aatk;Abcb6;Nme7;Hsd17b7;Bmi1;Meis2;Spata5;Ufm1;Stxbp3;Adgrl2;Mfsd2a;Ppt1;Hspg2;Maco1;Htt;Dhx37;Mecp2;Col4a1;Fgfr1;Tgfbr2;Amigo3;Rpgrip1l;Atm;Pbx2;Rab3gap1;Plxnb2;Pomk;Bbs7;Ncoa6;Ift172;Pbx3;Zfhx3;Irs2;Cdk5rap2;Zfp335;Ift88;Gas8;Bptf;Zfhx2;Brca2;Reln;Ptpn11;S1pr1;Shroom2;Atxn1;C2cd3;Pygo2;Amigo2;Efna5;Tmx2;Amigo1;Plcb1;Pbx1;Chd8;Immp2l;Sphk2;Eml1;Dnajc30;Cxcl12;Ext1;Ufc1;Selenop;Macrod2;Shroom4;Scyl2;Atxn1l;Utp3	105	180	58.3333	R org.Mm.eg.db package
GO:0007435	salivary gland morphogenesis	Gene Ontology (Biological Process)	ENSMUSG00000008999;ENSMUSG00000020122;ENSMUSG00000024098;ENSMUSG00000031536;ENSMUSG00000031565;ENSMUSG00000034101	Bmp7;Egfr;Twsg1;Polb;Fgfr1;Ctnnd1	6	8	75	R org.Mm.eg.db package
GO:0007492	endoderm development	Gene Ontology (Biological Process)	ENSMUSG00000002603;ENSMUSG00000020679;ENSMUSG00000021796;ENSMUSG00000021835;ENSMUSG00000022150;ENSMUSG00000024515;ENSMUSG00000024563;ENSMUSG00000024986;ENSMUSG00000025571;ENSMUSG00000026383;ENSMUSG00000026923;ENSMUSG00000027002;ENSMUSG00000028800;ENSMUSG00000032402;ENSMUSG00000038844;ENSMUSG00000040481;ENSMUSG00000042275;ENSMUSG00000043013;ENSMUSG00000055204;ENSMUSG00000061731;ENSMUSG00000079487	Tgfb1;Hnf1b;Bmpr1a;Bmp4;Dab2;Smad4;Smad2;Hhex;Tnrc6c;Epb41l5;Notch1;Nckap1;Hdac1;Smad3;Kif16b;Bptf;Pelo;Onecut1;Ankrd17;Ext1;Med12	21	41	51.2195	R org.Mm.eg.db package
GO:0007498	mesoderm development	Gene Ontology (Biological Process)	ENSMUSG00000000247;ENSMUSG00000000532;ENSMUSG00000018559;ENSMUSG00000020349;ENSMUSG00000022895;ENSMUSG00000023951;ENSMUSG00000024515;ENSMUSG00000026383;ENSMUSG00000026836;ENSMUSG00000038503;ENSMUSG00000042812;ENSMUSG00000052155;ENSMUSG00000061393;ENSMUSG00000061731;ENSMUSG00000090258	Lhx2;Acvr1b;Ctdnep1;Ppp2ca;Ets2;Vegfa;Smad4;Epb41l5;Acvr1;Mesd;Foxf1;Acvr2a;Acvr2b;Ext1;Churc1	15	26	57.6923	R org.Mm.eg.db package
GO:0007507	heart development	Gene Ontology (Biological Process)	ENSMUSG00000000378;ENSMUSG00000000530;ENSMUSG00000000567;ENSMUSG00000001098;ENSMUSG00000001240;ENSMUSG00000002210;ENSMUSG00000002496;ENSMUSG00000002603;ENSMUSG00000003031;ENSMUSG00000003865;ENSMUSG00000004936;ENSMUSG00000005583;ENSMUSG00000006134;ENSMUSG00000006235;ENSMUSG00000006386;ENSMUSG00000006818;ENSMUSG00000006932;ENSMUSG00000007613;ENSMUSG00000007872;ENSMUSG00000008855;ENSMUSG00000009090;ENSMUSG00000009569;ENSMUSG00000009995;ENSMUSG00000013663;ENSMUSG00000014226;ENSMUSG00000014329;ENSMUSG00000015605;ENSMUSG00000015755;ENSMUSG00000015846;ENSMUSG00000017405;ENSMUSG00000018160;ENSMUSG00000018395;ENSMUSG00000019969;ENSMUSG00000020184;ENSMUSG00000020612;ENSMUSG00000020644;ENSMUSG00000020709;ENSMUSG00000020716;ENSMUSG00000020888;ENSMUSG00000020900;ENSMUSG00000021048;ENSMUSG00000021127;ENSMUSG00000021493;ENSMUSG00000021650;ENSMUSG00000021796;ENSMUSG00000021816;ENSMUSG00000021835;ENSMUSG00000021944;ENSMUSG00000022090;ENSMUSG00000022141;ENSMUSG00000022672;ENSMUSG00000022855;ENSMUSG00000022865;ENSMUSG00000022883;ENSMUSG00000022941;ENSMUSG00000023067;ENSMUSG00000023809;ENSMUSG00000023991;ENSMUSG00000024169;ENSMUSG00000024294;ENSMUSG00000024563;ENSMUSG00000024639;ENSMUSG00000024713;ENSMUSG00000024858;ENSMUSG00000024962;ENSMUSG00000024990;ENSMUSG00000025076;ENSMUSG00000025157;ENSMUSG00000025314;ENSMUSG00000025810;ENSMUSG00000025907;ENSMUSG00000025969;ENSMUSG00000026029;ENSMUSG00000026043;ENSMUSG00000026193;ENSMUSG00000026273;ENSMUSG00000026510;ENSMUSG00000026814;ENSMUSG00000026836;ENSMUSG00000026923;ENSMUSG00000027009;ENSMUSG00000027204;ENSMUSG00000027358;ENSMUSG00000027962;ENSMUSG00000028273;ENSMUSG00000028576;ENSMUSG00000030067;ENSMUSG00000030247;ENSMUSG00000030470;ENSMUSG00000030557;ENSMUSG00000030653;ENSMUSG00000031616;ENSMUSG00000031628;ENSMUSG00000031665;ENSMUSG00000031714;ENSMUSG00000031740;ENSMUSG00000031902;ENSMUSG00000032187;ENSMUSG00000032440;ENSMUSG00000032855;ENSMUSG00000033016;ENSMUSG00000033953;ENSMUSG00000034218;ENSMUSG00000034462;ENSMUSG00000034781;ENSMUSG00000035027;ENSMUSG00000035152;ENSMUSG00000037221;ENSMUSG00000037325;ENSMUSG00000037369;ENSMUSG00000037486;ENSMUSG00000038122;ENSMUSG00000038193;ENSMUSG00000038369;ENSMUSG00000038564;ENSMUSG00000039191;ENSMUSG00000039632;ENSMUSG00000039765;ENSMUSG00000039801;ENSMUSG00000039910;ENSMUSG00000040040;ENSMUSG00000040363;ENSMUSG00000040711;ENSMUSG00000041957;ENSMUSG00000042055;ENSMUSG00000042323;ENSMUSG00000042626;ENSMUSG00000042745;ENSMUSG00000042812;ENSMUSG00000043639;ENSMUSG00000043733;ENSMUSG00000046020;ENSMUSG00000046470;ENSMUSG00000047193;ENSMUSG00000048310;ENSMUSG00000048878;ENSMUSG00000049115;ENSMUSG00000049488;ENSMUSG00000049577;ENSMUSG00000050953;ENSMUSG00000054008;ENSMUSG00000055024;ENSMUSG00000055027;ENSMUSG00000055044;ENSMUSG00000055320;ENSMUSG00000056962;ENSMUSG00000057530;ENSMUSG00000058444;ENSMUSG00000059325;ENSMUSG00000059552;ENSMUSG00000059588;ENSMUSG00000061322;ENSMUSG00000061393;ENSMUSG00000062209;ENSMUSG00000062908;ENSMUSG00000063172;ENSMUSG00000063358;ENSMUSG00000066406;ENSMUSG00000075254;ENSMUSG00000079487	Ccm2;Acvrl1;Sox9;Kctd10;Ramp2;Smg9;Tsc2;Tgfb1;Cdkn1b;Gys1;Map2k1;Mef2c;Crkl;Epor;Tek;Sod2;Ctnnb1;Tgfbr1;Id3;Hdac5;Ap1b1;Mrtfb;Taz;Pten;Cacybp;Bicc1;Srf;Tab2;Rxra;Nek8;Med1;Kif3a;Psen1;Mdm2;Prkar1a;Id2;Adap2;Nf1;Dvl2;Myh10;Mthfd1;Zfp36l1;Pdlim7;Ptcd2;Bmpr1a;Ppp3cb;Bmp4;Gata4;Pdlim2;Nipbl;Prkdc;Senp2;Cxadr;Robo1;Ripply3;Cdkn1a;Rps6ka2;Foxp4;Ift140;Mib1;Smad2;Gnaq;Pcsk5;Grk2;Vegfb;Rbp4;Casp7;Zdhhc16;Ptprj;Nrp1;Rb1cc1;Nrp2;Casp8;Col3a1;Fn1;Mterf4;Trp53bp2;Eng;Acvr1;Notch1;Itga4;Fbn1;Bmp2;Vcam1;Pdlim5;Ift74;Foxp1;Kcnj8;Csrp3;Mef2a;Gm45837;Ednra;Casp3;Sall1;Gab1;Mmp2;Nfatc3;Smarca4;Tgfbr2;Pkd1;Nfatc1;Ppp3r1;Atm;Pkd2;Gna11;Map2k2;Ap2b1;Mospd3;Bbs7;Kdm6a;Asxl2;Tbc1d32;Hand2;Ncoa6;Ift172;Rbpj;Odad3;Cc2d2a;Cplane1;Cited2;Ift88;Bcor;Sh3pxd2b;Pkp2;Wdr11;Pbrm1;Shc1;Id1;Foxf1;Rbm20;Ptpn11;Pofut1;Sox18;Dync2h1;Pskh1;Hexim1;Agtr1a;Tmem67;Zfpm1;Gja1;Ndst1;Ep300;Smyd1;Pdlim1;Tead1;Jmjd6;Ece1;Map2k5;Hopx;Trp53;Calcrl;Dnai1;Acvr2b;Erbb4;Acadm;Hspb11;Mapk1;Akap13;Heg1;Med12	160	259	61.7761	R org.Mm.eg.db package
GO:0007512	adult heart development	Gene Ontology (Biological Process)	ENSMUSG00000018900;ENSMUSG00000020900;ENSMUSG00000021103;ENSMUSG00000037486;ENSMUSG00000038193;ENSMUSG00000041235;ENSMUSG00000045875;ENSMUSG00000050541;ENSMUSG00000050953	Slc22a5;Myh10;Mnat1;Asxl2;Hand2;Chd7;Adra1a;Adra1b;Gja1	9	16	56.25	R org.Mm.eg.db package
GO:0007517	muscle organ development	Gene Ontology (Biological Process)	ENSMUSG00000007872;ENSMUSG00000009376;ENSMUSG00000009569;ENSMUSG00000015647;ENSMUSG00000018845;ENSMUSG00000019818;ENSMUSG00000020063;ENSMUSG00000020484;ENSMUSG00000022353;ENSMUSG00000022617;ENSMUSG00000022974;ENSMUSG00000025103;ENSMUSG00000026208;ENSMUSG00000027680;ENSMUSG00000028063;ENSMUSG00000029156;ENSMUSG00000030470;ENSMUSG00000030533;ENSMUSG00000030822;ENSMUSG00000031458;ENSMUSG00000031590;ENSMUSG00000032010;ENSMUSG00000032060;ENSMUSG00000036006;ENSMUSG00000037638;ENSMUSG00000038872;ENSMUSG00000040524;ENSMUSG00000042686;ENSMUSG00000042903;ENSMUSG00000045098;ENSMUSG00000045103;ENSMUSG00000056493;ENSMUSG00000057531;ENSMUSG00000061013;ENSMUSG00000078671	Id3;Met;Mrtfb;Lama5;Unc45b;Cd164;Sirt1;Xbp1;Mtss1;Chkb;Paxbp1;Btbd1;Des;Fxr1;Lmna;Sgcb;Csrp3;Unc45a;Prr14;Coprs;Frg1;Usp2;Cryab;Ripor2;Zbtb42;Zfhx3;Zfp609;Jph1;Foxo4;Kmt5b;Dmd;Foxk1;Dtnbp1;Mkx;Chd2	35	66	53.0303	R org.Mm.eg.db package
GO:0007519	skeletal muscle tissue development	Gene Ontology (Biological Process)	ENSMUSG00000002603;ENSMUSG00000005583;ENSMUSG00000007655;ENSMUSG00000007815;ENSMUSG00000009376;ENSMUSG00000009995;ENSMUSG00000020716;ENSMUSG00000021024;ENSMUSG00000021268;ENSMUSG00000024236;ENSMUSG00000025278;ENSMUSG00000026031;ENSMUSG00000026349;ENSMUSG00000027346;ENSMUSG00000027660;ENSMUSG00000027763;ENSMUSG00000028969;ENSMUSG00000029563;ENSMUSG00000030067;ENSMUSG00000030551;ENSMUSG00000030739;ENSMUSG00000031161;ENSMUSG00000031622;ENSMUSG00000033788;ENSMUSG00000039377;ENSMUSG00000041975;ENSMUSG00000045103;ENSMUSG00000053436;ENSMUSG00000055024;ENSMUSG00000062929;ENSMUSG00000063659;ENSMUSG00000090841	Tgfb1;Mef2c;Cav1;Rhoa;Met;Taz;Nf1;Psma6;Meg3;Svil;Flnb;Cflar;Ccnt2;Gpcpd1;Skil;Mbnl1;Cdk5;Foxp2;Foxp1;Nr2f2;Myh14;Hdac6;Sin3b;Dysf;Hlx;Mettl8;Dmd;Mapk14;Ep300;Cfl2;Zbtb18;Myl6	32	61	52.459	R org.Mm.eg.db package
GO:0007528	neuromuscular junction development	Gene Ontology (Biological Process)	ENSMUSG00000004069;ENSMUSG00000016487;ENSMUSG00000019820;ENSMUSG00000024527;ENSMUSG00000026024;ENSMUSG00000027488;ENSMUSG00000028456;ENSMUSG00000029048;ENSMUSG00000029071;ENSMUSG00000030774;ENSMUSG00000030849;ENSMUSG00000031274;ENSMUSG00000031502;ENSMUSG00000031865;ENSMUSG00000032216;ENSMUSG00000034799;ENSMUSG00000035357;ENSMUSG00000036528;ENSMUSG00000041936;ENSMUSG00000052911;ENSMUSG00000055254;ENSMUSG00000061751	Dnaja3;Ppfibp1;Utrn;Afg3l2;Als2;Snta1;Unc13b;Rer1;Dvl1;Pak1;Fgfr2;Col4a5;Col4a1;Dctn1;Nedd4;Unc13a;Pdzrn3;Ppfibp2;Agrn;Lamb2;Ntrk2;Kalrn	22	39	56.4103	R org.Mm.eg.db package
GO:0007566	embryo implantation	Gene Ontology (Biological Process)	ENSMUSG00000000303;ENSMUSG00000002250;ENSMUSG00000002900;ENSMUSG00000003534;ENSMUSG00000005566;ENSMUSG00000007880;ENSMUSG00000015846;ENSMUSG00000016559;ENSMUSG00000017969;ENSMUSG00000018171;ENSMUSG00000022505;ENSMUSG00000022982;ENSMUSG00000024713;ENSMUSG00000027395;ENSMUSG00000028476;ENSMUSG00000029428;ENSMUSG00000030357;ENSMUSG00000030359;ENSMUSG00000031740;ENSMUSG00000032409;ENSMUSG00000032591;ENSMUSG00000033863;ENSMUSG00000034708;ENSMUSG00000042572;ENSMUSG00000052595;ENSMUSG00000059908;ENSMUSG00000060550	Cdh1;Ppard;Lamb1;Ddr1;Trim28;Arid1a;Rxra;H3f3b;Ptgis;Vmp1;Emp2;Sod1;Pcsk5;Polr1b;Reck;Stx2;Fkbp4;Pzp;Mmp2;Atr;Mst1;Klf9;Grn;Ube2q1;A1cf;Mug1;H2-Q7	27	54	50	R org.Mm.eg.db package
GO:0007568	aging	Gene Ontology (Biological Process)	ENSMUSG00000001729;ENSMUSG00000002496;ENSMUSG00000002985;ENSMUSG00000003235;ENSMUSG00000017390;ENSMUSG00000018774;ENSMUSG00000020898;ENSMUSG00000021116;ENSMUSG00000021699;ENSMUSG00000022184;ENSMUSG00000022982;ENSMUSG00000026270;ENSMUSG00000026348;ENSMUSG00000028603;ENSMUSG00000030271;ENSMUSG00000030400;ENSMUSG00000031740;ENSMUSG00000035960;ENSMUSG00000036887;ENSMUSG00000037664;ENSMUSG00000039176;ENSMUSG00000042557;ENSMUSG00000042626;ENSMUSG00000045875;ENSMUSG00000048756;ENSMUSG00000054733;ENSMUSG00000057177;ENSMUSG00000057880;ENSMUSG00000059923;ENSMUSG00000063065;ENSMUSG00000063358;ENSMUSG00000064363;ENSMUSG00000079017	Akt1;Tsc2;Apoe;Eif2b5;Aldoc;Cd68;Ctc1;Eif2s1;Pde4d;Fbxo4;Sod1;Capn10;Acmsd;Scp2;Ogg1;Ercc2;Mmp2;Apex1;C1qa;Cdkn1c;Polg;Sin3a;Shc1;Adra1a;Foxo3;Msra;Gsk3a;Abat;Grb2;Mapk3;Mapk1;mt-Nd4;Ifi27l2a	33	50	66	R org.Mm.eg.db package
GO:0007584	response to nutrient	Gene Ontology (Biological Process)	ENSMUSG00000018411;ENSMUSG00000022407;ENSMUSG00000022565;ENSMUSG00000022620;ENSMUSG00000026104;ENSMUSG00000026715;ENSMUSG00000027199;ENSMUSG00000027597;ENSMUSG00000027792;ENSMUSG00000028393;ENSMUSG00000028991;ENSMUSG00000029482;ENSMUSG00000032263;ENSMUSG00000033308;ENSMUSG00000033400;ENSMUSG00000042082;ENSMUSG00000049858;ENSMUSG00000059316	Mapt;Adsl;Plec;Arsa;Stat1;Serpinc1;Gatm;Ahcy;Bche;Alad;Mtor;Aacs;Bckdhb;Dpyd;Agl;Arsb;Suox;Slc27a4	18	22	81.8182	R org.Mm.eg.db package
GO:0007585	respiratory gaseous exchange by respiratory system	Gene Ontology (Biological Process)	ENSMUSG00000008763;ENSMUSG00000017386;ENSMUSG00000020357;ENSMUSG00000021065;ENSMUSG00000024085;ENSMUSG00000024163;ENSMUSG00000031393;ENSMUSG00000031616;ENSMUSG00000038718;ENSMUSG00000046318;ENSMUSG00000054008;ENSMUSG00000074622	Man1a2;Traf4;Flt4;Fut8;Man2a1;Mapk8ip3;Mecp2;Ednra;Pbx3;Ccbe1;Ndst1;Mafb	12	23	52.1739	R org.Mm.eg.db package
GO:0007588	excretion	Gene Ontology (Biological Process)	ENSMUSG00000021278;ENSMUSG00000022150;ENSMUSG00000024254;ENSMUSG00000031618;ENSMUSG00000031980;ENSMUSG00000035637;ENSMUSG00000038437;ENSMUSG00000040505	Amn;Dab2;Abcg8;Nr3c2;Agt;Grhpr;Mllt6;Abcg5	8	15	53.3333	R org.Mm.eg.db package
GO:0007595	lactation	Gene Ontology (Biological Process)	ENSMUSG00000003534;ENSMUSG00000004043;ENSMUSG00000005268;ENSMUSG00000006567;ENSMUSG00000006589;ENSMUSG00000007655;ENSMUSG00000018160;ENSMUSG00000020027;ENSMUSG00000020919;ENSMUSG00000021109;ENSMUSG00000023951;ENSMUSG00000024066;ENSMUSG00000025199;ENSMUSG00000025958;ENSMUSG00000028042;ENSMUSG00000030302;ENSMUSG00000031545;ENSMUSG00000031668;ENSMUSG00000033022;ENSMUSG00000037601;ENSMUSG00000058239;ENSMUSG00000061751;ENSMUSG00000062209;ENSMUSG00000070348	Ddr1;Stat5a;Prlr;Atp7b;Aprt;Cav1;Med1;Socs2;Stat5b;Hif1a;Vegfa;Xdh;Chuk;Creb1;Zbtb7b;Atp2b2;Gpat4;Eif2ak3;Cdo1;Nme1;Usf2;Kalrn;Erbb4;Ccnd1	24	32	75	R org.Mm.eg.db package
GO:0007596	blood coagulation	Gene Ontology (Biological Process)	ENSMUSG00000000049;ENSMUSG00000001930;ENSMUSG00000005804;ENSMUSG00000009207;ENSMUSG00000014418;ENSMUSG00000014852;ENSMUSG00000017950;ENSMUSG00000019726;ENSMUSG00000021492;ENSMUSG00000021686;ENSMUSG00000021999;ENSMUSG00000022149;ENSMUSG00000022766;ENSMUSG00000022875;ENSMUSG00000022877;ENSMUSG00000022912;ENSMUSG00000023224;ENSMUSG00000023961;ENSMUSG00000024164;ENSMUSG00000024386;ENSMUSG00000024899;ENSMUSG00000025188;ENSMUSG00000025314;ENSMUSG00000026249;ENSMUSG00000026368;ENSMUSG00000026579;ENSMUSG00000026715;ENSMUSG00000027082;ENSMUSG00000027249;ENSMUSG00000027712;ENSMUSG00000028001;ENSMUSG00000028128;ENSMUSG00000029102;ENSMUSG00000029664;ENSMUSG00000031138;ENSMUSG00000031196;ENSMUSG00000031443;ENSMUSG00000031444;ENSMUSG00000031445;ENSMUSG00000031451;ENSMUSG00000031645;ENSMUSG00000032202;ENSMUSG00000033831;ENSMUSG00000033860;ENSMUSG00000042328;ENSMUSG00000048376;ENSMUSG00000056724;ENSMUSG00000057531;ENSMUSG00000057667;ENSMUSG00000059481;ENSMUSG00000061947;ENSMUSG00000062593;ENSMUSG00000064210;ENSMUSG00000074743;ENSMUSG00000074811;ENSMUSG00000096145	Apoh;Vwf;Bloc1s6;Lnpk;Hps5;Adamts13;Hnf4a;Lyst;F12;Ap3b1;Cpb2;C9;Serpind1;Kng1;Hrg;Pros1;Serping1;Enpp4;C3;Proc;Papss2;Hps1;Ptprj;Serpine2;F13b;F5;Serpinc1;Tfpi;F2;Anxa5;Fga;F3;Hgfac;Tfpi2;F9;F8;F7;F10;Proz;Gas6;F11;Rab27a;Fgb;Fgg;Hps4;F2r;Nbeal2;Dtnbp1;Bloc1s3;Plg;Serpina10;Gm49339;Ano6;Thbd;Hps6;Vkorc1	56	78	71.7949	R org.Mm.eg.db package
GO:0007599	hemostasis	Gene Ontology (Biological Process)	ENSMUSG00000000552;ENSMUSG00000001930;ENSMUSG00000014852;ENSMUSG00000021492;ENSMUSG00000021814;ENSMUSG00000021999;ENSMUSG00000022766;ENSMUSG00000022875;ENSMUSG00000022877;ENSMUSG00000022912;ENSMUSG00000023224;ENSMUSG00000023961;ENSMUSG00000024386;ENSMUSG00000026368;ENSMUSG00000026579;ENSMUSG00000026715;ENSMUSG00000027082;ENSMUSG00000027249;ENSMUSG00000027712;ENSMUSG00000028001;ENSMUSG00000028128;ENSMUSG00000029664;ENSMUSG00000031138;ENSMUSG00000031196;ENSMUSG00000031443;ENSMUSG00000031444;ENSMUSG00000031445;ENSMUSG00000031645;ENSMUSG00000033831;ENSMUSG00000033860;ENSMUSG00000048376;ENSMUSG00000059481;ENSMUSG00000061947;ENSMUSG00000074743	Zfp385a;Vwf;Adamts13;F12;Anxa7;Cpb2;Serpind1;Kng1;Hrg;Pros1;Serping1;Enpp4;Proc;F13b;F5;Serpinc1;Tfpi;F2;Anxa5;Fga;F3;Tfpi2;F9;F8;F7;F10;Proz;F11;Fgb;Fgg;F2r;Plg;Serpina10;Thbd	34	46	73.913	R org.Mm.eg.db package
GO:0007623	circadian rhythm	Gene Ontology (Biological Process)	ENSMUSG00000000120;ENSMUSG00000000399;ENSMUSG00000005886;ENSMUSG00000007872;ENSMUSG00000010175;ENSMUSG00000020038;ENSMUSG00000020053;ENSMUSG00000020063;ENSMUSG00000020538;ENSMUSG00000020572;ENSMUSG00000020644;ENSMUSG00000020719;ENSMUSG00000020889;ENSMUSG00000020893;ENSMUSG00000022160;ENSMUSG00000022433;ENSMUSG00000022812;ENSMUSG00000022897;ENSMUSG00000023087;ENSMUSG00000024778;ENSMUSG00000025958;ENSMUSG00000026077;ENSMUSG00000027859;ENSMUSG00000028158;ENSMUSG00000028800;ENSMUSG00000028957;ENSMUSG00000029238;ENSMUSG00000029346;ENSMUSG00000030103;ENSMUSG00000031311;ENSMUSG00000033308;ENSMUSG00000033760;ENSMUSG00000037465;ENSMUSG00000037583;ENSMUSG00000038539;ENSMUSG00000039519;ENSMUSG00000039994;ENSMUSG00000042406;ENSMUSG00000042699;ENSMUSG00000042745;ENSMUSG00000043535;ENSMUSG00000043962;ENSMUSG00000048482;ENSMUSG00000050199;ENSMUSG00000055024;ENSMUSG00000055116;ENSMUSG00000055254;ENSMUSG00000055866;ENSMUSG00000056749;ENSMUSG00000059552;ENSMUSG00000059824;ENSMUSG00000062867;ENSMUSG00000063889;ENSMUSG00000068742;ENSMUSG00000076441	Ngfr;Ndufa9;Ncoa2;Id3;Prox1;Cry1;Igf1;Sirt1;Srebf1;Nampt;Id2;Ddx5;Nr1d1;Per1;Mettl3;Csnk1e;Gsk3b;Dyrk1a;Noct;Fas;Creb1;Npas2;Ngf;Mttp;Hdac1;Per3;Clock;Srrd;Bhlhe40;Nono;Dpyd;Rbm4b;Klf10;Nr0b2;Atf5;Cyp7b1;Timeless;Atf4;Dhx9;Id1;Setx;Thrap3;Bdnf;Lgr4;Ep300;Arntl;Ntrk2;Per2;Nfil3;Trp53;Dbp;Impdh2;Crem;Cry2;Ass1	55	78	70.5128	R org.Mm.eg.db package
GO:0008015	blood circulation	Gene Ontology (Biological Process)	ENSMUSG00000000530;ENSMUSG00000002588;ENSMUSG00000014859;ENSMUSG00000016087;ENSMUSG00000019256;ENSMUSG00000026104;ENSMUSG00000026579;ENSMUSG00000031965;ENSMUSG00000041235;ENSMUSG00000056899	Acvrl1;Pon1;E2f4;Fli1;Ahr;Stat1;F5;Tbx20;Chd7;Immp2l	10	10	100	R org.Mm.eg.db package
GO:0008033	tRNA processing	Gene Ontology (Biological Process)	ENSMUSG00000001783;ENSMUSG00000001909;ENSMUSG00000002825;ENSMUSG00000006191;ENSMUSG00000006289;ENSMUSG00000006732;ENSMUSG00000007603;ENSMUSG00000007610;ENSMUSG00000011254;ENSMUSG00000013736;ENSMUSG00000014980;ENSMUSG00000015289;ENSMUSG00000018565;ENSMUSG00000019792;ENSMUSG00000019808;ENSMUSG00000020280;ENSMUSG00000020549;ENSMUSG00000020648;ENSMUSG00000020691;ENSMUSG00000020781;ENSMUSG00000021023;ENSMUSG00000021418;ENSMUSG00000021420;ENSMUSG00000021595;ENSMUSG00000021891;ENSMUSG00000022031;ENSMUSG00000022325;ENSMUSG00000022386;ENSMUSG00000022704;ENSMUSG00000023330;ENSMUSG00000024037;ENSMUSG00000024271;ENSMUSG00000024446;ENSMUSG00000024505;ENSMUSG00000024800;ENSMUSG00000025155;ENSMUSG00000025260;ENSMUSG00000026096;ENSMUSG00000026723;ENSMUSG00000027079;ENSMUSG00000027167;ENSMUSG00000027185;ENSMUSG00000027487;ENSMUSG00000028331;ENSMUSG00000028431;ENSMUSG00000028653;ENSMUSG00000029097;ENSMUSG00000029507;ENSMUSG00000029624;ENSMUSG00000029715;ENSMUSG00000030423;ENSMUSG00000031683;ENSMUSG00000031901;ENSMUSG00000031949;ENSMUSG00000032044;ENSMUSG00000032342;ENSMUSG00000033439;ENSMUSG00000034442;ENSMUSG00000035585;ENSMUSG00000036941;ENSMUSG00000037085;ENSMUSG00000037149;ENSMUSG00000037376;ENSMUSG00000038888;ENSMUSG00000039620;ENSMUSG00000039826;ENSMUSG00000042389;ENSMUSG00000044221;ENSMUSG00000044763;ENSMUSG00000047656;ENSMUSG00000048495;ENSMUSG00000049482;ENSMUSG00000051557;ENSMUSG00000053286;ENSMUSG00000054226;ENSMUSG00000054836;ENSMUSG00000056310;ENSMUSG00000057541;ENSMUSG00000057572;ENSMUSG00000060152;ENSMUSG00000060950;ENSMUSG00000067369;ENSMUSG00000068882;ENSMUSG00000069020;ENSMUSG00000074576;ENSMUSG00000074890	Rtcb;Trmt1;Qtrt1;Cdkal1;Osgep;Mettl1;Dus3l;Gtpbp3;Thg1l;Trnt1;Tsen15;Lage3;Elp5;Trmt11;Adat2;Pus10;Elac2;Dus4l;Mettl2;Tsen54;Prorp;Rpp40;Fars2;Nsun2;Mettl6;Elp3;Pop1;Trmu;Qtrt2;Dtwd1;Wdr4;Elp2;Rpp21;Dtwd2;Rpp30;Dus1l;Hsd17b10;Osgepl1;Trdmt1;Clp1;Elp4;Nat10;Cdk5rap1;Trmo;Elp1;Trit1;Trmt44;Pus1;Ptcd1;Pop7;Pop4;Lsm6;Dus2;Adat1;Rpusd4;Mto1;Trmt13;Trmt5;Tsen34;Elac1;Trmt12;Ddx1;Trmt6;Ctu1;Trmt9b;Trub2;Tsen2;Grsf1;Trmt10c;Trpt1;Tyw5;Ctu2;Pusl1;Trmt1l;Tprkb;Elp6;Tyw1;Pus7;Zbtb8os;Pop5;Trmt61a;Trmt2b;Ssb;Urm1;Mocs3;Lcmt2	86	90	95.5556	R org.Mm.eg.db package
GO:0008053	mitochondrial fusion	Gene Ontology (Biological Process)	ENSMUSG00000000738;ENSMUSG00000003873;ENSMUSG00000019054;ENSMUSG00000024527;ENSMUSG00000026858;ENSMUSG00000027668;ENSMUSG00000029020;ENSMUSG00000029592;ENSMUSG00000031967;ENSMUSG00000038084;ENSMUSG00000053768;ENSMUSG00000054942;ENSMUSG00000057789	Spg7;Bax;Fis1;Afg3l2;Miga2;Mfn1;Mfn2;Usp30;Afg3l1;Opa1;Chchd3;Miga1;Bak1	13	14	92.8571	R org.Mm.eg.db package
GO:0008063	Toll signaling pathway	Gene Ontology (Biological Process)	ENSMUSG00000020134;ENSMUSG00000021277;ENSMUSG00000021846;ENSMUSG00000024901;ENSMUSG00000032508	Peli1;Traf3;Peli2;Peli3;Myd88	5	6	83.3333	R org.Mm.eg.db package
GO:0008064	regulation of actin polymerization or depolymerization	Gene Ontology (Biological Process)	ENSMUSG00000018293;ENSMUSG00000030707;ENSMUSG00000031015;ENSMUSG00000033940;ENSMUSG00000058230;ENSMUSG00000079334	Pfn1;Coro1a;Swap70;Brk1;Arhgap35;Naa80	6	8	75	R org.Mm.eg.db package
GO:0008088	axo-dendritic transport	Gene Ontology (Biological Process)	ENSMUSG00000015656;ENSMUSG00000018411;ENSMUSG00000021288;ENSMUSG00000022892;ENSMUSG00000024862;ENSMUSG00000029104;ENSMUSG00000033396	Hspa8;Mapt;Klc1;App;Klc2;Htt;Spg11	7	10	70	R org.Mm.eg.db package
GO:0008089	anterograde axonal transport	Gene Ontology (Biological Process)	ENSMUSG00000000738;ENSMUSG00000000838;ENSMUSG00000001018;ENSMUSG00000005804;ENSMUSG00000006930;ENSMUSG00000018395;ENSMUSG00000020132;ENSMUSG00000020198;ENSMUSG00000021686;ENSMUSG00000021824;ENSMUSG00000022982;ENSMUSG00000024068;ENSMUSG00000024480;ENSMUSG00000026028;ENSMUSG00000026426;ENSMUSG00000030105;ENSMUSG00000031539;ENSMUSG00000031921;ENSMUSG00000032536;ENSMUSG00000038982;ENSMUSG00000057506;ENSMUSG00000057531;ENSMUSG00000057667;ENSMUSG00000060708;ENSMUSG00000063077;ENSMUSG00000063801	Spg7;Fmr1;Snapin;Bloc1s6;Hap1;Kif3a;Rab21;Ap3d1;Ap3b1;Ap3m1;Sod1;Spast;Ap3s1;Trak2;Arl8a;Arl8b;Ap3m2;Terf2;Trak1;Bloc1s5;Bloc1s2;Dtnbp1;Bloc1s3;Bloc1s4;Kif1b;Ap3s2	26	32	81.25	R org.Mm.eg.db package
GO:0008090	retrograde axonal transport	Gene Ontology (Biological Process)	ENSMUSG00000001018;ENSMUSG00000006930;ENSMUSG00000018707;ENSMUSG00000018736;ENSMUSG00000020271;ENSMUSG00000020745;ENSMUSG00000022982;ENSMUSG00000026131	Snapin;Hap1;Dync1h1;Ndel1;Fbxw11;Pafah1b1;Sod1;Dst	8	12	66.6667	R org.Mm.eg.db package
GO:0008104	protein localization	Gene Ontology (Biological Process)	ENSMUSG00000002496;ENSMUSG00000004846;ENSMUSG00000005338;ENSMUSG00000006010;ENSMUSG00000006464;ENSMUSG00000006930;ENSMUSG00000007655;ENSMUSG00000010376;ENSMUSG00000019518;ENSMUSG00000019726;ENSMUSG00000019794;ENSMUSG00000020372;ENSMUSG00000020705;ENSMUSG00000021068;ENSMUSG00000021245;ENSMUSG00000021278;ENSMUSG00000022089;ENSMUSG00000022428;ENSMUSG00000022508;ENSMUSG00000022568;ENSMUSG00000022770;ENSMUSG00000023959;ENSMUSG00000024163;ENSMUSG00000024194;ENSMUSG00000024382;ENSMUSG00000025235;ENSMUSG00000025812;ENSMUSG00000026024;ENSMUSG00000026028;ENSMUSG00000026213;ENSMUSG00000026585;ENSMUSG00000026790;ENSMUSG00000027253;ENSMUSG00000027284;ENSMUSG00000028080;ENSMUSG00000028649;ENSMUSG00000028763;ENSMUSG00000029512;ENSMUSG00000029518;ENSMUSG00000029556;ENSMUSG00000031393;ENSMUSG00000031729;ENSMUSG00000031755;ENSMUSG00000032536;ENSMUSG00000033128;ENSMUSG00000034926;ENSMUSG00000035112;ENSMUSG00000035181;ENSMUSG00000035863;ENSMUSG00000037325;ENSMUSG00000037706;ENSMUSG00000038241;ENSMUSG00000038903;ENSMUSG00000039166;ENSMUSG00000039414;ENSMUSG00000039662;ENSMUSG00000040040;ENSMUSG00000040860;ENSMUSG00000044037;ENSMUSG00000044408;ENSMUSG00000047804;ENSMUSG00000051682;ENSMUSG00000052062;ENSMUSG00000056724;ENSMUSG00000056899;ENSMUSG00000057113;ENSMUSG00000059552;ENSMUSG00000073664;ENSMUSG00000074030	Tsc2;Plod3;Cadm3;Odr4;Bbs1;Hap1;Cav1;Nedd8;Ap4m1;Lyst;Katna1;Rack1;Ddx42;Nin;Mlh3;Amn;Bin3;Cby1;Bcl6;Scrib;Dlg1;Clic5;Mapk8ip3;Cuta;Ercc3;Bbs4;Pard3;Als2;Trak2;Stk11ip;Kifap3;Odf2;Lrp4;Cdan1;Lrba;Macf1;Hspg2;Ulk1;Rab35;Hnf1a;Mecp2;Ist1;Bbs2;Trak1;Gga1;Dhcr24;Wnk4;Heatr5a;Palm;Bbs7;Cd81;Cep250;Ccdc68;Akap7;Heatr5b;Icmt;Ift88;Crocc;Als2cl;Sptssa;Akap10;Treml4;Pard3b;Nbeal2;Immp2l;Npm1;Trp53;Nbeal1;Exoc8	69	100	69	R org.Mm.eg.db package
GO:0008152	metabolic process	Gene Ontology (Biological Process)	ENSMUSG00000000628;ENSMUSG00000001155;ENSMUSG00000001323;ENSMUSG00000001755;ENSMUSG00000002413;ENSMUSG00000002428;ENSMUSG00000002963;ENSMUSG00000003575;ENSMUSG00000003746;ENSMUSG00000003865;ENSMUSG00000004099;ENSMUSG00000004383;ENSMUSG00000004846;ENSMUSG00000005142;ENSMUSG00000005667;ENSMUSG00000007038;ENSMUSG00000008763;ENSMUSG00000010047;ENSMUSG00000010051;ENSMUSG00000013629;ENSMUSG00000019810;ENSMUSG00000019850;ENSMUSG00000019989;ENSMUSG00000020051;ENSMUSG00000020277;ENSMUSG00000020532;ENSMUSG00000020715;ENSMUSG00000021003;ENSMUSG00000021033;ENSMUSG00000021048;ENSMUSG00000021069;ENSMUSG00000021196;ENSMUSG00000021273;ENSMUSG00000021665;ENSMUSG00000022040;ENSMUSG00000022453;ENSMUSG00000022471;ENSMUSG00000022570;ENSMUSG00000022781;ENSMUSG00000022814;ENSMUSG00000022853;ENSMUSG00000022962;ENSMUSG00000024068;ENSMUSG00000024085;ENSMUSG00000024556;ENSMUSG00000024754;ENSMUSG00000024892;ENSMUSG00000024899;ENSMUSG00000025041;ENSMUSG00000025153;ENSMUSG00000025220;ENSMUSG00000025232;ENSMUSG00000025271;ENSMUSG00000025534;ENSMUSG00000025579;ENSMUSG00000025745;ENSMUSG00000025877;ENSMUSG00000025899;ENSMUSG00000025991;ENSMUSG00000026192;ENSMUSG00000026200;ENSMUSG00000026335;ENSMUSG00000026615;ENSMUSG00000026694;ENSMUSG00000026701;ENSMUSG00000027639;ENSMUSG00000028032;ENSMUSG00000028048;ENSMUSG00000028164;ENSMUSG00000028189;ENSMUSG00000028274;ENSMUSG00000028393;ENSMUSG00000028467;ENSMUSG00000028479;ENSMUSG00000028673;ENSMUSG00000028980;ENSMUSG00000029009;ENSMUSG00000029119;ENSMUSG00000029201;ENSMUSG00000029247;ENSMUSG00000029695;ENSMUSG00000030036;ENSMUSG00000030244;ENSMUSG00000030271;ENSMUSG00000030272;ENSMUSG00000030774;ENSMUSG00000030978;ENSMUSG00000031266;ENSMUSG00000031583;ENSMUSG00000032294;ENSMUSG00000032295;ENSMUSG00000032298;ENSMUSG00000032648;ENSMUSG00000033059;ENSMUSG00000033065;ENSMUSG00000033427;ENSMUSG00000033540;ENSMUSG00000033857;ENSMUSG00000034371;ENSMUSG00000034640;ENSMUSG00000035239;ENSMUSG00000036086;ENSMUSG00000036646;ENSMUSG00000036875;ENSMUSG00000037012;ENSMUSG00000037049;ENSMUSG00000037580;ENSMUSG00000038886;ENSMUSG00000039145;ENSMUSG00000039307;ENSMUSG00000039308;ENSMUSG00000040658;ENSMUSG00000040820;ENSMUSG00000041237;ENSMUSG00000041429;ENSMUSG00000041718;ENSMUSG00000041798;ENSMUSG00000042010;ENSMUSG00000045594;ENSMUSG00000046312;ENSMUSG00000046598;ENSMUSG00000047454;ENSMUSG00000054008;ENSMUSG00000056999;ENSMUSG00000062031;ENSMUSG00000062410;ENSMUSG00000062646;ENSMUSG00000063730;ENSMUSG00000069516;ENSMUSG00000069805;ENSMUSG00000071650;ENSMUSG00000074264;ENSMUSG00000074576;ENSMUSG00000079434	Hk2;Ftcd;Srr;Coasy;Braf;Hltf;Pnkp;Crtc1;Man1a;Gys1;Dnmt1;Large1;Plod3;Man2b1;Mthfd2;Neu1;Man1a2;Hyal2;Hyal1;Cad;Fuca2;Tnfaip3;Enpp3;Pah;Pfkl;Acaca;Ern1;Galc;Gstz1;Mthfd1;Pygl;Pfkp;Fdft1;Hexb;Ephx2;Naga;Xrcc6;Gfus;Pak2;Umps;Ehhadh;Gart;Spast;Man2a1;Me2;Cemip2;Pcx;Papss2;Nt5c2;Fasn;Oga;Hexa;Pfkfb1;Gusb;Gaa;Hadha;Hk3;Alkbh8;Cps1;Atic;Glb1l;Pam;Eprs;Eef1aknmt;Prdx6;Samhd1;Papss1;Gba;Manba;Ctbs;Rngtt;Alad;Gba2;Gne;Fuca1;H6pd;Mthfr;Man2b2;Ugdh;Paics;Aass;Mogs;Gys2;Ogg1;Camk1;Pak1;Rrm1;Gla;Wrn;Pkm;Man2c1;Neil1;Pygm;Pygb;Pfkm;Upb1;Idua;Engase;Tkfc;Tiparp;Neu3;Zranb3;Man1b1;Dna2;Hk1;Smpd1;Gch1;Man2a2;Camk1d;Hexdc;Ndst2;Dnph1;Hlcs;Pklr;Nthl1;Alg13;Gck;Acacb;Glb1;Myorg;Bdh1;Gphn;Ndst1;Ide;Pgghg;Hsd3b3;Ganc;Hsd3b2;Lyz2;Fbp1;Ganab;Amy1;Mocs3;Neu2	134	179	74.8603	R org.Mm.eg.db package
GO:0008154	actin polymerization or depolymerization	Gene Ontology (Biological Process)	ENSMUSG00000002812;ENSMUSG00000021262;ENSMUSG00000024236;ENSMUSG00000026782;ENSMUSG00000026879;ENSMUSG00000028656;ENSMUSG00000028745;ENSMUSG00000030403;ENSMUSG00000056737;ENSMUSG00000058835	Flii;Evl;Svil;Abi2;Gsn;Cap1;Capzb;Vasp;Capg;Abi1	10	20	50	R org.Mm.eg.db package
GO:0008156	negative regulation of DNA replication	Gene Ontology (Biological Process)	ENSMUSG00000006715;ENSMUSG00000021149;ENSMUSG00000021635;ENSMUSG00000025925;ENSMUSG00000026803;ENSMUSG00000027284;ENSMUSG00000029202;ENSMUSG00000032409;ENSMUSG00000032737;ENSMUSG00000041096;ENSMUSG00000041408;ENSMUSG00000059552;ENSMUSG00000063704	Gmnn;Gtpbp4;Rad17;Terf1;Ttf1;Cdan1;Pds5a;Atr;Inppl1;Tspyl2;Wapl;Trp53;Mapk15	13	15	86.6667	R org.Mm.eg.db package
GO:0008202	steroid metabolic process	Gene Ontology (Biological Process)	ENSMUSG00000001467;ENSMUSG00000003123;ENSMUSG00000003555;ENSMUSG00000003721;ENSMUSG00000004880;ENSMUSG00000006517;ENSMUSG00000016194;ENSMUSG00000018042;ENSMUSG00000018861;ENSMUSG00000020538;ENSMUSG00000020609;ENSMUSG00000021210;ENSMUSG00000021211;ENSMUSG00000021213;ENSMUSG00000021242;ENSMUSG00000021252;ENSMUSG00000021259;ENSMUSG00000021273;ENSMUSG00000021594;ENSMUSG00000021670;ENSMUSG00000022210;ENSMUSG00000022463;ENSMUSG00000023022;ENSMUSG00000023045;ENSMUSG00000023963;ENSMUSG00000024413;ENSMUSG00000024799;ENSMUSG00000024924;ENSMUSG00000025198;ENSMUSG00000025350;ENSMUSG00000025396;ENSMUSG00000025479;ENSMUSG00000026170;ENSMUSG00000026456;ENSMUSG00000026600;ENSMUSG00000027068;ENSMUSG00000027875;ENSMUSG00000027952;ENSMUSG00000028048;ENSMUSG00000028158;ENSMUSG00000028240;ENSMUSG00000028467;ENSMUSG00000028518;ENSMUSG00000029269;ENSMUSG00000029630;ENSMUSG00000029727;ENSMUSG00000030483;ENSMUSG00000030711;ENSMUSG00000031168;ENSMUSG00000031349;ENSMUSG00000031483;ENSMUSG00000031604;ENSMUSG00000031835;ENSMUSG00000032018;ENSMUSG00000032051;ENSMUSG00000032083;ENSMUSG00000032114;ENSMUSG00000032193;ENSMUSG00000032310;ENSMUSG00000032485;ENSMUSG00000033715;ENSMUSG00000034088;ENSMUSG00000034449;ENSMUSG00000034926;ENSMUSG00000035237;ENSMUSG00000037295;ENSMUSG00000038615;ENSMUSG00000038641;ENSMUSG00000039519;ENSMUSG00000041939;ENSMUSG00000042759;ENSMUSG00000044254;ENSMUSG00000045294;ENSMUSG00000047631;ENSMUSG00000050697;ENSMUSG00000054417;ENSMUSG00000054757;ENSMUSG00000056035;ENSMUSG00000058454;ENSMUSG00000059743;ENSMUSG00000061292;ENSMUSG00000069456;ENSMUSG00000071551;ENSMUSG00000078650;ENSMUSG00000093930	Cyp51;Lipe;Cyp17a1;Insig2;Lbr;Mvd;Hsd11b1;Cyb5r3;Fdxr;Srebf1;Apob;Akr1c6;Akr1c12;Akr1c13;Npc2;Erg28;Cyp46a1;Fdft1;Srd5a1;Hmgcr;Dhrs4;Srebf2;Lima1;Soat2;Cyp39a1;Npc1;Tm7sf2;Vldlr;Erlin1;Rdh5;Hsd17b6;Cyp2e1;Cyp27a1;Cyb5r1;Soat1;Dhrs9;Hmgcs2;Pmvk;Gba;Mttp;Cyp7a1;Gba2;Prkaa2;Sult1b1;Cyp3a25;Cyp3a13;Cyp2b10;Sult1a1;Ebp;Nsdhl;Erlin2;Msmo1;Mbtps1;Sc5d;Fdx1;Apoa1;Slc37a4;Ldlr;Cyp1a2;Scap;Akr1c14;Hdlbp;Dhrs11;Dhcr24;Lcat;Ldlrap1;Nfe2l1;Akr1d1;Cyp7b1;Mvk;Apobr;Pcsk9;Insig1;Apof;Prkaa1;Cyp3a44;Akr1c20;Cyp3a11;Dhcr7;Fdps;Cyp3a59;Rdh16;Akr1c19;G6pc;Hmgcs1	85	113	75.2212	R org.Mm.eg.db package
GO:0008203	cholesterol metabolic process	Gene Ontology (Biological Process)	ENSMUSG00000001467;ENSMUSG00000002588;ENSMUSG00000002985;ENSMUSG00000003123;ENSMUSG00000003721;ENSMUSG00000004880;ENSMUSG00000005681;ENSMUSG00000006517;ENSMUSG00000015243;ENSMUSG00000018042;ENSMUSG00000018217;ENSMUSG00000018861;ENSMUSG00000020538;ENSMUSG00000020553;ENSMUSG00000020609;ENSMUSG00000021242;ENSMUSG00000021259;ENSMUSG00000021273;ENSMUSG00000021670;ENSMUSG00000022351;ENSMUSG00000022463;ENSMUSG00000022892;ENSMUSG00000023022;ENSMUSG00000023045;ENSMUSG00000024030;ENSMUSG00000024413;ENSMUSG00000024588;ENSMUSG00000024799;ENSMUSG00000024913;ENSMUSG00000024924;ENSMUSG00000025198;ENSMUSG00000026170;ENSMUSG00000026317;ENSMUSG00000026600;ENSMUSG00000026944;ENSMUSG00000027187;ENSMUSG00000027875;ENSMUSG00000027952;ENSMUSG00000028048;ENSMUSG00000028158;ENSMUSG00000028240;ENSMUSG00000028467;ENSMUSG00000028518;ENSMUSG00000028553;ENSMUSG00000029556;ENSMUSG00000031168;ENSMUSG00000031349;ENSMUSG00000031483;ENSMUSG00000031594;ENSMUSG00000031604;ENSMUSG00000031835;ENSMUSG00000031996;ENSMUSG00000032051;ENSMUSG00000032080;ENSMUSG00000032081;ENSMUSG00000032083;ENSMUSG00000032193;ENSMUSG00000032207;ENSMUSG00000032245;ENSMUSG00000032485;ENSMUSG00000034088;ENSMUSG00000034926;ENSMUSG00000034957;ENSMUSG00000035237;ENSMUSG00000035953;ENSMUSG00000037049;ENSMUSG00000037295;ENSMUSG00000038615;ENSMUSG00000039519;ENSMUSG00000040249;ENSMUSG00000040564;ENSMUSG00000041939;ENSMUSG00000042759;ENSMUSG00000044254;ENSMUSG00000045294;ENSMUSG00000047631;ENSMUSG00000050697;ENSMUSG00000051716;ENSMUSG00000056973;ENSMUSG00000057722;ENSMUSG00000058454;ENSMUSG00000059743;ENSMUSG00000074115;ENSMUSG00000093930	Cyp51;Pon1;Apoe;Lipe;Insig2;Lbr;Apoa2;Mvd;Abca1;Cyb5r3;Pmp22;Fdxr;Srebf1;Pctp;Apob;Npc2;Cyp46a1;Fdft1;Hmgcr;Sqle;Srebf2;App;Lima1;Soat2;Abcg1;Npc1;Fech;Tm7sf2;Lrp5;Vldlr;Erlin1;Cyp27a1;Cln8;Soat1;Abca2;Cat;Hmgcs2;Pmvk;Gba;Mttp;Cyp7a1;Gba2;Prkaa2;Angptl3;Hnf1a;Ebp;Nsdhl;Erlin2;Fgl1;Msmo1;Mbtps1;Aplp2;Fdx1;Apoa4;Apoc3;Apoa1;Ldlr;Lipc;Cln6;Scap;Hdlbp;Dhcr24;Cebpa;Lcat;Pip4p1;Smpd1;Ldlrap1;Nfe2l1;Cyp7b1;Lrp1;Apoc1;Mvk;Apobr;Pcsk9;Insig1;Apof;Prkaa1;Apon;Ces1d;Lepr;Dhcr7;Fdps;Saa1;Hmgcs1	84	99	84.8485	R org.Mm.eg.db package
GO:0008206	bile acid metabolic process	Gene Ontology (Biological Process)	ENSMUSG00000022244;ENSMUSG00000026398;ENSMUSG00000027048;ENSMUSG00000028603;ENSMUSG00000030382;ENSMUSG00000036138;ENSMUSG00000039529;ENSMUSG00000039653;ENSMUSG00000047638	Amacr;Nr5a2;Abcb11;Scp2;Slc27a5;Acaa1a;Atp8b1;Baat;Nr1h4	9	13	69.2308	R org.Mm.eg.db package
GO:0008209	androgen metabolic process	Gene Ontology (Biological Process)	ENSMUSG00000019768;ENSMUSG00000020097;ENSMUSG00000021594;ENSMUSG00000024507;ENSMUSG00000026675;ENSMUSG00000027068;ENSMUSG00000034640;ENSMUSG00000038641;ENSMUSG00000040268	Esr1;Sgpl1;Srd5a1;Hsd17b4;Hsd17b7;Dhrs9;Tiparp;Akr1d1;Plekha1	9	14	64.2857	R org.Mm.eg.db package
GO:0008210	estrogen metabolic process	Gene Ontology (Biological Process)	ENSMUSG00000020097;ENSMUSG00000024507;ENSMUSG00000029231;ENSMUSG00000029272;ENSMUSG00000029727;ENSMUSG00000030711;ENSMUSG00000032310;ENSMUSG00000034640;ENSMUSG00000040268	Sgpl1;Hsd17b4;Pdgfra;Sult1e1;Cyp3a13;Sult1a1;Cyp1a2;Tiparp;Plekha1	9	15	60	R org.Mm.eg.db package
GO:0008211	glucocorticoid metabolic process	Gene Ontology (Biological Process)	ENSMUSG00000024431;ENSMUSG00000031393;ENSMUSG00000031574;ENSMUSG00000032083;ENSMUSG00000060807	Nr3c1;Mecp2;Star;Apoa1;Serpina6	5	6	83.3333	R org.Mm.eg.db package
GO:0008217	regulation of blood pressure	Gene Ontology (Biological Process)	ENSMUSG00000000440;ENSMUSG00000000530;ENSMUSG00000001240;ENSMUSG00000005220;ENSMUSG00000005413;ENSMUSG00000006818;ENSMUSG00000007097;ENSMUSG00000014773;ENSMUSG00000016494;ENSMUSG00000019256;ENSMUSG00000019943;ENSMUSG00000020681;ENSMUSG00000021583;ENSMUSG00000022122;ENSMUSG00000022206;ENSMUSG00000022982;ENSMUSG00000023845;ENSMUSG00000024913;ENSMUSG00000027030;ENSMUSG00000027198;ENSMUSG00000028024;ENSMUSG00000029007;ENSMUSG00000029470;ENSMUSG00000029661;ENSMUSG00000031980;ENSMUSG00000033161;ENSMUSG00000033910;ENSMUSG00000035783;ENSMUSG00000037580;ENSMUSG00000039062;ENSMUSG00000040552;ENSMUSG00000047250;ENSMUSG00000057530;ENSMUSG00000061731	Pparg;Acvrl1;Ramp2;Corin;Hmox1;Sod2;Atp1a2;Dll1;Cd34;Ahr;Atp2b1;Ace;Erap1;Ednrb;Npr3;Sod1;Lnpep;Lrp5;Stk39;Ext2;Enpep;Agtrap;P2rx4;Col1a2;Agt;Atp1a1;Gucy1a1;Acta2;Gch1;Anpep;C3ar1;Ptgs1;Ece1;Ext1	34	58	58.6207	R org.Mm.eg.db package
GO:0008219	cell death	Gene Ontology (Biological Process)	ENSMUSG00000000142;ENSMUSG00000003031;ENSMUSG00000004054;ENSMUSG00000005413;ENSMUSG00000006471;ENSMUSG00000010517;ENSMUSG00000018217;ENSMUSG00000019087;ENSMUSG00000021133;ENSMUSG00000021408;ENSMUSG00000022505;ENSMUSG00000024091;ENSMUSG00000026024;ENSMUSG00000028191;ENSMUSG00000029468;ENSMUSG00000029821;ENSMUSG00000030208;ENSMUSG00000034656;ENSMUSG00000036257;ENSMUSG00000040212;ENSMUSG00000040390;ENSMUSG00000041187;ENSMUSG00000054509;ENSMUSG00000058594;ENSMUSG00000070934;ENSMUSG00000078566	Axin2;Cdkn1b;Map3k11;Hmox1;Ndor1;Faf1;Pmp22;Atp6ap1;Susd6;Ripk1;Emp2;Vapa;Als2;Bcl10;P2rx7;Gsdme;Emp1;Cacna1a;Pnpla8;Emp3;Map3k10;Prkd2;Parp4;Fbh1;Rraga;Bnip3	26	38	68.4211	R org.Mm.eg.db package
GO:0008272	sulfate transport	Gene Ontology (Biological Process)	ENSMUSG00000014606;ENSMUSG00000020651;ENSMUSG00000022003;ENSMUSG00000023259;ENSMUSG00000025792;ENSMUSG00000031105;ENSMUSG00000034320;ENSMUSG00000039908;ENSMUSG00000040441;ENSMUSG00000046959	Slc25a11;Slc26a4;Slc25a30;Slc26a6;Slc25a10;Slc25a14;Slc26a2;Slc26a11;Slc26a10;Slc26a1	10	18	55.5556	R org.Mm.eg.db package
GO:0008277	regulation of G protein-coupled receptor signaling pathway	Gene Ontology (Biological Process)	ENSMUSG00000001240;ENSMUSG00000003228;ENSMUSG00000004815;ENSMUSG00000011877;ENSMUSG00000018909;ENSMUSG00000020689;ENSMUSG00000024998;ENSMUSG00000025437;ENSMUSG00000025485;ENSMUSG00000025786;ENSMUSG00000025809;ENSMUSG00000025813;ENSMUSG00000026360;ENSMUSG00000026854;ENSMUSG00000031823;ENSMUSG00000034353;ENSMUSG00000041633;ENSMUSG00000051177;ENSMUSG00000060216;ENSMUSG00000096255;ENSMUSG00000098557	Ramp2;Grk5;Dgkq;Git1;Arrb1;Itgb3;Plce1;Usp33;Ric8a;Zdhhc3;Itgb1;Homer2;Rgs2;Usp20;Zdhhc7;Ramp1;Kctd12b;Plcb1;Arrb2;Dynlt1b;Kctd12	21	36	58.3333	R org.Mm.eg.db package
GO:0008283	cell population proliferation	Gene Ontology (Biological Process)	ENSMUSG00000000127;ENSMUSG00000000142;ENSMUSG00000000148;ENSMUSG00000001847;ENSMUSG00000002603;ENSMUSG00000003549;ENSMUSG00000003873;ENSMUSG00000004040;ENSMUSG00000004936;ENSMUSG00000005982;ENSMUSG00000006494;ENSMUSG00000006932;ENSMUSG00000007659;ENSMUSG00000009566;ENSMUSG00000013465;ENSMUSG00000014599;ENSMUSG00000015950;ENSMUSG00000016559;ENSMUSG00000018669;ENSMUSG00000019952;ENSMUSG00000019996;ENSMUSG00000020053;ENSMUSG00000020250;ENSMUSG00000020263;ENSMUSG00000020282;ENSMUSG00000020430;ENSMUSG00000020612;ENSMUSG00000020900;ENSMUSG00000020918;ENSMUSG00000021127;ENSMUSG00000021255;ENSMUSG00000021494;ENSMUSG00000021669;ENSMUSG00000021810;ENSMUSG00000021814;ENSMUSG00000022346;ENSMUSG00000022521;ENSMUSG00000022557;ENSMUSG00000022568;ENSMUSG00000022682;ENSMUSG00000022724;ENSMUSG00000022847;ENSMUSG00000022971;ENSMUSG00000023951;ENSMUSG00000023988;ENSMUSG00000024515;ENSMUSG00000024610;ENSMUSG00000024621;ENSMUSG00000024781;ENSMUSG00000024959;ENSMUSG00000026187;ENSMUSG00000026473;ENSMUSG00000026669;ENSMUSG00000026775;ENSMUSG00000027206;ENSMUSG00000027646;ENSMUSG00000028024;ENSMUSG00000028030;ENSMUSG00000028044;ENSMUSG00000028224;ENSMUSG00000028691;ENSMUSG00000028882;ENSMUSG00000029064;ENSMUSG00000029686;ENSMUSG00000029730;ENSMUSG00000030400;ENSMUSG00000030681;ENSMUSG00000030852;ENSMUSG00000031004;ENSMUSG00000031627;ENSMUSG00000031928;ENSMUSG00000031965;ENSMUSG00000032078;ENSMUSG00000032267;ENSMUSG00000032562;ENSMUSG00000032702;ENSMUSG00000032867;ENSMUSG00000033009;ENSMUSG00000034837;ENSMUSG00000035493;ENSMUSG00000035834;ENSMUSG00000037331;ENSMUSG00000038683;ENSMUSG00000038774;ENSMUSG00000038965;ENSMUSG00000039217;ENSMUSG00000039910;ENSMUSG00000040174;ENSMUSG00000040249;ENSMUSG00000040550;ENSMUSG00000041147;ENSMUSG00000041264;ENSMUSG00000041415;ENSMUSG00000041632;ENSMUSG00000042354;ENSMUSG00000043004;ENSMUSG00000046179;ENSMUSG00000048758;ENSMUSG00000048799;ENSMUSG00000049717;ENSMUSG00000052681;ENSMUSG00000053110;ENSMUSG00000053846;ENSMUSG00000054008;ENSMUSG00000057789;ENSMUSG00000060743;ENSMUSG00000061731;ENSMUSG00000062248;ENSMUSG00000062270;ENSMUSG00000063856;ENSMUSG00000065954;ENSMUSG00000069565;ENSMUSG00000071072;ENSMUSG00000078789;ENSMUSG00000090231;ENSMUSG00000094483	Fer;Axin2;Brat1;Rac1;Tgfb1;Ercc1;Bax;Stat3;Map2k1;Naa60;Pdk1;Ctnnb1;Bcl2l1;Fpgs;Nelfb;Csf1;Ncf1;H3f3b;Cdk5rap3;Poc1b;Map7;Igf1;Txnrd1;Appl2;Rhbdf1;Pes1;Prkar1a;Myh10;Kat2a;Zfp36l1;Esrrb;Ddx41;Cert1;Ecd;Anxa7;Myc;Crebbp;Bop1;Scrib;Rrn3;Riox2;Thpo;Ifnar2;Vegfa;Bysl;Smad4;Cd74;Csf1r;Lipa;Bad;Xrcc5;Glul;Mcm10;Yme1l1;Cops2;Src;Enpep;Tbck;Cks1b;Nbn;Prdx1;Ppp1r8;Gnb1;Cul1;Mcm7;Ercc2;Mvp;Tacc2;Mki67;Irf2;Mre11a;Tbx20;Zpr1;Usp28;Gnai2;Kank1;Fbxw8;Ogfod1;Gnat1;Tgfbi;Polr3g;Larp1;Pak1ip1;Ascc3;Ube2l3;Il18;Cited2;Alkbh3;Lrp1;Otud6b;Brca2;Uspl1;Dicer1;Mrps27;Gnl3;Gng2;E2f8;Rpl29;Cep120;Lig4;Rap1b;Yap1;Lipg;Ndst1;Bak1;H3f3a;Ext1;Cks2;Morf4l1;Gpx1;Tacc1;Dazap1;Ptges3;Dph1;Cfb;Purb	116	168	69.0476	R org.Mm.eg.db package
GO:0008284	positive regulation of cell population proliferation	Gene Ontology (Biological Process)	ENSMUSG00000000093;ENSMUSG00000000127;ENSMUSG00000000184;ENSMUSG00000000561;ENSMUSG00000000567;ENSMUSG00000000751;ENSMUSG00000001288;ENSMUSG00000001300;ENSMUSG00000001435;ENSMUSG00000001729;ENSMUSG00000001761;ENSMUSG00000001910;ENSMUSG00000002017;ENSMUSG00000002250;ENSMUSG00000002489;ENSMUSG00000002603;ENSMUSG00000002731;ENSMUSG00000003031;ENSMUSG00000003228;ENSMUSG00000003283;ENSMUSG00000003814;ENSMUSG00000004040;ENSMUSG00000004043;ENSMUSG00000004056;ENSMUSG00000004266;ENSMUSG00000004473;ENSMUSG00000004508;ENSMUSG00000005268;ENSMUSG00000005320;ENSMUSG00000005373;ENSMUSG00000005469;ENSMUSG00000005534;ENSMUSG00000005672;ENSMUSG00000006134;ENSMUSG00000006235;ENSMUSG00000006333;ENSMUSG00000006356;ENSMUSG00000006517;ENSMUSG00000006538;ENSMUSG00000006728;ENSMUSG00000006932;ENSMUSG00000007613;ENSMUSG00000007659;ENSMUSG00000008683;ENSMUSG00000008730;ENSMUSG00000010175;ENSMUSG00000010797;ENSMUSG00000011179;ENSMUSG00000013663;ENSMUSG00000014599;ENSMUSG00000014773;ENSMUSG00000015994;ENSMUSG00000016308;ENSMUSG00000016319;ENSMUSG00000016477;ENSMUSG00000017057;ENSMUSG00000017491;ENSMUSG00000017548;ENSMUSG00000018160;ENSMUSG00000018166;ENSMUSG00000018442;ENSMUSG00000018501;ENSMUSG00000018604;ENSMUSG00000018909;ENSMUSG00000019777;ENSMUSG00000019966;ENSMUSG00000019997;ENSMUSG00000020053;ENSMUSG00000020063;ENSMUSG00000020074;ENSMUSG00000020122;ENSMUSG00000020123;ENSMUSG00000020160;ENSMUSG00000020235;ENSMUSG00000020357;ENSMUSG00000020362;ENSMUSG00000020422;ENSMUSG00000020467;ENSMUSG00000020484;ENSMUSG00000020496;ENSMUSG00000020515;ENSMUSG00000020644;ENSMUSG00000020902;ENSMUSG00000020919;ENSMUSG00000021109;ENSMUSG00000021190;ENSMUSG00000021360;ENSMUSG00000021670;ENSMUSG00000021756;ENSMUSG00000021779;ENSMUSG00000021822;ENSMUSG00000021835;ENSMUSG00000021994;ENSMUSG00000022010;ENSMUSG00000022037;ENSMUSG00000022122;ENSMUSG00000022146;ENSMUSG00000022346;ENSMUSG00000022425;ENSMUSG00000022505;ENSMUSG00000022528;ENSMUSG00000022540;ENSMUSG00000022556;ENSMUSG00000022607;ENSMUSG00000022770;ENSMUSG00000022831;ENSMUSG00000022847;ENSMUSG00000023951;ENSMUSG00000024073;ENSMUSG00000024232;ENSMUSG00000024397;ENSMUSG00000024477;ENSMUSG00000024486;ENSMUSG00000024620;ENSMUSG00000024621;ENSMUSG00000024789;ENSMUSG00000024913;ENSMUSG00000024927;ENSMUSG00000024997;ENSMUSG00000025358;ENSMUSG00000025403;ENSMUSG00000025499;ENSMUSG00000025578;ENSMUSG00000025809;ENSMUSG00000025856;ENSMUSG00000026104;ENSMUSG00000026193;ENSMUSG00000026313;ENSMUSG00000026628;ENSMUSG00000026637;ENSMUSG00000026672;ENSMUSG00000026674;ENSMUSG00000026923;ENSMUSG00000026977;ENSMUSG00000027087;ENSMUSG00000027210;ENSMUSG00000027249;ENSMUSG00000027349;ENSMUSG00000027398;ENSMUSG00000027447;ENSMUSG00000027506;ENSMUSG00000027523;ENSMUSG00000027573;ENSMUSG00000027651;ENSMUSG00000027803;ENSMUSG00000027835;ENSMUSG00000027859;ENSMUSG00000027878;ENSMUSG00000027947;ENSMUSG00000028019;ENSMUSG00000028224;ENSMUSG00000028249;ENSMUSG00000028261;ENSMUSG00000028291;ENSMUSG00000028333;ENSMUSG00000028397;ENSMUSG00000028444;ENSMUSG00000028639;ENSMUSG00000028800;ENSMUSG00000028821;ENSMUSG00000028982;ENSMUSG00000029053;ENSMUSG00000029084;ENSMUSG00000029175;ENSMUSG00000029195;ENSMUSG00000029231;ENSMUSG00000029287;ENSMUSG00000029322;ENSMUSG00000029687;ENSMUSG00000029859;ENSMUSG00000029999;ENSMUSG00000030057;ENSMUSG00000030265;ENSMUSG00000030538;ENSMUSG00000030678;ENSMUSG00000030760;ENSMUSG00000030774;ENSMUSG00000030805;ENSMUSG00000030827;ENSMUSG00000030846;ENSMUSG00000030849;ENSMUSG00000030865;ENSMUSG00000031393;ENSMUSG00000031403;ENSMUSG00000031446;ENSMUSG00000031520;ENSMUSG00000031537;ENSMUSG00000031565;ENSMUSG00000031575;ENSMUSG00000031601;ENSMUSG00000031616;ENSMUSG00000031723;ENSMUSG00000031750;ENSMUSG00000031980;ENSMUSG00000032035;ENSMUSG00000032179;ENSMUSG00000032185;ENSMUSG00000032187;ENSMUSG00000032253;ENSMUSG00000032359;ENSMUSG00000032397;ENSMUSG00000032492;ENSMUSG00000032562;ENSMUSG00000032565;ENSMUSG00000032725;ENSMUSG00000033220;ENSMUSG00000033249;ENSMUSG00000033373;ENSMUSG00000033417;ENSMUSG00000033467;ENSMUSG00000033751;ENSMUSG00000033762;ENSMUSG00000033940;ENSMUSG00000034165;ENSMUSG00000034708;ENSMUSG00000034724;ENSMUSG00000034855;ENSMUSG00000035000;ENSMUSG00000036585;ENSMUSG00000037706;ENSMUSG00000037992;ENSMUSG00000038007;ENSMUSG00000038279;ENSMUSG00000038894;ENSMUSG00000039191;ENSMUSG00000039377;ENSMUSG00000039662;ENSMUSG00000039781;ENSMUSG00000039985;ENSMUSG00000040359;ENSMUSG00000041378;ENSMUSG00000041488;ENSMUSG00000042228;ENSMUSG00000042312;ENSMUSG00000042626;ENSMUSG00000042680;ENSMUSG00000042797;ENSMUSG00000043421;ENSMUSG00000043760;ENSMUSG00000043991;ENSMUSG00000044562;ENSMUSG00000045092;ENSMUSG00000046516;ENSMUSG00000046532;ENSMUSG00000047945;ENSMUSG00000048154;ENSMUSG00000048376;ENSMUSG00000049086;ENSMUSG00000049115;ENSMUSG00000050335;ENSMUSG00000050697;ENSMUSG00000051790;ENSMUSG00000052534;ENSMUSG00000052593;ENSMUSG00000052684;ENSMUSG00000052957;ENSMUSG00000053110;ENSMUSG00000054252;ENSMUSG00000054263;ENSMUSG00000054302;ENSMUSG00000054387;ENSMUSG00000054693;ENSMUSG00000055254;ENSMUSG00000055447;ENSMUSG00000055817;ENSMUSG00000057113;ENSMUSG00000057342;ENSMUSG00000057506;ENSMUSG00000059363;ENSMUSG00000059456;ENSMUSG00000059588;ENSMUSG00000061353;ENSMUSG00000061436;ENSMUSG00000061589;ENSMUSG00000061887;ENSMUSG00000062209;ENSMUSG00000062352;ENSMUSG00000062515;ENSMUSG00000062604;ENSMUSG00000062960;ENSMUSG00000063704;ENSMUSG00000067847;ENSMUSG00000068290;ENSMUSG00000069135;ENSMUSG00000070348;ENSMUSG00000071415;ENSMUSG00000073616;ENSMUSG00000073889;ENSMUSG00000074698;ENSMUSG00000078812;ENSMUSG00000079293;ENSMUSG00000082361;ENSMUSG00000085795;ENSMUSG00000087679	Tbx2;Fer;Ccnd2;Wdr77;Sox9;Rpa1;Rarg;Efnb2;Col18a1;Akt1;Smo;Nacc1;Fam98a;Ppard;Tiam1;Tgfb1;Prkra;Cdkn1b;Grk5;Hck;Calr;Stat3;Stat5a;Akt2;Ptpn6;Clec11a;Gab2;Prlr;Fgfr4;Mlxipl;Prkaca;Insr;Kit;Crkl;Epor;Rps9;Crip2;Mvd;Ihh;Cdk4;Ctnnb1;Tgfbr1;Bcl2l1;Rps15a;Hipk1;Prox1;Wnt2;Odc1;Pten;Csf1;Dll1;Fnta;Ube2a;Slc25a5;E2f3;Il13ra1;Rarb;Suz12;Med1;Erbb3;Derl2;Ncor1;Tbx3;Arrb1;Hdac2;Kitl;Ccn2;Igf1;Sirt1;Ccar1;Egfr;Avpr1a;Meis1;Fzr1;Flt4;Cnot6;Tns3;Efemp1;Xbp1;Rnf187;Cnot8;Id2;Ntn1;Stat5b;Hif1a;Lgmn;Gcnt2;Hmgcr;Il6st;Thrb;Plau;Bmp4;Wnt5a;Tsc22d1;Clu;Ednrb;Osmr;Myc;Enpp2;Emp2;Hes1;Rogdi;Hsf1;Ptk2;Dlg1;Hcls1;Thpo;Vegfa;Birc6;Bambi;Aif1;Pggt1b;Hbegf;Pdgfrb;Csf1r;Jak2;Lrp5;Rela;Prdx3;Cdk2;Shmt2;Hras;Cbx8;Itgb1;Pdgfa;Stat1;Fn1;Hdac4;Atf3;Traf5;Optn;Ddr2;Notch1;Marchf7;Itgav;Meis2;F2;Fam98b;Il1b;Cst3;Tpd52;Gnas;Gid8;Rprd1b;Wwtr1;Pdcd10;Ngf;Notch2;Il6ra;Pdgfc;Nbn;Sdcbp;Ndufaf4;Akirin2;Anp32b;Kdm4c;Cntfr;Ybx1;Hdac1;Syf2;Slc25a33;Prkcz;Cd38;Slc35f6;Klb;Pdgfra;Tgfbr3;Plac8;Ezh2;Epha1;Tgfa;Cnbp;Kras;Cib1;Maz;Acer3;Pak1;Stx4a;Fgf21;Tial1;Fgfr2;Chp2;Mecp2;Dkc1;Cul4a;Vegfc;Ikbkb;Fgfr1;Ash2l;Cnot7;Ednra;Txnl4b;Il34;Agt;Ets1;Bmp5;Carm1;Smarca4;Phip;Ctsh;Tipin;Pth1r;Gnai2;Nudt16;Folr2;Rac2;Hsf4;Fntb;Cacul1;Crlf2;Gadd45gip1;Recql4;Brk1;Ccnd3;Grn;Cnot6l;Cxcl10;Dpp4;Fgf1;Cd81;Rara;Acer2;Nop2;Irs2;Rbpj;Hlx;Icmt;Cep131;Sinhcaf;Ufl1;Cldn5;Stx3;Lyn;S100a13;Shc1;Garem1;Aqp11;Hilpda;Pkhd1;Pura;Rasip1;S1pr1;Cox17;Ar;Marcksl1;Kmt2d;F2r;Bmyc;Agtr1a;Lgals3;Prkaa1;Nlgn2;Pbx1;Adam17;Jun;Gas1;Yap1;Fgfr3;Lifr;Eapp;Mdm4;Adam10;Ntrk2;Cd47;Mta3;Npm1;Sphk2;Bloc1s2;Fxn;Ptk2b;Calcrl;Cxcl12;Hipk2;Dot1l;Ssbp3;Erbb4;Itgb1bp1;Fabp4;Srpk2;Kdr;Mapk15;Romo1;Ddrgk1;Cep43;Ccnd1;Rpl23;Cops9;Il11ra1;Csnk2a1;Eif5a;Clec7a;Btc;Zfp703;Tmem250-ps	294	550	53.4545	R org.Mm.eg.db package
GO:0008285	negative regulation of cell population proliferation	Gene Ontology (Biological Process)	ENSMUSG00000000058;ENSMUSG00000000142;ENSMUSG00000000301;ENSMUSG00000000440;ENSMUSG00000000441;ENSMUSG00000000530;ENSMUSG00000000561;ENSMUSG00000000567;ENSMUSG00000000708;ENSMUSG00000000902;ENSMUSG00000001288;ENSMUSG00000001707;ENSMUSG00000002028;ENSMUSG00000002496;ENSMUSG00000002603;ENSMUSG00000003031;ENSMUSG00000003068;ENSMUSG00000003382;ENSMUSG00000003534;ENSMUSG00000003873;ENSMUSG00000004040;ENSMUSG00000004069;ENSMUSG00000004936;ENSMUSG00000005125;ENSMUSG00000005413;ENSMUSG00000005698;ENSMUSG00000005718;ENSMUSG00000005871;ENSMUSG00000006215;ENSMUSG00000006362;ENSMUSG00000006818;ENSMUSG00000006932;ENSMUSG00000007655;ENSMUSG00000008090;ENSMUSG00000008575;ENSMUSG00000008999;ENSMUSG00000009073;ENSMUSG00000010175;ENSMUSG00000011114;ENSMUSG00000011658;ENSMUSG00000013663;ENSMUSG00000014402;ENSMUSG00000014773;ENSMUSG00000015149;ENSMUSG00000015605;ENSMUSG00000015846;ENSMUSG00000017466;ENSMUSG00000017491;ENSMUSG00000017950;ENSMUSG00000018209;ENSMUSG00000018217;ENSMUSG00000018899;ENSMUSG00000019889;ENSMUSG00000020053;ENSMUSG00000020178;ENSMUSG00000020262;ENSMUSG00000020415;ENSMUSG00000020423;ENSMUSG00000020427;ENSMUSG00000020530;ENSMUSG00000020653;ENSMUSG00000020716;ENSMUSG00000020733;ENSMUSG00000021097;ENSMUSG00000021149;ENSMUSG00000021340;ENSMUSG00000021466;ENSMUSG00000021557;ENSMUSG00000021835;ENSMUSG00000021901;ENSMUSG00000022043;ENSMUSG00000022105;ENSMUSG00000022329;ENSMUSG00000022508;ENSMUSG00000022556;ENSMUSG00000022863;ENSMUSG00000022883;ENSMUSG00000022892;ENSMUSG00000022941;ENSMUSG00000023067;ENSMUSG00000023191;ENSMUSG00000023809;ENSMUSG00000024077;ENSMUSG00000024190;ENSMUSG00000024238;ENSMUSG00000024462;ENSMUSG00000024515;ENSMUSG00000024539;ENSMUSG00000024563;ENSMUSG00000024621;ENSMUSG00000024789;ENSMUSG00000024921;ENSMUSG00000024947;ENSMUSG00000025314;ENSMUSG00000025373;ENSMUSG00000025492;ENSMUSG00000025499;ENSMUSG00000025586;ENSMUSG00000025809;ENSMUSG00000026203;ENSMUSG00000026249;ENSMUSG00000026283;ENSMUSG00000026288;ENSMUSG00000026313;ENSMUSG00000026361;ENSMUSG00000026430;ENSMUSG00000026574;ENSMUSG00000026585;ENSMUSG00000026603;ENSMUSG00000026604;ENSMUSG00000026638;ENSMUSG00000026672;ENSMUSG00000026796;ENSMUSG00000026812;ENSMUSG00000026883;ENSMUSG00000026923;ENSMUSG00000026932;ENSMUSG00000027314;ENSMUSG00000027358;ENSMUSG00000027398;ENSMUSG00000027510;ENSMUSG00000027792;ENSMUSG00000027905;ENSMUSG00000027995;ENSMUSG00000028063;ENSMUSG00000028179;ENSMUSG00000028194;ENSMUSG00000028207;ENSMUSG00000028211;ENSMUSG00000028413;ENSMUSG00000028414;ENSMUSG00000028551;ENSMUSG00000028600;ENSMUSG00000028800;ENSMUSG00000028978;ENSMUSG00000029050;ENSMUSG00000029127;ENSMUSG00000029249;ENSMUSG00000029276;ENSMUSG00000029610;ENSMUSG00000029613;ENSMUSG00000029629;ENSMUSG00000029821;ENSMUSG00000029833;ENSMUSG00000030222;ENSMUSG00000030330;ENSMUSG00000030342;ENSMUSG00000030417;ENSMUSG00000030538;ENSMUSG00000030562;ENSMUSG00000030798;ENSMUSG00000030849;ENSMUSG00000031060;ENSMUSG00000031155;ENSMUSG00000031520;ENSMUSG00000031523;ENSMUSG00000031601;ENSMUSG00000031660;ENSMUSG00000031681;ENSMUSG00000031785;ENSMUSG00000031841;ENSMUSG00000031871;ENSMUSG00000031948;ENSMUSG00000031980;ENSMUSG00000032179;ENSMUSG00000032194;ENSMUSG00000032312;ENSMUSG00000032402;ENSMUSG00000032440;ENSMUSG00000032492;ENSMUSG00000032737;ENSMUSG00000033237;ENSMUSG00000033295;ENSMUSG00000033373;ENSMUSG00000033933;ENSMUSG00000034021;ENSMUSG00000034329;ENSMUSG00000034432;ENSMUSG00000034748;ENSMUSG00000034850;ENSMUSG00000034926;ENSMUSG00000034957;ENSMUSG00000035086;ENSMUSG00000035342;ENSMUSG00000035486;ENSMUSG00000036206;ENSMUSG00000036478;ENSMUSG00000036867;ENSMUSG00000036980;ENSMUSG00000036986;ENSMUSG00000037003;ENSMUSG00000037075;ENSMUSG00000037211;ENSMUSG00000037573;ENSMUSG00000037992;ENSMUSG00000038518;ENSMUSG00000038539;ENSMUSG00000038845;ENSMUSG00000039081;ENSMUSG00000039191;ENSMUSG00000040158;ENSMUSG00000040506;ENSMUSG00000040841;ENSMUSG00000040891;ENSMUSG00000041324;ENSMUSG00000041957;ENSMUSG00000042228;ENSMUSG00000042284;ENSMUSG00000042323;ENSMUSG00000042429;ENSMUSG00000042594;ENSMUSG00000042903;ENSMUSG00000044646;ENSMUSG00000045005;ENSMUSG00000045969;ENSMUSG00000046447;ENSMUSG00000046532;ENSMUSG00000047407;ENSMUSG00000048376;ENSMUSG00000048546;ENSMUSG00000050174;ENSMUSG00000050953;ENSMUSG00000050965;ENSMUSG00000052040;ENSMUSG00000052488;ENSMUSG00000052684;ENSMUSG00000053333;ENSMUSG00000054252;ENSMUSG00000057054;ENSMUSG00000057113;ENSMUSG00000057789;ENSMUSG00000059182;ENSMUSG00000059456;ENSMUSG00000059552;ENSMUSG00000062209;ENSMUSG00000062232;ENSMUSG00000062352;ENSMUSG00000063049;ENSMUSG00000063060;ENSMUSG00000066357;ENSMUSG00000066687;ENSMUSG00000070473;ENSMUSG00000072620;ENSMUSG00000096472;ENSMUSG00000096768	Cav2;Axin2;Pemt;Pparg;Raf1;Acvrl1;Wdr77;Sox9;Kat2b;Smarcb1;Rarg;Eef1e1;Kmt2a;Tsc2;Tgfb1;Cdkn1b;Stk11;Etv3;Ddr1;Bax;Stat3;Dnaja3;Map2k1;Ndrg1;Hmox1;Ctcf;Tfap4;Apc;Zbtb17;Cbfa2t3;Sod2;Ctnnb1;Cav1;Fgfrl1;Nfib;Bmp7;Nf2;Prox1;Tbrg1;Fuz;Pten;Tsg101;Dll1;Sirt2;Srf;Rxra;Timp2;Rarb;Hnf4a;Stk4;Pmp22;Irf1;Ptprk;Igf1;Adora2a;Adarb1;Pttg1;Btg2;Igfbp3;Ggnbp2;Klf11;Nf1;Slc9a3r1;Clmn;Gtpbp4;Gpld1;Ptch1;Agtpbp1;Bmp4;Bap1;Trim35;Rb1;Stk3;Bcl6;Hsf1;Btg3;Robo1;App;Ripply3;Cdkn1a;P3h3;Rps6ka2;Strn;Dusp1;Zeb1;Gabbr1;Smad4;Ptpn2;Smad2;Csf1r;Jak2;Smarca2;Men1;Ptprj;Rnf41;Ifitm3;Hras;Cpeb1;Itgb1;Dnajb2;Serpine2;Ing5;Inpp5d;Hdac4;Cdc73;Rassf5;Dpt;Kifap3;Smyd2;Ptpn14;Irf6;Optn;Niban2;Tsc1;Dab2ip;Notch1;Nacc2;Dll4;Bmp2;Il1b;Rbm38;Bche;Ddx20;Tlr2;Lmna;Cth;Ddah1;Asph;Trp53inp1;B4galt1;Fktn;Cdkn2c;Podn;Hdac1;Nos3;Ski;Zbtb49;Rest;Glmn;Aimp2;Eif2ak1;Phf14;Gsdme;Trim24;Rerg;Ing4;Cd9;Pdcd5;Cib1;Nox4;Cd37;Fgfr2;Rbm10;Pim2;Vegfc;Dlc1;Cnot7;Brd7;Smad1;Adgrg1;Cdh13;Cdh5;Kars;Agt;Bmp5;Kank2;Csk;Smad3;Tgfbr2;Pth1r;Inppl1;Arid2;Ptprf;Fntb;Vhl;Pds5b;Brip1;Cops8;Sirt6;Tmem127;Dhcr24;Cebpa;Becn1;Lzts2;Plk5;Sh3bp4;Btg1;Smad6;Taf6;Pml;Tns2;Rnf139;Spry1;Tob1;Rara;Jarid2;Atf5;Phb;Zfp503;Rbpj;Tax1bp3;Ambra1;Six5;Foxa3;Inhba;Pkp2;Lyn;Itga1;Pbrm1;Adora1;Sh2b3;Foxo4;Zbtb7c;Fzd5;Ing1;Camk2n1;Ar;Tgif1;F2r;Tob2;Nudt6;Gja1;Prkca;Klf13;Cherp;Jun;Dis3l2;Fgfr3;Inca1;Npm1;Bak1;Skap2;Ptk2b;Trp53;Erbb4;Rapgef2;Itgb1bp1;Ing2;Sox7;Wdr6;Zbtb16;Cldn3;Slfn2;Cdkn2d;Gm47283	245	403	60.794	R org.Mm.eg.db package
GO:0008286	insulin receptor signaling pathway	Gene Ontology (Biological Process)	ENSMUSG00000000058;ENSMUSG00000001729;ENSMUSG00000004056;ENSMUSG00000005057;ENSMUSG00000005534;ENSMUSG00000005871;ENSMUSG00000009281;ENSMUSG00000018736;ENSMUSG00000019577;ENSMUSG00000020091;ENSMUSG00000020176;ENSMUSG00000020538;ENSMUSG00000020546;ENSMUSG00000021340;ENSMUSG00000022094;ENSMUSG00000022812;ENSMUSG00000024143;ENSMUSG00000024539;ENSMUSG00000025006;ENSMUSG00000026791;ENSMUSG00000026888;ENSMUSG00000027288;ENSMUSG00000027303;ENSMUSG00000027540;ENSMUSG00000028121;ENSMUSG00000028698;ENSMUSG00000030470;ENSMUSG00000031490;ENSMUSG00000031834;ENSMUSG00000031955;ENSMUSG00000032253;ENSMUSG00000032481;ENSMUSG00000037112;ENSMUSG00000038485;ENSMUSG00000038894;ENSMUSG00000038967;ENSMUSG00000040760;ENSMUSG00000041417;ENSMUSG00000042626;ENSMUSG00000042903;ENSMUSG00000044167;ENSMUSG00000048756;ENSMUSG00000051177;ENSMUSG00000055980;ENSMUSG00000057177;ENSMUSG00000059923;ENSMUSG00000061322;ENSMUSG00000071172	Cav2;Akt1;Akt2;Sh2b2;Insr;Apc;Rarres2;Ndel1;Pdk4;Eif4ebp2;Grb10;Srebf1;Stxbp4;Gpld1;Slc39a14;Gsk3b;Rhoq;Ptpn2;Sorbs1;Slc2a8;Grb14;Zfp106;Ptpra;Ptpn1;Bcar3;Pik3r3;Csrp3;Eif4ebp1;Pik3r2;Bcar1;Phip;Smarcc1;Sik2;Socs7;Irs2;Pdk2;Appl1;Pik3r1;Shc1;Foxo4;Foxo1;Foxo3;Plcb1;Irs1;Gsk3a;Grb2;Dnai1;Srsf3	48	59	81.3559	R org.Mm.eg.db package
GO:0008295	spermidine biosynthetic process	Gene Ontology (Biological Process)	ENSMUSG00000006442;ENSMUSG00000040706;ENSMUSG00000063953;ENSMUSG00000075232	Srm;Agmat;Amd2;Amd1	4	4	100	R org.Mm.eg.db package
GO:0008299	isoprenoid biosynthetic process	Gene Ontology (Biological Process)	ENSMUSG00000006517;ENSMUSG00000021273;ENSMUSG00000021302;ENSMUSG00000021670;ENSMUSG00000026784;ENSMUSG00000027875;ENSMUSG00000027952;ENSMUSG00000029319;ENSMUSG00000038240;ENSMUSG00000041939;ENSMUSG00000043153;ENSMUSG00000058258;ENSMUSG00000059743;ENSMUSG00000093930	Mvd;Fdft1;Ggps1;Hmgcr;Pdss1;Hmgcs2;Pmvk;Coq2;Pdss2;Mvk;Crppa;Idi1;Fdps;Hmgcs1	14	16	87.5	R org.Mm.eg.db package
GO:0008333	endosome to lysosome transport	Gene Ontology (Biological Process)	ENSMUSG00000001018;ENSMUSG00000014402;ENSMUSG00000020903;ENSMUSG00000021375;ENSMUSG00000022517;ENSMUSG00000023460;ENSMUSG00000024381;ENSMUSG00000025793;ENSMUSG00000026028;ENSMUSG00000027291;ENSMUSG00000027411;ENSMUSG00000027534;ENSMUSG00000028136;ENSMUSG00000028419;ENSMUSG00000028572;ENSMUSG00000029434;ENSMUSG00000031337;ENSMUSG00000031667;ENSMUSG00000032127;ENSMUSG00000032536;ENSMUSG00000034216;ENSMUSG00000036661;ENSMUSG00000037234;ENSMUSG00000037526;ENSMUSG00000038195;ENSMUSG00000039840;ENSMUSG00000041236;ENSMUSG00000043384;ENSMUSG00000044465;ENSMUSG00000049502;ENSMUSG00000051412;ENSMUSG00000052566;ENSMUSG00000053119;ENSMUSG00000054364;ENSMUSG00000068663;ENSMUSG00000068747;ENSMUSG00000069539;ENSMUSG00000070939;ENSMUSG00000079477	Snapin;Tsg101;Stx8;Kif13a;Mgrn1;Rab12;Bin1;Hgs;Trak2;Vps39;Vps16;Snx16;Snx27;Chmp5;Hook1;Vps33a;Mtm1;Aktip;Vps11;Trak1;Vps18;Dennd3;Hook3;Atg14;Rilp;Epg5;Vps41;Gprasp1;Fam160a2;Dtx3l;ENSMUSG00000051412;Hook2;Chmp3;Rhob;Clec16a;Sort1;Scyl2;Tgfbrap1;Rab7	39	46	84.7826	R org.Mm.eg.db package
GO:0008340	determination of adult lifespan	Gene Ontology (Biological Process)	ENSMUSG00000002083;ENSMUSG00000004263;ENSMUSG00000005370;ENSMUSG00000021268;ENSMUSG00000024151;ENSMUSG00000026048;ENSMUSG00000026288;ENSMUSG00000026365;ENSMUSG00000026380;ENSMUSG00000029104;ENSMUSG00000030652;ENSMUSG00000034218;ENSMUSG00000039231;ENSMUSG00000039428;ENSMUSG00000039662;ENSMUSG00000043207;ENSMUSG00000056999;ENSMUSG00000057637;ENSMUSG00000059552	Bbc3;Atn1;Msh6;Meg3;Msh2;Ercc5;Inpp5d;Cfh;Tfcp2l1;Htt;Coq7;Atm;Suv39h1;Tmem135;Icmt;Zmpste24;Ide;Prdm2;Trp53	19	29	65.5172	R org.Mm.eg.db package
GO:0008354	germ cell migration	Gene Ontology (Biological Process)	ENSMUSG00000002603;ENSMUSG00000005672;ENSMUSG00000007613;ENSMUSG00000022865;ENSMUSG00000025809;ENSMUSG00000061353	Tgfb1;Kit;Tgfbr1;Cxadr;Itgb1;Cxcl12	6	9	66.6667	R org.Mm.eg.db package
GO:0008356	asymmetric cell division	Gene Ontology (Biological Process)	ENSMUSG00000002546;ENSMUSG00000020152;ENSMUSG00000026341;ENSMUSG00000048782	Golga2;Actr2;Actr3;Insc	4	4	100	R org.Mm.eg.db package
GO:0008360	regulation of cell shape	Gene Ontology (Biological Process)	ENSMUSG00000000149;ENSMUSG00000001249;ENSMUSG00000001313;ENSMUSG00000001847;ENSMUSG00000002233;ENSMUSG00000003283;ENSMUSG00000004462;ENSMUSG00000004568;ENSMUSG00000004814;ENSMUSG00000005103;ENSMUSG00000005672;ENSMUSG00000007815;ENSMUSG00000015745;ENSMUSG00000015766;ENSMUSG00000017144;ENSMUSG00000017776;ENSMUSG00000019843;ENSMUSG00000019944;ENSMUSG00000019978;ENSMUSG00000020284;ENSMUSG00000020611;ENSMUSG00000020733;ENSMUSG00000020900;ENSMUSG00000021589;ENSMUSG00000021665;ENSMUSG00000021814;ENSMUSG00000022075;ENSMUSG00000022272;ENSMUSG00000022443;ENSMUSG00000022607;ENSMUSG00000022770;ENSMUSG00000022788;ENSMUSG00000022914;ENSMUSG00000023008;ENSMUSG00000023951;ENSMUSG00000024048;ENSMUSG00000024143;ENSMUSG00000024232;ENSMUSG00000024451;ENSMUSG00000024456;ENSMUSG00000024621;ENSMUSG00000024659;ENSMUSG00000025132;ENSMUSG00000025195;ENSMUSG00000025239;ENSMUSG00000025348;ENSMUSG00000025372;ENSMUSG00000025609;ENSMUSG00000026193;ENSMUSG00000026640;ENSMUSG00000027249;ENSMUSG00000027765;ENSMUSG00000028064;ENSMUSG00000028874;ENSMUSG00000028906;ENSMUSG00000029381;ENSMUSG00000029528;ENSMUSG00000029765;ENSMUSG00000030084;ENSMUSG00000030123;ENSMUSG00000030447;ENSMUSG00000030498;ENSMUSG00000030695;ENSMUSG00000030707;ENSMUSG00000030739;ENSMUSG00000030770;ENSMUSG00000031207;ENSMUSG00000031523;ENSMUSG00000031954;ENSMUSG00000032050;ENSMUSG00000032253;ENSMUSG00000032812;ENSMUSG00000033066;ENSMUSG00000033220;ENSMUSG00000033377;ENSMUSG00000034868;ENSMUSG00000034974;ENSMUSG00000035863;ENSMUSG00000036053;ENSMUSG00000036606;ENSMUSG00000037405;ENSMUSG00000037712;ENSMUSG00000038235;ENSMUSG00000039031;ENSMUSG00000039960;ENSMUSG00000040990;ENSMUSG00000041598;ENSMUSG00000041845;ENSMUSG00000042312;ENSMUSG00000043207;ENSMUSG00000045664;ENSMUSG00000046722;ENSMUSG00000046768;ENSMUSG00000049521;ENSMUSG00000050530;ENSMUSG00000052298;ENSMUSG00000052397;ENSMUSG00000053158;ENSMUSG00000053646;ENSMUSG00000054150;ENSMUSG00000054364;ENSMUSG00000054855;ENSMUSG00000055805;ENSMUSG00000058230;ENSMUSG00000059456;ENSMUSG00000059981;ENSMUSG00000061136;ENSMUSG00000062960;ENSMUSG00000063663;ENSMUSG00000063838;ENSMUSG00000073982;ENSMUSG00000074785	Gna12;Hpn;Rnd2;Rac1;Rhoc;Hck;Tbccd1;Arhgef18;Ccl24;Wdr1;Kit;Rhoa;Plekho1;Eps8;Rnd3;Crk;Fyn;Rhobtb1;Epb41l2;Cfap410;Gna13;Slc9a3r1;Myh10;Rhobtb3;Hexb;Anxa7;Rhobtb2;Myo10;Myh9;Ptk2;Dlg1;Fgd4;Brwd1;Fmnl3;Vegfa;Myl12a;Rhoq;Bambi;Arap3;Diaph1;Csf1r;Anxa1;Arhgdia;Dnmbp;Limd1;Itga7;Baiap2;Mkln1;Fn1;Plxna2;F2;P2ry1;Sema4a;Fgr;Epb41;Shroom3;Pxn;Plxna4;Plxna1;Plxnd1;Cyfip1;Gas2;Aldoa;Coro1a;Myh14;Parva;Msn;Dlc1;Cfdp1;Rdx;Phip;Arap1;Gas7;Rac2;Palmd;Myl12b;Dapk3;Palm;Fmnl2;Plxnb2;Icam1;Fermt2;F11r;Arhgap18;Rhou;Sh3kbp1;Cdc42ep4;Rhod;S100a13;Zmpste24;Cdc42ep2;Cdc42se1;Rhoj;Cdc42ep1;Fam171a1;Cdc42se2;Ezr;Fes;Plxnb1;Syne3;Rhob;Rnd1;Fmnl1;Arhgap35;Ptk2b;Taok2;Prpf40a;Kdr;Brwd3;Cdc42ep5;Rhog;Plxnc1	112	153	73.2026	R org.Mm.eg.db package
GO:0008361	regulation of cell size	Gene Ontology (Biological Process)	ENSMUSG00000001847;ENSMUSG00000014859;ENSMUSG00000015342;ENSMUSG00000020733;ENSMUSG00000024493;ENSMUSG00000025583;ENSMUSG00000025958;ENSMUSG00000026317;ENSMUSG00000028991;ENSMUSG00000029840;ENSMUSG00000030302;ENSMUSG00000032050;ENSMUSG00000035133;ENSMUSG00000037622;ENSMUSG00000038807;ENSMUSG00000050552;ENSMUSG00000087260	Rac1;E2f4;Xk;Slc9a3r1;Lars;Rptor;Creb1;Cln8;Mtor;Mtpn;Atp2b2;Rdx;Arhgap5;Wdtc1;Rap1gap2;Lamtor4;Lamtor5	17	23	73.913	R org.Mm.eg.db package
GO:0008380	RNA splicing	Gene Ontology (Biological Process)	ENSMUSG00000000838;ENSMUSG00000001158;ENSMUSG00000001383;ENSMUSG00000001767;ENSMUSG00000002052;ENSMUSG00000002129;ENSMUSG00000002455;ENSMUSG00000002477;ENSMUSG00000002524;ENSMUSG00000003119;ENSMUSG00000003208;ENSMUSG00000003527;ENSMUSG00000003660;ENSMUSG00000004096;ENSMUSG00000004865;ENSMUSG00000004980;ENSMUSG00000004994;ENSMUSG00000005150;ENSMUSG00000005481;ENSMUSG00000005506;ENSMUSG00000005687;ENSMUSG00000006498;ENSMUSG00000007050;ENSMUSG00000007670;ENSMUSG00000007850;ENSMUSG00000008333;ENSMUSG00000008373;ENSMUSG00000009076;ENSMUSG00000010608;ENSMUSG00000011306;ENSMUSG00000015656;ENSMUSG00000015748;ENSMUSG00000016018;ENSMUSG00000016921;ENSMUSG00000018446;ENSMUSG00000018541;ENSMUSG00000018974;ENSMUSG00000019432;ENSMUSG00000019470;ENSMUSG00000020018;ENSMUSG00000020180;ENSMUSG00000020409;ENSMUSG00000020680;ENSMUSG00000020719;ENSMUSG00000020850;ENSMUSG00000020863;ENSMUSG00000020929;ENSMUSG00000020994;ENSMUSG00000021039;ENSMUSG00000021134;ENSMUSG00000021413;ENSMUSG00000021431;ENSMUSG00000021476;ENSMUSG00000021494;ENSMUSG00000021500;ENSMUSG00000021546;ENSMUSG00000021645;ENSMUSG00000021713;ENSMUSG00000021716;ENSMUSG00000021810;ENSMUSG00000022000;ENSMUSG00000022023;ENSMUSG00000022139;ENSMUSG00000022185;ENSMUSG00000022283;ENSMUSG00000022635;ENSMUSG00000022774;ENSMUSG00000022858;ENSMUSG00000022961;ENSMUSG00000023007;ENSMUSG00000023150;ENSMUSG00000023932;ENSMUSG00000024007;ENSMUSG00000024097;ENSMUSG00000024287;ENSMUSG00000024384;ENSMUSG00000024474;ENSMUSG00000024498;ENSMUSG00000024604;ENSMUSG00000024735;ENSMUSG00000024949;ENSMUSG00000025024;ENSMUSG00000025134;ENSMUSG00000025872;ENSMUSG00000025982;ENSMUSG00000026035;ENSMUSG00000027014;ENSMUSG00000027404;ENSMUSG00000027510;ENSMUSG00000027593;ENSMUSG00000027620;ENSMUSG00000027628;ENSMUSG00000027763;ENSMUSG00000027881;ENSMUSG00000027905;ENSMUSG00000027968;ENSMUSG00000027998;ENSMUSG00000028060;ENSMUSG00000028134;ENSMUSG00000028180;ENSMUSG00000028330;ENSMUSG00000028382;ENSMUSG00000028409;ENSMUSG00000028609;ENSMUSG00000028639;ENSMUSG00000028651;ENSMUSG00000028676;ENSMUSG00000028809;ENSMUSG00000028820;ENSMUSG00000028821;ENSMUSG00000028882;ENSMUSG00000028902;ENSMUSG00000028911;ENSMUSG00000029169;ENSMUSG00000029290;ENSMUSG00000029345;ENSMUSG00000029402;ENSMUSG00000029404;ENSMUSG00000029427;ENSMUSG00000029439;ENSMUSG00000029538;ENSMUSG00000029701;ENSMUSG00000029817;ENSMUSG00000030016;ENSMUSG00000030056;ENSMUSG00000030204;ENSMUSG00000030216;ENSMUSG00000030224;ENSMUSG00000030435;ENSMUSG00000030512;ENSMUSG00000030795;ENSMUSG00000031060;ENSMUSG00000031134;ENSMUSG00000031148;ENSMUSG00000031157;ENSMUSG00000031311;ENSMUSG00000031370;ENSMUSG00000031590;ENSMUSG00000031683;ENSMUSG00000031723;ENSMUSG00000031792;ENSMUSG00000031848;ENSMUSG00000032040;ENSMUSG00000032077;ENSMUSG00000032078;ENSMUSG00000032239;ENSMUSG00000032423;ENSMUSG00000032580;ENSMUSG00000032621;ENSMUSG00000033222;ENSMUSG00000033228;ENSMUSG00000033565;ENSMUSG00000033712;ENSMUSG00000033732;ENSMUSG00000033760;ENSMUSG00000034120;ENSMUSG00000034192;ENSMUSG00000034274;ENSMUSG00000034544;ENSMUSG00000034681;ENSMUSG00000034889;ENSMUSG00000034931;ENSMUSG00000035125;ENSMUSG00000035215;ENSMUSG00000035597;ENSMUSG00000035851;ENSMUSG00000036054;ENSMUSG00000037070;ENSMUSG00000037197;ENSMUSG00000037275;ENSMUSG00000037296;ENSMUSG00000037361;ENSMUSG00000037475;ENSMUSG00000037958;ENSMUSG00000038406;ENSMUSG00000038446;ENSMUSG00000038722;ENSMUSG00000039148;ENSMUSG00000039218;ENSMUSG00000039449;ENSMUSG00000039630;ENSMUSG00000039737;ENSMUSG00000040383;ENSMUSG00000040720;ENSMUSG00000040767;ENSMUSG00000040824;ENSMUSG00000041297;ENSMUSG00000041319;ENSMUSG00000041459;ENSMUSG00000041777;ENSMUSG00000042079;ENSMUSG00000042502;ENSMUSG00000042699;ENSMUSG00000043639;ENSMUSG00000043962;ENSMUSG00000044068;ENSMUSG00000044155;ENSMUSG00000044709;ENSMUSG00000046010;ENSMUSG00000046434;ENSMUSG00000050188;ENSMUSG00000050213;ENSMUSG00000050335;ENSMUSG00000052144;ENSMUSG00000053453;ENSMUSG00000055065;ENSMUSG00000055760;ENSMUSG00000056962;ENSMUSG00000057278;ENSMUSG00000058392;ENSMUSG00000059005;ENSMUSG00000059208;ENSMUSG00000059708;ENSMUSG00000060121;ENSMUSG00000060373;ENSMUSG00000060475;ENSMUSG00000061028;ENSMUSG00000061136;ENSMUSG00000061360;ENSMUSG00000061479;ENSMUSG00000061613;ENSMUSG00000062078;ENSMUSG00000062604;ENSMUSG00000063480;ENSMUSG00000063800;ENSMUSG00000063919;ENSMUSG00000064138;ENSMUSG00000066148;ENSMUSG00000068856;ENSMUSG00000071172;ENSMUSG00000074088;ENSMUSG00000074102;ENSMUSG00000078348;ENSMUSG00000078676;ENSMUSG00000084128;ENSMUSG00000090115;ENSMUSG00000090553;ENSMUSG00000091625;ENSMUSG00000092607	Fmr1;Snrnp27;Zmat2;Crnkl1;Supt6;Sf3a1;Prpf6;Snrpd1;Puf60;Cdk12;Yju2;Ess2;Snrnp200;Cwc15;Srpk1;Hnrnpa2b1;Ccdc130;Wdr83;Ddx39a;Celf1;Bcas2;Ptbp1;Lsm2;Khsrp;Hnrnph1;Snrpb2;Prpf31;Zmat5;Rbm25;Sugp1;Hspa8;Prpf3;Mtrex;Srsf6;C1qbp;Cwc25;Sart3;Ddx39b;Xab2;Snrpf;Snrpd3;Slu7;Taf15;Ddx5;Prpf8;Luc7l3;Eftud2;Pnn;Snw1;Srsf5;Prpf4b;Snrnp48;Habp4;Ddx41;Ddx46;Hnrnpk;Smn1;Ppwd1;Srek1ip1;Ecd;Zc3h13;Wbp4;Mbnl2;Acin1;Pabpc1;Zcrb1;Ncbp2;Tra2b;Son;Prpf40b;Ivns1abp;Cdc5l;Ppil1;Srsf7;Thoc1;Iws1;Ik;Tcerg1;Rbm22;Prpf19;Sf1;Smndc1;Alyref;Thoc3;Sf3b1;Ppil3;Cwc22;Snrpb;Rbm38;Raly;Rbm39;Aar2;Mbnl1;Prpf38b;Ddx20;Larp7;Plrg1;Khdc4;Ptbp2;Zranb2;Ncbp1;Ptbp3;Smu1;Magoh;Ybx1;Ppie;Srsf10;Srrm1;Sfpq;Syf2;Ppp1r8;Sf3a3;Srsf4;Dhx15;Zfp326;Tfip11;Snrnp35;Arl6ip4;Zcchc8;Sfswap;Srsf9;Rbm28;Tra2a;Zfp638;Isy1;Ddx47;Wbp11;Strap;U2af2;Snrpa1;Fus;Rbm10;Rbmx;Gpkow;Pqbp1;Nono;Zrsr2;Frg1;Lsm6;Txnl4b;Usb1;Lsm4;Dcps;Bud13;Zpr1;Rp9;Syncrip;Rbm5;Srek1;Ttf2;Scaf11;Rbfox2;Ccar2;Sf3b3;Rbm4b;Srsf2;Lsm3;Thoc5;Rsrc1;Rnps1;Cactin;Dhx8;Gcfc2;Lsm7;Prpf39;Ythdc1;Sugp2;Rbmxl1;Rbm17;Gemin5;Lsm1;Sf3b6;Thoc2;Nsrp1;Scaf1;Cdc40;Bud31;Sart1;Srrm2;Prpf18;Hnrnpu;Prkrip1;Aqr;Virma;Snrnp25;Snrpd2;Cdk13;Thoc6;Tardbp;Cir1;Hnrnpf;Cd2bp2;Dhx9;Rbm20;Thrap3;Zrsr1;Lsm8;Gemin7;Zfp830;Hnrnpa1;Lsm10;Snip1;Lgals3;Ppp4r2;Thoc7;Ddx17;Gemin6;Jmjd6;Snrpg;Rrp1b;Hnrnpa3;Hnrnpm;Akap17b;Gemin2;Hnrnpc;Wtap;Clasrp;Prpf40a;Phf5a;Snrpa;U2af1;Qk;Srpk2;Snu13;Prpf38a;Srrm4;Fam172a;Prpf4;Sf3b4;Srsf3;Snrnp40;Rbm15b;Sf3b5;Casc3;Esrp2;Usp49;Snrpe;Lsm5;Scnm1	239	267	89.5131	R org.Mm.eg.db package
GO:0008589	regulation of smoothened signaling pathway	Gene Ontology (Biological Process)	ENSMUSG00000004768;ENSMUSG00000011658;ENSMUSG00000022722;ENSMUSG00000023965;ENSMUSG00000024169;ENSMUSG00000029469;ENSMUSG00000030849;ENSMUSG00000032238;ENSMUSG00000033282;ENSMUSG00000034121;ENSMUSG00000034848;ENSMUSG00000038564;ENSMUSG00000038593;ENSMUSG00000042055;ENSMUSG00000047248;ENSMUSG00000052957;ENSMUSG00000060798;ENSMUSG00000090100	Rab23;Fuz;Arl6;Fbxl17;Ift140;Ift81;Fgfr2;Rora;Rpgrip1l;Mks1;Ttc21b;Ift172;Tctn1;Wdr11;C2cd3;Gas1;Intu;Ttbk2	18	23	78.2609	R org.Mm.eg.db package
GO:0008593	regulation of Notch signaling pathway	Gene Ontology (Biological Process)	ENSMUSG00000015468;ENSMUSG00000020536;ENSMUSG00000020782;ENSMUSG00000021756;ENSMUSG00000025158;ENSMUSG00000026923;ENSMUSG00000027750;ENSMUSG00000029570;ENSMUSG00000030498;ENSMUSG00000034064;ENSMUSG00000038072;ENSMUSG00000041415;ENSMUSG00000046020;ENSMUSG00000054693;ENSMUSG00000090935	Notch4;Llgl1;Llgl2;Il6st;Rfng;Notch1;Postn;Lfng;Gas2;Poglut1;Galnt11;Dicer1;Pofut1;Adam10;Synj2bp	15	21	71.4286	R org.Mm.eg.db package
GO:0008595	anterior/posterior axis specification, embryo	Gene Ontology (Biological Process)	ENSMUSG00000018604;ENSMUSG00000020170;ENSMUSG00000021994;ENSMUSG00000045005;ENSMUSG00000055799	Tbx3;Frs2;Wnt5a;Fzd5;Tcf7l1	5	6	83.3333	R org.Mm.eg.db package
GO:0008610	lipid biosynthetic process	Gene Ontology (Biological Process)	ENSMUSG00000018796;ENSMUSG00000020538;ENSMUSG00000020917;ENSMUSG00000021273;ENSMUSG00000024735;ENSMUSG00000024981;ENSMUSG00000026856;ENSMUSG00000027605;ENSMUSG00000028518;ENSMUSG00000031278;ENSMUSG00000031516;ENSMUSG00000031545;ENSMUSG00000031604;ENSMUSG00000032018;ENSMUSG00000042410;ENSMUSG00000050103;ENSMUSG00000050697	Acsl1;Srebf1;Acly;Fdft1;Prpf19;Acsl5;Dolpp1;Acss2;Prkaa2;Acsl4;Dctn6;Gpat4;Msmo1;Sc5d;Agps;Agmo;Prkaa1	17	21	80.9524	R org.Mm.eg.db package
GO:0008611	ether lipid biosynthetic process	Gene Ontology (Biological Process)	ENSMUSG00000020003;ENSMUSG00000030759;ENSMUSG00000031985;ENSMUSG00000090213	Pex7;Far1;Gnpat;Tmem189	4	4	100	R org.Mm.eg.db package
GO:0008625	extrinsic apoptotic signaling pathway via death domain receptors	Gene Ontology (Biological Process)	ENSMUSG00000000787;ENSMUSG00000003873;ENSMUSG00000013973;ENSMUSG00000018567;ENSMUSG00000020580;ENSMUSG00000020716;ENSMUSG00000021559;ENSMUSG00000024442;ENSMUSG00000024778;ENSMUSG00000024959;ENSMUSG00000025507;ENSMUSG00000026029;ENSMUSG00000026883;ENSMUSG00000027859;ENSMUSG00000028282;ENSMUSG00000030204;ENSMUSG00000030847;ENSMUSG00000039217;ENSMUSG00000041417;ENSMUSG00000054499;ENSMUSG00000057506;ENSMUSG00000068747	Ddx3x;Bax;Dedd;Gabarap;Rock2;Nf1;Dapk1;Dele1;Fas;Bad;Pidd1;Casp8;Dab2ip;Ngf;Casp8ap2;Ddx47;Bag3;Il18;Pik3r1;Dedd2;Bloc1s2;Sort1	22	28	78.5714	R org.Mm.eg.db package
GO:0008630	intrinsic apoptotic signaling pathway in response to DNA damage	Gene Ontology (Biological Process)	ENSMUSG00000003541;ENSMUSG00000003873;ENSMUSG00000005370;ENSMUSG00000005413;ENSMUSG00000006360;ENSMUSG00000006445;ENSMUSG00000006818;ENSMUSG00000007659;ENSMUSG00000017146;ENSMUSG00000020063;ENSMUSG00000022194;ENSMUSG00000022346;ENSMUSG00000022672;ENSMUSG00000024151;ENSMUSG00000024959;ENSMUSG00000026278;ENSMUSG00000027381;ENSMUSG00000027490;ENSMUSG00000028329;ENSMUSG00000028599;ENSMUSG00000028914;ENSMUSG00000029863;ENSMUSG00000030341;ENSMUSG00000031536;ENSMUSG00000032498;ENSMUSG00000034218;ENSMUSG00000034485;ENSMUSG00000036822;ENSMUSG00000036986;ENSMUSG00000038612;ENSMUSG00000041147;ENSMUSG00000041417;ENSMUSG00000042349;ENSMUSG00000043099;ENSMUSG00000054051;ENSMUSG00000057789;ENSMUSG00000061175;ENSMUSG00000062762;ENSMUSG00000068329;ENSMUSG00000089682	Ier3;Bax;Msh6;Hmox1;Crip1;Epha2;Sod2;Bcl2l1;Brca1;Sirt1;Pabpn1;Myc;Prkdc;Msh2;Bad;Bok;Bcl2l11;E2f1;Xpa;Tnfrsf1b;Casp9;Casp2;Tnfrsf1a;Polb;Mlh1;Atm;Uaca;Topors;Pml;Mcl1;Brca2;Pik3r1;Ikbke;Hic1;Ercc6;Bak1;Fnip2;Ei24;Htra2;Bcl2l2	40	56	71.4286	R org.Mm.eg.db package
GO:0008631	intrinsic apoptotic signaling pathway in response to oxidative stress	Gene Ontology (Biological Process)	ENSMUSG00000006494;ENSMUSG00000006818;ENSMUSG00000018411;ENSMUSG00000024789;ENSMUSG00000029433;ENSMUSG00000029455;ENSMUSG00000034485;ENSMUSG00000035199;ENSMUSG00000036986;ENSMUSG00000044715;ENSMUSG00000051234;ENSMUSG00000052253;ENSMUSG00000063410;ENSMUSG00000063856;ENSMUSG00000071369	Pdk1;Sod2;Mapt;Jak2;Diablo;Aldh2;Uaca;Arl6ip5;Pml;Gskip;Rnf7;Zfp622;Stk24;Gpx1;Map3k5	15	18	83.3333	R org.Mm.eg.db package
GO:0008635	activation of cysteine-type endopeptidase activity involved in apoptotic process by cytochrome c	Gene Ontology (Biological Process)	ENSMUSG00000003873;ENSMUSG00000019979;ENSMUSG00000026278;ENSMUSG00000029433;ENSMUSG00000057789;ENSMUSG00000063694	Bax;Apaf1;Bok;Diablo;Bak1;Cycs	6	6	100	R org.Mm.eg.db package
GO:0008637	apoptotic mitochondrial changes	Gene Ontology (Biological Process)	ENSMUSG00000000628;ENSMUSG00000001729;ENSMUSG00000003873;ENSMUSG00000004446;ENSMUSG00000006818;ENSMUSG00000009630;ENSMUSG00000016758;ENSMUSG00000020085;ENSMUSG00000021754;ENSMUSG00000021868;ENSMUSG00000022789;ENSMUSG00000025968;ENSMUSG00000025980;ENSMUSG00000027937;ENSMUSG00000028124;ENSMUSG00000031155;ENSMUSG00000031633;ENSMUSG00000036932;ENSMUSG00000038612;ENSMUSG00000047139;ENSMUSG00000051234;ENSMUSG00000068921	Hk2;Akt1;Bax;Bid;Sod2;Ppp2cb;Bik;Aifm2;Map3k1;Ppif;Dnm1l;Ndufs1;Hspd1;Jtb;Gclm;Pim2;Slc25a4;Aifm1;Mcl1;Cd24a;Rnf7;Dap3	22	26	84.6154	R org.Mm.eg.db package
GO:0008643	carbohydrate transport	Gene Ontology (Biological Process)	ENSMUSG00000001729;ENSMUSG00000004056;ENSMUSG00000011034;ENSMUSG00000013698;ENSMUSG00000018999;ENSMUSG00000020873;ENSMUSG00000022664;ENSMUSG00000024036;ENSMUSG00000026791;ENSMUSG00000027690;ENSMUSG00000027953;ENSMUSG00000027957;ENSMUSG00000028293;ENSMUSG00000028521;ENSMUSG00000028645;ENSMUSG00000028655;ENSMUSG00000028976;ENSMUSG00000029924;ENSMUSG00000031156;ENSMUSG00000032122;ENSMUSG00000033114;ENSMUSG00000033272;ENSMUSG00000034854;ENSMUSG00000038522;ENSMUSG00000049922;ENSMUSG00000052395	Akt1;Akt2;Slc5a1;Pea15a;Slc35b4;Slc35b1;Slc35a5;Slc37a1;Slc2a8;Slc2a2;Slc50a1;Slc35a3;Slc35a1;Slc35d1;Slc2a1;Mfsd2a;Slc2a5;Slc37a3;Slc35a2;Slc37a2;Slc35d2;Slc35a4;Mfsd12;Mfsd4b1;Slc35c1;Rft1	26	37	70.2703	R org.Mm.eg.db package
GO:0008652	cellular amino acid biosynthetic process	Gene Ontology (Biological Process)	ENSMUSG00000004996;ENSMUSG00000010911;ENSMUSG00000020629;ENSMUSG00000021048;ENSMUSG00000021311;ENSMUSG00000022571;ENSMUSG00000024039;ENSMUSG00000025190;ENSMUSG00000025533;ENSMUSG00000026520;ENSMUSG00000028179;ENSMUSG00000029326;ENSMUSG00000029446;ENSMUSG00000030826;ENSMUSG00000031173;ENSMUSG00000034617;ENSMUSG00000076441	Mri1;Apip;Adi1;Mthfd1;Mtr;Pycrl;Cbs;Got1;Asl;Pycr2;Cth;Enoph1;Psph;Bcat2;Otc;Mtrr;Ass1	17	24	70.8333	R org.Mm.eg.db package
GO:0008654	phospholipid biosynthetic process	Gene Ontology (Biological Process)	ENSMUSG00000000301;ENSMUSG00000001211;ENSMUSG00000002250;ENSMUSG00000004270;ENSMUSG00000005615;ENSMUSG00000015659;ENSMUSG00000017715;ENSMUSG00000019139;ENSMUSG00000019877;ENSMUSG00000021518;ENSMUSG00000021608;ENSMUSG00000021665;ENSMUSG00000021703;ENSMUSG00000022215;ENSMUSG00000022617;ENSMUSG00000023452;ENSMUSG00000024843;ENSMUSG00000024978;ENSMUSG00000024981;ENSMUSG00000025137;ENSMUSG00000025495;ENSMUSG00000026623;ENSMUSG00000026922;ENSMUSG00000027357;ENSMUSG00000027695;ENSMUSG00000028126;ENSMUSG00000028420;ENSMUSG00000029314;ENSMUSG00000030275;ENSMUSG00000030316;ENSMUSG00000030682;ENSMUSG00000031467;ENSMUSG00000031545;ENSMUSG00000031985;ENSMUSG00000032540;ENSMUSG00000033192;ENSMUSG00000034254;ENSMUSG00000035596;ENSMUSG00000037062;ENSMUSG00000040774;ENSMUSG00000041653;ENSMUSG00000046338;ENSMUSG00000048486;ENSMUSG00000054469;ENSMUSG00000058793;ENSMUSG00000060002;ENSMUSG00000060675;ENSMUSG00000063235;ENSMUSG00000070644;ENSMUSG00000075703	Pemt;Agpat3;Ppard;Lpcat3;Pcyt1a;Serac1;Pgs1;Isyna1;Serinc1;Ptdss1;Lpcat1;Hexb;Serinc5;Fitm1;Chkb;Pisd;Chka;Gpam;Acsl5;Pcyt2;Ptdss2;Lpgat1;Agpat2;Crls1;Pld1;Pip5k1a;Tmem38b;Gpat3;Etnk1;Tamm41;Cdipt;Agpat5;Gpat4;Gnpat;Abhd5;Lpcat2;Agpat1;Mboat7;Sh3glb1;Cept1;Pnpla3;Gpat2;Fitm2;Lclat1;Cds2;Chpt1;Plaat3;Ptpmt1;Etnk2;Selenoi	50	61	81.9672	R org.Mm.eg.db package
GO:0009048	dosage compensation by inactivation of X chromosome	Gene Ontology (Biological Process)	ENSMUSG00000005698;ENSMUSG00000017146;ENSMUSG00000017264;ENSMUSG00000022160;ENSMUSG00000024054;ENSMUSG00000035530;ENSMUSG00000035851;ENSMUSG00000039630;ENSMUSG00000048109;ENSMUSG00000056260;ENSMUSG00000058301;ENSMUSG00000074102	Ctcf;Brca1;Exosc10;Mettl3;Smchd1;Eif1;Ythdc1;Hnrnpu;Rbm15;Lrif1;Upf1;Rbm15b	12	16	75	R org.Mm.eg.db package
GO:0009051	pentose-phosphate shunt, oxidative branch	Gene Ontology (Biological Process)	ENSMUSG00000028961;ENSMUSG00000028980;ENSMUSG00000031400;ENSMUSG00000031807	Pgd;H6pd;G6pdx;Pgls	4	4	100	R org.Mm.eg.db package
GO:0009052	pentose-phosphate shunt, non-oxidative branch	Gene Ontology (Biological Process)	ENSMUSG00000005951;ENSMUSG00000021957;ENSMUSG00000025503;ENSMUSG00000026005;ENSMUSG00000053604	Shpk;Tkt;Taldo1;Rpe;Rpia	5	5	100	R org.Mm.eg.db package
GO:0009058	biosynthetic process	Gene Ontology (Biological Process)	ENSMUSG00000001670;ENSMUSG00000001755;ENSMUSG00000005615;ENSMUSG00000006378;ENSMUSG00000009566;ENSMUSG00000020072;ENSMUSG00000021036;ENSMUSG00000021273;ENSMUSG00000021468;ENSMUSG00000022546;ENSMUSG00000022962;ENSMUSG00000025137;ENSMUSG00000025153;ENSMUSG00000025190;ENSMUSG00000025270;ENSMUSG00000030088;ENSMUSG00000031672;ENSMUSG00000031700;ENSMUSG00000032456;ENSMUSG00000032786;ENSMUSG00000033021;ENSMUSG00000033096;ENSMUSG00000039648;ENSMUSG00000040213;ENSMUSG00000040272;ENSMUSG00000057228;ENSMUSG00000059183;ENSMUSG00000070284	Tat;Coasy;Pcyt1a;Gcat;Fpgs;Pbld2;Sptlc2;Fdft1;Sptlc1;Gpt;Gart;Pcyt2;Fasn;Got1;Alas2;Aldh1l1;Got2;Gpt2;Nmnat3;Alas1;Gmppa;Apmap;Kyat1;Kyat3;Accs;Aadat;Mtfmt;Gmppb	28	37	75.6757	R org.Mm.eg.db package
GO:0009060	aerobic respiration	Gene Ontology (Biological Process)	ENSMUSG00000000959;ENSMUSG00000003072;ENSMUSG00000009863;ENSMUSG00000019179;ENSMUSG00000020153;ENSMUSG00000021520;ENSMUSG00000022407;ENSMUSG00000025486;ENSMUSG00000027187;ENSMUSG00000027601;ENSMUSG00000037514;ENSMUSG00000041697;ENSMUSG00000042148;ENSMUSG00000046671;ENSMUSG00000059363;ENSMUSG00000059534;ENSMUSG00000059734;ENSMUSG00000063882;ENSMUSG00000064341;ENSMUSG00000064351;ENSMUSG00000064363;ENSMUSG00000078683	Oxa1l;Atp5d;Sdhb;Mdh2;Ndufs7;Uqcrb;Adsl;Sirt3;Cat;Mtfr1;Pank2;Cox6a1;Cox10;Mtfr1l;Fxn;Uqcr10;Ndufs8;Uqcrh;mt-Nd1;mt-Co1;mt-Nd4;Mup1	22	29	75.8621	R org.Mm.eg.db package
GO:0009062	fatty acid catabolic process	Gene Ontology (Biological Process)	ENSMUSG00000017307;ENSMUSG00000018574;ENSMUSG00000020593;ENSMUSG00000021417;ENSMUSG00000024052;ENSMUSG00000026003;ENSMUSG00000027412;ENSMUSG00000028937;ENSMUSG00000034171	Acot8;Acadvl;Lpin1;Eci2;Lpin2;Acadl;Lpin3;Acot7;Faah	9	10	90	R org.Mm.eg.db package
GO:0009072	aromatic amino acid family metabolic process	Gene Ontology (Biological Process)	ENSMUSG00000001670;ENSMUSG00000020051;ENSMUSG00000021033;ENSMUSG00000029445;ENSMUSG00000030630	Tat;Pah;Gstz1;Hpd;Fah	5	10	50	R org.Mm.eg.db package
GO:0009083	branched-chain amino acid catabolic process	Gene Ontology (Biological Process)	ENSMUSG00000021460;ENSMUSG00000027332;ENSMUSG00000029776;ENSMUSG00000030802;ENSMUSG00000030826;ENSMUSG00000031969;ENSMUSG00000032263;ENSMUSG00000041426;ENSMUSG00000050144;ENSMUSG00000060376	Auh;Ivd;Hibadh;Bckdk;Bcat2;Acad8;Bckdhb;Hibch;Slc25a44;Bckdha	10	11	90.9091	R org.Mm.eg.db package
GO:0009086	methionine biosynthetic process	Gene Ontology (Biological Process)	ENSMUSG00000004996;ENSMUSG00000010911;ENSMUSG00000020629;ENSMUSG00000021048;ENSMUSG00000021311;ENSMUSG00000029009;ENSMUSG00000029326;ENSMUSG00000034617;ENSMUSG00000042118;ENSMUSG00000074768	Mri1;Apip;Adi1;Mthfd1;Mtr;Mthfr;Enoph1;Mtrr;Bhmt2;Bhmt	10	11	90.9091	R org.Mm.eg.db package
GO:0009100	glycoprotein metabolic process	Gene Ontology (Biological Process)	ENSMUSG00000008763;ENSMUSG00000025220;ENSMUSG00000026811;ENSMUSG00000028343;ENSMUSG00000030513;ENSMUSG00000031169;ENSMUSG00000040963	Man1a2;Oga;St6galnac6;Erp44;Pcsk6;Porcn;Asgr2	7	10	70	R org.Mm.eg.db package
GO:0009101	glycoprotein biosynthetic process	Gene Ontology (Biological Process)	ENSMUSG00000004383;ENSMUSG00000020400;ENSMUSG00000022200;ENSMUSG00000028413;ENSMUSG00000031749;ENSMUSG00000032038;ENSMUSG00000048920	Large1;Tnip1;Golph3;B4galt1;St3gal2;St3gal4;Fkrp	7	12	58.3333	R org.Mm.eg.db package
GO:0009116	nucleoside metabolic process	Gene Ontology (Biological Process)	ENSMUSG00000006589;ENSMUSG00000015869;ENSMUSG00000020407;ENSMUSG00000020528;ENSMUSG00000022814;ENSMUSG00000025630;ENSMUSG00000025742;ENSMUSG00000026192;ENSMUSG00000026839;ENSMUSG00000031432;ENSMUSG00000062937;ENSMUSG00000089917	Aprt;Prpsap1;Upp1;Prpsap2;Umps;Hprt;Prps2;Atic;Upp2;Prps1;Mtap;Uckl1	12	15	80	R org.Mm.eg.db package
GO:0009117	nucleotide metabolic process	Gene Ontology (Biological Process)	ENSMUSG00000002326;ENSMUSG00000017176;ENSMUSG00000017697;ENSMUSG00000020736;ENSMUSG00000024177;ENSMUSG00000025041;ENSMUSG00000026575;ENSMUSG00000027259;ENSMUSG00000027889;ENSMUSG00000029780;ENSMUSG00000032478;ENSMUSG00000032565;ENSMUSG00000032615;ENSMUSG00000037601;ENSMUSG00000040658;ENSMUSG00000045211;ENSMUSG00000074797	Gmpr2;Nt5c3b;Ada;Nt5c;Nme4;Nt5c2;Nme7;Adal;Ampd2;Nt5c3;Nme6;Nudt16;Nt5m;Nme1;Dnph1;Nudt18;Itpa	17	27	62.963	R org.Mm.eg.db package
GO:0009143	nucleoside triphosphate catabolic process	Gene Ontology (Biological Process)	ENSMUSG00000019872;ENSMUSG00000019989;ENSMUSG00000037370;ENSMUSG00000042462;ENSMUSG00000074797	Smpdl3a;Enpp3;Enpp1;Dctpp1;Itpa	5	7	71.4286	R org.Mm.eg.db package
GO:0009156	ribonucleoside monophosphate biosynthetic process	Gene Ontology (Biological Process)	ENSMUSG00000020899;ENSMUSG00000022407;ENSMUSG00000022962;ENSMUSG00000025742;ENSMUSG00000031432	Pfas;Adsl;Gart;Prps2;Prps1	5	5	100	R org.Mm.eg.db package
GO:0009165	nucleotide biosynthetic process	Gene Ontology (Biological Process)	ENSMUSG00000015869;ENSMUSG00000020528;ENSMUSG00000025742;ENSMUSG00000025747;ENSMUSG00000026281;ENSMUSG00000031432;ENSMUSG00000079104	Prpsap1;Prpsap2;Prps2;Tyms;Dtymk;Prps1;Prps1l3	7	9	77.7778	R org.Mm.eg.db package
GO:0009166	nucleotide catabolic process	Gene Ontology (Biological Process)	ENSMUSG00000020407;ENSMUSG00000023960;ENSMUSG00000026839;ENSMUSG00000032420	Upp1;Enpp5;Upp2;Nt5e	4	4	100	R org.Mm.eg.db package
GO:0009168	purine ribonucleoside monophosphate biosynthetic process	Gene Ontology (Biological Process)	ENSMUSG00000011148;ENSMUSG00000017697;ENSMUSG00000027889;ENSMUSG00000029246	Adssl1;Ada;Ampd2;Ppat	4	6	66.6667	R org.Mm.eg.db package
GO:0009190	cyclic nucleotide biosynthetic process	Gene Ontology (Biological Process)	ENSMUSG00000005580;ENSMUSG00000020654;ENSMUSG00000022220;ENSMUSG00000022840;ENSMUSG00000022994;ENSMUSG00000027931;ENSMUSG00000028005;ENSMUSG00000028469;ENSMUSG00000031659;ENSMUSG00000033910;ENSMUSG00000042638	Adcy9;Adcy3;Adcy4;Adcy5;Adcy6;Npr1;Gucy1b1;Npr2;Adcy7;Gucy1a1;Gucy2c	11	19	57.8947	R org.Mm.eg.db package
GO:0009235	cobalamin metabolic process	Gene Ontology (Biological Process)	ENSMUSG00000021240;ENSMUSG00000021311;ENSMUSG00000026766;ENSMUSG00000028690;ENSMUSG00000029575	Abcd4;Mtr;Mmadhc;Mmachc;Mmab	5	6	83.3333	R org.Mm.eg.db package
GO:0009247	glycolipid biosynthetic process	Gene Ontology (Biological Process)	ENSMUSG00000031749;ENSMUSG00000032038;ENSMUSG00000038936;ENSMUSG00000049721	St3gal2;St3gal4;Sccpdh;Gal3st1	4	7	57.1429	R org.Mm.eg.db package
GO:0009249	protein lipoylation	Gene Ontology (Biological Process)	ENSMUSG00000021102;ENSMUSG00000030725;ENSMUSG00000030869;ENSMUSG00000034424;ENSMUSG00000037216	Glrx5;Lipt2;Ndufab1;Gcsh;Lipt1	5	5	100	R org.Mm.eg.db package
GO:0009264	deoxyribonucleotide catabolic process	Gene Ontology (Biological Process)	ENSMUSG00000020736;ENSMUSG00000027639;ENSMUSG00000030225;ENSMUSG00000032615	Nt5c;Samhd1;Dera;Nt5m	4	4	100	R org.Mm.eg.db package
GO:0009267	cellular response to starvation	Gene Ontology (Biological Process)	ENSMUSG00000002289;ENSMUSG00000004451;ENSMUSG00000005102;ENSMUSG00000010663;ENSMUSG00000013787;ENSMUSG00000016534;ENSMUSG00000017978;ENSMUSG00000018486;ENSMUSG00000019577;ENSMUSG00000020063;ENSMUSG00000020538;ENSMUSG00000021876;ENSMUSG00000022013;ENSMUSG00000022383;ENSMUSG00000022463;ENSMUSG00000023990;ENSMUSG00000024331;ENSMUSG00000024985;ENSMUSG00000025127;ENSMUSG00000025173;ENSMUSG00000025437;ENSMUSG00000025583;ENSMUSG00000026280;ENSMUSG00000026447;ENSMUSG00000026473;ENSMUSG00000027602;ENSMUSG00000028048;ENSMUSG00000028278;ENSMUSG00000028646;ENSMUSG00000028655;ENSMUSG00000028991;ENSMUSG00000029368;ENSMUSG00000029578;ENSMUSG00000030314;ENSMUSG00000030660;ENSMUSG00000031451;ENSMUSG00000031583;ENSMUSG00000031812;ENSMUSG00000032309;ENSMUSG00000032633;ENSMUSG00000033628;ENSMUSG00000034201;ENSMUSG00000035992;ENSMUSG00000036856;ENSMUSG00000037035;ENSMUSG00000037465;ENSMUSG00000037526;ENSMUSG00000038160;ENSMUSG00000038604;ENSMUSG00000039382;ENSMUSG00000040093;ENSMUSG00000040354;ENSMUSG00000040412;ENSMUSG00000040891;ENSMUSG00000041236;ENSMUSG00000041895;ENSMUSG00000042628;ENSMUSG00000044167;ENSMUSG00000044254;ENSMUSG00000052707;ENSMUSG00000063410;ENSMUSG00000068663;ENSMUSG00000070934;ENSMUSG00000078683	Angptl4;Ralb;Eif2ak4;Fads1;Ehmt2;Lamp2;Cadps2;Wnt9b;Pdk4;Sirt1;Srebf1;Rnase4;Dnajc15;Ppara;Srebf2;Tfeb;Dsc2;Tcf7l2;Gcgr;Wdr45b;Usp33;Rptor;Atg4b;Pik3c2b;Glul;Map1lc3a;Gba;Rragd;Rragc;Mfsd2a;Mtor;Alb;Wipi2;Atg7;Pik3c2a;Gas6;Wrn;Map1lc3b;Fbxo22;Flcn;Pik3c3;Gas2l1;Fnip1;Wnt4;Inhbb;Klf10;Atg14;Atg5;Ripor1;Wdr45;Bmf;Mars1;Elapor1;Foxa3;Vps41;Wipi1;Zfyve1;Foxo1;Pcsk9;Tnrc6a;Stk24;Clec16a;Rraga;Mup1	64	75	85.3333	R org.Mm.eg.db package
GO:0009268	response to pH	Gene Ontology (Biological Process)	ENSMUSG00000022620;ENSMUSG00000026335;ENSMUSG00000028048;ENSMUSG00000036636;ENSMUSG00000042082;ENSMUSG00000050953;ENSMUSG00000064267;ENSMUSG00000073988	Arsa;Pam;Gba;Clcn7;Arsb;Gja1;Hvcn1;Ttpa	8	13	61.5385	R org.Mm.eg.db package
GO:0009299	mRNA transcription	Gene Ontology (Biological Process)	ENSMUSG00000020719;ENSMUSG00000022556;ENSMUSG00000027177;ENSMUSG00000055762;ENSMUSG00000059552	Ddx5;Hsf1;Hipk3;Eef1d;Trp53	5	6	83.3333	R org.Mm.eg.db package
GO:0009303	rRNA transcription	Gene Ontology (Biological Process)	ENSMUSG00000004044;ENSMUSG00000021395;ENSMUSG00000025138;ENSMUSG00000027395;ENSMUSG00000040354;ENSMUSG00000047649;ENSMUSG00000049553;ENSMUSG00000056209;ENSMUSG00000057113;ENSMUSG00000059552;ENSMUSG00000070544;ENSMUSG00000072115	Cavin1;Spin1;Sirt7;Polr1b;Mars1;Cd3eap;Polr1a;Npm3;Npm1;Trp53;Top1;Ang	12	13	92.3077	R org.Mm.eg.db package
GO:0009306	protein secretion	Gene Ontology (Biological Process)	ENSMUSG00000002279;ENSMUSG00000003037;ENSMUSG00000004044;ENSMUSG00000004207;ENSMUSG00000012422;ENSMUSG00000014177;ENSMUSG00000016933;ENSMUSG00000019066;ENSMUSG00000019539;ENSMUSG00000020671;ENSMUSG00000020745;ENSMUSG00000020964;ENSMUSG00000021000;ENSMUSG00000022200;ENSMUSG00000023460;ENSMUSG00000025607;ENSMUSG00000026389;ENSMUSG00000027935;ENSMUSG00000028158;ENSMUSG00000028643;ENSMUSG00000029616;ENSMUSG00000030058;ENSMUSG00000031840;ENSMUSG00000032583;ENSMUSG00000033860;ENSMUSG00000035311;ENSMUSG00000036943;ENSMUSG00000041949;ENSMUSG00000045302;ENSMUSG00000056050	Lmf1;Rab8a;Cavin1;Psap;Tmem167;Tvp23b;Plcg1;Rab3d;Rcn3;Rab10;Pafah1b1;Sel1l;Mia2;Golph3;Rab12;Copg2;Steap3;Rab13;Mttp;Svbp;Erp29;Copg1;Rab3a;Mon1a;Fgg;Gnptab;Rab8b;Tango6;Preb;Mia3	30	43	69.7674	R org.Mm.eg.db package
GO:0009312	oligosaccharide biosynthetic process	Gene Ontology (Biological Process)	ENSMUSG00000018761;ENSMUSG00000026811;ENSMUSG00000028413;ENSMUSG00000031749;ENSMUSG00000032038;ENSMUSG00000034780;ENSMUSG00000043300;ENSMUSG00000043998	Mpdu1;St6galnac6;B4galt1;St3gal2;St3gal4;B3galt1;B3galnt1;Mgat2	8	11	72.7273	R org.Mm.eg.db package
GO:0009313	oligosaccharide catabolic process	Gene Ontology (Biological Process)	ENSMUSG00000000594;ENSMUSG00000007038;ENSMUSG00000021665;ENSMUSG00000028189;ENSMUSG00000032295;ENSMUSG00000035239;ENSMUSG00000079434	Gm2a;Neu1;Hexb;Ctbs;Man2c1;Neu3;Neu2	7	8	87.5	R org.Mm.eg.db package
GO:0009314	response to radiation	Gene Ontology (Biological Process)	ENSMUSG00000005672;ENSMUSG00000007659;ENSMUSG00000022346;ENSMUSG00000022676;ENSMUSG00000023953;ENSMUSG00000026043;ENSMUSG00000026072;ENSMUSG00000028367;ENSMUSG00000028453;ENSMUSG00000028680;ENSMUSG00000030271;ENSMUSG00000032477;ENSMUSG00000052684	Kit;Bcl2l1;Myc;Snai2;Polh;Col3a1;Il1r1;Txn1;Fancg;Plk3;Ogg1;Cdc25a;Jun	13	16	81.25	R org.Mm.eg.db package
GO:0009395	phospholipid catabolic process	Gene Ontology (Biological Process)	ENSMUSG00000005681;ENSMUSG00000016933;ENSMUSG00000020828;ENSMUSG00000022425;ENSMUSG00000023913;ENSMUSG00000025277;ENSMUSG00000027695;ENSMUSG00000028553;ENSMUSG00000029598;ENSMUSG00000030214;ENSMUSG00000032046;ENSMUSG00000034330	Apoa2;Plcg1;Pld2;Enpp2;Pla2g7;Abhd6;Pld1;Angptl3;Plbd2;Plbd1;Abhd12;Plcg2	12	22	54.5455	R org.Mm.eg.db package
GO:0009404	toxin metabolic process	Gene Ontology (Biological Process)	ENSMUSG00000003559;ENSMUSG00000004263;ENSMUSG00000026335;ENSMUSG00000032310;ENSMUSG00000040170;ENSMUSG00000040181;ENSMUSG00000044442;ENSMUSG00000060904	As3mt;Atn1;Pam;Cyp1a2;Fmo2;Fmo1;N6amt1;Arl1	8	10	80	R org.Mm.eg.db package
GO:0009408	response to heat	Gene Ontology (Biological Process)	ENSMUSG00000002948;ENSMUSG00000003235;ENSMUSG00000004069;ENSMUSG00000004788;ENSMUSG00000009292;ENSMUSG00000019796;ENSMUSG00000020053;ENSMUSG00000020361;ENSMUSG00000021936;ENSMUSG00000021999;ENSMUSG00000022556;ENSMUSG00000022982;ENSMUSG00000028211;ENSMUSG00000028410;ENSMUSG00000028484;ENSMUSG00000028525;ENSMUSG00000028683;ENSMUSG00000029145;ENSMUSG00000029388;ENSMUSG00000030782;ENSMUSG00000031701;ENSMUSG00000032285;ENSMUSG00000032350;ENSMUSG00000041237;ENSMUSG00000090877	Map2k7;Eif2b5;Dnaja3;Eif2b2;Trpm2;Lrp11;Igf1;Hspa4;Mapk8;Cpb2;Hsf1;Sod1;Trp53inp1;Dnaja1;Psip1;Pde4b;Eif2b3;Eif2b4;Eif2b1;Tgfb1i1;Dnaja2;Dnaja4;Gclc;Pklr;Hspa1b	25	43	58.1395	R org.Mm.eg.db package
GO:0009409	response to cold	Gene Ontology (Biological Process)	ENSMUSG00000018574;ENSMUSG00000019796;ENSMUSG00000026003;ENSMUSG00000029322;ENSMUSG00000031167;ENSMUSG00000031489;ENSMUSG00000031808;ENSMUSG00000031980;ENSMUSG00000033685;ENSMUSG00000034853;ENSMUSG00000039208;ENSMUSG00000039428;ENSMUSG00000058756;ENSMUSG00000058881;ENSMUSG00000062908	Acadvl;Lrp11;Acadl;Plac8;Rbm3;Adrb3;Slc27a1;Agt;Ucp2;Acot11;Metrnl;Tmem135;Thra;Zfp516;Acadm	15	30	50	R org.Mm.eg.db package
GO:0009410	response to xenobiotic stimulus	Gene Ontology (Biological Process)	ENSMUSG00000003849;ENSMUSG00000019256;ENSMUSG00000032350;ENSMUSG00000034175;ENSMUSG00000038028;ENSMUSG00000063856	Nqo1;Ahr;Gclc;Rhbdd3;Tigar;Gpx1	6	9	66.6667	R org.Mm.eg.db package
GO:0009411	response to UV	Gene Ontology (Biological Process)	ENSMUSG00000002109;ENSMUSG00000002948;ENSMUSG00000005370;ENSMUSG00000016308;ENSMUSG00000018199;ENSMUSG00000018449;ENSMUSG00000020390;ENSMUSG00000020413;ENSMUSG00000021694;ENSMUSG00000021936;ENSMUSG00000022545;ENSMUSG00000023067;ENSMUSG00000024242;ENSMUSG00000024382;ENSMUSG00000024947;ENSMUSG00000025076;ENSMUSG00000026048;ENSMUSG00000026082;ENSMUSG00000026641;ENSMUSG00000028329;ENSMUSG00000028560;ENSMUSG00000028914;ENSMUSG00000028960;ENSMUSG00000030400;ENSMUSG00000031628;ENSMUSG00000031986;ENSMUSG00000032397;ENSMUSG00000033712;ENSMUSG00000034485;ENSMUSG00000036086;ENSMUSG00000036986;ENSMUSG00000037355;ENSMUSG00000038225;ENSMUSG00000045193;ENSMUSG00000050697;ENSMUSG00000051675;ENSMUSG00000054051;ENSMUSG00000059552;ENSMUSG00000096472	Ddb2;Map2k7;Msh6;Ube2a;Ro60;Rpain;Ube2b;Hus1;Ercc8;Mapk8;Ercc4;Cdkn1a;Map4k3;Ercc3;Men1;Casp7;Ercc5;Rev1;Usf1;Xpa;Usp1;Casp9;Ube4b;Ercc2;Casp3;Sprtn;Tipin;Ccar2;Uaca;Zranb3;Pml;Uvssa;Primpol;Cirbp;Prkaa1;Trim32;Ercc6;Trp53;Cdkn2d	39	48	81.25	R org.Mm.eg.db package
GO:0009416	response to light stimulus	Gene Ontology (Biological Process)	ENSMUSG00000000440;ENSMUSG00000002028;ENSMUSG00000005089;ENSMUSG00000009406;ENSMUSG00000020038;ENSMUSG00000020893;ENSMUSG00000024588;ENSMUSG00000025485;ENSMUSG00000028957;ENSMUSG00000030103;ENSMUSG00000055866;ENSMUSG00000068742	Pparg;Kmt2a;Slc1a2;Elk1;Cry1;Per1;Fech;Ric8a;Per3;Bhlhe40;Per2;Cry2	12	21	57.1429	R org.Mm.eg.db package
GO:0009435	NAD biosynthetic process	Gene Ontology (Biological Process)	ENSMUSG00000000673;ENSMUSG00000017718;ENSMUSG00000020572;ENSMUSG00000022574;ENSMUSG00000026866;ENSMUSG00000028992;ENSMUSG00000030674;ENSMUSG00000031090;ENSMUSG00000032456;ENSMUSG00000038704	Haao;Afmid;Nampt;Naprt;Kynu;Nmnat1;Qprt;Nadsyn1;Nmnat3;Aspdh	10	11	90.9091	R org.Mm.eg.db package
GO:0009437	carnitine metabolic process	Gene Ontology (Biological Process)	ENSMUSG00000003623;ENSMUSG00000018900;ENSMUSG00000020334;ENSMUSG00000024900;ENSMUSG00000026687;ENSMUSG00000062908	Crot;Slc22a5;Slc22a4;Cpt1a;Aldh9a1;Acadm	6	8	75	R org.Mm.eg.db package
GO:0009451	RNA modification	Gene Ontology (Biological Process)	ENSMUSG00000020280;ENSMUSG00000025086;ENSMUSG00000027324;ENSMUSG00000029507;ENSMUSG00000031403;ENSMUSG00000032044;ENSMUSG00000033356;ENSMUSG00000039826;ENSMUSG00000051169;ENSMUSG00000051557;ENSMUSG00000057541	Pus10;Trub1;Rpusd2;Pus1;Dkc1;Rpusd4;Pus7l;Trub2;Rpusd3;Pusl1;Pus7	11	13	84.6154	R org.Mm.eg.db package
GO:0009612	response to mechanical stimulus	Gene Ontology (Biological Process)	ENSMUSG00000001506;ENSMUSG00000002944;ENSMUSG00000007655;ENSMUSG00000019796;ENSMUSG00000019822;ENSMUSG00000021936;ENSMUSG00000021944;ENSMUSG00000026104;ENSMUSG00000027765;ENSMUSG00000029016;ENSMUSG00000029468;ENSMUSG00000031740;ENSMUSG00000061751	Col1a1;Cd36;Cav1;Lrp11;Smpd2;Mapk8;Gata4;Stat1;P2ry1;Clcn6;P2rx7;Mmp2;Kalrn	13	21	61.9048	R org.Mm.eg.db package
GO:0009615	response to virus	Gene Ontology (Biological Process)	ENSMUSG00000000787;ENSMUSG00000007659;ENSMUSG00000008683;ENSMUSG00000010047;ENSMUSG00000010051;ENSMUSG00000017830;ENSMUSG00000020075;ENSMUSG00000020641;ENSMUSG00000023150;ENSMUSG00000024079;ENSMUSG00000025491;ENSMUSG00000025492;ENSMUSG00000026469;ENSMUSG00000026822;ENSMUSG00000026896;ENSMUSG00000027770;ENSMUSG00000027951;ENSMUSG00000029561;ENSMUSG00000029826;ENSMUSG00000030421;ENSMUSG00000031639;ENSMUSG00000032508;ENSMUSG00000032690;ENSMUSG00000033777;ENSMUSG00000034459;ENSMUSG00000037149;ENSMUSG00000037921;ENSMUSG00000039236;ENSMUSG00000040296;ENSMUSG00000040725;ENSMUSG00000041827;ENSMUSG00000045932;ENSMUSG00000046718;ENSMUSG00000051451;ENSMUSG00000052776;ENSMUSG00000053175;ENSMUSG00000060591;ENSMUSG00000061731;ENSMUSG00000068328;ENSMUSG00000078922;ENSMUSG00000079017	Ddx3x;Bcl2l1;Rps15a;Hyal2;Hyal1;Dhx58;Ddx21;Rsad2;Ivns1abp;Eif2ak2;Ifitm1;Ifitm3;Xpr1;Lcn2;Ifih1;Dhx36;Adar;Oasl2;Zc3hav1;Uri1;Tlr3;Myd88;Oas2;Tlr13;Ifit1;Ddx1;Ddx60;Isg20;Ddx58;Hnrnpul1;Oasl1;Ifit2;Bst2;Crebzf;Oas1a;Bcl3;Ifitm2;Ext1;Aup1;Tgtp1;Ifi27l2a	41	56	73.2143	R org.Mm.eg.db package
GO:0009620	response to fungus	Gene Ontology (Biological Process)	ENSMUSG00000028191;ENSMUSG00000032688;ENSMUSG00000038160;ENSMUSG00000057789	Bcl10;Malt1;Atg5;Bak1	4	6	66.6667	R org.Mm.eg.db package
GO:0009636	response to toxic substance	Gene Ontology (Biological Process)	ENSMUSG00000002588;ENSMUSG00000003477;ENSMUSG00000003873;ENSMUSG00000005802;ENSMUSG00000006782;ENSMUSG00000015522;ENSMUSG00000019256;ENSMUSG00000020182;ENSMUSG00000020840;ENSMUSG00000022040;ENSMUSG00000024079;ENSMUSG00000024354;ENSMUSG00000024778;ENSMUSG00000028329;ENSMUSG00000029759;ENSMUSG00000032667;ENSMUSG00000038776;ENSMUSG00000041408;ENSMUSG00000042638;ENSMUSG00000052974;ENSMUSG00000054051;ENSMUSG00000056973;ENSMUSG00000063065;ENSMUSG00000063358;ENSMUSG00000063683;ENSMUSG00000063856;ENSMUSG00000073988	Pon1;Inmt;Bax;Slc30a4;Cnp;Arnt;Ahr;Ddc;Blmh;Ephx2;Eif2ak2;Slc23a1;Fas;Xpa;Pon3;Pon2;Ephx1;Wapl;Gucy2c;Cyp2f2;Ercc6;Ces1d;Mapk3;Mapk1;Glyat;Gpx1;Ttpa	27	51	52.9412	R org.Mm.eg.db package
GO:0009650	UV protection	Gene Ontology (Biological Process)	ENSMUSG00000003549;ENSMUSG00000022545;ENSMUSG00000024382;ENSMUSG00000026048;ENSMUSG00000027187;ENSMUSG00000028329;ENSMUSG00000029076;ENSMUSG00000030400;ENSMUSG00000063856	Ercc1;Ercc4;Ercc3;Ercc5;Cat;Xpa;Sdf4;Ercc2;Gpx1	9	10	90	R org.Mm.eg.db package
GO:0009651	response to salt stress	Gene Ontology (Biological Process)	ENSMUSG00000003873;ENSMUSG00000021814;ENSMUSG00000024589;ENSMUSG00000028708;ENSMUSG00000031980;ENSMUSG00000039783;ENSMUSG00000059552	Bax;Anxa7;Nedd4l;Mknk1;Agt;Kmo;Trp53	7	8	87.5	R org.Mm.eg.db package
GO:0009725	response to hormone	Gene Ontology (Biological Process)	ENSMUSG00000000957;ENSMUSG00000001729;ENSMUSG00000005514;ENSMUSG00000015605;ENSMUSG00000015653;ENSMUSG00000017466;ENSMUSG00000020044;ENSMUSG00000022463;ENSMUSG00000022831;ENSMUSG00000027227;ENSMUSG00000028978;ENSMUSG00000029084;ENSMUSG00000030222;ENSMUSG00000032350;ENSMUSG00000032418;ENSMUSG00000033400;ENSMUSG00000042228;ENSMUSG00000045875;ENSMUSG00000050541;ENSMUSG00000056234;ENSMUSG00000064360;ENSMUSG00000072115	Mmp14;Akt1;Por;Srf;Steap2;Timp2;Timp3;Srebf2;Hcls1;Sord;Nos3;Cd38;Rerg;Gclc;Me1;Agl;Lyn;Adra1a;Adra1b;Ncoa4;mt-Nd3;Ang	22	40	55	R org.Mm.eg.db package
GO:0009749	response to glucose	Gene Ontology (Biological Process)	ENSMUSG00000003235;ENSMUSG00000004788;ENSMUSG00000005373;ENSMUSG00000005681;ENSMUSG00000017950;ENSMUSG00000020277;ENSMUSG00000020538;ENSMUSG00000020679;ENSMUSG00000020894;ENSMUSG00000021340;ENSMUSG00000024563;ENSMUSG00000024978;ENSMUSG00000024985;ENSMUSG00000026409;ENSMUSG00000026473;ENSMUSG00000026480;ENSMUSG00000027997;ENSMUSG00000028683;ENSMUSG00000028893;ENSMUSG00000029145;ENSMUSG00000029162;ENSMUSG00000029388;ENSMUSG00000029556;ENSMUSG00000030244;ENSMUSG00000031628;ENSMUSG00000034908;ENSMUSG00000035367;ENSMUSG00000037583;ENSMUSG00000038418;ENSMUSG00000038894;ENSMUSG00000040612;ENSMUSG00000055024;ENSMUSG00000061393;ENSMUSG00000075700	Eif2b5;Eif2b2;Mlxipl;Apoa2;Hnf4a;Pfkl;Srebf1;Hnf1b;Vamp2;Gpld1;Smad2;Gpam;Tcf7l2;Pfkfb2;Glul;Ncf2;Casp6;Eif2b3;Sesn2;Eif2b4;Khk;Eif2b1;Hnf1a;Gys2;Casp3;Sidt2;Rmi1;Nr0b2;Egr1;Irs2;Ildr2;Ep300;Acvr2b;Selenot	34	48	70.8333	R org.Mm.eg.db package
GO:0009790	embryo development	Gene Ontology (Biological Process)	ENSMUSG00000000532;ENSMUSG00000000881;ENSMUSG00000004069;ENSMUSG00000006235;ENSMUSG00000006538;ENSMUSG00000007613;ENSMUSG00000010609;ENSMUSG00000019969;ENSMUSG00000021670;ENSMUSG00000021994;ENSMUSG00000022568;ENSMUSG00000022770;ENSMUSG00000023079;ENSMUSG00000023456;ENSMUSG00000024098;ENSMUSG00000024137;ENSMUSG00000024947;ENSMUSG00000024990;ENSMUSG00000025428;ENSMUSG00000026812;ENSMUSG00000026836;ENSMUSG00000027358;ENSMUSG00000027395;ENSMUSG00000027425;ENSMUSG00000028003;ENSMUSG00000028044;ENSMUSG00000028672;ENSMUSG00000028854;ENSMUSG00000029104;ENSMUSG00000029563;ENSMUSG00000030067;ENSMUSG00000031393;ENSMUSG00000031715;ENSMUSG00000031996;ENSMUSG00000032366;ENSMUSG00000033088;ENSMUSG00000039994;ENSMUSG00000040506;ENSMUSG00000043866;ENSMUSG00000054008;ENSMUSG00000056131;ENSMUSG00000060261;ENSMUSG00000062248;ENSMUSG00000074743;ENSMUSG00000078622;ENSMUSG00000079509;ENSMUSG00000090935	Acvr1b;Dlg3;Dnaja3;Epor;Ihh;Tgfbr1;Psen2;Psen1;Hmgcr;Wnt5a;Scrib;Dlg1;Gtf2ird1;Tpi1;Twsg1;E4f1;Men1;Rbp4;Atp5a1;Tsc1;Acvr1;Bmp2;Polr1b;Kat14;Lrat;Cks1b;Hmgcl;Slc9a1;Htt;Foxp2;Foxp1;Mecp2;Smarca5;Aplp2;Tpm1;Triobp;Timeless;Ambra1;Taf10;Ndst1;Pgm3;Gtf2i;Cks2;Thbd;Ccdc47;Zfx;Synj2bp	47	72	65.2778	R org.Mm.eg.db package
GO:0009791	post-embryonic development	Gene Ontology (Biological Process)	ENSMUSG00000002028;ENSMUSG00000003873;ENSMUSG00000004263;ENSMUSG00000006818;ENSMUSG00000007613;ENSMUSG00000019947;ENSMUSG00000019969;ENSMUSG00000020097;ENSMUSG00000020609;ENSMUSG00000020782;ENSMUSG00000021268;ENSMUSG00000021835;ENSMUSG00000023031;ENSMUSG00000023921;ENSMUSG00000024163;ENSMUSG00000024563;ENSMUSG00000024639;ENSMUSG00000024985;ENSMUSG00000025533;ENSMUSG00000026596;ENSMUSG00000026842;ENSMUSG00000027381;ENSMUSG00000027523;ENSMUSG00000027808;ENSMUSG00000028053;ENSMUSG00000028344;ENSMUSG00000028405;ENSMUSG00000028991;ENSMUSG00000029563;ENSMUSG00000030102;ENSMUSG00000030314;ENSMUSG00000030400;ENSMUSG00000030849;ENSMUSG00000031010;ENSMUSG00000031271;ENSMUSG00000031393;ENSMUSG00000031840;ENSMUSG00000032293;ENSMUSG00000032310;ENSMUSG00000032515;ENSMUSG00000032737;ENSMUSG00000033253;ENSMUSG00000034218;ENSMUSG00000034640;ENSMUSG00000035936;ENSMUSG00000036676;ENSMUSG00000036698;ENSMUSG00000036840;ENSMUSG00000038539;ENSMUSG00000039233;ENSMUSG00000039456;ENSMUSG00000040268;ENSMUSG00000040734;ENSMUSG00000040943;ENSMUSG00000041415;ENSMUSG00000042207;ENSMUSG00000048000;ENSMUSG00000051413;ENSMUSG00000051910;ENSMUSG00000058454;ENSMUSG00000061393;ENSMUSG00000062908;ENSMUSG00000064373;ENSMUSG00000066324;ENSMUSG00000070644;ENSMUSG00000072772;ENSMUSG00000074733;ENSMUSG00000075254;ENSMUSG00000075376;ENSMUSG00000078622;ENSMUSG00000079509;ENSMUSG00000097336	Kmt2a;Bax;Atn1;Sod2;Tgfbr1;Arid5b;Psen1;Sgpl1;Apob;Llgl2;Meg3;Bmp4;Cela1;Mmut;Mapk8ip3;Smad2;Gnaq;Tcf7l2;Asl;Abl2;Abl1;Bcl2l11;Gnas;Serp1;Ash1l;Invs;Aco1;Mtor;Foxp2;Itpr1;Atg7;Ercc2;Fgfr2;Usp9x;Serpina7;Mecp2;Rab3a;Ireb2;Cyp1a2;Csrnp1;Inppl1;Szt2;Atm;Tiparp;Aldh5a1;Tmtc3;Ago2;Siah1a;Atf5;Tbce;Morc3;Plekha1;Ppp1r13l;Tet2;Dicer1;Kdm5b;Gigyf2;Plagl2;Sox6;Dhcr7;Acvr2b;Acadm;Selenop;Bpnt2;Etnk2;Grcc10;Zfp950;Heg1;Rc3h2;Ccdc47;Zfx;Fendrr	72	113	63.7168	R org.Mm.eg.db package
GO:0009792	embryo development ending in birth or egg hatching	Gene Ontology (Biological Process)	ENSMUSG00000020413;ENSMUSG00000020681;ENSMUSG00000026510;ENSMUSG00000028291;ENSMUSG00000038591;ENSMUSG00000044308;ENSMUSG00000044433;ENSMUSG00000050310;ENSMUSG00000059363;ENSMUSG00000059552;ENSMUSG00000063077	Hus1;Ace;Trp53bp2;Akirin2;Colec10;Ubr3;Camsap3;Rictor;Fxn;Trp53;Kif1b	11	18	61.1111	R org.Mm.eg.db package
GO:0009804	coumarin metabolic process	Gene Ontology (Biological Process)	ENSMUSG00000005547;ENSMUSG00000060407;ENSMUSG00000074254;ENSMUSG00000091867	Cyp2a5;Cyp2a12;Cyp2a4;Cyp2a22	4	5	80	R org.Mm.eg.db package
GO:0009838	abscission	Gene Ontology (Biological Process)	ENSMUSG00000027536;ENSMUSG00000031729;ENSMUSG00000031913;ENSMUSG00000068580	Chmp4c;Ist1;Vps4a;Zfyve19	4	4	100	R org.Mm.eg.db package
GO:0009880	embryonic pattern specification	Gene Ontology (Biological Process)	ENSMUSG00000006538;ENSMUSG00000008999;ENSMUSG00000020160;ENSMUSG00000022941;ENSMUSG00000024563;ENSMUSG00000027210;ENSMUSG00000030201;ENSMUSG00000030768;ENSMUSG00000030849;ENSMUSG00000031217;ENSMUSG00000032402;ENSMUSG00000062209;ENSMUSG00000066687;ENSMUSG00000073678	Ihh;Bmp7;Meis1;Ripply3;Smad2;Meis2;Lrp6;Disp1;Fgfr2;Efnb1;Smad3;Erbb4;Zbtb16;Pgap1	14	26	53.8462	R org.Mm.eg.db package
GO:0009888	tissue development	Gene Ontology (Biological Process)	ENSMUSG00000002900;ENSMUSG00000015647;ENSMUSG00000020019;ENSMUSG00000020902;ENSMUSG00000021835;ENSMUSG00000024098;ENSMUSG00000024421;ENSMUSG00000025579;ENSMUSG00000026398;ENSMUSG00000026478;ENSMUSG00000026639;ENSMUSG00000027312;ENSMUSG00000027750;ENSMUSG00000028763;ENSMUSG00000032796;ENSMUSG00000034926;ENSMUSG00000035478;ENSMUSG00000035513;ENSMUSG00000039270;ENSMUSG00000041936;ENSMUSG00000045039;ENSMUSG00000052911;ENSMUSG00000054843	Lamb1;Lama5;Ntn4;Ntn1;Bmp4;Twsg1;Lama3;Gaa;Nr5a2;Lamc1;Lamb3;Atrn;Postn;Hspg2;Lama1;Dhcr24;Mbd3;Ntng2;Megf9;Agrn;Megf8;Lamb2;Atrnl1	23	40	57.5	R org.Mm.eg.db package
GO:0009950	dorsal/ventral axis specification	Gene Ontology (Biological Process)	ENSMUSG00000006932;ENSMUSG00000021796;ENSMUSG00000022855;ENSMUSG00000024182;ENSMUSG00000030201	Ctnnb1;Bmpr1a;Senp2;Axin1;Lrp6	5	10	50	R org.Mm.eg.db package
GO:0009953	dorsal/ventral pattern formation	Gene Ontology (Biological Process)	ENSMUSG00000000247;ENSMUSG00000000530;ENSMUSG00000001761;ENSMUSG00000005871;ENSMUSG00000006932;ENSMUSG00000006958;ENSMUSG00000017858;ENSMUSG00000018395;ENSMUSG00000019428;ENSMUSG00000021466;ENSMUSG00000021796;ENSMUSG00000022911;ENSMUSG00000024182;ENSMUSG00000026836;ENSMUSG00000027253;ENSMUSG00000030323;ENSMUSG00000030768;ENSMUSG00000031965;ENSMUSG00000037025;ENSMUSG00000038564;ENSMUSG00000040040;ENSMUSG00000042901;ENSMUSG00000047193;ENSMUSG00000047407;ENSMUSG00000052957	Lhx2;Acvrl1;Smo;Apc;Ctnnb1;Chrd;Ift52;Kif3a;Fkbp8;Ptch1;Bmpr1a;Arl13b;Axin1;Acvr1;Lrp4;Ift122;Disp1;Tbx20;Foxa2;Ift172;Ift88;Aida;Dync2h1;Tgif1;Gas1	25	50	50	R org.Mm.eg.db package
GO:0009966	regulation of signal transduction	Gene Ontology (Biological Process)	ENSMUSG00000000532;ENSMUSG00000015202;ENSMUSG00000017776;ENSMUSG00000020238;ENSMUSG00000022372;ENSMUSG00000024304;ENSMUSG00000024427;ENSMUSG00000027351;ENSMUSG00000027523;ENSMUSG00000027540;ENSMUSG00000028381;ENSMUSG00000030530;ENSMUSG00000031119;ENSMUSG00000031221;ENSMUSG00000033174;ENSMUSG00000034220;ENSMUSG00000036256;ENSMUSG00000037211;ENSMUSG00000045671;ENSMUSG00000047714;ENSMUSG00000052155;ENSMUSG00000052298;ENSMUSG00000058571;ENSMUSG00000061393	Acvr1b;Cnksr3;Crk;Ncln;Sla;Cdh2;Spry4;Spred1;Gnas;Ptpn1;Ugcg;Furin;Gpc4;Igbp1;Mgll;Gpc1;Igfbp7;Spry1;Spred2;Ppp1r2;Acvr2a;Cdc42se2;Gpc6;Acvr2b	24	41	58.5366	R org.Mm.eg.db package
GO:0009967	positive regulation of signal transduction	Gene Ontology (Biological Process)	ENSMUSG00000004056;ENSMUSG00000007655;ENSMUSG00000023951;ENSMUSG00000025037;ENSMUSG00000027810;ENSMUSG00000031668;ENSMUSG00000038069;ENSMUSG00000043733	Akt2;Cav1;Vegfa;Maoa;Eif2a;Eif2ak3;Cdkn2aip;Ptpn11	8	14	57.1429	R org.Mm.eg.db package
GO:0009968	negative regulation of signal transduction	Gene Ontology (Biological Process)	ENSMUSG00000007655;ENSMUSG00000018166;ENSMUSG00000018909;ENSMUSG00000020027;ENSMUSG00000020108;ENSMUSG00000020590;ENSMUSG00000020823;ENSMUSG00000022812;ENSMUSG00000024544;ENSMUSG00000026288;ENSMUSG00000026360;ENSMUSG00000026475;ENSMUSG00000026678;ENSMUSG00000026836;ENSMUSG00000029458;ENSMUSG00000032578;ENSMUSG00000035236;ENSMUSG00000036006;ENSMUSG00000037104;ENSMUSG00000038400;ENSMUSG00000038485;ENSMUSG00000038530;ENSMUSG00000038683;ENSMUSG00000048379;ENSMUSG00000053113;ENSMUSG00000056153;ENSMUSG00000057177;ENSMUSG00000059810;ENSMUSG00000060216;ENSMUSG00000070056	Cav1;Erbb3;Arrb1;Socs2;Ddit4;Snx13;Sec14l1;Gsk3b;Ldlrad4;Inpp5d;Rgs2;Rgs16;Rgs5;Acvr1;Brap;Cish;Scai;Ripor2;Socs5;Pmepa1;Socs7;Rgs4;Pak1ip1;Socs4;Socs3;Socs6;Gsk3a;Rgs3;Arrb2;Mfhas1	30	57	52.6316	R org.Mm.eg.db package
GO:0009987	cellular process	Gene Ontology (Biological Process)	ENSMUSG00000001525;ENSMUSG00000002250;ENSMUSG00000004897;ENSMUSG00000006932;ENSMUSG00000016087;ENSMUSG00000020415;ENSMUSG00000022892;ENSMUSG00000026259;ENSMUSG00000026739;ENSMUSG00000031751;ENSMUSG00000039308;ENSMUSG00000046532;ENSMUSG00000052684;ENSMUSG00000052837;ENSMUSG00000055723;ENSMUSG00000055805;ENSMUSG00000080268	Tubb5;Ppard;Hdgf;Ctnnb1;Fli1;Pttg1;App;Ngef;Bmi1;Amfr;Ndst2;Ar;Jun;Junb;Rras2;Fmnl1;Brms1	17	25	68	R org.Mm.eg.db package
GO:0009992	cellular water homeostasis	Gene Ontology (Biological Process)	ENSMUSG00000004655;ENSMUSG00000021814;ENSMUSG00000024411;ENSMUSG00000030109;ENSMUSG00000030720;ENSMUSG00000042797	Aqp1;Anxa7;Aqp4;Slc6a12;Cln3;Aqp11	6	9	66.6667	R org.Mm.eg.db package
GO:0010032	meiotic chromosome condensation	Gene Ontology (Biological Process)	ENSMUSG00000008690;ENSMUSG00000024660;ENSMUSG00000028312;ENSMUSG00000034349;ENSMUSG00000035024;ENSMUSG00000038252	Ncaph2;Incenp;Smc2;Smc4;Ncapd3;Ncapd2	6	7	85.7143	R org.Mm.eg.db package
GO:0010033	response to organic substance	Gene Ontology (Biological Process)	ENSMUSG00000001642;ENSMUSG00000001729;ENSMUSG00000002103;ENSMUSG00000002603;ENSMUSG00000006728;ENSMUSG00000017466;ENSMUSG00000018196;ENSMUSG00000018411;ENSMUSG00000018796;ENSMUSG00000020044;ENSMUSG00000020123;ENSMUSG00000020973;ENSMUSG00000022351;ENSMUSG00000022962;ENSMUSG00000022982;ENSMUSG00000023944;ENSMUSG00000024887;ENSMUSG00000024927;ENSMUSG00000025199;ENSMUSG00000025958;ENSMUSG00000027199;ENSMUSG00000027712;ENSMUSG00000028049;ENSMUSG00000028393;ENSMUSG00000029304;ENSMUSG00000029468;ENSMUSG00000030560;ENSMUSG00000030774;ENSMUSG00000031591;ENSMUSG00000031628;ENSMUSG00000032204;ENSMUSG00000032648;ENSMUSG00000032806;ENSMUSG00000033735;ENSMUSG00000049751;ENSMUSG00000068917;ENSMUSG00000070738;ENSMUSG00000089960	Akr1b3;Akt1;Acp2;Tgfb1;Cdk4;Timp2;Glrx2;Mapt;Acsl1;Timp3;Avpr1a;Dnaaf2;Sqle;Gart;Sod1;Hsp90ab1;Asah2;Rela;Chuk;Creb1;Gatm;Anxa5;Scamp3;Alad;Spp1;P2rx7;Ctsc;Pak1;Asah1;Casp3;Aqp9;Pygm;Slc10a3;Spr;Rpl36al;Clk2;Dgkd;Ugt1a1	38	63	60.3175	R org.Mm.eg.db package
GO:0010035	response to inorganic substance	Gene Ontology (Biological Process)	ENSMUSG00000011034;ENSMUSG00000015994;ENSMUSG00000020123;ENSMUSG00000021901;ENSMUSG00000022962;ENSMUSG00000023034;ENSMUSG00000033373	Slc5a1;Fnta;Avpr1a;Bap1;Gart;Nr4a1;Fntb	7	11	63.6364	R org.Mm.eg.db package
GO:0010038	response to metal ion	Gene Ontology (Biological Process)	ENSMUSG00000024194;ENSMUSG00000024589;ENSMUSG00000028393;ENSMUSG00000047454	Cuta;Nedd4l;Alad;Gphn	4	7	57.1429	R org.Mm.eg.db package
GO:0010039	response to iron ion	Gene Ontology (Biological Process)	ENSMUSG00000006611;ENSMUSG00000027997;ENSMUSG00000029716;ENSMUSG00000057880;ENSMUSG00000059363	Hfe;Casp6;Tfr2;Abat;Fxn	5	7	71.4286	R org.Mm.eg.db package
GO:0010042	response to manganese ion	Gene Ontology (Biological Process)	ENSMUSG00000023030;ENSMUSG00000031555;ENSMUSG00000033792;ENSMUSG00000073609	Slc11a2;Adam9;Atp7a;D2hgdh	4	5	80	R org.Mm.eg.db package
GO:0010043	response to zinc ion	Gene Ontology (Biological Process)	ENSMUSG00000000673;ENSMUSG00000005802;ENSMUSG00000006360;ENSMUSG00000021629;ENSMUSG00000022812;ENSMUSG00000026335;ENSMUSG00000028307;ENSMUSG00000028393;ENSMUSG00000029162;ENSMUSG00000029468;ENSMUSG00000064267;ENSMUSG00000073609;ENSMUSG00000073987;ENSMUSG00000076441	Haao;Slc30a4;Crip1;Slc30a5;Gsk3b;Pam;Aldob;Alad;Khk;P2rx7;Hvcn1;D2hgdh;Ggh;Ass1	14	21	66.6667	R org.Mm.eg.db package
GO:0010165	response to X-ray	Gene Ontology (Biological Process)	ENSMUSG00000003549;ENSMUSG00000021615;ENSMUSG00000021694;ENSMUSG00000024151;ENSMUSG00000024659;ENSMUSG00000028933;ENSMUSG00000030528;ENSMUSG00000031201;ENSMUSG00000031948;ENSMUSG00000041147;ENSMUSG00000049717;ENSMUSG00000054051;ENSMUSG00000059552	Ercc1;Xrcc4;Ercc8;Msh2;Anxa1;Xrcc2;Blm;Brcc3;Kars;Brca2;Lig4;Ercc6;Trp53	13	16	81.25	R org.Mm.eg.db package
GO:0010172	embryonic body morphogenesis	Gene Ontology (Biological Process)	ENSMUSG00000011658;ENSMUSG00000027002;ENSMUSG00000030323;ENSMUSG00000036180;ENSMUSG00000040586;ENSMUSG00000041483;ENSMUSG00000050069	Fuz;Nckap1;Ift122;Gatad2a;Ofd1;Zfp281;Grem2	7	10	70	R org.Mm.eg.db package
GO:0010212	response to ionizing radiation	Gene Ontology (Biological Process)	ENSMUSG00000000148;ENSMUSG00000003068;ENSMUSG00000003873;ENSMUSG00000014074;ENSMUSG00000017146;ENSMUSG00000020381;ENSMUSG00000021144;ENSMUSG00000021615;ENSMUSG00000022471;ENSMUSG00000022672;ENSMUSG00000024926;ENSMUSG00000025374;ENSMUSG00000025878;ENSMUSG00000026107;ENSMUSG00000026162;ENSMUSG00000026510;ENSMUSG00000026648;ENSMUSG00000027933;ENSMUSG00000028886;ENSMUSG00000030609;ENSMUSG00000031201;ENSMUSG00000031644;ENSMUSG00000031820;ENSMUSG00000032267;ENSMUSG00000032555;ENSMUSG00000033596;ENSMUSG00000034218;ENSMUSG00000035234;ENSMUSG00000038544;ENSMUSG00000040782;ENSMUSG00000049717;ENSMUSG00000052139;ENSMUSG00000068917;ENSMUSG00000090083	Brat1;Stk11;Bax;Rnf168;Brca1;Mrnip;Mta1;Xrcc4;Xrcc6;Prkdc;Kat5;Nabp2;Uimc1;Nabp1;Nhej1;Trp53bp2;Dclre1c;Ints3;Eya3;Aen;Brcc3;Nek1;Babam1;Usp28;Topbp1;Rfwd3;Atm;Abraxas1;Inip;Cop1;Lig4;Babam2;Clk2;Rnf8	34	41	82.9268	R org.Mm.eg.db package
GO:0010216	maintenance of DNA methylation	Gene Ontology (Biological Process)	ENSMUSG00000004099;ENSMUSG00000005698;ENSMUSG00000020661;ENSMUSG00000022710;ENSMUSG00000024817;ENSMUSG00000047036	Dnmt1;Ctcf;Dnmt3a;Usp7;Uhrf2;Zfp445	6	10	60	R org.Mm.eg.db package
GO:0010224	response to UV-B	Gene Ontology (Biological Process)	ENSMUSG00000024151;ENSMUSG00000024927;ENSMUSG00000030094;ENSMUSG00000040681;ENSMUSG00000054051	Msh2;Rela;Xpc;Hmgn1;Ercc6	5	8	62.5	R org.Mm.eg.db package
GO:0010225	response to UV-C	Gene Ontology (Biological Process)	ENSMUSG00000014426;ENSMUSG00000021264;ENSMUSG00000023953;ENSMUSG00000026048;ENSMUSG00000031583;ENSMUSG00000040681;ENSMUSG00000041147;ENSMUSG00000048787;ENSMUSG00000053175	Map3k4;Yy1;Polh;Ercc5;Wrn;Hmgn1;Brca2;Dcun1d3;Bcl3	9	9	100	R org.Mm.eg.db package
GO:0010243	response to organonitrogen compound	Gene Ontology (Biological Process)	ENSMUSG00000008540;ENSMUSG00000025040;ENSMUSG00000029482;ENSMUSG00000033022;ENSMUSG00000042557;ENSMUSG00000070348;ENSMUSG00000096145	Mgst1;Fundc1;Aacs;Cdo1;Sin3a;Ccnd1;Vkorc1	7	12	58.3333	R org.Mm.eg.db package
GO:0010259	multicellular organism aging	Gene Ontology (Biological Process)	ENSMUSG00000003549;ENSMUSG00000005089;ENSMUSG00000010047;ENSMUSG00000018217;ENSMUSG00000019802;ENSMUSG00000021606;ENSMUSG00000027808;ENSMUSG00000028165;ENSMUSG00000031583	Ercc1;Slc1a2;Hyal2;Pmp22;Sec63;Ndufs6;Serp1;Cisd2;Wrn	9	16	56.25	R org.Mm.eg.db package
GO:0010273	detoxification of copper ion	Gene Ontology (Biological Process)	ENSMUSG00000028964;ENSMUSG00000031762;ENSMUSG00000031765;ENSMUSG00000033792	Park7;Mt2;Mt1;Atp7a	4	6	66.6667	R org.Mm.eg.db package
GO:0010288	response to lead ion	Gene Ontology (Biological Process)	ENSMUSG00000003099;ENSMUSG00000006728;ENSMUSG00000009630;ENSMUSG00000018411;ENSMUSG00000020349	Ppp5c;Cdk4;Ppp2cb;Mapt;Ppp2ca	5	10	50	R org.Mm.eg.db package
GO:0010324	membrane invagination	Gene Ontology (Biological Process)	ENSMUSG00000019804;ENSMUSG00000025793;ENSMUSG00000029684;ENSMUSG00000033916;ENSMUSG00000041685	Snx3;Hgs;Wasl;Chmp2a;Fcho2	5	5	100	R org.Mm.eg.db package
GO:0010332	response to gamma radiation	Gene Ontology (Biological Process)	ENSMUSG00000003873;ENSMUSG00000006818;ENSMUSG00000021615;ENSMUSG00000022346;ENSMUSG00000022672;ENSMUSG00000024947;ENSMUSG00000026395;ENSMUSG00000028933;ENSMUSG00000036986;ENSMUSG00000038028;ENSMUSG00000040613;ENSMUSG00000041147;ENSMUSG00000048787;ENSMUSG00000049717;ENSMUSG00000050697;ENSMUSG00000054051;ENSMUSG00000057789;ENSMUSG00000059552;ENSMUSG00000063856	Bax;Sod2;Xrcc4;Myc;Prkdc;Men1;Ptprc;Xrcc2;Pml;Tigar;Apobec1;Brca2;Dcun1d3;Lig4;Prkaa1;Ercc6;Bak1;Trp53;Gpx1	19	24	79.1667	R org.Mm.eg.db package
GO:0010390	histone monoubiquitination	Gene Ontology (Biological Process)	ENSMUSG00000003437;ENSMUSG00000005609;ENSMUSG00000021774;ENSMUSG00000024283;ENSMUSG00000026361;ENSMUSG00000028309;ENSMUSG00000030816;ENSMUSG00000042487;ENSMUSG00000049502;ENSMUSG00000059995	Paf1;Ctr9;Ube2e1;Wac;Cdc73;Rnf20;Rnf40;Leo1;Dtx3l;Atxn7l3	10	12	83.3333	R org.Mm.eg.db package
GO:0010430	fatty acid omega-oxidation	Gene Ontology (Biological Process)	ENSMUSG00000028138;ENSMUSG00000037797;ENSMUSG00000055301;ENSMUSG00000079057	Adh5;Adh4;Adh7;Cyp4v3	4	5	80	R org.Mm.eg.db package
GO:0010457	centriole-centriole cohesion	Gene Ontology (Biological Process)	ENSMUSG00000018395;ENSMUSG00000021068;ENSMUSG00000023066;ENSMUSG00000026790;ENSMUSG00000031865;ENSMUSG00000036403;ENSMUSG00000038241;ENSMUSG00000040860;ENSMUSG00000044066	Kif3a;Nin;Rttn;Odf2;Dctn1;Cep135;Cep250;Crocc;Cep68	9	11	81.8182	R org.Mm.eg.db package
GO:0010458	exit from mitosis	Gene Ontology (Biological Process)	ENSMUSG00000015766;ENSMUSG00000024068;ENSMUSG00000033323;ENSMUSG00000033392;ENSMUSG00000033916;ENSMUSG00000034190;ENSMUSG00000038467;ENSMUSG00000060860;ENSMUSG00000064302	Eps8;Spast;Ctdp1;Clasp2;Chmp2a;Chmp7;Chmp4b;Ube2s;Clasp1	9	11	81.8182	R org.Mm.eg.db package
GO:0010468	regulation of gene expression	Gene Ontology (Biological Process)	ENSMUSG00000000120;ENSMUSG00000000303;ENSMUSG00000000440;ENSMUSG00000000567;ENSMUSG00000000581;ENSMUSG00000001034;ENSMUSG00000001288;ENSMUSG00000001750;ENSMUSG00000001761;ENSMUSG00000002028;ENSMUSG00000002265;ENSMUSG00000002280;ENSMUSG00000002603;ENSMUSG00000002985;ENSMUSG00000003184;ENSMUSG00000004099;ENSMUSG00000004865;ENSMUSG00000004931;ENSMUSG00000005836;ENSMUSG00000005886;ENSMUSG00000006134;ENSMUSG00000006360;ENSMUSG00000006538;ENSMUSG00000006728;ENSMUSG00000006932;ENSMUSG00000007613;ENSMUSG00000007670;ENSMUSG00000009569;ENSMUSG00000009630;ENSMUSG00000009828;ENSMUSG00000010175;ENSMUSG00000013622;ENSMUSG00000014039;ENSMUSG00000014426;ENSMUSG00000016409;ENSMUSG00000017376;ENSMUSG00000018199;ENSMUSG00000018217;ENSMUSG00000018476;ENSMUSG00000018899;ENSMUSG00000018974;ENSMUSG00000019256;ENSMUSG00000019428;ENSMUSG00000019969;ENSMUSG00000020053;ENSMUSG00000020115;ENSMUSG00000020184;ENSMUSG00000020232;ENSMUSG00000020260;ENSMUSG00000020366;ENSMUSG00000020453;ENSMUSG00000020455;ENSMUSG00000020496;ENSMUSG00000020634;ENSMUSG00000020644;ENSMUSG00000020661;ENSMUSG00000020716;ENSMUSG00000021025;ENSMUSG00000021065;ENSMUSG00000021109;ENSMUSG00000021127;ENSMUSG00000021326;ENSMUSG00000021546;ENSMUSG00000021650;ENSMUSG00000021816;ENSMUSG00000021835;ENSMUSG00000021936;ENSMUSG00000021944;ENSMUSG00000022141;ENSMUSG00000022191;ENSMUSG00000022346;ENSMUSG00000022383;ENSMUSG00000022610;ENSMUSG00000022789;ENSMUSG00000022877;ENSMUSG00000022892;ENSMUSG00000023495;ENSMUSG00000023826;ENSMUSG00000023990;ENSMUSG00000024063;ENSMUSG00000024163;ENSMUSG00000024308;ENSMUSG00000024349;ENSMUSG00000024457;ENSMUSG00000024558;ENSMUSG00000024588;ENSMUSG00000024695;ENSMUSG00000024778;ENSMUSG00000024947;ENSMUSG00000025358;ENSMUSG00000025373;ENSMUSG00000025498;ENSMUSG00000025616;ENSMUSG00000025920;ENSMUSG00000026135;ENSMUSG00000026193;ENSMUSG00000026395;ENSMUSG00000026576;ENSMUSG00000026843;ENSMUSG00000026923;ENSMUSG00000027189;ENSMUSG00000027249;ENSMUSG00000027478;ENSMUSG00000027551;ENSMUSG00000027630;ENSMUSG00000027665;ENSMUSG00000027852;ENSMUSG00000028034;ENSMUSG00000028042;ENSMUSG00000028053;ENSMUSG00000028240;ENSMUSG00000028397;ENSMUSG00000028405;ENSMUSG00000028518;ENSMUSG00000028639;ENSMUSG00000029062;ENSMUSG00000029104;ENSMUSG00000029249;ENSMUSG00000029313;ENSMUSG00000029328;ENSMUSG00000029512;ENSMUSG00000029687;ENSMUSG00000030087;ENSMUSG00000030189;ENSMUSG00000030652;ENSMUSG00000030720;ENSMUSG00000030774;ENSMUSG00000030806;ENSMUSG00000030921;ENSMUSG00000030966;ENSMUSG00000031393;ENSMUSG00000031565;ENSMUSG00000031980;ENSMUSG00000032119;ENSMUSG00000032171;ENSMUSG00000032293;ENSMUSG00000032310;ENSMUSG00000032329;ENSMUSG00000032440;ENSMUSG00000032508;ENSMUSG00000033054;ENSMUSG00000033792;ENSMUSG00000033862;ENSMUSG00000033933;ENSMUSG00000034274;ENSMUSG00000034330;ENSMUSG00000034889;ENSMUSG00000035158;ENSMUSG00000035451;ENSMUSG00000035529;ENSMUSG00000036492;ENSMUSG00000036676;ENSMUSG00000037025;ENSMUSG00000037369;ENSMUSG00000037475;ENSMUSG00000037573;ENSMUSG00000037902;ENSMUSG00000038056;ENSMUSG00000038369;ENSMUSG00000038539;ENSMUSG00000038615;ENSMUSG00000038902;ENSMUSG00000039191;ENSMUSG00000039531;ENSMUSG00000039834;ENSMUSG00000039842;ENSMUSG00000039853;ENSMUSG00000040274;ENSMUSG00000040359;ENSMUSG00000040423;ENSMUSG00000041415;ENSMUSG00000042197;ENSMUSG00000042453;ENSMUSG00000042496;ENSMUSG00000042608;ENSMUSG00000042677;ENSMUSG00000042688;ENSMUSG00000043866;ENSMUSG00000044231;ENSMUSG00000044791;ENSMUSG00000045039;ENSMUSG00000045103;ENSMUSG00000045409;ENSMUSG00000046532;ENSMUSG00000046982;ENSMUSG00000047638;ENSMUSG00000048154;ENSMUSG00000048410;ENSMUSG00000048546;ENSMUSG00000049470;ENSMUSG00000049580;ENSMUSG00000049739;ENSMUSG00000050310;ENSMUSG00000050410;ENSMUSG00000051695;ENSMUSG00000051910;ENSMUSG00000051977;ENSMUSG00000053110;ENSMUSG00000053137;ENSMUSG00000053436;ENSMUSG00000053470;ENSMUSG00000053754;ENSMUSG00000054604;ENSMUSG00000055320;ENSMUSG00000055493;ENSMUSG00000055980;ENSMUSG00000056144;ENSMUSG00000056579;ENSMUSG00000056851;ENSMUSG00000057074;ENSMUSG00000057143;ENSMUSG00000057637;ENSMUSG00000060657;ENSMUSG00000061013;ENSMUSG00000062604;ENSMUSG00000063065;ENSMUSG00000063358;ENSMUSG00000063704;ENSMUSG00000068747;ENSMUSG00000071648;ENSMUSG00000073968;ENSMUSG00000074748;ENSMUSG00000075376;ENSMUSG00000078650;ENSMUSG00000079036;ENSMUSG00000086370	Ngfr;Cdh1;Pparg;Sox9;C1d;Mapk7;Rarg;Tcirg1;Smo;Kmt2a;Peg3;Ciao3;Tgfb1;Apoe;Irf3;Dnmt1;Srpk1;Apba3;Gata6;Ncoa2;Crkl;Crip1;Ihh;Cdk4;Ctnnb1;Tgfbr1;Khsrp;Mrtfb;Ppp2cb;Cilk1;Prox1;Atraid;Prdm15;Map3k4;Nkap;Nlk;Ro60;Pmp22;Kdm6b;Irf1;Sart3;Ahr;Fkbp8;Psen1;Igf1;Tbk1;Mdm2;Hmg20b;Pofut2;Mapk9;Patz1;Trim11;Rnf187;Ubxn2a;Id2;Dnmt3a;Nf1;Nfkbia;Fut8;Hif1a;Zfp36l1;Trim27;Hnrnpk;Ptcd2;Ppp3cb;Bmp4;Mapk8;Gata4;Nipbl;Drosha;Myc;Ppara;Mapk12;Dnm1l;Hrg;App;Pcbp4;Prkn;Tfeb;Lbh;Mapk8ip3;Tapbp;Sting1;Trim26;Mapk4;Fech;Zfp91;Fas;Men1;Cdk2;Rnf41;Irf7;Usp16;Stau2;Zfp142;Fn1;Ptprc;Atp1b1;Fubp3;Notch1;Trim44;F2;Dnmt3b;Zfp64;Tbl1xr1;Pik3ca;Nras;Fubp1;Zbtb7b;Ash1l;Cyp7a1;Kdm4c;Aco1;Prkaa2;Ybx1;Cdk11b;Htt;Rest;Aff1;Hnrnpdl;Ulk1;Ezh2;Klf15;Ybx3;Coq7;Cln3;Pak1;Stx1b;Trim30a;Trim21;Mecp2;Fgfr1;Agt;Hinfp;Pin1;Ireb2;Cyp1a2;Hmg20a;Tgfbr2;Myd88;Npat;Atp7a;Cdk10;Vhl;Thoc5;Plcg2;Cactin;Mitf;Foxa1;Prdm4;Rnf39;Tmtc3;Foxa2;Kdm6a;Thoc2;Tob1;Sirpa;Kmt2c;Ncoa6;Atf5;Nfe2l1;Pogz;Rbpj;Zup1;Zfp335;Mcph1;Trim14;Cdk6;Ufl1;Rc3h1;Dicer1;Zfp451;Reln;Prdm10;Stk40;Zc3h12a;Mapk6;Taf10;Nhlrc1;Setd2;Megf8;Dmd;Trim39;Ar;Tshz1;Nr1h4;Kmt2d;Zfp407;Tob2;Aff4;Tsku;Zfp646;Rictor;Tcf19;Pcbp1;Sox6;Prdm9;Yap1;Mapk11;Mapk14;Kdm3a;Chd8;Cggbp1;Tead1;Epm2a;Irs1;Trim34a;Tug1;Pcbp2;Ces1g;Trim12c;Prdm2;Marf1;Mkx;Srpk2;Mapk3;Mapk1;Mapk15;Sort1;Rom1;Trim68;Atxn7l3b;Rc3h2;G6pc;Alkbh1;Ftx	226	449	50.3341	R org.Mm.eg.db package
GO:0010470	regulation of gastrulation	Gene Ontology (Biological Process)	ENSMUSG00000017950;ENSMUSG00000033149;ENSMUSG00000033392;ENSMUSG00000034064;ENSMUSG00000039952;ENSMUSG00000047407;ENSMUSG00000048537;ENSMUSG00000064302	Hnf4a;Phldb2;Clasp2;Poglut1;Dag1;Tgif1;Phldb1;Clasp1	8	11	72.7273	R org.Mm.eg.db package
GO:0010498	proteasomal protein catabolic process	Gene Ontology (Biological Process)	ENSMUSG00000005779;ENSMUSG00000014769;ENSMUSG00000015671;ENSMUSG00000018217;ENSMUSG00000018286;ENSMUSG00000020889;ENSMUSG00000021024;ENSMUSG00000022193;ENSMUSG00000023826;ENSMUSG00000024338;ENSMUSG00000024392;ENSMUSG00000024735;ENSMUSG00000024740;ENSMUSG00000025373;ENSMUSG00000026750;ENSMUSG00000027566;ENSMUSG00000028452;ENSMUSG00000028837;ENSMUSG00000029001;ENSMUSG00000030751;ENSMUSG00000030850;ENSMUSG00000031095;ENSMUSG00000031897;ENSMUSG00000032301;ENSMUSG00000033933;ENSMUSG00000039100;ENSMUSG00000056153;ENSMUSG00000060073;ENSMUSG00000068749;ENSMUSG00000069744;ENSMUSG00000078515;ENSMUSG00000096727	Psmb4;Psmb1;Psma2;Pmp22;Psmb6;Nr1d1;Psma6;Psmb5;Prkn;Psmb8;Bag6;Prpf19;Ddb1;Rnf41;Psmb7;Psma7;Vcp;Psmb2;Fbxo44;Psma1;Ate1;Cul4b;Psmb10;Psma4;Vhl;Marchf6;Socs6;Psma3;Psma5;Psmb3;Ddi2;Psmb9	32	35	91.4286	R org.Mm.eg.db package
GO:0010499	proteasomal ubiquitin-independent protein catabolic process	Gene Ontology (Biological Process)	ENSMUSG00000005779;ENSMUSG00000014769;ENSMUSG00000015671;ENSMUSG00000015839;ENSMUSG00000018286;ENSMUSG00000021024;ENSMUSG00000022193;ENSMUSG00000024338;ENSMUSG00000026750;ENSMUSG00000027566;ENSMUSG00000028837;ENSMUSG00000030751;ENSMUSG00000031897;ENSMUSG00000032301;ENSMUSG00000040850;ENSMUSG00000041773;ENSMUSG00000060073;ENSMUSG00000068749;ENSMUSG00000069744;ENSMUSG00000096727	Psmb4;Psmb1;Psma2;Nfe2l2;Psmb6;Psma6;Psmb5;Psmb8;Psmb7;Psma7;Psmb2;Psma1;Psmb10;Psma4;Psme4;Enc1;Psma3;Psma5;Psmb3;Psmb9	20	22	90.9091	R org.Mm.eg.db package
GO:0010501	RNA secondary structure unwinding	Gene Ontology (Biological Process)	ENSMUSG00000000787;ENSMUSG00000019432;ENSMUSG00000027770;ENSMUSG00000028842;ENSMUSG00000036698;ENSMUSG00000041530;ENSMUSG00000042500;ENSMUSG00000042699	Ddx3x;Ddx39b;Dhx36;Ago3;Ago2;Ago1;Ago4;Dhx9	8	8	100	R org.Mm.eg.db package
GO:0010506	regulation of autophagy	Gene Ontology (Biological Process)	ENSMUSG00000003037;ENSMUSG00000003308;ENSMUSG00000018401;ENSMUSG00000018411;ENSMUSG00000018547;ENSMUSG00000020484;ENSMUSG00000021306;ENSMUSG00000022545;ENSMUSG00000023826;ENSMUSG00000024410;ENSMUSG00000024958;ENSMUSG00000025408;ENSMUSG00000025417;ENSMUSG00000025437;ENSMUSG00000025583;ENSMUSG00000025737;ENSMUSG00000025759;ENSMUSG00000025888;ENSMUSG00000026278;ENSMUSG00000026737;ENSMUSG00000027900;ENSMUSG00000028165;ENSMUSG00000028211;ENSMUSG00000028278;ENSMUSG00000028300;ENSMUSG00000028329;ENSMUSG00000028646;ENSMUSG00000028991;ENSMUSG00000030720;ENSMUSG00000030801;ENSMUSG00000031826;ENSMUSG00000031834;ENSMUSG00000032715;ENSMUSG00000034218;ENSMUSG00000034354;ENSMUSG00000037426;ENSMUSG00000038007;ENSMUSG00000038467;ENSMUSG00000038745;ENSMUSG00000042015;ENSMUSG00000043207;ENSMUSG00000048489;ENSMUSG00000048677;ENSMUSG00000049323;ENSMUSG00000054072;ENSMUSG00000063704;ENSMUSG00000070934	Rab8a;Keap1;Mtmr4;Mapt;Pip4k2b;Xbp1;Gpr137b;Ercc4;Prkn;Rmc1;Gpr137;Ddit3;Pip4k2c;Usp33;Rptor;Wdr24;Mfsd8;Casp1;Bok;Pip4k2a;Dram2;Cisd2;Trp53inp1;Rragd;C9orf72;Xpa;Rragc;Mtor;Cln3;Kat8;Usp10;Pik3r2;Trib3;Atm;Mtmr3;Depdc5;Acer2;Chmp4b;Nlrp6;Wdr41;Zmpste24;Depp1;Tpcn2;Smcr8;Iigp1;Mapk15;Rraga	47	67	70.1493	R org.Mm.eg.db package
GO:0010507	negative regulation of autophagy	Gene Ontology (Biological Process)	ENSMUSG00000001729;ENSMUSG00000002546;ENSMUSG00000004040;ENSMUSG00000005610;ENSMUSG00000015149;ENSMUSG00000015478;ENSMUSG00000019850;ENSMUSG00000020572;ENSMUSG00000021327;ENSMUSG00000021944;ENSMUSG00000022607;ENSMUSG00000022750;ENSMUSG00000024101;ENSMUSG00000028991;ENSMUSG00000029073;ENSMUSG00000029192;ENSMUSG00000030655;ENSMUSG00000032089;ENSMUSG00000033326;ENSMUSG00000035078;ENSMUSG00000035086;ENSMUSG00000035629;ENSMUSG00000038612;ENSMUSG00000038664;ENSMUSG00000039168;ENSMUSG00000039275;ENSMUSG00000040093;ENSMUSG00000044562;ENSMUSG00000045875;ENSMUSG00000045983;ENSMUSG00000056493;ENSMUSG00000057722;ENSMUSG00000066357;ENSMUSG00000070934	Akt1;Golga2;Stat3;Eif4g2;Sirt2;Rnf5;Tnfaip3;Nampt;Zkscan3;Gata4;Ptk2;Klhl22;Washc1;Mtor;Cptp;Tbc1d14;Smg1;Il10ra;Kdm4a;Mtmr9;Becn1;Rubcn;Mcl1;Herc1;Dap;Foxk2;Bmf;Rasip1;Adra1a;Eif4g1;Foxk1;Lepr;Wdr6;Rraga	34	45	75.5556	R org.Mm.eg.db package
GO:0010508	positive regulation of autophagy	Gene Ontology (Biological Process)	ENSMUSG00000000266;ENSMUSG00000002496;ENSMUSG00000003068;ENSMUSG00000004936;ENSMUSG00000010057;ENSMUSG00000019929;ENSMUSG00000020484;ENSMUSG00000021109;ENSMUSG00000021326;ENSMUSG00000021559;ENSMUSG00000021701;ENSMUSG00000022255;ENSMUSG00000022812;ENSMUSG00000023990;ENSMUSG00000024290;ENSMUSG00000024926;ENSMUSG00000025034;ENSMUSG00000026289;ENSMUSG00000026663;ENSMUSG00000026672;ENSMUSG00000028211;ENSMUSG00000028518;ENSMUSG00000028618;ENSMUSG00000029512;ENSMUSG00000030314;ENSMUSG00000030660;ENSMUSG00000030921;ENSMUSG00000030966;ENSMUSG00000031155;ENSMUSG00000032633;ENSMUSG00000032741;ENSMUSG00000035086;ENSMUSG00000036206;ENSMUSG00000037062;ENSMUSG00000038150;ENSMUSG00000038375;ENSMUSG00000039853;ENSMUSG00000040359;ENSMUSG00000040506;ENSMUSG00000042677;ENSMUSG00000044167;ENSMUSG00000047123;ENSMUSG00000047496;ENSMUSG00000048756;ENSMUSG00000050697;ENSMUSG00000054517;ENSMUSG00000056144;ENSMUSG00000057143;ENSMUSG00000057177;ENSMUSG00000063897;ENSMUSG00000066551;ENSMUSG00000069874;ENSMUSG00000073968;ENSMUSG00000074093;ENSMUSG00000074170	Mid2;Tsc2;Stk11;Map2k1;Nprl2;Dcn;Xbp1;Hif1a;Trim27;Dapk1;Plk2;Mtdh;Gsk3b;Tfeb;Rock1;Kat5;Trim8;Atg16l1;Atf6;Optn;Trp53inp1;Prkaa2;Tmem59;Ulk1;Atg7;Pik3c2a;Trim30a;Trim21;Pim2;Flcn;Tpcn1;Becn1;Sh3bp4;Sh3glb1;Ormdl3;Trp53inp2;Trim14;Ufl1;Ambra1;Zc3h12a;Foxo1;Ticam1;Rnf152;Foxo3;Prkaa1;Trim65;Trim34a;Trim12c;Gsk3a;ENSMUSG00000063897;Hmgb1;Irgm2;Trim68;Svip;Plekhf1	55	71	77.4648	R org.Mm.eg.db package
GO:0010518	positive regulation of phospholipase activity	Gene Ontology (Biological Process)	ENSMUSG00000002992;ENSMUSG00000024122;ENSMUSG00000028195;ENSMUSG00000030849;ENSMUSG00000031355;ENSMUSG00000054252	Apoc2;Pdpk1;Ccn1;Fgfr2;Arhgap6;Fgfr3	6	8	75	R org.Mm.eg.db package
GO:0010524	positive regulation of calcium ion transport into cytosol	Gene Ontology (Biological Process)	ENSMUSG00000003873;ENSMUSG00000007655;ENSMUSG00000021835;ENSMUSG00000023274;ENSMUSG00000025220;ENSMUSG00000028207;ENSMUSG00000029468;ENSMUSG00000029470;ENSMUSG00000029778;ENSMUSG00000057789	Bax;Cav1;Bmp4;Cd4;Oga;Asph;P2rx7;P2rx4;Adcyap1r1;Bak1	10	15	66.6667	R org.Mm.eg.db package
GO:0010543	regulation of platelet activation	Gene Ontology (Biological Process)	ENSMUSG00000021457;ENSMUSG00000022877;ENSMUSG00000029217;ENSMUSG00000058715	Syk;Hrg;Tec;Fcer1g	4	5	80	R org.Mm.eg.db package
GO:0010544	negative regulation of platelet activation	Gene Ontology (Biological Process)	ENSMUSG00000002985;ENSMUSG00000017446;ENSMUSG00000025856;ENSMUSG00000026249;ENSMUSG00000029231	Apoe;C1qtnf1;Pdgfa;Serpine2;Pdgfra	5	7	71.4286	R org.Mm.eg.db package
GO:0010565	regulation of cellular ketone metabolic process	Gene Ontology (Biological Process)	ENSMUSG00000019577;ENSMUSG00000022383;ENSMUSG00000029478;ENSMUSG00000038967	Pdk4;Ppara;Ncor2;Pdk2	4	4	100	R org.Mm.eg.db package
GO:0010569	regulation of double-strand break repair via homologous recombination	Gene Ontology (Biological Process)	ENSMUSG00000028884;ENSMUSG00000030697;ENSMUSG00000033430;ENSMUSG00000034748;ENSMUSG00000036940;ENSMUSG00000038685;ENSMUSG00000041471;ENSMUSG00000041974;ENSMUSG00000044791;ENSMUSG00000052144;ENSMUSG00000075324;ENSMUSG00000095440	Rpa2;Ppp4c;Terf2ip;Sirt6;Kdm1a;Rtel1;Shld2;Spidr;Setd2;Ppp4r2;Fign;Fignl2	12	20	60	R org.Mm.eg.db package
GO:0010571	positive regulation of nuclear cell cycle DNA replication	Gene Ontology (Biological Process)	ENSMUSG00000002297;ENSMUSG00000024050;ENSMUSG00000031229;ENSMUSG00000034154	Dbf4;Wiz;Atrx;Ino80	4	5	80	R org.Mm.eg.db package
GO:0010573	vascular endothelial growth factor production	Gene Ontology (Biological Process)	ENSMUSG00000021109;ENSMUSG00000027398;ENSMUSG00000027947;ENSMUSG00000031785	Hif1a;Il1b;Il6ra;Adgrg1	4	7	57.1429	R org.Mm.eg.db package
GO:0010575	positive regulation of vascular endothelial growth factor production	Gene Ontology (Biological Process)	ENSMUSG00000006800;ENSMUSG00000015522;ENSMUSG00000017146;ENSMUSG00000020357;ENSMUSG00000021109;ENSMUSG00000021944;ENSMUSG00000023175;ENSMUSG00000024164;ENSMUSG00000026874;ENSMUSG00000027398;ENSMUSG00000031668;ENSMUSG00000032238;ENSMUSG00000035273;ENSMUSG00000040552;ENSMUSG00000042406;ENSMUSG00000046318	Sulf2;Arnt;Brca1;Flt4;Hif1a;Gata4;Bsg;C3;Hc;Il1b;Eif2ak3;Rora;Hpse;C3ar1;Atf4;Ccbe1	16	26	61.5385	R org.Mm.eg.db package
GO:0010586	miRNA metabolic process	Gene Ontology (Biological Process)	ENSMUSG00000007670;ENSMUSG00000022191;ENSMUSG00000034610;ENSMUSG00000035248;ENSMUSG00000036698;ENSMUSG00000037525;ENSMUSG00000041530;ENSMUSG00000042500;ENSMUSG00000055065	Khsrp;Drosha;Tut4;Tut7;Ago2;Bcdin3d;Ago1;Ago4;Ddx17	9	11	81.8182	R org.Mm.eg.db package
GO:0010587	miRNA catabolic process	Gene Ontology (Biological Process)	ENSMUSG00000001424;ENSMUSG00000022685;ENSMUSG00000034610;ENSMUSG00000036779;ENSMUSG00000053333	Snd1;Parn;Tut4;Tent4b;Dis3l2	5	7	71.4286	R org.Mm.eg.db package
GO:0010591	regulation of lamellipodium assembly	Gene Ontology (Biological Process)	ENSMUSG00000000127;ENSMUSG00000001847;ENSMUSG00000006445;ENSMUSG00000022089;ENSMUSG00000022451;ENSMUSG00000023277;ENSMUSG00000028745	Fer;Rac1;Epha2;Bin3;Twf1;Twf2;Capzb	7	9	77.7778	R org.Mm.eg.db package
GO:0010592	positive regulation of lamellipodium assembly	Gene Ontology (Biological Process)	ENSMUSG00000001847;ENSMUSG00000004655;ENSMUSG00000006304;ENSMUSG00000020152;ENSMUSG00000021270;ENSMUSG00000023075;ENSMUSG00000023277;ENSMUSG00000024998;ENSMUSG00000026313;ENSMUSG00000026341;ENSMUSG00000027002;ENSMUSG00000028868;ENSMUSG00000028991;ENSMUSG00000029581;ENSMUSG00000033220;ENSMUSG00000033335;ENSMUSG00000033792;ENSMUSG00000033940;ENSMUSG00000056201	Rac1;Aqp1;Arpc2;Actr2;Hsp90aa1;Akirin1;Twf2;Plce1;Hdac4;Actr3;Nckap1;Wasf2;Mtor;Fscn1;Rac2;Dnm2;Atp7a;Brk1;Cfl1	19	27	70.3704	R org.Mm.eg.db package
GO:0010594	regulation of endothelial cell migration	Gene Ontology (Biological Process)	ENSMUSG00000022505;ENSMUSG00000024122;ENSMUSG00000026473;ENSMUSG00000028064;ENSMUSG00000031963;ENSMUSG00000046768;ENSMUSG00000074272	Emp2;Pdpk1;Glul;Sema4a;Bmper;Rhoj;Ceacam1	7	9	77.7778	R org.Mm.eg.db package
GO:0010595	positive regulation of endothelial cell migration	Gene Ontology (Biological Process)	ENSMUSG00000001768;ENSMUSG00000003814;ENSMUSG00000006386;ENSMUSG00000008140;ENSMUSG00000010175;ENSMUSG00000015305;ENSMUSG00000018593;ENSMUSG00000020357;ENSMUSG00000020580;ENSMUSG00000020689;ENSMUSG00000021340;ENSMUSG00000021576;ENSMUSG00000021835;ENSMUSG00000021994;ENSMUSG00000022570;ENSMUSG00000023175;ENSMUSG00000023886;ENSMUSG00000023951;ENSMUSG00000025810;ENSMUSG00000026842;ENSMUSG00000029484;ENSMUSG00000031486;ENSMUSG00000031955;ENSMUSG00000031980;ENSMUSG00000032035;ENSMUSG00000034708;ENSMUSG00000036427;ENSMUSG00000036585;ENSMUSG00000037621;ENSMUSG00000038387;ENSMUSG00000041187;ENSMUSG00000042677;ENSMUSG00000046318;ENSMUSG00000050965;ENSMUSG00000054364;ENSMUSG00000059439;ENSMUSG00000059456;ENSMUSG00000062352;ENSMUSG00000062960;ENSMUSG00000067336	Rin2;Calr;Tek;Emc10;Prox1;Sash1;Sparc;Flt4;Rock2;Itgb3;Gpld1;Pdcd6;Bmp4;Wnt5a;Gfus;Bsg;Smoc2;Vegfa;Nrp1;Abl1;Anxa3;Adgra2;Bcar1;Agt;Ets1;Grn;Gpi1;Fgf1;Atoh8;Rras;Prkd2;Zc3h12a;Ccbe1;Prkca;Rhob;Bcas3;Ptk2b;Itgb1bp1;Kdr;Bmpr2	40	52	76.9231	R org.Mm.eg.db package
GO:0010596	negative regulation of endothelial cell migration	Gene Ontology (Biological Process)	ENSMUSG00000000049;ENSMUSG00000000530;ENSMUSG00000000600;ENSMUSG00000000753;ENSMUSG00000002985;ENSMUSG00000019929;ENSMUSG00000020453;ENSMUSG00000026883;ENSMUSG00000027314;ENSMUSG00000028643;ENSMUSG00000030551;ENSMUSG00000032285;ENSMUSG00000033278;ENSMUSG00000072625;ENSMUSG00000090935	Apoh;Acvrl1;Krit1;Serpinf1;Apoe;Dcn;Patz1;Dab2ip;Dll4;Svbp;Nr2f2;Dnaja4;Ptprm;Gdf2;Synj2bp	15	23	65.2174	R org.Mm.eg.db package
GO:0010606	positive regulation of cytoplasmic mRNA processing body assembly	Gene Ontology (Biological Process)	ENSMUSG00000020166;ENSMUSG00000020362;ENSMUSG00000029647;ENSMUSG00000034724;ENSMUSG00000036550	Cnot2;Cnot6;Pan3;Cnot6l;Cnot1	5	5	100	R org.Mm.eg.db package
GO:0010608	post-transcriptional regulation of gene expression	Gene Ontology (Biological Process)	ENSMUSG00000007655;ENSMUSG00000010554;ENSMUSG00000019471;ENSMUSG00000020594;ENSMUSG00000020681;ENSMUSG00000020893;ENSMUSG00000021360;ENSMUSG00000022184;ENSMUSG00000022390;ENSMUSG00000022906;ENSMUSG00000026383;ENSMUSG00000028416;ENSMUSG00000028580;ENSMUSG00000031754;ENSMUSG00000035517;ENSMUSG00000035851;ENSMUSG00000037236;ENSMUSG00000037526;ENSMUSG00000037965;ENSMUSG00000039660;ENSMUSG00000039810;ENSMUSG00000040423;ENSMUSG00000057113;ENSMUSG00000075376	Cav1;Mettl16;Cdc37;Pum2;Ace;Per1;Gcnt2;Fbxo4;Zc3h7b;Parp9;Epb41l5;Bag1;Pum1;Nudt21;Tdrd7;Ythdc1;Matr3;Atg14;Zc3h7a;Spout1;Zc3h10;Rc3h1;Npm1;Rc3h2	24	34	70.5882	R org.Mm.eg.db package
GO:0010613	positive regulation of cardiac muscle hypertrophy	Gene Ontology (Biological Process)	ENSMUSG00000005583;ENSMUSG00000009555;ENSMUSG00000020053;ENSMUSG00000020580;ENSMUSG00000022451;ENSMUSG00000022607;ENSMUSG00000024290;ENSMUSG00000026496;ENSMUSG00000028161;ENSMUSG00000028854;ENSMUSG00000029840;ENSMUSG00000030557;ENSMUSG00000031980;ENSMUSG00000035086;ENSMUSG00000038193;ENSMUSG00000039197;ENSMUSG00000041119;ENSMUSG00000045875;ENSMUSG00000050965;ENSMUSG00000053819;ENSMUSG00000057530	Mef2c;Cdk9;Igf1;Rock2;Twf1;Ptk2;Rock1;Parp1;Ppp3ca;Slc9a1;Mtpn;Mef2a;Agt;Becn1;Hand2;Adk;Pde9a;Adra1a;Prkca;Camk2d;Ece1	21	25	84	R org.Mm.eg.db package
GO:0010614	negative regulation of cardiac muscle hypertrophy	Gene Ontology (Biological Process)	ENSMUSG00000018428;ENSMUSG00000022358;ENSMUSG00000022812;ENSMUSG00000024515;ENSMUSG00000026360;ENSMUSG00000026923;ENSMUSG00000028599;ENSMUSG00000029470;ENSMUSG00000030341;ENSMUSG00000031068;ENSMUSG00000038518	Akap1;Fbxo32;Gsk3b;Smad4;Rgs2;Notch1;Tnfrsf1b;P2rx4;Tnfrsf1a;Glrx3;Jarid2	11	17	64.7059	R org.Mm.eg.db package
GO:0010626	negative regulation of Schwann cell proliferation	Gene Ontology (Biological Process)	ENSMUSG00000024778;ENSMUSG00000029050;ENSMUSG00000041415;ENSMUSG00000041740	Fas;Ski;Dicer1;Rnf10	4	6	66.6667	R org.Mm.eg.db package
GO:0010628	positive regulation of gene expression	Gene Ontology (Biological Process)	ENSMUSG00000000532;ENSMUSG00000000567;ENSMUSG00000000568;ENSMUSG00000000787;ENSMUSG00000000838;ENSMUSG00000001123;ENSMUSG00000001240;ENSMUSG00000001249;ENSMUSG00000001280;ENSMUSG00000001288;ENSMUSG00000001507;ENSMUSG00000001729;ENSMUSG00000001741;ENSMUSG00000001761;ENSMUSG00000001802;ENSMUSG00000002017;ENSMUSG00000002250;ENSMUSG00000002413;ENSMUSG00000002603;ENSMUSG00000002944;ENSMUSG00000002983;ENSMUSG00000003814;ENSMUSG00000003847;ENSMUSG00000004040;ENSMUSG00000004056;ENSMUSG00000004099;ENSMUSG00000004221;ENSMUSG00000004665;ENSMUSG00000004815;ENSMUSG00000004936;ENSMUSG00000005087;ENSMUSG00000005102;ENSMUSG00000005320;ENSMUSG00000005583;ENSMUSG00000005672;ENSMUSG00000005698;ENSMUSG00000006058;ENSMUSG00000006611;ENSMUSG00000006932;ENSMUSG00000007613;ENSMUSG00000007655;ENSMUSG00000007872;ENSMUSG00000008305;ENSMUSG00000008976;ENSMUSG00000008999;ENSMUSG00000009376;ENSMUSG00000013663;ENSMUSG00000014599;ENSMUSG00000014773;ENSMUSG00000015656;ENSMUSG00000015839;ENSMUSG00000017146;ENSMUSG00000017446;ENSMUSG00000018160;ENSMUSG00000018166;ENSMUSG00000018217;ENSMUSG00000018654;ENSMUSG00000019920;ENSMUSG00000019969;ENSMUSG00000019984;ENSMUSG00000019997;ENSMUSG00000020009;ENSMUSG00000020053;ENSMUSG00000020101;ENSMUSG00000020167;ENSMUSG00000020184;ENSMUSG00000020361;ENSMUSG00000020366;ENSMUSG00000020580;ENSMUSG00000020609;ENSMUSG00000020644;ENSMUSG00000020679;ENSMUSG00000020689;ENSMUSG00000021109;ENSMUSG00000021264;ENSMUSG00000021266;ENSMUSG00000021638;ENSMUSG00000021835;ENSMUSG00000021936;ENSMUSG00000021944;ENSMUSG00000021994;ENSMUSG00000022037;ENSMUSG00000022040;ENSMUSG00000022179;ENSMUSG00000022191;ENSMUSG00000022346;ENSMUSG00000022462;ENSMUSG00000022521;ENSMUSG00000022528;ENSMUSG00000022556;ENSMUSG00000022797;ENSMUSG00000022809;ENSMUSG00000022812;ENSMUSG00000022883;ENSMUSG00000022892;ENSMUSG00000023055;ENSMUSG00000023809;ENSMUSG00000023826;ENSMUSG00000023951;ENSMUSG00000024109;ENSMUSG00000024290;ENSMUSG00000024563;ENSMUSG00000024610;ENSMUSG00000024810;ENSMUSG00000024947;ENSMUSG00000025127;ENSMUSG00000025499;ENSMUSG00000025793;ENSMUSG00000026078;ENSMUSG00000026177;ENSMUSG00000026181;ENSMUSG00000026193;ENSMUSG00000026589;ENSMUSG00000026628;ENSMUSG00000026672;ENSMUSG00000026728;ENSMUSG00000026814;ENSMUSG00000026822;ENSMUSG00000026843;ENSMUSG00000026879;ENSMUSG00000026923;ENSMUSG00000027104;ENSMUSG00000027276;ENSMUSG00000027314;ENSMUSG00000027349;ENSMUSG00000027358;ENSMUSG00000027398;ENSMUSG00000027478;ENSMUSG00000027490;ENSMUSG00000027646;ENSMUSG00000027678;ENSMUSG00000027770;ENSMUSG00000027835;ENSMUSG00000027859;ENSMUSG00000027995;ENSMUSG00000028034;ENSMUSG00000028042;ENSMUSG00000028063;ENSMUSG00000028101;ENSMUSG00000028128;ENSMUSG00000028161;ENSMUSG00000028163;ENSMUSG00000028211;ENSMUSG00000028397;ENSMUSG00000028434;ENSMUSG00000028698;ENSMUSG00000028842;ENSMUSG00000028964;ENSMUSG00000028978;ENSMUSG00000028991;ENSMUSG00000029163;ENSMUSG00000029167;ENSMUSG00000029249;ENSMUSG00000029254;ENSMUSG00000029390;ENSMUSG00000029468;ENSMUSG00000029513;ENSMUSG00000029616;ENSMUSG00000029727;ENSMUSG00000029833;ENSMUSG00000030265;ENSMUSG00000030341;ENSMUSG00000030417;ENSMUSG00000030579;ENSMUSG00000030653;ENSMUSG00000030678;ENSMUSG00000030744;ENSMUSG00000030827;ENSMUSG00000030849;ENSMUSG00000031207;ENSMUSG00000031386;ENSMUSG00000031393;ENSMUSG00000031451;ENSMUSG00000031540;ENSMUSG00000031574;ENSMUSG00000031639;ENSMUSG00000031668;ENSMUSG00000031681;ENSMUSG00000031696;ENSMUSG00000031750;ENSMUSG00000031871;ENSMUSG00000031921;ENSMUSG00000031980;ENSMUSG00000032035;ENSMUSG00000032050;ENSMUSG00000032078;ENSMUSG00000032119;ENSMUSG00000032193;ENSMUSG00000032202;ENSMUSG00000032228;ENSMUSG00000032285;ENSMUSG00000032359;ENSMUSG00000032369;ENSMUSG00000032402;ENSMUSG00000032462;ENSMUSG00000032508;ENSMUSG00000032591;ENSMUSG00000033016;ENSMUSG00000033326;ENSMUSG00000033760;ENSMUSG00000034160;ENSMUSG00000034218;ENSMUSG00000034462;ENSMUSG00000034848;ENSMUSG00000034957;ENSMUSG00000035158;ENSMUSG00000035873;ENSMUSG00000036104;ENSMUSG00000036585;ENSMUSG00000036622;ENSMUSG00000036698;ENSMUSG00000037369;ENSMUSG00000037487;ENSMUSG00000037583;ENSMUSG00000037942;ENSMUSG00000037992;ENSMUSG00000038193;ENSMUSG00000038418;ENSMUSG00000038648;ENSMUSG00000038845;ENSMUSG00000039004;ENSMUSG00000039191;ENSMUSG00000039217;ENSMUSG00000039428;ENSMUSG00000039607;ENSMUSG00000039630;ENSMUSG00000039910;ENSMUSG00000039936;ENSMUSG00000040274;ENSMUSG00000040296;ENSMUSG00000040435;ENSMUSG00000040451;ENSMUSG00000040711;ENSMUSG00000041324;ENSMUSG00000041378;ENSMUSG00000041415;ENSMUSG00000041417;ENSMUSG00000041530;ENSMUSG00000042207;ENSMUSG00000042308;ENSMUSG00000042406;ENSMUSG00000042485;ENSMUSG00000042677;ENSMUSG00000042745;ENSMUSG00000043207;ENSMUSG00000045248;ENSMUSG00000045658;ENSMUSG00000045827;ENSMUSG00000046447;ENSMUSG00000046532;ENSMUSG00000047123;ENSMUSG00000047388;ENSMUSG00000047638;ENSMUSG00000048930;ENSMUSG00000050697;ENSMUSG00000050953;ENSMUSG00000051510;ENSMUSG00000052397;ENSMUSG00000053110;ENSMUSG00000053137;ENSMUSG00000053436;ENSMUSG00000053470;ENSMUSG00000054051;ENSMUSG00000054065;ENSMUSG00000054611;ENSMUSG00000054717;ENSMUSG00000055024;ENSMUSG00000055254;ENSMUSG00000055435;ENSMUSG00000056501;ENSMUSG00000056749;ENSMUSG00000057103;ENSMUSG00000057177;ENSMUSG00000057531;ENSMUSG00000058022;ENSMUSG00000058558;ENSMUSG00000059291;ENSMUSG00000059327;ENSMUSG00000059552;ENSMUSG00000060216;ENSMUSG00000060601;ENSMUSG00000061013;ENSMUSG00000061477;ENSMUSG00000062078;ENSMUSG00000062604;ENSMUSG00000062825;ENSMUSG00000063065;ENSMUSG00000063077;ENSMUSG00000063358;ENSMUSG00000063415;ENSMUSG00000067713;ENSMUSG00000068036;ENSMUSG00000068290;ENSMUSG00000069601;ENSMUSG00000070473;ENSMUSG00000071072;ENSMUSG00000071415;ENSMUSG00000072625;ENSMUSG00000078683;ENSMUSG00000079227;ENSMUSG00000087260;ENSMUSG00000090958	Acvr1b;Sox9;Hnrnpd;Ddx3x;Fmr1;Lgals9;Ramp2;Hpn;Sp1;Rarg;Itga3;Akt1;Il16;Smo;Lrp3;Fam98a;Ppard;Braf;Tgfb1;Cd36;Relb;Calr;Nfat5;Stat3;Akt2;Dnmt1;Ikbkg;Cnn2;Dgkq;Map2k1;Cd44;Eif2ak4;Fgfr4;Mef2c;Kit;Ctcf;Snf8;Hfe;Ctnnb1;Tgfbr1;Cav1;Id3;Tle1;Gabpa;Bmp7;Met;Pten;Csf1;Dll1;Hspa8;Nfe2l2;Brca1;C1qtnf1;Med1;Erbb3;Pmp22;Ikzf1;Lims1;Psen1;Med23;Ccn2;Ifngr1;Igf1;Vsir;Tcf3;Mdm2;Hspa4;Mapk9;Rock2;Apob;Id2;Hnf1b;Itgb3;Hif1a;Yy1;Wars;Ocln;Bmp4;Mapk8;Gata4;Wnt5a;Clu;Ephx2;4931414P19Rik;Drosha;Myc;Slc38a2;Crebbp;Hes1;Hsf1;Tfrc;Nr1i2;Gsk3b;Robo1;App;Calcoco1;Rps6ka2;Prkn;Vegfa;Nrxn1;Rock1;Smad2;Cd74;Il33;Men1;Gcgr;Hras;Hgs;Pdcl3;Slc11a1;Ppm1f;Fn1;Sec16b;Atf3;Optn;Vim;Eng;Lcn2;Fubp3;Gsn;Notch1;Atf2;Jag1;Dll4;Fam98b;Bmp2;Il1b;Dnmt3b;E2f1;Src;Ncoa3;Dhx36;Pdcd10;Ngf;Tlr2;Fubp1;Zbtb7b;Lmna;Pias3;F3;Ppp3ca;Nfkb1;Trp53inp1;Kdm4c;Epb41l4b;Pik3r3;Ago3;Park7;Nos3;Mtor;Emilin1;Ppargc1a;Rest;Stap1;Tmed2;P2rx7;Prkab1;Erp29;Cyp3a13;Trim24;Kras;Tnfrsf1a;Pdcd5;Tyrobp;Gm45837;Maz;Rps3;Fgf21;Fgfr2;Msn;Hcfc1;Mecp2;Gas6;Kat6a;Star;Tlr3;Eif2ak3;Smad1;Vps35;Il34;Cdh5;Terf2;Agt;Ets1;Rdx;Zpr1;Hinfp;Ldlr;Rab27a;Tcf12;Dnaja4;Ctsh;Plscr1;Smad3;Pik3cb;Myd88;Mst1;Nfatc1;Kdm4a;Rbm4b;Ogt;Atm;Pkd2;Ttc21b;Cebpa;Mitf;Pawr;Rab3gap1;Fgf1;Atp13a2;Ago2;Kdm6a;Ubr5;Nr0b2;Crp;Rara;Hand2;Egr1;Creb3l2;Phb;Bmp6;Rbpj;Il18;Tmem135;Rbms3;Hnrnpu;Cited2;Pik3cd;Cdk6;Ddx58;Ppp1r15a;Sgms1;Sh3pxd2b;Inhba;Cldn5;Dicer1;Pik3r1;Ago1;Kdm5b;Setd1a;Atf4;Mustn1;Zc3h12a;Id1;Zmpste24;Med26;Pid1;Serpinb9;Camk2n1;Ar;Ticam1;Atmin;Nr1h4;Tada3;Prkaa1;Gja1;Mafg;Ezr;Yap1;Mapk11;Mapk14;Kdm3a;Ercc6;Pkp3;Kdm2a;Hmgb2;Ep300;Ntrk2;Maf;Cebpb;Nfil3;Nat8f1;Gsk3a;Dtnbp1;Adtrp;Rpl5;Rpl11;Eda;Trp53;Arrb2;Nr1h2;Mkx;Rps7;Qk;Srpk2;Actg1;Mapk3;Kif1b;Mapk1;Cyp26b1;Prkag1;Afdn;Ddrgk1;Ank3;Cldn3;Ptges3;Rpl23;Gdf2;Mup1;Ccr5;Lamtor5;Lrrc32	302	537	56.2384	R org.Mm.eg.db package
GO:0010629	negative regulation of gene expression	Gene Ontology (Biological Process)	ENSMUSG00000000530;ENSMUSG00000000532;ENSMUSG00000000567;ENSMUSG00000000568;ENSMUSG00000000753;ENSMUSG00000000838;ENSMUSG00000001123;ENSMUSG00000001729;ENSMUSG00000001761;ENSMUSG00000001802;ENSMUSG00000002603;ENSMUSG00000002944;ENSMUSG00000002985;ENSMUSG00000003308;ENSMUSG00000004099;ENSMUSG00000004815;ENSMUSG00000004936;ENSMUSG00000005320;ENSMUSG00000005534;ENSMUSG00000005583;ENSMUSG00000005698;ENSMUSG00000005718;ENSMUSG00000006134;ENSMUSG00000006932;ENSMUSG00000007872;ENSMUSG00000008855;ENSMUSG00000009376;ENSMUSG00000015697;ENSMUSG00000015846;ENSMUSG00000016494;ENSMUSG00000016921;ENSMUSG00000017664;ENSMUSG00000018217;ENSMUSG00000018411;ENSMUSG00000018501;ENSMUSG00000019768;ENSMUSG00000019843;ENSMUSG00000019969;ENSMUSG00000019997;ENSMUSG00000020053;ENSMUSG00000020063;ENSMUSG00000020115;ENSMUSG00000020184;ENSMUSG00000020231;ENSMUSG00000020361;ENSMUSG00000020372;ENSMUSG00000020530;ENSMUSG00000020580;ENSMUSG00000020644;ENSMUSG00000020681;ENSMUSG00000021109;ENSMUSG00000021190;ENSMUSG00000021264;ENSMUSG00000021546;ENSMUSG00000021611;ENSMUSG00000021638;ENSMUSG00000021814;ENSMUSG00000021835;ENSMUSG00000021932;ENSMUSG00000021944;ENSMUSG00000022105;ENSMUSG00000022346;ENSMUSG00000022394;ENSMUSG00000022528;ENSMUSG00000022556;ENSMUSG00000022708;ENSMUSG00000022811;ENSMUSG00000022883;ENSMUSG00000022892;ENSMUSG00000022906;ENSMUSG00000023067;ENSMUSG00000023087;ENSMUSG00000023826;ENSMUSG00000023951;ENSMUSG00000024066;ENSMUSG00000024109;ENSMUSG00000024182;ENSMUSG00000024397;ENSMUSG00000024425;ENSMUSG00000024561;ENSMUSG00000024563;ENSMUSG00000024892;ENSMUSG00000024962;ENSMUSG00000025044;ENSMUSG00000025194;ENSMUSG00000025235;ENSMUSG00000025381;ENSMUSG00000025499;ENSMUSG00000025580;ENSMUSG00000025958;ENSMUSG00000026463;ENSMUSG00000026565;ENSMUSG00000026814;ENSMUSG00000026923;ENSMUSG00000026965;ENSMUSG00000027274;ENSMUSG00000027314;ENSMUSG00000027356;ENSMUSG00000027358;ENSMUSG00000027398;ENSMUSG00000027496;ENSMUSG00000027641;ENSMUSG00000027665;ENSMUSG00000027835;ENSMUSG00000027878;ENSMUSG00000028042;ENSMUSG00000028086;ENSMUSG00000028101;ENSMUSG00000028161;ENSMUSG00000028163;ENSMUSG00000028211;ENSMUSG00000028291;ENSMUSG00000028518;ENSMUSG00000028756;ENSMUSG00000028800;ENSMUSG00000028964;ENSMUSG00000029163;ENSMUSG00000029249;ENSMUSG00000029287;ENSMUSG00000029616;ENSMUSG00000029687;ENSMUSG00000030059;ENSMUSG00000030168;ENSMUSG00000030341;ENSMUSG00000031314;ENSMUSG00000031393;ENSMUSG00000031565;ENSMUSG00000031601;ENSMUSG00000031666;ENSMUSG00000031668;ENSMUSG00000031696;ENSMUSG00000031755;ENSMUSG00000031921;ENSMUSG00000031930;ENSMUSG00000031980;ENSMUSG00000032060;ENSMUSG00000032119;ENSMUSG00000032193;ENSMUSG00000032633;ENSMUSG00000032737;ENSMUSG00000032744;ENSMUSG00000033307;ENSMUSG00000033326;ENSMUSG00000033788;ENSMUSG00000033933;ENSMUSG00000034201;ENSMUSG00000034329;ENSMUSG00000034422;ENSMUSG00000034640;ENSMUSG00000035027;ENSMUSG00000035529;ENSMUSG00000035873;ENSMUSG00000036856;ENSMUSG00000037583;ENSMUSG00000037601;ENSMUSG00000037621;ENSMUSG00000037896;ENSMUSG00000037992;ENSMUSG00000038193;ENSMUSG00000039081;ENSMUSG00000039361;ENSMUSG00000039607;ENSMUSG00000039910;ENSMUSG00000039936;ENSMUSG00000040010;ENSMUSG00000041378;ENSMUSG00000041415;ENSMUSG00000041459;ENSMUSG00000041483;ENSMUSG00000042010;ENSMUSG00000042677;ENSMUSG00000042745;ENSMUSG00000043207;ENSMUSG00000046032;ENSMUSG00000047407;ENSMUSG00000049323;ENSMUSG00000050697;ENSMUSG00000050953;ENSMUSG00000053110;ENSMUSG00000053253;ENSMUSG00000053477;ENSMUSG00000054252;ENSMUSG00000054452;ENSMUSG00000054611;ENSMUSG00000054717;ENSMUSG00000055493;ENSMUSG00000057113;ENSMUSG00000057789;ENSMUSG00000059436;ENSMUSG00000059552;ENSMUSG00000060601;ENSMUSG00000061981;ENSMUSG00000062960;ENSMUSG00000063268;ENSMUSG00000066643;ENSMUSG00000068206;ENSMUSG00000068290;ENSMUSG00000070473;ENSMUSG00000071350;ENSMUSG00000072582	Acvrl1;Acvr1b;Sox9;Hnrnpd;Serpinf1;Fmr1;Lgals9;Akt1;Smo;Lrp3;Tgfb1;Cd36;Apoe;Keap1;Dnmt1;Dgkq;Map2k1;Fgfr4;Insr;Mef2c;Ctcf;Tfap4;Crkl;Ctnnb1;Id3;Hdac5;Met;Setdb1;Rxra;Cd34;Srsf6;Slc35c2;Pmp22;Mapt;Ncor1;Esr1;Fyn;Psen1;Ccn2;Igf1;Sirt1;Tbk1;Mdm2;Dip2a;Hspa4;Rack1;Ggnbp2;Rock2;Id2;Ace;Hif1a;Lgmn;Yy1;Hnrnpk;Tert;Ocln;Anxa7;Bmp4;Rnaseh2b;Gata4;Rb1;Myc;L3mbtl2;Hes1;Hsf1;Zbtb20;Zfp148;Robo1;App;Parp9;Cdkn1a;Noct;Prkn;Vegfa;Xdh;Nrxn1;Axin1;Aif1;Ndfip1;Mbd1;Smad2;Pcx;Vegfb;Msr1;Abcc2;Bbs4;Cnpy2;Hras;Eif4a3;Creb1;Atp2b4;Pou2f1;Eng;Notch1;Anapc2;Mkks;Dll4;Fermt1;Bmp2;Il1b;Aurka;Rbl1;Pik3ca;Pdcd10;Notch2;Zbtb7b;Fbxw7;Pias3;Ppp3ca;Nfkb1;Trp53inp1;Akirin2;Prkaa2;Pink1;Hdac1;Park7;Emilin1;Rest;Tgfbr3;Erp29;Ezh2;Tmf1;Adipor2;Tnfrsf1a;Taf1;Mecp2;Fgfr1;Cnot7;Rbl2;Eif2ak3;Vps35;Bbs2;Terf2;Wwp2;Agt;Cryab;Hinfp;Ldlr;Flcn;Inppl1;Heyl;Mif;Kdm4a;Dysf;Vhl;Gas2l1;Brip1;Parp14;Tiparp;Map2k2;Prdm4;Pawr;Wnt4;Nr0b2;Nme1;Atoh8;Rcor1;Rara;Hand2;Zfp503;Picalm;Rbms3;Cited2;Pik3cd;Slc7a5;Cldn5;Dicer1;Tardbp;Zfp281;Acacb;Zc3h12a;Id1;Zmpste24;Snx12;Tgif1;Smcr8;Prkaa1;Gja1;Yap1;Ndfip2;Tcf4;Fgfr3;Tle5;Kdm2a;Hmgb2;Epm2a;Npm1;Bak1;Max;Trp53;Nr1h2;Flot2;Kdr;Parp10;Wdr35;Pick1;Ddrgk1;Cldn3;Setdb2;Ptrh2	200	354	56.4972	R org.Mm.eg.db package
GO:0010632	regulation of epithelial cell migration	Gene Ontology (Biological Process)	ENSMUSG00000004530;ENSMUSG00000015305;ENSMUSG00000022607;ENSMUSG00000027646;ENSMUSG00000028649;ENSMUSG00000042082	Coro1c;Sash1;Ptk2;Src;Macf1;Arsb	6	6	100	R org.Mm.eg.db package
GO:0010633	negative regulation of epithelial cell migration	Gene Ontology (Biological Process)	ENSMUSG00000001672;ENSMUSG00000004530;ENSMUSG00000021262;ENSMUSG00000021745;ENSMUSG00000025351;ENSMUSG00000026457;ENSMUSG00000026883;ENSMUSG00000027805;ENSMUSG00000029287;ENSMUSG00000030224;ENSMUSG00000036057;ENSMUSG00000039384;ENSMUSG00000071856	Marveld3;Coro1c;Evl;ENSMUSG00000021745;Cd63;Adipor1;Dab2ip;Pfn2;Tgfbr3;Strap;Ptpn23;Dusp10;Mcc	13	18	72.2222	R org.Mm.eg.db package
GO:0010634	positive regulation of epithelial cell migration	Gene Ontology (Biological Process)	ENSMUSG00000000567;ENSMUSG00000001507;ENSMUSG00000004508;ENSMUSG00000004655;ENSMUSG00000004771;ENSMUSG00000010051;ENSMUSG00000016933;ENSMUSG00000018293;ENSMUSG00000020458;ENSMUSG00000021109;ENSMUSG00000021893;ENSMUSG00000022425;ENSMUSG00000026181;ENSMUSG00000026383;ENSMUSG00000027646;ENSMUSG00000031161;ENSMUSG00000032359;ENSMUSG00000032440;ENSMUSG00000033392;ENSMUSG00000034330;ENSMUSG00000039087;ENSMUSG00000044447;ENSMUSG00000045038;ENSMUSG00000052684;ENSMUSG00000058325;ENSMUSG00000064302;ENSMUSG00000067336	Sox9;Itga3;Gab2;Aqp1;Rab11a;Hyal1;Plcg1;Pfn1;Rtn4;Hif1a;Capn7;Enpp2;Ppm1f;Epb41l5;Src;Hdac6;Ctsh;Tgfbr2;Clasp2;Plcg2;Rreb1;Dock5;Prkce;Jun;Dock1;Clasp1;Bmpr2	27	38	71.0526	R org.Mm.eg.db package
GO:0010636	positive regulation of mitochondrial fusion	Gene Ontology (Biological Process)	ENSMUSG00000023826;ENSMUSG00000024982;ENSMUSG00000027668;ENSMUSG00000038084;ENSMUSG00000043648	Prkn;Zdhhc6;Mfn1;Opa1;Pld6	5	5	100	R org.Mm.eg.db package
GO:0010637	negative regulation of mitochondrial fusion	Gene Ontology (Biological Process)	ENSMUSG00000021044;ENSMUSG00000022789;ENSMUSG00000022797;ENSMUSG00000025261;ENSMUSG00000034993;ENSMUSG00000035069;ENSMUSG00000041241;ENSMUSG00000078566	Adck1;Dnm1l;Tfrc;Huwe1;Vat1;Oma1;Mul1;Bnip3	8	8	100	R org.Mm.eg.db package
GO:0010656	negative regulation of muscle cell apoptotic process	Gene Ontology (Biological Process)	ENSMUSG00000005413;ENSMUSG00000007655;ENSMUSG00000020053;ENSMUSG00000041417;ENSMUSG00000042677;ENSMUSG00000054263;ENSMUSG00000059456;ENSMUSG00000062209	Hmox1;Cav1;Igf1;Pik3r1;Zc3h12a;Lifr;Ptk2b;Erbb4	8	11	72.7273	R org.Mm.eg.db package
GO:0010659	cardiac muscle cell apoptotic process	Gene Ontology (Biological Process)	ENSMUSG00000019979;ENSMUSG00000023809;ENSMUSG00000029064;ENSMUSG00000078566	Apaf1;Rps6ka2;Gnb1;Bnip3	4	6	66.6667	R org.Mm.eg.db package
GO:0010666	positive regulation of cardiac muscle cell apoptotic process	Gene Ontology (Biological Process)	ENSMUSG00000005836;ENSMUSG00000013663;ENSMUSG00000020427;ENSMUSG00000021670;ENSMUSG00000021936;ENSMUSG00000022358;ENSMUSG00000024515;ENSMUSG00000024942;ENSMUSG00000026150;ENSMUSG00000026509;ENSMUSG00000031980;ENSMUSG00000038028;ENSMUSG00000053819;ENSMUSG00000059552;ENSMUSG00000071369;ENSMUSG00000078566;ENSMUSG00000078812	Gata6;Pten;Igfbp3;Hmgcr;Mapk8;Fbxo32;Smad4;Capn1;Mff;Capn2;Agt;Tigar;Camk2d;Trp53;Map3k5;Bnip3;Eif5a	17	23	73.913	R org.Mm.eg.db package
GO:0010667	negative regulation of cardiac muscle cell apoptotic process	Gene Ontology (Biological Process)	ENSMUSG00000015656;ENSMUSG00000015839;ENSMUSG00000019487;ENSMUSG00000019795;ENSMUSG00000020063;ENSMUSG00000021944;ENSMUSG00000022469;ENSMUSG00000022556;ENSMUSG00000024122;ENSMUSG00000024789;ENSMUSG00000026031;ENSMUSG00000029524;ENSMUSG00000031633;ENSMUSG00000036854;ENSMUSG00000038193;ENSMUSG00000039220;ENSMUSG00000040506;ENSMUSG00000041354;ENSMUSG00000054021;ENSMUSG00000057113;ENSMUSG00000062078;ENSMUSG00000072949	Hspa8;Nfe2l2;Trip10;Pcmt1;Sirt1;Gata4;Rapgef3;Hsf1;Pdpk1;Jak2;Cflar;Sirt4;Slc25a4;Hspb6;Hand2;Ppp1r10;Ambra1;Rgl2;Sirt5;Npm1;Qk;Acot1	22	34	64.7059	R org.Mm.eg.db package
GO:0010669	epithelial structure maintenance	Gene Ontology (Biological Process)	ENSMUSG00000015605;ENSMUSG00000022865;ENSMUSG00000025223;ENSMUSG00000034121;ENSMUSG00000039706;ENSMUSG00000040860	Srf;Cxadr;Ldb1;Mks1;Ldb2;Crocc	6	9	66.6667	R org.Mm.eg.db package
GO:0010717	regulation of epithelial to mesenchymal transition	Gene Ontology (Biological Process)	ENSMUSG00000002489;ENSMUSG00000020260;ENSMUSG00000025880;ENSMUSG00000031965;ENSMUSG00000033149;ENSMUSG00000033392;ENSMUSG00000039952;ENSMUSG00000048537;ENSMUSG00000061111;ENSMUSG00000064302	Tiam1;Pofut2;Smad7;Tbx20;Phldb2;Clasp2;Dag1;Phldb1;Mcrip1;Clasp1	10	13	76.9231	R org.Mm.eg.db package
GO:0010718	positive regulation of epithelial to mesenchymal transition	Gene Ontology (Biological Process)	ENSMUSG00000000142;ENSMUSG00000001506;ENSMUSG00000002603;ENSMUSG00000006932;ENSMUSG00000007613;ENSMUSG00000008999;ENSMUSG00000019777;ENSMUSG00000021360;ENSMUSG00000021835;ENSMUSG00000022150;ENSMUSG00000024232;ENSMUSG00000024515;ENSMUSG00000024563;ENSMUSG00000026923;ENSMUSG00000027358;ENSMUSG00000027398;ENSMUSG00000027803;ENSMUSG00000028249;ENSMUSG00000028991;ENSMUSG00000029687;ENSMUSG00000030782;ENSMUSG00000032402;ENSMUSG00000032440;ENSMUSG00000034205;ENSMUSG00000063382;ENSMUSG00000085795	Axin2;Col1a1;Tgfb1;Ctnnb1;Tgfbr1;Bmp7;Hdac2;Gcnt2;Bmp4;Dab2;Bambi;Smad4;Smad2;Notch1;Bmp2;Il1b;Wwtr1;Sdcbp;Mtor;Ezh2;Tgfb1i1;Smad3;Tgfbr2;Loxl2;Bcl9l;Zfp703	26	44	59.0909	R org.Mm.eg.db package
GO:0010719	negative regulation of epithelial to mesenchymal transition	Gene Ontology (Biological Process)	ENSMUSG00000001249;ENSMUSG00000002496;ENSMUSG00000013663;ENSMUSG00000020349;ENSMUSG00000023951;ENSMUSG00000024544;ENSMUSG00000024668;ENSMUSG00000026457;ENSMUSG00000026883;ENSMUSG00000027351;ENSMUSG00000027954;ENSMUSG00000029003;ENSMUSG00000029287;ENSMUSG00000030224;ENSMUSG00000035451;ENSMUSG00000035873;ENSMUSG00000037025;ENSMUSG00000037211;ENSMUSG00000039646;ENSMUSG00000045671;ENSMUSG00000068284	Hpn;Tsc2;Pten;Ppp2ca;Vegfa;Ldlrad4;Sdhaf2;Adipor1;Dab2ip;Spred1;Efna1;Mad2l2;Tgfbr3;Strap;Foxa1;Pawr;Foxa2;Spry1;Vasn;Spred2;Usf3	21	32	65.625	R org.Mm.eg.db package
GO:0010730	negative regulation of hydrogen peroxide biosynthetic process	Gene Ontology (Biological Process)	ENSMUSG00000004040;ENSMUSG00000005949;ENSMUSG00000019843;ENSMUSG00000022679	Stat3;Ctns;Fyn;Mpv17l	4	4	100	R org.Mm.eg.db package
GO:0010742	macrophage derived foam cell differentiation	Gene Ontology (Biological Process)	ENSMUSG00000000440;ENSMUSG00000026104;ENSMUSG00000026600;ENSMUSG00000042682;ENSMUSG00000055024	Pparg;Stat1;Soat1;Selenok;Ep300	5	5	100	R org.Mm.eg.db package
GO:0010744	positive regulation of macrophage derived foam cell differentiation	Gene Ontology (Biological Process)	ENSMUSG00000002944;ENSMUSG00000014599;ENSMUSG00000015568;ENSMUSG00000020366;ENSMUSG00000020609;ENSMUSG00000021108;ENSMUSG00000025044;ENSMUSG00000039217	Cd36;Csf1;Lpl;Mapk9;Apob;Prkch;Msr1;Il18	8	13	61.5385	R org.Mm.eg.db package
GO:0010745	negative regulation of macrophage derived foam cell differentiation	Gene Ontology (Biological Process)	ENSMUSG00000000440;ENSMUSG00000002996;ENSMUSG00000018800;ENSMUSG00000020689;ENSMUSG00000021025;ENSMUSG00000022383;ENSMUSG00000024030;ENSMUSG00000027087;ENSMUSG00000037942	Pparg;Hbp1;Abca5;Itgb3;Nfkbia;Ppara;Abcg1;Itgav;Crp	9	10	90	R org.Mm.eg.db package
GO:0010756	positive regulation of plasminogen activation	Gene Ontology (Biological Process)	ENSMUSG00000001249;ENSMUSG00000016495;ENSMUSG00000021492;ENSMUSG00000030079	Hpn;Plgrkt;F12;Ruvbl1	4	6	66.6667	R org.Mm.eg.db package
GO:0010757	negative regulation of plasminogen activation	Gene Ontology (Biological Process)	ENSMUSG00000016256;ENSMUSG00000021999;ENSMUSG00000026249;ENSMUSG00000038224	Ctsz;Cpb2;Serpine2;Serpinf2	4	6	66.6667	R org.Mm.eg.db package
GO:0010759	positive regulation of macrophage chemotaxis	Gene Ontology (Biological Process)	ENSMUSG00000009281;ENSMUSG00000014599;ENSMUSG00000022607;ENSMUSG00000023075;ENSMUSG00000024621;ENSMUSG00000025314;ENSMUSG00000031750;ENSMUSG00000031948;ENSMUSG00000040552;ENSMUSG00000042190;ENSMUSG00000053436;ENSMUSG00000063065;ENSMUSG00000063358	Rarres2;Csf1;Ptk2;Akirin1;Csf1r;Ptprj;Il34;Kars;C3ar1;Cmklr1;Mapk14;Mapk3;Mapk1	13	25	52	R org.Mm.eg.db package
GO:0010760	negative regulation of macrophage chemotaxis	Gene Ontology (Biological Process)	ENSMUSG00000001666;ENSMUSG00000026874;ENSMUSG00000029254;ENSMUSG00000033307	Ddt;Hc;Stap1;Mif	4	7	57.1429	R org.Mm.eg.db package
GO:0010761	fibroblast migration	Gene Ontology (Biological Process)	ENSMUSG00000018217;ENSMUSG00000019947;ENSMUSG00000020097;ENSMUSG00000024750;ENSMUSG00000028062;ENSMUSG00000028126;ENSMUSG00000030536;ENSMUSG00000036986;ENSMUSG00000044700;ENSMUSG00000055044;ENSMUSG00000055322;ENSMUSG00000063450	Pmp22;Arid5b;Sgpl1;Zfand5;Lamtor2;Pip5k1a;Iqgap1;Pml;Tmem201;Pdlim1;Tns1;Syne2	12	16	75	R org.Mm.eg.db package
GO:0010762	regulation of fibroblast migration	Gene Ontology (Biological Process)	ENSMUSG00000000127;ENSMUSG00000000149;ENSMUSG00000001847;ENSMUSG00000004530;ENSMUSG00000017009;ENSMUSG00000020263;ENSMUSG00000020319;ENSMUSG00000020696;ENSMUSG00000030720;ENSMUSG00000040760;ENSMUSG00000040945;ENSMUSG00000071646	Fer;Gna12;Rac1;Coro1c;Sdc4;Appl2;Wdpcp;Rffl;Cln3;Appl1;Rcc2;Mta2	12	13	92.3077	R org.Mm.eg.db package
GO:0010763	positive regulation of fibroblast migration	Gene Ontology (Biological Process)	ENSMUSG00000001729;ENSMUSG00000002496;ENSMUSG00000002603;ENSMUSG00000020689;ENSMUSG00000022607;ENSMUSG00000025809;ENSMUSG00000026341;ENSMUSG00000026674;ENSMUSG00000030774;ENSMUSG00000031565;ENSMUSG00000037316;ENSMUSG00000045038	Akt1;Tsc2;Tgfb1;Itgb3;Ptk2;Itgb1;Actr3;Ddr2;Pak1;Fgfr1;Bag4;Prkce	12	18	66.6667	R org.Mm.eg.db package
GO:0010764	negative regulation of fibroblast migration	Gene Ontology (Biological Process)	ENSMUSG00000002413;ENSMUSG00000010047;ENSMUSG00000020810;ENSMUSG00000031389;ENSMUSG00000044768;ENSMUSG00000062352	Braf;Hyal2;Cygb;Arhgap4;Macir;Itgb1bp1	6	8	75	R org.Mm.eg.db package
GO:0010765	positive regulation of sodium ion transport	Gene Ontology (Biological Process)	ENSMUSG00000001729;ENSMUSG00000004056;ENSMUSG00000015202;ENSMUSG00000019194;ENSMUSG00000019699;ENSMUSG00000019970;ENSMUSG00000024589;ENSMUSG00000027523;ENSMUSG00000027893;ENSMUSG00000029380;ENSMUSG00000030800;ENSMUSG00000031537;ENSMUSG00000038437;ENSMUSG00000050627;ENSMUSG00000069601	Akt1;Akt2;Cnksr3;Scn1b;Akt3;Sgk1;Nedd4l;Gnas;Ahcyl1;Cxcl1;Prss8;Ikbkb;Mllt6;Gpd1l;Ank3	15	24	62.5	R org.Mm.eg.db package
GO:0010766	negative regulation of sodium ion transport	Gene Ontology (Biological Process)	ENSMUSG00000020733;ENSMUSG00000024589;ENSMUSG00000026249;ENSMUSG00000032216;ENSMUSG00000035112;ENSMUSG00000045962	Slc9a3r1;Nedd4l;Serpine2;Nedd4;Wnk4;Wnk1	6	8	75	R org.Mm.eg.db package
GO:0010792	DNA double-strand break processing involved in repair via single-strand annealing	Gene Ontology (Biological Process)	ENSMUSG00000024317;ENSMUSG00000030166;ENSMUSG00000039738;ENSMUSG00000041238	Rnf138;Rad52;Slx4;Rbbp8	4	5	80	R org.Mm.eg.db package
GO:0010793	regulation of mRNA export from nucleus	Gene Ontology (Biological Process)	ENSMUSG00000002052;ENSMUSG00000002625;ENSMUSG00000021595;ENSMUSG00000024384;ENSMUSG00000034274;ENSMUSG00000037475;ENSMUSG00000044791	Supt6;Akap8l;Nsun2;Iws1;Thoc5;Thoc2;Setd2	7	7	100	R org.Mm.eg.db package
GO:0010800	positive regulation of peptidyl-threonine phosphorylation	Gene Ontology (Biological Process)	ENSMUSG00000002603;ENSMUSG00000008999;ENSMUSG00000009376;ENSMUSG00000021994;ENSMUSG00000022812;ENSMUSG00000022892;ENSMUSG00000024182;ENSMUSG00000025583;ENSMUSG00000028944;ENSMUSG00000029203;ENSMUSG00000032253;ENSMUSG00000033955;ENSMUSG00000036707;ENSMUSG00000041135;ENSMUSG00000043895;ENSMUSG00000057177;ENSMUSG00000063358;ENSMUSG00000069874	Tgfb1;Bmp7;Met;Wnt5a;Gsk3b;App;Axin1;Rptor;Prkag2;Ube2k;Phip;Tnks1bp1;Cab39;Ripk2;S1pr2;Gsk3a;Mapk1;Irgm2	18	29	62.069	R org.Mm.eg.db package
GO:0010801	negative regulation of peptidyl-threonine phosphorylation	Gene Ontology (Biological Process)	ENSMUSG00000004815;ENSMUSG00000006127;ENSMUSG00000009376;ENSMUSG00000015149;ENSMUSG00000020108;ENSMUSG00000024858;ENSMUSG00000025812;ENSMUSG00000025880;ENSMUSG00000027351;ENSMUSG00000034160;ENSMUSG00000045671;ENSMUSG00000045983;ENSMUSG00000054793;ENSMUSG00000059409	Dgkq;Inpp5k;Met;Sirt2;Ddit4;Grk2;Pard3;Smad7;Spred1;Ogt;Spred2;Eif4g1;Cadm4;Ppp2r5d	14	18	77.7778	R org.Mm.eg.db package
GO:0010803	regulation of tumor necrosis factor-mediated signaling pathway	Gene Ontology (Biological Process)	ENSMUSG00000008730;ENSMUSG00000021457;ENSMUSG00000022552;ENSMUSG00000036712;ENSMUSG00000046034;ENSMUSG00000047030	Hipk1;Syk;Sharpin;Cyld;Otulin;Spata2	6	8	75	R org.Mm.eg.db package
GO:0010804	negative regulation of tumor necrosis factor-mediated signaling pathway	Gene Ontology (Biological Process)	ENSMUSG00000004934;ENSMUSG00000020696;ENSMUSG00000023170;ENSMUSG00000024539;ENSMUSG00000024901;ENSMUSG00000031451;ENSMUSG00000032083;ENSMUSG00000047638;ENSMUSG00000068854	Pias4;Rffl;Gps2;Ptpn2;Peli3;Gas6;Apoa1;Nr1h4;H2bc21	9	14	64.2857	R org.Mm.eg.db package
GO:0010807	regulation of synaptic vesicle priming	Gene Ontology (Biological Process)	ENSMUSG00000006024;ENSMUSG00000019790;ENSMUSG00000026797;ENSMUSG00000027438;ENSMUSG00000030806;ENSMUSG00000031840;ENSMUSG00000034799;ENSMUSG00000036104	Napa;Stxbp5;Stxbp1;Napb;Stx1b;Rab3a;Unc13a;Rab3gap1	8	10	80	R org.Mm.eg.db package
GO:0010811	positive regulation of cell-substrate adhesion	Gene Ontology (Biological Process)	ENSMUSG00000000555;ENSMUSG00000001507;ENSMUSG00000001847;ENSMUSG00000005397;ENSMUSG00000017344;ENSMUSG00000019920;ENSMUSG00000021136;ENSMUSG00000022665;ENSMUSG00000023886;ENSMUSG00000024789;ENSMUSG00000025809;ENSMUSG00000026181;ENSMUSG00000026727;ENSMUSG00000027111;ENSMUSG00000027195;ENSMUSG00000028195;ENSMUSG00000029163;ENSMUSG00000029304;ENSMUSG00000034675;ENSMUSG00000035258;ENSMUSG00000042812;ENSMUSG00000045038;ENSMUSG00000063275;ENSMUSG00000064080	Itga5;Itga3;Rac1;Nid1;Vtn;Lims1;Smoc1;Ccdc80;Smoc2;Jak2;Itgb1;Ppm1f;Rsu1;Itga6;Hsd17b12;Ccn1;Emilin1;Spp1;Dbn1;Abi3bp;Foxf1;Prkce;Hacd1;Fbln2	24	43	55.814	R org.Mm.eg.db package
GO:0010812	negative regulation of cell-substrate adhesion	Gene Ontology (Biological Process)	ENSMUSG00000001506;ENSMUSG00000007815;ENSMUSG00000021360;ENSMUSG00000024947;ENSMUSG00000026923;ENSMUSG00000040249;ENSMUSG00000041075;ENSMUSG00000041729;ENSMUSG00000049791;ENSMUSG00000059481;ENSMUSG00000068220	Col1a1;Rhoa;Gcnt2;Men1;Notch1;Lrp1;Fzd7;Coro2b;Fzd4;Plg;Lgals1	11	18	61.1111	R org.Mm.eg.db package
GO:0010815	bradykinin catabolic process	Gene Ontology (Biological Process)	ENSMUSG00000020681;ENSMUSG00000025027;ENSMUSG00000025196;ENSMUSG00000032359;ENSMUSG00000056999;ENSMUSG00000057530	Ace;Xpnpep1;Cpn1;Ctsh;Ide;Ece1	6	7	85.7143	R org.Mm.eg.db package
GO:0010817	regulation of hormone levels	Gene Ontology (Biological Process)	ENSMUSG00000022094;ENSMUSG00000030826;ENSMUSG00000034656;ENSMUSG00000042557	Slc39a14;Bcat2;Cacna1a;Sin3a	4	5	80	R org.Mm.eg.db package
GO:0010818	T cell chemotaxis	Gene Ontology (Biological Process)	ENSMUSG00000018920;ENSMUSG00000024597;ENSMUSG00000034855;ENSMUSG00000061353	Cxcl16;Slc12a2;Cxcl10;Cxcl12	4	6	66.6667	R org.Mm.eg.db package
GO:0010820	positive regulation of T cell chemotaxis	Gene Ontology (Biological Process)	ENSMUSG00000021994;ENSMUSG00000023078;ENSMUSG00000027030;ENSMUSG00000036737;ENSMUSG00000045962;ENSMUSG00000052593;ENSMUSG00000054693;ENSMUSG00000073888;ENSMUSG00000089876	Wnt5a;Cxcl13;Stk39;Oxsr1;Wnk1;Adam17;Adam10;Ccl27a;Tmem102	9	14	64.2857	R org.Mm.eg.db package
GO:0010821	regulation of mitochondrion organization	Gene Ontology (Biological Process)	ENSMUSG00000017686;ENSMUSG00000018599;ENSMUSG00000019054;ENSMUSG00000022200;ENSMUSG00000022789;ENSMUSG00000023826;ENSMUSG00000025138;ENSMUSG00000025733;ENSMUSG00000028756;ENSMUSG00000030653;ENSMUSG00000031696;ENSMUSG00000033918;ENSMUSG00000036622;ENSMUSG00000041241;ENSMUSG00000049300;ENSMUSG00000055024;ENSMUSG00000078566	Rhot1;Mief2;Fis1;Golph3;Dnm1l;Prkn;Sirt7;Rhot2;Pink1;Gm45837;Vps35;Parl;Atp13a2;Mul1;Prmt6;Ep300;Bnip3	17	20	85	R org.Mm.eg.db package
GO:0010824	regulation of centrosome duplication	Gene Ontology (Biological Process)	ENSMUSG00000000743;ENSMUSG00000001774;ENSMUSG00000004843;ENSMUSG00000009907;ENSMUSG00000015095;ENSMUSG00000020290;ENSMUSG00000021287;ENSMUSG00000027536;ENSMUSG00000028419;ENSMUSG00000032504;ENSMUSG00000033916;ENSMUSG00000038467;ENSMUSG00000039781;ENSMUSG00000043760;ENSMUSG00000053119;ENSMUSG00000057113	Chmp1a;Chordc1;Chmp2b;Vps4b;Fbxw5;Xpo1;Xrcc3;Chmp4c;Chmp5;Pdcd6ip;Chmp2a;Chmp4b;Cep131;Pkhd1;Chmp3;Npm1	16	18	88.8889	R org.Mm.eg.db package
GO:0010825	positive regulation of centrosome duplication	Gene Ontology (Biological Process)	ENSMUSG00000020580;ENSMUSG00000023345;ENSMUSG00000037458;ENSMUSG00000046111;ENSMUSG00000048799;ENSMUSG00000057113	Rock2;Poc1a;Azin1;Cep295;Cep120;Npm1	6	6	100	R org.Mm.eg.db package
GO:0010826	negative regulation of centrosome duplication	Gene Ontology (Biological Process)	ENSMUSG00000022503;ENSMUSG00000049488;ENSMUSG00000057113;ENSMUSG00000072082	Nubp1;Tmem67;Npm1;Ccnf	4	5	80	R org.Mm.eg.db package
GO:0010827	regulation of glucose transmembrane transport	Gene Ontology (Biological Process)	ENSMUSG00000014932;ENSMUSG00000020546;ENSMUSG00000021638;ENSMUSG00000031616;ENSMUSG00000032715;ENSMUSG00000052889	Yes1;Stxbp4;Ocln;Ednra;Trib3;Prkcb	6	8	75	R org.Mm.eg.db package
GO:0010829	negative regulation of glucose transmembrane transport	Gene Ontology (Biological Process)	ENSMUSG00000006127;ENSMUSG00000027398;ENSMUSG00000027533;ENSMUSG00000052889	Inpp5k;Il1b;Fabp5;Prkcb	4	5	80	R org.Mm.eg.db package
GO:0010830	regulation of myotube differentiation	Gene Ontology (Biological Process)	ENSMUSG00000008855;ENSMUSG00000024042;ENSMUSG00000027510;ENSMUSG00000030409;ENSMUSG00000032309	Hdac5;Sik1;Rbm38;Dmpk;Fbxo22	5	6	83.3333	R org.Mm.eg.db package
GO:0010831	positive regulation of myotube differentiation	Gene Ontology (Biological Process)	ENSMUSG00000000957;ENSMUSG00000028991;ENSMUSG00000030470;ENSMUSG00000050567;ENSMUSG00000053436;ENSMUSG00000055027;ENSMUSG00000058756;ENSMUSG00000079434	Mmp14;Mtor;Csrp3;Maml1;Mapk14;Smyd1;Thra;Neu2	8	12	66.6667	R org.Mm.eg.db package
GO:0010833	telomere maintenance via telomere lengthening	Gene Ontology (Biological Process)	ENSMUSG00000020898;ENSMUSG00000027845;ENSMUSG00000028952;ENSMUSG00000033430;ENSMUSG00000042694	Ctc1;Dclre1b;Zbtb48;Terf2ip;Stn1	5	7	71.4286	R org.Mm.eg.db package
GO:0010835	regulation of protein ADP-ribosylation	Gene Ontology (Biological Process)	ENSMUSG00000000708;ENSMUSG00000021266;ENSMUSG00000038005;ENSMUSG00000041360	Kat2b;Wars;Hpf1;Pum3	4	6	66.6667	R org.Mm.eg.db package
GO:0010837	regulation of keratinocyte proliferation	Gene Ontology (Biological Process)	ENSMUSG00000016921;ENSMUSG00000021127;ENSMUSG00000044786;ENSMUSG00000053110	Srsf6;Zfp36l1;Zfp36;Yap1	4	7	57.1429	R org.Mm.eg.db package
GO:0010839	negative regulation of keratinocyte proliferation	Gene Ontology (Biological Process)	ENSMUSG00000001300;ENSMUSG00000018160;ENSMUSG00000019889;ENSMUSG00000021477;ENSMUSG00000022676;ENSMUSG00000030849;ENSMUSG00000031012;ENSMUSG00000033863;ENSMUSG00000037600;ENSMUSG00000060798	Efnb2;Med1;Ptprk;Ctsl;Snai2;Fgfr2;Cask;Klf9;Kdf1;Intu	10	16	62.5	R org.Mm.eg.db package
GO:0010862	positive regulation of pathway-restricted SMAD protein phosphorylation	Gene Ontology (Biological Process)	ENSMUSG00000000530;ENSMUSG00000000532;ENSMUSG00000001123;ENSMUSG00000002603;ENSMUSG00000006611;ENSMUSG00000007613;ENSMUSG00000008999;ENSMUSG00000021796;ENSMUSG00000021835;ENSMUSG00000021943;ENSMUSG00000022150;ENSMUSG00000024098;ENSMUSG00000024387;ENSMUSG00000024515;ENSMUSG00000025405;ENSMUSG00000026814;ENSMUSG00000026836;ENSMUSG00000027358;ENSMUSG00000028249;ENSMUSG00000031586;ENSMUSG00000032179;ENSMUSG00000037035;ENSMUSG00000038508;ENSMUSG00000039004;ENSMUSG00000041324;ENSMUSG00000047492;ENSMUSG00000052155;ENSMUSG00000067336;ENSMUSG00000072625	Acvrl1;Acvr1b;Lgals9;Tgfb1;Hfe;Tgfbr1;Bmp7;Bmpr1a;Bmp4;Gdf10;Dab2;Twsg1;Csnk2b;Smad4;Inhbc;Eng;Acvr1;Bmp2;Sdcbp;Rbpms;Bmp5;Inhbb;Gdf15;Bmp6;Inhba;Inhbe;Acvr2a;Bmpr2;Gdf2	29	49	59.1837	R org.Mm.eg.db package
GO:0010863	positive regulation of phospholipase C activity	Gene Ontology (Biological Process)	ENSMUSG00000019768;ENSMUSG00000024620;ENSMUSG00000025499;ENSMUSG00000026596;ENSMUSG00000029231;ENSMUSG00000029648;ENSMUSG00000031565	Esr1;Pdgfrb;Hras;Abl2;Pdgfra;Flt1;Fgfr1	7	9	77.7778	R org.Mm.eg.db package
GO:0010867	positive regulation of triglyceride biosynthetic process	Gene Ontology (Biological Process)	ENSMUSG00000002108;ENSMUSG00000011305;ENSMUSG00000018559;ENSMUSG00000020538;ENSMUSG00000021340;ENSMUSG00000022555;ENSMUSG00000023070;ENSMUSG00000024978;ENSMUSG00000024981;ENSMUSG00000024985;ENSMUSG00000028655;ENSMUSG00000030747;ENSMUSG00000031808;ENSMUSG00000032081;ENSMUSG00000032193;ENSMUSG00000036810;ENSMUSG00000037936;ENSMUSG00000060601	Nr1h3;Plin5;Ctdnep1;Srebf1;Gpld1;Dgat1;Rgn;Gpam;Acsl5;Tcf7l2;Mfsd2a;Dgat2;Slc27a1;Apoc3;Ldlr;Cnep1r1;Scarb1;Nr1h2	18	18	100	R org.Mm.eg.db package
GO:0010870	positive regulation of receptor biosynthetic process	Gene Ontology (Biological Process)	ENSMUSG00000002108;ENSMUSG00000019777;ENSMUSG00000021109;ENSMUSG00000024789;ENSMUSG00000028800;ENSMUSG00000031161	Nr1h3;Hdac2;Hif1a;Jak2;Hdac1;Hdac6	6	10	60	R org.Mm.eg.db package
GO:0010873	positive regulation of cholesterol esterification	Gene Ontology (Biological Process)	ENSMUSG00000002985;ENSMUSG00000005681;ENSMUSG00000024378;ENSMUSG00000031980;ENSMUSG00000032079;ENSMUSG00000032080;ENSMUSG00000032083;ENSMUSG00000037071;ENSMUSG00000049115	Apoe;Apoa2;Stard4;Agt;Apoa5;Apoa4;Apoa1;Scd1;Agtr1a	9	9	100	R org.Mm.eg.db package
GO:0010875	positive regulation of cholesterol efflux	Gene Ontology (Biological Process)	ENSMUSG00000002108;ENSMUSG00000002588;ENSMUSG00000002985;ENSMUSG00000007655;ENSMUSG00000015243;ENSMUSG00000017754;ENSMUSG00000020063;ENSMUSG00000021025;ENSMUSG00000021466;ENSMUSG00000023170;ENSMUSG00000024030;ENSMUSG00000032083;ENSMUSG00000035722;ENSMUSG00000036611;ENSMUSG00000040249;ENSMUSG00000056973;ENSMUSG00000060166;ENSMUSG00000060601	Nr1h3;Pon1;Apoe;Cav1;Abca1;Pltp;Sirt1;Nfkbia;Ptch1;Gps2;Abcg1;Apoa1;Abca7;Eepd1;Lrp1;Ces1d;Zdhhc8;Nr1h2	18	21	85.7143	R org.Mm.eg.db package
GO:0010882	regulation of cardiac muscle contraction by calcium ion signaling	Gene Ontology (Biological Process)	ENSMUSG00000026313;ENSMUSG00000026576;ENSMUSG00000028854;ENSMUSG00000029467	Hdac4;Atp1b1;Slc9a1;Atp2a2	4	7	57.1429	R org.Mm.eg.db package
GO:0010883	regulation of lipid storage	Gene Ontology (Biological Process)	ENSMUSG00000002661;ENSMUSG00000020063;ENSMUSG00000051855;ENSMUSG00000055932	Alkbh7;Sirt1;Mest;Fto	4	4	100	R org.Mm.eg.db package
GO:0010884	positive regulation of lipid storage	Gene Ontology (Biological Process)	ENSMUSG00000011305;ENSMUSG00000020609;ENSMUSG00000024164;ENSMUSG00000037486;ENSMUSG00000039428;ENSMUSG00000042010;ENSMUSG00000042349;ENSMUSG00000042677;ENSMUSG00000043421;ENSMUSG00000060601	Plin5;Apob;C3;Asxl2;Tmem135;Acacb;Ikbke;Zc3h12a;Hilpda;Nr1h2	10	12	83.3333	R org.Mm.eg.db package
GO:0010886	positive regulation of cholesterol storage	Gene Ontology (Biological Process)	ENSMUSG00000002944;ENSMUSG00000015568;ENSMUSG00000020609;ENSMUSG00000022463;ENSMUSG00000024772;ENSMUSG00000025044;ENSMUSG00000037936	Cd36;Lpl;Apob;Srebf2;Ehd1;Msr1;Scarb1	7	8	87.5	R org.Mm.eg.db package
GO:0010887	negative regulation of cholesterol storage	Gene Ontology (Biological Process)	ENSMUSG00000000440;ENSMUSG00000002108;ENSMUSG00000002250;ENSMUSG00000022383;ENSMUSG00000038172;ENSMUSG00000056973;ENSMUSG00000060601	Pparg;Nr1h3;Ppard;Ppara;Ttc39b;Ces1d;Nr1h2	7	8	87.5	R org.Mm.eg.db package
GO:0010888	negative regulation of lipid storage	Gene Ontology (Biological Process)	ENSMUSG00000020689;ENSMUSG00000021025;ENSMUSG00000024030;ENSMUSG00000024539;ENSMUSG00000027087;ENSMUSG00000037942;ENSMUSG00000042548;ENSMUSG00000078683	Itgb3;Nfkbia;Abcg1;Ptpn2;Itgav;Crp;Asxl1;Mup1	8	9	88.8889	R org.Mm.eg.db package
GO:0010890	positive regulation of sequestering of triglyceride	Gene Ontology (Biological Process)	ENSMUSG00000011305;ENSMUSG00000015568;ENSMUSG00000022215;ENSMUSG00000022807;ENSMUSG00000024197;ENSMUSG00000028494;ENSMUSG00000048486;ENSMUSG00000074336	Plin5;Lpl;Fitm1;Osbpl11;Plin3;Plin2;Fitm2;Apoc4	8	9	88.8889	R org.Mm.eg.db package
GO:0010891	negative regulation of sequestering of triglyceride	Gene Ontology (Biological Process)	ENSMUSG00000000440;ENSMUSG00000020189;ENSMUSG00000022383;ENSMUSG00000025509;ENSMUSG00000032540	Pparg;Osbpl8;Ppara;Pnpla2;Abhd5	5	5	100	R org.Mm.eg.db package
GO:0010894	negative regulation of steroid biosynthetic process	Gene Ontology (Biological Process)	ENSMUSG00000003721;ENSMUSG00000027358;ENSMUSG00000032179;ENSMUSG00000036856;ENSMUSG00000045294	Insig2;Bmp2;Bmp5;Wnt4;Insig1	5	7	71.4286	R org.Mm.eg.db package
GO:0010897	negative regulation of triglyceride catabolic process	Gene Ontology (Biological Process)	ENSMUSG00000011305;ENSMUSG00000021340;ENSMUSG00000032081;ENSMUSG00000049313	Plin5;Gpld1;Apoc3;Sorl1	4	5	80	R org.Mm.eg.db package
GO:0010898	positive regulation of triglyceride catabolic process	Gene Ontology (Biological Process)	ENSMUSG00000000049;ENSMUSG00000002992;ENSMUSG00000025509;ENSMUSG00000027761;ENSMUSG00000030827;ENSMUSG00000032079;ENSMUSG00000032080;ENSMUSG00000032083;ENSMUSG00000032193;ENSMUSG00000032540;ENSMUSG00000039206	Apoh;Apoc2;Pnpla2;Aadac;Fgf21;Apoa5;Apoa4;Apoa1;Ldlr;Abhd5;Daglb	11	11	100	R org.Mm.eg.db package
GO:0010906	regulation of glucose metabolic process	Gene Ontology (Biological Process)	ENSMUSG00000005886;ENSMUSG00000006494;ENSMUSG00000017446;ENSMUSG00000017493;ENSMUSG00000019577;ENSMUSG00000020063;ENSMUSG00000020427;ENSMUSG00000024431;ENSMUSG00000026457;ENSMUSG00000028150;ENSMUSG00000030763;ENSMUSG00000031594;ENSMUSG00000032238;ENSMUSG00000038615;ENSMUSG00000038967;ENSMUSG00000039275;ENSMUSG00000042010;ENSMUSG00000043207;ENSMUSG00000056493;ENSMUSG00000074064	Ncoa2;Pdk1;C1qtnf1;Igfbp4;Pdk4;Sirt1;Igfbp3;Nr3c1;Adipor1;Rorc;Lcmt1;Fgl1;Rora;Nfe2l1;Pdk2;Foxk2;Acacb;Zmpste24;Foxk1;Mlycd	20	29	68.9655	R org.Mm.eg.db package
GO:0010907	positive regulation of glucose metabolic process	Gene Ontology (Biological Process)	ENSMUSG00000001729;ENSMUSG00000004056;ENSMUSG00000021340;ENSMUSG00000023070;ENSMUSG00000026435;ENSMUSG00000027646;ENSMUSG00000038894;ENSMUSG00000055980;ENSMUSG00000078683	Akt1;Akt2;Gpld1;Rgn;Slc45a3;Src;Irs2;Irs1;Mup1	9	9	100	R org.Mm.eg.db package
GO:0010916	negative regulation of very-low-density lipoprotein particle clearance	Gene Ontology (Biological Process)	ENSMUSG00000002992;ENSMUSG00000029103;ENSMUSG00000032081;ENSMUSG00000040564	Apoc2;Lrpap1;Apoc3;Apoc1	4	4	100	R org.Mm.eg.db package
GO:0010917	negative regulation of mitochondrial membrane potential	Gene Ontology (Biological Process)	ENSMUSG00000003873;ENSMUSG00000006057;ENSMUSG00000018411;ENSMUSG00000021486;ENSMUSG00000022051;ENSMUSG00000027282;ENSMUSG00000035199;ENSMUSG00000045038;ENSMUSG00000078566	Bax;Atp5g1;Mapt;Prelid1;Bnip3l;Mtch2;Arl6ip5;Prkce;Bnip3	9	16	56.25	R org.Mm.eg.db package
GO:0010918	positive regulation of mitochondrial membrane potential	Gene Ontology (Biological Process)	ENSMUSG00000001729;ENSMUSG00000004056;ENSMUSG00000004446;ENSMUSG00000005949;ENSMUSG00000022346;ENSMUSG00000022812;ENSMUSG00000023826;ENSMUSG00000024959;ENSMUSG00000027668;ENSMUSG00000028452;ENSMUSG00000028455;ENSMUSG00000030647;ENSMUSG00000039428;ENSMUSG00000051319	Akt1;Akt2;Bid;Ctns;Myc;Gsk3b;Prkn;Bad;Mfn1;Vcp;Stoml2;Ndufc2;Tmem135;Mtln	14	15	93.3333	R org.Mm.eg.db package
GO:0010922	positive regulation of phosphatase activity	Gene Ontology (Biological Process)	ENSMUSG00000023070;ENSMUSG00000027358;ENSMUSG00000030865;ENSMUSG00000035078;ENSMUSG00000058558	Rgn;Bmp2;Chp2;Mtmr9;Rpl5	5	6	83.3333	R org.Mm.eg.db package
GO:0010923	negative regulation of phosphatase activity	Gene Ontology (Biological Process)	ENSMUSG00000000881;ENSMUSG00000014077;ENSMUSG00000021621;ENSMUSG00000022119;ENSMUSG00000023764;ENSMUSG00000024542;ENSMUSG00000025555;ENSMUSG00000027351;ENSMUSG00000029725;ENSMUSG00000030421;ENSMUSG00000030521;ENSMUSG00000035441;ENSMUSG00000038949;ENSMUSG00000039210;ENSMUSG00000039849;ENSMUSG00000042502;ENSMUSG00000042628;ENSMUSG00000044433;ENSMUSG00000044636;ENSMUSG00000045374;ENSMUSG00000045962;ENSMUSG00000051403;ENSMUSG00000053886;ENSMUSG00000055493;ENSMUSG00000058392;ENSMUSG00000060657;ENSMUSG00000066151;ENSMUSG00000070002	Dlg3;Chp1;Zcchc9;Rbm26;Sfi1;Cep192;Farp1;Spred1;Ppp1r35;Uri1;Mphosph10;Myo1d;Cnst;Gpatch2;Pcif1;Cd2bp2;Zfyve1;Camsap3;Csrnp2;Wdr81;Wnk1;Ppp1r37;Sh2d4a;Epm2a;Rrp1b;Marf1;Fkbp15;Ell	28	50	56	R org.Mm.eg.db package
GO:0010940	positive regulation of necrotic cell death	Gene Ontology (Biological Process)	ENSMUSG00000021408;ENSMUSG00000030096;ENSMUSG00000030108;ENSMUSG00000041736;ENSMUSG00000064354;ENSMUSG00000078566	Ripk1;Slc6a6;Slc6a13;Tspo;mt-Co2;Bnip3	6	9	66.6667	R org.Mm.eg.db package
GO:0010941	regulation of cell death	Gene Ontology (Biological Process)	ENSMUSG00000000120;ENSMUSG00000022285;ENSMUSG00000029512;ENSMUSG00000032060;ENSMUSG00000036285;ENSMUSG00000045969;ENSMUSG00000055762;ENSMUSG00000071369	Ngfr;Ywhaz;Ulk1;Cryab;Noa1;Ing1;Eef1d;Map3k5	8	10	80	R org.Mm.eg.db package
GO:0010942	positive regulation of cell death	Gene Ontology (Biological Process)	ENSMUSG00000000142;ENSMUSG00000002944;ENSMUSG00000003031;ENSMUSG00000005871;ENSMUSG00000008999;ENSMUSG00000010517;ENSMUSG00000018899;ENSMUSG00000019960;ENSMUSG00000019997;ENSMUSG00000020250;ENSMUSG00000020661;ENSMUSG00000020755;ENSMUSG00000021408;ENSMUSG00000021751;ENSMUSG00000021835;ENSMUSG00000022219;ENSMUSG00000023067;ENSMUSG00000024778;ENSMUSG00000027381;ENSMUSG00000027398;ENSMUSG00000028991;ENSMUSG00000031722;ENSMUSG00000031787;ENSMUSG00000033685;ENSMUSG00000035235;ENSMUSG00000035342;ENSMUSG00000036932;ENSMUSG00000037742;ENSMUSG00000038007;ENSMUSG00000038058;ENSMUSG00000038418;ENSMUSG00000038845;ENSMUSG00000040249;ENSMUSG00000041135;ENSMUSG00000042677;ENSMUSG00000045983;ENSMUSG00000055024;ENSMUSG00000079037	Axin2;Cd36;Cdkn1b;Apc;Bmp7;Faf1;Irf1;Dusp6;Ccn2;Txnrd1;Dnmt3a;Sap30bp;Ripk1;Acox2;Bmp4;Cideb;Cdkn1a;Fas;Bcl2l11;Il1b;Mtor;Hp;Katnb1;Ucp2;Trim13;Lzts2;Aifm1;Eef1a1;Acer2;Nod1;Egr1;Phb;Lrp1;Ripk2;Zc3h12a;Eif4g1;Ep300;Prnp	38	59	64.4068	R org.Mm.eg.db package
GO:0010944	negative regulation of transcription by competitive promoter binding	Gene Ontology (Biological Process)	ENSMUSG00000025880;ENSMUSG00000025958;ENSMUSG00000029003;ENSMUSG00000038845;ENSMUSG00000054611	Smad7;Creb1;Mad2l2;Phb;Kdm2a	5	9	55.5556	R org.Mm.eg.db package
GO:0010950	positive regulation of endopeptidase activity	Gene Ontology (Biological Process)	ENSMUSG00000020101;ENSMUSG00000021486;ENSMUSG00000022216;ENSMUSG00000028291;ENSMUSG00000036835;ENSMUSG00000078652;ENSMUSG00000079197	Vsir;Prelid1;Psme1;Akirin2;Psenen;Psme3;Psme2	7	9	77.7778	R org.Mm.eg.db package
GO:0010954	positive regulation of protein processing	Gene Ontology (Biological Process)	ENSMUSG00000000957;ENSMUSG00000011658;ENSMUSG00000026142;ENSMUSG00000027646;ENSMUSG00000034101;ENSMUSG00000042215;ENSMUSG00000046318;ENSMUSG00000047822;ENSMUSG00000062580	Mmp14;Fuz;Rhbdd1;Src;Ctnnd1;Bag2;Ccbe1;Angptl8;Timm17a	9	16	56.25	R org.Mm.eg.db package
GO:0010955	negative regulation of protein processing	Gene Ontology (Biological Process)	ENSMUSG00000000303;ENSMUSG00000000838;ENSMUSG00000003316;ENSMUSG00000020184;ENSMUSG00000026249;ENSMUSG00000027313;ENSMUSG00000028618;ENSMUSG00000035413;ENSMUSG00000044258;ENSMUSG00000046032;ENSMUSG00000052957	Cdh1;Fmr1;Glg1;Mdm2;Serpine2;Chac1;Tmem59;Tmem98;Ctla2a;Snx12;Gas1	11	14	78.5714	R org.Mm.eg.db package
GO:0010960	magnesium ion homeostasis	Gene Ontology (Biological Process)	ENSMUSG00000004127;ENSMUSG00000020122;ENSMUSG00000022353;ENSMUSG00000037408;ENSMUSG00000064105;ENSMUSG00000069601	Trmt10a;Egfr;Mtss1;Cnnm4;Cnnm2;Ank3	6	10	60	R org.Mm.eg.db package
GO:0010971	positive regulation of G2/M transition of mitotic cell cycle	Gene Ontology (Biological Process)	ENSMUSG00000004771;ENSMUSG00000006728;ENSMUSG00000009907;ENSMUSG00000022892;ENSMUSG00000024002;ENSMUSG00000024590;ENSMUSG00000028949;ENSMUSG00000031393;ENSMUSG00000032477;ENSMUSG00000040945;ENSMUSG00000042557;ENSMUSG00000052534;ENSMUSG00000053819;ENSMUSG00000055817;ENSMUSG00000059970;ENSMUSG00000070348	Rab11a;Cdk4;Vps4b;App;Brd4;Lmnb1;Smarcd3;Mecp2;Cdc25a;Rcc2;Sin3a;Pbx1;Camk2d;Mta3;Hspa2;Ccnd1	16	27	59.2593	R org.Mm.eg.db package
GO:0010972	negative regulation of G2/M transition of mitotic cell cycle	Gene Ontology (Biological Process)	ENSMUSG00000003604;ENSMUSG00000021958;ENSMUSG00000022314;ENSMUSG00000023092;ENSMUSG00000029022;ENSMUSG00000059263	Aven;Pinx1;Rad21;Fhl1;Miip;Usp47	6	8	75	R org.Mm.eg.db package
GO:0010976	positive regulation of neuron projection development	Gene Ontology (Biological Process)	ENSMUSG00000000120;ENSMUSG00000000708;ENSMUSG00000000753;ENSMUSG00000001507;ENSMUSG00000002489;ENSMUSG00000002496;ENSMUSG00000002985;ENSMUSG00000004393;ENSMUSG00000004951;ENSMUSG00000006235;ENSMUSG00000006498;ENSMUSG00000006930;ENSMUSG00000007038;ENSMUSG00000009376;ENSMUSG00000015839;ENSMUSG00000017802;ENSMUSG00000018411;ENSMUSG00000019194;ENSMUSG00000019804;ENSMUSG00000019843;ENSMUSG00000020063;ENSMUSG00000020716;ENSMUSG00000021546;ENSMUSG00000021835;ENSMUSG00000021994;ENSMUSG00000022350;ENSMUSG00000022451;ENSMUSG00000022674;ENSMUSG00000022682;ENSMUSG00000022893;ENSMUSG00000023027;ENSMUSG00000023277;ENSMUSG00000024501;ENSMUSG00000024772;ENSMUSG00000024777;ENSMUSG00000024969;ENSMUSG00000025147;ENSMUSG00000025372;ENSMUSG00000025586;ENSMUSG00000025809;ENSMUSG00000026031;ENSMUSG00000026249;ENSMUSG00000026360;ENSMUSG00000026596;ENSMUSG00000026864;ENSMUSG00000026883;ENSMUSG00000027111;ENSMUSG00000027859;ENSMUSG00000028641;ENSMUSG00000028991;ENSMUSG00000029071;ENSMUSG00000029426;ENSMUSG00000030102;ENSMUSG00000030201;ENSMUSG00000030272;ENSMUSG00000031537;ENSMUSG00000031561;ENSMUSG00000031565;ENSMUSG00000031787;ENSMUSG00000031980;ENSMUSG00000032328;ENSMUSG00000032475;ENSMUSG00000032598;ENSMUSG00000032827;ENSMUSG00000032860;ENSMUSG00000034675;ENSMUSG00000034708;ENSMUSG00000034867;ENSMUSG00000035305;ENSMUSG00000035486;ENSMUSG00000036333;ENSMUSG00000036606;ENSMUSG00000036940;ENSMUSG00000037601;ENSMUSG00000037643;ENSMUSG00000037742;ENSMUSG00000038188;ENSMUSG00000038417;ENSMUSG00000038533;ENSMUSG00000038648;ENSMUSG00000039145;ENSMUSG00000039844;ENSMUSG00000040249;ENSMUSG00000041272;ENSMUSG00000041773;ENSMUSG00000042082;ENSMUSG00000042211;ENSMUSG00000042228;ENSMUSG00000042453;ENSMUSG00000043535;ENSMUSG00000044674;ENSMUSG00000045103;ENSMUSG00000047139;ENSMUSG00000048482;ENSMUSG00000050947;ENSMUSG00000052593;ENSMUSG00000053158;ENSMUSG00000055024;ENSMUSG00000055254;ENSMUSG00000057897;ENSMUSG00000058230;ENSMUSG00000059409;ENSMUSG00000059456;ENSMUSG00000060279;ENSMUSG00000062078;ENSMUSG00000062232;ENSMUSG00000068798;ENSMUSG00000096255	Ngfr;Kat2b;Serpinf1;Itga3;Tiam1;Tsc2;Apoe;Ddx56;Hspb1;Epor;Ptbp1;Hap1;Neu1;Met;Nfe2l2;Retreg3;Mapt;Scn1b;Snx3;Fyn;Sirt1;Nf1;Hnrnpk;Bmp4;Wnt5a;Washc5;Twf1;Ube2v2;Rrn3;Adamts1;Atf1;Twf2;Dpysl3;Ehd1;Ppp2r5b;Mark2;Mob2;Baiap2;Cpeb1;Itgb1;Cflar;Serpine2;Rgs2;Abl2;Hspa5;Dab2ip;Itga6;Ngf;P3h1;Mtor;Dvl1;Scarb2;Itpr1;Lrp6;Camk1;Ikbkb;Tenm3;Fgfr1;Katnb1;Agt;Tmem30a;Nck1;Nckipsd;Ppp1r9a;P2ry2;Dbn1;Grn;Ankrd27;Ror1;Plk5;Kidins220;Plxnb2;Kdm1a;Nme1;Prkci;Eef1a1;Scarf1;Fig4;Cbfa2t2;Creb3l2;Camk1d;Rapgef1;Lrp1;Tox;Enc1;Arsb;Fbxo38;Lyn;Reln;Setx;Fzd1;Dmd;Cd24a;Bdnf;Amigo1;Adam17;Fes;Ep300;Ntrk2;Camk2b;Arhgap35;Ppp2r5d;Ptk2b;Ap2a1;Qk;Rapgef2;Rap1a;Dynlt1b	108	175	61.7143	R org.Mm.eg.db package
GO:0010977	negative regulation of neuron projection development	Gene Ontology (Biological Process)	ENSMUSG00000000120;ENSMUSG00000001018;ENSMUSG00000001300;ENSMUSG00000002985;ENSMUSG00000003402;ENSMUSG00000007815;ENSMUSG00000013236;ENSMUSG00000013663;ENSMUSG00000014554;ENSMUSG00000016256;ENSMUSG00000018217;ENSMUSG00000019777;ENSMUSG00000019794;ENSMUSG00000020184;ENSMUSG00000020458;ENSMUSG00000020467;ENSMUSG00000020745;ENSMUSG00000021745;ENSMUSG00000022150;ENSMUSG00000022528;ENSMUSG00000022812;ENSMUSG00000022994;ENSMUSG00000023206;ENSMUSG00000024501;ENSMUSG00000026074;ENSMUSG00000026223;ENSMUSG00000026433;ENSMUSG00000026728;ENSMUSG00000026812;ENSMUSG00000027012;ENSMUSG00000029084;ENSMUSG00000030538;ENSMUSG00000031328;ENSMUSG00000032290;ENSMUSG00000032593;ENSMUSG00000032702;ENSMUSG00000032737;ENSMUSG00000032913;ENSMUSG00000035901;ENSMUSG00000037475;ENSMUSG00000038175;ENSMUSG00000038807;ENSMUSG00000039191;ENSMUSG00000040249;ENSMUSG00000045287;ENSMUSG00000049792;ENSMUSG00000052593;ENSMUSG00000055725;ENSMUSG00000059974;ENSMUSG00000060802;ENSMUSG00000061232;ENSMUSG00000062234;ENSMUSG00000068220;ENSMUSG00000073411;ENSMUSG00000097589	Ngfr;Snapin;Efnb2;Apoe;Prkcsh;Rhoa;Ptprs;Pten;Dguok;Ctsz;Pmp22;Hdac2;Katna1;Mdm2;Rtn4;Efemp1;Pafah1b1;ENSMUSG00000021745;Dab2;Hes1;Gsk3b;Adcy6;Il15ra;Dpysl3;Map4k4;Itm2c;Rab29;Vim;Tsc1;Dync1i2;Cd38;Cib1;Flna;Ptpn9;Amigo3;Kank1;Inppl1;Lrig2;Dennd5a;Thoc2;Mylip;Rap1gap2;Rbpj;Lrp1;Rtn4rl1;Bag5;Adam17;Paqr3;Ntm;B2m;H2-K1;Gak;Lgals1;H2-D1;Dleu2	55	85	64.7059	R org.Mm.eg.db package
GO:0010988	regulation of low-density lipoprotein particle clearance	Gene Ontology (Biological Process)	ENSMUSG00000021546;ENSMUSG00000025381;ENSMUSG00000037942;ENSMUSG00000047638	Hnrnpk;Cnpy2;Crp;Nr1h4	4	4	100	R org.Mm.eg.db package
GO:0010989	negative regulation of low-density lipoprotein particle clearance	Gene Ontology (Biological Process)	ENSMUSG00000007670;ENSMUSG00000032081;ENSMUSG00000032312;ENSMUSG00000038175;ENSMUSG00000044254	Khsrp;Apoc3;Csk;Mylip;Pcsk9	5	7	71.4286	R org.Mm.eg.db package
GO:0010991	negative regulation of SMAD protein complex assembly	Gene Ontology (Biological Process)	ENSMUSG00000021096;ENSMUSG00000024544;ENSMUSG00000031965;ENSMUSG00000036867;ENSMUSG00000038400	Ppm1a;Ldlrad4;Tbx20;Smad6;Pmepa1	5	5	100	R org.Mm.eg.db package
GO:0010994	free ubiquitin chain polymerization	Gene Ontology (Biological Process)	ENSMUSG00000020707;ENSMUSG00000023826;ENSMUSG00000029203;ENSMUSG00000060860	Rnf135;Prkn;Ube2k;Ube2s	4	6	66.6667	R org.Mm.eg.db package
GO:0010996	response to auditory stimulus	Gene Ontology (Biological Process)	ENSMUSG00000006711;ENSMUSG00000007097;ENSMUSG00000028830;ENSMUSG00000032046;ENSMUSG00000039701	D130043K22Rik;Atp1a2;AU040320;Abhd12;Usp53	5	10	50	R org.Mm.eg.db package
GO:0012501	programmed cell death	Gene Ontology (Biological Process)	ENSMUSG00000002661;ENSMUSG00000012519;ENSMUSG00000020376;ENSMUSG00000021408;ENSMUSG00000021868;ENSMUSG00000022575;ENSMUSG00000022789;ENSMUSG00000025279;ENSMUSG00000026094;ENSMUSG00000027365;ENSMUSG00000029468;ENSMUSG00000029500;ENSMUSG00000029821;ENSMUSG00000032294;ENSMUSG00000036180;ENSMUSG00000047030;ENSMUSG00000052957;ENSMUSG00000059552;ENSMUSG00000068329;ENSMUSG00000079110	Alkbh7;Mlkl;Rnf130;Ripk1;Ppif;Gsdmd;Dnm1l;Dnase1l3;Stk17b;Trpm7;P2rx7;Pgam5;Gsdme;Pkm;Gatad2a;Spata2;Gas1;Trp53;Htra2;Capn3	20	31	64.5161	R org.Mm.eg.db package
GO:0014003	oligodendrocyte development	Gene Ontology (Biological Process)	ENSMUSG00000000916;ENSMUSG00000002603;ENSMUSG00000003235;ENSMUSG00000004788;ENSMUSG00000020644;ENSMUSG00000021573;ENSMUSG00000024985;ENSMUSG00000028683;ENSMUSG00000029145;ENSMUSG00000029388;ENSMUSG00000034245;ENSMUSG00000036098;ENSMUSG00000044519;ENSMUSG00000046160;ENSMUSG00000054252;ENSMUSG00000079487	Nsun5;Tgfb1;Eif2b5;Eif2b2;Id2;Tppp;Tcf7l2;Eif2b3;Eif2b4;Eif2b1;Hdac11;Myrf;Zfp488;Olig1;Fgfr3;Med12	16	24	66.6667	R org.Mm.eg.db package
GO:0014029	neural crest formation	Gene Ontology (Biological Process)	ENSMUSG00000021576;ENSMUSG00000024613;ENSMUSG00000026455;ENSMUSG00000028779;ENSMUSG00000030031;ENSMUSG00000030201	Pdcd6;Tcof1;Klhl12;Pef1;Kbtbd8;Lrp6	6	6	100	R org.Mm.eg.db package
GO:0014032	neural crest cell development	Gene Ontology (Biological Process)	ENSMUSG00000000567;ENSMUSG00000021576;ENSMUSG00000021796;ENSMUSG00000022676;ENSMUSG00000024613;ENSMUSG00000024987;ENSMUSG00000025921;ENSMUSG00000026455;ENSMUSG00000028779;ENSMUSG00000030031;ENSMUSG00000031616;ENSMUSG00000038193;ENSMUSG00000063065;ENSMUSG00000063358;ENSMUSG00000064138	Sox9;Pdcd6;Bmpr1a;Snai2;Tcof1;Cyp26a1;Rdh10;Klhl12;Pef1;Kbtbd8;Ednra;Hand2;Mapk3;Mapk1;Fam172a	15	23	65.2174	R org.Mm.eg.db package
GO:0014037	Schwann cell differentiation	Gene Ontology (Biological Process)	ENSMUSG00000002881;ENSMUSG00000018166;ENSMUSG00000018217;ENSMUSG00000025402;ENSMUSG00000034220	Nab1;Erbb3;Pmp22;Nab2;Gpc1	5	9	55.5556	R org.Mm.eg.db package
GO:0014042	positive regulation of neuron maturation	Gene Ontology (Biological Process)	ENSMUSG00000027859;ENSMUSG00000028991;ENSMUSG00000033618;ENSMUSG00000038084	Ngf;Mtor;Map3k13;Opa1	4	7	57.1429	R org.Mm.eg.db package
GO:0014044	Schwann cell development	Gene Ontology (Biological Process)	ENSMUSG00000018217;ENSMUSG00000020716;ENSMUSG00000028969;ENSMUSG00000033953;ENSMUSG00000039952;ENSMUSG00000052911;ENSMUSG00000079487	Pmp22;Nf1;Cdk5;Ppp3r1;Dag1;Lamb2;Med12	7	11	63.6364	R org.Mm.eg.db package
GO:0014047	glutamate secretion	Gene Ontology (Biological Process)	ENSMUSG00000019433;ENSMUSG00000033577;ENSMUSG00000048482;ENSMUSG00000050953;ENSMUSG00000055254	Gipc1;Myo6;Bdnf;Gja1;Ntrk2	5	8	62.5	R org.Mm.eg.db package
GO:0014049	positive regulation of glutamate secretion	Gene Ontology (Biological Process)	ENSMUSG00000020123;ENSMUSG00000020178;ENSMUSG00000022048;ENSMUSG00000024431;ENSMUSG00000024462;ENSMUSG00000029468;ENSMUSG00000039783	Avpr1a;Adora2a;Dpysl2;Nr3c1;Gabbr1;P2rx7;Kmo	7	12	58.3333	R org.Mm.eg.db package
GO:0014065	phosphatidylinositol 3-kinase signaling	Gene Ontology (Biological Process)	ENSMUSG00000001729;ENSMUSG00000002496;ENSMUSG00000013663;ENSMUSG00000015149;ENSMUSG00000018166;ENSMUSG00000018446;ENSMUSG00000020053;ENSMUSG00000020484;ENSMUSG00000020716;ENSMUSG00000021127;ENSMUSG00000026447;ENSMUSG00000027665;ENSMUSG00000030228;ENSMUSG00000030660;ENSMUSG00000031834;ENSMUSG00000032462;ENSMUSG00000039936;ENSMUSG00000040268;ENSMUSG00000041417;ENSMUSG00000048960;ENSMUSG00000055980	Akt1;Tsc2;Pten;Sirt2;Erbb3;C1qbp;Igf1;Xbp1;Nf1;Zfp36l1;Pik3c2b;Pik3ca;Pik3c2g;Pik3c2a;Pik3r2;Pik3cb;Pik3cd;Plekha1;Pik3r1;Prex2;Irs1	21	34	61.7647	R org.Mm.eg.db package
GO:0014067	negative regulation of phosphatidylinositol 3-kinase signaling	Gene Ontology (Biological Process)	ENSMUSG00000002496;ENSMUSG00000002504;ENSMUSG00000006906;ENSMUSG00000018501;ENSMUSG00000020733;ENSMUSG00000026249;ENSMUSG00000026883;ENSMUSG00000026925;ENSMUSG00000041560	Tsc2;Slc9a3r2;Stambp;Ncor1;Slc9a3r1;Serpine2;Dab2ip;Inpp5e;Nop53	9	16	56.25	R org.Mm.eg.db package
GO:0014068	positive regulation of phosphatidylinositol 3-kinase signaling	Gene Ontology (Biological Process)	ENSMUSG00000000567;ENSMUSG00000002250;ENSMUSG00000004266;ENSMUSG00000005534;ENSMUSG00000006386;ENSMUSG00000015950;ENSMUSG00000019579;ENSMUSG00000019843;ENSMUSG00000019929;ENSMUSG00000020053;ENSMUSG00000020063;ENSMUSG00000020099;ENSMUSG00000020828;ENSMUSG00000022607;ENSMUSG00000022831;ENSMUSG00000024620;ENSMUSG00000024789;ENSMUSG00000025017;ENSMUSG00000025326;ENSMUSG00000025422;ENSMUSG00000025856;ENSMUSG00000027187;ENSMUSG00000027249;ENSMUSG00000027944;ENSMUSG00000028019;ENSMUSG00000028864;ENSMUSG00000028874;ENSMUSG00000029648;ENSMUSG00000030678;ENSMUSG00000031980;ENSMUSG00000035305;ENSMUSG00000036106;ENSMUSG00000037992;ENSMUSG00000039217;ENSMUSG00000041354;ENSMUSG00000041567;ENSMUSG00000042453;ENSMUSG00000048376;ENSMUSG00000053646;ENSMUSG00000055254;ENSMUSG00000062209;ENSMUSG00000062960	Sox9;Ppard;Ptpn6;Insr;Tek;Ncf1;Mydgf;Fyn;Dcn;Igf1;Sirt1;Unc5b;Pld2;Ptk2;Hcls1;Pdgfrb;Jak2;Pik3ap1;Ube3a;Agap2;Pdgfa;Cat;F2;Hax1;Pdgfc;Hgf;Fgr;Flt1;Maz;Agt;Ror1;Prr5;Rara;Il18;Rgl2;Serpina12;Reln;F2r;Plxnb1;Ntrk2;Erbb4;Kdr	42	74	56.7568	R org.Mm.eg.db package
GO:0014070	response to organic cyclic compound	Gene Ontology (Biological Process)	ENSMUSG00000000753;ENSMUSG00000001670;ENSMUSG00000010376;ENSMUSG00000015396;ENSMUSG00000015994;ENSMUSG00000019256;ENSMUSG00000020532;ENSMUSG00000020828;ENSMUSG00000021814;ENSMUSG00000022877;ENSMUSG00000024858;ENSMUSG00000025888;ENSMUSG00000025950;ENSMUSG00000026480;ENSMUSG00000028163;ENSMUSG00000028854;ENSMUSG00000028914;ENSMUSG00000029455;ENSMUSG00000029468;ENSMUSG00000029482;ENSMUSG00000032114;ENSMUSG00000033308;ENSMUSG00000033373;ENSMUSG00000038776;ENSMUSG00000042010;ENSMUSG00000096145	Serpinf1;Tat;Nedd8;Cd83;Fnta;Ahr;Acaca;Pld2;Anxa7;Hrg;Grk2;Casp1;Idh1;Ncf2;Nfkb1;Slc9a1;Casp9;Aldh2;P2rx7;Aacs;Slc37a4;Dpyd;Fntb;Ephx1;Acacb;Vkorc1	26	39	66.6667	R org.Mm.eg.db package
GO:0014823	response to activity	Gene Ontology (Biological Process)	ENSMUSG00000006818;ENSMUSG00000020038;ENSMUSG00000024978;ENSMUSG00000026819;ENSMUSG00000027984;ENSMUSG00000028518;ENSMUSG00000029167;ENSMUSG00000050697;ENSMUSG00000068742	Sod2;Cry1;Gpam;Slc25a25;Hadh;Prkaa2;Ppargc1a;Prkaa1;Cry2	9	17	52.9412	R org.Mm.eg.db package
GO:0014824	artery smooth muscle contraction	Gene Ontology (Biological Process)	ENSMUSG00000027274;ENSMUSG00000029084;ENSMUSG00000031616;ENSMUSG00000031755;ENSMUSG00000031906;ENSMUSG00000031980	Mkks;Cd38;Ednra;Bbs2;Smpd3;Agt	6	12	50	R org.Mm.eg.db package
GO:0014834	skeletal muscle satellite cell maintenance involved in skeletal muscle regeneration	Gene Ontology (Biological Process)	ENSMUSG00000020053;ENSMUSG00000029687;ENSMUSG00000041075;ENSMUSG00000050989	Igf1;Ezh2;Fzd7;Selenon	4	5	80	R org.Mm.eg.db package
GO:0014883	transition between fast and slow fiber	Gene Ontology (Biological Process)	ENSMUSG00000015942;ENSMUSG00000028161;ENSMUSG00000029467;ENSMUSG00000033016;ENSMUSG00000055320	Gtf2ird2;Ppp3ca;Atp2a2;Nfatc1;Tead1	5	10	50	R org.Mm.eg.db package
GO:0014898	cardiac muscle hypertrophy in response to stress	Gene Ontology (Biological Process)	ENSMUSG00000005583;ENSMUSG00000005836;ENSMUSG00000021944;ENSMUSG00000028161;ENSMUSG00000029467;ENSMUSG00000029687;ENSMUSG00000030087;ENSMUSG00000031902;ENSMUSG00000033326;ENSMUSG00000040712;ENSMUSG00000042105	Mef2c;Gata6;Gata4;Ppp3ca;Atp2a2;Ezh2;Klf15;Nfatc3;Kdm4a;Camta2;Inpp5f	11	18	61.1111	R org.Mm.eg.db package
GO:0014902	myotube differentiation	Gene Ontology (Biological Process)	ENSMUSG00000003363;ENSMUSG00000009376;ENSMUSG00000022812;ENSMUSG00000029050;ENSMUSG00000030987;ENSMUSG00000031161;ENSMUSG00000031902;ENSMUSG00000033788;ENSMUSG00000063275;ENSMUSG00000063856;ENSMUSG00000068747	Pld3;Met;Gsk3b;Ski;Stim1;Hdac6;Nfatc3;Dysf;Hacd1;Gpx1;Sort1	11	18	61.1111	R org.Mm.eg.db package
GO:0014904	myotube cell development	Gene Ontology (Biological Process)	ENSMUSG00000020053;ENSMUSG00000031902;ENSMUSG00000045103;ENSMUSG00000055067	Igf1;Nfatc3;Dmd;Smyd3	4	6	66.6667	R org.Mm.eg.db package
GO:0014909	smooth muscle cell migration	Gene Ontology (Biological Process)	ENSMUSG00000003534;ENSMUSG00000008475;ENSMUSG00000020689;ENSMUSG00000021822;ENSMUSG00000061751;ENSMUSG00000074733	Ddr1;Arpc5;Itgb3;Plau;Kalrn;Zfp950	6	8	75	R org.Mm.eg.db package
GO:0014910	regulation of smooth muscle cell migration	Gene Ontology (Biological Process)	ENSMUSG00000020681;ENSMUSG00000021822;ENSMUSG00000025856;ENSMUSG00000030084;ENSMUSG00000049313	Ace;Plau;Pdgfa;Plxna1;Sorl1	5	6	83.3333	R org.Mm.eg.db package
GO:0014911	positive regulation of smooth muscle cell migration	Gene Ontology (Biological Process)	ENSMUSG00000006304;ENSMUSG00000017344;ENSMUSG00000017776;ENSMUSG00000017831;ENSMUSG00000020053;ENSMUSG00000020516;ENSMUSG00000020689;ENSMUSG00000021756;ENSMUSG00000021822;ENSMUSG00000022346;ENSMUSG00000022469;ENSMUSG00000022607;ENSMUSG00000024620;ENSMUSG00000026313;ENSMUSG00000027200;ENSMUSG00000027646;ENSMUSG00000027750;ENSMUSG00000028001;ENSMUSG00000028128;ENSMUSG00000030562;ENSMUSG00000032860;ENSMUSG00000033307;ENSMUSG00000038418;ENSMUSG00000039217;ENSMUSG00000042903;ENSMUSG00000048779;ENSMUSG00000049044;ENSMUSG00000049775;ENSMUSG00000053819	Arpc2;Vtn;Crk;Rab5a;Igf1;Rps6kb1;Itgb3;Il6st;Plau;Myc;Rapgef3;Ptk2;Pdgfrb;Hdac4;Sema6d;Src;Postn;Fga;F3;Nox4;P2ry2;Mif;Egr1;Il18;Foxo4;P2ry6;Rapgef4;Tmsb4x;Camk2d	29	40	72.5	R org.Mm.eg.db package
GO:0014912	negative regulation of smooth muscle cell migration	Gene Ontology (Biological Process)	ENSMUSG00000002250;ENSMUSG00000020427;ENSMUSG00000021796;ENSMUSG00000026185;ENSMUSG00000027200;ENSMUSG00000029167;ENSMUSG00000032501;ENSMUSG00000035960;ENSMUSG00000039191;ENSMUSG00000040249	Ppard;Igfbp3;Bmpr1a;Igfbp5;Sema6d;Ppargc1a;Trib1;Apex1;Rbpj;Lrp1	10	15	66.6667	R org.Mm.eg.db package
GO:0015012	heparan sulfate proteoglycan biosynthetic process	Gene Ontology (Biological Process)	ENSMUSG00000020868;ENSMUSG00000021978;ENSMUSG00000027198;ENSMUSG00000029201;ENSMUSG00000032207;ENSMUSG00000032252;ENSMUSG00000039308;ENSMUSG00000045216;ENSMUSG00000054008;ENSMUSG00000061731;ENSMUSG00000071649	Xylt2;Extl3;Ext2;Ugdh;Lipc;Glce;Ndst2;Hs6st1;Ndst1;Ext1;B3gat3	11	14	78.5714	R org.Mm.eg.db package
GO:0015014	heparan sulfate proteoglycan biosynthetic process, polysaccharide chain biosynthetic process	Gene Ontology (Biological Process)	ENSMUSG00000027198;ENSMUSG00000039308;ENSMUSG00000040151;ENSMUSG00000054008;ENSMUSG00000061731	Ext2;Ndst2;Hs2st1;Ndst1;Ext1	5	7	71.4286	R org.Mm.eg.db package
GO:0015031	protein transport	Gene Ontology (Biological Process)	ENSMUSG00000000131;ENSMUSG00000000538;ENSMUSG00000000711;ENSMUSG00000000743;ENSMUSG00000001143;ENSMUSG00000001150;ENSMUSG00000001240;ENSMUSG00000001376;ENSMUSG00000001440;ENSMUSG00000001506;ENSMUSG00000001855;ENSMUSG00000001998;ENSMUSG00000002015;ENSMUSG00000002031;ENSMUSG00000002058;ENSMUSG00000002059;ENSMUSG00000002319;ENSMUSG00000002365;ENSMUSG00000002372;ENSMUSG00000002395;ENSMUSG00000002546;ENSMUSG00000002718;ENSMUSG00000002741;ENSMUSG00000002778;ENSMUSG00000002820;ENSMUSG00000002910;ENSMUSG00000002949;ENSMUSG00000002957;ENSMUSG00000002984;ENSMUSG00000003033;ENSMUSG00000003037;ENSMUSG00000003226;ENSMUSG00000003438;ENSMUSG00000003731;ENSMUSG00000004394;ENSMUSG00000004626;ENSMUSG00000004768;ENSMUSG00000004771;ENSMUSG00000004843;ENSMUSG00000004849;ENSMUSG00000004931;ENSMUSG00000005069;ENSMUSG00000005656;ENSMUSG00000005674;ENSMUSG00000005907;ENSMUSG00000006005;ENSMUSG00000006024;ENSMUSG00000006058;ENSMUSG00000006464;ENSMUSG00000006930;ENSMUSG00000008036;ENSMUSG00000008301;ENSMUSG00000009090;ENSMUSG00000009470;ENSMUSG00000009907;ENSMUSG00000010097;ENSMUSG00000010392;ENSMUSG00000010609;ENSMUSG00000011658;ENSMUSG00000012535;ENSMUSG00000013701;ENSMUSG00000014077;ENSMUSG00000014402;ENSMUSG00000014550;ENSMUSG00000015291;ENSMUSG00000015747;ENSMUSG00000016637;ENSMUSG00000017288;ENSMUSG00000017774;ENSMUSG00000017831;ENSMUSG00000017978;ENSMUSG00000018395;ENSMUSG00000018481;ENSMUSG00000018567;ENSMUSG00000018661;ENSMUSG00000018672;ENSMUSG00000018733;ENSMUSG00000018909;ENSMUSG00000019066;ENSMUSG00000019173;ENSMUSG00000019478;ENSMUSG00000019518;ENSMUSG00000019539;ENSMUSG00000019715;ENSMUSG00000019726;ENSMUSG00000019790;ENSMUSG00000019802;ENSMUSG00000019804;ENSMUSG00000019861;ENSMUSG00000019868;ENSMUSG00000019906;ENSMUSG00000019969;ENSMUSG00000020003;ENSMUSG00000020056;ENSMUSG00000020078;ENSMUSG00000020088;ENSMUSG00000020128;ENSMUSG00000020132;ENSMUSG00000020149;ENSMUSG00000020175;ENSMUSG00000020198;ENSMUSG00000020219;ENSMUSG00000020283;ENSMUSG00000020290;ENSMUSG00000020375;ENSMUSG00000020386;ENSMUSG00000020440;ENSMUSG00000020454;ENSMUSG00000020484;ENSMUSG00000020541;ENSMUSG00000020590;ENSMUSG00000020650;ENSMUSG00000020671;ENSMUSG00000020739;ENSMUSG00000020740;ENSMUSG00000020792;ENSMUSG00000020806;ENSMUSG00000020817;ENSMUSG00000020843;ENSMUSG00000020876;ENSMUSG00000020894;ENSMUSG00000020946;ENSMUSG00000020952;ENSMUSG00000020955;ENSMUSG00000020986;ENSMUSG00000021013;ENSMUSG00000021038;ENSMUSG00000021079;ENSMUSG00000021124;ENSMUSG00000021218;ENSMUSG00000021248;ENSMUSG00000021278;ENSMUSG00000021357;ENSMUSG00000021375;ENSMUSG00000021484;ENSMUSG00000021537;ENSMUSG00000021619;ENSMUSG00000021660;ENSMUSG00000021686;ENSMUSG00000021687;ENSMUSG00000021824;ENSMUSG00000021877;ENSMUSG00000021929;ENSMUSG00000021952;ENSMUSG00000022013;ENSMUSG00000022100;ENSMUSG00000022142;ENSMUSG00000022150;ENSMUSG00000022159;ENSMUSG00000022200;ENSMUSG00000022338;ENSMUSG00000022350;ENSMUSG00000022365;ENSMUSG00000022427;ENSMUSG00000022443;ENSMUSG00000022538;ENSMUSG00000022663;ENSMUSG00000022722;ENSMUSG00000022765;ENSMUSG00000022808;ENSMUSG00000022841;ENSMUSG00000022855;ENSMUSG00000022905;ENSMUSG00000022946;ENSMUSG00000022957;ENSMUSG00000023460;ENSMUSG00000023923;ENSMUSG00000024045;ENSMUSG00000024065;ENSMUSG00000024104;ENSMUSG00000024150;ENSMUSG00000024191;ENSMUSG00000024247;ENSMUSG00000024319;ENSMUSG00000024339;ENSMUSG00000024357;ENSMUSG00000024480;ENSMUSG00000024487;ENSMUSG00000024535;ENSMUSG00000024581;ENSMUSG00000024645;ENSMUSG00000024663;ENSMUSG00000024737;ENSMUSG00000024772;ENSMUSG00000024787;ENSMUSG00000024797;ENSMUSG00000024870;ENSMUSG00000024875;ENSMUSG00000024983;ENSMUSG00000024993;ENSMUSG00000025035;ENSMUSG00000025235;ENSMUSG00000025340;ENSMUSG00000025351;ENSMUSG00000025354;ENSMUSG00000025371;ENSMUSG00000025484;ENSMUSG00000025607;ENSMUSG00000025793;ENSMUSG00000025816;ENSMUSG00000025885;ENSMUSG00000025935;ENSMUSG00000026111;ENSMUSG00000026280;ENSMUSG00000026289;ENSMUSG00000026304;ENSMUSG00000026339;ENSMUSG00000026426;ENSMUSG00000026433;ENSMUSG00000026470;ENSMUSG00000026491;ENSMUSG00000026553;ENSMUSG00000026577;ENSMUSG00000026589;ENSMUSG00000026705;ENSMUSG00000026718;ENSMUSG00000026721;ENSMUSG00000026792;ENSMUSG00000026797;ENSMUSG00000026878;ENSMUSG00000026924;ENSMUSG00000026927;ENSMUSG00000026941;ENSMUSG00000026972;ENSMUSG00000026999;ENSMUSG00000027076;ENSMUSG00000027099;ENSMUSG00000027162;ENSMUSG00000027255;ENSMUSG00000027287;ENSMUSG00000027291;ENSMUSG00000027411;ENSMUSG00000027422;ENSMUSG00000027423;ENSMUSG00000027429;ENSMUSG00000027438;ENSMUSG00000027519;ENSMUSG00000027522;ENSMUSG00000027534;ENSMUSG00000027536;ENSMUSG00000027575;ENSMUSG00000027663;ENSMUSG00000027706;ENSMUSG00000027739;ENSMUSG00000027742;ENSMUSG00000027782;ENSMUSG00000027787;ENSMUSG00000027804;ENSMUSG00000027808;ENSMUSG00000027879;ENSMUSG00000027882;ENSMUSG00000027935;ENSMUSG00000028007;ENSMUSG00000028049;ENSMUSG00000028096;ENSMUSG00000028136;ENSMUSG00000028354;ENSMUSG00000028385;ENSMUSG00000028419;ENSMUSG00000028437;ENSMUSG00000028550;ENSMUSG00000028552;ENSMUSG00000028572;ENSMUSG00000028614;ENSMUSG00000028657;ENSMUSG00000028693;ENSMUSG00000028879;ENSMUSG00000028923;ENSMUSG00000028955;ENSMUSG00000028975;ENSMUSG00000028998;ENSMUSG00000028999;ENSMUSG00000029125;ENSMUSG00000029146;ENSMUSG00000029369;ENSMUSG00000029390;ENSMUSG00000029392;ENSMUSG00000029401;ENSMUSG00000029407;ENSMUSG00000029408;ENSMUSG00000029415;ENSMUSG00000029416;ENSMUSG00000029430;ENSMUSG00000029434;ENSMUSG00000029462;ENSMUSG00000029518;ENSMUSG00000029560;ENSMUSG00000029763;ENSMUSG00000029790;ENSMUSG00000030058;ENSMUSG00000030082;ENSMUSG00000030091;ENSMUSG00000030105;ENSMUSG00000030172;ENSMUSG00000030245;ENSMUSG00000030279;ENSMUSG00000030298;ENSMUSG00000030301;ENSMUSG00000030314;ENSMUSG00000030327;ENSMUSG00000030534;ENSMUSG00000030588;ENSMUSG00000030629;ENSMUSG00000030662;ENSMUSG00000030691;ENSMUSG00000030704;ENSMUSG00000030727;ENSMUSG00000030754;ENSMUSG00000030806;ENSMUSG00000030865;ENSMUSG00000030872;ENSMUSG00000030982;ENSMUSG00000031149;ENSMUSG00000031153;ENSMUSG00000031158;ENSMUSG00000031242;ENSMUSG00000031337;ENSMUSG00000031347;ENSMUSG00000031367;ENSMUSG00000031479;ENSMUSG00000031488;ENSMUSG00000031504;ENSMUSG00000031529;ENSMUSG00000031539;ENSMUSG00000031600;ENSMUSG00000031667;ENSMUSG00000031691;ENSMUSG00000031696;ENSMUSG00000031729;ENSMUSG00000031731;ENSMUSG00000031753;ENSMUSG00000031755;ENSMUSG00000031813;ENSMUSG00000031834;ENSMUSG00000031840;ENSMUSG00000031913;ENSMUSG00000031916;ENSMUSG00000031950;ENSMUSG00000031979;ENSMUSG00000031988;ENSMUSG00000031993;ENSMUSG00000032096;ENSMUSG00000032127;ENSMUSG00000032180;ENSMUSG00000032264;ENSMUSG00000032353;ENSMUSG00000032382;ENSMUSG00000032422;ENSMUSG00000032434;ENSMUSG00000032458;ENSMUSG00000032504;ENSMUSG00000032513;ENSMUSG00000032583;ENSMUSG00000032733;ENSMUSG00000032757;ENSMUSG00000032939;ENSMUSG00000033039;ENSMUSG00000033106;ENSMUSG00000033124;ENSMUSG00000033128;ENSMUSG00000033365;ENSMUSG00000033577;ENSMUSG00000033916;ENSMUSG00000033933;ENSMUSG00000034152;ENSMUSG00000034187;ENSMUSG00000034190;ENSMUSG00000034203;ENSMUSG00000034216;ENSMUSG00000034247;ENSMUSG00000034353;ENSMUSG00000034473;ENSMUSG00000034484;ENSMUSG00000034560;ENSMUSG00000034602;ENSMUSG00000034687;ENSMUSG00000034789;ENSMUSG00000034826;ENSMUSG00000034867;ENSMUSG00000034893;ENSMUSG00000034940;ENSMUSG00000034951;ENSMUSG00000034973;ENSMUSG00000035152;ENSMUSG00000035325;ENSMUSG00000035351;ENSMUSG00000035392;ENSMUSG00000035441;ENSMUSG00000035919;ENSMUSG00000035933;ENSMUSG00000036057;ENSMUSG00000036291;ENSMUSG00000036391;ENSMUSG00000036435;ENSMUSG00000036678;ENSMUSG00000036943;ENSMUSG00000036989;ENSMUSG00000036992;ENSMUSG00000037234;ENSMUSG00000037257;ENSMUSG00000037321;ENSMUSG00000037325;ENSMUSG00000037646;ENSMUSG00000037649;ENSMUSG00000037933;ENSMUSG00000037997;ENSMUSG00000038024;ENSMUSG00000038039;ENSMUSG00000038195;ENSMUSG00000038291;ENSMUSG00000038301;ENSMUSG00000038393;ENSMUSG00000038456;ENSMUSG00000038467;ENSMUSG00000038520;ENSMUSG00000038740;ENSMUSG00000039016;ENSMUSG00000039509;ENSMUSG00000039623;ENSMUSG00000039637;ENSMUSG00000040022;ENSMUSG00000040029;ENSMUSG00000040034;ENSMUSG00000040188;ENSMUSG00000040667;ENSMUSG00000040701;ENSMUSG00000040722;ENSMUSG00000040848;ENSMUSG00000041236;ENSMUSG00000041417;ENSMUSG00000041779;ENSMUSG00000041879;ENSMUSG00000041891;ENSMUSG00000042229;ENSMUSG00000042271;ENSMUSG00000042302;ENSMUSG00000042312;ENSMUSG00000042364;ENSMUSG00000042590;ENSMUSG00000042659;ENSMUSG00000042870;ENSMUSG00000043262;ENSMUSG00000044147;ENSMUSG00000044378;ENSMUSG00000044465;ENSMUSG00000044768;ENSMUSG00000044982;ENSMUSG00000045302;ENSMUSG00000045503;ENSMUSG00000046032;ENSMUSG00000046230;ENSMUSG00000046562;ENSMUSG00000047187;ENSMUSG00000047767;ENSMUSG00000048007;ENSMUSG00000048076;ENSMUSG00000048429;ENSMUSG00000048439;ENSMUSG00000048832;ENSMUSG00000049502;ENSMUSG00000049562;ENSMUSG00000049659;ENSMUSG00000049969;ENSMUSG00000050373;ENSMUSG00000051256;ENSMUSG00000051329;ENSMUSG00000051343;ENSMUSG00000051355;ENSMUSG00000051412;ENSMUSG00000051853;ENSMUSG00000051984;ENSMUSG00000052533;ENSMUSG00000052566;ENSMUSG00000052798;ENSMUSG00000053119;ENSMUSG00000053293;ENSMUSG00000053317;ENSMUSG00000053799;ENSMUSG00000054277;ENSMUSG00000054364;ENSMUSG00000054808;ENSMUSG00000055013;ENSMUSG00000055371;ENSMUSG00000055681;ENSMUSG00000056050;ENSMUSG00000056185;ENSMUSG00000056268;ENSMUSG00000058569;ENSMUSG00000059588;ENSMUSG00000060090;ENSMUSG00000060216;ENSMUSG00000060279;ENSMUSG00000060992;ENSMUSG00000061244;ENSMUSG00000061315;ENSMUSG00000061536;ENSMUSG00000062110;ENSMUSG00000062169;ENSMUSG00000062421;ENSMUSG00000062580;ENSMUSG00000062797;ENSMUSG00000063145;ENSMUSG00000063172;ENSMUSG00000063406;ENSMUSG00000063550;ENSMUSG00000063801;ENSMUSG00000064068;ENSMUSG00000064181;ENSMUSG00000066232;ENSMUSG00000066278;ENSMUSG00000067150;ENSMUSG00000067825;ENSMUSG00000067851;ENSMUSG00000068264;ENSMUSG00000068874;ENSMUSG00000068877;ENSMUSG00000070939;ENSMUSG00000073639;ENSMUSG00000073678;ENSMUSG00000074030;ENSMUSG00000074582;ENSMUSG00000074794;ENSMUSG00000074909;ENSMUSG00000077450;ENSMUSG00000078713;ENSMUSG00000078812;ENSMUSG00000078974;ENSMUSG00000079111;ENSMUSG00000079316;ENSMUSG00000079477;ENSMUSG00000079614;ENSMUSG00000093904	Xpo6;Tom1l2;Rab5b;Chmp1a;Lman2l;Mcm3ap;Ramp2;Vps50;Kpnb1;Col1a1;Nup214;Ap4e1;Bcap31;Ift46;Unc119;Rab34;Ipo4;Snx9;Ranbp3;Use1;Golga2;Cse1l;Ykt6;Kdelr1;Atg4d;Arrdc2;Timm44;Ap2a2;Tomm40;Ap1m1;Rab8a;Ranbp2;Timm50;Kpna6;Tmed4;Stxbp2;Rab23;Rab11a;Chmp2b;Ap1s1;Apba3;Pex5;Snx6;Tomm40l;Pex1;Tpr;Napa;Snf8;Bbs1;Hap1;Ap2s1;Phax;Ap1b1;Tnpo1;Vps4b;Nxf1;Gosr1;Psen2;Fuz;Tnpo3;Timm23;Chp1;Tsg101;Rbsn;Gdi1;Vps45;Ift27;Vps53;Myo1c;Rab5a;Cadps2;Kif3a;Appbp2;Gabarap;Cog1;Copz2;Pex12;Arrb1;Rab3d;Rab5c;Rab4a;Ap4m1;Rcn3;Gle1;Lyst;Stxbp5;Sec63;Snx3;Gopc;Vta1;Lin7a;Psen1;Pex7;Washc3;Vps26a;Sar1a;Vps54;Rab21;Rab1a;Rab36;Ap3d1;Timm13;Pex13;Xpo1;Rufy1;Sar1b;Arf5;Eif4enif1;Xbp1;Tom1l1;Snx13;Bcap29;Rab10;Nup85;Gga3;Exoc7;Rhbdf2;Rabep1;Timm22;Snx11;Vamp2;Gosr2;Scfd1;Ap4s1;Sec23a;Ttc8;Vipas39;Timm9;Vti1b;Gdi2;Tmed10;Amn;Exoc2;Kif13a;Lman2;Cetn3;Atg10;Btf3;Ap3b1;Scamp1;Ap3m1;Arf4;Kpna3;Xpo4;Dnajc15;Xpo7;Nup155;Dab2;Rab2b;Golph3;Eny2;Washc5;Derl1;Tomm22;Myh9;Lsg1;Atg3;Arl6;Snap29;Snx4;Ap2m1;Senp2;Kpna1;Dop1b;Itsn1;Rab12;Tbc1d5;Akap8;Ehd3;Washc2;Mcfd2;Bnip1;Pkdcc;Vps52;Tap2;Sil1;Ap3s1;Yipf5;Snx24;Napg;Timm21;Rab3il1;Slc15a3;Ehd1;Snx15;Vps51;Rab1b;Yif1a;Vti1a;Dennd10;Arl3;Bbs4;Rabgef1;Cd63;Dnajc14;Chmp6;Bet1l;Copg2;Hgs;Sec61a2;Myo5b;Tram1;Unc50;Atg4b;Atg16l1;Rab17;Ccdc93;Arl8a;Rab29;Stx6;Ahctf1;Copa;Blzf1;Sec16b;Klhl20;Stam;Rabgap1l;Lrsam1;Stxbp1;Rab14;Sec16a;Entr1;Mamdc4;Arrdc1;Nup35;Timm10;Mtx2;Lin7c;Arfgap2;Snap23;Vps39;Vps16;Rrbp1;Snx5;Sec23b;Napb;Rab22a;Stx16;Snx16;Chmp4c;Arfgap1;Zmat3;Sec62;Rab33b;Cog6;Kpna4;Nmd3;Ppid;Serp1;Sec22b;Stxbp3;Rab13;Snx7;Scamp3;Gpr89;Snx27;Fmn2;Snx30;Chmp5;Ubap1;Atg4c;Eps15;Hook1;Ndc1;Ppt1;Nasp;Stx12;Necap2;Vamp3;Pex14;Tomm7;Rint1;Stx18;Snx17;Afm;Tmed2;Rilpl1;Rilpl2;Uso1;Abcb9;Sdad1;Slc15a4;Ran;Vps33a;Vps29;Rab35;Snx8;Exoc4;Cep41;Copg1;Sec61a1;Nup210;Arl8b;Erc1;Golt1b;C2cd5;Sec13;Ccdc91;Atg7;Necap1;Vps33b;Yif1b;Zfand6;Ipo5;Fchsd2;Rab6a;Rabep2;Copb1;Stx1b;Chp2;Gga2;Vps35l;Praf2;Gripap1;Timm17b;2610002M06Rik;Mtm1;Cetn2;Ap1s2;Vps36;Rab11fip1;Rab20;Tnks;Ap3m2;Vps37a;Aktip;Tnpo2;Vps35;Ist1;Ap1g1;Cog4;Bbs2;Mvb12a;Pik3r2;Rab3a;Vps4a;Cog8;Gabarapl2;Cog2;Vps26b;Snx19;Arcn1;Vps11;Tmed1;Zw10;Tmed3;Snx1;Snx14;Cmtm6;Copb2;Pdcd6ip;Gorasp1;Mon1a;Snx33;Bet1;Nup93;Micall1;Slc7a6os;Atg9a;Gga1;Ipo13;Myo6;Chmp2a;Vhl;Exoc3;Nsf;Chmp7;Chchd4;Vps18;Plekhm1;Ramp1;Sec22a;Snx2;Washc4;Mon2;Fras1;Rab24;Nup54;Ankrd27;Cog3;Synrg;Cog7;Dop1a;Ap2b1;Sec31a;Nup37;Dennd1a;Myo1d;Bbs9;Cog5;Ptpn23;Ap5m1;Sec24a;Exoc1;Aaas;Rab8b;Trim3;Nxt1;Hook3;Aagab;Tap1;Bbs7;Vps13b;H2-DMa;Bicd2;Parp11;Dennd4c;Gcc2;Rilp;Snx25;Snx10;Txnip;Dennd2a;Chmp4b;Tbc1d17;Mvb12b;Timm8b;Nup133;Ap5z1;Coro7;Rab11fip2;Ipo8;Nup43;Scamp2;Nup88;Ap1g2;Scamp5;Sft2d2;Vps41;Pik3r1;Tram2;Ipo9;Lman1;Rabif;Nxt2;Ehbp1;S100a13;Snx18;Ipo11;Arrdc4;Tom1;Uevld;Arf6;Slc15a5;Fam160a2;Macir;Sft2d3;Preb;Sys1;Snx12;Vps13a;Unc119b;Rab2a;Atg16l2;Timm8a1;Arf1;Timm29;Nupl2;Vps37c;Dtx3l;Ap5b1;Aftph;Plekhf2;Snx21;Jagn1;Nup160;Rab11fip5;Commd1;ENSMUSG00000051412;Arf3;Sec31b;Nup188;Hook2;Nup107;Chmp3;Pom121;Sec61b;Exoc6;Arfgap3;Rhob;Actn4;Agap1;Stam2;Cope;Mia3;Snx32;Dennd1b;Tmed9;Calcrl;Rp2;Arrb2;Ap2a1;Copz1;Exoc5;Naca;Sec22c;Scfd2;Cnih4;Arf2;Timm17a;Hikeshi;Bbs5;Hspb11;Tmed5;Nup98;Ap3s2;Mtx1;Rab3ip;Ipo7;Vps37b;Xpo5;Pex26;Arfgef1;Ap5s1;Selenbp1;Selenbp2;Tgfbrap1;Rab18;Pgap1;Exoc8;Arfgef2;Arrdc3;Ranbp6;Rab11b;Tomm5;Eif5a;Sec61g;Kdelr2;Rab9;Rab7;Seh1l;Tomm20	532	627	84.8485	R org.Mm.eg.db package
GO:0015677	copper ion import	Gene Ontology (Biological Process)	ENSMUSG00000006567;ENSMUSG00000012428;ENSMUSG00000015653;ENSMUSG00000026389;ENSMUSG00000033792;ENSMUSG00000066150	Atp7b;Steap4;Steap2;Steap3;Atp7a;Slc31a1	6	6	100	R org.Mm.eg.db package
GO:0015693	magnesium ion transport	Gene Ontology (Biological Process)	ENSMUSG00000013275;ENSMUSG00000021339;ENSMUSG00000028803;ENSMUSG00000030452;ENSMUSG00000031232;ENSMUSG00000037408;ENSMUSG00000039530;ENSMUSG00000061273;ENSMUSG00000064105;ENSMUSG00000067219	Slc41a1;Mrs2;Nipal3;Nipa2;Magt1;Cnnm4;ENSMUSG00000039530;Mmgt1;Cnnm2;Nipal1	10	15	66.6667	R org.Mm.eg.db package
GO:0015696	ammonium transmembrane transport	Gene Ontology (Biological Process)	ENSMUSG00000004655;ENSMUSG00000017740;ENSMUSG00000024597;ENSMUSG00000104445	Aqp1;Slc12a5;Slc12a2;Rhbg	4	7	57.1429	R org.Mm.eg.db package
GO:0015697	quaternary ammonium group transport	Gene Ontology (Biological Process)	ENSMUSG00000018900;ENSMUSG00000020334;ENSMUSG00000023828;ENSMUSG00000023829	Slc22a5;Slc22a4;Slc22a3;Slc22a1	4	6	66.6667	R org.Mm.eg.db package
GO:0015709	thiosulfate transport	Gene Ontology (Biological Process)	ENSMUSG00000014606;ENSMUSG00000022003;ENSMUSG00000025792;ENSMUSG00000031105	Slc25a11;Slc25a30;Slc25a10;Slc25a14	4	4	100	R org.Mm.eg.db package
GO:0015711	organic anion transport	Gene Ontology (Biological Process)	ENSMUSG00000001436;ENSMUSG00000022822;ENSMUSG00000023828;ENSMUSG00000025194;ENSMUSG00000025790;ENSMUSG00000030737;ENSMUSG00000032114;ENSMUSG00000036083;ENSMUSG00000039529;ENSMUSG00000041698;ENSMUSG00000052562;ENSMUSG00000053303;ENSMUSG00000067144;ENSMUSG00000067656	Slc19a1;Abcc5;Slc22a3;Abcc2;Slco3a1;Slco2b1;Slc37a4;Slc17a3;Atp8b1;Slco1a1;Slc22a30;Slc22a26;Slc22a7;Slc22a27	14	27	51.8519	R org.Mm.eg.db package
GO:0015718	monocarboxylic acid transport	Gene Ontology (Biological Process)	ENSMUSG00000009378;ENSMUSG00000020102;ENSMUSG00000023828;ENSMUSG00000030108;ENSMUSG00000030109;ENSMUSG00000032902;ENSMUSG00000040938;ENSMUSG00000041920;ENSMUSG00000044367;ENSMUSG00000045775	Slc16a12;Slc16a7;Slc22a3;Slc6a13;Slc6a12;Slc16a1;Slc16a11;Slc16a6;Slc16a13;Slc16a5	10	18	55.5556	R org.Mm.eg.db package
GO:0015721	bile acid and bile salt transport	Gene Ontology (Biological Process)	ENSMUSG00000021135;ENSMUSG00000023073;ENSMUSG00000025194;ENSMUSG00000027048;ENSMUSG00000029556;ENSMUSG00000030236;ENSMUSG00000030237;ENSMUSG00000030737;ENSMUSG00000032806;ENSMUSG00000039529;ENSMUSG00000041698;ENSMUSG00000047638;ENSMUSG00000053862;ENSMUSG00000058921	Slc10a1;Slc10a2;Abcc2;Abcb11;Hnf1a;Slco1b2;Slco1a4;Slco2b1;Slc10a3;Atp8b1;Slco1a1;Nr1h4;Slc51b;Slc10a5	14	23	60.8696	R org.Mm.eg.db package
GO:0015722	canalicular bile acid transport	Gene Ontology (Biological Process)	ENSMUSG00000020865;ENSMUSG00000025194;ENSMUSG00000027048;ENSMUSG00000030762;ENSMUSG00000032204	Abcc3;Abcc2;Abcb11;Aqp8;Aqp9	5	6	83.3333	R org.Mm.eg.db package
GO:0015729	oxaloacetate transport	Gene Ontology (Biological Process)	ENSMUSG00000014606;ENSMUSG00000022003;ENSMUSG00000025792;ENSMUSG00000031105	Slc25a11;Slc25a30;Slc25a10;Slc25a14	4	4	100	R org.Mm.eg.db package
GO:0015734	taurine transport	Gene Ontology (Biological Process)	ENSMUSG00000007476;ENSMUSG00000020261;ENSMUSG00000030096;ENSMUSG00000030108;ENSMUSG00000046079;ENSMUSG00000054720	Lrrc8a;Slc36a1;Slc6a6;Slc6a13;Lrrc8d;Lrrc8c	6	6	100	R org.Mm.eg.db package
GO:0015739	sialic acid transport	Gene Ontology (Biological Process)	ENSMUSG00000021335;ENSMUSG00000021336;ENSMUSG00000036083;ENSMUSG00000036110;ENSMUSG00000049624	Slc17a1;Slc17a4;Slc17a3;Slc17a2;Slc17a5	5	5	100	R org.Mm.eg.db package
GO:0015747	urate transport	Gene Ontology (Biological Process)	ENSMUSG00000005107;ENSMUSG00000021335;ENSMUSG00000029802;ENSMUSG00000036083	Slc2a9;Slc17a1;Abcg2;Slc17a3	4	7	57.1429	R org.Mm.eg.db package
GO:0015760	glucose-6-phosphate transport	Gene Ontology (Biological Process)	ENSMUSG00000024036;ENSMUSG00000032114;ENSMUSG00000032122;ENSMUSG00000034793;ENSMUSG00000078650	Slc37a1;Slc37a4;Slc37a2;G6pc3;G6pc	5	5	100	R org.Mm.eg.db package
GO:0015807	L-amino acid transport	Gene Ontology (Biological Process)	ENSMUSG00000022180;ENSMUSG00000027075;ENSMUSG00000031596;ENSMUSG00000038178;ENSMUSG00000040010	Slc7a8;Slc43a1;Slc7a2;Slc43a2;Slc7a5	5	7	71.4286	R org.Mm.eg.db package
GO:0015808	L-alanine transport	Gene Ontology (Biological Process)	ENSMUSG00000010064;ENSMUSG00000020142;ENSMUSG00000020261;ENSMUSG00000043885	Slc38a3;Slc1a4;Slc36a1;Slc36a4	4	6	66.6667	R org.Mm.eg.db package
GO:0015810	aspartate transmembrane transport	Gene Ontology (Biological Process)	ENSMUSG00000007476;ENSMUSG00000015112;ENSMUSG00000018459;ENSMUSG00000019082;ENSMUSG00000027010;ENSMUSG00000046079;ENSMUSG00000054720	Lrrc8a;Slc25a13;Slc13a3;Slc25a22;Slc25a12;Lrrc8d;Lrrc8c	7	9	77.7778	R org.Mm.eg.db package
GO:0015813	L-glutamate transmembrane transport	Gene Ontology (Biological Process)	ENSMUSG00000005089;ENSMUSG00000015112;ENSMUSG00000019082;ENSMUSG00000019935;ENSMUSG00000027010;ENSMUSG00000035199;ENSMUSG00000055493	Slc1a2;Slc25a13;Slc25a22;Slc17a8;Slc25a12;Arl6ip5;Epm2a	7	12	58.3333	R org.Mm.eg.db package
GO:0015825	L-serine transport	Gene Ontology (Biological Process)	ENSMUSG00000001918;ENSMUSG00000020142;ENSMUSG00000021474;ENSMUSG00000022462	Slc1a5;Slc1a4;Sfxn1;Slc38a2	4	5	80	R org.Mm.eg.db package
GO:0015833	peptide transport	Gene Ontology (Biological Process)	ENSMUSG00000024339;ENSMUSG00000024737;ENSMUSG00000029408;ENSMUSG00000029416;ENSMUSG00000030768;ENSMUSG00000037321;ENSMUSG00000044378	Tap2;Slc15a3;Abcb9;Slc15a4;Disp1;Tap1;Slc15a5	7	8	87.5	R org.Mm.eg.db package
GO:0015871	choline transport	Gene Ontology (Biological Process)	ENSMUSG00000019969;ENSMUSG00000020823;ENSMUSG00000028412;ENSMUSG00000057193	Psen1;Sec14l1;Slc44a1;Slc44a2	4	8	50	R org.Mm.eg.db package
GO:0015886	heme transport	Gene Ontology (Biological Process)	ENSMUSG00000020829;ENSMUSG00000022877;ENSMUSG00000026198;ENSMUSG00000030895;ENSMUSG00000049940;ENSMUSG00000066595;ENSMUSG00000081534	Slc46a1;Hrg;Abcb6;Hpx;Pgrmc2;Flvcr1;Slc48a1	7	7	100	R org.Mm.eg.db package
GO:0015908	fatty acid transport	Gene Ontology (Biological Process)	ENSMUSG00000002250;ENSMUSG00000002944;ENSMUSG00000003623;ENSMUSG00000018796;ENSMUSG00000022404;ENSMUSG00000024981;ENSMUSG00000027359;ENSMUSG00000028655;ENSMUSG00000029556;ENSMUSG00000030382;ENSMUSG00000031278;ENSMUSG00000031808;ENSMUSG00000059316	Ppard;Cd36;Crot;Acsl1;Slc25a17;Acsl5;Slc27a2;Mfsd2a;Hnf1a;Slc27a5;Acsl4;Slc27a1;Slc27a4	13	16	81.25	R org.Mm.eg.db package
GO:0015909	long-chain fatty acid transport	Gene Ontology (Biological Process)	ENSMUSG00000000440;ENSMUSG00000002944;ENSMUSG00000002985;ENSMUSG00000023057;ENSMUSG00000027533;ENSMUSG00000028494;ENSMUSG00000028655;ENSMUSG00000031808;ENSMUSG00000054422;ENSMUSG00000059316;ENSMUSG00000062515	Pparg;Cd36;Apoe;Fabp2;Fabp5;Plin2;Mfsd2a;Slc27a1;Fabp1;Slc27a4;Fabp4	11	13	84.6154	R org.Mm.eg.db package
GO:0015910	long-chain fatty acid import into peroxisome	Gene Ontology (Biological Process)	ENSMUSG00000021240;ENSMUSG00000028127;ENSMUSG00000031378;ENSMUSG00000055782	Abcd4;Abcd3;Abcd1;Abcd2	4	4	100	R org.Mm.eg.db package
GO:0015914	phospholipid transport	Gene Ontology (Biological Process)	ENSMUSG00000015243;ENSMUSG00000016257;ENSMUSG00000017754;ENSMUSG00000017781;ENSMUSG00000020189;ENSMUSG00000020553;ENSMUSG00000021486;ENSMUSG00000024254;ENSMUSG00000024566;ENSMUSG00000027546;ENSMUSG00000028158;ENSMUSG00000028457;ENSMUSG00000028603;ENSMUSG00000029406;ENSMUSG00000029535;ENSMUSG00000031441;ENSMUSG00000032083;ENSMUSG00000032193;ENSMUSG00000032328;ENSMUSG00000037606;ENSMUSG00000037685;ENSMUSG00000037936;ENSMUSG00000039050;ENSMUSG00000039529;ENSMUSG00000040430;ENSMUSG00000050017;ENSMUSG00000056671;ENSMUSG00000060671;ENSMUSG00000062949	Abca1;Prelid3b;Pltp;Pitpna;Osbpl8;Pctp;Prelid1;Abcg8;Atp9b;Atp9a;Mttp;Atp8b5;Scp2;Pitpnm2;Triap1;Atp11a;Apoa1;Ldlr;Tmem30a;Osbpl5;Atp8a1;Scarb1;Osbpl2;Atp8b1;Pitpnc1;Pitpnb;Prelid2;Atp8b2;Atp11c	29	38	76.3158	R org.Mm.eg.db package
GO:0015917	aminophospholipid transport	Gene Ontology (Biological Process)	ENSMUSG00000029426;ENSMUSG00000032328;ENSMUSG00000034435;ENSMUSG00000039529	Scarb2;Tmem30a;Tmem30b;Atp8b1	4	4	100	R org.Mm.eg.db package
GO:0015918	sterol transport	Gene Ontology (Biological Process)	ENSMUSG00000021242;ENSMUSG00000024254;ENSMUSG00000024687;ENSMUSG00000040505;ENSMUSG00000046027	Npc2;Abcg8;Osbp;Abcg5;Stard5	5	5	100	R org.Mm.eg.db package
GO:0015936	coenzyme A metabolic process	Gene Ontology (Biological Process)	ENSMUSG00000003623;ENSMUSG00000021646;ENSMUSG00000021670;ENSMUSG00000032047	Crot;Mccc2;Hmgcr;Acat1	4	4	100	R org.Mm.eg.db package
GO:0015937	coenzyme A biosynthetic process	Gene Ontology (Biological Process)	ENSMUSG00000001755;ENSMUSG00000018846;ENSMUSG00000020935;ENSMUSG00000028636;ENSMUSG00000028937;ENSMUSG00000029056;ENSMUSG00000032047;ENSMUSG00000033610;ENSMUSG00000037514;ENSMUSG00000063849	Coasy;Pank3;Dcakd;Ppcs;Acot7;Pank4;Acat1;Pank1;Pank2;Ppcdc	10	10	100	R org.Mm.eg.db package
GO:0015986	proton motive force-driven ATP synthesis	Gene Ontology (Biological Process)	ENSMUSG00000000563;ENSMUSG00000003072;ENSMUSG00000006057;ENSMUSG00000016252;ENSMUSG00000018770;ENSMUSG00000022890;ENSMUSG00000022956;ENSMUSG00000025393;ENSMUSG00000025428;ENSMUSG00000025781;ENSMUSG00000034566;ENSMUSG00000038717;ENSMUSG00000050856;ENSMUSG00000062683;ENSMUSG00000064356;ENSMUSG00000064357	Atp5pb;Atp5d;Atp5g1;Atp5e;Atp5g3;Atp5j;Atp5o;Atp5b;Atp5a1;Atp5c1;Atp5h;Atp5l;Atp5k;Atp5g2;mt-Atp8;mt-Atp6	16	18	88.8889	R org.Mm.eg.db package
GO:0015990	electron transport coupled proton transport	Gene Ontology (Biological Process)	ENSMUSG00000020153;ENSMUSG00000064351;ENSMUSG00000064363;ENSMUSG00000064367;ENSMUSG00000064370	Ndufs7;mt-Co1;mt-Nd4;mt-Nd5;mt-Cytb	5	5	100	R org.Mm.eg.db package
GO:0016032	viral process	Gene Ontology (Biological Process)	ENSMUSG00000001280;ENSMUSG00000003873;ENSMUSG00000004934;ENSMUSG00000005102;ENSMUSG00000006235;ENSMUSG00000014402;ENSMUSG00000015120;ENSMUSG00000021408;ENSMUSG00000024360;ENSMUSG00000026349;ENSMUSG00000027514;ENSMUSG00000027962;ENSMUSG00000028145;ENSMUSG00000029686;ENSMUSG00000031446;ENSMUSG00000032012;ENSMUSG00000032109;ENSMUSG00000036986;ENSMUSG00000037656;ENSMUSG00000039952;ENSMUSG00000040325;ENSMUSG00000042333;ENSMUSG00000057789;ENSMUSG00000059552;ENSMUSG00000074272	Sp1;Bax;Pias4;Eif2ak4;Epor;Tsg101;Ube2i;Ripk1;Etf1;Ccnt2;Zbp1;Vcam1;Them4;Cul1;Cul4a;Nectin1;Nlrx1;Pml;Slc20a2;Dag1;Dcaf1;Tnfrsf14;Bak1;Trp53;Ceacam1	25	30	83.3333	R org.Mm.eg.db package
GO:0016042	lipid catabolic process	Gene Ontology (Biological Process)	ENSMUSG00000001588;ENSMUSG00000002847;ENSMUSG00000003123;ENSMUSG00000003131;ENSMUSG00000004565;ENSMUSG00000005447;ENSMUSG00000007038;ENSMUSG00000009646;ENSMUSG00000015568;ENSMUSG00000016933;ENSMUSG00000020609;ENSMUSG00000020745;ENSMUSG00000020828;ENSMUSG00000021003;ENSMUSG00000022425;ENSMUSG00000023913;ENSMUSG00000023963;ENSMUSG00000024781;ENSMUSG00000024960;ENSMUSG00000024998;ENSMUSG00000025509;ENSMUSG00000026701;ENSMUSG00000027630;ENSMUSG00000027695;ENSMUSG00000027698;ENSMUSG00000027999;ENSMUSG00000028470;ENSMUSG00000028657;ENSMUSG00000029413;ENSMUSG00000029598;ENSMUSG00000030214;ENSMUSG00000031725;ENSMUSG00000031877;ENSMUSG00000031886;ENSMUSG00000032080;ENSMUSG00000032081;ENSMUSG00000032207;ENSMUSG00000033174;ENSMUSG00000034171;ENSMUSG00000034330;ENSMUSG00000035239;ENSMUSG00000036257;ENSMUSG00000036833;ENSMUSG00000037366;ENSMUSG00000037686;ENSMUSG00000037697;ENSMUSG00000038641;ENSMUSG00000039202;ENSMUSG00000039206;ENSMUSG00000040997;ENSMUSG00000041650;ENSMUSG00000041653;ENSMUSG00000042429;ENSMUSG00000043648;ENSMUSG00000051177;ENSMUSG00000053846;ENSMUSG00000055730;ENSMUSG00000055980;ENSMUSG00000056973;ENSMUSG00000057074;ENSMUSG00000057400;ENSMUSG00000060675;ENSMUSG00000061313;ENSMUSG00000061825;ENSMUSG00000061959;ENSMUSG00000062054;ENSMUSG00000062181;ENSMUSG00000069922;ENSMUSG00000071657;ENSMUSG00000078964;ENSMUSG00000079434;ENSMUSG00000079477;ENSMUSG00000087141	Acap1;Pla1a;Lipe;Pafah1b2;Pnpla6;Pafah1b3;Neu1;Pla2g12b;Lpl;Plcg1;Apob;Pafah1b1;Pld2;Galc;Enpp2;Pla2g7;Cyp39a1;Lipa;Plcb3;Plce1;Pnpla2;Prdx6;Tbl1xr1;Pld1;Nceh1;Pla2g12a;Hint2;Ppt1;Naaa;Plbd2;Plbd1;Ces1f;Ces2g;Ces2e;Apoa4;Apoc3;Lipc;Mgll;Faah;Plcg2;Neu3;Pnpla8;Pnpla7;Pafah2;Aspg;Ddhd1;Akr1d1;Abhd2;Daglb;Abhd4;Pcca;Pnpla3;Adora1;Pld6;Plcb1;Lipg;Ces2a;Irs1;Ces1d;Ces1g;Ces1c;Plaat3;Ddhd2;Ces2c;Ces1e;Iah1;Ces3b;Ces3a;Bscl2;Ces1b;Neu2;Rab7;Plcxd2	73	124	58.871	R org.Mm.eg.db package
GO:0016043	cellular component organization	Gene Ontology (Biological Process)	ENSMUSG00000023008;ENSMUSG00000024456;ENSMUSG00000034480;ENSMUSG00000034574;ENSMUSG00000036053;ENSMUSG00000037679;ENSMUSG00000040260;ENSMUSG00000055805	Fmnl3;Diaph1;Diaph2;Daam1;Fmnl2;Inf2;Daam2;Fmnl1	8	9	88.8889	R org.Mm.eg.db package
GO:0016050	vesicle organization	Gene Ontology (Biological Process)	ENSMUSG00000000058;ENSMUSG00000020088;ENSMUSG00000020386;ENSMUSG00000020876;ENSMUSG00000026024;ENSMUSG00000029684;ENSMUSG00000061665;ENSMUSG00000068747;ENSMUSG00000074170	Cav2;Sar1a;Sar1b;Snx11;Als2;Wasl;Cd2ap;Sort1;Plekhf1	9	11	81.8182	R org.Mm.eg.db package
GO:0016055	Wnt signaling pathway	Gene Ontology (Biological Process)	ENSMUSG00000000142;ENSMUSG00000000782;ENSMUSG00000000787;ENSMUSG00000002068;ENSMUSG00000002996;ENSMUSG00000003228;ENSMUSG00000003233;ENSMUSG00000003345;ENSMUSG00000003437;ENSMUSG00000004364;ENSMUSG00000004558;ENSMUSG00000004637;ENSMUSG00000004934;ENSMUSG00000005087;ENSMUSG00000005609;ENSMUSG00000005871;ENSMUSG00000006932;ENSMUSG00000008305;ENSMUSG00000010797;ENSMUSG00000013076;ENSMUSG00000017376;ENSMUSG00000018486;ENSMUSG00000019880;ENSMUSG00000020271;ENSMUSG00000020393;ENSMUSG00000020733;ENSMUSG00000020844;ENSMUSG00000020888;ENSMUSG00000021395;ENSMUSG00000021994;ENSMUSG00000022150;ENSMUSG00000022297;ENSMUSG00000022346;ENSMUSG00000022433;ENSMUSG00000022722;ENSMUSG00000022812;ENSMUSG00000022855;ENSMUSG00000022999;ENSMUSG00000023031;ENSMUSG00000023055;ENSMUSG00000024077;ENSMUSG00000024182;ENSMUSG00000024286;ENSMUSG00000024317;ENSMUSG00000024387;ENSMUSG00000024576;ENSMUSG00000024642;ENSMUSG00000024740;ENSMUSG00000024811;ENSMUSG00000024913;ENSMUSG00000024969;ENSMUSG00000024985;ENSMUSG00000024986;ENSMUSG00000025162;ENSMUSG00000025217;ENSMUSG00000025223;ENSMUSG00000025408;ENSMUSG00000025860;ENSMUSG00000026361;ENSMUSG00000026455;ENSMUSG00000027253;ENSMUSG00000027304;ENSMUSG00000027573;ENSMUSG00000027692;ENSMUSG00000028173;ENSMUSG00000028344;ENSMUSG00000028476;ENSMUSG00000028518;ENSMUSG00000028649;ENSMUSG00000028988;ENSMUSG00000029071;ENSMUSG00000029559;ENSMUSG00000029681;ENSMUSG00000030170;ENSMUSG00000030201;ENSMUSG00000030772;ENSMUSG00000030782;ENSMUSG00000030956;ENSMUSG00000030967;ENSMUSG00000031119;ENSMUSG00000031169;ENSMUSG00000031486;ENSMUSG00000031529;ENSMUSG00000031660;ENSMUSG00000031661;ENSMUSG00000031751;ENSMUSG00000032064;ENSMUSG00000032280;ENSMUSG00000032384;ENSMUSG00000032497;ENSMUSG00000032531;ENSMUSG00000032547;ENSMUSG00000032558;ENSMUSG00000032855;ENSMUSG00000033712;ENSMUSG00000033767;ENSMUSG00000034177;ENSMUSG00000034462;ENSMUSG00000034574;ENSMUSG00000034771;ENSMUSG00000034910;ENSMUSG00000035158;ENSMUSG00000035305;ENSMUSG00000035342;ENSMUSG00000036712;ENSMUSG00000036856;ENSMUSG00000036904;ENSMUSG00000037712;ENSMUSG00000037852;ENSMUSG00000038256;ENSMUSG00000038503;ENSMUSG00000038876;ENSMUSG00000040158;ENSMUSG00000040260;ENSMUSG00000040913;ENSMUSG00000041075;ENSMUSG00000041765;ENSMUSG00000041961;ENSMUSG00000041995;ENSMUSG00000042487;ENSMUSG00000042988;ENSMUSG00000043099;ENSMUSG00000044548;ENSMUSG00000044674;ENSMUSG00000045005;ENSMUSG00000045377;ENSMUSG00000046034;ENSMUSG00000046707;ENSMUSG00000047604;ENSMUSG00000048047;ENSMUSG00000049791;ENSMUSG00000050199;ENSMUSG00000050332;ENSMUSG00000050697;ENSMUSG00000053754;ENSMUSG00000054452;ENSMUSG00000055493;ENSMUSG00000055799;ENSMUSG00000056342;ENSMUSG00000057177;ENSMUSG00000061559;ENSMUSG00000070348;ENSMUSG00000073563;ENSMUSG00000074698;ENSMUSG00000074886	Axin2;Tcf7;Ddx3x;Ccne1;Hbp1;Grk5;Dvl3;Csnk1g2;Paf1;Cul3;Ndrg2;Wwox;Pias4;Cd44;Ctr9;Apc;Ctnnb1;Tle1;Wnt2;Amotl1;Nlk;Wnt9b;Rspo3;Fbxw11;Kremen1;Slc9a3r1;Nxn;Dvl2;Spin1;Wnt5a;Dab2;Fzd6;Myc;Csnk1e;Arl6;Gsk3b;Senp2;Lmbr1l;Cela1;Calcoco1;Strn;Axin1;Ccny;Rnf138;Csnk2b;Csnk1a1;Tle4;Ddb1;Tnks2;Lrp5;Mark2;Tcf7l2;Hhex;Csnk1d;Btrc;Ldb1;Ddit3;Xiap;Cdc73;Klhl12;Lrp4;Rtf1;Gid8;Tnik;Wls;Invs;Reck;Prkaa2;Macf1;Ctnnbip1;Dvl1;2210016L21Rik;Bcl7b;Wnt5b;Lrp6;Dkk3;Tgfb1i1;Fam53b;Zranb1;Gpc4;Porcn;Adgra2;Tnks;Brd7;Nkd1;Amfr;Dixdc1;Tle3;Csnk1g1;Lrrfip2;Amotl2;Ryk;Nphp3;Pkd1;Ccar2;Tmem131l;Rnf43;Pkd2;Daam1;Tle2;Pygo1;Mitf;Ror1;Lzts2;Cyld;Wnt4;Fzd8;Fermt2;Cpe;Bcl9;Mesd;Rnf146;Tax1bp3;Daam2;Fbxw4;Fzd7;Ubac2;Znrf3;Zbed3;Leo1;Notum;Hic1;Dact1;Fzd1;Fzd5;Tmem88;Otulin;Csnk2a2;Frat2;Zbtb33;Fzd4;Lgr4;Amer1;Prkaa1;Chd8;Tle5;Epm2a;Tcf7l1;Usp34;Gsk3a;Wdr61;Ccnd1;Csnk1g3;Csnk2a1;Grk6	145	226	64.1593	R org.Mm.eg.db package
GO:0016064	immunoglobulin mediated immune response	Gene Ontology (Biological Process)	ENSMUSG00000001750;ENSMUSG00000021948;ENSMUSG00000024610;ENSMUSG00000025498;ENSMUSG00000026288;ENSMUSG00000026656;ENSMUSG00000028191;ENSMUSG00000030748;ENSMUSG00000032508;ENSMUSG00000037649;ENSMUSG00000058715;ENSMUSG00000073418;ENSMUSG00000076617;ENSMUSG00000095079	Tcirg1;Prkcd;Cd74;Irf7;Inpp5d;Fcgr2b;Bcl10;Il4ra;Myd88;H2-DMa;Fcer1g;C4b;Ighm;Igha	14	21	66.6667	R org.Mm.eg.db package
GO:0016070	RNA metabolic process	Gene Ontology (Biological Process)	ENSMUSG00000026374;ENSMUSG00000027433;ENSMUSG00000028330;ENSMUSG00000029599;ENSMUSG00000030002;ENSMUSG00000037296;ENSMUSG00000042729;ENSMUSG00000044155;ENSMUSG00000052926;ENSMUSG00000060152	Tsn;Xrn2;Ncbp1;Ddx54;Dusp11;Lsm1;Wdr74;Lsm8;Rnaseh2a;Pop5	10	11	90.9091	R org.Mm.eg.db package
GO:0016071	mRNA metabolic process	Gene Ontology (Biological Process)	ENSMUSG00000000384;ENSMUSG00000029328;ENSMUSG00000039630;ENSMUSG00000056216	Tbrg4;Hnrnpdl;Hnrnpu;Cebpg	4	6	66.6667	R org.Mm.eg.db package
GO:0016075	rRNA catabolic process	Gene Ontology (Biological Process)	ENSMUSG00000022191;ENSMUSG00000025785;ENSMUSG00000027714;ENSMUSG00000027752;ENSMUSG00000032396;ENSMUSG00000032410;ENSMUSG00000033166;ENSMUSG00000034259;ENSMUSG00000041203;ENSMUSG00000041415;ENSMUSG00000061286	Drosha;Exosc7;Exosc9;Exosc8;Dis3l;Xrn1;Dis3;Exosc4;Trir;Dicer1;Exosc5	11	20	55	R org.Mm.eg.db package
GO:0016081	synaptic vesicle docking	Gene Ontology (Biological Process)	ENSMUSG00000020894;ENSMUSG00000028456;ENSMUSG00000030805;ENSMUSG00000030806;ENSMUSG00000032714;ENSMUSG00000034799;ENSMUSG00000041488	Vamp2;Unc13b;Stx4a;Stx1b;Syde1;Unc13a;Stx3	7	13	53.8462	R org.Mm.eg.db package
GO:0016082	synaptic vesicle priming	Gene Ontology (Biological Process)	ENSMUSG00000006024;ENSMUSG00000009894;ENSMUSG00000017978;ENSMUSG00000022765;ENSMUSG00000022973;ENSMUSG00000026797;ENSMUSG00000027287;ENSMUSG00000028456;ENSMUSG00000030172;ENSMUSG00000030337;ENSMUSG00000034799;ENSMUSG00000040640	Napa;Snap47;Cadps2;Snap29;Synj1;Stxbp1;Snap23;Unc13b;Erc1;Vamp1;Unc13a;Erc2	12	21	57.1429	R org.Mm.eg.db package
GO:0016125	sterol metabolic process	Gene Ontology (Biological Process)	ENSMUSG00000001467;ENSMUSG00000021928;ENSMUSG00000024781;ENSMUSG00000024987;ENSMUSG00000031168;ENSMUSG00000033105;ENSMUSG00000034926;ENSMUSG00000063415	Cyp51;Ebpl;Lipa;Cyp26a1;Ebp;Lss;Dhcr24;Cyp26b1	8	10	80	R org.Mm.eg.db package
GO:0016126	sterol biosynthetic process	Gene Ontology (Biological Process)	ENSMUSG00000001467;ENSMUSG00000003721;ENSMUSG00000004880;ENSMUSG00000006517;ENSMUSG00000018042;ENSMUSG00000021252;ENSMUSG00000021273;ENSMUSG00000021670;ENSMUSG00000022351;ENSMUSG00000024799;ENSMUSG00000026456;ENSMUSG00000027875;ENSMUSG00000027952;ENSMUSG00000028518;ENSMUSG00000031168;ENSMUSG00000031349;ENSMUSG00000031604;ENSMUSG00000032018;ENSMUSG00000034926;ENSMUSG00000041939;ENSMUSG00000045294;ENSMUSG00000050697;ENSMUSG00000058454;ENSMUSG00000059743;ENSMUSG00000093930	Cyp51;Insig2;Lbr;Mvd;Cyb5r3;Erg28;Fdft1;Hmgcr;Sqle;Tm7sf2;Cyb5r1;Hmgcs2;Pmvk;Prkaa2;Ebp;Nsdhl;Msmo1;Sc5d;Dhcr24;Mvk;Insig1;Prkaa1;Dhcr7;Fdps;Hmgcs1	25	30	83.3333	R org.Mm.eg.db package
GO:0016139	glycoside catabolic process	Gene Ontology (Biological Process)	ENSMUSG00000019810;ENSMUSG00000022453;ENSMUSG00000028467;ENSMUSG00000028673;ENSMUSG00000031266	Fuca2;Naga;Gba2;Fuca1;Gla	5	5	100	R org.Mm.eg.db package
GO:0016180	snRNA processing	Gene Ontology (Biological Process)	ENSMUSG00000018068;ENSMUSG00000021975;ENSMUSG00000025133;ENSMUSG00000027933;ENSMUSG00000028016;ENSMUSG00000029034;ENSMUSG00000029547;ENSMUSG00000031864;ENSMUSG00000035161;ENSMUSG00000037461;ENSMUSG00000040738;ENSMUSG00000071645;ENSMUSG00000071652	Ints2;Ints9;Ints4;Ints3;Ints12;Ints11;Ints1;Ints10;Ints6;Ints7;Ints8;Tut1;Ints5	13	13	100	R org.Mm.eg.db package
GO:0016188	synaptic vesicle maturation	Gene Ontology (Biological Process)	ENSMUSG00000001018;ENSMUSG00000026797;ENSMUSG00000028456;ENSMUSG00000031840;ENSMUSG00000034799;ENSMUSG00000039361	Snapin;Stxbp1;Unc13b;Rab3a;Unc13a;Picalm	6	11	54.5455	R org.Mm.eg.db package
GO:0016189	synaptic vesicle to endosome fusion	Gene Ontology (Biological Process)	ENSMUSG00000024983;ENSMUSG00000026470;ENSMUSG00000026696;ENSMUSG00000028879	Vti1a;Stx6;Vamp4;Stx12	4	4	100	R org.Mm.eg.db package
GO:0016192	vesicle-mediated transport	Gene Ontology (Biological Process)	ENSMUSG00000000374;ENSMUSG00000000743;ENSMUSG00000001576;ENSMUSG00000001998;ENSMUSG00000002015;ENSMUSG00000002043;ENSMUSG00000002395;ENSMUSG00000002741;ENSMUSG00000002778;ENSMUSG00000002957;ENSMUSG00000003033;ENSMUSG00000004364;ENSMUSG00000004626;ENSMUSG00000004771;ENSMUSG00000004849;ENSMUSG00000005881;ENSMUSG00000006024;ENSMUSG00000006169;ENSMUSG00000008036;ENSMUSG00000009090;ENSMUSG00000010110;ENSMUSG00000010392;ENSMUSG00000014177;ENSMUSG00000015013;ENSMUSG00000015291;ENSMUSG00000015488;ENSMUSG00000015656;ENSMUSG00000015747;ENSMUSG00000015759;ENSMUSG00000017418;ENSMUSG00000018672;ENSMUSG00000018820;ENSMUSG00000019518;ENSMUSG00000019832;ENSMUSG00000019998;ENSMUSG00000020088;ENSMUSG00000020149;ENSMUSG00000020198;ENSMUSG00000020386;ENSMUSG00000020440;ENSMUSG00000020628;ENSMUSG00000020650;ENSMUSG00000020671;ENSMUSG00000020740;ENSMUSG00000020817;ENSMUSG00000020821;ENSMUSG00000020859;ENSMUSG00000020894;ENSMUSG00000020903;ENSMUSG00000020946;ENSMUSG00000020952;ENSMUSG00000020955;ENSMUSG00000020961;ENSMUSG00000020986;ENSMUSG00000021124;ENSMUSG00000021218;ENSMUSG00000021248;ENSMUSG00000021357;ENSMUSG00000021589;ENSMUSG00000021686;ENSMUSG00000021712;ENSMUSG00000021824;ENSMUSG00000021877;ENSMUSG00000022159;ENSMUSG00000022722;ENSMUSG00000022749;ENSMUSG00000022841;ENSMUSG00000024150;ENSMUSG00000024163;ENSMUSG00000024191;ENSMUSG00000024480;ENSMUSG00000024487;ENSMUSG00000024581;ENSMUSG00000024758;ENSMUSG00000024792;ENSMUSG00000024875;ENSMUSG00000024941;ENSMUSG00000024983;ENSMUSG00000025531;ENSMUSG00000025607;ENSMUSG00000025885;ENSMUSG00000026433;ENSMUSG00000026455;ENSMUSG00000026470;ENSMUSG00000026553;ENSMUSG00000026577;ENSMUSG00000026589;ENSMUSG00000026672;ENSMUSG00000026696;ENSMUSG00000026797;ENSMUSG00000026879;ENSMUSG00000026924;ENSMUSG00000027223;ENSMUSG00000027255;ENSMUSG00000027287;ENSMUSG00000027429;ENSMUSG00000027438;ENSMUSG00000027522;ENSMUSG00000027575;ENSMUSG00000027879;ENSMUSG00000027882;ENSMUSG00000028354;ENSMUSG00000028478;ENSMUSG00000028847;ENSMUSG00000028860;ENSMUSG00000028879;ENSMUSG00000028923;ENSMUSG00000028955;ENSMUSG00000028999;ENSMUSG00000029125;ENSMUSG00000029390;ENSMUSG00000029407;ENSMUSG00000029428;ENSMUSG00000029434;ENSMUSG00000029617;ENSMUSG00000030058;ENSMUSG00000030245;ENSMUSG00000030298;ENSMUSG00000030304;ENSMUSG00000030327;ENSMUSG00000030337;ENSMUSG00000030534;ENSMUSG00000030704;ENSMUSG00000030731;ENSMUSG00000030754;ENSMUSG00000030805;ENSMUSG00000030806;ENSMUSG00000030872;ENSMUSG00000031367;ENSMUSG00000031539;ENSMUSG00000031731;ENSMUSG00000031913;ENSMUSG00000032096;ENSMUSG00000032112;ENSMUSG00000032127;ENSMUSG00000032182;ENSMUSG00000032202;ENSMUSG00000032264;ENSMUSG00000032458;ENSMUSG00000032757;ENSMUSG00000032952;ENSMUSG00000033083;ENSMUSG00000033128;ENSMUSG00000033855;ENSMUSG00000034187;ENSMUSG00000034216;ENSMUSG00000034473;ENSMUSG00000034936;ENSMUSG00000035152;ENSMUSG00000035325;ENSMUSG00000035864;ENSMUSG00000036093;ENSMUSG00000036391;ENSMUSG00000037098;ENSMUSG00000038102;ENSMUSG00000038982;ENSMUSG00000039361;ENSMUSG00000040236;ENSMUSG00000040701;ENSMUSG00000040848;ENSMUSG00000041236;ENSMUSG00000041488;ENSMUSG00000041891;ENSMUSG00000042473;ENSMUSG00000044147;ENSMUSG00000044982;ENSMUSG00000045302;ENSMUSG00000046314;ENSMUSG00000047126;ENSMUSG00000047187;ENSMUSG00000047446;ENSMUSG00000047547;ENSMUSG00000048076;ENSMUSG00000049299;ENSMUSG00000049866;ENSMUSG00000051256;ENSMUSG00000051396;ENSMUSG00000051412;ENSMUSG00000051853;ENSMUSG00000051984;ENSMUSG00000054277;ENSMUSG00000055553;ENSMUSG00000055681;ENSMUSG00000056050;ENSMUSG00000057375;ENSMUSG00000059970;ENSMUSG00000060279;ENSMUSG00000060904;ENSMUSG00000060992;ENSMUSG00000061455;ENSMUSG00000061536;ENSMUSG00000062110;ENSMUSG00000062169;ENSMUSG00000062421;ENSMUSG00000062526;ENSMUSG00000063077;ENSMUSG00000063801;ENSMUSG00000067889;ENSMUSG00000068923;ENSMUSG00000074657;ENSMUSG00000078185;ENSMUSG00000079111;ENSMUSG00000090877	Trappc10;Chmp1a;Ergic1;Ap4e1;Bcap31;Trappc6a;Use1;Ykt6;Kdelr1;Ap2a2;Ap1m1;Cul3;Stxbp2;Rab11a;Ap1s1;Ergic3;Napa;Clint1;Ap2s1;Ap1b1;Stx5a;Gosr1;Tvp23b;Trappc2l;Gdi1;Cacfd1;Hspa8;Vps45;Cnih1;Arl5b;Copz2;Zfyve27;Ap4m1;Rab32;Stx7;Sar1a;Rab1a;Ap3d1;Sar1b;Arf5;Trappc12;Bcap29;Rab10;Gga3;Rabep1;Kif1c;Spag9;Vamp2;Stx8;Gosr2;Scfd1;Ap4s1;Ston2;Sec23a;Vti1b;Gdi2;Tmed10;Exoc2;Rhobtb3;Ap3b1;Trim23;Ap3m1;Arf4;Rab2b;Arl6;Tbc1d23;Ap2m1;Mcfd2;Mapk8ip3;Bnip1;Ap3s1;Yipf5;Napg;Rtn3;Zfpl1;Yif1a;Scyl1;Vti1a;Chm;Copg2;Myo5b;Rab29;Klhl12;Stx6;Copa;Blzf1;Sec16b;Optn;Vamp4;Stxbp1;Gsn;Sec16a;Mapk8ip1;Arfgap2;Snap23;Sec23b;Napb;Stx16;Arfgap1;Sec22b;Stxbp3;Fmn2;Clta;Trappc3;Sytl1;Stx12;Necap2;Vamp3;Rint1;Stx18;Tmed2;Uso1;Stx2;Vps33a;Ccz1;Copg1;Golt1b;Sec13;Ergic2;Necap1;Vamp1;Vps33b;Rab6a;Syt3;Copb1;Stx4a;Stx1b;Gga2;Ap1s2;Ap3m2;Ap1g1;Vps4a;Arcn1;Trappc4;Vps11;Yipf2;Rab27a;Zw10;Copb2;Bet1;Ap4b1;Tbc1d4;Gga1;Ston1;Nsf;Vps18;Sec22a;Arl4d;Ap2b1;Sec31a;Syt1;Arl5a;Sec24a;Rab11fip3;Trappc11;Bloc1s5;Picalm;Trappc5;Ap1g2;Sft2d2;Vps41;Stx3;Lman1;Tbc1d8b;Arf6;Sft2d3;Preb;Stxbp6;Cltc;Rab2a;Arl4a;Cltb;Arf1;Trappc1;Arl4c;Jagn1;Gm45902;ENSMUSG00000051412;Arf3;Sec31b;Arfgap3;Kxd1;Cope;Mia3;Yipf1;Hspa2;Ap2a1;Arl1;Copz1;Stx17;Sec22c;Scfd2;Cnih4;Arf2;Mppe1;Kif1b;Ap3s2;Sptbn2;Syt11;Kif5a;Chml;Kdelr2;Hspa1b	203	249	81.5261	R org.Mm.eg.db package
GO:0016197	endosomal transport	Gene Ontology (Biological Process)	ENSMUSG00000002365;ENSMUSG00000004530;ENSMUSG00000004567;ENSMUSG00000006276;ENSMUSG00000006699;ENSMUSG00000009907;ENSMUSG00000015243;ENSMUSG00000019854;ENSMUSG00000020640;ENSMUSG00000020671;ENSMUSG00000020790;ENSMUSG00000021706;ENSMUSG00000022350;ENSMUSG00000022519;ENSMUSG00000022957;ENSMUSG00000024065;ENSMUSG00000024067;ENSMUSG00000024101;ENSMUSG00000024772;ENSMUSG00000025422;ENSMUSG00000025885;ENSMUSG00000026024;ENSMUSG00000027247;ENSMUSG00000027293;ENSMUSG00000027411;ENSMUSG00000027935;ENSMUSG00000028080;ENSMUSG00000028136;ENSMUSG00000028552;ENSMUSG00000029104;ENSMUSG00000029518;ENSMUSG00000030105;ENSMUSG00000030126;ENSMUSG00000030842;ENSMUSG00000031479;ENSMUSG00000031913;ENSMUSG00000032733;ENSMUSG00000034557;ENSMUSG00000034560;ENSMUSG00000036291;ENSMUSG00000037270;ENSMUSG00000039361;ENSMUSG00000039623;ENSMUSG00000040855;ENSMUSG00000042364;ENSMUSG00000049562;ENSMUSG00000057506;ENSMUSG00000068264;ENSMUSG00000068663;ENSMUSG00000074364	Snx9;Coro1c;Mcoln1;Eps15l1;Cdc42;Vps4b;Abca1;Reps1;Itsn2;Rab10;Ankfy1;Zfyve16;Washc5;Srl;Itsn1;Ehd3;Dpy30;Washc1;Ehd1;Agap2;Myo5b;Als2;Arhgap1;Ehd4;Vps16;Rab13;Lrba;Snx27;Eps15;Htt;Rab35;Arl8b;Tmcc1;Lamtor1;Vps36;Vps4a;Snx33;Zfyve9;Washc4;Ap5m1;4932438A13Rik;Picalm;Ap5z1;Reps2;Snx18;Ap5b1;Bloc1s2;Ap5s1;Clec16a;Ehd2	50	61	81.9672	R org.Mm.eg.db package
GO:0016226	iron-sulfur cluster assembly	Gene Ontology (Biological Process)	ENSMUSG00000002280;ENSMUSG00000003662;ENSMUSG00000021241;ENSMUSG00000022503;ENSMUSG00000024359;ENSMUSG00000025159;ENSMUSG00000025825;ENSMUSG00000027618;ENSMUSG00000029993;ENSMUSG00000031781;ENSMUSG00000031879;ENSMUSG00000032381;ENSMUSG00000035142;ENSMUSG00000039183;ENSMUSG00000043510;ENSMUSG00000044792;ENSMUSG00000046573;ENSMUSG00000049287;ENSMUSG00000059363	Ciao3;Ciao1;Isca2;Nubp1;Hspa9;Mms19;Iscu;Nfs1;Nfu1;Ciapin1;Ciao2b;Ciao2a;Nubpl;Nubp2;Hscb;Isca1;Lyrm4;Iba57;Fxn	19	20	95	R org.Mm.eg.db package
GO:0016233	telomere capping	Gene Ontology (Biological Process)	ENSMUSG00000004980;ENSMUSG00000007589;ENSMUSG00000020380;ENSMUSG00000022672;ENSMUSG00000027845;ENSMUSG00000028224;ENSMUSG00000029676;ENSMUSG00000031921;ENSMUSG00000038000;ENSMUSG00000042694	Hnrnpa2b1;Tinf2;Rad50;Prkdc;Dclre1b;Nbn;Pot1a;Terf2;Acd;Stn1	10	12	83.3333	R org.Mm.eg.db package
GO:0016236	macroautophagy	Gene Ontology (Biological Process)	ENSMUSG00000001750;ENSMUSG00000005312;ENSMUSG00000015837;ENSMUSG00000017119;ENSMUSG00000018567;ENSMUSG00000019578;ENSMUSG00000021619;ENSMUSG00000022663;ENSMUSG00000023923;ENSMUSG00000026447;ENSMUSG00000027244;ENSMUSG00000027602;ENSMUSG00000028452;ENSMUSG00000028577;ENSMUSG00000029512;ENSMUSG00000030161;ENSMUSG00000030314;ENSMUSG00000030660;ENSMUSG00000030720;ENSMUSG00000031812;ENSMUSG00000031950;ENSMUSG00000032571;ENSMUSG00000033628;ENSMUSG00000035086;ENSMUSG00000037526;ENSMUSG00000038160;ENSMUSG00000038375;ENSMUSG00000041236;ENSMUSG00000042628;ENSMUSG00000046404;ENSMUSG00000056692;ENSMUSG00000062762;ENSMUSG00000062906	Tcirg1;Ubqln1;Sqstm1;Nbr1;Gabarap;Ubxn6;Atg10;Atg3;Tbc1d5;Pik3c2b;Atg13;Map1lc3a;Vcp;Plaa;Ulk1;Gabarapl1;Atg7;Pik3c2a;Cln3;Map1lc3b;Gabarapl2;Pik3r4;Pik3c3;Becn1;Atg14;Atg5;Trp53inp2;Vps41;Zfyve1;Yod1;Ilrun;Ei24;Hdac10	33	34	97.0588	R org.Mm.eg.db package
GO:0016239	positive regulation of macroautophagy	Gene Ontology (Biological Process)	ENSMUSG00000000001;ENSMUSG00000002496;ENSMUSG00000003131;ENSMUSG00000003435;ENSMUSG00000004221;ENSMUSG00000005413;ENSMUSG00000019929;ENSMUSG00000020063;ENSMUSG00000020115;ENSMUSG00000021109;ENSMUSG00000022051;ENSMUSG00000023460;ENSMUSG00000024283;ENSMUSG00000024349;ENSMUSG00000026812;ENSMUSG00000028284;ENSMUSG00000028300;ENSMUSG00000028756;ENSMUSG00000028893;ENSMUSG00000031155;ENSMUSG00000032009;ENSMUSG00000035235;ENSMUSG00000037331;ENSMUSG00000038332;ENSMUSG00000055493;ENSMUSG00000062960;ENSMUSG00000063253;ENSMUSG00000078566	Gnai3;Tsc2;Pafah1b2;Supt5;Ikbkg;Hmox1;Dcn;Sirt1;Tbk1;Hif1a;Bnip3l;Rab12;Wac;Sting1;Tsc1;Map3k7;C9orf72;Pink1;Sesn2;Pim2;Sesn3;Trim13;Larp1;Sesn1;Epm2a;Kdr;Scoc;Bnip3	28	31	90.3226	R org.Mm.eg.db package
GO:0016241	regulation of macroautophagy	Gene Ontology (Biological Process)	ENSMUSG00000005312;ENSMUSG00000019302;ENSMUSG00000028518;ENSMUSG00000031161;ENSMUSG00000036622;ENSMUSG00000050148	Ubqln1;Atp6v0a1;Prkaa2;Hdac6;Atp13a2;Ubqln2	6	6	100	R org.Mm.eg.db package
GO:0016242	negative regulation of macroautophagy	Gene Ontology (Biological Process)	ENSMUSG00000001100;ENSMUSG00000002496;ENSMUSG00000005413;ENSMUSG00000024413;ENSMUSG00000026812;ENSMUSG00000028756;ENSMUSG00000028991;ENSMUSG00000030655;ENSMUSG00000033684;ENSMUSG00000033909;ENSMUSG00000049323	Poldip2;Tsc2;Hmox1;Npc1;Tsc1;Pink1;Mtor;Smg1;Qsox1;Usp36;Smcr8	11	13	84.6154	R org.Mm.eg.db package
GO:0016255	attachment of GPI anchor to protein	Gene Ontology (Biological Process)	ENSMUSG00000017721;ENSMUSG00000022561;ENSMUSG00000038383;ENSMUSG00000039047;ENSMUSG00000041958	Pigt;Gpaa1;Pigu;Pigk;Pigs	5	5	100	R org.Mm.eg.db package
GO:0016266	O-glycan processing	Gene Ontology (Biological Process)	ENSMUSG00000020520;ENSMUSG00000028700;ENSMUSG00000036197;ENSMUSG00000042460;ENSMUSG00000047434	Galnt10;Pomgnt1;Gxylt1;C1galt1;Xxylt1	5	7	71.4286	R org.Mm.eg.db package
GO:0016310	phosphorylation	Gene Ontology (Biological Process)	ENSMUSG00000000127;ENSMUSG00000000276;ENSMUSG00000000441;ENSMUSG00000000530;ENSMUSG00000000532;ENSMUSG00000000628;ENSMUSG00000001034;ENSMUSG00000001127;ENSMUSG00000001630;ENSMUSG00000001729;ENSMUSG00000002409;ENSMUSG00000002413;ENSMUSG00000002602;ENSMUSG00000002748;ENSMUSG00000002963;ENSMUSG00000003068;ENSMUSG00000003119;ENSMUSG00000003228;ENSMUSG00000003283;ENSMUSG00000003345;ENSMUSG00000003534;ENSMUSG00000003644;ENSMUSG00000003752;ENSMUSG00000003810;ENSMUSG00000004040;ENSMUSG00000004054;ENSMUSG00000004056;ENSMUSG00000004085;ENSMUSG00000004591;ENSMUSG00000004798;ENSMUSG00000004815;ENSMUSG00000004865;ENSMUSG00000004936;ENSMUSG00000005034;ENSMUSG00000005102;ENSMUSG00000005251;ENSMUSG00000005320;ENSMUSG00000005469;ENSMUSG00000005534;ENSMUSG00000005672;ENSMUSG00000005951;ENSMUSG00000006386;ENSMUSG00000006445;ENSMUSG00000006494;ENSMUSG00000006728;ENSMUSG00000007411;ENSMUSG00000007613;ENSMUSG00000008730;ENSMUSG00000009376;ENSMUSG00000009555;ENSMUSG00000009681;ENSMUSG00000009772;ENSMUSG00000009828;ENSMUSG00000014361;ENSMUSG00000014426;ENSMUSG00000014554;ENSMUSG00000014932;ENSMUSG00000015133;ENSMUSG00000016528;ENSMUSG00000017291;ENSMUSG00000017376;ENSMUSG00000017405;ENSMUSG00000017868;ENSMUSG00000018166;ENSMUSG00000018209;ENSMUSG00000018334;ENSMUSG00000018547;ENSMUSG00000018846;ENSMUSG00000018932;ENSMUSG00000019577;ENSMUSG00000019699;ENSMUSG00000019779;ENSMUSG00000019843;ENSMUSG00000019970;ENSMUSG00000020015;ENSMUSG00000020032;ENSMUSG00000020115;ENSMUSG00000020122;ENSMUSG00000020190;ENSMUSG00000020272;ENSMUSG00000020277;ENSMUSG00000020357;ENSMUSG00000020366;ENSMUSG00000020385;ENSMUSG00000020451;ENSMUSG00000020516;ENSMUSG00000020580;ENSMUSG00000020623;ENSMUSG00000020638;ENSMUSG00000020694;ENSMUSG00000020700;ENSMUSG00000020715;ENSMUSG00000020766;ENSMUSG00000020827;ENSMUSG00000020941;ENSMUSG00000021044;ENSMUSG00000021108;ENSMUSG00000021115;ENSMUSG00000021196;ENSMUSG00000021279;ENSMUSG00000021385;ENSMUSG00000021408;ENSMUSG00000021413;ENSMUSG00000021428;ENSMUSG00000021457;ENSMUSG00000021483;ENSMUSG00000021559;ENSMUSG00000021701;ENSMUSG00000021754;ENSMUSG00000021796;ENSMUSG00000021820;ENSMUSG00000021918;ENSMUSG00000021936;ENSMUSG00000021948;ENSMUSG00000021959;ENSMUSG00000022263;ENSMUSG00000022329;ENSMUSG00000022433;ENSMUSG00000022550;ENSMUSG00000022607;ENSMUSG00000022610;ENSMUSG00000022617;ENSMUSG00000022672;ENSMUSG00000022781;ENSMUSG00000022791;ENSMUSG00000022812;ENSMUSG00000022836;ENSMUSG00000022897;ENSMUSG00000023809;ENSMUSG00000024006;ENSMUSG00000024014;ENSMUSG00000024042;ENSMUSG00000024070;ENSMUSG00000024079;ENSMUSG00000024122;ENSMUSG00000024177;ENSMUSG00000024242;ENSMUSG00000024247;ENSMUSG00000024290;ENSMUSG00000024383;ENSMUSG00000024404;ENSMUSG00000024558;ENSMUSG00000024576;ENSMUSG00000024620;ENSMUSG00000024621;ENSMUSG00000024712;ENSMUSG00000024769;ENSMUSG00000024782;ENSMUSG00000024789;ENSMUSG00000024843;ENSMUSG00000024858;ENSMUSG00000024948;ENSMUSG00000024952;ENSMUSG00000024969;ENSMUSG00000025059;ENSMUSG00000025060;ENSMUSG00000025139;ENSMUSG00000025162;ENSMUSG00000025175;ENSMUSG00000025178;ENSMUSG00000025199;ENSMUSG00000025236;ENSMUSG00000025239;ENSMUSG00000025271;ENSMUSG00000025357;ENSMUSG00000025358;ENSMUSG00000025375;ENSMUSG00000025417;ENSMUSG00000025574;ENSMUSG00000025742;ENSMUSG00000025877;ENSMUSG00000025915;ENSMUSG00000025949;ENSMUSG00000026034;ENSMUSG00000026074;ENSMUSG00000026094;ENSMUSG00000026117;ENSMUSG00000026201;ENSMUSG00000026277;ENSMUSG00000026281;ENSMUSG00000026393;ENSMUSG00000026437;ENSMUSG00000026489;ENSMUSG00000026490;ENSMUSG00000026558;ENSMUSG00000026575;ENSMUSG00000026596;ENSMUSG00000026622;ENSMUSG00000026662;ENSMUSG00000026667;ENSMUSG00000026674;ENSMUSG00000026737;ENSMUSG00000026749;ENSMUSG00000026836;ENSMUSG00000026842;ENSMUSG00000027030;ENSMUSG00000027079;ENSMUSG00000027177;ENSMUSG00000027207;ENSMUSG00000027296;ENSMUSG00000027365;ENSMUSG00000027496;ENSMUSG00000027646;ENSMUSG00000027665;ENSMUSG00000027692;ENSMUSG00000027952;ENSMUSG00000028028;ENSMUSG00000028032;ENSMUSG00000028126;ENSMUSG00000028284;ENSMUSG00000028458;ENSMUSG00000028479;ENSMUSG00000028518;ENSMUSG00000028527;ENSMUSG00000028530;ENSMUSG00000028573;ENSMUSG00000028630;ENSMUSG00000028680;ENSMUSG00000028708;ENSMUSG00000028756;ENSMUSG00000028874;ENSMUSG00000028948;ENSMUSG00000028959;ENSMUSG00000028969;ENSMUSG00000028991;ENSMUSG00000029053;ENSMUSG00000029062;ENSMUSG00000029063;ENSMUSG00000029136;ENSMUSG00000029162;ENSMUSG00000029186;ENSMUSG00000029217;ENSMUSG00000029231;ENSMUSG00000029403;ENSMUSG00000029471;ENSMUSG00000029512;ENSMUSG00000029613;ENSMUSG00000029635;ENSMUSG00000029648;ENSMUSG00000029674;ENSMUSG00000029710;ENSMUSG00000029735;ENSMUSG00000029859;ENSMUSG00000029916;ENSMUSG00000030228;ENSMUSG00000030272;ENSMUSG00000030275;ENSMUSG00000030397;ENSMUSG00000030409;ENSMUSG00000030602;ENSMUSG00000030655;ENSMUSG00000030660;ENSMUSG00000030774;ENSMUSG00000030802;ENSMUSG00000030815;ENSMUSG00000030849;ENSMUSG00000031012;ENSMUSG00000031016;ENSMUSG00000031065;ENSMUSG00000031155;ENSMUSG00000031309;ENSMUSG00000031314;ENSMUSG00000031392;ENSMUSG00000031432;ENSMUSG00000031478;ENSMUSG00000031537;ENSMUSG00000031565;ENSMUSG00000031644;ENSMUSG00000031668;ENSMUSG00000031805;ENSMUSG00000031833;ENSMUSG00000031853;ENSMUSG00000032175;ENSMUSG00000032294;ENSMUSG00000032308;ENSMUSG00000032312;ENSMUSG00000032316;ENSMUSG00000032380;ENSMUSG00000032384;ENSMUSG00000032409;ENSMUSG00000032440;ENSMUSG00000032462;ENSMUSG00000032478;ENSMUSG00000032500;ENSMUSG00000032547;ENSMUSG00000032571;ENSMUSG00000032577;ENSMUSG00000032788;ENSMUSG00000033065;ENSMUSG00000033191;ENSMUSG00000033352;ENSMUSG00000033610;ENSMUSG00000033618;ENSMUSG00000033628;ENSMUSG00000033703;ENSMUSG00000033862;ENSMUSG00000033985;ENSMUSG00000034135;ENSMUSG00000034218;ENSMUSG00000034290;ENSMUSG00000034371;ENSMUSG00000034663;ENSMUSG00000034744;ENSMUSG00000034751;ENSMUSG00000034761;ENSMUSG00000034902;ENSMUSG00000034974;ENSMUSG00000035027;ENSMUSG00000035064;ENSMUSG00000035112;ENSMUSG00000035725;ENSMUSG00000035769;ENSMUSG00000035828;ENSMUSG00000035891;ENSMUSG00000036737;ENSMUSG00000037012;ENSMUSG00000037112;ENSMUSG00000037251;ENSMUSG00000037601;ENSMUSG00000037643;ENSMUSG00000037795;ENSMUSG00000037885;ENSMUSG00000038128;ENSMUSG00000038145;ENSMUSG00000038481;ENSMUSG00000038861;ENSMUSG00000038967;ENSMUSG00000038970;ENSMUSG00000039145;ENSMUSG00000039197;ENSMUSG00000039936;ENSMUSG00000040021;ENSMUSG00000040274;ENSMUSG00000040325;ENSMUSG00000040390;ENSMUSG00000040451;ENSMUSG00000040648;ENSMUSG00000041135;ENSMUSG00000041187;ENSMUSG00000041237;ENSMUSG00000041297;ENSMUSG00000041720;ENSMUSG00000041798;ENSMUSG00000041939;ENSMUSG00000041997;ENSMUSG00000042046;ENSMUSG00000042228;ENSMUSG00000042249;ENSMUSG00000042349;ENSMUSG00000042608;ENSMUSG00000042688;ENSMUSG00000042978;ENSMUSG00000045038;ENSMUSG00000045962;ENSMUSG00000046707;ENSMUSG00000046947;ENSMUSG00000048310;ENSMUSG00000049091;ENSMUSG00000050697;ENSMUSG00000050890;ENSMUSG00000050931;ENSMUSG00000050965;ENSMUSG00000052155;ENSMUSG00000052889;ENSMUSG00000053137;ENSMUSG00000053158;ENSMUSG00000053414;ENSMUSG00000053436;ENSMUSG00000053819;ENSMUSG00000054252;ENSMUSG00000055254;ENSMUSG00000057177;ENSMUSG00000057230;ENSMUSG00000057342;ENSMUSG00000057672;ENSMUSG00000057897;ENSMUSG00000057963;ENSMUSG00000058444;ENSMUSG00000059456;ENSMUSG00000059883;ENSMUSG00000059981;ENSMUSG00000061207;ENSMUSG00000061288;ENSMUSG00000061393;ENSMUSG00000061436;ENSMUSG00000061751;ENSMUSG00000062070;ENSMUSG00000062209;ENSMUSG00000062234;ENSMUSG00000062604;ENSMUSG00000062960;ENSMUSG00000063065;ENSMUSG00000063358;ENSMUSG00000063410;ENSMUSG00000063704;ENSMUSG00000064090;ENSMUSG00000067336;ENSMUSG00000068917;ENSMUSG00000069089;ENSMUSG00000070644;ENSMUSG00000071369;ENSMUSG00000073563;ENSMUSG00000074698;ENSMUSG00000074886;ENSMUSG00000075256;ENSMUSG00000075419;ENSMUSG00000089872;ENSMUSG00000095930	Fer;Dgke;Raf1;Acvrl1;Acvr1b;Hk2;Mapk7;Araf;Stk38l;Akt1;Dyrk1b;Braf;Axl;Baz1b;Pnkp;Stk11;Cdk12;Grk5;Hck;Csnk1g2;Ddr1;Rps6ka1;Itpkc;Mast2;Stat3;Map3k11;Akt2;Map3k20;Pkn2;Ulk2;Dgkq;Srpk1;Map2k1;Prkacb;Eif2ak4;Ripk4;Fgfr4;Prkaca;Insr;Kit;Shpk;Tek;Epha2;Pdk1;Cdk4;Mark3;Tgfbr1;Hipk1;Met;Cdk9;Bcr;Nuak2;Cilk1;Mertk;Map3k4;Dguok;Yes1;Lrrk1;Mapkapk2;Taok1;Nlk;Nek8;Sgk2;Erbb3;Stk4;Ksr1;Pip4k2b;Pank3;Map2k3;Pdk4;Akt3;Frk;Fyn;Sgk1;Cdk17;Nuak1;Tbk1;Egfr;Mknk2;Stk10;Pfkl;Flt4;Mapk9;Clk4;Limk2;Rps6kb1;Rock2;Map2k6;Cmpk2;Tlk2;Map3k3;Ern1;Galk1;Mink1;Map3k14;Adck1;Prkch;Vrk1;Pfkp;Cdc42bpb;Ippk;Ripk1;Prpf4b;Riok1;Syk;Cdk20;Dapk1;Plk2;Map3k1;Bmpr1a;Camk2g;Nek4;Mapk8;Prkcd;Lats2;Trio;Stk3;Csnk1e;Adck5;Ptk2;Mapk12;Chkb;Prkdc;Pak2;Tnk2;Gsk3b;Mylk;Dyrk1a;Rps6ka2;Stk38;Pim1;Sik1;Prkd3;Eif2ak2;Pdpk1;Nme4;Map4k3;Pkdcc;Rock1;Map3k2;Riok3;Mapk4;Csnk1a1;Pdgfrb;Csf1r;Rfk;Cdc42bpg;Ak3;Jak2;Chka;Grk2;Map4k2;ENSMUSG00000024952;Mark2;Gk;Slk;Tollip;Csnk1d;Fn3k;Pi4k2a;Chuk;Adpgk;Limd1;Pfkfb1;Dgka;Cdk2;Aatk;Pip4k2c;Tk1;Prps2;Hk3;Sgk3;Pikfyve;Clk1;Map4k4;Stk17b;Zap70;Stk16;Stk25;Dtymk;Nek7;Cdk18;Coq8a;Cdc42bpa;Uck2;Nme7;Abl2;Nek2;Sephs1;Uhmk1;Ddr2;Pip4k2a;Nek6;Acvr1;Abl1;Stk39;Clp1;Hipk3;Galk2;Itpka;Trpm7;Aurka;Src;Pik3ca;Tnik;Pmvk;Alpk1;Papss1;Pip5k1a;Map3k7;Tesk1;Gne;Prkaa2;Ak4;Jak1;Fggy;Dyrk2;Plk3;Mknk1;Pink1;Fgr;Nol9;Fastk;Cdk5;Mtor;Prkcz;Cdk11b;Nadk;Rbks;Khk;Pi4k2b;Tec;Pdgfra;Cdkl2;Camkk2;Ulk1;Eif2ak1;Cdk8;Flt1;Limk1;Ephb4;Tpk1;Epha1;Agk;Pik3c2g;Camk1;Etnk1;Mark4;Dmpk;Pak4;Smg1;Pik3c2a;Pak1;Bckdk;Phkg2;Fgfr2;Cask;Wee1;Cdk16;Pim2;Rps6ka3;Taf1;Irak1;Prps1;Nek3;Ikbkb;Fgfr1;Nek1;Eif2ak3;Jak3;Mast3;Map3k21;Tyk2;Pkm;Ulk3;Csk;Clk3;Dapk2;Csnk1g1;Atr;Tgfbr2;Pik3cb;Nme6;Dclk3;Ryk;Pik3r4;Mapkapk3;Pdxk;Pfkm;Tie1;Map2k4;Pank1;Map3k13;Pik3c3;Fcsk;Cdk10;Tesk2;Sik3;Atm;Nek9;Tkfc;Bmp2k;Nagk;Mast4;Map4k5;Pip5k1c;Dapk3;Map2k2;Eef2k;Wnk4;Prkx;Xylb;Pim3;Cerk;Oxsr1;Hk1;Sik2;Pomk;Nme1;Prkci;N4bp2;Stk35;Camk4;Snrk;Cdk19;Pi4kb;Pdk2;Lmtk2;Camk1d;Adk;Pik3cd;Lats1;Cdk6;Dcaf1;Map3k10;Sgms1;Ppip5k2;Ripk2;Prkd2;Pklr;Cdk13;Pi4ka;Gck;Mvk;Tlk1;Dstyk;Lyn;Grk3;Ikbke;Stk40;Mapk6;Sbk1;Prkce;Wnk1;Csnk2a2;Adck2;Pskh1;Sephs2;Prkaa1;Pdik1l;Sgms2;Prkca;Acvr2a;Prkcb;Mapk11;Fes;Hunk;Mapk14;Camk2d;Fgfr3;Ntrk2;Gsk3a;Aak1;Sphk2;Pkn1;Camk2b;Itpk1;Map2k5;Ptk2b;Irak4;Taok2;Stk19;Taok3;Acvr2b;Hipk2;Kalrn;Pgk1;Erbb4;Gak;Srpk2;Kdr;Mapk3;Mapk1;Stk24;Mapk15;Vrk2;Bmpr2;Clk2;Cdk7;Etnk2;Map3k5;Csnk1g3;Csnk2a1;Grk6;Cerkl;Dolk;Rps6kc1;Nim1k	408	596	68.4564	R org.Mm.eg.db package
GO:0016311	dephosphorylation	Gene Ontology (Biological Process)	ENSMUSG00000001348;ENSMUSG00000002103;ENSMUSG00000002963;ENSMUSG00000003518;ENSMUSG00000004266;ENSMUSG00000006127;ENSMUSG00000013236;ENSMUSG00000013663;ENSMUSG00000018401;ENSMUSG00000019889;ENSMUSG00000019960;ENSMUSG00000020154;ENSMUSG00000020736;ENSMUSG00000021009;ENSMUSG00000021096;ENSMUSG00000021745;ENSMUSG00000021987;ENSMUSG00000022040;ENSMUSG00000024190;ENSMUSG00000024539;ENSMUSG00000025314;ENSMUSG00000025421;ENSMUSG00000026064;ENSMUSG00000026384;ENSMUSG00000026395;ENSMUSG00000026544;ENSMUSG00000026604;ENSMUSG00000026659;ENSMUSG00000027001;ENSMUSG00000027303;ENSMUSG00000027540;ENSMUSG00000028093;ENSMUSG00000028161;ENSMUSG00000028274;ENSMUSG00000028399;ENSMUSG00000028766;ENSMUSG00000028771;ENSMUSG00000028788;ENSMUSG00000029446;ENSMUSG00000030002;ENSMUSG00000030203;ENSMUSG00000030697;ENSMUSG00000030946;ENSMUSG00000031337;ENSMUSG00000031918;ENSMUSG00000032290;ENSMUSG00000033102;ENSMUSG00000033278;ENSMUSG00000033295;ENSMUSG00000033502;ENSMUSG00000034616;ENSMUSG00000036057;ENSMUSG00000037926;ENSMUSG00000038042;ENSMUSG00000038764;ENSMUSG00000039384;ENSMUSG00000041836;ENSMUSG00000042121;ENSMUSG00000043445;ENSMUSG00000043587;ENSMUSG00000043733;ENSMUSG00000045691;ENSMUSG00000047067;ENSMUSG00000053716;ENSMUSG00000054237;ENSMUSG00000054474;ENSMUSG00000055493;ENSMUSG00000059895;ENSMUSG00000069255;ENSMUSG00000069805	Acp5;Acp2;Pnkp;Dusp3;Ptpn6;Inpp5k;Ptprs;Pten;Mtmr4;Ptprk;Dusp6;Ptprb;Nt5c;Ptpn21;Ppm1a;ENSMUSG00000021745;Mtmr6;Ephx2;Dusp1;Ptpn2;Ptprj;Hdhd2;Ptp4a1;Ptpn4;Ptprc;Dusp23;Ptpn14;Dusp12;Dusp19;Ptpra;Ptpn1;Acp6;Ppp3ca;Rngtt;Ptprd;Alpl;Ptpn12;Ptp4a2;Psph;Dusp11;Dusp16;Ppp4c;Lhpp;Mtm1;Mtmr2;Ptpn9;Cdc14b;Ptprm;Ptprf;Cdc14a;Ssh3;Ptpn23;Ssh2;Ptpdc1;Ptpn3;Dusp10;Ptpre;Ssh1;Pgp;Pxylp1;Ptpn11;Thtpa;Dusp28;Dusp7;Fra10ac1;Thnsl2;Epm2a;Ptp4a3;Dusp22;Fbp1	70	109	64.2202	R org.Mm.eg.db package
GO:0016322	neuron remodeling	Gene Ontology (Biological Process)	ENSMUSG00000020019;ENSMUSG00000022892;ENSMUSG00000024164;ENSMUSG00000024219;ENSMUSG00000024639;ENSMUSG00000026596;ENSMUSG00000034066;ENSMUSG00000036887;ENSMUSG00000038188;ENSMUSG00000054855	Ntn4;App;C3;Anks1;Gnaq;Abl2;Farp2;C1qa;Scarf1;Rnd1	10	15	66.6667	R org.Mm.eg.db package
GO:0016331	morphogenesis of embryonic epithelium	Gene Ontology (Biological Process)	ENSMUSG00000006932;ENSMUSG00000015647;ENSMUSG00000022568;ENSMUSG00000030782;ENSMUSG00000030849;ENSMUSG00000031520;ENSMUSG00000037600;ENSMUSG00000044221	Ctnnb1;Lama5;Scrib;Tgfb1i1;Fgfr2;Vegfc;Kdf1;Grsf1	8	13	61.5385	R org.Mm.eg.db package
GO:0016338	calcium-independent cell-cell adhesion via plasma membrane cell-adhesion molecules	Gene Ontology (Biological Process)	ENSMUSG00000001946;ENSMUSG00000022512;ENSMUSG00000032076;ENSMUSG00000047230;ENSMUSG00000070473;ENSMUSG00000074272	Esam;Cldn1;Cadm1;Cldn2;Cldn3;Ceacam1	6	7	85.7143	R org.Mm.eg.db package
GO:0016358	dendrite development	Gene Ontology (Biological Process)	ENSMUSG00000001847;ENSMUSG00000006134;ENSMUSG00000006464;ENSMUSG00000017776;ENSMUSG00000019261;ENSMUSG00000019777;ENSMUSG00000020902;ENSMUSG00000022892;ENSMUSG00000024077;ENSMUSG00000024259;ENSMUSG00000025235;ENSMUSG00000025372;ENSMUSG00000025810;ENSMUSG00000026656;ENSMUSG00000026782;ENSMUSG00000030774;ENSMUSG00000031393;ENSMUSG00000032112;ENSMUSG00000033577;ENSMUSG00000036473;ENSMUSG00000038188;ENSMUSG00000038976;ENSMUSG00000039086;ENSMUSG00000042453;ENSMUSG00000048482	Rac1;Crkl;Bbs1;Crk;Map1s;Hdac2;Ntn1;App;Strn;Slc25a46;Bbs4;Baiap2;Nrp1;Fcgr2b;Abi2;Pak1;Mecp2;Trappc4;Myo6;Tbc1d24;Scarf1;Ppp1r9b;Ss18l1;Reln;Bdnf	25	49	51.0204	R org.Mm.eg.db package
GO:0016446	somatic hypermutation of immunoglobulin genes	Gene Ontology (Biological Process)	ENSMUSG00000001150;ENSMUSG00000005370;ENSMUSG00000020474;ENSMUSG00000024151;ENSMUSG00000027639;ENSMUSG00000029591;ENSMUSG00000031536;ENSMUSG00000032498;ENSMUSG00000079109	Mcm3ap;Msh6;Polm;Msh2;Samhd1;Ung;Polb;Mlh1;Pms2	9	15	60	R org.Mm.eg.db package
GO:0016447	somatic recombination of immunoglobulin gene segments	Gene Ontology (Biological Process)	ENSMUSG00000005370;ENSMUSG00000014850;ENSMUSG00000024151;ENSMUSG00000029591;ENSMUSG00000032498;ENSMUSG00000079109	Msh6;Msh3;Msh2;Ung;Mlh1;Pms2	6	7	85.7143	R org.Mm.eg.db package
GO:0016458	gene silencing	Gene Ontology (Biological Process)	ENSMUSG00000000743;ENSMUSG00000004099;ENSMUSG00000006307;ENSMUSG00000051910;ENSMUSG00000053877	Chmp1a;Dnmt1;Kmt2b;Sox6;Srcap	5	7	71.4286	R org.Mm.eg.db package
GO:0016477	cell migration	Gene Ontology (Biological Process)	ENSMUSG00000000148;ENSMUSG00000000290;ENSMUSG00000000631;ENSMUSG00000000957;ENSMUSG00000001281;ENSMUSG00000001313;ENSMUSG00000001552;ENSMUSG00000001847;ENSMUSG00000002233;ENSMUSG00000002489;ENSMUSG00000002602;ENSMUSG00000002603;ENSMUSG00000002900;ENSMUSG00000004263;ENSMUSG00000004264;ENSMUSG00000004364;ENSMUSG00000004508;ENSMUSG00000004530;ENSMUSG00000005087;ENSMUSG00000005320;ENSMUSG00000005871;ENSMUSG00000006445;ENSMUSG00000006699;ENSMUSG00000007815;ENSMUSG00000008475;ENSMUSG00000009376;ENSMUSG00000009621;ENSMUSG00000013663;ENSMUSG00000014361;ENSMUSG00000014791;ENSMUSG00000015647;ENSMUSG00000016933;ENSMUSG00000017009;ENSMUSG00000017144;ENSMUSG00000017344;ENSMUSG00000017615;ENSMUSG00000017670;ENSMUSG00000018736;ENSMUSG00000018849;ENSMUSG00000019850;ENSMUSG00000019889;ENSMUSG00000019997;ENSMUSG00000020019;ENSMUSG00000020149;ENSMUSG00000020282;ENSMUSG00000020422;ENSMUSG00000020592;ENSMUSG00000020689;ENSMUSG00000020745;ENSMUSG00000021065;ENSMUSG00000021279;ENSMUSG00000021338;ENSMUSG00000021365;ENSMUSG00000021589;ENSMUSG00000021877;ENSMUSG00000021990;ENSMUSG00000021994;ENSMUSG00000021998;ENSMUSG00000022200;ENSMUSG00000022261;ENSMUSG00000022436;ENSMUSG00000022488;ENSMUSG00000022505;ENSMUSG00000022528;ENSMUSG00000022568;ENSMUSG00000022676;ENSMUSG00000022678;ENSMUSG00000022812;ENSMUSG00000022817;ENSMUSG00000023008;ENSMUSG00000023022;ENSMUSG00000023046;ENSMUSG00000023951;ENSMUSG00000024122;ENSMUSG00000024143;ENSMUSG00000024232;ENSMUSG00000024304;ENSMUSG00000024421;ENSMUSG00000024486;ENSMUSG00000024587;ENSMUSG00000024620;ENSMUSG00000025089;ENSMUSG00000025239;ENSMUSG00000025348;ENSMUSG00000025351;ENSMUSG00000025429;ENSMUSG00000025437;ENSMUSG00000025510;ENSMUSG00000025608;ENSMUSG00000025743;ENSMUSG00000025809;ENSMUSG00000025810;ENSMUSG00000026447;ENSMUSG00000026478;ENSMUSG00000026490;ENSMUSG00000026639;ENSMUSG00000026755;ENSMUSG00000026782;ENSMUSG00000026814;ENSMUSG00000026837;ENSMUSG00000027002;ENSMUSG00000027009;ENSMUSG00000027087;ENSMUSG00000027312;ENSMUSG00000027479;ENSMUSG00000027646;ENSMUSG00000027665;ENSMUSG00000027954;ENSMUSG00000028024;ENSMUSG00000028969;ENSMUSG00000029053;ENSMUSG00000029163;ENSMUSG00000029231;ENSMUSG00000029287;ENSMUSG00000029581;ENSMUSG00000029648;ENSMUSG00000029787;ENSMUSG00000030228;ENSMUSG00000030536;ENSMUSG00000030660;ENSMUSG00000030685;ENSMUSG00000030707;ENSMUSG00000030720;ENSMUSG00000030774;ENSMUSG00000030967;ENSMUSG00000030968;ENSMUSG00000031010;ENSMUSG00000031119;ENSMUSG00000031555;ENSMUSG00000031740;ENSMUSG00000031785;ENSMUSG00000031955;ENSMUSG00000031990;ENSMUSG00000032462;ENSMUSG00000032475;ENSMUSG00000032714;ENSMUSG00000033295;ENSMUSG00000033392;ENSMUSG00000033444;ENSMUSG00000034220;ENSMUSG00000035513;ENSMUSG00000036053;ENSMUSG00000036862;ENSMUSG00000036863;ENSMUSG00000036995;ENSMUSG00000037643;ENSMUSG00000037902;ENSMUSG00000038976;ENSMUSG00000039270;ENSMUSG00000039286;ENSMUSG00000039637;ENSMUSG00000039936;ENSMUSG00000039960;ENSMUSG00000040511;ENSMUSG00000040732;ENSMUSG00000040990;ENSMUSG00000041112;ENSMUSG00000041845;ENSMUSG00000042453;ENSMUSG00000043061;ENSMUSG00000044447;ENSMUSG00000045092;ENSMUSG00000045180;ENSMUSG00000045930;ENSMUSG00000046768;ENSMUSG00000047139;ENSMUSG00000049313;ENSMUSG00000052911;ENSMUSG00000054364;ENSMUSG00000054843;ENSMUSG00000054855;ENSMUSG00000055447;ENSMUSG00000055805;ENSMUSG00000057177;ENSMUSG00000058056;ENSMUSG00000058230;ENSMUSG00000058325;ENSMUSG00000058571;ENSMUSG00000061136;ENSMUSG00000061665;ENSMUSG00000062209;ENSMUSG00000062960;ENSMUSG00000066877;ENSMUSG00000072115;ENSMUSG00000074305;ENSMUSG00000089736	Brat1;Itgb2;Myo18a;Mmp14;Itgb7;Rnd2;Jup;Rac1;Rhoc;Tiam1;Axl;Tgfb1;Lamb1;Atn1;Phb2;Cul3;Gab2;Coro1c;Cd44;Fgfr4;Apc;Epha2;Cdc42;Rhoa;Arpc5;Met;Vav2;Pten;Mertk;Elmo3;Lama5;Plcg1;Sdc4;Rnd3;Vtn;Tnfaip1;Elmo2;Ndel1;Wwc1;Tnfaip3;Ptprk;Ccn2;Ntn4;Rab1a;Rhbdf1;Tns3;Sdc1;Itgb3;Pafah1b1;Fut8;Cdc42bpb;Carmil1;Nedd9;Rhobtb3;Arf4;Spata13;Wnt5a;Lcp1;Golph3;Sdc2;Sh3bp1;Nckap1l;Emp2;Hes1;Scrib;Snai2;Nde1;Gsk3b;Itgb5;Fmnl3;Lima1;Igfbp6;Vegfa;Pdpk1;Rhoq;Bambi;Cdh2;Lama3;Hbegf;Nars;Pdgfrb;Gfra1;Limd1;Itga7;Cd63;Pstpip2;Usp33;Cd151;Podxl;Sdc3;Itgb1;Nrp1;Pik3c2b;Lamc1;Cdc42bpa;Lamb3;Arpc5l;Abi2;Eng;Col5a1;Nckap1;Itga4;Itgav;Atrn;Mapre1;Src;Pik3ca;Efna1;Enpep;Cdk5;Prkcz;Emilin1;Pdgfra;Tgfbr3;Fscn1;Flt1;Avl9;Pik3c2g;Iqgap1;Pik3c2a;Kctd13;Coro1a;Cln3;Pak1;Zranb1;Pdilt;Usp9x;Gpc4;Adam9;Mmp2;Adgrg1;Bcar1;Jam3;Pik3cb;Nck1;Syde1;Ptprf;Clasp2;Specc1l;Gpc1;Ntng2;Fmnl2;Dchs1;Syde2;Asap3;Prkci;Sirpa;Ppp1r9b;Megf9;Fndc3b;Coro7;Pik3cd;Rhou;Pvr;Erg;Sh3kbp1;Elmo1;Rhod;Reln;Tmem18;Dock5;S1pr1;Shroom2;Clec14a;Rhoj;Cd24a;Sorl1;Lamb2;Rhob;Atrnl1;Rnd1;Cd47;Fmnl1;Gsk3a;Palld;Arhgap35;Dock1;Gpc6;Prpf40a;Cd2ap;Erbb4;Kdr;Nck2;Ang;Peak1;Tgfbr3l	186	269	69.145	R org.Mm.eg.db package
GO:0016485	protein processing	Gene Ontology (Biological Process)	ENSMUSG00000003458;ENSMUSG00000010609;ENSMUSG00000015750;ENSMUSG00000019969;ENSMUSG00000020077;ENSMUSG00000020087;ENSMUSG00000020131;ENSMUSG00000020183;ENSMUSG00000020473;ENSMUSG00000020841;ENSMUSG00000021193;ENSMUSG00000021466;ENSMUSG00000021477;ENSMUSG00000021492;ENSMUSG00000022346;ENSMUSG00000022401;ENSMUSG00000024527;ENSMUSG00000024713;ENSMUSG00000025076;ENSMUSG00000025196;ENSMUSG00000025888;ENSMUSG00000028128;ENSMUSG00000029468;ENSMUSG00000029863;ENSMUSG00000030513;ENSMUSG00000030530;ENSMUSG00000030720;ENSMUSG00000031443;ENSMUSG00000031628;ENSMUSG00000031967;ENSMUSG00000032375;ENSMUSG00000033628;ENSMUSG00000034160;ENSMUSG00000035382;ENSMUSG00000036112;ENSMUSG00000036545;ENSMUSG00000036835;ENSMUSG00000037852;ENSMUSG00000038564;ENSMUSG00000038642;ENSMUSG00000038806;ENSMUSG00000043207;ENSMUSG00000044254;ENSMUSG00000047193;ENSMUSG00000047248;ENSMUSG00000047866;ENSMUSG00000048920;ENSMUSG00000053040;ENSMUSG00000054693;ENSMUSG00000057530;ENSMUSG00000078515	Ncstn;Psen2;Aph1a;Psen1;Srgn;Tysnd1;Pcsk4;Cpm;Aebp1;Cpd;Pitrm1;Ptch1;Ctsl;F12;Myc;Xpnpep3;Afg3l2;Pcsk5;Casp7;Cpn1;Casp1;F3;P2rx7;Casp2;Pcsk6;Furin;Cln3;F7;Casp3;Afg3l1;Aph1b;Pik3c3;Ogt;Pcsk7;Metap2;Adamts2;Psenen;Cpe;Ift172;Ctss;Sde2;Zmpste24;Pcsk9;Dync2h1;C2cd3;Lonp2;Fkrp;Aph1c;Adam10;Ece1;Ddi2	51	63	80.9524	R org.Mm.eg.db package
GO:0016486	peptide hormone processing	Gene Ontology (Biological Process)	ENSMUSG00000005220;ENSMUSG00000020131;ENSMUSG00000022842;ENSMUSG00000024713;ENSMUSG00000030513;ENSMUSG00000030530;ENSMUSG00000057530	Corin;Pcsk4;Ece2;Pcsk5;Pcsk6;Furin;Ece1	7	12	58.3333	R org.Mm.eg.db package
GO:0016525	negative regulation of angiogenesis	Gene Ontology (Biological Process)	ENSMUSG00000000049;ENSMUSG00000000120;ENSMUSG00000000440;ENSMUSG00000000600;ENSMUSG00000000753;ENSMUSG00000002944;ENSMUSG00000003154;ENSMUSG00000006386;ENSMUSG00000006445;ENSMUSG00000006932;ENSMUSG00000016206;ENSMUSG00000018593;ENSMUSG00000019647;ENSMUSG00000019929;ENSMUSG00000020580;ENSMUSG00000020716;ENSMUSG00000021186;ENSMUSG00000021701;ENSMUSG00000022025;ENSMUSG00000022877;ENSMUSG00000022893;ENSMUSG00000023885;ENSMUSG00000024290;ENSMUSG00000024986;ENSMUSG00000025793;ENSMUSG00000026104;ENSMUSG00000026463;ENSMUSG00000026883;ENSMUSG00000027104;ENSMUSG00000027351;ENSMUSG00000028064;ENSMUSG00000028070;ENSMUSG00000029163;ENSMUSG00000030671;ENSMUSG00000031393;ENSMUSG00000031503;ENSMUSG00000031980;ENSMUSG00000032633;ENSMUSG00000032679;ENSMUSG00000033191;ENSMUSG00000033278;ENSMUSG00000034855;ENSMUSG00000036390;ENSMUSG00000036986;ENSMUSG00000041378;ENSMUSG00000041530;ENSMUSG00000041688;ENSMUSG00000042286;ENSMUSG00000042626;ENSMUSG00000042903;ENSMUSG00000053477;ENSMUSG00000059481;ENSMUSG00000060261;ENSMUSG00000062070;ENSMUSG00000068739;ENSMUSG00000090935	Apoh;Ngfr;Pparg;Krit1;Serpinf1;Cd36;Foxj2;Tek;Epha2;Ctnnb1;H2-M3;Sparc;Sema6a;Dcn;Rock2;Nf1;Fbln5;Plk2;Cnmd;Hrg;Adamts1;Thbs2;Rock1;Hhex;Hgs;Stat1;Atp2b4;Dab2ip;Atf2;Spred1;Sema4a;Naxe;Emilin1;Pde3b;Mecp2;Col4a2;Agt;Flcn;Cd59a;Tie1;Ptprm;Cxcl10;Gadd45a;Pml;Cldn5;Ago1;Amot;Stab1;Shc1;Foxo4;Tcf4;Plg;Gtf2i;Pgk1;Sars;Synj2bp	56	99	56.5657	R org.Mm.eg.db package
GO:0016540	protein autoprocessing	Gene Ontology (Biological Process)	ENSMUSG00000000385;ENSMUSG00000004552;ENSMUSG00000021477;ENSMUSG00000021492;ENSMUSG00000024527;ENSMUSG00000024942;ENSMUSG00000025507;ENSMUSG00000025888;ENSMUSG00000026496;ENSMUSG00000026509;ENSMUSG00000035069;ENSMUSG00000036098;ENSMUSG00000038403;ENSMUSG00000044254;ENSMUSG00000059363	Tmprss2;Ctse;Ctsl;F12;Afg3l2;Capn1;Pidd1;Casp1;Parp1;Capn2;Oma1;Myrf;Hjv;Pcsk9;Fxn	15	18	83.3333	R org.Mm.eg.db package
GO:0016554	cytidine to uridine editing	Gene Ontology (Biological Process)	ENSMUSG00000009585;ENSMUSG00000040613;ENSMUSG00000052595;ENSMUSG00000070780	Apobec3;Apobec1;A1cf;Rbm47	4	7	57.1429	R org.Mm.eg.db package
GO:0016556	mRNA modification	Gene Ontology (Biological Process)	ENSMUSG00000004460;ENSMUSG00000020262;ENSMUSG00000022160;ENSMUSG00000040613;ENSMUSG00000052595	Dnajb11;Adarb1;Mettl3;Apobec1;A1cf	5	7	71.4286	R org.Mm.eg.db package
GO:0016557	peroxisome membrane biogenesis	Gene Ontology (Biological Process)	ENSMUSG00000003464;ENSMUSG00000019809;ENSMUSG00000027222;ENSMUSG00000030545	Pex19;Pex3;Pex16;Pex11a	4	4	100	R org.Mm.eg.db package
GO:0016558	protein import into peroxisome matrix	Gene Ontology (Biological Process)	ENSMUSG00000002763;ENSMUSG00000005069;ENSMUSG00000005907;ENSMUSG00000018733;ENSMUSG00000020003;ENSMUSG00000027222;ENSMUSG00000028975;ENSMUSG00000029047;ENSMUSG00000040374;ENSMUSG00000067825	Pex6;Pex5;Pex1;Pex12;Pex7;Pex16;Pex14;Pex10;Pex2;Pex26	10	13	76.9231	R org.Mm.eg.db package
GO:0016559	peroxisome fission	Gene Ontology (Biological Process)	ENSMUSG00000003464;ENSMUSG00000017307;ENSMUSG00000019054;ENSMUSG00000020777;ENSMUSG00000022789;ENSMUSG00000026589;ENSMUSG00000028102;ENSMUSG00000030545;ENSMUSG00000069633	Pex19;Acot8;Fis1;Acox1;Dnm1l;Sec16b;Pex11b;Pex11a;Pex11g	9	9	100	R org.Mm.eg.db package
GO:0016567	protein ubiquitination	Gene Ontology (Biological Process)	ENSMUSG00000000439;ENSMUSG00000001098;ENSMUSG00000001366;ENSMUSG00000001729;ENSMUSG00000001786;ENSMUSG00000001924;ENSMUSG00000002428;ENSMUSG00000002679;ENSMUSG00000003308;ENSMUSG00000004364;ENSMUSG00000004947;ENSMUSG00000005362;ENSMUSG00000005371;ENSMUSG00000008348;ENSMUSG00000014074;ENSMUSG00000014164;ENSMUSG00000014668;ENSMUSG00000015095;ENSMUSG00000015478;ENSMUSG00000015839;ENSMUSG00000016308;ENSMUSG00000017146;ENSMUSG00000017210;ENSMUSG00000017615;ENSMUSG00000018160;ENSMUSG00000018363;ENSMUSG00000018548;ENSMUSG00000018909;ENSMUSG00000018923;ENSMUSG00000019505;ENSMUSG00000019850;ENSMUSG00000019984;ENSMUSG00000020063;ENSMUSG00000020064;ENSMUSG00000020107;ENSMUSG00000020114;ENSMUSG00000020184;ENSMUSG00000020271;ENSMUSG00000020307;ENSMUSG00000020372;ENSMUSG00000020390;ENSMUSG00000020397;ENSMUSG00000020455;ENSMUSG00000020460;ENSMUSG00000020496;ENSMUSG00000020642;ENSMUSG00000020659;ENSMUSG00000020687;ENSMUSG00000020707;ENSMUSG00000020773;ENSMUSG00000020801;ENSMUSG00000021200;ENSMUSG00000021326;ENSMUSG00000021576;ENSMUSG00000021712;ENSMUSG00000021774;ENSMUSG00000022043;ENSMUSG00000022124;ENSMUSG00000022184;ENSMUSG00000022280;ENSMUSG00000022358;ENSMUSG00000022400;ENSMUSG00000022517;ENSMUSG00000022663;ENSMUSG00000022750;ENSMUSG00000022761;ENSMUSG00000022771;ENSMUSG00000023826;ENSMUSG00000023965;ENSMUSG00000023977;ENSMUSG00000024073;ENSMUSG00000024083;ENSMUSG00000024231;ENSMUSG00000024294;ENSMUSG00000024317;ENSMUSG00000024370;ENSMUSG00000024457;ENSMUSG00000024589;ENSMUSG00000024740;ENSMUSG00000024807;ENSMUSG00000024817;ENSMUSG00000025135;ENSMUSG00000025217;ENSMUSG00000025226;ENSMUSG00000025234;ENSMUSG00000025261;ENSMUSG00000025326;ENSMUSG00000025373;ENSMUSG00000025702;ENSMUSG00000026171;ENSMUSG00000026311;ENSMUSG00000026705;ENSMUSG00000026799;ENSMUSG00000026972;ENSMUSG00000026988;ENSMUSG00000027048;ENSMUSG00000027164;ENSMUSG00000027189;ENSMUSG00000027272;ENSMUSG00000027300;ENSMUSG00000027598;ENSMUSG00000027803;ENSMUSG00000028086;ENSMUSG00000028252;ENSMUSG00000028452;ENSMUSG00000028557;ENSMUSG00000028677;ENSMUSG00000028756;ENSMUSG00000028793;ENSMUSG00000028954;ENSMUSG00000028960;ENSMUSG00000028986;ENSMUSG00000029060;ENSMUSG00000029110;ENSMUSG00000029312;ENSMUSG00000029397;ENSMUSG00000029458;ENSMUSG00000029466;ENSMUSG00000029474;ENSMUSG00000029634;ENSMUSG00000029635;ENSMUSG00000029686;ENSMUSG00000029798;ENSMUSG00000029833;ENSMUSG00000029922;ENSMUSG00000030291;ENSMUSG00000030451;ENSMUSG00000030610;ENSMUSG00000030685;ENSMUSG00000030779;ENSMUSG00000030921;ENSMUSG00000030966;ENSMUSG00000031095;ENSMUSG00000031446;ENSMUSG00000031605;ENSMUSG00000031751;ENSMUSG00000031930;ENSMUSG00000031935;ENSMUSG00000032030;ENSMUSG00000032216;ENSMUSG00000032217;ENSMUSG00000032244;ENSMUSG00000032867;ENSMUSG00000033004;ENSMUSG00000033014;ENSMUSG00000033596;ENSMUSG00000033933;ENSMUSG00000034177;ENSMUSG00000034403;ENSMUSG00000035235;ENSMUSG00000035247;ENSMUSG00000035357;ENSMUSG00000035509;ENSMUSG00000035696;ENSMUSG00000035764;ENSMUSG00000035898;ENSMUSG00000036309;ENSMUSG00000036492;ENSMUSG00000036613;ENSMUSG00000036782;ENSMUSG00000036989;ENSMUSG00000037075;ENSMUSG00000037103;ENSMUSG00000037355;ENSMUSG00000038068;ENSMUSG00000038175;ENSMUSG00000038324;ENSMUSG00000038365;ENSMUSG00000038416;ENSMUSG00000038451;ENSMUSG00000038485;ENSMUSG00000038545;ENSMUSG00000038622;ENSMUSG00000038780;ENSMUSG00000038784;ENSMUSG00000038806;ENSMUSG00000038822;ENSMUSG00000038965;ENSMUSG00000039100;ENSMUSG00000039615;ENSMUSG00000039753;ENSMUSG00000039853;ENSMUSG00000039911;ENSMUSG00000039982;ENSMUSG00000040325;ENSMUSG00000040327;ENSMUSG00000040350;ENSMUSG00000040365;ENSMUSG00000040415;ENSMUSG00000040462;ENSMUSG00000040525;ENSMUSG00000040782;ENSMUSG00000041058;ENSMUSG00000041130;ENSMUSG00000041241;ENSMUSG00000041773;ENSMUSG00000041961;ENSMUSG00000041966;ENSMUSG00000042350;ENSMUSG00000042659;ENSMUSG00000042807;ENSMUSG00000043929;ENSMUSG00000044308;ENSMUSG00000045210;ENSMUSG00000045409;ENSMUSG00000046997;ENSMUSG00000047098;ENSMUSG00000047180;ENSMUSG00000049502;ENSMUSG00000051234;ENSMUSG00000051675;ENSMUSG00000052656;ENSMUSG00000052752;ENSMUSG00000053128;ENSMUSG00000054792;ENSMUSG00000055239;ENSMUSG00000055652;ENSMUSG00000056144;ENSMUSG00000056153;ENSMUSG00000056537;ENSMUSG00000057143;ENSMUSG00000058446;ENSMUSG00000058594;ENSMUSG00000059586;ENSMUSG00000060216;ENSMUSG00000060450;ENSMUSG00000062901;ENSMUSG00000063760;ENSMUSG00000064145;ENSMUSG00000066415;ENSMUSG00000070327;ENSMUSG00000070923;ENSMUSG00000071533;ENSMUSG00000072082;ENSMUSG00000073700;ENSMUSG00000073968;ENSMUSG00000074781;ENSMUSG00000075376;ENSMUSG00000078578;ENSMUSG00000079487;ENSMUSG00000079557;ENSMUSG00000090083;ENSMUSG00000090137;ENSMUSG00000091896;ENSMUSG00000092118;ENSMUSG00000092558	Mkrn2;Kctd10;Fbxo9;Akt1;Fbxo7;Uba1;Hltf;Med6;Keap1;Cul3;Dtx2;Crbn;Fbxo11;Ubc;Rnf168;Klhl3;Chfr;Fbxw5;Rnf5;Nfe2l2;Ube2a;Brca1;Med24;Tnfaip1;Med1;Smurf2;Trim37;Arrb1;Med11;Ubb;Tnfaip3;Med23;Sirt1;Herc4;Anapc16;Cand1;Mdm2;Fbxw11;Cdc34;Rack1;Ube2b;Med7;Trim11;Rps27a;Rnf187;Rnf144a;Cbll1;Cdc27;Rnf135;Trim47;Med31;Asb2;Trim27;Pdcd6;Trim23;Ube2e1;Trim35;Fbxl3;Fbxo4;Rnf19a;Fbxo32;Rbx1;Mgrn1;Atg3;Klhl22;Lztr1;Ppil2;Prkn;Fbxl17;Ubr2;Birc6;Pja2;Cul2;Mib1;Rnf138;Cdc23;Trim26;Nedd4l;Ddb1;Syvn1;Uhrf2;Anapc11;Btrc;Fbxl15;Arih1;Huwe1;Ube3a;Rnf41;Marchf8;Rnf25;Asb1;Klhl20;Med27;Arrdc1;Wdsub1;Abcb11;Traf6;Trim44;Ubr1;Ubox5;Itch;Wwtr1;Fbxw7;Ccnc;Vcp;Rnf11;Rnf220;Pink1;Rnf19b;Nub1;Ube4b;Klhl7;Mib2;Rnf4;Klhl8;Rchy1;Brap;Anapc7;Rnf34;Rnf6;Cdk8;Cul1;Herc6;Trim24;Mkrn1;Med21;Herc2;Det1;Kctd13;Rbbp6;Trim30a;Trim21;Cul4b;Cul4a;Klhl2;Amfr;Wwp2;Med17;Cul5;Nedd4;Rnf111;Fem1b;Fbxw8;Mycbp2;Trim33;Rfwd3;Vhl;Rnf43;Pja1;Trim13;Hectd1;Pdzrn3;Fbxl21;Rnf38;Fbxo45;Uba6;Skp1;Rnf39;Eipr1;Klhl13;Trim3;Rnf139;Dcaf15;Uvssa;Rnf144b;Mylip;Trpc4ap;Fbxo25;Cdc16;Spsb2;Socs7;Cul7;Med30;Smurf1;Cnot4;Sde2;Hace1;Ube2l3;Marchf6;Stub1;Fbxl5;Trim14;Spsb1;Dtx4;Dcaf1;Cul9;Trim7;Trim41;Dtx3;Os9;Cblc;Cop1;Wwp1;Zfp598;Mul1;Enc1;Znrf3;Dcaf17;Arel1;Arrdc4;Hecw2;Klhl15;Ubr3;Vcpip1;Trim39;Spsb4;Rnf31;Neurl3;Dtx3l;Rnf7;Trim32;Rnf103;Traf7;Rnf26;Klhl18;Kcmf1;Klhl25;Trim34a;Socs6;Rlim;Trim12c;Znrf2;Fbh1;Nsmce2;Arrb2;Rnf14;Klhl24;Rnf217;Arih2;Msl2;Rnf213;Klhl9;Pcnp;Ccnf;Klhl21;Trim68;Ube2n;Rc3h2;Ube2d3;Med12;Marchf2;Rnf8;Uba52;Ube2d2a;Fancf;Med20	246	316	77.8481	R org.Mm.eg.db package
GO:0016570	histone modification	Gene Ontology (Biological Process)	ENSMUSG00000003437;ENSMUSG00000005609;ENSMUSG00000025138;ENSMUSG00000026361;ENSMUSG00000028964;ENSMUSG00000040359;ENSMUSG00000040820;ENSMUSG00000042487	Paf1;Ctr9;Sirt7;Cdc73;Park7;Ufl1;Hlcs;Leo1	8	8	100	R org.Mm.eg.db package
GO:0016571	histone methylation	Gene Ontology (Biological Process)	ENSMUSG00000013787;ENSMUSG00000017548;ENSMUSG00000021488;ENSMUSG00000024947;ENSMUSG00000026603;ENSMUSG00000026857;ENSMUSG00000029687;ENSMUSG00000030619;ENSMUSG00000031393;ENSMUSG00000032185;ENSMUSG00000036893;ENSMUSG00000038056;ENSMUSG00000045098;ENSMUSG00000049300;ENSMUSG00000051977;ENSMUSG00000054823;ENSMUSG00000059851;ENSMUSG00000060098	Ehmt2;Suz12;Nsd1;Men1;Smyd2;Ntmt1;Ezh2;Eed;Mecp2;Carm1;Ehmt1;Kmt2c;Kmt5b;Prmt6;Prdm9;Nsd3;Kmt5c;Prmt7	18	26	69.2308	R org.Mm.eg.db package
GO:0016572	histone phosphorylation	Gene Ontology (Biological Process)	ENSMUSG00000002748;ENSMUSG00000021948;ENSMUSG00000024660;ENSMUSG00000025358;ENSMUSG00000028969;ENSMUSG00000034218;ENSMUSG00000035828	Baz1b;Prkcd;Incenp;Cdk2;Cdk5;Atm;Pim3	7	12	58.3333	R org.Mm.eg.db package
GO:0016573	histone acetylation	Gene Ontology (Biological Process)	ENSMUSG00000000708;ENSMUSG00000003680;ENSMUSG00000003778;ENSMUSG00000003868;ENSMUSG00000018537;ENSMUSG00000020918;ENSMUSG00000021767;ENSMUSG00000022521;ENSMUSG00000022698;ENSMUSG00000024926;ENSMUSG00000026283;ENSMUSG00000026739;ENSMUSG00000027018;ENSMUSG00000027425;ENSMUSG00000027569;ENSMUSG00000028863;ENSMUSG00000029556;ENSMUSG00000030079;ENSMUSG00000030330;ENSMUSG00000030714;ENSMUSG00000030801;ENSMUSG00000031314;ENSMUSG00000031358;ENSMUSG00000031393;ENSMUSG00000031422;ENSMUSG00000031540;ENSMUSG00000035478;ENSMUSG00000036980;ENSMUSG00000038116;ENSMUSG00000038909;ENSMUSG00000041975;ENSMUSG00000045482;ENSMUSG00000055024;ENSMUSG00000062270;ENSMUSG00000072501;ENSMUSG00000089694	Kat2b;Taf6l;Brd8;Ruvbl2;Pcgf2;Kat2a;Kat6b;Crebbp;Naa50;Kat5;Ing5;Bmi1;Hat1;Kat14;Mrgbp;Meaf6;Hnf1a;Ruvbl1;Ing4;Sgf29;Kat8;Taf1;Msl3;Mecp2;Morf4l2;Kat6a;Mbd3;Taf6;Phf20;Kat7;Mettl8;Trrap;Ep300;Morf4l1;Phf20l1;Nat8f7	36	39	92.3077	R org.Mm.eg.db package
GO:0016574	histone ubiquitination	Gene Ontology (Biological Process)	ENSMUSG00000016308;ENSMUSG00000017548;ENSMUSG00000020390;ENSMUSG00000024325;ENSMUSG00000025261;ENSMUSG00000025578;ENSMUSG00000026484;ENSMUSG00000026739;ENSMUSG00000028309;ENSMUSG00000040669;ENSMUSG00000042506;ENSMUSG00000074781	Ube2a;Suz12;Ube2b;Ring1;Huwe1;Cbx8;Rnf2;Bmi1;Rnf20;Phc1;Usp22;Ube2n	12	13	92.3077	R org.Mm.eg.db package
GO:0016575	histone deacetylation	Gene Ontology (Biological Process)	ENSMUSG00000006456;ENSMUSG00000008855;ENSMUSG00000012076;ENSMUSG00000015149;ENSMUSG00000019777;ENSMUSG00000020063;ENSMUSG00000021144;ENSMUSG00000022475;ENSMUSG00000024454;ENSMUSG00000025246;ENSMUSG00000026313;ENSMUSG00000027630;ENSMUSG00000028522;ENSMUSG00000028800;ENSMUSG00000031161;ENSMUSG00000031358;ENSMUSG00000031422;ENSMUSG00000031622;ENSMUSG00000034245;ENSMUSG00000037395;ENSMUSG00000037896;ENSMUSG00000038845;ENSMUSG00000040054;ENSMUSG00000042507;ENSMUSG00000042557;ENSMUSG00000042570;ENSMUSG00000055817;ENSMUSG00000059325;ENSMUSG00000062270;ENSMUSG00000062906;ENSMUSG00000066900;ENSMUSG00000067567;ENSMUSG00000071646;ENSMUSG00000080268	Rbm14;Hdac5;Brms1l;Sirt2;Hdac2;Sirt1;Mta1;Hdac7;Hdac3;Tbl1x;Hdac4;Tbl1xr1;Mier1;Hdac1;Hdac6;Msl3;Morf4l2;Sin3b;Hdac11;Rcor3;Rcor1;Phb;Baz2a;Mideas;Sin3a;Mier2;Mta3;Hopx;Morf4l1;Hdac10;Suds3;Hdac8;Mta2;Brms1	34	42	80.9524	R org.Mm.eg.db package
GO:0016578	histone deubiquitination	Gene Ontology (Biological Process)	ENSMUSG00000020918;ENSMUSG00000021738;ENSMUSG00000022338;ENSMUSG00000025616;ENSMUSG00000032376;ENSMUSG00000033909;ENSMUSG00000038954;ENSMUSG00000042506;ENSMUSG00000043866;ENSMUSG00000045482;ENSMUSG00000053483;ENSMUSG00000059995	Kat2a;Atxn7;Eny2;Usp16;Usp3;Usp36;Supt3;Usp22;Taf10;Trrap;Usp21;Atxn7l3	12	13	92.3077	R org.Mm.eg.db package
GO:0016579	protein deubiquitination	Gene Ontology (Biological Process)	ENSMUSG00000005501;ENSMUSG00000006676;ENSMUSG00000006906;ENSMUSG00000018189;ENSMUSG00000019850;ENSMUSG00000020124;ENSMUSG00000021189;ENSMUSG00000021203;ENSMUSG00000021901;ENSMUSG00000022111;ENSMUSG00000022426;ENSMUSG00000022710;ENSMUSG00000022867;ENSMUSG00000024767;ENSMUSG00000024776;ENSMUSG00000025437;ENSMUSG00000025616;ENSMUSG00000025917;ENSMUSG00000026502;ENSMUSG00000026854;ENSMUSG00000026914;ENSMUSG00000027363;ENSMUSG00000028514;ENSMUSG00000028560;ENSMUSG00000029592;ENSMUSG00000029640;ENSMUSG00000030107;ENSMUSG00000031010;ENSMUSG00000031029;ENSMUSG00000031154;ENSMUSG00000031826;ENSMUSG00000032010;ENSMUSG00000032267;ENSMUSG00000032376;ENSMUSG00000032512;ENSMUSG00000032612;ENSMUSG00000033364;ENSMUSG00000033909;ENSMUSG00000034235;ENSMUSG00000036712;ENSMUSG00000036990;ENSMUSG00000038250;ENSMUSG00000038429;ENSMUSG00000038495;ENSMUSG00000038695;ENSMUSG00000040455;ENSMUSG00000040550;ENSMUSG00000041161;ENSMUSG00000042506;ENSMUSG00000042677;ENSMUSG00000043411;ENSMUSG00000043415;ENSMUSG00000046404;ENSMUSG00000047879;ENSMUSG00000051306;ENSMUSG00000053483;ENSMUSG00000054814;ENSMUSG00000056342;ENSMUSG00000059263;ENSMUSG00000063317;ENSMUSG00000090115	Usp40;Usp19;Stambp;Uchl5;Tnfaip3;Usp15;Atxn3;Otub2;Bap1;Uchl3;Josd1;Usp7;Usp25;Otub1;Stambpl1;Usp33;Usp16;Cops5;Desi2;Usp20;Psmd14;Usp8;Usp24;Usp1;Usp30;Usp12;Usp18;Usp9x;Eif3f;Otud5;Usp10;Usp2;Usp28;Usp3;Wdr48;Usp4;Usp37;Usp36;Usp54;Cyld;Otud4;Usp38;Usp5;Otud7b;Josd2;Usp45;Otud6b;Otud3;Usp22;Zc3h12a;Usp48;Otud1;Yod1;Usp14;Usp42;Usp21;Usp46;Usp34;Usp47;Usp31;Usp49	61	83	73.494	R org.Mm.eg.db package
GO:0016601	Rac protein signal transduction	Gene Ontology (Biological Process)	ENSMUSG00000001847;ENSMUSG00000002489;ENSMUSG00000015766;ENSMUSG00000019831;ENSMUSG00000020476;ENSMUSG00000021910;ENSMUSG00000024397;ENSMUSG00000025504;ENSMUSG00000026024;ENSMUSG00000026782;ENSMUSG00000027002;ENSMUSG00000028868;ENSMUSG00000030447;ENSMUSG00000031841;ENSMUSG00000033220;ENSMUSG00000033940;ENSMUSG00000034066;ENSMUSG00000039960;ENSMUSG00000041112;ENSMUSG00000066571;ENSMUSG00000073982	Rac1;Tiam1;Eps8;Wasf1;Dbnl;Nisch;Aif1;Eps8l2;Als2;Abi2;Nckap1;Wasf2;Cyfip1;Cdh13;Rac2;Brk1;Farp2;Rhou;Elmo1;Garre1;Rhog	21	23	91.3043	R org.Mm.eg.db package
GO:0016925	protein sumoylation	Gene Ontology (Biological Process)	ENSMUSG00000004934;ENSMUSG00000005566;ENSMUSG00000015120;ENSMUSG00000020265;ENSMUSG00000020738;ENSMUSG00000025423;ENSMUSG00000026021;ENSMUSG00000026896;ENSMUSG00000028101;ENSMUSG00000032405;ENSMUSG00000036822;ENSMUSG00000039989;ENSMUSG00000042197;ENSMUSG00000052833;ENSMUSG00000052997;ENSMUSG00000059586	Pias4;Trim28;Ube2i;Sumo3;Sumo2;Pias2;Sumo1;Ifih1;Pias3;Pias1;Topors;Cbx4;Zfp451;Sae1;Uba2;Nsmce2	16	24	66.6667	R org.Mm.eg.db package
GO:0016926	protein desumoylation	Gene Ontology (Biological Process)	ENSMUSG00000005204;ENSMUSG00000022472;ENSMUSG00000022772;ENSMUSG00000022855;ENSMUSG00000033075;ENSMUSG00000034252;ENSMUSG00000041264;ENSMUSG00000051705;ENSMUSG00000052917	Senp3;Desi1;Senp5;Senp2;Senp1;Senp6;Uspl1;Senp8;Senp7	9	12	75	R org.Mm.eg.db package
GO:0016973	poly(A)+ mRNA export from nucleus	Gene Ontology (Biological Process)	ENSMUSG00000001150;ENSMUSG00000010097;ENSMUSG00000015023;ENSMUSG00000019715;ENSMUSG00000022194;ENSMUSG00000022338;ENSMUSG00000024986;ENSMUSG00000032939;ENSMUSG00000033658;ENSMUSG00000037475;ENSMUSG00000038542;ENSMUSG00000041815;ENSMUSG00000078427;ENSMUSG00000102976	Mcm3ap;Nxf1;Ddx19a;Gle1;Pabpn1;Eny2;Hhex;Nup93;Ddx19b;Thoc2;Pcid2;Poldip3;Sarnp;Zc3h11a	14	21	66.6667	R org.Mm.eg.db package
GO:0017015	regulation of transforming growth factor beta receptor signaling pathway	Gene Ontology (Biological Process)	ENSMUSG00000001507;ENSMUSG00000002603;ENSMUSG00000024238;ENSMUSG00000024515;ENSMUSG00000024563;ENSMUSG00000025880;ENSMUSG00000026814;ENSMUSG00000029287;ENSMUSG00000032402;ENSMUSG00000033014;ENSMUSG00000034557;ENSMUSG00000042834;ENSMUSG00000053226;ENSMUSG00000085795;ENSMUSG00000089736	Itga3;Tgfb1;Zeb1;Smad4;Smad2;Smad7;Eng;Tgfbr3;Smad3;Trim33;Zfyve9;Nrep;Dand5;Zfp703;Tgfbr3l	15	20	75	R org.Mm.eg.db package
GO:0017038	protein import	Gene Ontology (Biological Process)	ENSMUSG00000002985;ENSMUSG00000022037;ENSMUSG00000022579;ENSMUSG00000032733	Apoe;Clu;Gpihbp1;Snx33	4	4	100	R org.Mm.eg.db package
GO:0017121	plasma membrane phospholipid scrambling	Gene Ontology (Biological Process)	ENSMUSG00000019461;ENSMUSG00000029468;ENSMUSG00000032369;ENSMUSG00000032372;ENSMUSG00000032377;ENSMUSG00000064210	Plscr3;P2rx7;Plscr1;Plscr2;Plscr4;Ano6	6	9	66.6667	R org.Mm.eg.db package
GO:0017144	xenobiotic metabolic process	Gene Ontology (Biological Process)	ENSMUSG00000013629;ENSMUSG00000021376;ENSMUSG00000025479;ENSMUSG00000027048;ENSMUSG00000028088;ENSMUSG00000029366;ENSMUSG00000030483;ENSMUSG00000030711;ENSMUSG00000032310;ENSMUSG00000040170;ENSMUSG00000040181;ENSMUSG00000051483;ENSMUSG00000061740;ENSMUSG00000063558;ENSMUSG00000096145	Cad;Tpmt;Cyp2e1;Abcb11;Fmo5;Dck;Cyp2b10;Sult1a1;Cyp1a2;Fmo2;Fmo1;Cbr1;Cyp2d22;Aox1;Vkorc1	15	18	83.3333	R org.Mm.eg.db package
GO:0017145	stem cell division	Gene Ontology (Biological Process)	ENSMUSG00000004364;ENSMUSG00000020745;ENSMUSG00000021255;ENSMUSG00000027803;ENSMUSG00000030846;ENSMUSG00000034274;ENSMUSG00000037475;ENSMUSG00000042354;ENSMUSG00000047735;ENSMUSG00000061731	Cul3;Pafah1b1;Esrrb;Wwtr1;Tial1;Thoc5;Thoc2;Gnl3;Samd9l;Ext1	10	12	83.3333	R org.Mm.eg.db package
GO:0017148	negative regulation of translation	Gene Ontology (Biological Process)	ENSMUSG00000000787;ENSMUSG00000000838;ENSMUSG00000003814;ENSMUSG00000005102;ENSMUSG00000018765;ENSMUSG00000019312;ENSMUSG00000020091;ENSMUSG00000020166;ENSMUSG00000020372;ENSMUSG00000020423;ENSMUSG00000020454;ENSMUSG00000020515;ENSMUSG00000020534;ENSMUSG00000021559;ENSMUSG00000021707;ENSMUSG00000021838;ENSMUSG00000022323;ENSMUSG00000022370;ENSMUSG00000024079;ENSMUSG00000025580;ENSMUSG00000025586;ENSMUSG00000025747;ENSMUSG00000026174;ENSMUSG00000026185;ENSMUSG00000026234;ENSMUSG00000026254;ENSMUSG00000026360;ENSMUSG00000026615;ENSMUSG00000026812;ENSMUSG00000026925;ENSMUSG00000027184;ENSMUSG00000027680;ENSMUSG00000027770;ENSMUSG00000028156;ENSMUSG00000029613;ENSMUSG00000029815;ENSMUSG00000030309;ENSMUSG00000030744;ENSMUSG00000031490;ENSMUSG00000031601;ENSMUSG00000031668;ENSMUSG00000032178;ENSMUSG00000032293;ENSMUSG00000032410;ENSMUSG00000032423;ENSMUSG00000034974;ENSMUSG00000035632;ENSMUSG00000036550;ENSMUSG00000037058;ENSMUSG00000037075;ENSMUSG00000037331;ENSMUSG00000037573;ENSMUSG00000037992;ENSMUSG00000039652;ENSMUSG00000039849;ENSMUSG00000040550;ENSMUSG00000041773;ENSMUSG00000041939;ENSMUSG00000045896;ENSMUSG00000046139;ENSMUSG00000048000;ENSMUSG00000050965;ENSMUSG00000056167;ENSMUSG00000057541;ENSMUSG00000057666;ENSMUSG00000071337;ENSMUSG00000072115;ENSMUSG00000074129;ENSMUSG00000090264	Ddx3x;Fmr1;Calr;Eif2ak4;Fxr2;Grb7;Eif4ebp2;Cnot2;Rack1;Btg2;Eif4enif1;Cnot8;Shmt1;Dapk1;Dhfr;Samd4;Rida;Mrpl13;Eif2ak2;Eif4a3;Cpeb1;Tyms;Cnot9;Igfbp5;Ncl;Eif4e2;Rgs2;Eprs;Tsc1;Inpp5e;Caprin1;Fxr1;Dhx36;Eif4e;Eif2ak1;Malsu1;Caprin2;Rps3;Eif4ebp1;Cnot7;Eif2ak3;Ilf3;Ireb2;Xrn1;Syncrip;Dapk3;Cnot3;Cnot1;Paip2;Rnf139;Larp1;Tob1;Rara;Cpeb3;Pcif1;Otud6b;Enc1;Mvk;Paip2b;Patl1;Gigyf2;Prkca;Cnot10;Pus7;Gapdh;Tia1;Ang;Rpl13a;Eif4ebp3	69	87	79.3103	R org.Mm.eg.db package
GO:0017157	regulation of exocytosis	Gene Ontology (Biological Process)	ENSMUSG00000000486;ENSMUSG00000003037;ENSMUSG00000006930;ENSMUSG00000008859;ENSMUSG00000019066;ENSMUSG00000019790;ENSMUSG00000020132;ENSMUSG00000020486;ENSMUSG00000020671;ENSMUSG00000020847;ENSMUSG00000020894;ENSMUSG00000023460;ENSMUSG00000026276;ENSMUSG00000027287;ENSMUSG00000027935;ENSMUSG00000030805;ENSMUSG00000030806;ENSMUSG00000031840;ENSMUSG00000034187;ENSMUSG00000036943;ENSMUSG00000049044;ENSMUSG00000061601	Septin1;Rab8a;Hap1;Rala;Rab3d;Stxbp5;Rab21;Septin4;Rab10;Rph3al;Vamp2;Rab12;Septin2;Snap23;Rab13;Stx4a;Stx1b;Rab3a;Nsf;Rab8b;Rapgef4;Pclo	22	35	62.8571	R org.Mm.eg.db package
GO:0017183	peptidyl-diphthamide biosynthetic process from peptidyl-histidine	Gene Ontology (Biological Process)	ENSMUSG00000021905;ENSMUSG00000026975;ENSMUSG00000028540;ENSMUSG00000033554;ENSMUSG00000057147;ENSMUSG00000078789	Dph3;Dph7;Dph2;Dph5;Dph6;Dph1	6	6	100	R org.Mm.eg.db package
GO:0017185	peptidyl-lysine hydroxylation	Gene Ontology (Biological Process)	ENSMUSG00000004846;ENSMUSG00000019055;ENSMUSG00000021038;ENSMUSG00000023191;ENSMUSG00000030534	Plod3;Plod1;Vipas39;P3h3;Vps33b	5	8	62.5	R org.Mm.eg.db package
GO:0017196	N-terminal peptidyl-methionine acetylation	Gene Ontology (Biological Process)	ENSMUSG00000002728;ENSMUSG00000005982;ENSMUSG00000021555;ENSMUSG00000022020;ENSMUSG00000036282;ENSMUSG00000042719;ENSMUSG00000063273	Naa20;Naa60;Naa35;Naa16;Naa30;Naa25;Naa15	7	7	100	R org.Mm.eg.db package
GO:0018022	peptidyl-lysine methylation	Gene Ontology (Biological Process)	ENSMUSG00000021951;ENSMUSG00000025956;ENSMUSG00000030960;ENSMUSG00000037111;ENSMUSG00000039065;ENSMUSG00000039958;ENSMUSG00000049882;ENSMUSG00000056770	Eef1akmt1;Mettl21a;Eef1akmt2;Setd7;Atpsckmt;Etfbkmt;Vcpkmt;Setd3	8	12	66.6667	R org.Mm.eg.db package
GO:0018023	peptidyl-lysine trimethylation	Gene Ontology (Biological Process)	ENSMUSG00000022544;ENSMUSG00000022948;ENSMUSG00000039065;ENSMUSG00000039958;ENSMUSG00000044791;ENSMUSG00000049882;ENSMUSG00000056770;ENSMUSG00000057411	Eef2kmt;Setd4;Atpsckmt;Etfbkmt;Setd2;Vcpkmt;Setd3;Antkmt	8	11	72.7273	R org.Mm.eg.db package
GO:0018026	peptidyl-lysine monomethylation	Gene Ontology (Biological Process)	ENSMUSG00000002028;ENSMUSG00000022948;ENSMUSG00000026603;ENSMUSG00000030960;ENSMUSG00000031671;ENSMUSG00000036893;ENSMUSG00000037111;ENSMUSG00000044791;ENSMUSG00000049327;ENSMUSG00000056770	Kmt2a;Setd4;Smyd2;Eef1akmt2;Setd6;Ehmt1;Setd7;Setd2;Kmt5a;Setd3	10	10	100	R org.Mm.eg.db package
GO:0018027	peptidyl-lysine dimethylation	Gene Ontology (Biological Process)	ENSMUSG00000013787;ENSMUSG00000026603;ENSMUSG00000030960;ENSMUSG00000036893;ENSMUSG00000037111;ENSMUSG00000056770	Ehmt2;Smyd2;Eef1akmt2;Ehmt1;Setd7;Setd3	6	6	100	R org.Mm.eg.db package
GO:0018095	protein polyglutamylation	Gene Ontology (Biological Process)	ENSMUSG00000012609;ENSMUSG00000020308;ENSMUSG00000022442;ENSMUSG00000024269;ENSMUSG00000031796;ENSMUSG00000032606;ENSMUSG00000033257	Ttll5;Tpgs1;Ttll1;Tpgs2;Cfap20;Nicn1;Ttll4	7	14	50	R org.Mm.eg.db package
GO:0018105	peptidyl-serine phosphorylation	Gene Ontology (Biological Process)	ENSMUSG00000001034;ENSMUSG00000001630;ENSMUSG00000001729;ENSMUSG00000002205;ENSMUSG00000002409;ENSMUSG00000003345;ENSMUSG00000003810;ENSMUSG00000004056;ENSMUSG00000004591;ENSMUSG00000004815;ENSMUSG00000005469;ENSMUSG00000006494;ENSMUSG00000007411;ENSMUSG00000007613;ENSMUSG00000008730;ENSMUSG00000016528;ENSMUSG00000017868;ENSMUSG00000018209;ENSMUSG00000019699;ENSMUSG00000019970;ENSMUSG00000020115;ENSMUSG00000020190;ENSMUSG00000020366;ENSMUSG00000020516;ENSMUSG00000020580;ENSMUSG00000020694;ENSMUSG00000021108;ENSMUSG00000021115;ENSMUSG00000021457;ENSMUSG00000021701;ENSMUSG00000021936;ENSMUSG00000021948;ENSMUSG00000021959;ENSMUSG00000022433;ENSMUSG00000022610;ENSMUSG00000022672;ENSMUSG00000022781;ENSMUSG00000022812;ENSMUSG00000022897;ENSMUSG00000023809;ENSMUSG00000024006;ENSMUSG00000024122;ENSMUSG00000024290;ENSMUSG00000024576;ENSMUSG00000024858;ENSMUSG00000024969;ENSMUSG00000025162;ENSMUSG00000025199;ENSMUSG00000025358;ENSMUSG00000025915;ENSMUSG00000026034;ENSMUSG00000026667;ENSMUSG00000026749;ENSMUSG00000027030;ENSMUSG00000027177;ENSMUSG00000027496;ENSMUSG00000027513;ENSMUSG00000027646;ENSMUSG00000028630;ENSMUSG00000028708;ENSMUSG00000028756;ENSMUSG00000028969;ENSMUSG00000028991;ENSMUSG00000029053;ENSMUSG00000029454;ENSMUSG00000029512;ENSMUSG00000030272;ENSMUSG00000030409;ENSMUSG00000030655;ENSMUSG00000031314;ENSMUSG00000031451;ENSMUSG00000031529;ENSMUSG00000031537;ENSMUSG00000031668;ENSMUSG00000031833;ENSMUSG00000032384;ENSMUSG00000032409;ENSMUSG00000032440;ENSMUSG00000032500;ENSMUSG00000032577;ENSMUSG00000032855;ENSMUSG00000033618;ENSMUSG00000034218;ENSMUSG00000034751;ENSMUSG00000035725;ENSMUSG00000036707;ENSMUSG00000037012;ENSMUSG00000037643;ENSMUSG00000038128;ENSMUSG00000038967;ENSMUSG00000038970;ENSMUSG00000039145;ENSMUSG00000039456;ENSMUSG00000040021;ENSMUSG00000040390;ENSMUSG00000041187;ENSMUSG00000041997;ENSMUSG00000042349;ENSMUSG00000042978;ENSMUSG00000045038;ENSMUSG00000045962;ENSMUSG00000046707;ENSMUSG00000050310;ENSMUSG00000050965;ENSMUSG00000052889;ENSMUSG00000053436;ENSMUSG00000053819;ENSMUSG00000057177;ENSMUSG00000057672;ENSMUSG00000057897;ENSMUSG00000061436;ENSMUSG00000062604;ENSMUSG00000063065;ENSMUSG00000063358;ENSMUSG00000064090;ENSMUSG00000070544;ENSMUSG00000073563;ENSMUSG00000074698;ENSMUSG00000090100	Mapk7;Stk38l;Akt1;Vrk3;Dyrk1b;Csnk1g2;Mast2;Akt2;Pkn2;Dgkq;Prkaca;Pdk1;Mark3;Tgfbr1;Hipk1;Mapkapk2;Sgk2;Stk4;Akt3;Sgk1;Tbk1;Mknk2;Mapk9;Rps6kb1;Rock2;Tlk2;Prkch;Vrk1;Syk;Plk2;Mapk8;Prkcd;Lats2;Csnk1e;Mapk12;Prkdc;Pak2;Gsk3b;Dyrk1a;Rps6ka2;Stk38;Pdpk1;Rock1;Csnk1a1;Grk2;Mark2;Csnk1d;Chuk;Cdk2;Sgk3;Clk1;Uhmk1;Nek6;Stk39;Hipk3;Aurka;Pck1;Src;Dyrk2;Mknk1;Pink1;Cdk5;Mtor;Prkcz;Mapkapk5;Ulk1;Camk1;Dmpk;Smg1;Taf1;Gas6;Tnks;Ikbkb;Eif2ak3;Mast3;Csnk1g1;Atr;Tgfbr2;Dclk3;Mapkapk3;Pkd1;Map3k13;Atm;Mast4;Prkx;Cab39;Hk1;Prkci;Camk4;Pdk2;Lmtk2;Camk1d;Morc3;Lats1;Map3k10;Prkd2;Tlk1;Ikbke;Sbk1;Prkce;Wnk1;Csnk2a2;Rictor;Prkca;Prkcb;Mapk14;Camk2d;Gsk3a;Pkn1;Camk2b;Hipk2;Srpk2;Mapk3;Mapk1;Vrk2;Top1;Csnk1g3;Csnk2a1;Ttbk2	119	170	70	R org.Mm.eg.db package
GO:0018107	peptidyl-threonine phosphorylation	Gene Ontology (Biological Process)	ENSMUSG00000000532;ENSMUSG00000001729;ENSMUSG00000002409;ENSMUSG00000004936;ENSMUSG00000005469;ENSMUSG00000007613;ENSMUSG00000008730;ENSMUSG00000013629;ENSMUSG00000017376;ENSMUSG00000019699;ENSMUSG00000020115;ENSMUSG00000020580;ENSMUSG00000021279;ENSMUSG00000021936;ENSMUSG00000021948;ENSMUSG00000022672;ENSMUSG00000022812;ENSMUSG00000022897;ENSMUSG00000024122;ENSMUSG00000024290;ENSMUSG00000024387;ENSMUSG00000024769;ENSMUSG00000024858;ENSMUSG00000026034;ENSMUSG00000026490;ENSMUSG00000026836;ENSMUSG00000027030;ENSMUSG00000027177;ENSMUSG00000028284;ENSMUSG00000028630;ENSMUSG00000028969;ENSMUSG00000028991;ENSMUSG00000029512;ENSMUSG00000031314;ENSMUSG00000031529;ENSMUSG00000032440;ENSMUSG00000033862;ENSMUSG00000036737;ENSMUSG00000037012;ENSMUSG00000038970;ENSMUSG00000040390;ENSMUSG00000041187;ENSMUSG00000042978;ENSMUSG00000045962;ENSMUSG00000046707;ENSMUSG00000050965;ENSMUSG00000053819;ENSMUSG00000057177;ENSMUSG00000061436;ENSMUSG00000063358;ENSMUSG00000074698	Acvr1b;Akt1;Dyrk1b;Map2k1;Prkaca;Tgfbr1;Hipk1;Cad;Nlk;Akt3;Tbk1;Rock2;Cdc42bpb;Mapk8;Prkcd;Prkdc;Gsk3b;Dyrk1a;Pdpk1;Rock1;Csnk2b;Cdc42bpg;Grk2;Clk1;Cdc42bpa;Acvr1;Stk39;Hipk3;Map3k7;Dyrk2;Cdk5;Mtor;Ulk1;Taf1;Tnks;Tgfbr2;Cdk10;Oxsr1;Hk1;Lmtk2;Map3k10;Prkd2;Sbk1;Wnk1;Csnk2a2;Prkca;Camk2d;Gsk3a;Hipk2;Mapk1;Csnk2a1	51	71	71.831	R org.Mm.eg.db package
GO:0018108	peptidyl-tyrosine phosphorylation	Gene Ontology (Biological Process)	ENSMUSG00000000127;ENSMUSG00000000791;ENSMUSG00000003283;ENSMUSG00000003534;ENSMUSG00000004043;ENSMUSG00000004266;ENSMUSG00000005320;ENSMUSG00000005534;ENSMUSG00000005672;ENSMUSG00000006386;ENSMUSG00000019843;ENSMUSG00000020122;ENSMUSG00000020357;ENSMUSG00000020385;ENSMUSG00000020467;ENSMUSG00000021457;ENSMUSG00000022607;ENSMUSG00000022897;ENSMUSG00000024247;ENSMUSG00000024620;ENSMUSG00000024621;ENSMUSG00000024789;ENSMUSG00000026034;ENSMUSG00000026117;ENSMUSG00000026596;ENSMUSG00000026674;ENSMUSG00000026782;ENSMUSG00000026842;ENSMUSG00000027646;ENSMUSG00000028530;ENSMUSG00000028630;ENSMUSG00000028874;ENSMUSG00000029217;ENSMUSG00000029231;ENSMUSG00000029528;ENSMUSG00000029648;ENSMUSG00000029859;ENSMUSG00000030849;ENSMUSG00000031016;ENSMUSG00000031565;ENSMUSG00000031805;ENSMUSG00000032316;ENSMUSG00000037012;ENSMUSG00000042228;ENSMUSG00000042453;ENSMUSG00000053158;ENSMUSG00000054252;ENSMUSG00000058835;ENSMUSG00000059456;ENSMUSG00000062209;ENSMUSG00000062960;ENSMUSG00000068917	Fer;Il12rb1;Hck;Ddr1;Stat5a;Ptpn6;Fgfr4;Insr;Kit;Tek;Fyn;Egfr;Flt4;Clk4;Efemp1;Syk;Ptk2;Dyrk1a;Pkdcc;Pdgfrb;Csf1r;Jak2;Clk1;Zap70;Abl2;Ddr2;Abi2;Abl1;Src;Jak1;Dyrk2;Fgr;Tec;Pdgfra;Pxn;Flt1;Epha1;Fgfr2;Wee1;Fgfr1;Jak3;Clk3;Hk1;Lyn;Reln;Fes;Fgfr3;Abi1;Ptk2b;Erbb4;Kdr;Clk2	52	70	74.2857	R org.Mm.eg.db package
GO:0018126	protein hydroxylation	Gene Ontology (Biological Process)	ENSMUSG00000020051;ENSMUSG00000028641;ENSMUSG00000033009;ENSMUSG00000035105;ENSMUSG00000036819	Pah;P3h1;Ogfod1;Egln3;Jmjd4	5	6	83.3333	R org.Mm.eg.db package
GO:0018158	protein oxidation	Gene Ontology (Biological Process)	ENSMUSG00000005681;ENSMUSG00000030101;ENSMUSG00000032083;ENSMUSG00000063856	Apoa2;Sumf1;Apoa1;Gpx1	4	5	80	R org.Mm.eg.db package
GO:0018230	peptidyl-L-cysteine S-palmitoylation	Gene Ontology (Biological Process)	ENSMUSG00000001844;ENSMUSG00000006463;ENSMUSG00000015335;ENSMUSG00000015341;ENSMUSG00000021969;ENSMUSG00000024982;ENSMUSG00000025786;ENSMUSG00000028403;ENSMUSG00000031823;ENSMUSG00000034265;ENSMUSG00000035798;ENSMUSG00000036985;ENSMUSG00000037553;ENSMUSG00000039199;ENSMUSG00000060166	Zdhhc4;Zdhhc24;Zdhhc12;Golga7;Zdhhc20;Zdhhc6;Zdhhc3;Zdhhc21;Zdhhc7;Zdhhc14;Zdhhc17;Zdhhc9;Zdhhc18;Zdhhc1;Zdhhc8	15	25	60	R org.Mm.eg.db package
GO:0018242	protein O-linked glycosylation via serine	Gene Ontology (Biological Process)	ENSMUSG00000000420;ENSMUSG00000026047;ENSMUSG00000034064;ENSMUSG00000034487;ENSMUSG00000090035	Galnt1;Poglut2;Poglut1;Poglut3;Galnt4	5	10	50	R org.Mm.eg.db package
GO:0018279	protein N-linked glycosylation via asparagine	Gene Ontology (Biological Process)	ENSMUSG00000009092;ENSMUSG00000020346;ENSMUSG00000021065;ENSMUSG00000022885;ENSMUSG00000028277;ENSMUSG00000028757;ENSMUSG00000030062;ENSMUSG00000031232;ENSMUSG00000032116;ENSMUSG00000032437;ENSMUSG00000035704;ENSMUSG00000036155;ENSMUSG00000037470;ENSMUSG00000038803;ENSMUSG00000039530;ENSMUSG00000042104;ENSMUSG00000043998	Derl3;Mgat1;Fut8;St6gal1;Ube2j1;Ddost;Rpn1;Magt1;Stt3a;Stt3b;Alg8;Mgat5;Uggt1;Ost4;ENSMUSG00000039530;Uggt2;Mgat2	17	17	100	R org.Mm.eg.db package
GO:0018342	protein prenylation	Gene Ontology (Biological Process)	ENSMUSG00000015994;ENSMUSG00000024477;ENSMUSG00000033373;ENSMUSG00000038975;ENSMUSG00000040472	Fnta;Pggt1b;Fntb;Rabggtb;Rabggta	5	6	83.3333	R org.Mm.eg.db package
GO:0018344	protein geranylgeranylation	Gene Ontology (Biological Process)	ENSMUSG00000015994;ENSMUSG00000024477;ENSMUSG00000025531;ENSMUSG00000038975;ENSMUSG00000040472;ENSMUSG00000078185	Fnta;Pggt1b;Chm;Rabggtb;Rabggta;Chml	6	6	100	R org.Mm.eg.db package
GO:0018345	protein palmitoylation	Gene Ontology (Biological Process)	ENSMUSG00000003346;ENSMUSG00000015335;ENSMUSG00000021969;ENSMUSG00000024982;ENSMUSG00000025157;ENSMUSG00000025786;ENSMUSG00000026473;ENSMUSG00000028403;ENSMUSG00000030471;ENSMUSG00000031169;ENSMUSG00000031823;ENSMUSG00000034075;ENSMUSG00000034265;ENSMUSG00000035798;ENSMUSG00000036985;ENSMUSG00000037553;ENSMUSG00000038459;ENSMUSG00000039199;ENSMUSG00000042682;ENSMUSG00000047368;ENSMUSG00000060166	Abhd17a;Zdhhc12;Zdhhc20;Zdhhc6;Zdhhc16;Zdhhc3;Glul;Zdhhc21;Zdhhc13;Porcn;Zdhhc7;Zdhhc5;Zdhhc14;Zdhhc17;Zdhhc9;Zdhhc18;Abhd17c;Zdhhc1;Selenok;Abhd17b;Zdhhc8	21	27	77.7778	R org.Mm.eg.db package
GO:0018393	internal peptidyl-lysine acetylation	Gene Ontology (Biological Process)	ENSMUSG00000000708;ENSMUSG00000005514;ENSMUSG00000020918;ENSMUSG00000024392;ENSMUSG00000024943;ENSMUSG00000038909;ENSMUSG00000055024	Kat2b;Por;Kat2a;Bag6;Smc5;Kat7;Ep300	7	7	100	R org.Mm.eg.db package
GO:0018394	peptidyl-lysine acetylation	Gene Ontology (Biological Process)	ENSMUSG00000000708;ENSMUSG00000020063;ENSMUSG00000024293;ENSMUSG00000024926;ENSMUSG00000055024	Kat2b;Sirt1;Esco1;Kat5;Ep300	5	6	83.3333	R org.Mm.eg.db package
GO:0018401	peptidyl-proline hydroxylation to 4-hydroxy-L-proline	Gene Ontology (Biological Process)	ENSMUSG00000018906;ENSMUSG00000019916;ENSMUSG00000021831;ENSMUSG00000025130;ENSMUSG00000025289;ENSMUSG00000031987;ENSMUSG00000035105;ENSMUSG00000057069;ENSMUSG00000058709	P4ha2;P4ha1;Ero1a;P4hb;Prdx4;Egln1;Egln3;Ero1b;Egln2	9	11	81.8182	R org.Mm.eg.db package
GO:0018916	nitrobenzene metabolic process	Gene Ontology (Biological Process)	ENSMUSG00000004032;ENSMUSG00000004035;ENSMUSG00000027890;ENSMUSG00000040562	Gstm5;Gstm7;Gstm4;Gstm2	4	4	100	R org.Mm.eg.db package
GO:0019048	modulation by virus of host process	Gene Ontology (Biological Process)	ENSMUSG00000015846;ENSMUSG00000039952;ENSMUSG00000054455;ENSMUSG00000070934	Rxra;Dag1;Vapb;Rraga	4	4	100	R org.Mm.eg.db package
GO:0019065	receptor-mediated endocytosis of virus by host cell	Gene Ontology (Biological Process)	ENSMUSG00000000058;ENSMUSG00000007655;ENSMUSG00000025949;ENSMUSG00000028552;ENSMUSG00000028830;ENSMUSG00000048677	Cav2;Cav1;Pikfyve;Eps15;AU040320;Tpcn2	6	6	100	R org.Mm.eg.db package
GO:0019068	virion assembly	Gene Ontology (Biological Process)	ENSMUSG00000002985;ENSMUSG00000020149;ENSMUSG00000021917;ENSMUSG00000027465;ENSMUSG00000030055;ENSMUSG00000039046	Apoe;Rab1a;Spcs1;Tbc1d20;Rab43;Usp6nl	6	6	100	R org.Mm.eg.db package
GO:0019076	viral release from host cell	Gene Ontology (Biological Process)	ENSMUSG00000009907;ENSMUSG00000031729;ENSMUSG00000031913;ENSMUSG00000079477	Vps4b;Ist1;Vps4a;Rab7	4	4	100	R org.Mm.eg.db package
GO:0019079	viral genome replication	Gene Ontology (Biological Process)	ENSMUSG00000003731;ENSMUSG00000024858;ENSMUSG00000028452;ENSMUSG00000031451;ENSMUSG00000087260	Kpna6;Grk2;Vcp;Gas6;Lamtor5	5	5	100	R org.Mm.eg.db package
GO:0019216	regulation of lipid metabolic process	Gene Ontology (Biological Process)	ENSMUSG00000000440;ENSMUSG00000001247;ENSMUSG00000002250;ENSMUSG00000004207;ENSMUSG00000005320;ENSMUSG00000007827;ENSMUSG00000015937;ENSMUSG00000017950;ENSMUSG00000020463;ENSMUSG00000020644;ENSMUSG00000020889;ENSMUSG00000021556;ENSMUSG00000021775;ENSMUSG00000021779;ENSMUSG00000022013;ENSMUSG00000022383;ENSMUSG00000023170;ENSMUSG00000025235;ENSMUSG00000026343;ENSMUSG00000026457;ENSMUSG00000028518;ENSMUSG00000032370;ENSMUSG00000036151;ENSMUSG00000037025;ENSMUSG00000038615;ENSMUSG00000043207;ENSMUSG00000045038;ENSMUSG00000047822;ENSMUSG00000052214;ENSMUSG00000056492;ENSMUSG00000064141	Pparg;Lsr;Ppard;Psap;Fgfr4;Ankrd26;Macroh2a1;Hnf4a;Ppp4r3b;Id2;Nr1d1;Golm1;Nr1d2;Thrb;Dnajc15;Ppara;Gps2;Bbs4;Gpr39;Adipor1;Prkaa2;Lactb;Tm6sf2;Foxa2;Nfe2l1;Zmpste24;Prkce;Angptl8;Opa3;Adgrf5;Zfp69	31	39	79.4872	R org.Mm.eg.db package
GO:0019217	regulation of fatty acid metabolic process	Gene Ontology (Biological Process)	ENSMUSG00000007655;ENSMUSG00000007827;ENSMUSG00000020538;ENSMUSG00000022383;ENSMUSG00000025059;ENSMUSG00000028944;ENSMUSG00000031278;ENSMUSG00000031668;ENSMUSG00000032485;ENSMUSG00000037514;ENSMUSG00000038615	Cav1;Ankrd26;Srebf1;Ppara;Gk;Prkag2;Acsl4;Eif2ak3;Scap;Pank2;Nfe2l1	11	13	84.6154	R org.Mm.eg.db package
GO:0019218	regulation of steroid metabolic process	Gene Ontology (Biological Process)	ENSMUSG00000004043;ENSMUSG00000020919;ENSMUSG00000028150;ENSMUSG00000032238;ENSMUSG00000037025	Stat5a;Stat5b;Rorc;Rora;Foxa2	5	5	100	R org.Mm.eg.db package
GO:0019243	methylglyoxal catabolic process to D-lactate via S-lactoyl-glutathione	Gene Ontology (Biological Process)	ENSMUSG00000024026;ENSMUSG00000024158;ENSMUSG00000026179;ENSMUSG00000061046	Glo1;Hagh;Pnkd;Haghl	4	4	100	R org.Mm.eg.db package
GO:0019262	N-acetylneuraminate catabolic process	Gene Ontology (Biological Process)	ENSMUSG00000031387;ENSMUSG00000034744;ENSMUSG00000036820;ENSMUSG00000052102	Renbp;Nagk;Amdhd2;Gnpda1	4	6	66.6667	R org.Mm.eg.db package
GO:0019346	transsulfuration	Gene Ontology (Biological Process)	ENSMUSG00000021048;ENSMUSG00000024039;ENSMUSG00000028179;ENSMUSG00000044986;ENSMUSG00000071711	Mthfd1;Cbs;Cth;Tst;Mpst	5	5	100	R org.Mm.eg.db package
GO:0019348	dolichol metabolic process	Gene Ontology (Biological Process)	ENSMUSG00000026810;ENSMUSG00000029233;ENSMUSG00000032123;ENSMUSG00000078919	Dpm2;Srd5a3;Dpagt1;Dpm1	4	4	100	R org.Mm.eg.db package
GO:0019363	pyridine nucleotide biosynthetic process	Gene Ontology (Biological Process)	ENSMUSG00000000673;ENSMUSG00000020572;ENSMUSG00000022574;ENSMUSG00000026866;ENSMUSG00000030674;ENSMUSG00000032456;ENSMUSG00000037847;ENSMUSG00000038704;ENSMUSG00000039783	Haao;Nampt;Naprt;Kynu;Qprt;Nmnat3;Nmrk1;Aspdh;Kmo	9	11	81.8182	R org.Mm.eg.db package
GO:0019367	fatty acid elongation, saturated fatty acid	Gene Ontology (Biological Process)	ENSMUSG00000006390;ENSMUSG00000021364;ENSMUSG00000032349;ENSMUSG00000038754;ENSMUSG00000041220	Elovl1;Elovl2;Elovl5;Elovl3;Elovl6	5	7	71.4286	R org.Mm.eg.db package
GO:0019369	arachidonic acid metabolic process	Gene Ontology (Biological Process)	ENSMUSG00000010663;ENSMUSG00000022445;ENSMUSG00000024292;ENSMUSG00000025002;ENSMUSG00000028712;ENSMUSG00000028715;ENSMUSG00000033174;ENSMUSG00000036257;ENSMUSG00000038776;ENSMUSG00000039206;ENSMUSG00000052914;ENSMUSG00000054827;ENSMUSG00000061740;ENSMUSG00000063856;ENSMUSG00000063929;ENSMUSG00000066072;ENSMUSG00000067225;ENSMUSG00000068086;ENSMUSG00000073424;ENSMUSG00000075706;ENSMUSG00000094806	Fads1;Cyp2d26;Cyp4f14;Cyp2c55;Cyp4a31;Cyp4a14;Mgll;Pnpla8;Ephx1;Daglb;Cyp2j6;Cyp2c50;Cyp2d22;Gpx1;Cyp4a32;Cyp4a10;Cyp2c54;Cyp2d9;Cyp4f15;Gpx4;Cyp2d10	21	40	52.5	R org.Mm.eg.db package
GO:0019373	epoxygenase P450 pathway	Gene Ontology (Biological Process)	ENSMUSG00000003053;ENSMUSG00000005547;ENSMUSG00000025002;ENSMUSG00000025003;ENSMUSG00000025004;ENSMUSG00000025197;ENSMUSG00000025479;ENSMUSG00000030483;ENSMUSG00000032808;ENSMUSG00000040660;ENSMUSG00000042248;ENSMUSG00000049685;ENSMUSG00000052914;ENSMUSG00000052974;ENSMUSG00000054827;ENSMUSG00000060407;ENSMUSG00000060613;ENSMUSG00000062624;ENSMUSG00000067225;ENSMUSG00000074254;ENSMUSG00000074882;ENSMUSG00000091867;ENSMUSG00000092008	Cyp2c29;Cyp2a5;Cyp2c55;Cyp2c39;Cyp2c40;Cyp2c23;Cyp2e1;Cyp2b10;Cyp2c38;Cyp2b9;Cyp2c37;Cyp2g1;Cyp2j6;Cyp2f2;Cyp2c50;Cyp2a12;Cyp2c70;Cyp2c67;Cyp2c54;Cyp2a4;Cyp2c68;Cyp2a22;Cyp2c69	23	31	74.1935	R org.Mm.eg.db package
GO:0019395	fatty acid oxidation	Gene Ontology (Biological Process)	ENSMUSG00000000440;ENSMUSG00000002250;ENSMUSG00000002944;ENSMUSG00000003809;ENSMUSG00000005514;ENSMUSG00000020777;ENSMUSG00000020810;ENSMUSG00000026457;ENSMUSG00000027870;ENSMUSG00000030168;ENSMUSG00000050697;ENSMUSG00000053436;ENSMUSG00000074064	Pparg;Ppard;Cd36;Gcdh;Por;Acox1;Cygb;Adipor1;Hao2;Adipor2;Prkaa1;Mapk14;Mlycd	13	17	76.4706	R org.Mm.eg.db package
GO:0019430	removal of superoxide radicals	Gene Ontology (Biological Process)	ENSMUSG00000005161;ENSMUSG00000006818;ENSMUSG00000021461;ENSMUSG00000022982;ENSMUSG00000028691;ENSMUSG00000028978;ENSMUSG00000032080;ENSMUSG00000033792;ENSMUSG00000034108;ENSMUSG00000072941	Prdx2;Sod2;Fancc;Sod1;Prdx1;Nos3;Apoa4;Atp7a;Ccs;Sod3	10	11	90.9091	R org.Mm.eg.db package
GO:0019432	triglyceride biosynthetic process	Gene Ontology (Biological Process)	ENSMUSG00000015568;ENSMUSG00000018796;ENSMUSG00000020593;ENSMUSG00000022555;ENSMUSG00000024052;ENSMUSG00000024978;ENSMUSG00000027412;ENSMUSG00000029314;ENSMUSG00000030747;ENSMUSG00000031278;ENSMUSG00000031545;ENSMUSG00000041653;ENSMUSG00000046338	Lpl;Acsl1;Lpin1;Dgat1;Lpin2;Gpam;Lpin3;Gpat3;Dgat2;Acsl4;Gpat4;Pnpla3;Gpat2	13	16	81.25	R org.Mm.eg.db package
GO:0019433	triglyceride catabolic process	Gene Ontology (Biological Process)	ENSMUSG00000003123;ENSMUSG00000015568;ENSMUSG00000020609;ENSMUSG00000025509;ENSMUSG00000025991;ENSMUSG00000032079;ENSMUSG00000032081;ENSMUSG00000032207;ENSMUSG00000041653;ENSMUSG00000053846;ENSMUSG00000061313	Lipe;Lpl;Apob;Pnpla2;Cps1;Apoa5;Apoc3;Lipc;Pnpla3;Lipg;Ddhd2	11	17	64.7059	R org.Mm.eg.db package
GO:0019439	aromatic compound catabolic process	Gene Ontology (Biological Process)	ENSMUSG00000002588;ENSMUSG00000022040;ENSMUSG00000029759;ENSMUSG00000032667;ENSMUSG00000038776	Pon1;Ephx2;Pon3;Pon2;Ephx1	5	6	83.3333	R org.Mm.eg.db package
GO:0019441	tryptophan catabolic process to kynurenine	Gene Ontology (Biological Process)	ENSMUSG00000017718;ENSMUSG00000026866;ENSMUSG00000028011;ENSMUSG00000031549	Afmid;Kynu;Tdo2;Ido2	4	5	80	R org.Mm.eg.db package
GO:0019509	L-methionine salvage from methylthioadenosine	Gene Ontology (Biological Process)	ENSMUSG00000004996;ENSMUSG00000010911;ENSMUSG00000020629;ENSMUSG00000029326;ENSMUSG00000062937	Mri1;Apip;Adi1;Enoph1;Mtap	5	5	100	R org.Mm.eg.db package
GO:0019530	taurine metabolic process	Gene Ontology (Biological Process)	ENSMUSG00000004043;ENSMUSG00000020919;ENSMUSG00000023044;ENSMUSG00000033022;ENSMUSG00000039653;ENSMUSG00000055737	Stat5a;Stat5b;Csad;Cdo1;Baat;Ghr	6	7	85.7143	R org.Mm.eg.db package
GO:0019538	protein metabolic process	Gene Ontology (Biological Process)	ENSMUSG00000000303;ENSMUSG00000005204;ENSMUSG00000019849;ENSMUSG00000020532;ENSMUSG00000022218;ENSMUSG00000023826;ENSMUSG00000026335;ENSMUSG00000039263;ENSMUSG00000039682;ENSMUSG00000042215	Cdh1;Senp3;Prep;Acaca;Tgm1;Prkn;Pam;Npepl1;Lap3;Bag2	10	13	76.9231	R org.Mm.eg.db package
GO:0019673	GDP-mannose metabolic process	Gene Ontology (Biological Process)	ENSMUSG00000020444;ENSMUSG00000022570;ENSMUSG00000038372;ENSMUSG00000078919	Guk1;Gfus;Gmds;Dpm1	4	4	100	R org.Mm.eg.db package
GO:0019674	NAD metabolic process	Gene Ontology (Biological Process)	ENSMUSG00000020321;ENSMUSG00000022253;ENSMUSG00000029063;ENSMUSG00000030246;ENSMUSG00000039783;ENSMUSG00000050627	Mdh1;Nadk2;Nadk;Ldhb;Kmo;Gpd1l	6	7	85.7143	R org.Mm.eg.db package
GO:0019693	ribose phosphate metabolic process	Gene Ontology (Biological Process)	ENSMUSG00000002804;ENSMUSG00000025742;ENSMUSG00000025817;ENSMUSG00000029246;ENSMUSG00000031432;ENSMUSG00000053604	Nudt14;Prps2;Nudt5;Ppat;Prps1;Rpia	6	6	100	R org.Mm.eg.db package
GO:0019725	cellular homeostasis	Gene Ontology (Biological Process)	ENSMUSG00000004655;ENSMUSG00000017686;ENSMUSG00000022184;ENSMUSG00000025733;ENSMUSG00000037003;ENSMUSG00000038615;ENSMUSG00000044734	Aqp1;Rhot1;Fbxo4;Rhot2;Tns2;Nfe2l1;Serpinb1a	7	8	87.5	R org.Mm.eg.db package
GO:0019752	carboxylic acid metabolic process	Gene Ontology (Biological Process)	ENSMUSG00000019179;ENSMUSG00000020097;ENSMUSG00000020182;ENSMUSG00000020321;ENSMUSG00000022680;ENSMUSG00000023044;ENSMUSG00000024150;ENSMUSG00000027360;ENSMUSG00000030246;ENSMUSG00000033307;ENSMUSG00000043262;ENSMUSG00000063229	Mdh2;Sgpl1;Ddc;Mdh1;Pdxdc1;Csad;Mcfd2;Hdc;Ldhb;Mif;Uevld;Ldha	12	16	75	R org.Mm.eg.db package
GO:0019805	quinolinate biosynthetic process	Gene Ontology (Biological Process)	ENSMUSG00000000673;ENSMUSG00000026866;ENSMUSG00000029104;ENSMUSG00000039783	Haao;Kynu;Htt;Kmo	4	4	100	R org.Mm.eg.db package
GO:0019827	stem cell population maintenance	Gene Ontology (Biological Process)	ENSMUSG00000002679;ENSMUSG00000003437;ENSMUSG00000004040;ENSMUSG00000005609;ENSMUSG00000005871;ENSMUSG00000006932;ENSMUSG00000007880;ENSMUSG00000012114;ENSMUSG00000015804;ENSMUSG00000016409;ENSMUSG00000017210;ENSMUSG00000018604;ENSMUSG00000020397;ENSMUSG00000020454;ENSMUSG00000021255;ENSMUSG00000021796;ENSMUSG00000022141;ENSMUSG00000022160;ENSMUSG00000024943;ENSMUSG00000024974;ENSMUSG00000025034;ENSMUSG00000025862;ENSMUSG00000026361;ENSMUSG00000026799;ENSMUSG00000026873;ENSMUSG00000027304;ENSMUSG00000028114;ENSMUSG00000028156;ENSMUSG00000028397;ENSMUSG00000029267;ENSMUSG00000030291;ENSMUSG00000031565;ENSMUSG00000031671;ENSMUSG00000031935;ENSMUSG00000032097;ENSMUSG00000032187;ENSMUSG00000034610;ENSMUSG00000036202;ENSMUSG00000037296;ENSMUSG00000038622;ENSMUSG00000041075;ENSMUSG00000041133;ENSMUSG00000041415;ENSMUSG00000042275;ENSMUSG00000042308;ENSMUSG00000042354;ENSMUSG00000042487;ENSMUSG00000053333;ENSMUSG00000060126;ENSMUSG00000064127;ENSMUSG00000079487	Med6;Paf1;Stat3;Ctr9;Apc;Ctnnb1;Arid1a;Med15;Med28;Nkap;Med24;Tbx3;Med7;Eif4enif1;Esrrb;Bmpr1a;Nipbl;Mettl3;Smc5;Smc3;Trim8;Stag2;Cdc73;Med27;Phf19;Rtf1;Mettl14;Eif4e;Kdm4c;Mtf2;Med21;Fgfr1;Setd6;Med17;Ddx6;Smarca4;Tut4;Rif1;Lsm1;Med30;Fzd7;Smc1a;Dicer1;Pelo;Setd1a;Gnl3;Leo1;Dis3l2;Tpt1;Med14;Med12	51	72	70.8333	R org.Mm.eg.db package
GO:0019853	L-ascorbic acid biosynthetic process	Gene Ontology (Biological Process)	ENSMUSG00000023070;ENSMUSG00000025068;ENSMUSG00000028692;ENSMUSG00000034450	Rgn;Gsto1;Akr1a1;Gulo	4	4	100	R org.Mm.eg.db package
GO:0019882	antigen processing and presentation	Gene Ontology (Biological Process)	ENSMUSG00000000711;ENSMUSG00000002059;ENSMUSG00000002983;ENSMUSG00000004207;ENSMUSG00000019478;ENSMUSG00000019832;ENSMUSG00000020198;ENSMUSG00000020671;ENSMUSG00000021686;ENSMUSG00000024338;ENSMUSG00000024610;ENSMUSG00000028076;ENSMUSG00000029518;ENSMUSG00000030704;ENSMUSG00000032202;ENSMUSG00000036594;ENSMUSG00000036908;ENSMUSG00000036943;ENSMUSG00000037649;ENSMUSG00000051506;ENSMUSG00000060586;ENSMUSG00000061232;ENSMUSG00000073411;ENSMUSG00000076617;ENSMUSG00000096727	Rab5b;Rab34;Relb;Psap;Rab4a;Rab32;Ap3d1;Rab10;Ap3b1;Psmb8;Cd74;Cd1d1;Rab35;Rab6a;Rab27a;H2-Aa;Unc93b1;Rab8b;H2-DMa;Wdfy4;H2-Eb1;H2-K1;H2-D1;Ighm;Psmb9	25	36	69.4444	R org.Mm.eg.db package
GO:0019884	antigen processing and presentation of exogenous antigen	Gene Ontology (Biological Process)	ENSMUSG00000015947;ENSMUSG00000022216;ENSMUSG00000026471;ENSMUSG00000079197	Fcgr1;Psme1;Mr1;Psme2	4	4	100	R org.Mm.eg.db package
GO:0019885	antigen processing and presentation of endogenous peptide antigen via MHC class I	Gene Ontology (Biological Process)	ENSMUSG00000021583;ENSMUSG00000024308;ENSMUSG00000024339;ENSMUSG00000029408;ENSMUSG00000037321;ENSMUSG00000056999;ENSMUSG00000060802	Erap1;Tapbp;Tap2;Abcb9;Tap1;Ide;B2m	7	8	87.5	R org.Mm.eg.db package
GO:0019886	antigen processing and presentation of exogenous peptide antigen via MHC class II	Gene Ontology (Biological Process)	ENSMUSG00000004552;ENSMUSG00000024610;ENSMUSG00000025949;ENSMUSG00000026656;ENSMUSG00000027164;ENSMUSG00000031838;ENSMUSG00000036594;ENSMUSG00000036908;ENSMUSG00000037649;ENSMUSG00000038642;ENSMUSG00000058715;ENSMUSG00000060586	Ctse;Cd74;Pikfyve;Fcgr2b;Traf6;Ifi30;H2-Aa;Unc93b1;H2-DMa;Ctss;Fcer1g;H2-Eb1	12	17	70.5882	R org.Mm.eg.db package
GO:0019915	lipid storage	Gene Ontology (Biological Process)	ENSMUSG00000000594;ENSMUSG00000002944;ENSMUSG00000004043;ENSMUSG00000006731;ENSMUSG00000007655;ENSMUSG00000011305;ENSMUSG00000020038;ENSMUSG00000020919;ENSMUSG00000021665;ENSMUSG00000022215;ENSMUSG00000022555;ENSMUSG00000024197;ENSMUSG00000025232;ENSMUSG00000025509;ENSMUSG00000028494;ENSMUSG00000028553;ENSMUSG00000030747;ENSMUSG00000032083;ENSMUSG00000033788;ENSMUSG00000037270;ENSMUSG00000037669;ENSMUSG00000048486;ENSMUSG00000048490;ENSMUSG00000068742;ENSMUSG00000071657	Gm2a;Cd36;Stat5a;B4galnt1;Cav1;Plin5;Cry1;Stat5b;Hexb;Fitm1;Dgat1;Plin3;Hexa;Pnpla2;Plin2;Angptl3;Dgat2;Apoa1;Dysf;4932438A13Rik;Ldah;Fitm2;Nrip1;Cry2;Bscl2	25	28	89.2857	R org.Mm.eg.db package
GO:0019933	cAMP-mediated signaling	Gene Ontology (Biological Process)	ENSMUSG00000000567;ENSMUSG00000004815;ENSMUSG00000018334;ENSMUSG00000019256;ENSMUSG00000019990;ENSMUSG00000020091;ENSMUSG00000020733;ENSMUSG00000021764;ENSMUSG00000029778;ENSMUSG00000030653;ENSMUSG00000041741;ENSMUSG00000049044;ENSMUSG00000057666;ENSMUSG00000061601;ENSMUSG00000062232;ENSMUSG00000069094	Sox9;Dgkq;Ksr1;Ahr;Pde7b;Eif4ebp2;Slc9a3r1;Ndufs4;Adcyap1r1;Gm45837;Pde3a;Rapgef4;Gapdh;Pclo;Rapgef2;Pde7a	16	27	59.2593	R org.Mm.eg.db package
GO:0019941	modification-dependent protein catabolic process	Gene Ontology (Biological Process)	ENSMUSG00000008348;ENSMUSG00000010376;ENSMUSG00000014668;ENSMUSG00000019505;ENSMUSG00000020460;ENSMUSG00000027078;ENSMUSG00000032596;ENSMUSG00000035692;ENSMUSG00000090137	Ubc;Nedd8;Chfr;Ubb;Rps27a;Ube2l6;Uba7;Isg15;Uba52	9	9	100	R org.Mm.eg.db package
GO:0019953	sexual reproduction	Gene Ontology (Biological Process)	ENSMUSG00000004040;ENSMUSG00000021665;ENSMUSG00000025232;ENSMUSG00000040731;ENSMUSG00000054932;ENSMUSG00000057722;ENSMUSG00000064373	Stat3;Hexb;Hexa;Eif4h;Afp;Lepr;Selenop	7	10	70	R org.Mm.eg.db package
GO:0019985	translesion synthesis	Gene Ontology (Biological Process)	ENSMUSG00000019841;ENSMUSG00000021668;ENSMUSG00000027342;ENSMUSG00000028452;ENSMUSG00000031986;ENSMUSG00000033454;ENSMUSG00000038225;ENSMUSG00000038425;ENSMUSG00000063268;ENSMUSG00000073684	Rev3l;Polk;Pcna;Vcp;Sprtn;Zbtb1;Primpol;Poli;Parp10;Faap20	10	12	83.3333	R org.Mm.eg.db package
GO:0020027	hemoglobin metabolic process	Gene Ontology (Biological Process)	ENSMUSG00000024182;ENSMUSG00000027187;ENSMUSG00000029106;ENSMUSG00000030895;ENSMUSG00000040943	Axin1;Cat;Add1;Hpx;Tet2	5	6	83.3333	R org.Mm.eg.db package
GO:0021510	spinal cord development	Gene Ontology (Biological Process)	ENSMUSG00000001729;ENSMUSG00000011658;ENSMUSG00000013236;ENSMUSG00000014773;ENSMUSG00000020716;ENSMUSG00000028991;ENSMUSG00000030400;ENSMUSG00000032078;ENSMUSG00000051817;ENSMUSG00000079487	Akt1;Fuz;Ptprs;Dll1;Nf1;Mtor;Ercc2;Zpr1;Sox12;Med12	10	19	52.6316	R org.Mm.eg.db package
GO:0021513	spinal cord dorsal/ventral patterning	Gene Ontology (Biological Process)	ENSMUSG00000004768;ENSMUSG00000011658;ENSMUSG00000025231;ENSMUSG00000040040;ENSMUSG00000060798	Rab23;Fuz;Sufu;Ift88;Intu	5	9	55.5556	R org.Mm.eg.db package
GO:0021532	neural tube patterning	Gene Ontology (Biological Process)	ENSMUSG00000021466;ENSMUSG00000022911;ENSMUSG00000024169;ENSMUSG00000033282;ENSMUSG00000034292;ENSMUSG00000038122	Ptch1;Arl13b;Ift140;Rpgrip1l;Traf3ip1;Tbc1d32	6	8	75	R org.Mm.eg.db package
GO:0021537	telencephalon development	Gene Ontology (Biological Process)	ENSMUSG00000000247;ENSMUSG00000005089;ENSMUSG00000020037;ENSMUSG00000020918;ENSMUSG00000021835;ENSMUSG00000022528;ENSMUSG00000024304;ENSMUSG00000024346;ENSMUSG00000027358;ENSMUSG00000028969;ENSMUSG00000029478;ENSMUSG00000033282;ENSMUSG00000038593;ENSMUSG00000040040;ENSMUSG00000068036	Lhx2;Slc1a2;Rfx4;Kat2a;Bmp4;Hes1;Cdh2;Pfdn1;Bmp2;Cdk5;Ncor2;Rpgrip1l;Tctn1;Ift88;Afdn	15	24	62.5	R org.Mm.eg.db package
GO:0021540	corpus callosum morphogenesis	Gene Ontology (Biological Process)	ENSMUSG00000020745;ENSMUSG00000021068;ENSMUSG00000026872;ENSMUSG00000033253;ENSMUSG00000049580;ENSMUSG00000072772	Pafah1b1;Nin;Zeb2;Szt2;Tsku;Grcc10	6	8	75	R org.Mm.eg.db package
GO:0021549	cerebellum development	Gene Ontology (Biological Process)	ENSMUSG00000001911;ENSMUSG00000005893;ENSMUSG00000006930;ENSMUSG00000013236;ENSMUSG00000021557;ENSMUSG00000024346;ENSMUSG00000025223;ENSMUSG00000026121;ENSMUSG00000026656;ENSMUSG00000027312;ENSMUSG00000028969;ENSMUSG00000029076;ENSMUSG00000029563;ENSMUSG00000030302;ENSMUSG00000031393;ENSMUSG00000033282;ENSMUSG00000034848;ENSMUSG00000039801;ENSMUSG00000039852;ENSMUSG00000059552;ENSMUSG00000063659;ENSMUSG00000090100	Nfix;Nr2c2;Hap1;Ptprs;Agtpbp1;Pfdn1;Ldb1;Sema4c;Fcgr2b;Atrn;Cdk5;Sdf4;Foxp2;Atp2b2;Mecp2;Rpgrip1l;Ttc21b;Cplane1;Rere;Trp53;Zbtb18;Ttbk2	22	40	55	R org.Mm.eg.db package
GO:0021554	optic nerve development	Gene Ontology (Biological Process)	ENSMUSG00000001750;ENSMUSG00000024259;ENSMUSG00000030615;ENSMUSG00000052512	Tcirg1;Slc25a46;Tmem126a;Nav2	4	7	57.1429	R org.Mm.eg.db package
GO:0021587	cerebellum morphogenesis	Gene Ontology (Biological Process)	ENSMUSG00000024039;ENSMUSG00000026596;ENSMUSG00000026842;ENSMUSG00000030201;ENSMUSG00000031985;ENSMUSG00000051768;ENSMUSG00000052957	Cbs;Abl2;Abl1;Lrp6;Gnpat;Xrcc1;Gas1	7	10	70	R org.Mm.eg.db package
GO:0021591	ventricular system development	Gene Ontology (Biological Process)	ENSMUSG00000006464;ENSMUSG00000021103;ENSMUSG00000025235;ENSMUSG00000027200;ENSMUSG00000028333;ENSMUSG00000031393;ENSMUSG00000034848;ENSMUSG00000035596;ENSMUSG00000041035;ENSMUSG00000062232;ENSMUSG00000068114	Bbs1;Mnat1;Bbs4;Sema6d;Anp32b;Mecp2;Ttc21b;Mboat7;ENSMUSG00000041035;Rapgef2;Ccdc134	11	21	52.381	R org.Mm.eg.db package
GO:0021670	lateral ventricle development	Gene Ontology (Biological Process)	ENSMUSG00000004655;ENSMUSG00000018189;ENSMUSG00000020900;ENSMUSG00000021224;ENSMUSG00000026385;ENSMUSG00000029475;ENSMUSG00000033282;ENSMUSG00000041035;ENSMUSG00000049580	Aqp1;Uchl5;Myh10;Numb;Dbi;Kdm2b;Rpgrip1l;ENSMUSG00000041035;Tsku	9	13	69.2308	R org.Mm.eg.db package
GO:0021675	nerve development	Gene Ontology (Biological Process)	ENSMUSG00000000120;ENSMUSG00000024259;ENSMUSG00000024527;ENSMUSG00000025810;ENSMUSG00000025969;ENSMUSG00000027859;ENSMUSG00000034684;ENSMUSG00000039952;ENSMUSG00000041415;ENSMUSG00000048482	Ngfr;Slc25a46;Afg3l2;Nrp1;Nrp2;Ngf;Sema3f;Dag1;Dicer1;Bdnf	10	16	62.5	R org.Mm.eg.db package
GO:0021678	third ventricle development	Gene Ontology (Biological Process)	ENSMUSG00000020900;ENSMUSG00000029475;ENSMUSG00000041035;ENSMUSG00000072772	Myh10;Kdm2b;ENSMUSG00000041035;Grcc10	4	5	80	R org.Mm.eg.db package
GO:0021680	cerebellar Purkinje cell layer development	Gene Ontology (Biological Process)	ENSMUSG00000001751;ENSMUSG00000001911;ENSMUSG00000020900;ENSMUSG00000021557;ENSMUSG00000026864;ENSMUSG00000030314;ENSMUSG00000031960;ENSMUSG00000034656;ENSMUSG00000044894	Naglu;Nfix;Myh10;Agtpbp1;Hspa5;Atg7;Aars;Cacna1a;Uqcrq	9	15	60	R org.Mm.eg.db package
GO:0021695	cerebellar cortex development	Gene Ontology (Biological Process)	ENSMUSG00000020456;ENSMUSG00000027079;ENSMUSG00000028969;ENSMUSG00000029687;ENSMUSG00000032064;ENSMUSG00000052512	Ogdh;Clp1;Cdk5;Ezh2;Dixdc1;Nav2	6	9	66.6667	R org.Mm.eg.db package
GO:0021702	cerebellar Purkinje cell differentiation	Gene Ontology (Biological Process)	ENSMUSG00000004207;ENSMUSG00000021557;ENSMUSG00000022442;ENSMUSG00000024259;ENSMUSG00000025223;ENSMUSG00000030302;ENSMUSG00000032238;ENSMUSG00000033792;ENSMUSG00000034656;ENSMUSG00000034848;ENSMUSG00000038664;ENSMUSG00000042605	Psap;Agtpbp1;Ttll1;Slc25a46;Ldb1;Atp2b2;Rora;Atp7a;Cacna1a;Ttc21b;Herc1;Atxn2	12	18	66.6667	R org.Mm.eg.db package
GO:0021707	cerebellar granule cell differentiation	Gene Ontology (Biological Process)	ENSMUSG00000001911;ENSMUSG00000010175;ENSMUSG00000024109;ENSMUSG00000029512;ENSMUSG00000030302;ENSMUSG00000031214	Nfix;Prox1;Nrxn1;Ulk1;Atp2b2;Ophn1	6	11	54.5455	R org.Mm.eg.db package
GO:0021756	striatum development	Gene Ontology (Biological Process)	ENSMUSG00000006464;ENSMUSG00000017491;ENSMUSG00000020456;ENSMUSG00000025235;ENSMUSG00000025630;ENSMUSG00000027274;ENSMUSG00000029104;ENSMUSG00000031755;ENSMUSG00000035139	Bbs1;Rarb;Ogdh;Bbs4;Hprt;Mkks;Htt;Bbs2;Secisbp2	9	13	69.2308	R org.Mm.eg.db package
GO:0021764	amygdala development	Gene Ontology (Biological Process)	ENSMUSG00000007097;ENSMUSG00000020716;ENSMUSG00000030774;ENSMUSG00000035898	Atp1a2;Nf1;Pak1;Uba6	4	6	66.6667	R org.Mm.eg.db package
GO:0021785	branchiomotor neuron axon guidance	Gene Ontology (Biological Process)	ENSMUSG00000025810;ENSMUSG00000029765;ENSMUSG00000033004;ENSMUSG00000034684	Nrp1;Plxna4;Mycbp2;Sema3f	4	6	66.6667	R org.Mm.eg.db package
GO:0021795	cerebral cortex cell migration	Gene Ontology (Biological Process)	ENSMUSG00000005069;ENSMUSG00000007815;ENSMUSG00000019969;ENSMUSG00000020122;ENSMUSG00000020283;ENSMUSG00000030201;ENSMUSG00000032064	Pex5;Rhoa;Psen1;Egfr;Pex13;Lrp6;Dixdc1	7	13	53.8462	R org.Mm.eg.db package
GO:0021799	cerebral cortex radially oriented cell migration	Gene Ontology (Biological Process)	ENSMUSG00000001847;ENSMUSG00000018736;ENSMUSG00000026890;ENSMUSG00000032030;ENSMUSG00000032064;ENSMUSG00000035764;ENSMUSG00000038485;ENSMUSG00000044033;ENSMUSG00000046152;ENSMUSG00000051234	Rac1;Ndel1;Lhx6;Cul5;Dixdc1;Fbxo45;Socs7;Ccdc141;Fut10;Rnf7	10	16	62.5	R org.Mm.eg.db package
GO:0021819	layer formation in cerebral cortex	Gene Ontology (Biological Process)	ENSMUSG00000006932;ENSMUSG00000020745;ENSMUSG00000026883;ENSMUSG00000028969;ENSMUSG00000031785;ENSMUSG00000035596;ENSMUSG00000038485;ENSMUSG00000042453	Ctnnb1;Pafah1b1;Dab2ip;Cdk5;Adgrg1;Mboat7;Socs7;Reln	8	14	57.1429	R org.Mm.eg.db package
GO:0021860	pyramidal neuron development	Gene Ontology (Biological Process)	ENSMUSG00000020456;ENSMUSG00000030314;ENSMUSG00000030849;ENSMUSG00000033792;ENSMUSG00000044894	Ogdh;Atg7;Fgfr2;Atp7a;Uqcrq	5	9	55.5556	R org.Mm.eg.db package
GO:0021861	forebrain radial glial cell differentiation	Gene Ontology (Biological Process)	ENSMUSG00000007815;ENSMUSG00000022160;ENSMUSG00000022528;ENSMUSG00000028114;ENSMUSG00000030201	Rhoa;Mettl3;Hes1;Mettl14;Lrp6	5	8	62.5	R org.Mm.eg.db package
GO:0021891	olfactory bulb interneuron development	Gene Ontology (Biological Process)	ENSMUSG00000021994;ENSMUSG00000022883;ENSMUSG00000038539;ENSMUSG00000052516	Wnt5a;Robo1;Atf5;Robo2	4	5	80	R org.Mm.eg.db package
GO:0021895	cerebral cortex neuron differentiation	Gene Ontology (Biological Process)	ENSMUSG00000005069;ENSMUSG00000020745;ENSMUSG00000022864;ENSMUSG00000025630;ENSMUSG00000026890;ENSMUSG00000031214;ENSMUSG00000039834;ENSMUSG00000041272;ENSMUSG00000042557	Pex5;Pafah1b1;D16Ertd472e;Hprt;Lhx6;Ophn1;Zfp335;Tox;Sin3a	9	17	52.9412	R org.Mm.eg.db package
GO:0021904	dorsal/ventral neural tube patterning	Gene Ontology (Biological Process)	ENSMUSG00000001761;ENSMUSG00000004768;ENSMUSG00000010609;ENSMUSG00000018395;ENSMUSG00000019428;ENSMUSG00000019969;ENSMUSG00000021466;ENSMUSG00000021835;ENSMUSG00000035451;ENSMUSG00000037025;ENSMUSG00000038593;ENSMUSG00000052957	Smo;Rab23;Psen2;Kif3a;Fkbp8;Psen1;Ptch1;Bmp4;Foxa1;Foxa2;Tctn1;Gas1	12	19	63.1579	R org.Mm.eg.db package
GO:0021915	neural tube development	Gene Ontology (Biological Process)	ENSMUSG00000000782;ENSMUSG00000002603;ENSMUSG00000004846;ENSMUSG00000006445;ENSMUSG00000018395;ENSMUSG00000019428;ENSMUSG00000020716;ENSMUSG00000021127;ENSMUSG00000021994;ENSMUSG00000022528;ENSMUSG00000024985;ENSMUSG00000026640;ENSMUSG00000026923;ENSMUSG00000030201;ENSMUSG00000031665;ENSMUSG00000036862;ENSMUSG00000037369;ENSMUSG00000038122;ENSMUSG00000038564;ENSMUSG00000039509;ENSMUSG00000040506;ENSMUSG00000044548;ENSMUSG00000047248;ENSMUSG00000049532;ENSMUSG00000057963;ENSMUSG00000060798;ENSMUSG00000071226;ENSMUSG00000079487;ENSMUSG00000090100	Tcf7;Tgfb1;Plod3;Epha2;Kif3a;Fkbp8;Nf1;Zfp36l1;Wnt5a;Hes1;Tcf7l2;Plxna2;Notch1;Lrp6;Sall1;Dchs1;Kdm6a;Tbc1d32;Ift172;Nup133;Ambra1;Dact1;C2cd3;Sall2;Itpk1;Intu;Cecr2;Med12;Ttbk2	29	49	59.1837	R org.Mm.eg.db package
GO:0021930	cerebellar granule cell precursor proliferation	Gene Ontology (Biological Process)	ENSMUSG00000022913;ENSMUSG00000032238;ENSMUSG00000038539;ENSMUSG00000039852	Psmg1;Rora;Atf5;Rere	4	7	57.1429	R org.Mm.eg.db package
GO:0021942	radial glia guided migration of Purkinje cell	Gene Ontology (Biological Process)	ENSMUSG00000032030;ENSMUSG00000033565;ENSMUSG00000038485;ENSMUSG00000039852;ENSMUSG00000051234	Cul5;Rbfox2;Socs7;Rere;Rnf7	5	7	71.4286	R org.Mm.eg.db package
GO:0021943	formation of radial glial scaffolds	Gene Ontology (Biological Process)	ENSMUSG00000022911;ENSMUSG00000025809;ENSMUSG00000030201;ENSMUSG00000031328	Arl13b;Itgb1;Lrp6;Flna	4	5	80	R org.Mm.eg.db package
GO:0021955	central nervous system neuron axonogenesis	Gene Ontology (Biological Process)	ENSMUSG00000013663;ENSMUSG00000017929;ENSMUSG00000018736;ENSMUSG00000021270;ENSMUSG00000022607;ENSMUSG00000023944;ENSMUSG00000027950;ENSMUSG00000030314;ENSMUSG00000050965;ENSMUSG00000056124;ENSMUSG00000058230	Pten;B4galt5;Ndel1;Hsp90aa1;Ptk2;Hsp90ab1;Chrnb2;Atg7;Prkca;B4galt6;Arhgap35	11	12	91.6667	R org.Mm.eg.db package
GO:0021960	anterior commissure morphogenesis	Gene Ontology (Biological Process)	ENSMUSG00000008575;ENSMUSG00000029765;ENSMUSG00000035764;ENSMUSG00000049580	Nfib;Plxna4;Fbxo45;Tsku	4	6	66.6667	R org.Mm.eg.db package
GO:0021987	cerebral cortex development	Gene Ontology (Biological Process)	ENSMUSG00000000247;ENSMUSG00000000916;ENSMUSG00000001761;ENSMUSG00000003873;ENSMUSG00000006134;ENSMUSG00000006464;ENSMUSG00000013236;ENSMUSG00000017776;ENSMUSG00000019969;ENSMUSG00000020716;ENSMUSG00000020745;ENSMUSG00000020849;ENSMUSG00000021109;ENSMUSG00000021546;ENSMUSG00000022678;ENSMUSG00000024304;ENSMUSG00000025235;ENSMUSG00000026043;ENSMUSG00000026812;ENSMUSG00000027274;ENSMUSG00000028969;ENSMUSG00000030201;ENSMUSG00000030314;ENSMUSG00000030852;ENSMUSG00000031755;ENSMUSG00000037020;ENSMUSG00000039842;ENSMUSG00000041415;ENSMUSG00000042453;ENSMUSG00000047921;ENSMUSG00000048799;ENSMUSG00000051177;ENSMUSG00000055254;ENSMUSG00000062098;ENSMUSG00000063659;ENSMUSG00000065954;ENSMUSG00000068036;ENSMUSG00000084883	Lhx2;Nsun5;Smo;Bax;Crkl;Bbs1;Ptprs;Crk;Psen1;Nf1;Pafah1b1;Ywhae;Hif1a;Hnrnpk;Nde1;Cdh2;Bbs4;Col3a1;Tsc1;Mkks;Cdk5;Lrp6;Atg7;Tacc2;Bbs2;Wdr62;Mcph1;Dicer1;Reln;Trappc9;Cep120;Plcb1;Ntrk2;Btbd3;Zbtb18;Tacc1;Afdn;Ccdc85c	38	55	69.0909	R org.Mm.eg.db package
GO:0022011	myelination in peripheral nervous system	Gene Ontology (Biological Process)	ENSMUSG00000015149;ENSMUSG00000017167;ENSMUSG00000018217;ENSMUSG00000020716;ENSMUSG00000024259;ENSMUSG00000025812;ENSMUSG00000029050;ENSMUSG00000033953;ENSMUSG00000039952;ENSMUSG00000055254;ENSMUSG00000071176	Sirt2;Cntnap1;Pmp22;Nf1;Slc25a46;Pard3;Ski;Ppp3r1;Dag1;Ntrk2;Arhgef10	11	22	50	R org.Mm.eg.db package
GO:0022027	interkinetic nuclear migration	Gene Ontology (Biological Process)	ENSMUSG00000024986;ENSMUSG00000028556;ENSMUSG00000030852;ENSMUSG00000031592;ENSMUSG00000037234;ENSMUSG00000048799;ENSMUSG00000065954	Hhex;Dock7;Tacc2;Pcm1;Hook3;Cep120;Tacc1	7	11	63.6364	R org.Mm.eg.db package
GO:0022038	corpus callosum development	Gene Ontology (Biological Process)	ENSMUSG00000000916;ENSMUSG00000013236;ENSMUSG00000028969;ENSMUSG00000032547;ENSMUSG00000033282;ENSMUSG00000045287	Nsun5;Ptprs;Cdk5;Ryk;Rpgrip1l;Rtn4rl1	6	12	50	R org.Mm.eg.db package
GO:0022405	hair cycle process	Gene Ontology (Biological Process)	ENSMUSG00000006932;ENSMUSG00000030029;ENSMUSG00000030400;ENSMUSG00000034066;ENSMUSG00000046470	Ctnnb1;Lrig1;Ercc2;Farp2;Sox18	5	8	62.5	R org.Mm.eg.db package
GO:0022408	negative regulation of cell-cell adhesion	Gene Ontology (Biological Process)	ENSMUSG00000000303;ENSMUSG00000002603;ENSMUSG00000009073;ENSMUSG00000021149;ENSMUSG00000022607;ENSMUSG00000023951;ENSMUSG00000024789;ENSMUSG00000025608;ENSMUSG00000026383;ENSMUSG00000026596;ENSMUSG00000026842;ENSMUSG00000027276;ENSMUSG00000041417;ENSMUSG00000074227	Cdh1;Tgfb1;Nf2;Gtpbp4;Ptk2;Vegfa;Jak2;Podxl;Epb41l5;Abl2;Abl1;Jag1;Pik3r1;Spint2	14	20	70	R org.Mm.eg.db package
GO:0022417	protein maturation by protein folding	Gene Ontology (Biological Process)	ENSMUSG00000021831;ENSMUSG00000025289;ENSMUSG00000034203;ENSMUSG00000057069	Ero1a;Prdx4;Chchd4;Ero1b	4	7	57.1429	R org.Mm.eg.db package
GO:0022604	regulation of cell morphogenesis	Gene Ontology (Biological Process)	ENSMUSG00000001847;ENSMUSG00000014601;ENSMUSG00000018593;ENSMUSG00000023025;ENSMUSG00000026933;ENSMUSG00000028082;ENSMUSG00000028745;ENSMUSG00000030967;ENSMUSG00000031310;ENSMUSG00000032253;ENSMUSG00000036053;ENSMUSG00000036459;ENSMUSG00000042408;ENSMUSG00000042446;ENSMUSG00000042500;ENSMUSG00000048486;ENSMUSG00000048915;ENSMUSG00000056201;ENSMUSG00000063382;ENSMUSG00000070473;ENSMUSG00000074746;ENSMUSG00000076617	Rac1;Strip1;Sparc;Larp4;Camsap1;Sh3d19;Capzb;Zranb1;Zmym3;Phip;Fmnl2;Wtip;Zmym6;Zmym4;Ago4;Fitm2;Efna5;Cfl1;Bcl9l;Cldn3;Pdzd8;Ighm	22	26	84.6154	R org.Mm.eg.db package
GO:0022615	protein to membrane docking	Gene Ontology (Biological Process)	ENSMUSG00000019804;ENSMUSG00000027222;ENSMUSG00000027882;ENSMUSG00000079477	Snx3;Pex16;Stxbp3;Rab7	4	4	100	R org.Mm.eg.db package
GO:0022617	extracellular matrix disassembly	Gene Ontology (Biological Process)	ENSMUSG00000021998;ENSMUSG00000024101;ENSMUSG00000026478;ENSMUSG00000026814;ENSMUSG00000040711;ENSMUSG00000059481;ENSMUSG00000059714;ENSMUSG00000074030	Lcp1;Washc1;Lamc1;Eng;Sh3pxd2b;Plg;Flot1;Exoc8	8	16	50	R org.Mm.eg.db package
GO:0022900	electron transport chain	Gene Ontology (Biological Process)	ENSMUSG00000019590;ENSMUSG00000021577;ENSMUSG00000021764;ENSMUSG00000026032;ENSMUSG00000027809;ENSMUSG00000064354	Cyb561;Sdha;Ndufs4;Ndufb3;Etfdh;mt-Co2	6	7	85.7143	R org.Mm.eg.db package
GO:0022904	respiratory electron transport chain	Gene Ontology (Biological Process)	ENSMUSG00000006818;ENSMUSG00000009863;ENSMUSG00000020718;ENSMUSG00000021577;ENSMUSG00000021606;ENSMUSG00000021764;ENSMUSG00000023089;ENSMUSG00000024099;ENSMUSG00000027809;ENSMUSG00000028756;ENSMUSG00000029167;ENSMUSG00000030652;ENSMUSG00000040370;ENSMUSG00000040463;ENSMUSG00000056899;ENSMUSG00000064351;ENSMUSG00000064370;ENSMUSG00000068184	Sod2;Sdhb;Polg2;Sdha;Ndufs6;Ndufs4;Ndufa5;Ndufv2;Etfdh;Pink1;Ppargc1a;Coq7;Etfrf1;Mybbp1a;Immp2l;mt-Co1;mt-Cytb;Ndufaf2	18	21	85.7143	R org.Mm.eg.db package
GO:0023014	signal transduction	Gene Ontology (Biological Process)	ENSMUSG00000017291;ENSMUSG00000018209;ENSMUSG00000020827;ENSMUSG00000022329;ENSMUSG00000022781;ENSMUSG00000026074;ENSMUSG00000027030;ENSMUSG00000027692;ENSMUSG00000030159;ENSMUSG00000030602;ENSMUSG00000030774;ENSMUSG00000036707;ENSMUSG00000059981;ENSMUSG00000061288	Taok1;Stk4;Mink1;Stk3;Pak2;Map4k4;Stk39;Tnik;Clec1b;Pak4;Pak1;Cab39;Taok2;Taok3	14	19	73.6842	R org.Mm.eg.db package
GO:0023035	CD40 signaling pathway	Gene Ontology (Biological Process)	ENSMUSG00000000555;ENSMUSG00000004264;ENSMUSG00000022901;ENSMUSG00000025809;ENSMUSG00000038845;ENSMUSG00000047098;ENSMUSG00000059866	Itga5;Phb2;Cd86;Itgb1;Phb;Rnf31;Tnip2	7	9	77.7778	R org.Mm.eg.db package
GO:0023052	signaling	Gene Ontology (Biological Process)	ENSMUSG00000003279;ENSMUSG00000020263;ENSMUSG00000040760;ENSMUSG00000061689	Dlgap1;Appl2;Appl1;Dlgap4	4	7	57.1429	R org.Mm.eg.db package
GO:0030001	metal ion transport	Gene Ontology (Biological Process)	ENSMUSG00000002105;ENSMUSG00000006567;ENSMUSG00000018585;ENSMUSG00000022094;ENSMUSG00000023030;ENSMUSG00000024270;ENSMUSG00000024327;ENSMUSG00000024425;ENSMUSG00000025986;ENSMUSG00000026177;ENSMUSG00000026576;ENSMUSG00000027599;ENSMUSG00000032412;ENSMUSG00000033792;ENSMUSG00000034108;ENSMUSG00000039878;ENSMUSG00000041654;ENSMUSG00000046822;ENSMUSG00000048833;ENSMUSG00000052310;ENSMUSG00000053253;ENSMUSG00000053897;ENSMUSG00000063354;ENSMUSG00000079055	Slc39a13;Atp7b;Atox1;Slc39a14;Slc11a2;Slc39a6;Slc39a7;Ndfip1;Slc39a10;Slc11a1;Atp1b1;Armc1;Atp1b3;Atp7a;Ccs;Slc39a5;Slc39a11;Slc39a3;Slc39a9;Slc39a1;Ndfip2;Slc39a8;Slc39a4;Slc8a3	24	29	82.7586	R org.Mm.eg.db package
GO:0030010	establishment of cell polarity	Gene Ontology (Biological Process)	ENSMUSG00000002496;ENSMUSG00000003068;ENSMUSG00000004677;ENSMUSG00000005699;ENSMUSG00000006134;ENSMUSG00000017776;ENSMUSG00000021270;ENSMUSG00000022812;ENSMUSG00000023944;ENSMUSG00000024969;ENSMUSG00000025812;ENSMUSG00000026504;ENSMUSG00000028063;ENSMUSG00000029053;ENSMUSG00000029763;ENSMUSG00000030774;ENSMUSG00000031016;ENSMUSG00000031478;ENSMUSG00000031990;ENSMUSG00000032855;ENSMUSG00000039637;ENSMUSG00000040022;ENSMUSG00000050310;ENSMUSG00000052062;ENSMUSG00000056201	Tsc2;Stk11;Myo9b;Pard6a;Crkl;Crk;Hsp90aa1;Gsk3b;Hsp90ab1;Mark2;Pard3;Sdccag8;Lmna;Prkcz;Exoc4;Pak1;Wee1;Nek3;Jam3;Pkd1;Coro7;Rab11fip2;Rictor;Pard3b;Cfl1	25	38	65.7895	R org.Mm.eg.db package
GO:0030011	maintenance of cell polarity	Gene Ontology (Biological Process)	ENSMUSG00000004263;ENSMUSG00000008475;ENSMUSG00000021782;ENSMUSG00000022488;ENSMUSG00000022812;ENSMUSG00000055044	Atn1;Arpc5;Dlg5;Nckap1l;Gsk3b;Pdlim1	6	7	85.7143	R org.Mm.eg.db package
GO:0030030	cell projection organization	Gene Ontology (Biological Process)	ENSMUSG00000001105;ENSMUSG00000001173;ENSMUSG00000001729;ENSMUSG00000002059;ENSMUSG00000002486;ENSMUSG00000002496;ENSMUSG00000003037;ENSMUSG00000004364;ENSMUSG00000004591;ENSMUSG00000006464;ENSMUSG00000006930;ENSMUSG00000009030;ENSMUSG00000009828;ENSMUSG00000011658;ENSMUSG00000013160;ENSMUSG00000014232;ENSMUSG00000014859;ENSMUSG00000017858;ENSMUSG00000018199;ENSMUSG00000018395;ENSMUSG00000019952;ENSMUSG00000020024;ENSMUSG00000020120;ENSMUSG00000020284;ENSMUSG00000020319;ENSMUSG00000020513;ENSMUSG00000020776;ENSMUSG00000021013;ENSMUSG00000021114;ENSMUSG00000021497;ENSMUSG00000022377;ENSMUSG00000022428;ENSMUSG00000022503;ENSMUSG00000022604;ENSMUSG00000022677;ENSMUSG00000022722;ENSMUSG00000022765;ENSMUSG00000022837;ENSMUSG00000023072;ENSMUSG00000023277;ENSMUSG00000023345;ENSMUSG00000024065;ENSMUSG00000024169;ENSMUSG00000024667;ENSMUSG00000024772;ENSMUSG00000025235;ENSMUSG00000025809;ENSMUSG00000025857;ENSMUSG00000026341;ENSMUSG00000026504;ENSMUSG00000026768;ENSMUSG00000026812;ENSMUSG00000026879;ENSMUSG00000026927;ENSMUSG00000027194;ENSMUSG00000027378;ENSMUSG00000027496;ENSMUSG00000027552;ENSMUSG00000028218;ENSMUSG00000028256;ENSMUSG00000028576;ENSMUSG00000028745;ENSMUSG00000028795;ENSMUSG00000028991;ENSMUSG00000029029;ENSMUSG00000029386;ENSMUSG00000029469;ENSMUSG00000029790;ENSMUSG00000030323;ENSMUSG00000030397;ENSMUSG00000030727;ENSMUSG00000030761;ENSMUSG00000030770;ENSMUSG00000031145;ENSMUSG00000031328;ENSMUSG00000031592;ENSMUSG00000031644;ENSMUSG00000031755;ENSMUSG00000033862;ENSMUSG00000033904;ENSMUSG00000034121;ENSMUSG00000034292;ENSMUSG00000034601;ENSMUSG00000035614;ENSMUSG00000035790;ENSMUSG00000035910;ENSMUSG00000035919;ENSMUSG00000036057;ENSMUSG00000036459;ENSMUSG00000036825;ENSMUSG00000037325;ENSMUSG00000037890;ENSMUSG00000038042;ENSMUSG00000038079;ENSMUSG00000038241;ENSMUSG00000038301;ENSMUSG00000038593;ENSMUSG00000038637;ENSMUSG00000039183;ENSMUSG00000039632;ENSMUSG00000039765;ENSMUSG00000039781;ENSMUSG00000039801;ENSMUSG00000040040;ENSMUSG00000040586;ENSMUSG00000040860;ENSMUSG00000041491;ENSMUSG00000042050;ENSMUSG00000043987;ENSMUSG00000044768;ENSMUSG00000046562;ENSMUSG00000046753;ENSMUSG00000046985;ENSMUSG00000047193;ENSMUSG00000047248;ENSMUSG00000049488;ENSMUSG00000050555;ENSMUSG00000056201;ENSMUSG00000056919;ENSMUSG00000060798;ENSMUSG00000062590;ENSMUSG00000063145;ENSMUSG00000063439;ENSMUSG00000066643;ENSMUSG00000068394;ENSMUSG00000069135;ENSMUSG00000073434;ENSMUSG00000075271;ENSMUSG00000075273	Ift20;Ocrl;Akt1;Rab34;Tchp;Tsc2;Rab8a;Cul3;Pkn2;Bbs1;Hap1;Pdcl;Cilk1;Fuz;Atp6v0d1;Cluap1;E2f4;Ift52;Ro60;Kif3a;Poc1b;Cep83;Plek;Cfap410;Wdpcp;Tubd1;Fbf1;Ttc8;Atp6v1d;Txndc15;Asap1;Cby1;Nubp1;Cep97;Cep20;Arl6;Snap29;Iqcb1;Cep89;Twf2;Poc1a;Ehd3;Ift140;Tmem216;Ehd1;Bbs4;Itgb1;Dnaaf5;Actr3;Sdccag8;Itga8;Tsc1;Gsn;Entr1;Ttc17;Nphp1;Aurka;E2f5;Cibar1;Odf2l;Ift74;Capzb;Ccdc28b;Mtor;Wrap73;ENSMUSG00000029386;Ift81;Cep41;Ift122;Mark4;Rabep2;Myo7a;Parva;Prickle3;Flna;Pcm1;Nek1;Bbs2;Cdk10;Ccp110;Mks1;Traf3ip1;2700049A03Rik;Togaram1;Cep19;Dcdc2a;Bbs9;Ptpn23;Wtip;Ssx2ip;Bbs7;Wdr19;Ptpdc1;Tmem237;Cep250;Snx10;Tctn1;Lrrc56;Nubp2;Odad3;Cc2d2a;Cep131;Cplane1;Ift88;Ofd1;Crocc;Cep78;Dync2i1;Cep164;Macir;Unc119b;Ccdc66;Tapt1;Dync2h1;C2cd3;Tmem67;Hyls1;Cfl1;Cep162;Intu;Armc9;Bbs5;B9d2;Wdr35;Cep152;Cep43;Wdr90;Ttc30a1;Ttc30b	129	190	67.8947	R org.Mm.eg.db package
GO:0030031	cell projection assembly	Gene Ontology (Biological Process)	ENSMUSG00000001847;ENSMUSG00000006699;ENSMUSG00000009621;ENSMUSG00000022438;ENSMUSG00000022488;ENSMUSG00000024143;ENSMUSG00000025856;ENSMUSG00000026879;ENSMUSG00000027002;ENSMUSG00000030447;ENSMUSG00000030770;ENSMUSG00000033220;ENSMUSG00000039960;ENSMUSG00000046768;ENSMUSG00000056737;ENSMUSG00000073982	Rac1;Cdc42;Vav2;Parvb;Nckap1l;Rhoq;Pdgfa;Gsn;Nckap1;Cyfip1;Parva;Rac2;Rhou;Rhoj;Capg;Rhog	16	25	64	R org.Mm.eg.db package
GO:0030032	lamellipodium assembly	Gene Ontology (Biological Process)	ENSMUSG00000001847;ENSMUSG00000005672;ENSMUSG00000009621;ENSMUSG00000018217;ENSMUSG00000020739;ENSMUSG00000021338;ENSMUSG00000021823;ENSMUSG00000021990;ENSMUSG00000022178;ENSMUSG00000022200;ENSMUSG00000022438;ENSMUSG00000022788;ENSMUSG00000025085;ENSMUSG00000025809;ENSMUSG00000027002;ENSMUSG00000028745;ENSMUSG00000028868;ENSMUSG00000029095;ENSMUSG00000029528;ENSMUSG00000030447;ENSMUSG00000030733;ENSMUSG00000031133;ENSMUSG00000031511;ENSMUSG00000031841;ENSMUSG00000032475;ENSMUSG00000032735;ENSMUSG00000041845;ENSMUSG00000045092;ENSMUSG00000045795;ENSMUSG00000066877	Rac1;Kit;Vav2;Pmp22;Nup85;Carmil1;Vcl;Spata13;Ajuba;Golph3;Parvb;Fgd4;Ablim1;Itgb1;Nckap1;Capzb;Wasf2;Ablim2;Pxn;Cyfip1;Sh2b1;Arhgef6;Arhgef7;Cdh13;Nck1;Ablim3;Rhod;S1pr1;Whamm;Nck2	30	37	81.0811	R org.Mm.eg.db package
GO:0030033	microvillus assembly	Gene Ontology (Biological Process)	ENSMUSG00000020733;ENSMUSG00000027692;ENSMUSG00000029428;ENSMUSG00000032050;ENSMUSG00000037533;ENSMUSG00000051615;ENSMUSG00000062232	Slc9a3r1;Tnik;Stx2;Rdx;Rapgef6;Rap2a;Rapgef2	7	10	70	R org.Mm.eg.db package
GO:0030036	actin cytoskeleton organization	Gene Ontology (Biological Process)	ENSMUSG00000001313;ENSMUSG00000001847;ENSMUSG00000002233;ENSMUSG00000002812;ENSMUSG00000004530;ENSMUSG00000004568;ENSMUSG00000005057;ENSMUSG00000005103;ENSMUSG00000007815;ENSMUSG00000009073;ENSMUSG00000009569;ENSMUSG00000009681;ENSMUSG00000009772;ENSMUSG00000013076;ENSMUSG00000015605;ENSMUSG00000015733;ENSMUSG00000016128;ENSMUSG00000016664;ENSMUSG00000017144;ENSMUSG00000017631;ENSMUSG00000017776;ENSMUSG00000018217;ENSMUSG00000018293;ENSMUSG00000018387;ENSMUSG00000019487;ENSMUSG00000019831;ENSMUSG00000019944;ENSMUSG00000019978;ENSMUSG00000020143;ENSMUSG00000020152;ENSMUSG00000020173;ENSMUSG00000020186;ENSMUSG00000020439;ENSMUSG00000020451;ENSMUSG00000020580;ENSMUSG00000020716;ENSMUSG00000020733;ENSMUSG00000020745;ENSMUSG00000020846;ENSMUSG00000020900;ENSMUSG00000021189;ENSMUSG00000021279;ENSMUSG00000021493;ENSMUSG00000021589;ENSMUSG00000021910;ENSMUSG00000022075;ENSMUSG00000022090;ENSMUSG00000022353;ENSMUSG00000022508;ENSMUSG00000023008;ENSMUSG00000024143;ENSMUSG00000024290;ENSMUSG00000024346;ENSMUSG00000024456;ENSMUSG00000024937;ENSMUSG00000025147;ENSMUSG00000025278;ENSMUSG00000025422;ENSMUSG00000025856;ENSMUSG00000026078;ENSMUSG00000026383;ENSMUSG00000026421;ENSMUSG00000026490;ENSMUSG00000026596;ENSMUSG00000026842;ENSMUSG00000027296;ENSMUSG00000027805;ENSMUSG00000028030;ENSMUSG00000028249;ENSMUSG00000028273;ENSMUSG00000028458;ENSMUSG00000028656;ENSMUSG00000028745;ENSMUSG00000028868;ENSMUSG00000028906;ENSMUSG00000029095;ENSMUSG00000029131;ENSMUSG00000029381;ENSMUSG00000029415;ENSMUSG00000029430;ENSMUSG00000029581;ENSMUSG00000029674;ENSMUSG00000029684;ENSMUSG00000030265;ENSMUSG00000030403;ENSMUSG00000030470;ENSMUSG00000030579;ENSMUSG00000030707;ENSMUSG00000030720;ENSMUSG00000030770;ENSMUSG00000030881;ENSMUSG00000031214;ENSMUSG00000031216;ENSMUSG00000031328;ENSMUSG00000031523;ENSMUSG00000031955;ENSMUSG00000032531;ENSMUSG00000032643;ENSMUSG00000032702;ENSMUSG00000032735;ENSMUSG00000032875;ENSMUSG00000033220;ENSMUSG00000033444;ENSMUSG00000033542;ENSMUSG00000033940;ENSMUSG00000033985;ENSMUSG00000034312;ENSMUSG00000034480;ENSMUSG00000034574;ENSMUSG00000034616;ENSMUSG00000036053;ENSMUSG00000036106;ENSMUSG00000036452;ENSMUSG00000037679;ENSMUSG00000037926;ENSMUSG00000038244;ENSMUSG00000038976;ENSMUSG00000039960;ENSMUSG00000040260;ENSMUSG00000040964;ENSMUSG00000041112;ENSMUSG00000041115;ENSMUSG00000041688;ENSMUSG00000041729;ENSMUSG00000041845;ENSMUSG00000042121;ENSMUSG00000042292;ENSMUSG00000042302;ENSMUSG00000042626;ENSMUSG00000045180;ENSMUSG00000045664;ENSMUSG00000046768;ENSMUSG00000054364;ENSMUSG00000054855;ENSMUSG00000055044;ENSMUSG00000055805;ENSMUSG00000058056;ENSMUSG00000058587;ENSMUSG00000059981;ENSMUSG00000062866;ENSMUSG00000066043;ENSMUSG00000068270;ENSMUSG00000070372;ENSMUSG00000071176;ENSMUSG00000073982;ENSMUSG00000074364;ENSMUSG00000074802;ENSMUSG00000075284;ENSMUSG00000079523	Rnd2;Rac1;Rhoc;Flii;Coro1c;Arhgef18;Sh2b2;Wdr1;Rhoa;Nf2;Mrtfb;Bcr;Nuak2;Amotl1;Srf;Capza2;Stard13;Pacsin2;Rnd3;Abr;Crk;Pmp22;Pfn1;Shroom1;Trip10;Wasf1;Rhobtb1;Epb41l2;Dock2;Actr2;Cobl;Csrp2;Smtn;Limk2;Rock2;Nf1;Slc9a3r1;Pafah1b1;Rflnb;Myh10;Atxn3;Cdc42bpb;Pdlim7;Rhobtb3;Nisch;Rhobtb2;Pdlim2;Mtss1;Bcl6;Fmnl3;Rhoq;Rock1;Pfdn1;Diaph1;Ehbp1l1;Mob2;Flnb;Agap2;Pdgfa;Pdcl3;Epb41l5;Csrp1;Cdc42bpa;Abl2;Abl1;Itpka;Pfn2;Tbck;Sdcbp;Pdlim5;Tesk1;Cap1;Capzb;Wasf2;Epb41;Ablim2;Dnajb6;Shroom3;Sdad1;Ran;Fscn1;Limk1;Wasl;Kras;Vasp;Csrp3;Tyrobp;Coro1a;Cln3;Parva;Arfip2;Ophn1;Stard8;Flna;Dlc1;Bcar1;Amotl2;Fhl3;Kank1;Ablim3;Arhgef17;Rac2;Specc1l;Arhgef5;Brk1;Tesk2;Iqsec1;Diaph2;Daam1;Ssh3;Fmnl2;Prr5;Arhgap26;Inf2;Ssh2;Mical2;Ppp1r9b;Rhou;Daam2;Arhgef10l;Elmo1;Iqsec2;Amot;Coro2b;Rhod;Ssh1;Mrtfa;Ehbp1;Shc1;Shroom2;Cdc42ep2;Rhoj;Rhob;Rnd1;Pdlim1;Fmnl1;Palld;Tmod3;Taok2;Phactr2;Phactr4;Shroom4;Capza1;Arhgef10;Rhog;Ehd2;Gas2l3;Wipf1;Tmsb10	149	192	77.6042	R org.Mm.eg.db package
GO:0030041	actin filament polymerization	Gene Ontology (Biological Process)	ENSMUSG00000001847;ENSMUSG00000006304;ENSMUSG00000020056;ENSMUSG00000020173;ENSMUSG00000022353;ENSMUSG00000022831;ENSMUSG00000023094;ENSMUSG00000024397;ENSMUSG00000024456;ENSMUSG00000025429;ENSMUSG00000026879;ENSMUSG00000027194;ENSMUSG00000031078;ENSMUSG00000033066;ENSMUSG00000034480;ENSMUSG00000036718;ENSMUSG00000075705;ENSMUSG00000079426	Rac1;Arpc2;Washc3;Cobl;Mtss1;Hcls1;Msrb2;Aif1;Diaph1;Pstpip2;Gsn;Ttc17;Cttn;Gas7;Diaph2;Micall2;Msrb1;Arpc4	18	28	64.2857	R org.Mm.eg.db package
GO:0030042	actin filament depolymerization	Gene Ontology (Biological Process)	ENSMUSG00000005103;ENSMUSG00000015932;ENSMUSG00000022451;ENSMUSG00000023277;ENSMUSG00000038244;ENSMUSG00000051586;ENSMUSG00000056201;ENSMUSG00000062929	Wdr1;Dstn;Twf1;Twf2;Mical2;Mical3;Cfl1;Cfl2	8	11	72.7273	R org.Mm.eg.db package
GO:0030043	actin filament fragmentation	Gene Ontology (Biological Process)	ENSMUSG00000005103;ENSMUSG00000015932;ENSMUSG00000056201;ENSMUSG00000062929	Wdr1;Dstn;Cfl1;Cfl2	4	4	100	R org.Mm.eg.db package
GO:0030048	actin filament-based movement	Gene Ontology (Biological Process)	ENSMUSG00000004677;ENSMUSG00000018417;ENSMUSG00000020900;ENSMUSG00000021262;ENSMUSG00000022443;ENSMUSG00000028868;ENSMUSG00000029207;ENSMUSG00000029684;ENSMUSG00000030739;ENSMUSG00000030761;ENSMUSG00000038013;ENSMUSG00000075284;ENSMUSG00000086040	Myo9b;Myo1b;Myh10;Evl;Myh9;Wasf2;Apbb2;Wasl;Myh14;Myo7a;Wipf2;Wipf1;Wipf3	13	18	72.2222	R org.Mm.eg.db package
GO:0030050	vesicle transport along actin filament	Gene Ontology (Biological Process)	ENSMUSG00000017774;ENSMUSG00000018417;ENSMUSG00000020437;ENSMUSG00000020527;ENSMUSG00000024300;ENSMUSG00000025885;ENSMUSG00000029684;ENSMUSG00000030761;ENSMUSG00000032220;ENSMUSG00000033577;ENSMUSG00000035441;ENSMUSG00000054808	Myo1c;Myo1b;Myo1g;Myo19;Myo1f;Myo5b;Wasl;Myo7a;Myo1e;Myo6;Myo1d;Actn4	12	19	63.1579	R org.Mm.eg.db package
GO:0030071	regulation of mitotic metaphase/anaphase transition	Gene Ontology (Biological Process)	ENSMUSG00000024370;ENSMUSG00000026749;ENSMUSG00000029176;ENSMUSG00000042807;ENSMUSG00000066149	Cdc23;Nek6;Anapc4;Hecw2;Cdc26	5	10	50	R org.Mm.eg.db package
GO:0030072	peptide hormone secretion	Gene Ontology (Biological Process)	ENSMUSG00000029104;ENSMUSG00000031906;ENSMUSG00000037852;ENSMUSG00000043251	Htt;Smpd3;Cpe;Exoc3l	4	6	66.6667	R org.Mm.eg.db package
GO:0030097	hemopoiesis	Gene Ontology (Biological Process)	ENSMUSG00000000751;ENSMUSG00000004665;ENSMUSG00000005672;ENSMUSG00000006356;ENSMUSG00000006386;ENSMUSG00000006705;ENSMUSG00000006818;ENSMUSG00000006932;ENSMUSG00000009995;ENSMUSG00000016409;ENSMUSG00000016494;ENSMUSG00000018654;ENSMUSG00000020097;ENSMUSG00000020160;ENSMUSG00000020190;ENSMUSG00000021061;ENSMUSG00000022335;ENSMUSG00000022540;ENSMUSG00000024098;ENSMUSG00000024140;ENSMUSG00000024621;ENSMUSG00000024947;ENSMUSG00000024986;ENSMUSG00000026491;ENSMUSG00000031168;ENSMUSG00000031446;ENSMUSG00000031781;ENSMUSG00000032220;ENSMUSG00000032633;ENSMUSG00000034640;ENSMUSG00000036918;ENSMUSG00000039191;ENSMUSG00000039361;ENSMUSG00000040274;ENSMUSG00000040943;ENSMUSG00000041147;ENSMUSG00000041297;ENSMUSG00000042228;ENSMUSG00000042548;ENSMUSG00000042594;ENSMUSG00000044813;ENSMUSG00000045817;ENSMUSG00000048163;ENSMUSG00000051910;ENSMUSG00000052305;ENSMUSG00000056131;ENSMUSG00000062960;ENSMUSG00000066687;ENSMUSG00000074733	Rpa1;Cnn2;Kit;Crip2;Tek;Pknox1;Sod2;Ctnnb1;Taz;Nkap;Cd34;Ikzf1;Sgpl1;Meis1;Mknk2;Sptb;Zfat;Rogdi;Twsg1;Epas1;Csf1r;Men1;Hhex;Ahctf1;Ebp;Cul4a;Ciapin1;Myo1e;Flcn;Tiparp;Ttc7;Rbpj;Picalm;Cdk6;Tet2;Brca2;Cdk13;Lyn;Asxl1;Sh2b3;Shb;Zfp36l2;Selplg;Sox6;Hbb-bs;Pgm3;Kdr;Zbtb16;Zfp950	49	84	58.3333	R org.Mm.eg.db package
GO:0030098	lymphocyte differentiation	Gene Ontology (Biological Process)	ENSMUSG00000002111;ENSMUSG00000002983;ENSMUSG00000018654;ENSMUSG00000020167;ENSMUSG00000022672;ENSMUSG00000031885;ENSMUSG00000034634;ENSMUSG00000041272	Spi1;Relb;Ikzf1;Tcf3;Prkdc;Cbfb;Ly6d;Tox	8	11	72.7273	R org.Mm.eg.db package
GO:0030099	myeloid cell differentiation	Gene Ontology (Biological Process)	ENSMUSG00000001750;ENSMUSG00000022150;ENSMUSG00000022847;ENSMUSG00000024789;ENSMUSG00000024997;ENSMUSG00000029254;ENSMUSG00000030801;ENSMUSG00000031379;ENSMUSG00000031540;ENSMUSG00000031885;ENSMUSG00000032041;ENSMUSG00000032369;ENSMUSG00000034957;ENSMUSG00000035725;ENSMUSG00000036986;ENSMUSG00000037664;ENSMUSG00000039089;ENSMUSG00000040943;ENSMUSG00000041515	Tcirg1;Dab2;Thpo;Jak2;Prdx3;Stap1;Kat8;Pir;Kat6a;Cbfb;Tirap;Plscr1;Cebpa;Prkx;Pml;Cdkn1c;L3mbtl3;Tet2;Irf8	19	27	70.3704	R org.Mm.eg.db package
GO:0030100	regulation of endocytosis	Gene Ontology (Biological Process)	ENSMUSG00000000711;ENSMUSG00000000915;ENSMUSG00000001036;ENSMUSG00000002496;ENSMUSG00000016664;ENSMUSG00000017831;ENSMUSG00000019173;ENSMUSG00000019478;ENSMUSG00000020375;ENSMUSG00000020961;ENSMUSG00000024381;ENSMUSG00000026304;ENSMUSG00000027257;ENSMUSG00000027293;ENSMUSG00000027540;ENSMUSG00000027575;ENSMUSG00000031214;ENSMUSG00000031841;ENSMUSG00000033855;ENSMUSG00000036591;ENSMUSG00000039361;ENSMUSG00000046032;ENSMUSG00000090935	Rab5b;Hip1r;Epn2;Tsc2;Pacsin2;Rab5a;Rab5c;Rab4a;Rufy1;Ston2;Bin1;Rab17;Pacsin3;Ehd4;Ptpn1;Arfgap1;Ophn1;Cdh13;Ston1;Arhgap21;Picalm;Snx12;Synj2bp	23	34	67.6471	R org.Mm.eg.db package
GO:0030104	water homeostasis	Gene Ontology (Biological Process)	ENSMUSG00000004655;ENSMUSG00000020053;ENSMUSG00000024411;ENSMUSG00000042797	Aqp1;Igf1;Aqp4;Aqp11	4	5	80	R org.Mm.eg.db package
GO:0030111	regulation of Wnt signaling pathway	Gene Ontology (Biological Process)	ENSMUSG00000000142;ENSMUSG00000001507;ENSMUSG00000003068;ENSMUSG00000019804;ENSMUSG00000020679;ENSMUSG00000028517;ENSMUSG00000029556;ENSMUSG00000035910;ENSMUSG00000038079;ENSMUSG00000041390;ENSMUSG00000044715	Axin2;Itga3;Stk11;Snx3;Hnf1b;Plpp3;Hnf1a;Dcdc2a;Tmem237;Mdfic;Gskip	11	19	57.8947	R org.Mm.eg.db package
GO:0030148	sphingolipid biosynthetic process	Gene Ontology (Biological Process)	ENSMUSG00000006390;ENSMUSG00000008206;ENSMUSG00000009905;ENSMUSG00000015714;ENSMUSG00000021036;ENSMUSG00000021364;ENSMUSG00000021468;ENSMUSG00000021770;ENSMUSG00000023021;ENSMUSG00000027035;ENSMUSG00000032349;ENSMUSG00000033629;ENSMUSG00000035376;ENSMUSG00000038633;ENSMUSG00000038754;ENSMUSG00000040451;ENSMUSG00000041220;ENSMUSG00000050931;ENSMUSG00000056124;ENSMUSG00000063275;ENSMUSG00000075256	Elovl1;Cers4;Kdsr;Cers2;Sptlc2;Elovl2;Sptlc1;Samd8;Cers5;Cers6;Elovl5;Hacd3;Hacd2;Degs1;Elovl3;Sgms1;Elovl6;Sgms2;B4galt6;Hacd1;Cerkl	21	31	67.7419	R org.Mm.eg.db package
GO:0030149	sphingolipid catabolic process	Gene Ontology (Biological Process)	ENSMUSG00000019822;ENSMUSG00000020097;ENSMUSG00000022425;ENSMUSG00000022680	Smpd2;Sgpl1;Enpp2;Pdxdc1	4	4	100	R org.Mm.eg.db package
GO:0030150	protein import into mitochondrial matrix	Gene Ontology (Biological Process)	ENSMUSG00000002949;ENSMUSG00000002984;ENSMUSG00000003438;ENSMUSG00000005674;ENSMUSG00000013701;ENSMUSG00000014301;ENSMUSG00000022013;ENSMUSG00000024580;ENSMUSG00000024645;ENSMUSG00000028998;ENSMUSG00000029198;ENSMUSG00000031158;ENSMUSG00000062580;ENSMUSG00000067847;ENSMUSG00000075467;ENSMUSG00000093904	Timm44;Tomm40;Timm50;Tomm40l;Timm23;Pam16;Dnajc15;Grpel2;Timm21;Tomm7;Grpel1;Timm17b;Timm17a;Romo1;Dnlz;Tomm20	16	18	88.8889	R org.Mm.eg.db package
GO:0030155	regulation of cell adhesion	Gene Ontology (Biological Process)	ENSMUSG00000000567;ENSMUSG00000000738;ENSMUSG00000003269;ENSMUSG00000004043;ENSMUSG00000005268;ENSMUSG00000010517;ENSMUSG00000014773;ENSMUSG00000014956;ENSMUSG00000015605;ENSMUSG00000015647;ENSMUSG00000019846;ENSMUSG00000019907;ENSMUSG00000020032;ENSMUSG00000020659;ENSMUSG00000020919;ENSMUSG00000022607;ENSMUSG00000022637;ENSMUSG00000024421;ENSMUSG00000025314;ENSMUSG00000026879;ENSMUSG00000032796;ENSMUSG00000032855;ENSMUSG00000035725;ENSMUSG00000036986;ENSMUSG00000039217;ENSMUSG00000045092;ENSMUSG00000053158;ENSMUSG00000059456;ENSMUSG00000062352	Sox9;Spg7;Cyth2;Stat5a;Prlr;Faf1;Dll1;Ppp1cb;Srf;Lama5;Lama4;Ppp1r12a;Nuak1;Cbll1;Stat5b;Ptk2;Cblb;Lama3;Ptprj;Gsn;Lama1;Pkd1;Prkx;Pml;Il18;S1pr1;Fes;Ptk2b;Itgb1bp1	29	46	63.0435	R org.Mm.eg.db package
GO:0030163	protein catabolic process	Gene Ontology (Biological Process)	ENSMUSG00000001729;ENSMUSG00000002102;ENSMUSG00000015357;ENSMUSG00000016181;ENSMUSG00000020708;ENSMUSG00000021178;ENSMUSG00000021585;ENSMUSG00000021832;ENSMUSG00000022111;ENSMUSG00000022359;ENSMUSG00000022400;ENSMUSG00000023845;ENSMUSG00000023977;ENSMUSG00000024182;ENSMUSG00000024231;ENSMUSG00000024807;ENSMUSG00000025217;ENSMUSG00000026792;ENSMUSG00000026942;ENSMUSG00000027272;ENSMUSG00000028356;ENSMUSG00000028932;ENSMUSG00000029468;ENSMUSG00000029833;ENSMUSG00000030314;ENSMUSG00000030603;ENSMUSG00000033933;ENSMUSG00000034403;ENSMUSG00000036840;ENSMUSG00000041168;ENSMUSG00000047866;ENSMUSG00000056999;ENSMUSG00000069744;ENSMUSG00000079110	Akt1;Psmc3;Clpx;Utp25;Psmc5;Psmc1;Cast;Psmc6;Uchl3;Wdyhv1;Rbx1;Lnpep;Ubr2;Axin1;Cul2;Syvn1;Btrc;Lrsam1;Traf2;Ubr1;Ambp;Psmc2;P2rx7;Trim24;Atg7;Psmc4;Vhl;Pja1;Siah1a;Lonp1;Lonp2;Ide;Psmb3;Capn3	34	47	72.3404	R org.Mm.eg.db package
GO:0030168	platelet activation	Gene Ontology (Biological Process)	ENSMUSG00000001930;ENSMUSG00000002602;ENSMUSG00000014361;ENSMUSG00000015085;ENSMUSG00000015605;ENSMUSG00000020611;ENSMUSG00000020689;ENSMUSG00000021262;ENSMUSG00000022297;ENSMUSG00000027249;ENSMUSG00000027765;ENSMUSG00000028001;ENSMUSG00000031196;ENSMUSG00000032462;ENSMUSG00000033831;ENSMUSG00000033860;ENSMUSG00000036894;ENSMUSG00000048120;ENSMUSG00000048376;ENSMUSG00000048970;ENSMUSG00000057667	Vwf;Axl;Mertk;Entpd2;Srf;Gna13;Itgb3;Evl;Fzd6;F2;P2ry1;Fga;F8;Pik3cb;Fgb;Fgg;Rap2b;Entpd1;F2r;C1galt1c1;Bloc1s3	21	34	61.7647	R org.Mm.eg.db package
GO:0030174	regulation of DNA-templated DNA replication initiation	Gene Ontology (Biological Process)	ENSMUSG00000006585;ENSMUSG00000021400;ENSMUSG00000035754;ENSMUSG00000038909	Cdt1;Wrnip1;Wdr18;Kat7	4	5	80	R org.Mm.eg.db package
GO:0030177	positive regulation of Wnt signaling pathway	Gene Ontology (Biological Process)	ENSMUSG00000006800;ENSMUSG00000019850;ENSMUSG00000019880;ENSMUSG00000021395;ENSMUSG00000021611;ENSMUSG00000022433;ENSMUSG00000024121;ENSMUSG00000024513;ENSMUSG00000024986;ENSMUSG00000025162;ENSMUSG00000026361;ENSMUSG00000026872;ENSMUSG00000027358;ENSMUSG00000027995;ENSMUSG00000028173;ENSMUSG00000028649;ENSMUSG00000030849;ENSMUSG00000030967;ENSMUSG00000031007;ENSMUSG00000031665;ENSMUSG00000032064;ENSMUSG00000032187;ENSMUSG00000032702;ENSMUSG00000044548;ENSMUSG00000074698	Sulf2;Tnfaip3;Rspo3;Spin1;Tert;Csnk1e;Atp6v0c;Mbd2;Hhex;Csnk1d;Cdc73;Zeb2;Bmp2;Tlr2;Wls;Macf1;Fgfr2;Zranb1;Atp6ap2;Sall1;Dixdc1;Smarca4;Kank1;Dact1;Csnk2a1	25	39	64.1026	R org.Mm.eg.db package
GO:0030193	regulation of blood coagulation	Gene Ontology (Biological Process)	ENSMUSG00000000049;ENSMUSG00000007655;ENSMUSG00000022877;ENSMUSG00000023224;ENSMUSG00000026715;ENSMUSG00000031645;ENSMUSG00000037025;ENSMUSG00000048376;ENSMUSG00000096145	Apoh;Cav1;Hrg;Serping1;Serpinc1;F11;Foxa2;F2r;Vkorc1	9	11	81.8182	R org.Mm.eg.db package
GO:0030194	positive regulation of blood coagulation	Gene Ontology (Biological Process)	ENSMUSG00000002944;ENSMUSG00000005161;ENSMUSG00000015839;ENSMUSG00000021492;ENSMUSG00000023961;ENSMUSG00000027249;ENSMUSG00000031443;ENSMUSG00000034881;ENSMUSG00000035273;ENSMUSG00000048376	Cd36;Prdx2;Nfe2l2;F12;Enpp4;F2;F7;Tbxa2r;Hpse;F2r	10	14	71.4286	R org.Mm.eg.db package
GO:0030195	negative regulation of blood coagulation	Gene Ontology (Biological Process)	ENSMUSG00000000049;ENSMUSG00000002985;ENSMUSG00000016494;ENSMUSG00000022875;ENSMUSG00000022912;ENSMUSG00000024386;ENSMUSG00000026249;ENSMUSG00000027082;ENSMUSG00000027712;ENSMUSG00000058022;ENSMUSG00000060459;ENSMUSG00000074743	Apoh;Apoe;Cd34;Kng1;Pros1;Proc;Serpine2;Tfpi;Anxa5;Adtrp;Kng2;Thbd	12	15	80	R org.Mm.eg.db package
GO:0030199	collagen fibril organization	Gene Ontology (Biological Process)	ENSMUSG00000001506;ENSMUSG00000004846;ENSMUSG00000007613;ENSMUSG00000019916;ENSMUSG00000020674;ENSMUSG00000020716;ENSMUSG00000021038;ENSMUSG00000022371;ENSMUSG00000026042;ENSMUSG00000026043;ENSMUSG00000026574;ENSMUSG00000026674;ENSMUSG00000026837;ENSMUSG00000028641;ENSMUSG00000029661;ENSMUSG00000030534;ENSMUSG00000032231;ENSMUSG00000032334;ENSMUSG00000032431;ENSMUSG00000033327;ENSMUSG00000033792;ENSMUSG00000034205;ENSMUSG00000036446;ENSMUSG00000036545;ENSMUSG00000038224;ENSMUSG00000056050;ENSMUSG00000058806;ENSMUSG00000061013;ENSMUSG00000061731;ENSMUSG00000070436	Col1a1;Plod3;Tgfbr1;P4ha1;Pxdn;Nf1;Vipas39;Col14a1;Col5a2;Col3a1;Dpt;Ddr2;Col5a1;P3h1;Col1a2;Vps33b;Anxa2;Loxl1;Crtap;Tnxb;Atp7a;Loxl2;Lum;Adamts2;Serpinf2;Mia3;Col13a1;Mkx;Ext1;Serpinh1	30	51	58.8235	R org.Mm.eg.db package
GO:0030203	glycosaminoglycan metabolic process	Gene Ontology (Biological Process)	ENSMUSG00000021665;ENSMUSG00000025232;ENSMUSG00000032245;ENSMUSG00000034707;ENSMUSG00000054008	Hexb;Hexa;Cln6;Gns;Ndst1	5	6	83.3333	R org.Mm.eg.db package
GO:0030206	chondroitin sulfate biosynthetic process	Gene Ontology (Biological Process)	ENSMUSG00000028521;ENSMUSG00000029201;ENSMUSG00000032640;ENSMUSG00000032997;ENSMUSG00000038181;ENSMUSG00000042042;ENSMUSG00000056643;ENSMUSG00000058152	Slc35d1;Ugdh;Chsy1;Chpf;Chpf2;Csgalnact2;Chst13;Chsy3	8	14	57.1429	R org.Mm.eg.db package
GO:0030210	heparin biosynthetic process	Gene Ontology (Biological Process)	ENSMUSG00000020868;ENSMUSG00000027198;ENSMUSG00000031684;ENSMUSG00000032252;ENSMUSG00000061731	Xylt2;Ext2;Slc10a7;Glce;Ext1	5	6	83.3333	R org.Mm.eg.db package
GO:0030212	hyaluronan metabolic process	Gene Ontology (Biological Process)	ENSMUSG00000006522;ENSMUSG00000006529;ENSMUSG00000010051;ENSMUSG00000021476;ENSMUSG00000021922;ENSMUSG00000025780;ENSMUSG00000037254	Itih3;Itih1;Hyal1;Habp4;Itih4;Itih5;Itih2	7	9	77.7778	R org.Mm.eg.db package
GO:0030214	hyaluronan catabolic process	Gene Ontology (Biological Process)	ENSMUSG00000002603;ENSMUSG00000005087;ENSMUSG00000010047;ENSMUSG00000010051;ENSMUSG00000024754	Tgfb1;Cd44;Hyal2;Hyal1;Cemip2	5	8	62.5	R org.Mm.eg.db package
GO:0030217	T cell differentiation	Gene Ontology (Biological Process)	ENSMUSG00000001750;ENSMUSG00000002603;ENSMUSG00000002778;ENSMUSG00000005672;ENSMUSG00000006705;ENSMUSG00000006932;ENSMUSG00000018654;ENSMUSG00000020453;ENSMUSG00000020605;ENSMUSG00000021816;ENSMUSG00000022999;ENSMUSG00000023274;ENSMUSG00000024539;ENSMUSG00000026162;ENSMUSG00000026395;ENSMUSG00000027109;ENSMUSG00000027314;ENSMUSG00000028096;ENSMUSG00000029570;ENSMUSG00000031077;ENSMUSG00000031902;ENSMUSG00000034116;ENSMUSG00000038418;ENSMUSG00000038855;ENSMUSG00000039621;ENSMUSG00000041058;ENSMUSG00000041235;ENSMUSG00000057722;ENSMUSG00000090019	Tcirg1;Tgfb1;Kdelr1;Kit;Pknox1;Ctnnb1;Ikzf1;Patz1;Hs1bp3;Ppp3cb;Lmbr1l;Cd4;Ptpn2;Nhej1;Ptprc;Sp3;Dll4;Gpr89;Lfng;Fadd;Nfatc3;Vav1;Egr1;Itpkb;Prex1;Wwp1;Chd7;Lepr;Gimap1	29	46	63.0435	R org.Mm.eg.db package
GO:0030218	erythrocyte differentiation	Gene Ontology (Biological Process)	ENSMUSG00000002111;ENSMUSG00000003812;ENSMUSG00000005672;ENSMUSG00000006705;ENSMUSG00000018654;ENSMUSG00000021361;ENSMUSG00000021474;ENSMUSG00000021540;ENSMUSG00000021835;ENSMUSG00000022831;ENSMUSG00000024140;ENSMUSG00000024359;ENSMUSG00000024539;ENSMUSG00000024588;ENSMUSG00000024608;ENSMUSG00000024789;ENSMUSG00000025270;ENSMUSG00000027109;ENSMUSG00000027951;ENSMUSG00000029004;ENSMUSG00000029106;ENSMUSG00000031628;ENSMUSG00000031805;ENSMUSG00000032519;ENSMUSG00000032557;ENSMUSG00000033813;ENSMUSG00000037896;ENSMUSG00000038615;ENSMUSG00000040282;ENSMUSG00000040359;ENSMUSG00000040952;ENSMUSG00000042228;ENSMUSG00000049577;ENSMUSG00000051177;ENSMUSG00000051910;ENSMUSG00000053799;ENSMUSG00000054191;ENSMUSG00000054428;ENSMUSG00000058756;ENSMUSG00000066595;ENSMUSG00000070056	Spi1;Dnase2a;Kit;Pknox1;Ikzf1;Tmem14c;Sfxn1;Smad5;Bmp4;Hcls1;Epas1;Hspa9;Ptpn2;Fech;Rps14;Jak2;Alas2;Sp3;Adar;Kmt2e;Add1;Casp3;Jak3;Slc25a38;Uba5;Tcea1;Rcor1;Nfe2l1;Cdin1;Ufl1;Rps19;Lyn;Zfpm1;Plcb1;Sox6;Exoc6;Klf1;Atpif1;Thra;Flvcr1;Mfhas1	41	52	78.8462	R org.Mm.eg.db package
GO:0030219	megakaryocyte differentiation	Gene Ontology (Biological Process)	ENSMUSG00000001280;ENSMUSG00000027109;ENSMUSG00000032557;ENSMUSG00000049577	Sp1;Sp3;Uba5;Zfpm1	4	8	50	R org.Mm.eg.db package
GO:0030220	platelet formation	Gene Ontology (Biological Process)	ENSMUSG00000000552;ENSMUSG00000004266;ENSMUSG00000005103;ENSMUSG00000005583;ENSMUSG00000015143;ENSMUSG00000015605;ENSMUSG00000022443;ENSMUSG00000029434;ENSMUSG00000030159;ENSMUSG00000030538;ENSMUSG00000043733;ENSMUSG00000049577;ENSMUSG00000055024;ENSMUSG00000056724	Zfp385a;Ptpn6;Wdr1;Mef2c;Actn1;Srf;Myh9;Vps33a;Clec1b;Cib1;Ptpn11;Zfpm1;Ep300;Nbeal2	14	19	73.6842	R org.Mm.eg.db package
GO:0030224	monocyte differentiation	Gene Ontology (Biological Process)	ENSMUSG00000000440;ENSMUSG00000002326;ENSMUSG00000005583;ENSMUSG00000018160;ENSMUSG00000021835;ENSMUSG00000023951;ENSMUSG00000027109;ENSMUSG00000031379;ENSMUSG00000034274;ENSMUSG00000052684;ENSMUSG00000068758	Pparg;Gmpr2;Mef2c;Med1;Bmp4;Vegfa;Sp3;Pir;Thoc5;Jun;Il3ra	11	13	84.6154	R org.Mm.eg.db package
GO:0030225	macrophage differentiation	Gene Ontology (Biological Process)	ENSMUSG00000002111;ENSMUSG00000014599;ENSMUSG00000020063;ENSMUSG00000021835;ENSMUSG00000023274;ENSMUSG00000023951;ENSMUSG00000026029;ENSMUSG00000029613;ENSMUSG00000034957;ENSMUSG00000039089;ENSMUSG00000051177	Spi1;Csf1;Sirt1;Bmp4;Cd4;Vegfa;Casp8;Eif2ak1;Cebpa;L3mbtl3;Plcb1	11	18	61.1111	R org.Mm.eg.db package
GO:0030242	autophagy of peroxisome	Gene Ontology (Biological Process)	ENSMUSG00000025907;ENSMUSG00000026781;ENSMUSG00000032571;ENSMUSG00000033382;ENSMUSG00000033628	Rb1cc1;Acbd5;Pik3r4;Trappc8;Pik3c3	5	5	100	R org.Mm.eg.db package
GO:0030259	lipid glycosylation	Gene Ontology (Biological Process)	ENSMUSG00000006731;ENSMUSG00000028048;ENSMUSG00000028467;ENSMUSG00000031749;ENSMUSG00000032038;ENSMUSG00000034780;ENSMUSG00000035778;ENSMUSG00000049922	B4galnt1;Gba;Gba2;St3gal2;St3gal4;B3galt1;Ggta1;Slc35c1	8	15	53.3333	R org.Mm.eg.db package
GO:0030262	apoptotic nuclear changes	Gene Ontology (Biological Process)	ENSMUSG00000018669;ENSMUSG00000022552;ENSMUSG00000047139;ENSMUSG00000054499;ENSMUSG00000067787	Cdk5rap3;Sharpin;Cd24a;Dedd2;Blcap	5	6	83.3333	R org.Mm.eg.db package
GO:0030278	regulation of ossification	Gene Ontology (Biological Process)	ENSMUSG00000014599;ENSMUSG00000020641;ENSMUSG00000024955;ENSMUSG00000026836;ENSMUSG00000028641;ENSMUSG00000030201;ENSMUSG00000052534;ENSMUSG00000053436;ENSMUSG00000054252;ENSMUSG00000060798;ENSMUSG00000063065;ENSMUSG00000063358;ENSMUSG00000066026	Csf1;Rsad2;Esrra;Acvr1;P3h1;Lrp6;Pbx1;Mapk14;Fgfr3;Intu;Mapk3;Mapk1;Dhrs3	13	22	59.0909	R org.Mm.eg.db package
GO:0030279	negative regulation of ossification	Gene Ontology (Biological Process)	ENSMUSG00000000567;ENSMUSG00000002603;ENSMUSG00000005583;ENSMUSG00000020393;ENSMUSG00000021109;ENSMUSG00000025880;ENSMUSG00000026923;ENSMUSG00000027253;ENSMUSG00000032640;ENSMUSG00000032860;ENSMUSG00000036867;ENSMUSG00000037370;ENSMUSG00000038780;ENSMUSG00000039191;ENSMUSG00000059456	Sox9;Tgfb1;Mef2c;Kremen1;Hif1a;Smad7;Notch1;Lrp4;Chsy1;P2ry2;Smad6;Enpp1;Smurf1;Rbpj;Ptk2b	15	28	53.5714	R org.Mm.eg.db package
GO:0030282	bone mineralization	Gene Ontology (Biological Process)	ENSMUSG00000000142;ENSMUSG00000022353;ENSMUSG00000024247;ENSMUSG00000024985;ENSMUSG00000025226;ENSMUSG00000025337;ENSMUSG00000027358;ENSMUSG00000028420;ENSMUSG00000028874;ENSMUSG00000029661;ENSMUSG00000030400;ENSMUSG00000030849;ENSMUSG00000031668;ENSMUSG00000031906;ENSMUSG00000032492;ENSMUSG00000035673;ENSMUSG00000037465;ENSMUSG00000039662;ENSMUSG00000042406;ENSMUSG00000043207;ENSMUSG00000050199;ENSMUSG00000054252	Axin2;Mtss1;Pkdcc;Tcf7l2;Fbxl15;Sbds;Bmp2;Tmem38b;Fgr;Col1a2;Ercc2;Fgfr2;Eif2ak3;Smpd3;Pth1r;Sbno2;Klf10;Icmt;Atf4;Zmpste24;Lgr4;Fgfr3	22	42	52.381	R org.Mm.eg.db package
GO:0030299	intestinal cholesterol absorption	Gene Ontology (Biological Process)	ENSMUSG00000002944;ENSMUSG00000023022;ENSMUSG00000024254;ENSMUSG00000032193;ENSMUSG00000040505	Cd36;Lima1;Abcg8;Ldlr;Abcg5	5	7	71.4286	R org.Mm.eg.db package
GO:0030300	regulation of intestinal cholesterol absorption	Gene Ontology (Biological Process)	ENSMUSG00000005681;ENSMUSG00000032079;ENSMUSG00000032080;ENSMUSG00000032083	Apoa2;Apoa5;Apoa4;Apoa1	4	5	80	R org.Mm.eg.db package
GO:0030301	cholesterol transport	Gene Ontology (Biological Process)	ENSMUSG00000002944;ENSMUSG00000005681;ENSMUSG00000009907;ENSMUSG00000015243;ENSMUSG00000018167;ENSMUSG00000018800;ENSMUSG00000020609;ENSMUSG00000021242;ENSMUSG00000024030;ENSMUSG00000024413;ENSMUSG00000025044;ENSMUSG00000032083;ENSMUSG00000032193;ENSMUSG00000032207;ENSMUSG00000035237;ENSMUSG00000037936;ENSMUSG00000039050	Cd36;Apoa2;Vps4b;Abca1;Stard3;Abca5;Apob;Npc2;Abcg1;Npc1;Msr1;Apoa1;Ldlr;Lipc;Lcat;Scarb1;Osbpl2	17	20	85	R org.Mm.eg.db package
GO:0030307	positive regulation of cell growth	Gene Ontology (Biological Process)	ENSMUSG00000000148;ENSMUSG00000000787;ENSMUSG00000000957;ENSMUSG00000001249;ENSMUSG00000001729;ENSMUSG00000002833;ENSMUSG00000005610;ENSMUSG00000006519;ENSMUSG00000007613;ENSMUSG00000007815;ENSMUSG00000010051;ENSMUSG00000017776;ENSMUSG00000018442;ENSMUSG00000018920;ENSMUSG00000019970;ENSMUSG00000020053;ENSMUSG00000020079;ENSMUSG00000020122;ENSMUSG00000020123;ENSMUSG00000020357;ENSMUSG00000021978;ENSMUSG00000022607;ENSMUSG00000022750;ENSMUSG00000024486;ENSMUSG00000025583;ENSMUSG00000027249;ENSMUSG00000027667;ENSMUSG00000027678;ENSMUSG00000027714;ENSMUSG00000027859;ENSMUSG00000028249;ENSMUSG00000028330;ENSMUSG00000028655;ENSMUSG00000028854;ENSMUSG00000028982;ENSMUSG00000029084;ENSMUSG00000029475;ENSMUSG00000029840;ENSMUSG00000030538;ENSMUSG00000031278;ENSMUSG00000031429;ENSMUSG00000034154;ENSMUSG00000034259;ENSMUSG00000037706;ENSMUSG00000038069;ENSMUSG00000039356;ENSMUSG00000040658;ENSMUSG00000044442;ENSMUSG00000045983;ENSMUSG00000051675;ENSMUSG00000052593;ENSMUSG00000053950;ENSMUSG00000054693;ENSMUSG00000055024;ENSMUSG00000056201;ENSMUSG00000057788;ENSMUSG00000058444;ENSMUSG00000059263;ENSMUSG00000059363;ENSMUSG00000059456;ENSMUSG00000069135;ENSMUSG00000074698;ENSMUSG00000074922	Brat1;Ddx3x;Mmp14;Hpn;Akt1;Hdgfl2;Eif4g2;Cyba;Tgfbr1;Rhoa;Hyal1;Crk;Derl2;Cxcl16;Sgk1;Igf1;Supv3l1;Egfr;Avpr1a;Flt4;Extl3;Ptk2;Klhl22;Hbegf;Rptor;F2;Zfp639;Ncoa3;Exosc9;Ngf;Sdcbp;Ncbp1;Mfsd2a;Slc9a1;Slc25a33;Cd38;Kdm2b;Mtpn;Cib1;Acsl4;Psmd10;Ino80;Exosc4;Cd81;Cdkn2aip;Exosc2;Dnph1;N6amt1;Eif4g1;Trim32;Adam17;Adnp2;Adam10;Ep300;Cfl1;Ddx49;Map2k5;Usp47;Fxn;Ptk2b;Cep43;Csnk2a1;Fam122a	63	96	65.625	R org.Mm.eg.db package
GO:0030308	negative regulation of cell growth	Gene Ontology (Biological Process)	ENSMUSG00000000440;ENSMUSG00000000530;ENSMUSG00000000532;ENSMUSG00000000787;ENSMUSG00000002083;ENSMUSG00000002250;ENSMUSG00000002486;ENSMUSG00000002603;ENSMUSG00000003031;ENSMUSG00000003068;ENSMUSG00000005510;ENSMUSG00000008384;ENSMUSG00000009073;ENSMUSG00000010047;ENSMUSG00000010051;ENSMUSG00000017561;ENSMUSG00000017950;ENSMUSG00000020063;ENSMUSG00000020372;ENSMUSG00000020458;ENSMUSG00000022105;ENSMUSG00000022150;ENSMUSG00000022508;ENSMUSG00000022868;ENSMUSG00000022877;ENSMUSG00000023067;ENSMUSG00000023092;ENSMUSG00000024515;ENSMUSG00000024921;ENSMUSG00000025314;ENSMUSG00000026203;ENSMUSG00000026249;ENSMUSG00000026457;ENSMUSG00000026883;ENSMUSG00000027663;ENSMUSG00000028041;ENSMUSG00000028179;ENSMUSG00000028551;ENSMUSG00000028641;ENSMUSG00000028657;ENSMUSG00000028755;ENSMUSG00000028893;ENSMUSG00000029014;ENSMUSG00000029207;ENSMUSG00000030168;ENSMUSG00000030222;ENSMUSG00000030309;ENSMUSG00000030315;ENSMUSG00000031353;ENSMUSG00000031980;ENSMUSG00000032060;ENSMUSG00000032187;ENSMUSG00000032402;ENSMUSG00000032478;ENSMUSG00000032599;ENSMUSG00000032633;ENSMUSG00000033712;ENSMUSG00000034201;ENSMUSG00000035107;ENSMUSG00000035529;ENSMUSG00000036199;ENSMUSG00000036206;ENSMUSG00000036986;ENSMUSG00000037370;ENSMUSG00000038069;ENSMUSG00000038332;ENSMUSG00000038845;ENSMUSG00000038976;ENSMUSG00000039164;ENSMUSG00000039981;ENSMUSG00000041096;ENSMUSG00000041153;ENSMUSG00000041241;ENSMUSG00000041324;ENSMUSG00000045193;ENSMUSG00000045576;ENSMUSG00000048787;ENSMUSG00000049800;ENSMUSG00000050953;ENSMUSG00000052957;ENSMUSG00000055128;ENSMUSG00000055200;ENSMUSG00000056493;ENSMUSG00000057342;ENSMUSG00000059552;ENSMUSG00000062762;ENSMUSG00000067336;ENSMUSG00000069805;ENSMUSG00000072625;ENSMUSG00000074063;ENSMUSG00000090272;ENSMUSG00000095098;ENSMUSG00000096472	Pparg;Acvrl1;Acvr1b;Ddx3x;Bbc3;Ppard;Tchp;Tgfb1;Cdkn1b;Stk11;Ndufs3;Sertad1;Nf2;Hyal2;Hyal1;Crlf3;Hnf4a;Sirt1;Rack1;Rtn4;Rb1;Dab2;Bcl6;Ahsg;Hrg;Cdkn1a;Fhl1;Smad4;Smarca2;Ptprj;Dnajb2;Serpine2;Adipor1;Dab2ip;Zmat3;Adam15;Cth;Cdkn2c;P3h1;Ppt1;Cda;Sesn2;Dnajc2;Apbb2;Adipor2;Rerg;Caprin2;Vgll4;Rbbp7;Agt;Cryab;Smarca4;Smad3;Nme6;Ip6k2;Flcn;Ccar2;Gas2l1;Dcbld2;Prdm4;Ndufa13;Sh3bp4;Pml;Enpp1;Cdkn2aip;Sesn1;Phb;Ppp1r9b;Naif1;Zc3h12d;Tspyl2;Osgin2;Mul1;Inhba;Cirbp;St7l;Dcun1d3;Sertad2;Gja1;Gas1;Cgrrf1;Sertad3;Foxk1;Sphk2;Trp53;Ei24;Bmpr2;Fbp1;Gdf2;Osgin1;Mndal;Ccdc85b;Cdkn2d	93	130	71.5385	R org.Mm.eg.db package
GO:0030316	osteoclast differentiation	Gene Ontology (Biological Process)	ENSMUSG00000001750;ENSMUSG00000002603;ENSMUSG00000004508;ENSMUSG00000006445;ENSMUSG00000006932;ENSMUSG00000014599;ENSMUSG00000022797;ENSMUSG00000024026;ENSMUSG00000024621;ENSMUSG00000025199;ENSMUSG00000027164;ENSMUSG00000030579;ENSMUSG00000032293;ENSMUSG00000032554;ENSMUSG00000033016;ENSMUSG00000034066;ENSMUSG00000035158;ENSMUSG00000035673;ENSMUSG00000038280;ENSMUSG00000038301;ENSMUSG00000052837;ENSMUSG00000053436;ENSMUSG00000058715	Tcirg1;Tgfb1;Gab2;Epha2;Ctnnb1;Csf1;Tfrc;Glo1;Csf1r;Chuk;Traf6;Tyrobp;Ireb2;Trf;Nfatc1;Farp2;Mitf;Sbno2;Ostm1;Snx10;Junb;Mapk14;Fcer1g	23	36	63.8889	R org.Mm.eg.db package
GO:0030321	transepithelial chloride transport	Gene Ontology (Biological Process)	ENSMUSG00000023259;ENSMUSG00000024597;ENSMUSG00000044359;ENSMUSG00000048779	Slc26a6;Slc12a2;P2ry4;P2ry6	4	7	57.1429	R org.Mm.eg.db package
GO:0030324	lung development	Gene Ontology (Biological Process)	ENSMUSG00000000957;ENSMUSG00000001280;ENSMUSG00000001507;ENSMUSG00000005320;ENSMUSG00000006932;ENSMUSG00000008575;ENSMUSG00000015647;ENSMUSG00000016194;ENSMUSG00000017697;ENSMUSG00000018593;ENSMUSG00000019997;ENSMUSG00000020053;ENSMUSG00000021686;ENSMUSG00000021796;ENSMUSG00000021835;ENSMUSG00000021994;ENSMUSG00000022414;ENSMUSG00000022528;ENSMUSG00000023951;ENSMUSG00000024140;ENSMUSG00000024354;ENSMUSG00000024392;ENSMUSG00000024563;ENSMUSG00000024781;ENSMUSG00000024990;ENSMUSG00000025188;ENSMUSG00000026923;ENSMUSG00000027109;ENSMUSG00000028086;ENSMUSG00000028978;ENSMUSG00000029231;ENSMUSG00000029563;ENSMUSG00000029705;ENSMUSG00000030067;ENSMUSG00000030849;ENSMUSG00000031565;ENSMUSG00000031591;ENSMUSG00000031840;ENSMUSG00000031906;ENSMUSG00000032310;ENSMUSG00000032440;ENSMUSG00000032558;ENSMUSG00000034957;ENSMUSG00000035451;ENSMUSG00000036545;ENSMUSG00000036585;ENSMUSG00000036676;ENSMUSG00000037025;ENSMUSG00000039994;ENSMUSG00000040040;ENSMUSG00000041058;ENSMUSG00000041415;ENSMUSG00000042608;ENSMUSG00000042812;ENSMUSG00000046318;ENSMUSG00000055024;ENSMUSG00000056962;ENSMUSG00000058454;ENSMUSG00000061393;ENSMUSG00000062797;ENSMUSG00000062960;ENSMUSG00000063172;ENSMUSG00000066551;ENSMUSG00000075254	Mmp14;Sp1;Itga3;Fgfr4;Ctnnb1;Nfib;Lama5;Hsd11b1;Ada;Sparc;Ccn2;Igf1;Ap3b1;Bmpr1a;Bmp4;Wnt5a;Tab1;Hes1;Vegfa;Epas1;Slc23a1;Bag6;Smad2;Lipa;Rbp4;Hps1;Notch1;Sp3;Fbxw7;Nos3;Pdgfra;Foxp2;Cux1;Foxp1;Fgfr2;Fgfr1;Asah1;Rab3a;Smpd3;Cyp1a2;Tgfbr2;Nphp3;Cebpa;Foxa1;Adamts2;Fgf1;Tmtc3;Foxa2;Timeless;Ift88;Wwp1;Dicer1;Stk40;Foxf1;Ccbe1;Ep300;Jmjd6;Dhcr7;Acvr2b;Hikeshi;Kdr;Hspb11;Hmgb1;Heg1	64	118	54.2373	R org.Mm.eg.db package
GO:0030325	adrenal gland development	Gene Ontology (Biological Process)	ENSMUSG00000005534;ENSMUSG00000019947;ENSMUSG00000020716;ENSMUSG00000022587;ENSMUSG00000024431;ENSMUSG00000024563;ENSMUSG00000024620;ENSMUSG00000029231;ENSMUSG00000032083;ENSMUSG00000032402;ENSMUSG00000037664;ENSMUSG00000039910;ENSMUSG00000052534	Insr;Arid5b;Nf1;Ly6e;Nr3c1;Smad2;Pdgfrb;Pdgfra;Apoa1;Smad3;Cdkn1c;Cited2;Pbx1	13	23	56.5217	R org.Mm.eg.db package
GO:0030330	DNA damage response, signal transduction by p53 class mediator	Gene Ontology (Biological Process)	ENSMUSG00000020525;ENSMUSG00000028893;ENSMUSG00000029535;ENSMUSG00000031229;ENSMUSG00000031826;ENSMUSG00000033307;ENSMUSG00000033577;ENSMUSG00000038007;ENSMUSG00000048756;ENSMUSG00000053175;ENSMUSG00000059552	Ppm1d;Sesn2;Triap1;Atrx;Usp10;Mif;Myo6;Acer2;Foxo3;Bcl3;Trp53	11	13	84.6154	R org.Mm.eg.db package
GO:0030334	regulation of cell migration	Gene Ontology (Biological Process)	ENSMUSG00000001729;ENSMUSG00000001847;ENSMUSG00000004462;ENSMUSG00000005871;ENSMUSG00000006386;ENSMUSG00000007815;ENSMUSG00000013076;ENSMUSG00000015647;ENSMUSG00000019846;ENSMUSG00000020458;ENSMUSG00000020611;ENSMUSG00000020689;ENSMUSG00000020717;ENSMUSG00000020827;ENSMUSG00000020902;ENSMUSG00000021693;ENSMUSG00000021754;ENSMUSG00000021823;ENSMUSG00000021990;ENSMUSG00000022178;ENSMUSG00000022378;ENSMUSG00000022425;ENSMUSG00000024290;ENSMUSG00000024421;ENSMUSG00000024501;ENSMUSG00000025060;ENSMUSG00000025223;ENSMUSG00000025743;ENSMUSG00000026640;ENSMUSG00000026921;ENSMUSG00000026923;ENSMUSG00000028063;ENSMUSG00000028266;ENSMUSG00000028969;ENSMUSG00000029765;ENSMUSG00000030084;ENSMUSG00000030123;ENSMUSG00000030827;ENSMUSG00000031328;ENSMUSG00000031714;ENSMUSG00000032011;ENSMUSG00000032125;ENSMUSG00000032187;ENSMUSG00000032475;ENSMUSG00000032531;ENSMUSG00000032796;ENSMUSG00000034105;ENSMUSG00000035725;ENSMUSG00000036585;ENSMUSG00000036606;ENSMUSG00000036769;ENSMUSG00000038608;ENSMUSG00000038822;ENSMUSG00000039706;ENSMUSG00000040296;ENSMUSG00000040945;ENSMUSG00000041688;ENSMUSG00000044433;ENSMUSG00000049775;ENSMUSG00000053646;ENSMUSG00000054364;ENSMUSG00000059456;ENSMUSG00000060470;ENSMUSG00000061353;ENSMUSG00000062209;ENSMUSG00000062627;ENSMUSG00000074063;ENSMUSG00000074785;ENSMUSG00000079523;ENSMUSG00000090100	Akt1;Rac1;Tbccd1;Apc;Tek;Rhoa;Amotl1;Lama5;Lama4;Rtn4;Gna13;Itgb3;Pecam1;Mink1;Ntn1;Kif2a;Map3k1;Vcl;Spata13;Ajuba;Cyrib;Enpp2;Rock1;Lama3;Dpysl3;Slk;Ldb1;Sdc3;Plxna2;Egfl7;Notch1;Lmna;Lmo4;Cdk5;Plxna4;Plxna1;Plxnd1;Fgf21;Flna;Gab1;Thy1;Robo4;Smarca4;Nck1;Amotl2;Lama1;Meak7;Prkx;Fgf1;Plxnb2;Wdr44;Dock10;Hace1;Ldb2;Ddx58;Rcc2;Amot;Camsap3;Tmsb4x;Plxnb1;Rhob;Ptk2b;Adgrg3;Cxcl12;Erbb4;Mysm1;Osgin1;Plxnc1;Tmsb10;Ttbk2	70	114	61.4035	R org.Mm.eg.db package
GO:0030335	positive regulation of cell migration	Gene Ontology (Biological Process)	ENSMUSG00000000127;ENSMUSG00000000555;ENSMUSG00000000957;ENSMUSG00000001227;ENSMUSG00000001435;ENSMUSG00000001506;ENSMUSG00000001761;ENSMUSG00000002233;ENSMUSG00000002489;ENSMUSG00000002580;ENSMUSG00000002603;ENSMUSG00000002900;ENSMUSG00000004040;ENSMUSG00000004056;ENSMUSG00000004655;ENSMUSG00000004814;ENSMUSG00000004936;ENSMUSG00000005534;ENSMUSG00000005672;ENSMUSG00000005871;ENSMUSG00000006818;ENSMUSG00000007613;ENSMUSG00000007655;ENSMUSG00000014599;ENSMUSG00000016496;ENSMUSG00000017774;ENSMUSG00000018565;ENSMUSG00000018920;ENSMUSG00000019312;ENSMUSG00000019647;ENSMUSG00000020053;ENSMUSG00000020074;ENSMUSG00000020101;ENSMUSG00000020122;ENSMUSG00000020372;ENSMUSG00000020484;ENSMUSG00000020580;ENSMUSG00000020659;ENSMUSG00000020689;ENSMUSG00000020717;ENSMUSG00000020828;ENSMUSG00000020859;ENSMUSG00000021224;ENSMUSG00000021338;ENSMUSG00000021360;ENSMUSG00000021365;ENSMUSG00000021822;ENSMUSG00000021835;ENSMUSG00000021936;ENSMUSG00000022031;ENSMUSG00000022150;ENSMUSG00000022512;ENSMUSG00000022607;ENSMUSG00000022676;ENSMUSG00000022836;ENSMUSG00000023348;ENSMUSG00000023951;ENSMUSG00000024101;ENSMUSG00000024300;ENSMUSG00000024397;ENSMUSG00000024456;ENSMUSG00000024486;ENSMUSG00000024620;ENSMUSG00000024621;ENSMUSG00000024789;ENSMUSG00000024965;ENSMUSG00000025207;ENSMUSG00000025499;ENSMUSG00000025510;ENSMUSG00000025586;ENSMUSG00000025809;ENSMUSG00000025856;ENSMUSG00000026064;ENSMUSG00000026074;ENSMUSG00000026121;ENSMUSG00000026181;ENSMUSG00000026193;ENSMUSG00000026566;ENSMUSG00000026836;ENSMUSG00000026864;ENSMUSG00000026923;ENSMUSG00000027087;ENSMUSG00000027111;ENSMUSG00000027200;ENSMUSG00000027358;ENSMUSG00000027398;ENSMUSG00000027695;ENSMUSG00000027835;ENSMUSG00000028019;ENSMUSG00000028064;ENSMUSG00000028161;ENSMUSG00000028195;ENSMUSG00000028228;ENSMUSG00000028249;ENSMUSG00000028466;ENSMUSG00000028553;ENSMUSG00000028864;ENSMUSG00000028874;ENSMUSG00000029231;ENSMUSG00000029291;ENSMUSG00000029648;ENSMUSG00000029859;ENSMUSG00000030170;ENSMUSG00000030516;ENSMUSG00000030530;ENSMUSG00000030538;ENSMUSG00000030539;ENSMUSG00000030678;ENSMUSG00000030695;ENSMUSG00000030707;ENSMUSG00000030774;ENSMUSG00000030805;ENSMUSG00000031520;ENSMUSG00000031740;ENSMUSG00000031841;ENSMUSG00000031871;ENSMUSG00000031887;ENSMUSG00000031955;ENSMUSG00000032035;ENSMUSG00000032050;ENSMUSG00000032068;ENSMUSG00000032135;ENSMUSG00000032359;ENSMUSG00000032402;ENSMUSG00000032562;ENSMUSG00000034218;ENSMUSG00000034684;ENSMUSG00000034708;ENSMUSG00000034855;ENSMUSG00000034974;ENSMUSG00000035133;ENSMUSG00000036106;ENSMUSG00000036155;ENSMUSG00000036585;ENSMUSG00000037685;ENSMUSG00000037926;ENSMUSG00000038604;ENSMUSG00000038777;ENSMUSG00000038894;ENSMUSG00000039621;ENSMUSG00000039936;ENSMUSG00000040254;ENSMUSG00000040552;ENSMUSG00000041417;ENSMUSG00000041845;ENSMUSG00000042228;ENSMUSG00000042524;ENSMUSG00000042682;ENSMUSG00000042812;ENSMUSG00000043013;ENSMUSG00000045092;ENSMUSG00000045991;ENSMUSG00000046761;ENSMUSG00000048376;ENSMUSG00000050965;ENSMUSG00000051675;ENSMUSG00000052133;ENSMUSG00000052316;ENSMUSG00000052593;ENSMUSG00000054693;ENSMUSG00000054808;ENSMUSG00000054836;ENSMUSG00000055723;ENSMUSG00000055980;ENSMUSG00000059456;ENSMUSG00000061353;ENSMUSG00000062209;ENSMUSG00000062825;ENSMUSG00000062960;ENSMUSG00000063450;ENSMUSG00000066551;ENSMUSG00000068290;ENSMUSG00000069135;ENSMUSG00000070473;ENSMUSG00000079293;ENSMUSG00000085795;ENSMUSG00000096215	Fer;Itga5;Mmp14;Sema6b;Col18a1;Col1a1;Smo;Rhoc;Tiam1;Mien1;Tgfb1;Lamb1;Stat3;Akt2;Aqp1;Ccl24;Map2k1;Insr;Kit;Apc;Sod2;Tgfbr1;Cav1;Csf1;Cd274;Myo1c;Elp5;Cxcl16;Grb7;Sema6a;Igf1;Ccar1;Vsir;Egfr;Rack1;Xbp1;Rock2;Cbll1;Itgb3;Pecam1;Pld2;Spag9;Numb;Carmil1;Gcnt2;Nedd9;Plau;Bmp4;Mapk8;Elp3;Dab2;Cldn1;Ptk2;Snai2;Mylk;Trip6;Vegfa;Washc1;Myo1f;Aif1;Diaph1;Hbegf;Pdgfrb;Csf1r;Jak2;Fermt3;Sema4g;Hras;Cd151;Cpeb1;Itgb1;Pdgfa;Ptp4a1;Map4k4;Sema4c;Ppm1f;Fn1;Mpzl1;Acvr1;Hspa5;Notch1;Itgav;Itga6;Sema6d;Bmp2;Il1b;Pld1;Pdcd10;Pdgfc;Sema4a;Ppp3ca;Ccn1;Cpne3;Sdcbp;Creb3;Angptl3;Hgf;Fgr;Pdgfra;Rufy3;Flt1;Epha1;Wnt5b;Tjp1;Furin;Cib1;Sema4b;Maz;Aldoa;Coro1a;Pak1;Stx4a;Vegfc;Mmp2;Cdh13;Cdh5;Tradd;Bcar1;Ets1;Rdx;Plet1;Mcam;Ctsh;Smad3;Gnai2;Atm;Sema3f;Grn;Cxcl10;Dapk3;Arhgap5;Prr5;Mgat5;Fgf1;Atp8a1;Ssh2;Ripor1;Sema6c;Irs2;Prex1;Pik3cd;Sema3d;C3ar1;Pik3r1;Rhod;Lyn;Sun2;Selenok;Foxf1;Onecut1;S1pr1;Onecut2;Fam83h;F2r;Prkca;Trim32;Sema5b;Lrrc15;Adam17;Adam10;Actn4;Elp6;Rras2;Irs1;Ptk2b;Cxcl12;Erbb4;Actg1;Kdr;Syne2;Hmgb1;Ddrgk1;Cep43;Cldn3;Clec7a;Zfp703;Smim22	177	251	70.5179	R org.Mm.eg.db package
GO:0030336	negative regulation of cell migration	Gene Ontology (Biological Process)	ENSMUSG00000000303;ENSMUSG00000000530;ENSMUSG00000003518;ENSMUSG00000004665;ENSMUSG00000006958;ENSMUSG00000009681;ENSMUSG00000011658;ENSMUSG00000013663;ENSMUSG00000015605;ENSMUSG00000017631;ENSMUSG00000017950;ENSMUSG00000019278;ENSMUSG00000019889;ENSMUSG00000020189;ENSMUSG00000020262;ENSMUSG00000020716;ENSMUSG00000020733;ENSMUSG00000021149;ENSMUSG00000021782;ENSMUSG00000021910;ENSMUSG00000022607;ENSMUSG00000022883;ENSMUSG00000024451;ENSMUSG00000024501;ENSMUSG00000024544;ENSMUSG00000024610;ENSMUSG00000025132;ENSMUSG00000025277;ENSMUSG00000025314;ENSMUSG00000025373;ENSMUSG00000026185;ENSMUSG00000026425;ENSMUSG00000026814;ENSMUSG00000026921;ENSMUSG00000026981;ENSMUSG00000027276;ENSMUSG00000028041;ENSMUSG00000028211;ENSMUSG00000028309;ENSMUSG00000028476;ENSMUSG00000028600;ENSMUSG00000029022;ENSMUSG00000029859;ENSMUSG00000030257;ENSMUSG00000031389;ENSMUSG00000031523;ENSMUSG00000032011;ENSMUSG00000032125;ENSMUSG00000032366;ENSMUSG00000032633;ENSMUSG00000032702;ENSMUSG00000033191;ENSMUSG00000033237;ENSMUSG00000033307;ENSMUSG00000035158;ENSMUSG00000035236;ENSMUSG00000036667;ENSMUSG00000036856;ENSMUSG00000036894;ENSMUSG00000037242;ENSMUSG00000038387;ENSMUSG00000039202;ENSMUSG00000039671;ENSMUSG00000039910;ENSMUSG00000039952;ENSMUSG00000039985;ENSMUSG00000041378;ENSMUSG00000041957;ENSMUSG00000048756;ENSMUSG00000050029;ENSMUSG00000051615;ENSMUSG00000054364;ENSMUSG00000056050;ENSMUSG00000063410;ENSMUSG00000063704;ENSMUSG00000068036;ENSMUSG00000069255;ENSMUSG00000070473;ENSMUSG00000079227;ENSMUSG00000096768	Cdh1;Acvrl1;Dusp3;Cnn2;Chrd;Bcr;Fuz;Pten;Srf;Abr;Hnf4a;Dpep1;Ptprk;Osbpl8;Adarb1;Nf1;Slc9a3r1;Gtpbp4;Dlg5;Nisch;Ptk2;Robo1;Arap3;Dpysl3;Ldlrad4;Cd74;Arhgdia;Abhd6;Ptprj;Rnf41;Igfbp5;Srgap2;Eng;Egfl7;Il1rn;Jag1;Adam15;Trp53inp1;Rnf20;Reck;Podn;Miip;Epha1;Srgap3;Arhgap4;Dlc1;Thy1;Robo4;Tpm1;Flcn;Kank1;Tie1;Arid2;Mif;Mitf;Scai;Tcaf1;Wnt4;Rap2b;Clic4;Rras;Abhd2;Zmynd8;Cited2;Dag1;Sinhcaf;Cldn5;Pkp2;Foxo3;Rap2c;Rap2a;Rhob;Mia3;Stk24;Mapk15;Afdn;Dusp22;Cldn3;Ccr5;Gm47283	80	129	62.0155	R org.Mm.eg.db package
GO:0030382	sperm mitochondrion organization	Gene Ontology (Biological Process)	ENSMUSG00000020486;ENSMUSG00000037697;ENSMUSG00000046230;ENSMUSG00000062300;ENSMUSG00000089911	Septin4;Ddhd1;Vps13a;Nectin2;Mfsd14a	5	6	83.3333	R org.Mm.eg.db package
GO:0030388	fructose 1,6-bisphosphate metabolic process	Gene Ontology (Biological Process)	ENSMUSG00000017390;ENSMUSG00000020277;ENSMUSG00000021196;ENSMUSG00000028307;ENSMUSG00000030695;ENSMUSG00000033065;ENSMUSG00000038028;ENSMUSG00000069805	Aldoc;Pfkl;Pfkp;Aldob;Aldoa;Pfkm;Tigar;Fbp1	8	11	72.7273	R org.Mm.eg.db package
GO:0030422	siRNA processing	Gene Ontology (Biological Process)	ENSMUSG00000002731;ENSMUSG00000021611;ENSMUSG00000022191;ENSMUSG00000023051;ENSMUSG00000026248;ENSMUSG00000041415	Prkra;Tert;Drosha;Tarbp2;Mrpl44;Dicer1	6	7	85.7143	R org.Mm.eg.db package
GO:0030423	global gene silencing by mRNA cleavage	Gene Ontology (Biological Process)	ENSMUSG00000023051;ENSMUSG00000027079;ENSMUSG00000041415;ENSMUSG00000042699	Tarbp2;Clp1;Dicer1;Dhx9	4	4	100	R org.Mm.eg.db package
GO:0030433	ubiquitin-dependent ERAD pathway	Gene Ontology (Biological Process)	ENSMUSG00000000275;ENSMUSG00000004937;ENSMUSG00000005078;ENSMUSG00000005262;ENSMUSG00000005312;ENSMUSG00000006676;ENSMUSG00000009092;ENSMUSG00000009293;ENSMUSG00000014905;ENSMUSG00000015478;ENSMUSG00000018442;ENSMUSG00000019295;ENSMUSG00000020048;ENSMUSG00000020109;ENSMUSG00000020311;ENSMUSG00000020448;ENSMUSG00000020964;ENSMUSG00000021832;ENSMUSG00000022365;ENSMUSG00000023286;ENSMUSG00000024350;ENSMUSG00000024392;ENSMUSG00000024807;ENSMUSG00000025198;ENSMUSG00000025873;ENSMUSG00000026199;ENSMUSG00000026203;ENSMUSG00000026353;ENSMUSG00000026864;ENSMUSG00000027006;ENSMUSG00000028277;ENSMUSG00000028452;ENSMUSG00000028958;ENSMUSG00000028960;ENSMUSG00000029001;ENSMUSG00000030104;ENSMUSG00000031483;ENSMUSG00000031751;ENSMUSG00000031770;ENSMUSG00000032437;ENSMUSG00000034757;ENSMUSG00000035235;ENSMUSG00000036646;ENSMUSG00000039100;ENSMUSG00000039474;ENSMUSG00000039615;ENSMUSG00000040462;ENSMUSG00000042743;ENSMUSG00000046404;ENSMUSG00000049488;ENSMUSG00000050148;ENSMUSG00000050812;ENSMUSG00000052384;ENSMUSG00000052656;ENSMUSG00000052906;ENSMUSG00000053317;ENSMUSG00000055401;ENSMUSG00000059890;ENSMUSG00000068328;ENSMUSG00000070426;ENSMUSG00000074212;ENSMUSG00000075701;ENSMUSG00000078622	Trim25;Sgta;Jkamp;Ufd1;Ubqln1;Usp19;Derl3;Ube2g2;Dnajb9;Rnf5;Derl2;Tmem129;Hsp90b1;Dnajb12;Erlec1;Rnf185;Sel1l;Psmc6;Derl1;Ube2j2;Dnajc18;Bag6;Syvn1;Erlin1;Faf2;Ankzf1;Dnajb2;Ubxn4;Hspa5;Dnajc10;Ube2j1;Vcp;Tmub1;Ube4b;Fbxo44;Edem1;Erlin2;Amfr;Herpud1;Stt3b;Tmub2;Trim13;Man1b1;Marchf6;Wfs1;Stub1;Os9;Sgtb;Yod1;Tmem67;Ubqln2;Ecpas;Nrros;Rnf103;Ubxn8;Sec61b;Fbxo6;Ube4a;Aup1;Rnf121;Dnajb14;Selenos;Ccdc47	63	71	88.7324	R org.Mm.eg.db package
GO:0030449	regulation of complement activation	Gene Ontology (Biological Process)	ENSMUSG00000015854;ENSMUSG00000016481;ENSMUSG00000018446;ENSMUSG00000026365;ENSMUSG00000026399;ENSMUSG00000032679;ENSMUSG00000038576;ENSMUSG00000068686	Cd5l;Cr1l;C1qbp;Cfh;Cd55;Cd59a;Susd4;Cd59b	8	8	100	R org.Mm.eg.db package
GO:0030488	tRNA methylation	Gene Ontology (Biological Process)	ENSMUSG00000004127;ENSMUSG00000006732;ENSMUSG00000007610;ENSMUSG00000020691;ENSMUSG00000021595;ENSMUSG00000021891;ENSMUSG00000024246;ENSMUSG00000024251;ENSMUSG00000025899;ENSMUSG00000026707;ENSMUSG00000026723;ENSMUSG00000028331;ENSMUSG00000028706;ENSMUSG00000029097;ENSMUSG00000030264;ENSMUSG00000031171;ENSMUSG00000032342;ENSMUSG00000033439;ENSMUSG00000034442;ENSMUSG00000037085;ENSMUSG00000037376;ENSMUSG00000037525;ENSMUSG00000038812;ENSMUSG00000060950;ENSMUSG00000074890;ENSMUSG00000090290	Trmt10a;Mettl1;Gtpbp3;Mettl2;Nsun2;Mettl6;Thumpd2;Thada;Alkbh8;Nsun6;Trdmt1;Trmo;Nsun4;Trmt44;Thumpd3;Ftsj1;Mto1;Trmt13;Trmt5;Trmt12;Trmt6;Bcdin3d;Trmt112;Trmt61a;Lcmt2;Tarbp1	26	27	96.2963	R org.Mm.eg.db package
GO:0030490	maturation of SSU-rRNA	Gene Ontology (Biological Process)	ENSMUSG00000003848;ENSMUSG00000015126;ENSMUSG00000018433;ENSMUSG00000020677;ENSMUSG00000021428;ENSMUSG00000024404;ENSMUSG00000024528;ENSMUSG00000031683;ENSMUSG00000033285;ENSMUSG00000036693;ENSMUSG00000040952;ENSMUSG00000041438;ENSMUSG00000063480;ENSMUSG00000067288	Nob1;Tsr3;Nol11;Ddx52;Riok1;Riok3;Srfbp1;Lsm6;Wdr3;Nop14;Rps19;Utp4;Snu13;Rps28	14	15	93.3333	R org.Mm.eg.db package
GO:0030497	fatty acid elongation	Gene Ontology (Biological Process)	ENSMUSG00000026189;ENSMUSG00000031378;ENSMUSG00000031708;ENSMUSG00000033629;ENSMUSG00000035376;ENSMUSG00000041220;ENSMUSG00000063275	Pecr;Abcd1;Tecr;Hacd3;Hacd2;Elovl6;Hacd1	7	8	87.5	R org.Mm.eg.db package
GO:0030501	positive regulation of bone mineralization	Gene Ontology (Biological Process)	ENSMUSG00000005583;ENSMUSG00000008999;ENSMUSG00000013622;ENSMUSG00000019943;ENSMUSG00000021796;ENSMUSG00000021835;ENSMUSG00000024247;ENSMUSG00000025854;ENSMUSG00000026836;ENSMUSG00000027358;ENSMUSG00000028195;ENSMUSG00000029468;ENSMUSG00000032402;ENSMUSG00000035692;ENSMUSG00000035914;ENSMUSG00000036856;ENSMUSG00000039004;ENSMUSG00000052155;ENSMUSG00000054252;ENSMUSG00000056050;ENSMUSG00000061393;ENSMUSG00000064210;ENSMUSG00000067336;ENSMUSG00000069170	Mef2c;Bmp7;Atraid;Atp2b1;Bmpr1a;Bmp4;Pkdcc;Fam20c;Acvr1;Bmp2;Ccn1;P2rx7;Smad3;Isg15;Cd276;Wnt4;Bmp6;Acvr2a;Fgfr3;Mia3;Acvr2b;Ano6;Bmpr2;Adgrv1	24	40	60	R org.Mm.eg.db package
GO:0030502	negative regulation of bone mineralization	Gene Ontology (Biological Process)	ENSMUSG00000000567;ENSMUSG00000020077;ENSMUSG00000021109;ENSMUSG00000022868;ENSMUSG00000024940;ENSMUSG00000028108;ENSMUSG00000037370;ENSMUSG00000040363;ENSMUSG00000059456	Sox9;Srgn;Hif1a;Ahsg;Ltbp3;Ecm1;Enpp1;Bcor;Ptk2b	9	16	56.25	R org.Mm.eg.db package
GO:0030509	BMP signaling pathway	Gene Ontology (Biological Process)	ENSMUSG00000000530;ENSMUSG00000002603;ENSMUSG00000006611;ENSMUSG00000008999;ENSMUSG00000020101;ENSMUSG00000020124;ENSMUSG00000020719;ENSMUSG00000021366;ENSMUSG00000021540;ENSMUSG00000021765;ENSMUSG00000021796;ENSMUSG00000021835;ENSMUSG00000024098;ENSMUSG00000024515;ENSMUSG00000024563;ENSMUSG00000024975;ENSMUSG00000025880;ENSMUSG00000026836;ENSMUSG00000027358;ENSMUSG00000027796;ENSMUSG00000027822;ENSMUSG00000029287;ENSMUSG00000031010;ENSMUSG00000031681;ENSMUSG00000031906;ENSMUSG00000032179;ENSMUSG00000032402;ENSMUSG00000036867;ENSMUSG00000038403;ENSMUSG00000038418;ENSMUSG00000038508;ENSMUSG00000038780;ENSMUSG00000039004;ENSMUSG00000039878;ENSMUSG00000042377;ENSMUSG00000042745;ENSMUSG00000045039;ENSMUSG00000048027;ENSMUSG00000052155;ENSMUSG00000060397;ENSMUSG00000061393;ENSMUSG00000063065;ENSMUSG00000066839;ENSMUSG00000067336;ENSMUSG00000072625	Acvrl1;Tgfb1;Hfe;Bmp7;Vsir;Usp15;Ddx5;Hivep1;Smad5;Fst;Bmpr1a;Bmp4;Twsg1;Smad4;Smad2;Pdcd4;Smad7;Acvr1;Bmp2;Smad9;Slc33a1;Tgfbr3;Usp9x;Smad1;Smpd3;Bmp5;Smad3;Smad6;Hjv;Egr1;Gdf15;Smurf1;Bmp6;Slc39a5;Fam83g;Id1;Megf8;Rgmb;Acvr2a;Zfp128;Acvr2b;Mapk3;Ecsit;Bmpr2;Gdf2	45	88	51.1364	R org.Mm.eg.db package
GO:0030511	positive regulation of transforming growth factor beta receptor signaling pathway	Gene Ontology (Biological Process)	ENSMUSG00000003068;ENSMUSG00000019433;ENSMUSG00000021039;ENSMUSG00000022150;ENSMUSG00000022521;ENSMUSG00000023944;ENSMUSG00000024182;ENSMUSG00000024515;ENSMUSG00000024947;ENSMUSG00000025190;ENSMUSG00000026768;ENSMUSG00000027356;ENSMUSG00000028249;ENSMUSG00000029287;ENSMUSG00000030530;ENSMUSG00000030782;ENSMUSG00000032217;ENSMUSG00000032633;ENSMUSG00000037095;ENSMUSG00000039910;ENSMUSG00000052593;ENSMUSG00000055024;ENSMUSG00000061436;ENSMUSG00000063049	Stk11;Gipc1;Snw1;Dab2;Crebbp;Hsp90ab1;Axin1;Smad4;Men1;Got1;Itga8;Fermt1;Sdcbp;Tgfbr3;Furin;Tgfb1i1;Rnf111;Flcn;Lrg1;Cited2;Adam17;Ep300;Hipk2;Ing2	24	30	80	R org.Mm.eg.db package
GO:0030512	negative regulation of transforming growth factor beta receptor signaling pathway	Gene Ontology (Biological Process)	ENSMUSG00000000058;ENSMUSG00000003316;ENSMUSG00000005656;ENSMUSG00000006205;ENSMUSG00000007655;ENSMUSG00000018363;ENSMUSG00000020063;ENSMUSG00000020484;ENSMUSG00000021096;ENSMUSG00000024122;ENSMUSG00000024232;ENSMUSG00000024544;ENSMUSG00000025880;ENSMUSG00000026864;ENSMUSG00000027351;ENSMUSG00000027660;ENSMUSG00000029050;ENSMUSG00000029096;ENSMUSG00000029163;ENSMUSG00000029287;ENSMUSG00000030224;ENSMUSG00000030782;ENSMUSG00000032171;ENSMUSG00000032382;ENSMUSG00000033335;ENSMUSG00000035011;ENSMUSG00000036040;ENSMUSG00000036867;ENSMUSG00000037211;ENSMUSG00000038291;ENSMUSG00000038400;ENSMUSG00000038780;ENSMUSG00000039615;ENSMUSG00000039646;ENSMUSG00000042197;ENSMUSG00000043013;ENSMUSG00000045671;ENSMUSG00000045991;ENSMUSG00000048661;ENSMUSG00000049580;ENSMUSG00000049907;ENSMUSG00000052593;ENSMUSG00000053226;ENSMUSG00000059552;ENSMUSG00000063382	Cav2;Glg1;Snx6;Htra1;Cav1;Smurf2;Sirt1;Xbp1;Ppm1a;Pdpk1;Bambi;Ldlrad4;Smad7;Hspa5;Spred1;Skil;Ski;Htra3;Emilin1;Tgfbr3;Strap;Tgfb1i1;Pin1;Snx1;Dnm2;Zbtb7a;Adamtsl2;Smad6;Spry1;Snx25;Pmepa1;Smurf1;Stub1;Vasn;Zfp451;Onecut1;Spred2;Onecut2;Lemd3;Tsku;Rasl11b;Adam17;Dand5;Trp53;Bcl9l	45	66	68.1818	R org.Mm.eg.db package
GO:0030513	positive regulation of BMP signaling pathway	Gene Ontology (Biological Process)	ENSMUSG00000000530;ENSMUSG00000005836;ENSMUSG00000019428;ENSMUSG00000020101;ENSMUSG00000020802;ENSMUSG00000021835;ENSMUSG00000021944;ENSMUSG00000022528;ENSMUSG00000024098;ENSMUSG00000024515;ENSMUSG00000024563;ENSMUSG00000025226;ENSMUSG00000026814;ENSMUSG00000026923;ENSMUSG00000027878;ENSMUSG00000028195;ENSMUSG00000029287;ENSMUSG00000031871;ENSMUSG00000032340;ENSMUSG00000039191;ENSMUSG00000042275;ENSMUSG00000059022;ENSMUSG00000062960;ENSMUSG00000066306;ENSMUSG00000067336;ENSMUSG00000072625	Acvrl1;Gata6;Fkbp8;Vsir;Ube2o;Bmp4;Gata4;Hes1;Twsg1;Smad4;Smad2;Fbxl15;Eng;Notch1;Notch2;Ccn1;Tgfbr3;Cdh5;Neo1;Rbpj;Pelo;Kcp;Kdr;Numa1;Bmpr2;Gdf2	26	39	66.6667	R org.Mm.eg.db package
GO:0030514	negative regulation of BMP signaling pathway	Gene Ontology (Biological Process)	ENSMUSG00000006205;ENSMUSG00000006958;ENSMUSG00000007655;ENSMUSG00000016942;ENSMUSG00000018363;ENSMUSG00000021096;ENSMUSG00000021994;ENSMUSG00000024098;ENSMUSG00000024985;ENSMUSG00000025880;ENSMUSG00000026842;ENSMUSG00000026923;ENSMUSG00000027660;ENSMUSG00000029050;ENSMUSG00000029096;ENSMUSG00000031963;ENSMUSG00000033014;ENSMUSG00000033411;ENSMUSG00000036580;ENSMUSG00000036867;ENSMUSG00000037573;ENSMUSG00000038403;ENSMUSG00000038780;ENSMUSG00000044674;ENSMUSG00000044857;ENSMUSG00000048661;ENSMUSG00000049313;ENSMUSG00000050069;ENSMUSG00000053226;ENSMUSG00000061436	Htra1;Chrd;Cav1;Tmprss6;Smurf2;Ppm1a;Wnt5a;Twsg1;Tcf7l2;Smad7;Abl1;Notch1;Skil;Ski;Htra3;Bmper;Trim33;Ctdspl2;Spg20;Smad6;Tob1;Hjv;Smurf1;Fzd1;Lemd2;Lemd3;Sorl1;Grem2;Dand5;Hipk2	30	52	57.6923	R org.Mm.eg.db package
GO:0030516	regulation of axon extension	Gene Ontology (Biological Process)	ENSMUSG00000020132;ENSMUSG00000022048;ENSMUSG00000022812;ENSMUSG00000026833;ENSMUSG00000026842;ENSMUSG00000027394;ENSMUSG00000031078;ENSMUSG00000033174;ENSMUSG00000033335;ENSMUSG00000033392;ENSMUSG00000038299;ENSMUSG00000042557;ENSMUSG00000048482	Rab21;Dpysl2;Gsk3b;Olfm1;Abl1;Ttl;Cttn;Mgll;Dnm2;Clasp2;Wdr36;Sin3a;Bdnf	13	15	86.6667	R org.Mm.eg.db package
GO:0030517	negative regulation of axon extension	Gene Ontology (Biological Process)	ENSMUSG00000001627;ENSMUSG00000006711;ENSMUSG00000013236;ENSMUSG00000020458;ENSMUSG00000020902;ENSMUSG00000025375;ENSMUSG00000025810;ENSMUSG00000026341;ENSMUSG00000027200;ENSMUSG00000028969;ENSMUSG00000029634;ENSMUSG00000031389;ENSMUSG00000038777;ENSMUSG00000079227	Ifrd1;D130043K22Rik;Ptprs;Rtn4;Ntn1;Aatk;Nrp1;Actr3;Sema6d;Cdk5;Rnf6;Arhgap4;Sema6c;Ccr5	14	27	51.8519	R org.Mm.eg.db package
GO:0030518	intracellular steroid hormone receptor signaling pathway	Gene Ontology (Biological Process)	ENSMUSG00000018160;ENSMUSG00000019768;ENSMUSG00000023055;ENSMUSG00000024431;ENSMUSG00000031618;ENSMUSG00000032185;ENSMUSG00000046532	Med1;Esr1;Calcoco1;Nr3c1;Nr3c2;Carm1;Ar	7	10	70	R org.Mm.eg.db package
GO:0030520	intracellular estrogen receptor signaling pathway	Gene Ontology (Biological Process)	ENSMUSG00000007880;ENSMUSG00000019768;ENSMUSG00000020719;ENSMUSG00000032185;ENSMUSG00000032386;ENSMUSG00000033565;ENSMUSG00000033871;ENSMUSG00000046532;ENSMUSG00000051316;ENSMUSG00000055065;ENSMUSG00000071054	Arid1a;Esr1;Ddx5;Carm1;Trip4;Rbfox2;Ppargc1b;Ar;Taf7;Ddx17;Safb	11	14	78.5714	R org.Mm.eg.db package
GO:0030521	androgen receptor signaling pathway	Gene Ontology (Biological Process)	ENSMUSG00000002307;ENSMUSG00000007815;ENSMUSG00000007817;ENSMUSG00000007880;ENSMUSG00000019782;ENSMUSG00000020719;ENSMUSG00000025326;ENSMUSG00000025423;ENSMUSG00000028410;ENSMUSG00000030059;ENSMUSG00000030357;ENSMUSG00000046532;ENSMUSG00000053470;ENSMUSG00000055065	Daxx;Rhoa;Zmiz1;Arid1a;Rwdd1;Ddx5;Ube3a;Pias2;Dnaja1;Tmf1;Fkbp4;Ar;Kdm3a;Ddx17	14	16	87.5	R org.Mm.eg.db package
GO:0030522	intracellular receptor signaling pathway	Gene Ontology (Biological Process)	ENSMUSG00000004040;ENSMUSG00000032238;ENSMUSG00000046532;ENSMUSG00000047638	Stat3;Rora;Ar;Nr1h4	4	4	100	R org.Mm.eg.db package
GO:0030576	Cajal body organization	Gene Ontology (Biological Process)	ENSMUSG00000032078;ENSMUSG00000041264;ENSMUSG00000041346;ENSMUSG00000050471	Zpr1;Uspl1;Wrap53;Fam118b	4	4	100	R org.Mm.eg.db package
GO:0030578	PML body organization	Gene Ontology (Biological Process)	ENSMUSG00000002307;ENSMUSG00000021476;ENSMUSG00000023353;ENSMUSG00000026021;ENSMUSG00000032035;ENSMUSG00000036371;ENSMUSG00000036986	Daxx;Habp4;Agap3;Sumo1;Ets1;Serbp1;Pml	7	7	100	R org.Mm.eg.db package
GO:0030579	ubiquitin-dependent SMAD protein catabolic process	Gene Ontology (Biological Process)	ENSMUSG00000018363;ENSMUSG00000030782;ENSMUSG00000032217;ENSMUSG00000038780;ENSMUSG00000039615	Smurf2;Tgfb1i1;Rnf111;Smurf1;Stub1	5	6	83.3333	R org.Mm.eg.db package
GO:0030641	regulation of cellular pH	Gene Ontology (Biological Process)	ENSMUSG00000019087;ENSMUSG00000026343;ENSMUSG00000044350;ENSMUSG00000051510;ENSMUSG00000063065;ENSMUSG00000063358	Atp6ap1;Gpr39;Lacc1;Mafg;Mapk3;Mapk1	6	9	66.6667	R org.Mm.eg.db package
GO:0030644	cellular chloride ion homeostasis	Gene Ontology (Biological Process)	ENSMUSG00000001270;ENSMUSG00000017740;ENSMUSG00000022607;ENSMUSG00000024597;ENSMUSG00000025194;ENSMUSG00000029925;ENSMUSG00000034656;ENSMUSG00000035112	Ckb;Slc12a5;Ptk2;Slc12a2;Abcc2;Tbxas1;Cacna1a;Wnk4	8	11	72.7273	R org.Mm.eg.db package
GO:0030705	cytoskeleton-dependent intracellular transport	Gene Ontology (Biological Process)	ENSMUSG00000006740;ENSMUSG00000020821;ENSMUSG00000028572;ENSMUSG00000037234;ENSMUSG00000047810;ENSMUSG00000052566;ENSMUSG00000063077;ENSMUSG00000074657	Kif5b;Kif1c;Hook1;Hook3;Ccdc88b;Hook2;Kif1b;Kif5a	8	14	57.1429	R org.Mm.eg.db package
GO:0030728	ovulation	Gene Ontology (Biological Process)	ENSMUSG00000006307;ENSMUSG00000030498;ENSMUSG00000048490;ENSMUSG00000056899	Kmt2b;Gas2;Nrip1;Immp2l	4	7	57.1429	R org.Mm.eg.db package
GO:0030833	regulation of actin filament polymerization	Gene Ontology (Biological Process)	ENSMUSG00000001946;ENSMUSG00000006304;ENSMUSG00000008475;ENSMUSG00000018293;ENSMUSG00000020476;ENSMUSG00000021549;ENSMUSG00000022831;ENSMUSG00000024101;ENSMUSG00000026755;ENSMUSG00000027805;ENSMUSG00000027944;ENSMUSG00000028467;ENSMUSG00000029465;ENSMUSG00000029621;ENSMUSG00000029622;ENSMUSG00000030691;ENSMUSG00000030707;ENSMUSG00000031078;ENSMUSG00000031827;ENSMUSG00000031834;ENSMUSG00000032827;ENSMUSG00000034675;ENSMUSG00000037552;ENSMUSG00000038827;ENSMUSG00000038859;ENSMUSG00000039031;ENSMUSG00000039621;ENSMUSG00000040021;ENSMUSG00000079426	Esam;Arpc2;Arpc5;Pfn1;Dbnl;Rasa1;Hcls1;Washc1;Arpc5l;Pfn2;Hax1;Gba2;Arpc3;Arpc1a;Arpc1b;Fchsd2;Coro1a;Cttn;Cotl1;Pik3r2;Ppp1r9a;Dbn1;Plekhg2;Abitram;Baiap2l1;Arhgap18;Prex1;Lats1;Arpc4	29	38	76.3158	R org.Mm.eg.db package
GO:0030835	negative regulation of actin filament depolymerization	Gene Ontology (Biological Process)	ENSMUSG00000023022;ENSMUSG00000031015;ENSMUSG00000033444;ENSMUSG00000045180;ENSMUSG00000056201	Lima1;Swap70;Specc1l;Shroom2;Cfl1	5	6	83.3333	R org.Mm.eg.db package
GO:0030836	positive regulation of actin filament depolymerization	Gene Ontology (Biological Process)	ENSMUSG00000005103;ENSMUSG00000015932;ENSMUSG00000020120;ENSMUSG00000056201;ENSMUSG00000062929	Wdr1;Dstn;Plek;Cfl1;Cfl2	5	9	55.5556	R org.Mm.eg.db package
GO:0030837	negative regulation of actin filament polymerization	Gene Ontology (Biological Process)	ENSMUSG00000000915;ENSMUSG00000018293;ENSMUSG00000020717;ENSMUSG00000021948;ENSMUSG00000022378;ENSMUSG00000022451;ENSMUSG00000023277;ENSMUSG00000024942;ENSMUSG00000025235;ENSMUSG00000027274;ENSMUSG00000027805;ENSMUSG00000027995;ENSMUSG00000029106;ENSMUSG00000032702;ENSMUSG00000034295;ENSMUSG00000034616;ENSMUSG00000037926;ENSMUSG00000042099;ENSMUSG00000042121;ENSMUSG00000067851	Hip1r;Pfn1;Pecam1;Prkcd;Cyrib;Twf1;Twf2;Capn1;Bbs4;Mkks;Pfn2;Tlr2;Add1;Kank1;Fhod3;Ssh3;Ssh2;Kank3;Ssh1;Arfgef1	20	26	76.9231	R org.Mm.eg.db package
GO:0030838	positive regulation of actin filament polymerization	Gene Ontology (Biological Process)	ENSMUSG00000000127;ENSMUSG00000001847;ENSMUSG00000002365;ENSMUSG00000004814;ENSMUSG00000006304;ENSMUSG00000007815;ENSMUSG00000017774;ENSMUSG00000018293;ENSMUSG00000021262;ENSMUSG00000021338;ENSMUSG00000021754;ENSMUSG00000022488;ENSMUSG00000022770;ENSMUSG00000024142;ENSMUSG00000024381;ENSMUSG00000025372;ENSMUSG00000026341;ENSMUSG00000027002;ENSMUSG00000027805;ENSMUSG00000028991;ENSMUSG00000030403;ENSMUSG00000030691;ENSMUSG00000031078;ENSMUSG00000032475;ENSMUSG00000037316;ENSMUSG00000037405;ENSMUSG00000038859;ENSMUSG00000041598;ENSMUSG00000044042;ENSMUSG00000044147;ENSMUSG00000045038;ENSMUSG00000045664;ENSMUSG00000049521;ENSMUSG00000050310;ENSMUSG00000059456;ENSMUSG00000059923;ENSMUSG00000063838;ENSMUSG00000066877	Fer;Rac1;Snx9;Ccl24;Arpc2;Rhoa;Myo1c;Pfn1;Evl;Carmil1;Map3k1;Nckap1l;Dlg1;Mlst8;Bin1;Baiap2;Actr3;Nckap1;Pfn2;Mtor;Vasp;Fchsd2;Cttn;Nck1;Bag4;Icam1;Baiap2l1;Cdc42ep4;Fmn1;Arf6;Prkce;Cdc42ep2;Cdc42ep1;Rictor;Ptk2b;Grb2;Cdc42ep5;Nck2	38	51	74.5098	R org.Mm.eg.db package
GO:0030850	prostate gland development	Gene Ontology (Biological Process)	ENSMUSG00000000567;ENSMUSG00000019256;ENSMUSG00000024659;ENSMUSG00000030357	Sox9;Ahr;Anxa1;Fkbp4	4	7	57.1429	R org.Mm.eg.db package
GO:0030851	granulocyte differentiation	Gene Ontology (Biological Process)	ENSMUSG00000002111;ENSMUSG00000006362;ENSMUSG00000016409;ENSMUSG00000021686;ENSMUSG00000027109;ENSMUSG00000034957;ENSMUSG00000036940;ENSMUSG00000039089;ENSMUSG00000039910;ENSMUSG00000049577	Spi1;Cbfa2t3;Nkap;Ap3b1;Sp3;Cebpa;Kdm1a;L3mbtl3;Cited2;Zfpm1	10	12	83.3333	R org.Mm.eg.db package
GO:0030853	negative regulation of granulocyte differentiation	Gene Ontology (Biological Process)	ENSMUSG00000026288;ENSMUSG00000027583;ENSMUSG00000031446;ENSMUSG00000036896;ENSMUSG00000037992;ENSMUSG00000074272	Inpp5d;Zbtb46;Cul4a;C1qc;Rara;Ceacam1	6	9	66.6667	R org.Mm.eg.db package
GO:0030856	regulation of epithelial cell differentiation	Gene Ontology (Biological Process)	ENSMUSG00000004043;ENSMUSG00000005268;ENSMUSG00000005871;ENSMUSG00000006932;ENSMUSG00000020919;ENSMUSG00000024066	Stat5a;Prlr;Apc;Ctnnb1;Stat5b;Xdh	6	10	60	R org.Mm.eg.db package
GO:0030857	negative regulation of epithelial cell differentiation	Gene Ontology (Biological Process)	ENSMUSG00000000567;ENSMUSG00000001761;ENSMUSG00000007655;ENSMUSG00000014773;ENSMUSG00000018604;ENSMUSG00000024238;ENSMUSG00000053110	Sox9;Smo;Cav1;Dll1;Tbx3;Zeb1;Yap1	7	11	63.6364	R org.Mm.eg.db package
GO:0030865	cortical cytoskeleton organization	Gene Ontology (Biological Process)	ENSMUSG00000001313;ENSMUSG00000001833;ENSMUSG00000001847;ENSMUSG00000002233;ENSMUSG00000005103;ENSMUSG00000007815;ENSMUSG00000015143;ENSMUSG00000017144;ENSMUSG00000019944;ENSMUSG00000021022;ENSMUSG00000021589;ENSMUSG00000022075;ENSMUSG00000033220;ENSMUSG00000041845;ENSMUSG00000043079;ENSMUSG00000054364;ENSMUSG00000054855;ENSMUSG00000073982	Rnd2;Septin7;Rac1;Rhoc;Wdr1;Rhoa;Actn1;Rnd3;Rhobtb1;Ppp2r3c;Rhobtb3;Rhobtb2;Rac2;Rhod;Synpo;Rhob;Rnd1;Rhog	18	23	78.2609	R org.Mm.eg.db package
GO:0030866	cortical actin cytoskeleton organization	Gene Ontology (Biological Process)	ENSMUSG00000003814;ENSMUSG00000014601;ENSMUSG00000014778;ENSMUSG00000019978;ENSMUSG00000020120;ENSMUSG00000020536;ENSMUSG00000020580;ENSMUSG00000020782;ENSMUSG00000022488;ENSMUSG00000022770;ENSMUSG00000023008;ENSMUSG00000024143;ENSMUSG00000024290;ENSMUSG00000027002;ENSMUSG00000027624;ENSMUSG00000027935;ENSMUSG00000028465;ENSMUSG00000028906;ENSMUSG00000028969;ENSMUSG00000031537;ENSMUSG00000034295;ENSMUSG00000036053;ENSMUSG00000044147;ENSMUSG00000055805;ENSMUSG00000074364	Calr;Strip1;Fhod1;Epb41l2;Plek;Llgl1;Rock2;Llgl2;Nckap1l;Dlg1;Fmnl3;Rhoq;Rock1;Nckap1;Epb41l1;Rab13;Tln1;Epb41;Cdk5;Ikbkb;Fhod3;Fmnl2;Arf6;Fmnl1;Ehd2	25	28	89.2857	R org.Mm.eg.db package
GO:0030889	negative regulation of B cell proliferation	Gene Ontology (Biological Process)	ENSMUSG00000023915;ENSMUSG00000026288;ENSMUSG00000026656;ENSMUSG00000030579;ENSMUSG00000031628;ENSMUSG00000034218;ENSMUSG00000034652;ENSMUSG00000035873;ENSMUSG00000040423;ENSMUSG00000042228;ENSMUSG00000047139;ENSMUSG00000057672	Tnfrsf21;Inpp5d;Fcgr2b;Tyrobp;Casp3;Atm;Cd300a;Pawr;Rc3h1;Lyn;Cd24a;Pkn1	12	21	57.1429	R org.Mm.eg.db package
GO:0030900	forebrain development	Gene Ontology (Biological Process)	ENSMUSG00000001847;ENSMUSG00000006932;ENSMUSG00000006958;ENSMUSG00000007880;ENSMUSG00000008575;ENSMUSG00000009569;ENSMUSG00000010609;ENSMUSG00000015605;ENSMUSG00000017485;ENSMUSG00000018395;ENSMUSG00000018654;ENSMUSG00000019843;ENSMUSG00000019969;ENSMUSG00000019979;ENSMUSG00000020037;ENSMUSG00000020170;ENSMUSG00000021224;ENSMUSG00000021835;ENSMUSG00000022678;ENSMUSG00000022892;ENSMUSG00000024098;ENSMUSG00000024163;ENSMUSG00000024986;ENSMUSG00000026923;ENSMUSG00000027490;ENSMUSG00000027646;ENSMUSG00000028969;ENSMUSG00000029475;ENSMUSG00000029478;ENSMUSG00000030201;ENSMUSG00000030551;ENSMUSG00000030579;ENSMUSG00000031229;ENSMUSG00000031523;ENSMUSG00000031996;ENSMUSG00000032187;ENSMUSG00000034848;ENSMUSG00000040040;ENSMUSG00000042292;ENSMUSG00000042453;ENSMUSG00000044791;ENSMUSG00000047193;ENSMUSG00000054008;ENSMUSG00000054252;ENSMUSG00000058230;ENSMUSG00000068329;ENSMUSG00000090100	Rac1;Ctnnb1;Chrd;Arid1a;Nfib;Mrtfb;Psen2;Srf;Top2b;Kif3a;Ikzf1;Fyn;Psen1;Apaf1;Rfx4;Frs2;Numb;Bmp4;Nde1;App;Twsg1;Mapk8ip3;Hhex;Notch1;E2f1;Src;Cdk5;Kdm2b;Ncor2;Lrp6;Nr2f2;Tyrobp;Atrx;Dlc1;Aplp2;Smarca4;Ttc21b;Ift88;Mrtfa;Reln;Setd2;Dync2h1;Ndst1;Fgfr3;Arhgap35;Htra2;Ttbk2	47	85	55.2941	R org.Mm.eg.db package
GO:0030901	midbrain development	Gene Ontology (Biological Process)	ENSMUSG00000006932;ENSMUSG00000018189;ENSMUSG00000020037;ENSMUSG00000020918;ENSMUSG00000021782;ENSMUSG00000021994;ENSMUSG00000022297;ENSMUSG00000022528;ENSMUSG00000027796;ENSMUSG00000028173;ENSMUSG00000029475;ENSMUSG00000030201;ENSMUSG00000030849;ENSMUSG00000031314;ENSMUSG00000031565;ENSMUSG00000031681;ENSMUSG00000031996;ENSMUSG00000044894;ENSMUSG00000054008	Ctnnb1;Uchl5;Rfx4;Kat2a;Dlg5;Wnt5a;Fzd6;Hes1;Smad9;Wls;Kdm2b;Lrp6;Fgfr2;Taf1;Fgfr1;Smad1;Aplp2;Uqcrq;Ndst1	19	38	50	R org.Mm.eg.db package
GO:0030903	notochord development	Gene Ontology (Biological Process)	ENSMUSG00000000567;ENSMUSG00000007872;ENSMUSG00000020173;ENSMUSG00000027002;ENSMUSG00000053110;ENSMUSG00000055320;ENSMUSG00000058806	Sox9;Id3;Cobl;Nckap1;Yap1;Tead1;Col13a1	7	14	50	R org.Mm.eg.db package
GO:0030913	paranodal junction assembly	Gene Ontology (Biological Process)	ENSMUSG00000017167;ENSMUSG00000018217;ENSMUSG00000030342;ENSMUSG00000031985	Cntnap1;Pmp22;Cd9;Gnpat	4	7	57.1429	R org.Mm.eg.db package
GO:0030947	regulation of vascular endothelial growth factor receptor signaling pathway	Gene Ontology (Biological Process)	ENSMUSG00000024168;ENSMUSG00000031520;ENSMUSG00000048612;ENSMUSG00000049791	Tmem204;Vegfc;Myof;Fzd4	4	5	80	R org.Mm.eg.db package
GO:0030948	negative regulation of vascular endothelial growth factor receptor signaling pathway	Gene Ontology (Biological Process)	ENSMUSG00000001036;ENSMUSG00000021576;ENSMUSG00000022025;ENSMUSG00000024986;ENSMUSG00000025793;ENSMUSG00000026883;ENSMUSG00000027540;ENSMUSG00000029163;ENSMUSG00000032216;ENSMUSG00000032679;ENSMUSG00000041445;ENSMUSG00000054793	Epn2;Pdcd6;Cnmd;Hhex;Hgs;Dab2ip;Ptpn1;Emilin1;Nedd4;Cd59a;Mmrn2;Cadm4	12	14	85.7143	R org.Mm.eg.db package
GO:0030949	positive regulation of vascular endothelial growth factor receptor signaling pathway	Gene Ontology (Biological Process)	ENSMUSG00000006386;ENSMUSG00000020176;ENSMUSG00000021109;ENSMUSG00000021835;ENSMUSG00000024962;ENSMUSG00000041187;ENSMUSG00000052889;ENSMUSG00000062960	Tek;Grb10;Hif1a;Bmp4;Vegfb;Prkd2;Prkcb;Kdr	8	12	66.6667	R org.Mm.eg.db package
GO:0030950	establishment or maintenance of actin cytoskeleton polarity	Gene Ontology (Biological Process)	ENSMUSG00000004655;ENSMUSG00000027002;ENSMUSG00000038696;ENSMUSG00000050310;ENSMUSG00000055044;ENSMUSG00000058230	Aqp1;Nckap1;Mapkap1;Rictor;Pdlim1;Arhgap35	6	6	100	R org.Mm.eg.db package
GO:0030953	astral microtubule organization	Gene Ontology (Biological Process)	ENSMUSG00000001440;ENSMUSG00000004771;ENSMUSG00000020451;ENSMUSG00000021573;ENSMUSG00000022770;ENSMUSG00000030852;ENSMUSG00000038170;ENSMUSG00000048799;ENSMUSG00000052397;ENSMUSG00000064302;ENSMUSG00000066306	Kpnb1;Rab11a;Limk2;Tppp;Dlg1;Tacc2;Pde4dip;Cep120;Ezr;Clasp1;Numa1	11	12	91.6667	R org.Mm.eg.db package
GO:0030968	endoplasmic reticulum unfolded protein response	Gene Ontology (Biological Process)	ENSMUSG00000003814;ENSMUSG00000005102;ENSMUSG00000005374;ENSMUSG00000008429;ENSMUSG00000009092;ENSMUSG00000015461;ENSMUSG00000015839;ENSMUSG00000018442;ENSMUSG00000018669;ENSMUSG00000019732;ENSMUSG00000020368;ENSMUSG00000020484;ENSMUSG00000020715;ENSMUSG00000021831;ENSMUSG00000022136;ENSMUSG00000022365;ENSMUSG00000024079;ENSMUSG00000025408;ENSMUSG00000026628;ENSMUSG00000026663;ENSMUSG00000026864;ENSMUSG00000027540;ENSMUSG00000027808;ENSMUSG00000028466;ENSMUSG00000031668;ENSMUSG00000031751;ENSMUSG00000031770;ENSMUSG00000032392;ENSMUSG00000035041;ENSMUSG00000038648;ENSMUSG00000039474;ENSMUSG00000039615;ENSMUSG00000040435;ENSMUSG00000041594;ENSMUSG00000042406;ENSMUSG00000046404;ENSMUSG00000054455;ENSMUSG00000070348;ENSMUSG00000070426;ENSMUSG00000075701	Calr;Eif2ak4;Tbl2;Herpud2;Derl3;Atf6b;Nfe2l2;Derl2;Cdk5rap3;Calr3;Canx;Xbp1;Ern1;Ero1a;Dnajc3;Derl1;Eif2ak2;Ddit3;Atf3;Atf6;Hspa5;Ptpn1;Serp1;Creb3;Eif2ak3;Amfr;Herpud1;Parp16;Creb3l3;Creb3l2;Wfs1;Stub1;Ppp1r15a;Tmtc4;Atf4;Yod1;Vapb;Ccnd1;Rnf121;Selenos	40	50	80	R org.Mm.eg.db package
GO:0030970	retrograde protein transport, ER to cytosol	Gene Ontology (Biological Process)	ENSMUSG00000005262;ENSMUSG00000018442;ENSMUSG00000019295;ENSMUSG00000020048;ENSMUSG00000020964;ENSMUSG00000022365;ENSMUSG00000024807;ENSMUSG00000025873;ENSMUSG00000028452;ENSMUSG00000031770;ENSMUSG00000039703;ENSMUSG00000040462;ENSMUSG00000053317;ENSMUSG00000068328;ENSMUSG00000075701	Ufd1;Derl2;Tmem129;Hsp90b1;Sel1l;Derl1;Syvn1;Faf2;Vcp;Herpud1;Nploc4;Os9;Sec61b;Aup1;Selenos	15	15	100	R org.Mm.eg.db package
GO:0031000	response to caffeine	Gene Ontology (Biological Process)	ENSMUSG00000020178;ENSMUSG00000024524;ENSMUSG00000028518;ENSMUSG00000032966;ENSMUSG00000050697;ENSMUSG00000055980	Adora2a;Gnal;Prkaa2;Fkbp1a;Prkaa1;Irs1	6	10	60	R org.Mm.eg.db package
GO:0031016	pancreas development	Gene Ontology (Biological Process)	ENSMUSG00000005836;ENSMUSG00000006538;ENSMUSG00000006932;ENSMUSG00000009376;ENSMUSG00000020679;ENSMUSG00000022528;ENSMUSG00000024563;ENSMUSG00000024986;ENSMUSG00000028344;ENSMUSG00000029556;ENSMUSG00000031668;ENSMUSG00000040040;ENSMUSG00000040612;ENSMUSG00000042812;ENSMUSG00000043013;ENSMUSG00000045991;ENSMUSG00000061393;ENSMUSG00000075700	Gata6;Ihh;Ctnnb1;Met;Hnf1b;Hes1;Smad2;Hhex;Invs;Hnf1a;Eif2ak3;Ift88;Ildr2;Foxf1;Onecut1;Onecut2;Acvr2b;Selenot	18	33	54.5455	R org.Mm.eg.db package
GO:0031017	exocrine pancreas development	Gene Ontology (Biological Process)	ENSMUSG00000005534;ENSMUSG00000020053;ENSMUSG00000020484;ENSMUSG00000023031;ENSMUSG00000028173	Insr;Igf1;Xbp1;Cela1;Wls	5	9	55.5556	R org.Mm.eg.db package
GO:0031023	microtubule organizing center organization	Gene Ontology (Biological Process)	ENSMUSG00000020271;ENSMUSG00000020745;ENSMUSG00000022678;ENSMUSG00000026504;ENSMUSG00000027285;ENSMUSG00000033392;ENSMUSG00000038039;ENSMUSG00000039298;ENSMUSG00000059439;ENSMUSG00000064302;ENSMUSG00000066306	Fbxw11;Pafah1b1;Nde1;Sdccag8;Haus2;Clasp2;Gcc2;Cdk5rap2;Bcas3;Clasp1;Numa1	11	12	91.6667	R org.Mm.eg.db package
GO:0031032	actomyosin structure organization	Gene Ontology (Biological Process)	ENSMUSG00000000631;ENSMUSG00000004665;ENSMUSG00000019978;ENSMUSG00000020580;ENSMUSG00000020900;ENSMUSG00000021279;ENSMUSG00000022443;ENSMUSG00000024290;ENSMUSG00000024769;ENSMUSG00000026383;ENSMUSG00000026490;ENSMUSG00000027365;ENSMUSG00000027624;ENSMUSG00000028434;ENSMUSG00000028906;ENSMUSG00000030516;ENSMUSG00000030739;ENSMUSG00000038235;ENSMUSG00000039754;ENSMUSG00000048285;ENSMUSG00000053931	Myo18a;Cnn2;Epb41l2;Rock2;Myh10;Cdc42bpb;Myh9;Rock1;Cdc42bpg;Epb41l5;Cdc42bpa;Trpm7;Epb41l1;Epb41l4b;Epb41;Tjp1;Myh14;F11r;Alkbh4;Frmd6;Cnn3	21	33	63.6364	R org.Mm.eg.db package
GO:0031047	gene silencing by RNA	Gene Ontology (Biological Process)	ENSMUSG00000000838;ENSMUSG00000001424;ENSMUSG00000002227;ENSMUSG00000002731;ENSMUSG00000003135;ENSMUSG00000020166;ENSMUSG00000020362;ENSMUSG00000020515;ENSMUSG00000022178;ENSMUSG00000022283;ENSMUSG00000022774;ENSMUSG00000023051;ENSMUSG00000025239;ENSMUSG00000025571;ENSMUSG00000026174;ENSMUSG00000027951;ENSMUSG00000028330;ENSMUSG00000028842;ENSMUSG00000031527;ENSMUSG00000031601;ENSMUSG00000034610;ENSMUSG00000034724;ENSMUSG00000035632;ENSMUSG00000036459;ENSMUSG00000036550;ENSMUSG00000036698;ENSMUSG00000037364;ENSMUSG00000041415;ENSMUSG00000041530;ENSMUSG00000041912;ENSMUSG00000042500;ENSMUSG00000042699;ENSMUSG00000047888;ENSMUSG00000048647;ENSMUSG00000050213;ENSMUSG00000052707;ENSMUSG00000055065;ENSMUSG00000056167;ENSMUSG00000064138;ENSMUSG00000067150	Fmr1;Snd1;Mov10;Prkra;Cnot11;Cnot2;Cnot6;Cnot8;Ajuba;Pabpc1;Ncbp2;Tarbp2;Limd1;Tnrc6c;Cnot9;Adar;Ncbp1;Ago3;Eri1;Cnot7;Tut4;Cnot6l;Cnot3;Wtip;Cnot1;Ago2;Srrt;Dicer1;Ago1;Tdrkh;Ago4;Dhx9;Tnrc6b;Exd1;Snip1;Tnrc6a;Ddx17;Cnot10;Fam172a;Xpo5	40	56	71.4286	R org.Mm.eg.db package
GO:0031053	primary miRNA processing	Gene Ontology (Biological Process)	ENSMUSG00000004980;ENSMUSG00000020280;ENSMUSG00000022160;ENSMUSG00000022191;ENSMUSG00000026248;ENSMUSG00000037364	Hnrnpa2b1;Pus10;Mettl3;Drosha;Mrpl44;Srrt	6	8	75	R org.Mm.eg.db package
GO:0031054	pre-miRNA processing	Gene Ontology (Biological Process)	ENSMUSG00000002731;ENSMUSG00000022191;ENSMUSG00000023051;ENSMUSG00000026248;ENSMUSG00000027951;ENSMUSG00000028842;ENSMUSG00000034610;ENSMUSG00000035248;ENSMUSG00000036698;ENSMUSG00000041415;ENSMUSG00000041530;ENSMUSG00000042500	Prkra;Drosha;Tarbp2;Mrpl44;Adar;Ago3;Tut4;Tut7;Ago2;Dicer1;Ago1;Ago4	12	14	85.7143	R org.Mm.eg.db package
GO:0031062	positive regulation of histone methylation	Gene Ontology (Biological Process)	ENSMUSG00000003437;ENSMUSG00000020484;ENSMUSG00000022394;ENSMUSG00000022974;ENSMUSG00000024947;ENSMUSG00000028309	Paf1;Xbp1;L3mbtl2;Paxbp1;Men1;Rnf20	6	9	66.6667	R org.Mm.eg.db package
GO:0031063	regulation of histone deacetylation	Gene Ontology (Biological Process)	ENSMUSG00000018651;ENSMUSG00000045680;ENSMUSG00000048930;ENSMUSG00000059518	Tada2a;Tcf21;Tada3;Znhit1	4	5	80	R org.Mm.eg.db package
GO:0031065	positive regulation of histone deacetylation	Gene Ontology (Biological Process)	ENSMUSG00000002603;ENSMUSG00000002625;ENSMUSG00000018501;ENSMUSG00000020538;ENSMUSG00000020593;ENSMUSG00000022141;ENSMUSG00000022508;ENSMUSG00000024045;ENSMUSG00000028042;ENSMUSG00000036986;ENSMUSG00000037373;ENSMUSG00000059552;ENSMUSG00000063049	Tgfb1;Akap8l;Ncor1;Srebf1;Lpin1;Nipbl;Bcl6;Akap8;Zbtb7b;Pml;Ctbp1;Trp53;Ing2	13	15	86.6667	R org.Mm.eg.db package
GO:0031076	embryonic camera-type eye development	Gene Ontology (Biological Process)	ENSMUSG00000001288;ENSMUSG00000021483;ENSMUSG00000024169;ENSMUSG00000025921;ENSMUSG00000034292;ENSMUSG00000037890;ENSMUSG00000037992;ENSMUSG00000040734;ENSMUSG00000045005	Rarg;Cdk20;Ift140;Rdh10;Traf3ip1;Wdr19;Rara;Ppp1r13l;Fzd5	9	14	64.2857	R org.Mm.eg.db package
GO:0031087	deadenylation-independent decapping of nuclear-transcribed mRNA	Gene Ontology (Biological Process)	ENSMUSG00000021962;ENSMUSG00000036270;ENSMUSG00000038957;ENSMUSG00000041477	Dcp1a;Edc4;Edc3;Dcp1b	4	4	100	R org.Mm.eg.db package
GO:0031098	stress-activated protein kinase signaling cascade	Gene Ontology (Biological Process)	ENSMUSG00000001642;ENSMUSG00000007815;ENSMUSG00000017291;ENSMUSG00000018209;ENSMUSG00000020827;ENSMUSG00000022329;ENSMUSG00000022781;ENSMUSG00000026074;ENSMUSG00000027692;ENSMUSG00000028967;ENSMUSG00000030602;ENSMUSG00000030774;ENSMUSG00000038909;ENSMUSG00000059981;ENSMUSG00000061288	Akr1b3;Rhoa;Taok1;Stk4;Mink1;Stk3;Pak2;Map4k4;Tnik;Errfi1;Pak4;Pak1;Kat7;Taok2;Taok3	15	21	71.4286	R org.Mm.eg.db package
GO:0031100	animal organ regeneration	Gene Ontology (Biological Process)	ENSMUSG00000000049;ENSMUSG00000002603;ENSMUSG00000005681;ENSMUSG00000018160;ENSMUSG00000020681;ENSMUSG00000032083;ENSMUSG00000032294;ENSMUSG00000043241;ENSMUSG00000054263;ENSMUSG00000061353	Apoh;Tgfb1;Apoa2;Med1;Ace;Apoa1;Pkm;Upf2;Lifr;Cxcl12	10	14	71.4286	R org.Mm.eg.db package
GO:0031110	regulation of microtubule polymerization or depolymerization	Gene Ontology (Biological Process)	ENSMUSG00000018411;ENSMUSG00000024277;ENSMUSG00000026131;ENSMUSG00000027479;ENSMUSG00000028832;ENSMUSG00000029166;ENSMUSG00000033392;ENSMUSG00000034201;ENSMUSG00000035614;ENSMUSG00000064302	Mapt;Mapre2;Dst;Mapre1;Stmn1;Mapre3;Clasp2;Gas2l1;Togaram1;Clasp1	10	19	52.6316	R org.Mm.eg.db package
GO:0031113	regulation of microtubule polymerization	Gene Ontology (Biological Process)	ENSMUSG00000015711;ENSMUSG00000024944;ENSMUSG00000026842;ENSMUSG00000026933;ENSMUSG00000028467;ENSMUSG00000029166;ENSMUSG00000033392;ENSMUSG00000036087;ENSMUSG00000041570;ENSMUSG00000044433	Prune1;Arl2;Abl1;Camsap1;Gba2;Mapre3;Clasp2;Slain2;Camsap2;Camsap3	10	11	90.9091	R org.Mm.eg.db package
GO:0031115	negative regulation of microtubule polymerization	Gene Ontology (Biological Process)	ENSMUSG00000019970;ENSMUSG00000022897;ENSMUSG00000027479;ENSMUSG00000028745;ENSMUSG00000028832;ENSMUSG00000030357;ENSMUSG00000031871;ENSMUSG00000039230;ENSMUSG00000040811	Sgk1;Dyrk1a;Mapre1;Capzb;Stmn1;Fkbp4;Cdh5;Tbcd;Eml2	9	15	60	R org.Mm.eg.db package
GO:0031116	positive regulation of microtubule polymerization	Gene Ontology (Biological Process)	ENSMUSG00000001847;ENSMUSG00000003031;ENSMUSG00000005871;ENSMUSG00000007655;ENSMUSG00000009376;ENSMUSG00000018411;ENSMUSG00000020457;ENSMUSG00000021068;ENSMUSG00000021936;ENSMUSG00000024944;ENSMUSG00000027479;ENSMUSG00000030744;ENSMUSG00000030774;ENSMUSG00000031865;ENSMUSG00000035614;ENSMUSG00000036087;ENSMUSG00000039298;ENSMUSG00000049550;ENSMUSG00000053158;ENSMUSG00000058624;ENSMUSG00000066306	Rac1;Cdkn1b;Apc;Cav1;Met;Mapt;Drg1;Nin;Mapk8;Arl2;Mapre1;Rps3;Pak1;Dctn1;Togaram1;Slain2;Cdk5rap2;Clip1;Fes;Gda;Numa1	21	26	80.7692	R org.Mm.eg.db package
GO:0031119	tRNA pseudouridine synthesis	Gene Ontology (Biological Process)	ENSMUSG00000020280;ENSMUSG00000029507;ENSMUSG00000051557;ENSMUSG00000057541	Pus10;Pus1;Pusl1;Pus7	4	5	80	R org.Mm.eg.db package
GO:0031122	cytoplasmic microtubule organization	Gene Ontology (Biological Process)	ENSMUSG00000000759;ENSMUSG00000005871;ENSMUSG00000007815;ENSMUSG00000009907;ENSMUSG00000014077;ENSMUSG00000018707;ENSMUSG00000019794;ENSMUSG00000024068;ENSMUSG00000024146;ENSMUSG00000024182;ENSMUSG00000025060;ENSMUSG00000025474;ENSMUSG00000025722;ENSMUSG00000026131;ENSMUSG00000026933;ENSMUSG00000027263;ENSMUSG00000028572;ENSMUSG00000028680;ENSMUSG00000029071;ENSMUSG00000030538;ENSMUSG00000031592;ENSMUSG00000031865;ENSMUSG00000033790;ENSMUSG00000035198;ENSMUSG00000036087;ENSMUSG00000037234;ENSMUSG00000038564;ENSMUSG00000040040;ENSMUSG00000041298;ENSMUSG00000041570;ENSMUSG00000044433;ENSMUSG00000047810;ENSMUSG00000049550;ENSMUSG00000051786;ENSMUSG00000052566;ENSMUSG00000063146;ENSMUSG00000075324;ENSMUSG00000095440	Tubgcp3;Apc;Rhoa;Vps4b;Chp1;Dync1h1;Katna1;Spast;Cript;Axin1;Slk;Tubgcp2;Wdr73;Dst;Camsap1;Tubgcp4;Hook1;Plk3;Dvl1;Cib1;Pcm1;Dctn1;Tubgcp5;Tubg1;Slain2;Hook3;Ift172;Ift88;Katnal1;Camsap2;Camsap3;Ccdc88b;Clip1;Tubgcp6;Hook2;Clip2;Fign;Fignl2	38	53	71.6981	R org.Mm.eg.db package
GO:0031123	RNA 3'-end processing	Gene Ontology (Biological Process)	ENSMUSG00000020273;ENSMUSG00000021111;ENSMUSG00000027176;ENSMUSG00000034610;ENSMUSG00000035248	Papolg;Papola;Cstf3;Tut4;Tut7	5	8	62.5	R org.Mm.eg.db package
GO:0031124	mRNA 3'-end processing	Gene Ontology (Biological Process)	ENSMUSG00000027079;ENSMUSG00000027651;ENSMUSG00000028106;ENSMUSG00000031256;ENSMUSG00000040446;ENSMUSG00000053536;ENSMUSG00000075600	Clp1;Rprd1b;Rprd2;Cstf2;Rprd1a;Cstf2t;Zc3h3	7	7	100	R org.Mm.eg.db package
GO:0031145	anaphase-promoting complex-dependent catabolic process	Gene Ontology (Biological Process)	ENSMUSG00000004364;ENSMUSG00000014355;ENSMUSG00000020235;ENSMUSG00000020687;ENSMUSG00000024370;ENSMUSG00000029176;ENSMUSG00000029466;ENSMUSG00000029472;ENSMUSG00000038416;ENSMUSG00000052934;ENSMUSG00000060860;ENSMUSG00000066149	Cul3;Anapc1;Fzr1;Cdc27;Cdc23;Anapc4;Anapc7;Anapc5;Cdc16;Fbxo31;Ube2s;Cdc26	12	17	70.5882	R org.Mm.eg.db package
GO:0031146	SCF-dependent proteasomal ubiquitin-dependent protein catabolic process	Gene Ontology (Biological Process)	ENSMUSG00000001366;ENSMUSG00000015095;ENSMUSG00000020271;ENSMUSG00000020883;ENSMUSG00000022124;ENSMUSG00000022184;ENSMUSG00000022400;ENSMUSG00000022559;ENSMUSG00000023965;ENSMUSG00000024231;ENSMUSG00000025217;ENSMUSG00000025226;ENSMUSG00000027803;ENSMUSG00000028086;ENSMUSG00000029001;ENSMUSG00000029686;ENSMUSG00000030019;ENSMUSG00000031095;ENSMUSG00000031446;ENSMUSG00000032030;ENSMUSG00000033313;ENSMUSG00000035329;ENSMUSG00000035509;ENSMUSG00000036309;ENSMUSG00000039753;ENSMUSG00000040410;ENSMUSG00000040913;ENSMUSG00000041679;ENSMUSG00000042211;ENSMUSG00000052934;ENSMUSG00000055401;ENSMUSG00000057229;ENSMUSG00000066640;ENSMUSG00000066892;ENSMUSG00000068250;ENSMUSG00000072082	Fbxo9;Fbxw5;Fbxw11;Fbxl20;Fbxl3;Fbxo4;Rbx1;Fbxl6;Fbxl17;Cul2;Btrc;Fbxl15;Wwtr1;Fbxw7;Fbxo44;Cul1;Fbxl14;Cul4b;Cul4a;Cul5;Fbxl8;Fbxo33;Fbxl21;Skp1;Fbxl5;Fbxl4;Fbxw4;Lrrc29;Fbxo38;Fbxo31;Fbxo6;Dmac2;Fbxl18;Fbxl12;Amn1;Ccnf	36	50	72	R org.Mm.eg.db package
GO:0031167	rRNA methylation	Gene Ontology (Biological Process)	ENSMUSG00000020706;ENSMUSG00000021692;ENSMUSG00000026492;ENSMUSG00000028706;ENSMUSG00000029179;ENSMUSG00000029557;ENSMUSG00000036983;ENSMUSG00000038812;ENSMUSG00000046865;ENSMUSG00000050312;ENSMUSG00000051730	Ftsj3;Dimt1;Tfb2m;Nsun4;Zcchc4;Mrm2;Tfb1m;Trmt112;Fbl;Nsun3;Mettl5	11	12	91.6667	R org.Mm.eg.db package
GO:0031175	neuron projection development	Gene Ontology (Biological Process)	ENSMUSG00000001018;ENSMUSG00000002900;ENSMUSG00000002985;ENSMUSG00000004771;ENSMUSG00000005087;ENSMUSG00000005804;ENSMUSG00000005871;ENSMUSG00000006930;ENSMUSG00000009569;ENSMUSG00000013663;ENSMUSG00000015605;ENSMUSG00000016541;ENSMUSG00000017167;ENSMUSG00000018411;ENSMUSG00000018736;ENSMUSG00000018820;ENSMUSG00000019831;ENSMUSG00000019889;ENSMUSG00000020340;ENSMUSG00000020366;ENSMUSG00000020423;ENSMUSG00000020828;ENSMUSG00000020900;ENSMUSG00000021097;ENSMUSG00000021936;ENSMUSG00000022105;ENSMUSG00000022305;ENSMUSG00000022749;ENSMUSG00000022812;ENSMUSG00000022892;ENSMUSG00000024091;ENSMUSG00000024109;ENSMUSG00000024290;ENSMUSG00000024456;ENSMUSG00000024772;ENSMUSG00000025089;ENSMUSG00000025809;ENSMUSG00000025876;ENSMUSG00000026276;ENSMUSG00000026478;ENSMUSG00000026667;ENSMUSG00000026849;ENSMUSG00000026917;ENSMUSG00000026933;ENSMUSG00000027859;ENSMUSG00000027935;ENSMUSG00000028556;ENSMUSG00000028745;ENSMUSG00000028832;ENSMUSG00000028833;ENSMUSG00000028960;ENSMUSG00000028969;ENSMUSG00000029512;ENSMUSG00000029518;ENSMUSG00000030314;ENSMUSG00000030447;ENSMUSG00000031065;ENSMUSG00000031095;ENSMUSG00000031157;ENSMUSG00000031214;ENSMUSG00000031393;ENSMUSG00000031537;ENSMUSG00000031565;ENSMUSG00000032216;ENSMUSG00000032328;ENSMUSG00000032382;ENSMUSG00000032479;ENSMUSG00000032547;ENSMUSG00000032575;ENSMUSG00000032796;ENSMUSG00000032827;ENSMUSG00000033039;ENSMUSG00000033278;ENSMUSG00000036473;ENSMUSG00000036718;ENSMUSG00000038664;ENSMUSG00000038976;ENSMUSG00000038982;ENSMUSG00000041293;ENSMUSG00000041488;ENSMUSG00000041570;ENSMUSG00000041609;ENSMUSG00000042228;ENSMUSG00000042292;ENSMUSG00000042626;ENSMUSG00000044433;ENSMUSG00000047139;ENSMUSG00000047181;ENSMUSG00000052911;ENSMUSG00000053483;ENSMUSG00000054051;ENSMUSG00000056602;ENSMUSG00000057506;ENSMUSG00000057531;ENSMUSG00000057667;ENSMUSG00000058056;ENSMUSG00000059456;ENSMUSG00000060708;ENSMUSG00000062232;ENSMUSG00000067851;ENSMUSG00000070733;ENSMUSG00000079036	Snapin;Lamb1;Apoe;Rab11a;Cd44;Bloc1s6;Apc;Hap1;Mrtfb;Pten;Srf;Atxn10;Cntnap1;Mapt;Ndel1;Zfyve27;Wasf1;Ptprk;Cyfip2;Mapk9;Btg2;Pld2;Myh10;Clmn;Mapk8;Rb1;Lrp12;Tbc1d23;Gsk3b;App;Vapa;Nrxn1;Rock1;Diaph1;Ehd1;Gfra1;Itgb1;Unc5a;Septin2;Lamc1;Uhmk1;Tor1a;Wdr5;Camsap1;Ngf;Rab13;Dock7;Capzb;Stmn1;Ncdn;Ube4b;Cdk5;Ulk1;Rab35;Atg7;Cyfip1;Cdk16;Cul4b;Pqbp1;Ophn1;Mecp2;Ikbkb;Fgfr1;Nedd4;Tmem30a;Snx1;Map4;Ryk;Manf;Lama1;Ppp1r9a;Micall1;Ptprm;Tbc1d24;Micall2;Herc1;Ppp1r9b;Bloc1s5;Adgrf1;Stx3;Camsap2;Bicdl1;Lyn;Mrtfa;Shc1;Camsap3;Cd24a;Samd14;Lamb2;Usp21;Ercc6;Fry;Bloc1s2;Dtnbp1;Bloc1s3;Palld;Ptk2b;Bloc1s4;Rapgef2;Arfgef1;Fryl;Alkbh1	102	166	61.4458	R org.Mm.eg.db package
GO:0031204	post-translational protein targeting to membrane, translocation	Gene Ontology (Biological Process)	ENSMUSG00000019802;ENSMUSG00000025816;ENSMUSG00000026864;ENSMUSG00000027706;ENSMUSG00000030082;ENSMUSG00000053317;ENSMUSG00000078974	Sec63;Sec61a2;Hspa5;Sec62;Sec61a1;Sec61b;Sec61g	7	8	87.5	R org.Mm.eg.db package
GO:0031274	positive regulation of pseudopodium assembly	Gene Ontology (Biological Process)	ENSMUSG00000005672;ENSMUSG00000005871;ENSMUSG00000024101;ENSMUSG00000041598;ENSMUSG00000045664;ENSMUSG00000049521;ENSMUSG00000063838	Kit;Apc;Washc1;Cdc42ep4;Cdc42ep2;Cdc42ep1;Cdc42ep5	7	10	70	R org.Mm.eg.db package
GO:0031293	membrane protein intracellular domain proteolysis	Gene Ontology (Biological Process)	ENSMUSG00000002603;ENSMUSG00000015750;ENSMUSG00000026142;ENSMUSG00000027366;ENSMUSG00000035206;ENSMUSG00000046873	Tgfb1;Aph1a;Rhbdd1;Sppl2a;Sppl2b;Mbtps2	6	6	100	R org.Mm.eg.db package
GO:0031297	replication fork processing	Gene Ontology (Biological Process)	ENSMUSG00000009555;ENSMUSG00000016984;ENSMUSG00000024287;ENSMUSG00000025144;ENSMUSG00000026434;ENSMUSG00000027342;ENSMUSG00000030528;ENSMUSG00000031229;ENSMUSG00000031583;ENSMUSG00000032705;ENSMUSG00000033596;ENSMUSG00000035842;ENSMUSG00000036086;ENSMUSG00000038225;ENSMUSG00000038685;ENSMUSG00000039354;ENSMUSG00000055884;ENSMUSG00000058594;ENSMUSG00000059323;ENSMUSG00000061755;ENSMUSG00000073436	Cdk9;Etaa1;Thoc1;Cenpx;Nucks1;Pcna;Blm;Atrx;Wrn;Exd2;Rfwd3;Ddx11;Zranb3;Primpol;Rtel1;Smarcal1;Fancm;Fbh1;Tonsl;Bod1l;Eme2	21	26	80.7692	R org.Mm.eg.db package
GO:0031333	negative regulation of protein-containing complex assembly	Gene Ontology (Biological Process)	ENSMUSG00000000441;ENSMUSG00000000787;ENSMUSG00000005069;ENSMUSG00000005362;ENSMUSG00000010609;ENSMUSG00000016534;ENSMUSG00000022013;ENSMUSG00000022037;ENSMUSG00000022556;ENSMUSG00000022812;ENSMUSG00000024404;ENSMUSG00000024423;ENSMUSG00000026797;ENSMUSG00000027646;ENSMUSG00000028048;ENSMUSG00000028266;ENSMUSG00000028988;ENSMUSG00000029053;ENSMUSG00000029345;ENSMUSG00000029512;ENSMUSG00000030763;ENSMUSG00000031161;ENSMUSG00000031490;ENSMUSG00000032060;ENSMUSG00000034292;ENSMUSG00000040483;ENSMUSG00000041560;ENSMUSG00000042901;ENSMUSG00000049313;ENSMUSG00000050106;ENSMUSG00000055024;ENSMUSG00000074093	Raf1;Ddx3x;Pex5;Crbn;Psen2;Lamp2;Dnajc15;Clu;Hsf1;Gsk3b;Riok3;Impact;Stxbp1;Src;Gba;Lmo4;Ctnnbip1;Prkcz;Tfip11;Ulk1;Lcmt1;Hdac6;Eif4ebp1;Cryab;Traf3ip1;Xaf1;Nop53;Aida;Sorl1;Tmc8;Ep300;Svip	32	37	86.4865	R org.Mm.eg.db package
GO:0031334	positive regulation of protein-containing complex assembly	Gene Ontology (Biological Process)	ENSMUSG00000002083;ENSMUSG00000002233;ENSMUSG00000002603;ENSMUSG00000003423;ENSMUSG00000003873;ENSMUSG00000004446;ENSMUSG00000005362;ENSMUSG00000006585;ENSMUSG00000010517;ENSMUSG00000016758;ENSMUSG00000020372;ENSMUSG00000021266;ENSMUSG00000021457;ENSMUSG00000021597;ENSMUSG00000022037;ENSMUSG00000022178;ENSMUSG00000022797;ENSMUSG00000022812;ENSMUSG00000023951;ENSMUSG00000024777;ENSMUSG00000024778;ENSMUSG00000025266;ENSMUSG00000026021;ENSMUSG00000026883;ENSMUSG00000027381;ENSMUSG00000028452;ENSMUSG00000028964;ENSMUSG00000030744;ENSMUSG00000031871;ENSMUSG00000032041;ENSMUSG00000033940;ENSMUSG00000034525;ENSMUSG00000035992;ENSMUSG00000036097;ENSMUSG00000037062;ENSMUSG00000040093;ENSMUSG00000041974;ENSMUSG00000050335;ENSMUSG00000051319;ENSMUSG00000057440;ENSMUSG00000057789;ENSMUSG00000061175	Bbc3;Rhoc;Tgfb1;Pih1d1;Bax;Bid;Crbn;Cdt1;Faf1;Bik;Rack1;Wars;Syk;Slf1;Clu;Ajuba;Tfrc;Gsk3b;Vegfa;Ppp2r5b;Fas;Gnl3l;Sumo1;Dab2ip;Bcl2l11;Vcp;Park7;Rps3;Cdh5;Tirap;Brk1;Ice1;Fnip1;Slf2;Sh3glb1;Bmf;Spidr;Lgals3;Mtln;Mpp7;Bak1;Fnip2	42	51	82.3529	R org.Mm.eg.db package
GO:0031340	positive regulation of vesicle fusion	Gene Ontology (Biological Process)	ENSMUSG00000004056;ENSMUSG00000006740;ENSMUSG00000024659;ENSMUSG00000030279;ENSMUSG00000030731;ENSMUSG00000032231;ENSMUSG00000035864	Akt2;Kif5b;Anxa1;C2cd5;Syt3;Anxa2;Syt1	7	9	77.7778	R org.Mm.eg.db package
GO:0031346	positive regulation of cell projection organization	Gene Ontology (Biological Process)	ENSMUSG00000020467;ENSMUSG00000020918;ENSMUSG00000026822;ENSMUSG00000036943	Efemp1;Kat2a;Lcn2;Rab8b	4	8	50	R org.Mm.eg.db package
GO:0031394	positive regulation of prostaglandin biosynthetic process	Gene Ontology (Biological Process)	ENSMUSG00000020123;ENSMUSG00000020366;ENSMUSG00000024610;ENSMUSG00000024659;ENSMUSG00000027398	Avpr1a;Mapk9;Cd74;Anxa1;Il1b	5	9	55.5556	R org.Mm.eg.db package
GO:0031396	regulation of protein ubiquitination	Gene Ontology (Biological Process)	ENSMUSG00000002307;ENSMUSG00000005312;ENSMUSG00000007613;ENSMUSG00000020366;ENSMUSG00000020634;ENSMUSG00000021270;ENSMUSG00000023826;ENSMUSG00000023944;ENSMUSG00000024101;ENSMUSG00000026203;ENSMUSG00000028756;ENSMUSG00000030314;ENSMUSG00000031770;ENSMUSG00000036432;ENSMUSG00000044231;ENSMUSG00000055493	Daxx;Ubqln1;Tgfbr1;Mapk9;Ubxn2a;Hsp90aa1;Prkn;Hsp90ab1;Washc1;Dnajb2;Pink1;Atg7;Herpud1;Siah2;Nhlrc1;Epm2a	16	19	84.2105	R org.Mm.eg.db package
GO:0031397	negative regulation of protein ubiquitination	Gene Ontology (Biological Process)	ENSMUSG00000001729;ENSMUSG00000007655;ENSMUSG00000014077;ENSMUSG00000015837;ENSMUSG00000018909;ENSMUSG00000019843;ENSMUSG00000019850;ENSMUSG00000020038;ENSMUSG00000020844;ENSMUSG00000021149;ENSMUSG00000021501;ENSMUSG00000021958;ENSMUSG00000022855;ENSMUSG00000023150;ENSMUSG00000024901;ENSMUSG00000025138;ENSMUSG00000025266;ENSMUSG00000025880;ENSMUSG00000026771;ENSMUSG00000028410;ENSMUSG00000028643;ENSMUSG00000028964;ENSMUSG00000028969;ENSMUSG00000028991;ENSMUSG00000030435;ENSMUSG00000030505;ENSMUSG00000030744;ENSMUSG00000031652;ENSMUSG00000032350;ENSMUSG00000032612;ENSMUSG00000034160;ENSMUSG00000035692;ENSMUSG00000038160;ENSMUSG00000040359;ENSMUSG00000041736;ENSMUSG00000042215;ENSMUSG00000045038;ENSMUSG00000049792;ENSMUSG00000055866;ENSMUSG00000060216;ENSMUSG00000067567;ENSMUSG00000071655;ENSMUSG00000079363	Akt1;Cav1;Chp1;Sqstm1;Arrb1;Fyn;Tnfaip3;Cry1;Nxn;Gtpbp4;Caml;Pinx1;Senp2;Ivns1abp;Peli3;Sirt7;Gnl3l;Smad7;Spopl;Dnaja1;Svbp;Park7;Cdk5;Mtor;U2af2;Prmt3;Rps3;N4bp1;Gclc;Usp4;Ogt;Isg15;Atg5;Ufl1;Tspo;Bag2;Prkce;Bag5;Per2;Arrb2;Hdac8;Ubxn1;Gbp4	43	53	81.1321	R org.Mm.eg.db package
GO:0031398	positive regulation of protein ubiquitination	Gene Ontology (Biological Process)	ENSMUSG00000002221;ENSMUSG00000004069;ENSMUSG00000004364;ENSMUSG00000005312;ENSMUSG00000007655;ENSMUSG00000009291;ENSMUSG00000010067;ENSMUSG00000014668;ENSMUSG00000017146;ENSMUSG00000018572;ENSMUSG00000018669;ENSMUSG00000018909;ENSMUSG00000019927;ENSMUSG00000020038;ENSMUSG00000020134;ENSMUSG00000020366;ENSMUSG00000020486;ENSMUSG00000021368;ENSMUSG00000021936;ENSMUSG00000022184;ENSMUSG00000022365;ENSMUSG00000022637;ENSMUSG00000022855;ENSMUSG00000024182;ENSMUSG00000024425;ENSMUSG00000024454;ENSMUSG00000025261;ENSMUSG00000025326;ENSMUSG00000025860;ENSMUSG00000025880;ENSMUSG00000026203;ENSMUSG00000026430;ENSMUSG00000026864;ENSMUSG00000027859;ENSMUSG00000028086;ENSMUSG00000028191;ENSMUSG00000029397;ENSMUSG00000029610;ENSMUSG00000031429;ENSMUSG00000031986;ENSMUSG00000032000;ENSMUSG00000032217;ENSMUSG00000032966;ENSMUSG00000033004;ENSMUSG00000036158;ENSMUSG00000038965;ENSMUSG00000039474;ENSMUSG00000039615;ENSMUSG00000041135;ENSMUSG00000044231;ENSMUSG00000047123;ENSMUSG00000050332;ENSMUSG00000051355;ENSMUSG00000053253;ENSMUSG00000054252;ENSMUSG00000057113;ENSMUSG00000057177;ENSMUSG00000057367;ENSMUSG00000060216;ENSMUSG00000063704;ENSMUSG00000063802;ENSMUSG00000070520	Paxip1;Dnaja3;Cul3;Ubqln1;Cav1;Pttg1ip;Rassf1;Chfr;Brca1;Phf23;Cdk5rap3;Arrb1;Ube2d1;Cry1;Peli1;Mapk9;Septin4;Tbc1d7;Mapk8;Fbxo4;Derl1;Cblb;Senp2;Axin1;Ndfip1;Hdac3;Huwe1;Ube3a;Xiap;Smad7;Dnajb2;Rassf5;Hspa5;Ngf;Fbxw7;Bcl10;Rchy1;Aimp2;Psmd10;Sprtn;Birc3;Rnf111;Fkbp1a;Mycbp2;Prickle1;Ube2l3;Wfs1;Stub1;Ripk2;Nhlrc1;Ticam1;Amer1;Commd1;Ndfip2;Fgfr3;Npm1;Gsk3a;Birc2;Arrb2;Mapk15;Hspbp1;Nsmce3	62	76	81.5789	R org.Mm.eg.db package
GO:0031442	positive regulation of mRNA 3'-end processing	Gene Ontology (Biological Process)	ENSMUSG00000003437;ENSMUSG00000022774;ENSMUSG00000026361;ENSMUSG00000027770;ENSMUSG00000028330;ENSMUSG00000042487	Paf1;Ncbp2;Cdc73;Dhx36;Ncbp1;Leo1	6	7	85.7143	R org.Mm.eg.db package
GO:0031468	nuclear membrane reassembly	Gene Ontology (Biological Process)	ENSMUSG00000020634;ENSMUSG00000024068;ENSMUSG00000027455;ENSMUSG00000028243;ENSMUSG00000033916;ENSMUSG00000034190;ENSMUSG00000038467	Ubxn2a;Spast;Nsfl1c;Ubxn2b;Chmp2a;Chmp7;Chmp4b	7	7	100	R org.Mm.eg.db package
GO:0031497	chromatin assembly	Gene Ontology (Biological Process)	ENSMUSG00000027284;ENSMUSG00000057236;ENSMUSG00000059552;ENSMUSG00000066551;ENSMUSG00000095567	Cdan1;Rbbp4;Trp53;Hmgb1;Noc2l	5	8	62.5	R org.Mm.eg.db package
GO:0031507	heterochromatin assembly	Gene Ontology (Biological Process)	ENSMUSG00000006920;ENSMUSG00000020063;ENSMUSG00000028394;ENSMUSG00000040007;ENSMUSG00000040054	Ezh1;Sirt1;Pole3;Bahd1;Baz2a	5	5	100	R org.Mm.eg.db package
GO:0031508	pericentric heterochromatin assembly	Gene Ontology (Biological Process)	ENSMUSG00000016559;ENSMUSG00000018509;ENSMUSG00000041415;ENSMUSG00000060743	H3f3b;Cenpv;Dicer1;H3f3a	4	5	80	R org.Mm.eg.db package
GO:0031529	ruffle organization	Gene Ontology (Biological Process)	ENSMUSG00000001847;ENSMUSG00000020120;ENSMUSG00000020593;ENSMUSG00000021338;ENSMUSG00000023022;ENSMUSG00000024621;ENSMUSG00000028991;ENSMUSG00000032366;ENSMUSG00000040268;ENSMUSG00000058056	Rac1;Plek;Lpin1;Carmil1;Lima1;Csf1r;Mtor;Tpm1;Plekha1;Palld	10	12	83.3333	R org.Mm.eg.db package
GO:0031532	actin cytoskeleton reorganization	Gene Ontology (Biological Process)	ENSMUSG00000000127;ENSMUSG00000005672;ENSMUSG00000007815;ENSMUSG00000008859;ENSMUSG00000015766;ENSMUSG00000020120;ENSMUSG00000020593;ENSMUSG00000020827;ENSMUSG00000022438;ENSMUSG00000022443;ENSMUSG00000022865;ENSMUSG00000024659;ENSMUSG00000024769;ENSMUSG00000025609;ENSMUSG00000025810;ENSMUSG00000026270;ENSMUSG00000026490;ENSMUSG00000027540;ENSMUSG00000027692;ENSMUSG00000028126;ENSMUSG00000030770;ENSMUSG00000030774;ENSMUSG00000031078;ENSMUSG00000031328;ENSMUSG00000031714;ENSMUSG00000032570;ENSMUSG00000032714;ENSMUSG00000033420;ENSMUSG00000034066;ENSMUSG00000036718;ENSMUSG00000042626;ENSMUSG00000042700;ENSMUSG00000043895;ENSMUSG00000045092;ENSMUSG00000050310;ENSMUSG00000051615;ENSMUSG00000052397;ENSMUSG00000057531;ENSMUSG00000057738;ENSMUSG00000059923;ENSMUSG00000070473	Fer;Kit;Rhoa;Rala;Eps8;Plek;Lpin1;Mink1;Parvb;Myh9;Cxadr;Anxa1;Cdc42bpg;Mkln1;Nrp1;Capn10;Cdc42bpa;Ptpn1;Tnik;Pip5k1a;Parva;Pak1;Cttn;Flna;Gab1;Atp2c1;Syde1;Antxr1;Farp2;Micall2;Shc1;Sipa1l1;S1pr2;S1pr1;Rictor;Rap2a;Ezr;Dtnbp1;Sptan1;Grb2;Cldn3	41	62	66.129	R org.Mm.eg.db package
GO:0031547	brain-derived neurotrophic factor receptor signaling pathway	Gene Ontology (Biological Process)	ENSMUSG00000002489;ENSMUSG00000055254;ENSMUSG00000060681;ENSMUSG00000062232	Tiam1;Ntrk2;Slc9a6;Rapgef2	4	5	80	R org.Mm.eg.db package
GO:0031571	mitotic G1 DNA damage checkpoint signaling	Gene Ontology (Biological Process)	ENSMUSG00000028884;ENSMUSG00000033596;ENSMUSG00000036781;ENSMUSG00000040479;ENSMUSG00000048000;ENSMUSG00000052934;ENSMUSG00000059552;ENSMUSG00000070348	Rpa2;Rfwd3;Rps27l;Dgkz;Gigyf2;Fbxo31;Trp53;Ccnd1	8	8	100	R org.Mm.eg.db package
GO:0031573	mitotic intra-S DNA damage checkpoint signaling	Gene Ontology (Biological Process)	ENSMUSG00000020413;ENSMUSG00000024151;ENSMUSG00000024906;ENSMUSG00000027104;ENSMUSG00000030094;ENSMUSG00000031928;ENSMUSG00000032397;ENSMUSG00000038569;ENSMUSG00000073436	Hus1;Msh2;Mus81;Atf2;Xpc;Mre11a;Tipin;Rad9b;Eme2	9	15	60	R org.Mm.eg.db package
GO:0031579	membrane raft organization	Gene Ontology (Biological Process)	ENSMUSG00000018217;ENSMUSG00000022770;ENSMUSG00000024413;ENSMUSG00000028657	Pmp22;Dlg1;Npc1;Ppt1	4	7	57.1429	R org.Mm.eg.db package
GO:0031581	hemidesmosome assembly	Gene Ontology (Biological Process)	ENSMUSG00000022565;ENSMUSG00000024421;ENSMUSG00000026131;ENSMUSG00000026478	Plec;Lama3;Dst;Lamc1	4	5	80	R org.Mm.eg.db package
GO:0031584	activation of phospholipase D activity	Gene Ontology (Biological Process)	ENSMUSG00000020611;ENSMUSG00000021877;ENSMUSG00000029053;ENSMUSG00000060904	Gna13;Arf4;Prkcz;Arl1	4	7	57.1429	R org.Mm.eg.db package
GO:0031587	positive regulation of inositol 1,4,5-trisphosphate-sensitive calcium-release channel activity	Gene Ontology (Biological Process)	ENSMUSG00000006930;ENSMUSG00000029104;ENSMUSG00000034462;ENSMUSG00000048779	Hap1;Htt;Pkd2;P2ry6	4	4	100	R org.Mm.eg.db package
GO:0031589	cell-substrate adhesion	Gene Ontology (Biological Process)	ENSMUSG00000000555;ENSMUSG00000001930;ENSMUSG00000002250;ENSMUSG00000020437;ENSMUSG00000020689;ENSMUSG00000022091;ENSMUSG00000025809;ENSMUSG00000027087;ENSMUSG00000027111;ENSMUSG00000030707;ENSMUSG00000031451;ENSMUSG00000035725;ENSMUSG00000036867;ENSMUSG00000048758	Itga5;Vwf;Ppard;Myo1g;Itgb3;Sorbs3;Itgb1;Itgav;Itga6;Coro1a;Gas6;Prkx;Smad6;Rpl29	14	20	70	R org.Mm.eg.db package
GO:0031623	receptor internalization	Gene Ontology (Biological Process)	ENSMUSG00000000290;ENSMUSG00000001240;ENSMUSG00000002944;ENSMUSG00000007655;ENSMUSG00000021457;ENSMUSG00000022797;ENSMUSG00000022841;ENSMUSG00000023341;ENSMUSG00000024858;ENSMUSG00000025809;ENSMUSG00000029512;ENSMUSG00000030342;ENSMUSG00000032216;ENSMUSG00000032382;ENSMUSG00000033335;ENSMUSG00000034353;ENSMUSG00000037295;ENSMUSG00000037706;ENSMUSG00000039361;ENSMUSG00000042249;ENSMUSG00000047126;ENSMUSG00000052397;ENSMUSG00000056515;ENSMUSG00000058715;ENSMUSG00000059588;ENSMUSG00000059923;ENSMUSG00000060216	Itgb2;Ramp2;Cd36;Cav1;Syk;Tfrc;Ap2m1;Mx2;Grk2;Itgb1;Ulk1;Cd9;Nedd4;Snx1;Dnm2;Ramp1;Ldlrap1;Cd81;Picalm;Grk3;Cltc;Ezr;Rab31;Fcer1g;Calcrl;Grb2;Arrb2	27	42	64.2857	R org.Mm.eg.db package
GO:0031629	synaptic vesicle fusion to presynaptic active zone membrane	Gene Ontology (Biological Process)	ENSMUSG00000001018;ENSMUSG00000009894;ENSMUSG00000022765;ENSMUSG00000026797;ENSMUSG00000027287;ENSMUSG00000029428;ENSMUSG00000030805;ENSMUSG00000030806;ENSMUSG00000041488	Snapin;Snap47;Snap29;Stxbp1;Snap23;Stx2;Stx4a;Stx1b;Stx3	9	14	64.2857	R org.Mm.eg.db package
GO:0031639	plasminogen activation	Gene Ontology (Biological Process)	ENSMUSG00000000049;ENSMUSG00000021822;ENSMUSG00000028001;ENSMUSG00000031645;ENSMUSG00000033831;ENSMUSG00000033860;ENSMUSG00000034926;ENSMUSG00000062070	Apoh;Plau;Fga;F11;Fgb;Fgg;Dhcr24;Pgk1	8	12	66.6667	R org.Mm.eg.db package
GO:0031641	regulation of myelination	Gene Ontology (Biological Process)	ENSMUSG00000000916;ENSMUSG00000001288;ENSMUSG00000001729;ENSMUSG00000006932;ENSMUSG00000015149;ENSMUSG00000015843;ENSMUSG00000015846;ENSMUSG00000017491;ENSMUSG00000022615;ENSMUSG00000022770;ENSMUSG00000024304;ENSMUSG00000024985;ENSMUSG00000028599;ENSMUSG00000028991;ENSMUSG00000030447;ENSMUSG00000032078;ENSMUSG00000037992;ENSMUSG00000039656;ENSMUSG00000041415	Nsun5;Rarg;Akt1;Ctnnb1;Sirt2;Rxrg;Rxra;Rarb;Tymp;Dlg1;Cdh2;Tcf7l2;Tnfrsf1b;Mtor;Cyfip1;Zpr1;Rara;Rxrb;Dicer1	19	30	63.3333	R org.Mm.eg.db package
GO:0031642	negative regulation of myelination	Gene Ontology (Biological Process)	ENSMUSG00000013663;ENSMUSG00000023915;ENSMUSG00000030560;ENSMUSG00000031668;ENSMUSG00000031918;ENSMUSG00000035413;ENSMUSG00000038417;ENSMUSG00000053062	Pten;Tnfrsf21;Ctsc;Eif2ak3;Mtmr2;Tmem98;Fig4;Jam2	8	11	72.7273	R org.Mm.eg.db package
GO:0031647	regulation of protein stability	Gene Ontology (Biological Process)	ENSMUSG00000001786;ENSMUSG00000002031;ENSMUSG00000002032;ENSMUSG00000005501;ENSMUSG00000005681;ENSMUSG00000006676;ENSMUSG00000009073;ENSMUSG00000013663;ENSMUSG00000015656;ENSMUSG00000016534;ENSMUSG00000017760;ENSMUSG00000017929;ENSMUSG00000018398;ENSMUSG00000018651;ENSMUSG00000019433;ENSMUSG00000019863;ENSMUSG00000020484;ENSMUSG00000020538;ENSMUSG00000020740;ENSMUSG00000020918;ENSMUSG00000021611;ENSMUSG00000021958;ENSMUSG00000022024;ENSMUSG00000022174;ENSMUSG00000022184;ENSMUSG00000022710;ENSMUSG00000023826;ENSMUSG00000024454;ENSMUSG00000024589;ENSMUSG00000025266;ENSMUSG00000026021;ENSMUSG00000026810;ENSMUSG00000027363;ENSMUSG00000027496;ENSMUSG00000028063;ENSMUSG00000028207;ENSMUSG00000028411;ENSMUSG00000028757;ENSMUSG00000028998;ENSMUSG00000029833;ENSMUSG00000030213;ENSMUSG00000030265;ENSMUSG00000031154;ENSMUSG00000031161;ENSMUSG00000031438;ENSMUSG00000031628;ENSMUSG00000031696;ENSMUSG00000032171;ENSMUSG00000032267;ENSMUSG00000032376;ENSMUSG00000032434;ENSMUSG00000032612;ENSMUSG00000033105;ENSMUSG00000033712;ENSMUSG00000033909;ENSMUSG00000037487;ENSMUSG00000037706;ENSMUSG00000038069;ENSMUSG00000039615;ENSMUSG00000040963;ENSMUSG00000041241;ENSMUSG00000041459;ENSMUSG00000042737;ENSMUSG00000044548;ENSMUSG00000046096;ENSMUSG00000048234;ENSMUSG00000048782;ENSMUSG00000048930;ENSMUSG00000053862;ENSMUSG00000057113;ENSMUSG00000059263;ENSMUSG00000067567;ENSMUSG00000068290;ENSMUSG00000069170;ENSMUSG00000078515	Fbxo7;Ift46;Tmem25;Usp40;Apoa2;Usp19;Nf2;Pten;Hspa8;Lamp2;Ctsa;B4galt5;Septin8;Tada2a;Gipc1;Qrsl1;Xbp1;Srebf1;Gga3;Kat2a;Tert;Pinx1;Sugt1;Dad1;Fbxo4;Usp7;Prkn;Hdac3;Nedd4l;Gnl3l;Sumo1;Dpm2;Usp8;Aurka;Lmna;Asph;Aptx;Ddost;Tomm7;Trim24;Atf7ip;Kras;Otud5;Hdac6;Rnf128;Casp3;Vps35;Pin1;Usp28;Usp3;Cmtm6;Usp4;Lss;Ccar2;Usp36;Ubr5;Cd81;Cdkn2aip;Stub1;Asgr2;Mul1;Tardbp;Dpm3;Dact1;Mosmo;Rnf149;Insc;Tada3;Slc51b;Npm1;Usp47;Hdac8;Ddrgk1;Adgrv1;Ddi2	75	86	87.2093	R org.Mm.eg.db package
GO:0031648	protein destabilization	Gene Ontology (Biological Process)	ENSMUSG00000003813;ENSMUSG00000004364;ENSMUSG00000014668;ENSMUSG00000015478;ENSMUSG00000016181;ENSMUSG00000020063;ENSMUSG00000020184;ENSMUSG00000020271;ENSMUSG00000020484;ENSMUSG00000020740;ENSMUSG00000020889;ENSMUSG00000022124;ENSMUSG00000022184;ENSMUSG00000022365;ENSMUSG00000022521;ENSMUSG00000022672;ENSMUSG00000022855;ENSMUSG00000023826;ENSMUSG00000025217;ENSMUSG00000026361;ENSMUSG00000026879;ENSMUSG00000027358;ENSMUSG00000027646;ENSMUSG00000028086;ENSMUSG00000029104;ENSMUSG00000030752;ENSMUSG00000030966;ENSMUSG00000031161;ENSMUSG00000031696;ENSMUSG00000032359;ENSMUSG00000034748;ENSMUSG00000036840;ENSMUSG00000037075;ENSMUSG00000038175;ENSMUSG00000040374;ENSMUSG00000041241;ENSMUSG00000042745;ENSMUSG00000051355;ENSMUSG00000055024;ENSMUSG00000057113;ENSMUSG00000069874;ENSMUSG00000074884;ENSMUSG00000079037;ENSMUSG00000079110;ENSMUSG00000086784	Rad23a;Cul3;Chfr;Rnf5;Utp25;Sirt1;Mdm2;Fbxw11;Xbp1;Gga3;Nr1d1;Fbxl3;Fbxo4;Derl1;Crebbp;Prkdc;Senp2;Prkn;Btrc;Cdc73;Gsn;Bmp2;Src;Fbxw7;Htt;Kdm8;Trim21;Hdac6;Vps35;Ctsh;Sirt6;Siah1a;Rnf139;Mylip;Pex2;Mul1;Id1;Commd1;Ep300;Npm1;Irgm2;Serf2;Prnp;Capn3;Isoc2a	45	51	88.2353	R org.Mm.eg.db package
GO:0031663	lipopolysaccharide-mediated signaling pathway	Gene Ontology (Biological Process)	ENSMUSG00000001729;ENSMUSG00000002603;ENSMUSG00000003184;ENSMUSG00000016024;ENSMUSG00000021025;ENSMUSG00000022255;ENSMUSG00000025779;ENSMUSG00000026104;ENSMUSG00000027398;ENSMUSG00000028191;ENSMUSG00000028978;ENSMUSG00000031392;ENSMUSG00000032508;ENSMUSG00000032688;ENSMUSG00000039217;ENSMUSG00000041135;ENSMUSG00000042228;ENSMUSG00000045038;ENSMUSG00000047123;ENSMUSG00000051439;ENSMUSG00000053436;ENSMUSG00000060477;ENSMUSG00000063065;ENSMUSG00000063358	Akt1;Tgfb1;Irf3;Lbp;Nfkbia;Mtdh;Ly96;Stat1;Il1b;Bcl10;Nos3;Irak1;Myd88;Malt1;Il18;Ripk2;Lyn;Prkce;Ticam1;Cd14;Mapk14;Irak2;Mapk3;Mapk1	24	33	72.7273	R org.Mm.eg.db package
GO:0031665	negative regulation of lipopolysaccharide-mediated signaling pathway	Gene Ontology (Biological Process)	ENSMUSG00000005161;ENSMUSG00000032501;ENSMUSG00000034889;ENSMUSG00000042419	Prdx2;Trib1;Cactin;Nfkbil1	4	6	66.6667	R org.Mm.eg.db package
GO:0031666	positive regulation of lipopolysaccharide-mediated signaling pathway	Gene Ontology (Biological Process)	ENSMUSG00000015305;ENSMUSG00000021423;ENSMUSG00000025779;ENSMUSG00000027164;ENSMUSG00000033307;ENSMUSG00000039004;ENSMUSG00000050965	Sash1;Ly86;Ly96;Traf6;Mif;Bmp6;Prkca	7	9	77.7778	R org.Mm.eg.db package
GO:0031668	cellular response to extracellular stimulus	Gene Ontology (Biological Process)	ENSMUSG00000002602;ENSMUSG00000005089;ENSMUSG00000020884;ENSMUSG00000022575;ENSMUSG00000022797;ENSMUSG00000023067;ENSMUSG00000026395;ENSMUSG00000027111;ENSMUSG00000029468;ENSMUSG00000039004;ENSMUSG00000050440;ENSMUSG00000054452;ENSMUSG00000058230;ENSMUSG00000063229	Axl;Slc1a2;Asgr1;Gsdmd;Tfrc;Cdkn1a;Ptprc;Itga6;P2rx7;Bmp6;Hamp;Tle5;Arhgap35;Ldha	14	20	70	R org.Mm.eg.db package
GO:0031669	cellular response to nutrient levels	Gene Ontology (Biological Process)	ENSMUSG00000018774;ENSMUSG00000025583;ENSMUSG00000028518;ENSMUSG00000028991;ENSMUSG00000029512;ENSMUSG00000045983;ENSMUSG00000050697	Cd68;Rptor;Prkaa2;Mtor;Ulk1;Eif4g1;Prkaa1	7	11	63.6364	R org.Mm.eg.db package
GO:0031848	protection from non-homologous end joining at telomere	Gene Ontology (Biological Process)	ENSMUSG00000025077;ENSMUSG00000026648;ENSMUSG00000027845;ENSMUSG00000031921;ENSMUSG00000038000	Dclre1a;Dclre1c;Dclre1b;Terf2;Acd	5	7	71.4286	R org.Mm.eg.db package
GO:0031860	telomeric 3' overhang formation	Gene Ontology (Biological Process)	ENSMUSG00000020380;ENSMUSG00000027845;ENSMUSG00000028224;ENSMUSG00000031928	Rad50;Dclre1b;Nbn;Mre11a	4	4	100	R org.Mm.eg.db package
GO:0031929	TOR signaling	Gene Ontology (Biological Process)	ENSMUSG00000020091;ENSMUSG00000020516;ENSMUSG00000024142;ENSMUSG00000025583;ENSMUSG00000028495;ENSMUSG00000028991;ENSMUSG00000031490;ENSMUSG00000032633;ENSMUSG00000034105;ENSMUSG00000035992;ENSMUSG00000037331;ENSMUSG00000039662;ENSMUSG00000040843;ENSMUSG00000050310	Eif4ebp2;Rps6kb1;Mlst8;Rptor;Rps6;Mtor;Eif4ebp1;Flcn;Meak7;Fnip1;Larp1;Icmt;Tiprl;Rictor	14	20	70	R org.Mm.eg.db package
GO:0031952	regulation of protein autophosphorylation	Gene Ontology (Biological Process)	ENSMUSG00000006262;ENSMUSG00000017843;ENSMUSG00000020349;ENSMUSG00000021051;ENSMUSG00000024777;ENSMUSG00000026626;ENSMUSG00000035064;ENSMUSG00000059409	Mob1b;Ppp2r5c;Ppp2ca;Ppp2r5e;Ppp2r5b;Ppp2r5a;Eef2k;Ppp2r5d	8	10	80	R org.Mm.eg.db package
GO:0031953	negative regulation of protein autophosphorylation	Gene Ontology (Biological Process)	ENSMUSG00000014077;ENSMUSG00000024423;ENSMUSG00000026395;ENSMUSG00000026814;ENSMUSG00000028458;ENSMUSG00000028967;ENSMUSG00000030681;ENSMUSG00000037370;ENSMUSG00000052684	Chp1;Impact;Ptprc;Eng;Tesk1;Errfi1;Mvp;Enpp1;Jun	9	13	69.2308	R org.Mm.eg.db package
GO:0031954	positive regulation of protein autophosphorylation	Gene Ontology (Biological Process)	ENSMUSG00000000787;ENSMUSG00000020380;ENSMUSG00000020541;ENSMUSG00000023951;ENSMUSG00000025856;ENSMUSG00000027339;ENSMUSG00000027646;ENSMUSG00000027859;ENSMUSG00000028019;ENSMUSG00000028224;ENSMUSG00000031520;ENSMUSG00000031928;ENSMUSG00000033955;ENSMUSG00000036894;ENSMUSG00000050029;ENSMUSG00000051615	Ddx3x;Rad50;Tom1l1;Vegfa;Pdgfa;Rassf2;Src;Ngf;Pdgfc;Nbn;Vegfc;Mre11a;Tnks1bp1;Rap2b;Rap2c;Rap2a	16	19	84.2105	R org.Mm.eg.db package
GO:0031987	locomotion involved in locomotory behavior	Gene Ontology (Biological Process)	ENSMUSG00000021816;ENSMUSG00000022951;ENSMUSG00000024259;ENSMUSG00000032245;ENSMUSG00000039601;ENSMUSG00000049791	Ppp3cb;Rcan1;Slc25a46;Cln6;Rcan2;Fzd4	6	9	66.6667	R org.Mm.eg.db package
GO:0031998	regulation of fatty acid beta-oxidation	Gene Ontology (Biological Process)	ENSMUSG00000020087;ENSMUSG00000027048;ENSMUSG00000028991;ENSMUSG00000031378;ENSMUSG00000047866;ENSMUSG00000074064	Tysnd1;Abcb11;Mtor;Abcd1;Lonp2;Mlycd	6	6	100	R org.Mm.eg.db package
GO:0031999	negative regulation of fatty acid beta-oxidation	Gene Ontology (Biological Process)	ENSMUSG00000001729;ENSMUSG00000011305;ENSMUSG00000026385;ENSMUSG00000028655;ENSMUSG00000042010	Akt1;Plin5;Dbi;Mfsd2a;Acacb	5	6	83.3333	R org.Mm.eg.db package
GO:0032000	positive regulation of fatty acid beta-oxidation	Gene Ontology (Biological Process)	ENSMUSG00000004056;ENSMUSG00000011305;ENSMUSG00000024900;ENSMUSG00000024981;ENSMUSG00000031378;ENSMUSG00000038894;ENSMUSG00000054422;ENSMUSG00000055782;ENSMUSG00000055980	Akt2;Plin5;Cpt1a;Acsl5;Abcd1;Irs2;Fabp1;Abcd2;Irs1	9	10	90	R org.Mm.eg.db package
GO:0032006	regulation of TOR signaling	Gene Ontology (Biological Process)	ENSMUSG00000000149;ENSMUSG00000001127;ENSMUSG00000001366;ENSMUSG00000001518;ENSMUSG00000020108;ENSMUSG00000024170;ENSMUSG00000027650;ENSMUSG00000028030;ENSMUSG00000028048;ENSMUSG00000028646;ENSMUSG00000028945;ENSMUSG00000029314;ENSMUSG00000032633;ENSMUSG00000034850;ENSMUSG00000043207;ENSMUSG00000043760;ENSMUSG00000091512	Gna12;Araf;Fbxo9;Itfg2;Ddit4;Telo2;Tti1;Tbck;Gba;Rragc;Rheb;Gpat3;Flcn;Tmem127;Zmpste24;Pkhd1;Lamtor3	17	24	70.8333	R org.Mm.eg.db package
GO:0032007	negative regulation of TOR signaling	Gene Ontology (Biological Process)	ENSMUSG00000002496;ENSMUSG00000010057;ENSMUSG00000011096;ENSMUSG00000020063;ENSMUSG00000020108;ENSMUSG00000020289;ENSMUSG00000021109;ENSMUSG00000021368;ENSMUSG00000021576;ENSMUSG00000022419;ENSMUSG00000022812;ENSMUSG00000023977;ENSMUSG00000026812;ENSMUSG00000027272;ENSMUSG00000028518;ENSMUSG00000029454;ENSMUSG00000031337;ENSMUSG00000032633;ENSMUSG00000034850;ENSMUSG00000035992;ENSMUSG00000036206;ENSMUSG00000037426;ENSMUSG00000044469;ENSMUSG00000050697;ENSMUSG00000055116;ENSMUSG00000055493;ENSMUSG00000057177	Tsc2;Nprl2;Akt1s1;Sirt1;Ddit4;Nprl3;Hif1a;Tbc1d7;Pdcd6;Deptor;Gsk3b;Ubr2;Tsc1;Ubr1;Prkaa2;Mapkapk5;Mtm1;Flcn;Tmem127;Fnip1;Sh3bp4;Depdc5;Tnfaip8l1;Prkaa1;Arntl;Epm2a;Gsk3a	27	29	93.1034	R org.Mm.eg.db package
GO:0032008	positive regulation of TOR signaling	Gene Ontology (Biological Process)	ENSMUSG00000019699;ENSMUSG00000020484;ENSMUSG00000022200;ENSMUSG00000024142;ENSMUSG00000024454;ENSMUSG00000024493;ENSMUSG00000025583;ENSMUSG00000025737;ENSMUSG00000028062;ENSMUSG00000028278;ENSMUSG00000028646;ENSMUSG00000028945;ENSMUSG00000030298;ENSMUSG00000030842;ENSMUSG00000031451;ENSMUSG00000031959;ENSMUSG00000032633;ENSMUSG00000035992;ENSMUSG00000042447;ENSMUSG00000042453;ENSMUSG00000047789;ENSMUSG00000049323;ENSMUSG00000050310;ENSMUSG00000050552;ENSMUSG00000062960;ENSMUSG00000070934;ENSMUSG00000079614;ENSMUSG00000087260;ENSMUSG00000091512	Akt3;Xbp1;Golph3;Mlst8;Hdac3;Lars;Rptor;Wdr24;Lamtor2;Rragd;Rragc;Rheb;Sec13;Lamtor1;Gas6;Wdr59;Flcn;Fnip1;Mios;Reln;Slc38a9;Smcr8;Rictor;Lamtor4;Kdr;Rraga;Seh1l;Lamtor5;Lamtor3	29	35	82.8571	R org.Mm.eg.db package
GO:0032012	regulation of ARF protein signal transduction	Gene Ontology (Biological Process)	ENSMUSG00000003269;ENSMUSG00000017132;ENSMUSG00000018001;ENSMUSG00000018008;ENSMUSG00000026979;ENSMUSG00000027575;ENSMUSG00000030465;ENSMUSG00000034312;ENSMUSG00000038206;ENSMUSG00000041115;ENSMUSG00000067851;ENSMUSG00000074582	Cyth2;Cyth1;Cyth3;Cyth4;Psd4;Arfgap1;Psd3;Iqsec1;Fbxo8;Iqsec2;Arfgef1;Arfgef2	12	16	75	R org.Mm.eg.db package
GO:0032020	ISG15-protein conjugation	Gene Ontology (Biological Process)	ENSMUSG00000021774;ENSMUSG00000027078;ENSMUSG00000032596;ENSMUSG00000035692;ENSMUSG00000058317	Ube2e1;Ube2l6;Uba7;Isg15;Ube2e2	5	5	100	R org.Mm.eg.db package
