## Supplementary Data 5 for "Systems-level patterns in biological processes are changed under prolongevity interventions and across biological age" (part 2 of 3)

### Sheet: ModuleMetadata (continued)
ModuleID	ModuleName	ModuleType	MappedAnalyteIDs	MappedAnalyteGeneLabels	nAnalytes	nBackgrounds	Coverage	Source
GO:0032024	positive regulation of insulin secretion	Gene Ontology (Biological Process)	ENSMUSG00000006498;ENSMUSG00000009292;ENSMUSG00000009647;ENSMUSG00000020847;ENSMUSG00000021591;ENSMUSG00000021794;ENSMUSG00000024789;ENSMUSG00000024959;ENSMUSG00000024985;ENSMUSG00000024990;ENSMUSG00000025220;ENSMUSG00000025486;ENSMUSG00000026270;ENSMUSG00000026343;ENSMUSG00000026409;ENSMUSG00000026473;ENSMUSG00000027808;ENSMUSG00000029084;ENSMUSG00000029440;ENSMUSG00000029482;ENSMUSG00000031012;ENSMUSG00000031278;ENSMUSG00000033065;ENSMUSG00000037583;ENSMUSG00000038894;ENSMUSG00000040234;ENSMUSG00000040618;ENSMUSG00000041798;ENSMUSG00000045038;ENSMUSG00000050953;ENSMUSG00000051790;ENSMUSG00000057880	Ptbp1;Trpm2;Mcu;Rph3al;Glrx;Glud1;Jak2;Bad;Tcf7l2;Rbp4;Oga;Sirt3;Capn10;Gpr39;Pfkfb2;Glul;Serp1;Cd38;Psmd9;Aacs;Cask;Acsl4;Pfkm;Nr0b2;Irs2;Tm7sf3;Pck2;Gck;Prkce;Gja1;Nlgn2;Abat	32	52	61.5385	R org.Mm.eg.db package
GO:0032042	mitochondrial DNA metabolic process	Gene Ontology (Biological Process)	ENSMUSG00000002814;ENSMUSG00000020718;ENSMUSG00000026496;ENSMUSG00000028893;ENSMUSG00000035824	Top3a;Polg2;Parp1;Sesn2;Tk2	5	5	100	R org.Mm.eg.db package
GO:0032049	cardiolipin biosynthetic process	Gene Ontology (Biological Process)	ENSMUSG00000009995;ENSMUSG00000017715;ENSMUSG00000019461;ENSMUSG00000027357;ENSMUSG00000030316;ENSMUSG00000031808;ENSMUSG00000042632;ENSMUSG00000063235	Taz;Pgs1;Plscr3;Crls1;Tamm41;Slc27a1;Pla2g6;Ptpmt1	8	9	88.8889	R org.Mm.eg.db package
GO:0032060	bleb assembly	Gene Ontology (Biological Process)	ENSMUSG00000018217;ENSMUSG00000022505;ENSMUSG00000022836;ENSMUSG00000024290;ENSMUSG00000026701;ENSMUSG00000029468;ENSMUSG00000030208;ENSMUSG00000040212;ENSMUSG00000064210	Pmp22;Emp2;Mylk;Rock1;Prdx6;P2rx7;Emp1;Emp3;Ano6	9	11	81.8182	R org.Mm.eg.db package
GO:0032079	positive regulation of endodeoxyribonuclease activity	Gene Ontology (Biological Process)	ENSMUSG00000001729;ENSMUSG00000021948;ENSMUSG00000030744;ENSMUSG00000035842	Akt1;Prkcd;Rps3;Ddx11	4	4	100	R org.Mm.eg.db package
GO:0032088	negative regulation of NF-kappaB transcription factor activity	Gene Ontology (Biological Process)	ENSMUSG00000004069;ENSMUSG00000004535;ENSMUSG00000004934;ENSMUSG00000005161;ENSMUSG00000014077;ENSMUSG00000017969;ENSMUSG00000018548;ENSMUSG00000018669;ENSMUSG00000018909;ENSMUSG00000019850;ENSMUSG00000020063;ENSMUSG00000020134;ENSMUSG00000021025;ENSMUSG00000021277;ENSMUSG00000021709;ENSMUSG00000022710;ENSMUSG00000025199;ENSMUSG00000025408;ENSMUSG00000026883;ENSMUSG00000027187;ENSMUSG00000027466;ENSMUSG00000027598;ENSMUSG00000028133;ENSMUSG00000029994;ENSMUSG00000030966;ENSMUSG00000031392;ENSMUSG00000031429;ENSMUSG00000031671;ENSMUSG00000033728;ENSMUSG00000034610;ENSMUSG00000034889;ENSMUSG00000036712;ENSMUSG00000039168;ENSMUSG00000040359;ENSMUSG00000042190;ENSMUSG00000042419;ENSMUSG00000042677;ENSMUSG00000043760;ENSMUSG00000046034;ENSMUSG00000047638;ENSMUSG00000051355;ENSMUSG00000056941;ENSMUSG00000058444;ENSMUSG00000060216;ENSMUSG00000060477;ENSMUSG00000063268;ENSMUSG00000064326;ENSMUSG00000074151;ENSMUSG00000075486;ENSMUSG00000080268	Dnaja3;Tax1bp1;Pias4;Prdx2;Chp1;Ptgis;Trim37;Cdk5rap3;Arrb1;Tnfaip3;Sirt1;Peli1;Nfkbia;Traf3;Erbin;Usp7;Chuk;Ddit3;Dab2ip;Cat;Rbck1;Itch;Rwdd3;Anxa4;Trim21;Irak1;Psmd10;Setd6;Lrrc14;Tut4;Cactin;Cyld;Dap;Ufl1;Cmklr1;Nfkbil1;Zc3h12a;Pkhd1;Otulin;Nr1h4;Commd1;Commd7;Map2k5;Arrb2;Irak2;Parp10;Siva1;Nlrc5;Commd6;Brms1	50	77	64.9351	R org.Mm.eg.db package
GO:0032091	negative regulation of protein binding	Gene Ontology (Biological Process)	ENSMUSG00000001729;ENSMUSG00000002546;ENSMUSG00000002658;ENSMUSG00000003873;ENSMUSG00000004451;ENSMUSG00000007655;ENSMUSG00000010609;ENSMUSG00000016256;ENSMUSG00000017002;ENSMUSG00000020372;ENSMUSG00000020681;ENSMUSG00000021546;ENSMUSG00000021936;ENSMUSG00000022150;ENSMUSG00000022346;ENSMUSG00000022383;ENSMUSG00000022433;ENSMUSG00000022812;ENSMUSG00000022855;ENSMUSG00000023010;ENSMUSG00000023067;ENSMUSG00000023118;ENSMUSG00000024290;ENSMUSG00000025266;ENSMUSG00000025437;ENSMUSG00000026088;ENSMUSG00000026203;ENSMUSG00000026383;ENSMUSG00000027474;ENSMUSG00000027496;ENSMUSG00000028964;ENSMUSG00000028975;ENSMUSG00000028988;ENSMUSG00000029071;ENSMUSG00000029103;ENSMUSG00000029345;ENSMUSG00000029580;ENSMUSG00000030272;ENSMUSG00000031155;ENSMUSG00000031393;ENSMUSG00000031774;ENSMUSG00000032171;ENSMUSG00000032185;ENSMUSG00000032369;ENSMUSG00000033788;ENSMUSG00000034674;ENSMUSG00000035842;ENSMUSG00000036940;ENSMUSG00000039615;ENSMUSG00000042215;ENSMUSG00000042745;ENSMUSG00000044548;ENSMUSG00000045932;ENSMUSG00000047714;ENSMUSG00000049313;ENSMUSG00000049577;ENSMUSG00000050106;ENSMUSG00000054452;ENSMUSG00000057037;ENSMUSG00000057531;ENSMUSG00000062352	Akt1;Golga2;Gtf2f1;Bax;Ralb;Cav1;Psen2;Ctsz;Slpi;Rack1;Ace;Hnrnpk;Mapk8;Dab2;Myc;Ppara;Csnk1e;Gsk3b;Senp2;Tmbim6;Cdkn1a;Sympk;Rock1;Gnl3l;Usp33;Mitd1;Dnajb2;Epb41l5;Ccm2l;Aurka;Park7;Pex14;Ctnnbip1;Dvl1;Lrpap1;Tfip11;Actb;Camk1;Pim2;Mecp2;Psme3ip1;Pin1;Carm1;Plscr1;Dysf;Tdg;Ddx11;Kdm1a;Stub1;Bag2;Id1;Dact1;Ifit2;Ppp1r2;Sorl1;Zfpm1;Tmc8;Tle5;Cfhr1;Dtnbp1;Itgb1bp1	61	78	78.2051	R org.Mm.eg.db package
GO:0032092	positive regulation of protein binding	Gene Ontology (Biological Process)	ENSMUSG00000000600;ENSMUSG00000000915;ENSMUSG00000001240;ENSMUSG00000002489;ENSMUSG00000004451;ENSMUSG00000006611;ENSMUSG00000007411;ENSMUSG00000007655;ENSMUSG00000017344;ENSMUSG00000018209;ENSMUSG00000018909;ENSMUSG00000019969;ENSMUSG00000020361;ENSMUSG00000020681;ENSMUSG00000021611;ENSMUSG00000021701;ENSMUSG00000021835;ENSMUSG00000021994;ENSMUSG00000022329;ENSMUSG00000022365;ENSMUSG00000022812;ENSMUSG00000022892;ENSMUSG00000023826;ENSMUSG00000023944;ENSMUSG00000024232;ENSMUSG00000024349;ENSMUSG00000024855;ENSMUSG00000024947;ENSMUSG00000024985;ENSMUSG00000025158;ENSMUSG00000025437;ENSMUSG00000026341;ENSMUSG00000026383;ENSMUSG00000026516;ENSMUSG00000026596;ENSMUSG00000027358;ENSMUSG00000027787;ENSMUSG00000027859;ENSMUSG00000028906;ENSMUSG00000028969;ENSMUSG00000029106;ENSMUSG00000029430;ENSMUSG00000029550;ENSMUSG00000029570;ENSMUSG00000029761;ENSMUSG00000030123;ENSMUSG00000030309;ENSMUSG00000031314;ENSMUSG00000031511;ENSMUSG00000031667;ENSMUSG00000031668;ENSMUSG00000031751;ENSMUSG00000031812;ENSMUSG00000032171;ENSMUSG00000032558;ENSMUSG00000032715;ENSMUSG00000032855;ENSMUSG00000032966;ENSMUSG00000034353;ENSMUSG00000040249;ENSMUSG00000040359;ENSMUSG00000041135;ENSMUSG00000041378;ENSMUSG00000041936;ENSMUSG00000044548;ENSMUSG00000047123;ENSMUSG00000049502;ENSMUSG00000055024;ENSMUSG00000056999;ENSMUSG00000059291;ENSMUSG00000059714;ENSMUSG00000060802;ENSMUSG00000061436;ENSMUSG00000062232;ENSMUSG00000083012	Krit1;Hip1r;Ramp2;Tiam1;Ralb;Hfe;Mark3;Cav1;Vtn;Stk4;Arrb1;Psen1;Hspa4;Ace;Tert;Plk2;Bmp4;Wnt5a;Stk3;Derl1;Gsk3b;App;Prkn;Hsp90ab1;Bambi;Sting1;Pacs1;Men1;Tcf7l2;Rfng;Usp33;Actr3;Epb41l5;Nvl;Abl2;Bmp2;Nmd3;Ngf;Epb41;Cdk5;Add1;Ran;Sppl3;Lfng;Cald1;Plxnd1;Caprin2;Taf1;Arhgef7;Aktip;Eif2ak3;Amfr;Map1lc3b;Pin1;Nphp3;Trib3;Pkd1;Fkbp1a;Ramp1;Lrp1;Ufl1;Ripk2;Cldn5;Agrn;Dact1;Ticam1;Dtx3l;Ep300;Ide;Rpl11;Flot1;B2m;Hipk2;Rapgef2;Fam220a	75	90	83.3333	R org.Mm.eg.db package
GO:0032147	activation of protein kinase activity	Gene Ontology (Biological Process)	ENSMUSG00000003068;ENSMUSG00000005534;ENSMUSG00000017291;ENSMUSG00000018209;ENSMUSG00000020541;ENSMUSG00000020689;ENSMUSG00000020827;ENSMUSG00000021022;ENSMUSG00000021948;ENSMUSG00000022329;ENSMUSG00000022505;ENSMUSG00000022770;ENSMUSG00000022781;ENSMUSG00000023951;ENSMUSG00000024182;ENSMUSG00000026027;ENSMUSG00000026074;ENSMUSG00000026177;ENSMUSG00000027164;ENSMUSG00000027244;ENSMUSG00000027692;ENSMUSG00000029471;ENSMUSG00000030602;ENSMUSG00000030774;ENSMUSG00000032440;ENSMUSG00000036707;ENSMUSG00000059981;ENSMUSG00000061288;ENSMUSG00000061393;ENSMUSG00000069631;ENSMUSG00000079037	Stk11;Insr;Taok1;Stk4;Tom1l1;Itgb3;Mink1;Ppp2r3c;Prkcd;Stk3;Emp2;Dlg1;Pak2;Vegfa;Axin1;Stradb;Map4k4;Slc11a1;Traf6;Atg13;Tnik;Camkk2;Pak4;Pak1;Tgfbr2;Cab39;Taok2;Taok3;Acvr2b;Strada;Prnp	31	49	63.2653	R org.Mm.eg.db package
GO:0032148	activation of protein kinase B activity	Gene Ontology (Biological Process)	ENSMUSG00000005534;ENSMUSG00000020053;ENSMUSG00000020189;ENSMUSG00000021994;ENSMUSG00000024122;ENSMUSG00000027646;ENSMUSG00000029053;ENSMUSG00000031451;ENSMUSG00000036585;ENSMUSG00000039217;ENSMUSG00000058620;ENSMUSG00000062352;ENSMUSG00000072115	Insr;Igf1;Osbpl8;Wnt5a;Pdpk1;Src;Prkcz;Gas6;Fgf1;Il18;Adra2b;Itgb1bp1;Ang	13	22	59.0909	R org.Mm.eg.db package
GO:0032204	regulation of telomere maintenance	Gene Ontology (Biological Process)	ENSMUSG00000000568;ENSMUSG00000001415;ENSMUSG00000021244;ENSMUSG00000022346;ENSMUSG00000028063;ENSMUSG00000030655;ENSMUSG00000031921;ENSMUSG00000033430;ENSMUSG00000038290;ENSMUSG00000058301;ENSMUSG00000067567	Hnrnpd;Smg5;Ylpm1;Myc;Lmna;Smg1;Terf2;Terf2ip;Smg6;Upf1;Hdac8	11	12	91.6667	R org.Mm.eg.db package
GO:0032205	negative regulation of telomere maintenance	Gene Ontology (Biological Process)	ENSMUSG00000003549;ENSMUSG00000007589;ENSMUSG00000022545;ENSMUSG00000031921;ENSMUSG00000033430	Ercc1;Tinf2;Ercc4;Terf2;Terf2ip	5	5	100	R org.Mm.eg.db package
GO:0032206	positive regulation of telomere maintenance	Gene Ontology (Biological Process)	ENSMUSG00000020380;ENSMUSG00000027770;ENSMUSG00000028224;ENSMUSG00000031229;ENSMUSG00000031921;ENSMUSG00000031928;ENSMUSG00000034748;ENSMUSG00000036986;ENSMUSG00000038685;ENSMUSG00000039220;ENSMUSG00000042354	Rad50;Dhx36;Nbn;Atrx;Terf2;Mre11a;Sirt6;Pml;Rtel1;Ppp1r10;Gnl3	11	11	100	R org.Mm.eg.db package
GO:0032211	negative regulation of telomere maintenance via telomerase	Gene Ontology (Biological Process)	ENSMUSG00000007589;ENSMUSG00000017264;ENSMUSG00000020778;ENSMUSG00000020898;ENSMUSG00000021958;ENSMUSG00000024472;ENSMUSG00000025266;ENSMUSG00000025925;ENSMUSG00000027185;ENSMUSG00000027646;ENSMUSG00000029676;ENSMUSG00000031921;ENSMUSG00000036779;ENSMUSG00000036986;ENSMUSG00000038000;ENSMUSG00000039630;ENSMUSG00000042694;ENSMUSG00000060373	Tinf2;Exosc10;Ten1;Ctc1;Pinx1;Dcp2;Gnl3l;Terf1;Nat10;Src;Pot1a;Terf2;Tent4b;Pml;Acd;Hnrnpu;Stn1;Hnrnpc	18	20	90	R org.Mm.eg.db package
GO:0032212	positive regulation of telomere maintenance via telomerase	Gene Ontology (Biological Process)	ENSMUSG00000001416;ENSMUSG00000002948;ENSMUSG00000002963;ENSMUSG00000006932;ENSMUSG00000007739;ENSMUSG00000014426;ENSMUSG00000021972;ENSMUSG00000022184;ENSMUSG00000022234;ENSMUSG00000022685;ENSMUSG00000025613;ENSMUSG00000026187;ENSMUSG00000026393;ENSMUSG00000026622;ENSMUSG00000029447;ENSMUSG00000029454;ENSMUSG00000029676;ENSMUSG00000030007;ENSMUSG00000031403;ENSMUSG00000031529;ENSMUSG00000032409;ENSMUSG00000034024;ENSMUSG00000034218;ENSMUSG00000038000;ENSMUSG00000063065;ENSMUSG00000063358;ENSMUSG00000063704;ENSMUSG00000068039	Cct3;Map2k7;Pnkp;Ctnnb1;Cct4;Map3k4;Hmbox1;Fbxo4;Cct5;Parn;Cct8;Xrcc5;Nek7;Nek2;Cct6a;Mapkapk5;Pot1a;Cct7;Dkc1;Tnks;Atr;Cct2;Atm;Acd;Mapk3;Mapk1;Mapk15;Tcp1	28	33	84.8485	R org.Mm.eg.db package
GO:0032226	positive regulation of synaptic transmission, dopaminergic	Gene Ontology (Biological Process)	ENSMUSG00000027950;ENSMUSG00000028756;ENSMUSG00000059714;ENSMUSG00000060216	Chrnb2;Pink1;Flot1;Arrb2	4	4	100	R org.Mm.eg.db package
GO:0032228	regulation of synaptic transmission, GABAergic	Gene Ontology (Biological Process)	ENSMUSG00000013663;ENSMUSG00000020716;ENSMUSG00000026385;ENSMUSG00000030265;ENSMUSG00000030720;ENSMUSG00000038910;ENSMUSG00000054814	Pten;Nf1;Dbi;Kras;Cln3;Plcl2;Usp46	7	14	50	R org.Mm.eg.db package
GO:0032229	negative regulation of synaptic transmission, GABAergic	Gene Ontology (Biological Process)	ENSMUSG00000026797;ENSMUSG00000042429;ENSMUSG00000048482;ENSMUSG00000062585	Stxbp1;Adora1;Bdnf;Cnr2	4	8	50	R org.Mm.eg.db package
GO:0032230	positive regulation of synaptic transmission, GABAergic	Gene Ontology (Biological Process)	ENSMUSG00000006740;ENSMUSG00000006930;ENSMUSG00000020178;ENSMUSG00000025786;ENSMUSG00000027562;ENSMUSG00000045038;ENSMUSG00000045875;ENSMUSG00000051790;ENSMUSG00000062209	Kif5b;Hap1;Adora2a;Zdhhc3;Car2;Prkce;Adra1a;Nlgn2;Erbb4	9	17	52.9412	R org.Mm.eg.db package
GO:0032232	negative regulation of actin filament bundle assembly	Gene Ontology (Biological Process)	ENSMUSG00000018293;ENSMUSG00000022623;ENSMUSG00000023826;ENSMUSG00000034675;ENSMUSG00000056201	Pfn1;Shank3;Prkn;Dbn1;Cfl1	5	6	83.3333	R org.Mm.eg.db package
GO:0032233	positive regulation of actin filament bundle assembly	Gene Ontology (Biological Process)	ENSMUSG00000018293;ENSMUSG00000020120;ENSMUSG00000022353;ENSMUSG00000027805;ENSMUSG00000029674;ENSMUSG00000031015;ENSMUSG00000031328;ENSMUSG00000042745;ENSMUSG00000043079	Pfn1;Plek;Mtss1;Pfn2;Limk1;Swap70;Flna;Id1;Synpo	9	14	64.2857	R org.Mm.eg.db package
GO:0032237	activation of store-operated calcium channel activity	Gene Ontology (Biological Process)	ENSMUSG00000006526;ENSMUSG00000028207;ENSMUSG00000030987;ENSMUSG00000034330;ENSMUSG00000039156	Stimate;Asph;Stim1;Plcg2;Stim2	5	6	83.3333	R org.Mm.eg.db package
GO:0032259	methylation	Gene Ontology (Biological Process)	ENSMUSG00000000301;ENSMUSG00000000916;ENSMUSG00000001909;ENSMUSG00000002028;ENSMUSG00000002769;ENSMUSG00000003477;ENSMUSG00000003559;ENSMUSG00000004099;ENSMUSG00000004127;ENSMUSG00000004268;ENSMUSG00000004561;ENSMUSG00000005378;ENSMUSG00000006307;ENSMUSG00000006732;ENSMUSG00000006920;ENSMUSG00000009535;ENSMUSG00000010554;ENSMUSG00000013787;ENSMUSG00000014039;ENSMUSG00000015697;ENSMUSG00000018405;ENSMUSG00000018809;ENSMUSG00000019792;ENSMUSG00000019795;ENSMUSG00000020150;ENSMUSG00000020661;ENSMUSG00000020691;ENSMUSG00000020706;ENSMUSG00000021311;ENSMUSG00000021376;ENSMUSG00000021488;ENSMUSG00000021595;ENSMUSG00000021692;ENSMUSG00000021891;ENSMUSG00000021951;ENSMUSG00000022160;ENSMUSG00000022544;ENSMUSG00000022948;ENSMUSG00000023110;ENSMUSG00000024019;ENSMUSG00000024082;ENSMUSG00000024246;ENSMUSG00000024726;ENSMUSG00000025347;ENSMUSG00000025747;ENSMUSG00000025899;ENSMUSG00000025956;ENSMUSG00000026492;ENSMUSG00000026603;ENSMUSG00000026694;ENSMUSG00000026707;ENSMUSG00000026723;ENSMUSG00000026857;ENSMUSG00000026986;ENSMUSG00000027384;ENSMUSG00000027478;ENSMUSG00000028053;ENSMUSG00000028233;ENSMUSG00000028247;ENSMUSG00000028331;ENSMUSG00000028706;ENSMUSG00000029097;ENSMUSG00000029179;ENSMUSG00000029557;ENSMUSG00000029687;ENSMUSG00000029726;ENSMUSG00000030264;ENSMUSG00000030505;ENSMUSG00000030888;ENSMUSG00000030960;ENSMUSG00000031671;ENSMUSG00000032185;ENSMUSG00000032271;ENSMUSG00000032579;ENSMUSG00000033439;ENSMUSG00000033554;ENSMUSG00000033706;ENSMUSG00000034269;ENSMUSG00000034442;ENSMUSG00000034639;ENSMUSG00000035529;ENSMUSG00000035601;ENSMUSG00000036009;ENSMUSG00000036893;ENSMUSG00000036983;ENSMUSG00000037111;ENSMUSG00000037134;ENSMUSG00000037525;ENSMUSG00000038046;ENSMUSG00000038056;ENSMUSG00000038279;ENSMUSG00000038384;ENSMUSG00000038646;ENSMUSG00000039065;ENSMUSG00000039231;ENSMUSG00000039345;ENSMUSG00000039620;ENSMUSG00000039660;ENSMUSG00000039662;ENSMUSG00000039849;ENSMUSG00000039958;ENSMUSG00000041396;ENSMUSG00000041733;ENSMUSG00000041975;ENSMUSG00000042118;ENSMUSG00000042308;ENSMUSG00000042496;ENSMUSG00000042742;ENSMUSG00000044442;ENSMUSG00000044763;ENSMUSG00000044791;ENSMUSG00000045098;ENSMUSG00000046441;ENSMUSG00000046865;ENSMUSG00000048154;ENSMUSG00000049300;ENSMUSG00000049327;ENSMUSG00000049882;ENSMUSG00000050312;ENSMUSG00000051730;ENSMUSG00000051977;ENSMUSG00000053286;ENSMUSG00000054612;ENSMUSG00000054823;ENSMUSG00000055027;ENSMUSG00000055067;ENSMUSG00000055660;ENSMUSG00000056770;ENSMUSG00000057234;ENSMUSG00000057406;ENSMUSG00000057411;ENSMUSG00000059851;ENSMUSG00000060098;ENSMUSG00000060950;ENSMUSG00000061759;ENSMUSG00000062937;ENSMUSG00000067369;ENSMUSG00000071350;ENSMUSG00000074890;ENSMUSG00000090266	Pemt;Nsun5;Trmt1;Kmt2a;Gnmt;Inmt;As3mt;Dnmt1;Trmt10a;Emg1;Mettl17;Bud23;Kmt2b;Mettl1;Ezh1;Rnmt;Mettl16;Ehmt2;Prdm15;Setdb1;Mrm1;Smyd4;Trmt11;Pcmt1;Gamt;Dnmt3a;Mettl2;Ftsj3;Mtr;Tpmt;Nsd1;Nsun2;Dimt1;Mettl6;Eef1akmt1;Mettl3;Eef2kmt;Setd4;Prmt5;Cmtr1;Ndufaf7;Thumpd2;Carnmt1;Mettl7b;Tyms;Alkbh8;Mettl21a;Tfb2m;Smyd2;Eef1aknmt;Nsun6;Trdmt1;Ntmt1;Hnmt;Ndufaf5;Dnmt3b;Ash1l;Tgs1;Coq3;Trmo;Nsun4;Trmt44;Zcchc4;Mrm2;Ezh2;Mepce;Thumpd3;Prmt3;Rrp8;Eef1akmt2;Setd6;Carm1;Nnmt;Hemk1;Trmt13;Dph5;Smyd5;Setd5;Trmt5;Setmar;Prdm4;Trmt10b;Mettl25;Ehmt1;Tfb1m;Setd7;Prmt9;Bcdin3d;Mrm3;Kmt2c;Nop2;Setd1b;Ramac;Atpsckmt;Suv39h1;Mettl22;Trmt9b;Spout1;Icmt;Pcif1;Etfbkmt;Mettl18;Coq5;Mettl8;Bhmt2;Setd1a;Prdm10;Bmt2;N6amt1;Trmt10c;Setd2;Kmt5b;Cmtr2;Fbl;Kmt2d;Prmt6;Kmt5a;Vcpkmt;Nsun3;Mettl5;Prdm9;Trmt1l;Mgmt;Nsd3;Smyd1;Smyd3;Mettl4;Setd3;Mettl15;Nsd2;Antkmt;Kmt5c;Prmt7;Trmt61a;Armt1;Mtap;Trmt2b;Setdb2;Lcmt2;Mettl23	140	175	80	R org.Mm.eg.db package
GO:0032268	regulation of cellular protein metabolic process	Gene Ontology (Biological Process)	ENSMUSG00000019804;ENSMUSG00000028048;ENSMUSG00000031696;ENSMUSG00000042121;ENSMUSG00000054659	Snx3;Gba;Vps35;Ssh1;Pm20d2	5	6	83.3333	R org.Mm.eg.db package
GO:0032269	negative regulation of protein metabolic process	Gene Ontology (Biological Process)	ENSMUSG00000002985;ENSMUSG00000022122;ENSMUSG00000028048;ENSMUSG00000033307;ENSMUSG00000039449	Apoe;Ednrb;Gba;Mif;Prpf18	5	6	83.3333	R org.Mm.eg.db package
GO:0032270	positive regulation of protein metabolic process	Gene Ontology (Biological Process)	ENSMUSG00000001729;ENSMUSG00000002108;ENSMUSG00000002603;ENSMUSG00000014599;ENSMUSG00000021025;ENSMUSG00000031980;ENSMUSG00000041324;ENSMUSG00000045983;ENSMUSG00000049115;ENSMUSG00000059456;ENSMUSG00000060601	Akt1;Nr1h3;Tgfb1;Csf1;Nfkbia;Agt;Inhba;Eif4g1;Agtr1a;Ptk2b;Nr1h2	11	17	64.7059	R org.Mm.eg.db package
GO:0032287	peripheral nervous system myelin maintenance	Gene Ontology (Biological Process)	ENSMUSG00000001729;ENSMUSG00000004056;ENSMUSG00000005125;ENSMUSG00000021112;ENSMUSG00000022982	Akt1;Akt2;Ndrg1;Pals1;Sod1	5	8	62.5	R org.Mm.eg.db package
GO:0032288	myelin assembly	Gene Ontology (Biological Process)	ENSMUSG00000018217;ENSMUSG00000021112;ENSMUSG00000021573;ENSMUSG00000025949;ENSMUSG00000031918;ENSMUSG00000034220;ENSMUSG00000038417	Pmp22;Pals1;Tppp;Pikfyve;Mtmr2;Gpc1;Fig4	7	8	87.5	R org.Mm.eg.db package
GO:0032289	central nervous system myelin formation	Gene Ontology (Biological Process)	ENSMUSG00000026944;ENSMUSG00000027995;ENSMUSG00000030400;ENSMUSG00000040549	Abca2;Tlr2;Ercc2;Ckap5	4	5	80	R org.Mm.eg.db package
GO:0032331	negative regulation of chondrocyte differentiation	Gene Ontology (Biological Process)	ENSMUSG00000000567;ENSMUSG00000001288;ENSMUSG00000006932;ENSMUSG00000007613;ENSMUSG00000017491;ENSMUSG00000020467;ENSMUSG00000021835;ENSMUSG00000022676;ENSMUSG00000024940;ENSMUSG00000032363;ENSMUSG00000043733	Sox9;Rarg;Ctnnb1;Tgfbr1;Rarb;Efemp1;Bmp4;Snai2;Ltbp3;Adamts7;Ptpn11	11	21	52.381	R org.Mm.eg.db package
GO:0032332	positive regulation of chondrocyte differentiation	Gene Ontology (Biological Process)	ENSMUSG00000000567;ENSMUSG00000005514;ENSMUSG00000021779;ENSMUSG00000024247;ENSMUSG00000024927;ENSMUSG00000032402;ENSMUSG00000034205;ENSMUSG00000039004;ENSMUSG00000041540;ENSMUSG00000042485;ENSMUSG00000049295;ENSMUSG00000051910;ENSMUSG00000066687	Sox9;Por;Thrb;Pkdcc;Rela;Smad3;Loxl2;Bmp6;Sox5;Mustn1;Zfp219;Sox6;Zbtb16	13	20	65	R org.Mm.eg.db package
GO:0032348	negative regulation of aldosterone biosynthetic process	Gene Ontology (Biological Process)	ENSMUSG00000027358;ENSMUSG00000029249;ENSMUSG00000030772;ENSMUSG00000032179	Bmp2;Rest;Dkk3;Bmp5	4	4	100	R org.Mm.eg.db package
GO:0032355	response to estradiol	Gene Ontology (Biological Process)	ENSMUSG00000002603;ENSMUSG00000004040;ENSMUSG00000006344;ENSMUSG00000006932;ENSMUSG00000019768;ENSMUSG00000020027;ENSMUSG00000020647;ENSMUSG00000020919;ENSMUSG00000020954;ENSMUSG00000022556;ENSMUSG00000024659;ENSMUSG00000028978;ENSMUSG00000029135;ENSMUSG00000030271;ENSMUSG00000034708;ENSMUSG00000035451;ENSMUSG00000050965;ENSMUSG00000055737;ENSMUSG00000057637;ENSMUSG00000063704	Tgfb1;Stat3;Ggt5;Ctnnb1;Esr1;Socs2;Ncoa1;Stat5b;Strn3;Hsf1;Anxa1;Nos3;Fosl2;Ogg1;Grn;Foxa1;Prkca;Ghr;Prdm2;Mapk15	20	32	62.5	R org.Mm.eg.db package
GO:0032364	oxygen homeostasis	Gene Ontology (Biological Process)	ENSMUSG00000002280;ENSMUSG00000006818;ENSMUSG00000021109;ENSMUSG00000031987;ENSMUSG00000042797	Ciao3;Sod2;Hif1a;Egln1;Aqp11	5	6	83.3333	R org.Mm.eg.db package
GO:0032367	intracellular cholesterol transport	Gene Ontology (Biological Process)	ENSMUSG00000015243;ENSMUSG00000015659;ENSMUSG00000021242;ENSMUSG00000024030;ENSMUSG00000024378;ENSMUSG00000024413;ENSMUSG00000024687;ENSMUSG00000026319;ENSMUSG00000031574;ENSMUSG00000031913;ENSMUSG00000039050	Abca1;Serac1;Npc2;Abcg1;Stard4;Npc1;Osbp;Relch;Star;Vps4a;Osbpl2	11	11	100	R org.Mm.eg.db package
GO:0032369	negative regulation of lipid transport	Gene Ontology (Biological Process)	ENSMUSG00000002108;ENSMUSG00000002996;ENSMUSG00000020689;ENSMUSG00000027087;ENSMUSG00000060601	Nr1h3;Hbp1;Itgb3;Itgav;Nr1h2	5	5	100	R org.Mm.eg.db package
GO:0032376	positive regulation of cholesterol transport	Gene Ontology (Biological Process)	ENSMUSG00000002108;ENSMUSG00000042476;ENSMUSG00000053846;ENSMUSG00000060601	Nr1h3;Abcb4;Lipg;Nr1h2	4	4	100	R org.Mm.eg.db package
GO:0032388	positive regulation of intracellular transport	Gene Ontology (Biological Process)	ENSMUSG00000018707;ENSMUSG00000026270;ENSMUSG00000048249;ENSMUSG00000066306	Dync1h1;Capn10;Crebrf;Numa1	4	6	66.6667	R org.Mm.eg.db package
GO:0032400	melanosome localization	Gene Ontology (Biological Process)	ENSMUSG00000029434;ENSMUSG00000030534;ENSMUSG00000032202;ENSMUSG00000039395	Vps33a;Vps33b;Rab27a;Mreg	4	7	57.1429	R org.Mm.eg.db package
GO:0032402	melanosome transport	Gene Ontology (Biological Process)	ENSMUSG00000004771;ENSMUSG00000004936;ENSMUSG00000005804;ENSMUSG00000020149;ENSMUSG00000025410;ENSMUSG00000026304;ENSMUSG00000031865;ENSMUSG00000032202;ENSMUSG00000038982;ENSMUSG00000039395;ENSMUSG00000057667;ENSMUSG00000077450	Rab11a;Map2k1;Bloc1s6;Rab1a;Dctn2;Rab17;Dctn1;Rab27a;Bloc1s5;Mreg;Bloc1s3;Rab11b	12	17	70.5882	R org.Mm.eg.db package
GO:0032410	negative regulation of transporter activity	Gene Ontology (Biological Process)	ENSMUSG00000005534;ENSMUSG00000024425;ENSMUSG00000031930;ENSMUSG00000053253;ENSMUSG00000062127	Insr;Ndfip1;Wwp2;Ndfip2;Cttnbp2nl	5	6	83.3333	R org.Mm.eg.db package
GO:0032418	lysosome localization	Gene Ontology (Biological Process)	ENSMUSG00000001018;ENSMUSG00000001482;ENSMUSG00000002017;ENSMUSG00000002059;ENSMUSG00000018736;ENSMUSG00000020859;ENSMUSG00000022443;ENSMUSG00000023990;ENSMUSG00000028917;ENSMUSG00000029434;ENSMUSG00000029571;ENSMUSG00000030105;ENSMUSG00000030534;ENSMUSG00000030842;ENSMUSG00000031161;ENSMUSG00000031255;ENSMUSG00000031840;ENSMUSG00000032633;ENSMUSG00000034247;ENSMUSG00000035953;ENSMUSG00000042992;ENSMUSG00000045176;ENSMUSG00000055553;ENSMUSG00000057506;ENSMUSG00000063077;ENSMUSG00000074811	Snapin;Def8;Fam98a;Rab34;Ndel1;Spag9;Myh9;Tfeb;Plekhm2;Vps33a;Tmem106b;Arl8b;Vps33b;Lamtor1;Hdac6;Sytl4;Rab3a;Flcn;Plekhm1;Pip4p1;Borcs5;Borcs6;Kxd1;Bloc1s2;Kif1b;Hps6	26	29	89.6552	R org.Mm.eg.db package
GO:0032434	regulation of proteasomal ubiquitin-dependent protein catabolic process	Gene Ontology (Biological Process)	ENSMUSG00000000149;ENSMUSG00000001127;ENSMUSG00000003813;ENSMUSG00000008604;ENSMUSG00000020290;ENSMUSG00000022472;ENSMUSG00000028426;ENSMUSG00000029203;ENSMUSG00000029276;ENSMUSG00000040359;ENSMUSG00000051355;ENSMUSG00000074247	Gna12;Araf;Rad23a;Ubqln4;Xpo1;Desi1;Rad23b;Ube2k;Glmn;Ufl1;Commd1;Dda1	12	14	85.7143	R org.Mm.eg.db package
GO:0032435	negative regulation of proteasomal ubiquitin-dependent protein catabolic process	Gene Ontology (Biological Process)	ENSMUSG00000006611;ENSMUSG00000018189;ENSMUSG00000019433;ENSMUSG00000020694;ENSMUSG00000021501;ENSMUSG00000022710;ENSMUSG00000023944;ENSMUSG00000024283;ENSMUSG00000024392;ENSMUSG00000028249;ENSMUSG00000028964;ENSMUSG00000031337;ENSMUSG00000031652;ENSMUSG00000032481;ENSMUSG00000033075;ENSMUSG00000033712;ENSMUSG00000034160;ENSMUSG00000041560;ENSMUSG00000045409;ENSMUSG00000049792;ENSMUSG00000059291;ENSMUSG00000068290;ENSMUSG00000068663;ENSMUSG00000071655;ENSMUSG00000072872;ENSMUSG00000078941	Hfe;Uchl5;Gipc1;Tlk2;Caml;Usp7;Hsp90ab1;Wac;Bag6;Sdcbp;Park7;Mtm1;N4bp1;Smarcc1;Senp1;Ccar2;Ogt;Nop53;Trim39;Bag5;Rpl11;Ddrgk1;Clec16a;Ubxn1;Rybp;Ak6	26	32	81.25	R org.Mm.eg.db package
GO:0032436	positive regulation of proteasomal ubiquitin-dependent protein catabolic process	Gene Ontology (Biological Process)	ENSMUSG00000001729;ENSMUSG00000003813;ENSMUSG00000006362;ENSMUSG00000010609;ENSMUSG00000014668;ENSMUSG00000015149;ENSMUSG00000019969;ENSMUSG00000020184;ENSMUSG00000020372;ENSMUSG00000020601;ENSMUSG00000020642;ENSMUSG00000020738;ENSMUSG00000021701;ENSMUSG00000022037;ENSMUSG00000022150;ENSMUSG00000022280;ENSMUSG00000022433;ENSMUSG00000022674;ENSMUSG00000022812;ENSMUSG00000023826;ENSMUSG00000024182;ENSMUSG00000024576;ENSMUSG00000024810;ENSMUSG00000025162;ENSMUSG00000025234;ENSMUSG00000025880;ENSMUSG00000026021;ENSMUSG00000026203;ENSMUSG00000027496;ENSMUSG00000028048;ENSMUSG00000028452;ENSMUSG00000028793;ENSMUSG00000028954;ENSMUSG00000029071;ENSMUSG00000029397;ENSMUSG00000030314;ENSMUSG00000030610;ENSMUSG00000031314;ENSMUSG00000031429;ENSMUSG00000032309;ENSMUSG00000032350;ENSMUSG00000032405;ENSMUSG00000032501;ENSMUSG00000032715;ENSMUSG00000034636;ENSMUSG00000036158;ENSMUSG00000037104;ENSMUSG00000037325;ENSMUSG00000038068;ENSMUSG00000038429;ENSMUSG00000039615;ENSMUSG00000039686;ENSMUSG00000040351;ENSMUSG00000040782;ENSMUSG00000041560;ENSMUSG00000048379;ENSMUSG00000053581;ENSMUSG00000057177;ENSMUSG00000060450;ENSMUSG00000063760;ENSMUSG00000063802;ENSMUSG00000064145;ENSMUSG00000068290;ENSMUSG00000074247;ENSMUSG00000074922;ENSMUSG00000090877	Akt1;Rad23a;Cbfa2t3;Psen2;Chfr;Sirt2;Psen1;Mdm2;Rack1;Trib2;Rnf144a;Sumo2;Plk2;Clu;Dab2;Rnf19a;Csnk1e;Ube2v2;Gsk3b;Prkn;Axin1;Csnk1a1;Il33;Csnk1d;Arih1;Smad7;Sumo1;Dnajb2;Aurka;Gba;Vcp;Rnf19b;Nub1;Dvl1;Rchy1;Atg7;Det1;Taf1;Psmd10;Fbxo22;Gclc;Pias1;Trib1;Trib3;Zyg11b;Prickle1;Socs5;Bbs7;Rnf144b;Usp5;Stub1;Zer1;Ankib1;Cop1;Nop53;Socs4;Zfand2a;Gsk3a;Rnf14;Rnf217;Hspbp1;Arih2;Ddrgk1;Dda1;Fam122a;Hspa1b	66	75	88	R org.Mm.eg.db package
GO:0032438	melanosome organization	Gene Ontology (Biological Process)	ENSMUSG00000003033;ENSMUSG00000019726;ENSMUSG00000019832;ENSMUSG00000021375;ENSMUSG00000021686;ENSMUSG00000025949;ENSMUSG00000026433;ENSMUSG00000045180;ENSMUSG00000057667;ENSMUSG00000060708	Ap1m1;Lyst;Rab32;Kif13a;Ap3b1;Pikfyve;Rab29;Shroom2;Bloc1s3;Bloc1s4	10	16	62.5	R org.Mm.eg.db package
GO:0032446	protein modification by small protein conjugation	Gene Ontology (Biological Process)	ENSMUSG00000001924;ENSMUSG00000021619;ENSMUSG00000030061;ENSMUSG00000030314;ENSMUSG00000031878;ENSMUSG00000032557;ENSMUSG00000032596;ENSMUSG00000035898;ENSMUSG00000052833;ENSMUSG00000052997	Uba1;Atg10;Uba3;Atg7;Nae1;Uba5;Uba7;Uba6;Sae1;Uba2	10	12	83.3333	R org.Mm.eg.db package
GO:0032456	endocytic recycling	Gene Ontology (Biological Process)	ENSMUSG00000001376;ENSMUSG00000002668;ENSMUSG00000006058;ENSMUSG00000017288;ENSMUSG00000017639;ENSMUSG00000019804;ENSMUSG00000020740;ENSMUSG00000022808;ENSMUSG00000022898;ENSMUSG00000024065;ENSMUSG00000024319;ENSMUSG00000024772;ENSMUSG00000024797;ENSMUSG00000026304;ENSMUSG00000026339;ENSMUSG00000026470;ENSMUSG00000026656;ENSMUSG00000026878;ENSMUSG00000027293;ENSMUSG00000027935;ENSMUSG00000028552;ENSMUSG00000029146;ENSMUSG00000029462;ENSMUSG00000029518;ENSMUSG00000030982;ENSMUSG00000032434;ENSMUSG00000033039;ENSMUSG00000035392;ENSMUSG00000036057;ENSMUSG00000036613;ENSMUSG00000036718;ENSMUSG00000037098;ENSMUSG00000037270;ENSMUSG00000038970;ENSMUSG00000039840;ENSMUSG00000044147;ENSMUSG00000046032;ENSMUSG00000049076;ENSMUSG00000049866;ENSMUSG00000056268;ENSMUSG00000074364	Vps50;Dennd1c;Snf8;Vps53;Rab11fip4;Snx3;Gga3;Snx4;Vps26c;Ehd3;Vps52;Ehd1;Vps51;Rab17;Ccdc93;Stx6;Fcgr2b;Rab14;Ehd4;Rab13;Eps15;Snx17;Vps29;Rab35;Vps35l;Cmtm6;Micall1;Dennd1a;Ptpn23;Eipr1;Micall2;Rab11fip3;4932438A13Rik;Lmtk2;Epg5;Arf6;Snx12;Acap2;Arl4c;Dennd1b;Ehd2	41	44	93.1818	R org.Mm.eg.db package
GO:0032465	regulation of cytokinesis	Gene Ontology (Biological Process)	ENSMUSG00000004771;ENSMUSG00000007659;ENSMUSG00000011877;ENSMUSG00000017639;ENSMUSG00000020527;ENSMUSG00000021375;ENSMUSG00000021701;ENSMUSG00000024073;ENSMUSG00000025235;ENSMUSG00000026491;ENSMUSG00000026927;ENSMUSG00000027496;ENSMUSG00000028680;ENSMUSG00000031347;ENSMUSG00000032171;ENSMUSG00000032571;ENSMUSG00000032633;ENSMUSG00000033628;ENSMUSG00000033904;ENSMUSG00000035086;ENSMUSG00000035354;ENSMUSG00000035486;ENSMUSG00000036782;ENSMUSG00000037062;ENSMUSG00000037098;ENSMUSG00000041147;ENSMUSG00000044791;ENSMUSG00000061136;ENSMUSG00000066440;ENSMUSG00000070923;ENSMUSG00000073700	Rab11a;Bcl2l1;Git1;Rab11fip4;Myo19;Kif13a;Plk2;Birc6;Bbs4;Ahctf1;Entr1;Aurka;Plk3;Cetn2;Pin1;Pik3r4;Flcn;Pik3c3;Ccp110;Becn1;Uvrag;Plk5;Klhl13;Sh3glb1;Rab11fip3;Brca2;Setd2;Prpf40a;Zfyve26;Klhl9;Klhl21	31	40	77.5	R org.Mm.eg.db package
GO:0032466	negative regulation of cytokinesis	Gene Ontology (Biological Process)	ENSMUSG00000027536;ENSMUSG00000031913;ENSMUSG00000046179;ENSMUSG00000068580	Chmp4c;Vps4a;E2f8;Zfyve19	4	6	66.6667	R org.Mm.eg.db package
GO:0032469	endoplasmic reticulum calcium ion homeostasis	Gene Ontology (Biological Process)	ENSMUSG00000010609;ENSMUSG00000019969;ENSMUSG00000020788;ENSMUSG00000021143;ENSMUSG00000022564;ENSMUSG00000023010;ENSMUSG00000029467;ENSMUSG00000030102;ENSMUSG00000031770;ENSMUSG00000033287;ENSMUSG00000036986;ENSMUSG00000039474;ENSMUSG00000042682;ENSMUSG00000052428;ENSMUSG00000053819;ENSMUSG00000078622	Psen2;Psen1;Atp2a3;Pacs2;Grina;Tmbim6;Atp2a2;Itpr1;Herpud1;Kctd17;Pml;Wfs1;Selenok;Tmco1;Camk2d;Ccdc47	16	17	94.1176	R org.Mm.eg.db package
GO:0032471	negative regulation of endoplasmic reticulum calcium ion concentration	Gene Ontology (Biological Process)	ENSMUSG00000002015;ENSMUSG00000002083;ENSMUSG00000003873;ENSMUSG00000019054;ENSMUSG00000024251;ENSMUSG00000028149;ENSMUSG00000037820;ENSMUSG00000057789	Bcap31;Bbc3;Bax;Fis1;Thada;Rap1gds1;Tgm2;Bak1	8	9	88.8889	R org.Mm.eg.db package
GO:0032474	otolith morphogenesis	Gene Ontology (Biological Process)	ENSMUSG00000020105;ENSMUSG00000024424;ENSMUSG00000030029;ENSMUSG00000038982	Lrig3;Ttc39c;Lrig1;Bloc1s5	4	4	100	R org.Mm.eg.db package
GO:0032480	negative regulation of type I interferon production	Gene Ontology (Biological Process)	ENSMUSG00000005262;ENSMUSG00000017830;ENSMUSG00000024901;ENSMUSG00000026946;ENSMUSG00000028850;ENSMUSG00000034292;ENSMUSG00000039703;ENSMUSG00000056692	Ufd1;Dhx58;Peli3;Nmi;Gpatch3;Traf3ip1;Nploc4;Ilrun	8	10	80	R org.Mm.eg.db package
GO:0032481	positive regulation of type I interferon production	Gene Ontology (Biological Process)	ENSMUSG00000003184;ENSMUSG00000017830;ENSMUSG00000018899;ENSMUSG00000021457;ENSMUSG00000024349;ENSMUSG00000025498;ENSMUSG00000029826;ENSMUSG00000031157;ENSMUSG00000031392;ENSMUSG00000031639;ENSMUSG00000032508;ENSMUSG00000034330;ENSMUSG00000037523;ENSMUSG00000040620;ENSMUSG00000047123;ENSMUSG00000051439	Irf3;Dhx58;Irf1;Syk;Sting1;Irf7;Zc3hav1;Pqbp1;Irak1;Tlr3;Myd88;Plcg2;Mavs;Dhx33;Ticam1;Cd14	16	20	80	R org.Mm.eg.db package
GO:0032483	regulation of Rab protein signal transduction	Gene Ontology (Biological Process)	ENSMUSG00000035392;ENSMUSG00000036661;ENSMUSG00000038024;ENSMUSG00000040687;ENSMUSG00000042404;ENSMUSG00000053641	Dennd1a;Dennd3;Dennd4c;Madd;Dennd4b;Dennd4a	6	6	100	R org.Mm.eg.db package
GO:0032486	Rap protein signal transduction	Gene Ontology (Biological Process)	ENSMUSG00000021701;ENSMUSG00000022469;ENSMUSG00000036894;ENSMUSG00000039844;ENSMUSG00000050029;ENSMUSG00000051615;ENSMUSG00000052681;ENSMUSG00000062232;ENSMUSG00000068798	Plk2;Rapgef3;Rap2b;Rapgef1;Rap2c;Rap2a;Rap1b;Rapgef2;Rap1a	9	10	90	R org.Mm.eg.db package
GO:0032488	Cdc42 protein signal transduction	Gene Ontology (Biological Process)	ENSMUSG00000006699;ENSMUSG00000020902;ENSMUSG00000039960;ENSMUSG00000041362;ENSMUSG00000046768	Cdc42;Ntn1;Rhou;Shtn1;Rhoj	5	7	71.4286	R org.Mm.eg.db package
GO:0032489	regulation of Cdc42 protein signal transduction	Gene Ontology (Biological Process)	ENSMUSG00000002985;ENSMUSG00000015243;ENSMUSG00000025810;ENSMUSG00000026842;ENSMUSG00000032083	Apoe;Abca1;Nrp1;Abl1;Apoa1	5	6	83.3333	R org.Mm.eg.db package
GO:0032495	response to muramyl dipeptide	Gene Ontology (Biological Process)	ENSMUSG00000019850;ENSMUSG00000021025;ENSMUSG00000021709;ENSMUSG00000024927;ENSMUSG00000026923;ENSMUSG00000027276;ENSMUSG00000029771;ENSMUSG00000053436	Tnfaip3;Nfkbia;Erbin;Rela;Notch1;Jag1;Irf5;Mapk14	8	15	53.3333	R org.Mm.eg.db package
GO:0032496	response to lipopolysaccharide	Gene Ontology (Biological Process)	ENSMUSG00000000127;ENSMUSG00000001123;ENSMUSG00000001348;ENSMUSG00000003184;ENSMUSG00000005150;ENSMUSG00000005161;ENSMUSG00000006344;ENSMUSG00000007836;ENSMUSG00000008540;ENSMUSG00000009681;ENSMUSG00000015755;ENSMUSG00000016024;ENSMUSG00000016528;ENSMUSG00000017002;ENSMUSG00000017631;ENSMUSG00000019464;ENSMUSG00000020134;ENSMUSG00000020167;ENSMUSG00000020681;ENSMUSG00000020919;ENSMUSG00000021025;ENSMUSG00000021709;ENSMUSG00000022122;ENSMUSG00000022500;ENSMUSG00000022556;ENSMUSG00000022967;ENSMUSG00000023087;ENSMUSG00000024079;ENSMUSG00000024789;ENSMUSG00000024997;ENSMUSG00000025199;ENSMUSG00000025779;ENSMUSG00000025888;ENSMUSG00000025991;ENSMUSG00000026104;ENSMUSG00000026177;ENSMUSG00000026480;ENSMUSG00000027398;ENSMUSG00000028138;ENSMUSG00000028291;ENSMUSG00000028978;ENSMUSG00000029199;ENSMUSG00000029468;ENSMUSG00000030247;ENSMUSG00000031309;ENSMUSG00000031392;ENSMUSG00000031616;ENSMUSG00000032041;ENSMUSG00000032501;ENSMUSG00000032508;ENSMUSG00000032577;ENSMUSG00000034330;ENSMUSG00000034881;ENSMUSG00000036867;ENSMUSG00000037379;ENSMUSG00000039384;ENSMUSG00000047123;ENSMUSG00000048376;ENSMUSG00000051748;ENSMUSG00000052593;ENSMUSG00000053436;ENSMUSG00000054717;ENSMUSG00000056501;ENSMUSG00000062585;ENSMUSG00000062593;ENSMUSG00000063065;ENSMUSG00000063358;ENSMUSG00000074129	Fer;Lgals9;Acp5;Irf3;Wdr83;Prdx2;Ggt5;Hnrnpa0;Mgst1;Bcr;Tab2;Lbp;Mapkapk2;Slpi;Abr;Ptger1;Peli1;Tcf3;Ace;Stat5b;Nfkbia;Erbin;Ednrb;Litaf;Hsf1;Ifnar1;Noct;Eif2ak2;Jak2;Prdx3;Chuk;Ly96;Casp1;Cps1;Stat1;Slc11a1;Ncf2;Il1b;Adh5;Akirin2;Nos3;Lias;P2rx7;Kcnj8;Rps6ka3;Irak1;Ednra;Tirap;Trib1;Myd88;Mapkapk3;Plcg2;Tbxa2r;Smad6;Spon2;Dusp10;Ticam1;F2r;Wfdc21;Adam17;Mapk14;Hmgb2;Cebpb;Cnr2;Gm49339;Mapk3;Mapk1;Rpl13a	68	114	59.6491	R org.Mm.eg.db package
GO:0032507	maintenance of protein location in cell	Gene Ontology (Biological Process)	ENSMUSG00000005417;ENSMUSG00000007655;ENSMUSG00000023274;ENSMUSG00000034675;ENSMUSG00000052707	Mprip;Cav1;Cd4;Dbn1;Tnrc6a	5	6	83.3333	R org.Mm.eg.db package
GO:0032508	DNA duplex unwinding	Gene Ontology (Biological Process)	ENSMUSG00000020079;ENSMUSG00000020380;ENSMUSG00000020752;ENSMUSG00000024659;ENSMUSG00000028224;ENSMUSG00000029676;ENSMUSG00000030243;ENSMUSG00000030528;ENSMUSG00000031583;ENSMUSG00000031928;ENSMUSG00000033762;ENSMUSG00000035842;ENSMUSG00000037149;ENSMUSG00000038685;ENSMUSG00000038774;ENSMUSG00000042699;ENSMUSG00000058298	Supv3l1;Rad50;Recql5;Anxa1;Nbn;Pot1a;Recql;Blm;Wrn;Mre11a;Recql4;Ddx11;Ddx1;Rtel1;Ascc3;Dhx9;Mcm9	17	19	89.4737	R org.Mm.eg.db package
GO:0032509	endosome transport via multivesicular body sorting pathway	Gene Ontology (Biological Process)	ENSMUSG00000000743;ENSMUSG00000004843;ENSMUSG00000022257;ENSMUSG00000024993;ENSMUSG00000031242;ENSMUSG00000031479;ENSMUSG00000031600;ENSMUSG00000033916;ENSMUSG00000038195;ENSMUSG00000048832;ENSMUSG00000053119;ENSMUSG00000066278;ENSMUSG00000068747	Chmp1a;Chmp2b;Laptm4b;Dennd10;2610002M06Rik;Vps36;Vps37a;Chmp2a;Rilp;Vps37c;Chmp3;Vps37b;Sort1	13	16	81.25	R org.Mm.eg.db package
GO:0032510	endosome to lysosome transport via multivesicular body sorting pathway	Gene Ontology (Biological Process)	ENSMUSG00000009907;ENSMUSG00000019578;ENSMUSG00000019726;ENSMUSG00000028452;ENSMUSG00000031813	Vps4b;Ubxn6;Lyst;Vcp;Mvb12a	5	5	100	R org.Mm.eg.db package
GO:0032511	late endosome to vacuole transport via multivesicular body sorting pathway	Gene Ontology (Biological Process)	ENSMUSG00000019868;ENSMUSG00000022964;ENSMUSG00000025371;ENSMUSG00000027536;ENSMUSG00000028419;ENSMUSG00000028822;ENSMUSG00000031513;ENSMUSG00000034190;ENSMUSG00000035212;ENSMUSG00000038467	Vta1;Tmem50b;Chmp6;Chmp4c;Chmp5;Tmem50a;Leprotl1;Chmp7;Leprot;Chmp4b	10	10	100	R org.Mm.eg.db package
GO:0032515	negative regulation of phosphoprotein phosphatase activity	Gene Ontology (Biological Process)	ENSMUSG00000021209;ENSMUSG00000023070;ENSMUSG00000032966;ENSMUSG00000036398;ENSMUSG00000038976;ENSMUSG00000039515;ENSMUSG00000040435;ENSMUSG00000040843;ENSMUSG00000044502;ENSMUSG00000061718;ENSMUSG00000061755;ENSMUSG00000068742	Ppp4r4;Rgn;Fkbp1a;Ppp1r11;Ppp1r9b;Ptpa;Ppp1r15a;Tiprl;Bod1;Ppp1r1b;Bod1l;Cry2	12	16	75	R org.Mm.eg.db package
GO:0032516	positive regulation of phosphoprotein phosphatase activity	Gene Ontology (Biological Process)	ENSMUSG00000002205;ENSMUSG00000020349;ENSMUSG00000023944;ENSMUSG00000024620;ENSMUSG00000024789;ENSMUSG00000034652;ENSMUSG00000035873;ENSMUSG00000039515;ENSMUSG00000040435;ENSMUSG00000042284;ENSMUSG00000046062	Vrk3;Ppp2ca;Hsp90ab1;Pdgfrb;Jak2;Cd300a;Pawr;Ptpa;Ppp1r15a;Itga1;Ppp1r15b	11	13	84.6154	R org.Mm.eg.db package
GO:0032526	response to retinoic acid	Gene Ontology (Biological Process)	ENSMUSG00000001288;ENSMUSG00000002342;ENSMUSG00000006386;ENSMUSG00000015843;ENSMUSG00000015846;ENSMUSG00000019996;ENSMUSG00000020647;ENSMUSG00000020973;ENSMUSG00000021944;ENSMUSG00000022973;ENSMUSG00000023830;ENSMUSG00000024990;ENSMUSG00000027865;ENSMUSG00000028049;ENSMUSG00000031844;ENSMUSG00000032359;ENSMUSG00000032806;ENSMUSG00000033191;ENSMUSG00000037992;ENSMUSG00000038007;ENSMUSG00000038268;ENSMUSG00000039656;ENSMUSG00000042548;ENSMUSG00000049751;ENSMUSG00000051855;ENSMUSG00000068917;ENSMUSG00000074207;ENSMUSG00000096472	Rarg;Tmem161a;Tek;Rxrg;Rxra;Map7;Ncoa1;Dnaaf2;Gata4;Synj1;Igf2r;Rbp4;Gdap2;Scamp3;Hsd17b2;Ctsh;Slc10a3;Tie1;Rara;Acer2;Ovca2;Rxrb;Asxl1;Rpl36al;Mest;Clk2;Adh1;Cdkn2d	28	41	68.2927	R org.Mm.eg.db package
GO:0032527	protein exit from endoplasmic reticulum	Gene Ontology (Biological Process)	ENSMUSG00000021275;ENSMUSG00000026924;ENSMUSG00000030298;ENSMUSG00000045302	Tecpr2;Sec16a;Sec13;Preb	4	5	80	R org.Mm.eg.db package
GO:0032534	regulation of microvillus assembly	Gene Ontology (Biological Process)	ENSMUSG00000017950;ENSMUSG00000025608;ENSMUSG00000027695;ENSMUSG00000029581;ENSMUSG00000039529	Hnf4a;Podxl;Pld1;Fscn1;Atp8b1	5	7	71.4286	R org.Mm.eg.db package
GO:0032543	mitochondrial translation	Gene Ontology (Biological Process)	ENSMUSG00000001380;ENSMUSG00000002767;ENSMUSG00000010406;ENSMUSG00000014551;ENSMUSG00000019863;ENSMUSG00000021666;ENSMUSG00000021967;ENSMUSG00000023967;ENSMUSG00000024436;ENSMUSG00000024683;ENSMUSG00000025208;ENSMUSG00000026618;ENSMUSG00000028085;ENSMUSG00000028292;ENSMUSG00000028861;ENSMUSG00000029536;ENSMUSG00000029624;ENSMUSG00000030335;ENSMUSG00000030611;ENSMUSG00000034211;ENSMUSG00000035202;ENSMUSG00000035772;ENSMUSG00000036285;ENSMUSG00000037531;ENSMUSG00000037772;ENSMUSG00000038880;ENSMUSG00000039680;ENSMUSG00000040112;ENSMUSG00000041881;ENSMUSG00000045948;ENSMUSG00000049960;ENSMUSG00000054312;ENSMUSG00000058267;ENSMUSG00000063787;ENSMUSG00000063884	Hars;Mrpl2;Mrpl52;Mrps25;Qrsl1;Gfm2;Mrpl57;Mrps18a;Mrps18b;Mrpl16;Mrpl43;Iars2;Gatb;Rars2;Mrps15;Gatc;Ptcd1;Mrpl51;Mrps11;Mrps17;Lars2;Mrps2;Noa1;Mrpl47;Mrpl23;Mrps34;Mrps6;Mrps35;Ndufa7;Mrps12;Mrps16;Mrps21;Mrps14;Chchd1;Ptcd3	35	35	100	R org.Mm.eg.db package
GO:0032570	response to progesterone	Gene Ontology (Biological Process)	ENSMUSG00000002108;ENSMUSG00000002603;ENSMUSG00000005886;ENSMUSG00000007655;ENSMUSG00000020647;ENSMUSG00000025326;ENSMUSG00000034341;ENSMUSG00000039202;ENSMUSG00000053110	Nr1h3;Tgfb1;Ncoa2;Cav1;Ncoa1;Ube3a;Wbp2;Abhd2;Yap1	9	14	64.2857	R org.Mm.eg.db package
GO:0032606	type I interferon production	Gene Ontology (Biological Process)	ENSMUSG00000002325;ENSMUSG00000003184;ENSMUSG00000018583;ENSMUSG00000022967;ENSMUSG00000025498;ENSMUSG00000032508	Irf9;Irf3;G3bp1;Ifnar1;Irf7;Myd88	6	6	100	R org.Mm.eg.db package
GO:0032613	interleukin-10 production	Gene Ontology (Biological Process)	ENSMUSG00000021948;ENSMUSG00000027995;ENSMUSG00000031400;ENSMUSG00000035692	Prkcd;Tlr2;G6pdx;Isg15	4	6	66.6667	R org.Mm.eg.db package
GO:0032620	interleukin-17 production	Gene Ontology (Biological Process)	ENSMUSG00000026471;ENSMUSG00000028042;ENSMUSG00000028150;ENSMUSG00000038845;ENSMUSG00000039316;ENSMUSG00000047638	Mr1;Zbtb7b;Rorc;Phb;Rftn1;Nr1h4	6	8	75	R org.Mm.eg.db package
GO:0032623	interleukin-2 production	Gene Ontology (Biological Process)	ENSMUSG00000022514;ENSMUSG00000024978;ENSMUSG00000026177;ENSMUSG00000028455;ENSMUSG00000035873;ENSMUSG00000058715	Il1rap;Gpam;Slc11a1;Stoml2;Pawr;Fcer1g	6	9	66.6667	R org.Mm.eg.db package
GO:0032635	interleukin-6 production	Gene Ontology (Biological Process)	ENSMUSG00000005150;ENSMUSG00000027398;ENSMUSG00000028053;ENSMUSG00000034947;ENSMUSG00000039217;ENSMUSG00000039285;ENSMUSG00000057342	Wdr83;Il1b;Ash1l;Tmem106a;Il18;Azi2;Sphk2	7	12	58.3333	R org.Mm.eg.db package
GO:0032640	tumor necrosis factor production	Gene Ontology (Biological Process)	ENSMUSG00000005150;ENSMUSG00000022892;ENSMUSG00000027995;ENSMUSG00000039285	Wdr83;App;Tlr2;Azi2	4	6	66.6667	R org.Mm.eg.db package
GO:0032675	regulation of interleukin-6 production	Gene Ontology (Biological Process)	ENSMUSG00000009376;ENSMUSG00000016528;ENSMUSG00000026509;ENSMUSG00000032508;ENSMUSG00000034641;ENSMUSG00000037902;ENSMUSG00000055447;ENSMUSG00000056501	Met;Mapkapk2;Capn2;Myd88;Cd300ld;Sirpa;Cd47;Cebpb	8	13	61.5385	R org.Mm.eg.db package
GO:0032680	regulation of tumor necrosis factor production	Gene Ontology (Biological Process)	ENSMUSG00000016528;ENSMUSG00000022749;ENSMUSG00000032508;ENSMUSG00000034641;ENSMUSG00000037902;ENSMUSG00000044786;ENSMUSG00000055447	Mapkapk2;Tbc1d23;Myd88;Cd300ld;Sirpa;Zfp36;Cd47	7	10	70	R org.Mm.eg.db package
GO:0032688	negative regulation of interferon-beta production	Gene Ontology (Biological Process)	ENSMUSG00000002983;ENSMUSG00000003184;ENSMUSG00000013236;ENSMUSG00000021264;ENSMUSG00000022521;ENSMUSG00000026946;ENSMUSG00000032109;ENSMUSG00000033124;ENSMUSG00000034292;ENSMUSG00000034889;ENSMUSG00000037902;ENSMUSG00000061130	Relb;Irf3;Ptprs;Yy1;Crebbp;Nmi;Nlrx1;Atg9a;Traf3ip1;Cactin;Sirpa;Ppm1b	12	16	75	R org.Mm.eg.db package
GO:0032692	negative regulation of interleukin-1 production	Gene Ontology (Biological Process)	ENSMUSG00000024454;ENSMUSG00000031451;ENSMUSG00000036986;ENSMUSG00000047638;ENSMUSG00000074272	Hdac3;Gas6;Pml;Nr1h4;Ceacam1	5	7	71.4286	R org.Mm.eg.db package
GO:0032700	negative regulation of interleukin-17 production	Gene Ontology (Biological Process)	ENSMUSG00000002603;ENSMUSG00000010054;ENSMUSG00000020101;ENSMUSG00000022488;ENSMUSG00000025408;ENSMUSG00000026496;ENSMUSG00000027995;ENSMUSG00000031154;ENSMUSG00000037487;ENSMUSG00000079037	Tgfb1;Tusc2;Vsir;Nckap1l;Ddit3;Parp1;Tlr2;Otud5;Ubr5;Prnp	10	19	52.6316	R org.Mm.eg.db package
GO:0032703	negative regulation of interleukin-2 production	Gene Ontology (Biological Process)	ENSMUSG00000016494;ENSMUSG00000019850;ENSMUSG00000021326;ENSMUSG00000022475;ENSMUSG00000024926;ENSMUSG00000025813;ENSMUSG00000026395;ENSMUSG00000030124;ENSMUSG00000035914;ENSMUSG00000044206;ENSMUSG00000044786;ENSMUSG00000047638;ENSMUSG00000052397;ENSMUSG00000074272;ENSMUSG00000079037	Cd34;Tnfaip3;Trim27;Hdac7;Kat5;Homer2;Ptprc;Lag3;Cd276;Vsig4;Zfp36;Nr1h4;Ezr;Ceacam1;Prnp	15	25	60	R org.Mm.eg.db package
GO:0032713	negative regulation of interleukin-4 production	Gene Ontology (Biological Process)	ENSMUSG00000015396;ENSMUSG00000024425;ENSMUSG00000025408;ENSMUSG00000049577	Cd83;Ndfip1;Ddit3;Zfpm1	4	8	50	R org.Mm.eg.db package
GO:0032715	negative regulation of interleukin-6 production	Gene Ontology (Biological Process)	ENSMUSG00000004266;ENSMUSG00000006014;ENSMUSG00000018909;ENSMUSG00000019850;ENSMUSG00000022488;ENSMUSG00000024411;ENSMUSG00000025340;ENSMUSG00000026288;ENSMUSG00000028048;ENSMUSG00000028864;ENSMUSG00000030341;ENSMUSG00000030921;ENSMUSG00000031451;ENSMUSG00000032109;ENSMUSG00000032312;ENSMUSG00000037104;ENSMUSG00000037902;ENSMUSG00000037922;ENSMUSG00000038147;ENSMUSG00000042677;ENSMUSG00000047139;ENSMUSG00000047638;ENSMUSG00000055148;ENSMUSG00000060216;ENSMUSG00000068923;ENSMUSG00000075701	Ptpn6;Prg4;Arrb1;Tnfaip3;Nckap1l;Aqp4;Rabgef1;Inpp5d;Gba;Hgf;Tnfrsf1a;Trim30a;Gas6;Nlrx1;Csk;Socs5;Sirpa;Bank1;Cd84;Zc3h12a;Cd24a;Nr1h4;Klf2;Arrb2;Syt11;Selenos	26	51	50.9804	R org.Mm.eg.db package
GO:0032717	negative regulation of interleukin-8 production	Gene Ontology (Biological Process)	ENSMUSG00000018909;ENSMUSG00000024659;ENSMUSG00000029994;ENSMUSG00000033902;ENSMUSG00000034889;ENSMUSG00000038495;ENSMUSG00000053175;ENSMUSG00000058444	Arrb1;Anxa1;Anxa4;Mapkbp1;Cactin;Otud7b;Bcl3;Map2k5	8	15	53.3333	R org.Mm.eg.db package
GO:0032727	positive regulation of interferon-alpha production	Gene Ontology (Biological Process)	ENSMUSG00000000787;ENSMUSG00000003184;ENSMUSG00000020115;ENSMUSG00000025199;ENSMUSG00000025498;ENSMUSG00000025980;ENSMUSG00000026104;ENSMUSG00000026896;ENSMUSG00000027770;ENSMUSG00000029826;ENSMUSG00000031639;ENSMUSG00000037523;ENSMUSG00000040296;ENSMUSG00000042699;ENSMUSG00000044791;ENSMUSG00000066551	Ddx3x;Irf3;Tbk1;Chuk;Irf7;Hspd1;Stat1;Ifih1;Dhx36;Zc3hav1;Tlr3;Mavs;Ddx58;Dhx9;Setd2;Hmgb1	16	23	69.5652	R org.Mm.eg.db package
GO:0032728	positive regulation of interferon-beta production	Gene Ontology (Biological Process)	ENSMUSG00000000776;ENSMUSG00000000787;ENSMUSG00000003184;ENSMUSG00000017830;ENSMUSG00000018899;ENSMUSG00000020115;ENSMUSG00000020707;ENSMUSG00000022708;ENSMUSG00000022967;ENSMUSG00000024404;ENSMUSG00000025280;ENSMUSG00000025498;ENSMUSG00000026896;ENSMUSG00000027427;ENSMUSG00000027551;ENSMUSG00000027995;ENSMUSG00000028099;ENSMUSG00000029826;ENSMUSG00000031639;ENSMUSG00000034453;ENSMUSG00000035834;ENSMUSG00000037523;ENSMUSG00000040296;ENSMUSG00000042699;ENSMUSG00000043733;ENSMUSG00000047123;ENSMUSG00000054717;ENSMUSG00000059714;ENSMUSG00000066551	Polr3d;Ddx3x;Irf3;Dhx58;Irf1;Tbk1;Rnf135;Zbtb20;Ifnar1;Riok3;Polr3a;Irf7;Ifih1;Polr3f;Zfp64;Tlr2;Polr3c;Zc3hav1;Tlr3;Polr3b;Polr3g;Mavs;Ddx58;Dhx9;Ptpn11;Ticam1;Hmgb2;Flot1;Hmgb1	29	34	85.2941	R org.Mm.eg.db package
GO:0032736	positive regulation of interleukin-13 production	Gene Ontology (Biological Process)	ENSMUSG00000002897;ENSMUSG00000015966;ENSMUSG00000022514;ENSMUSG00000024810;ENSMUSG00000029053;ENSMUSG00000037992;ENSMUSG00000067212	Il17ra;Il17rb;Il1rap;Il33;Prkcz;Rara;H2-T23	7	14	50	R org.Mm.eg.db package
GO:0032743	positive regulation of interleukin-2 production	Gene Ontology (Biological Process)	ENSMUSG00000004043;ENSMUSG00000015396;ENSMUSG00000020315;ENSMUSG00000020919;ENSMUSG00000024659;ENSMUSG00000026395;ENSMUSG00000026596;ENSMUSG00000026842;ENSMUSG00000026942;ENSMUSG00000027164;ENSMUSG00000027398;ENSMUSG00000028076;ENSMUSG00000028525;ENSMUSG00000029276;ENSMUSG00000030744;ENSMUSG00000032688;ENSMUSG00000035914;ENSMUSG00000041135;ENSMUSG00000041187	Stat5a;Cd83;Sptbn1;Stat5b;Anxa1;Ptprc;Abl2;Abl1;Traf2;Traf6;Il1b;Cd1d1;Pde4b;Glmn;Rps3;Malt1;Cd276;Ripk2;Prkd2	19	33	57.5758	R org.Mm.eg.db package
GO:0032754	positive regulation of interleukin-5 production	Gene Ontology (Biological Process)	ENSMUSG00000002897;ENSMUSG00000015966;ENSMUSG00000022514;ENSMUSG00000024810;ENSMUSG00000029053;ENSMUSG00000033467;ENSMUSG00000037992	Il17ra;Il17rb;Il1rap;Il33;Prkcz;Crlf2;Rara	7	12	58.3333	R org.Mm.eg.db package
GO:0032755	positive regulation of interleukin-6 production	Gene Ontology (Biological Process)	ENSMUSG00000001123;ENSMUSG00000001741;ENSMUSG00000002897;ENSMUSG00000002944;ENSMUSG00000004040;ENSMUSG00000006519;ENSMUSG00000010047;ENSMUSG00000015568;ENSMUSG00000016024;ENSMUSG00000020484;ENSMUSG00000021457;ENSMUSG00000021994;ENSMUSG00000022514;ENSMUSG00000022708;ENSMUSG00000022749;ENSMUSG00000022892;ENSMUSG00000023175;ENSMUSG00000024397;ENSMUSG00000024610;ENSMUSG00000024810;ENSMUSG00000024858;ENSMUSG00000025980;ENSMUSG00000026234;ENSMUSG00000026896;ENSMUSG00000027164;ENSMUSG00000027398;ENSMUSG00000027551;ENSMUSG00000027947;ENSMUSG00000027995;ENSMUSG00000028059;ENSMUSG00000028291;ENSMUSG00000029468;ENSMUSG00000030281;ENSMUSG00000030579;ENSMUSG00000031639;ENSMUSG00000032041;ENSMUSG00000032508;ENSMUSG00000034610;ENSMUSG00000036908;ENSMUSG00000037379;ENSMUSG00000037447;ENSMUSG00000037523;ENSMUSG00000038058;ENSMUSG00000040296;ENSMUSG00000041135;ENSMUSG00000042682;ENSMUSG00000042699;ENSMUSG00000043733;ENSMUSG00000047123;ENSMUSG00000048376;ENSMUSG00000058715;ENSMUSG00000066551;ENSMUSG00000070873;ENSMUSG00000079227	Lgals9;Il16;Il17ra;Cd36;Stat3;Cyba;Hyal2;Lpl;Lbp;Xbp1;Syk;Wnt5a;Il1rap;Zbtb20;Tbc1d23;App;Bsg;Aif1;Cd74;Il33;Grk2;Hspd1;Ncl;Ifih1;Traf6;Il1b;Zfp64;Il6ra;Tlr2;Arhgef2;Akirin2;P2rx7;Il17rc;Tyrobp;Tlr3;Tirap;Myd88;Tut4;Unc93b1;Spon2;Arid5a;Mavs;Nod1;Ddx58;Ripk2;Selenok;Dhx9;Ptpn11;Ticam1;F2r;Fcer1g;Hmgb1;Lilra5;Ccr5	54	102	52.9412	R org.Mm.eg.db package
GO:0032757	positive regulation of interleukin-8 production	Gene Ontology (Biological Process)	ENSMUSG00000004040;ENSMUSG00000005681;ENSMUSG00000010047;ENSMUSG00000016024;ENSMUSG00000021408;ENSMUSG00000021457;ENSMUSG00000021994;ENSMUSG00000024610;ENSMUSG00000024927;ENSMUSG00000025408;ENSMUSG00000027398;ENSMUSG00000027995;ENSMUSG00000028128;ENSMUSG00000028191;ENSMUSG00000028964;ENSMUSG00000031077;ENSMUSG00000031639;ENSMUSG00000032041;ENSMUSG00000032508;ENSMUSG00000037523;ENSMUSG00000039217;ENSMUSG00000040296;ENSMUSG00000041187;ENSMUSG00000048376;ENSMUSG00000051439;ENSMUSG00000072625;ENSMUSG00000079164;ENSMUSG00000087260	Stat3;Apoa2;Hyal2;Lbp;Ripk1;Syk;Wnt5a;Cd74;Rela;Ddit3;Il1b;Tlr2;F3;Bcl10;Park7;Fadd;Tlr3;Tirap;Myd88;Mavs;Il18;Ddx58;Prkd2;F2r;Cd14;Gdf2;Tlr5;Lamtor5	28	52	53.8462	R org.Mm.eg.db package
GO:0032760	positive regulation of tumor necrosis factor production	Gene Ontology (Biological Process)	ENSMUSG00000001123;ENSMUSG00000001666;ENSMUSG00000002944;ENSMUSG00000006519;ENSMUSG00000016024;ENSMUSG00000019777;ENSMUSG00000021408;ENSMUSG00000022037;ENSMUSG00000022708;ENSMUSG00000024789;ENSMUSG00000025314;ENSMUSG00000025779;ENSMUSG00000026234;ENSMUSG00000026395;ENSMUSG00000027551;ENSMUSG00000027995;ENSMUSG00000028059;ENSMUSG00000028800;ENSMUSG00000030341;ENSMUSG00000031077;ENSMUSG00000031639;ENSMUSG00000032041;ENSMUSG00000032508;ENSMUSG00000033307;ENSMUSG00000037379;ENSMUSG00000037523;ENSMUSG00000038058;ENSMUSG00000039217;ENSMUSG00000041135;ENSMUSG00000041417;ENSMUSG00000042682;ENSMUSG00000043733;ENSMUSG00000047123;ENSMUSG00000051439;ENSMUSG00000058715;ENSMUSG00000066551;ENSMUSG00000067212;ENSMUSG00000074582;ENSMUSG00000079227	Lgals9;Ddt;Cd36;Cyba;Lbp;Hdac2;Ripk1;Clu;Zbtb20;Jak2;Ptprj;Ly96;Ncl;Ptprc;Zfp64;Tlr2;Arhgef2;Hdac1;Tnfrsf1a;Fadd;Tlr3;Tirap;Myd88;Mif;Spon2;Mavs;Nod1;Il18;Ripk2;Pik3r1;Selenok;Ptpn11;Ticam1;Cd14;Fcer1g;Hmgb1;H2-T23;Arfgef2;Ccr5	39	63	61.9048	R org.Mm.eg.db package
GO:0032780	negative regulation of ATP-dependent activity	Gene Ontology (Biological Process)	ENSMUSG00000000959;ENSMUSG00000014301;ENSMUSG00000021868;ENSMUSG00000026812;ENSMUSG00000033885;ENSMUSG00000049882;ENSMUSG00000053931;ENSMUSG00000054428	Oxa1l;Pam16;Ppif;Tsc1;Pxk;Vcpkmt;Cnn3;Atpif1	8	11	72.7273	R org.Mm.eg.db package
GO:0032781	positive regulation of ATP-dependent activity	Gene Ontology (Biological Process)	ENSMUSG00000004460;ENSMUSG00000005483;ENSMUSG00000006024;ENSMUSG00000018293;ENSMUSG00000020288;ENSMUSG00000021037;ENSMUSG00000021811;ENSMUSG00000023070;ENSMUSG00000026203;ENSMUSG00000026466;ENSMUSG00000026576;ENSMUSG00000027006;ENSMUSG00000027166;ENSMUSG00000027805;ENSMUSG00000028307;ENSMUSG00000029826;ENSMUSG00000032366;ENSMUSG00000032412;ENSMUSG00000050565;ENSMUSG00000059970	Dnajb11;Dnajb1;Napa;Pfn1;Ahsa2;Ahsa1;Dnajc9;Rgn;Dnajb2;Tor1aip1;Atp1b1;Dnajc10;Dnajc24;Pfn2;Aldob;Zc3hav1;Tpm1;Atp1b3;Tor1aip2;Hspa2	20	26	76.9231	R org.Mm.eg.db package
GO:0032782	bile acid secretion	Gene Ontology (Biological Process)	ENSMUSG00000020733;ENSMUSG00000030688;ENSMUSG00000042476;ENSMUSG00000053862	Slc9a3r1;Stard10;Abcb4;Slc51b	4	6	66.6667	R org.Mm.eg.db package
GO:0032784	regulation of DNA-templated transcription, elongation	Gene Ontology (Biological Process)	ENSMUSG00000003435;ENSMUSG00000024287;ENSMUSG00000029290;ENSMUSG00000033712;ENSMUSG00000034269;ENSMUSG00000054051	Supt5;Thoc1;Zfp326;Ccar2;Setd5;Ercc6	6	6	100	R org.Mm.eg.db package
GO:0032786	positive regulation of DNA-templated transcription, elongation	Gene Ontology (Biological Process)	ENSMUSG00000003435;ENSMUSG00000011960;ENSMUSG00000019432;ENSMUSG00000020485;ENSMUSG00000021258;ENSMUSG00000024287;ENSMUSG00000026349;ENSMUSG00000034274;ENSMUSG00000038909;ENSMUSG00000046201;ENSMUSG00000054051	Supt5;Ccnt1;Ddx39b;Supt4a;Ccnk;Thoc1;Ccnt2;Thoc5;Kat7;Scaf8;Ercc6	11	13	84.6154	R org.Mm.eg.db package
GO:0032790	ribosome disassembly	Gene Ontology (Biological Process)	ENSMUSG00000000355;ENSMUSG00000016510;ENSMUSG00000021666;ENSMUSG00000023106;ENSMUSG00000026427;ENSMUSG00000026887;ENSMUSG00000042275	Mcts1;Mtif3;Gfm2;Denr;Eif2d;Mrrf;Pelo	7	7	100	R org.Mm.eg.db package
GO:0032792	negative regulation of CREB transcription factor activity	Gene Ontology (Biological Process)	ENSMUSG00000005102;ENSMUSG00000024042;ENSMUSG00000025408;ENSMUSG00000060470	Eif2ak4;Sik1;Ddit3;Adgrg3	4	6	66.6667	R org.Mm.eg.db package
GO:0032793	positive regulation of CREB transcription factor activity	Gene Ontology (Biological Process)	ENSMUSG00000003575;ENSMUSG00000015968;ENSMUSG00000022521;ENSMUSG00000023951;ENSMUSG00000027936;ENSMUSG00000030527;ENSMUSG00000039145;ENSMUSG00000041187;ENSMUSG00000041293;ENSMUSG00000042453	Crtc1;Cacna1d;Crebbp;Vegfa;Crtc2;Crtc3;Camk1d;Prkd2;Adgrf1;Reln	10	18	55.5556	R org.Mm.eg.db package
GO:0032801	receptor catabolic process	Gene Ontology (Biological Process)	ENSMUSG00000002603;ENSMUSG00000021190;ENSMUSG00000024942;ENSMUSG00000028969;ENSMUSG00000031813;ENSMUSG00000032216;ENSMUSG00000032571;ENSMUSG00000035086;ENSMUSG00000035354;ENSMUSG00000037062;ENSMUSG00000038291;ENSMUSG00000038780;ENSMUSG00000038844	Tgfb1;Lgmn;Capn1;Cdk5;Mvb12a;Nedd4;Pik3r4;Becn1;Uvrag;Sh3glb1;Snx25;Smurf1;Kif16b	13	13	100	R org.Mm.eg.db package
GO:0032815	negative regulation of natural killer cell activation	Gene Ontology (Biological Process)	ENSMUSG00000001123;ENSMUSG00000022064;ENSMUSG00000028874;ENSMUSG00000034175	Lgals9;Pibf1;Fgr;Rhbdd3	4	6	66.6667	R org.Mm.eg.db package
GO:0032816	positive regulation of natural killer cell activation	Gene Ontology (Biological Process)	ENSMUSG00000005804;ENSMUSG00000019726;ENSMUSG00000025188;ENSMUSG00000030579;ENSMUSG00000047123;ENSMUSG00000057667;ENSMUSG00000078452	Bloc1s6;Lyst;Hps1;Tyrobp;Ticam1;Bloc1s3;Raet1d	7	13	53.8462	R org.Mm.eg.db package
GO:0032825	positive regulation of natural killer cell differentiation	Gene Ontology (Biological Process)	ENSMUSG00000002602;ENSMUSG00000004043;ENSMUSG00000018899;ENSMUSG00000020919;ENSMUSG00000023206;ENSMUSG00000031451;ENSMUSG00000033454;ENSMUSG00000041272	Axl;Stat5a;Irf1;Stat5b;Il15ra;Gas6;Zbtb1;Tox	8	12	66.6667	R org.Mm.eg.db package
GO:0032835	glomerulus development	Gene Ontology (Biological Process)	ENSMUSG00000024998;ENSMUSG00000026365;ENSMUSG00000026874;ENSMUSG00000027803;ENSMUSG00000028024;ENSMUSG00000032744;ENSMUSG00000045680	Plce1;Cfh;Hc;Wwtr1;Enpep;Heyl;Tcf21	7	11	63.6364	R org.Mm.eg.db package
GO:0032868	response to insulin	Gene Ontology (Biological Process)	ENSMUSG00000004056;ENSMUSG00000006127;ENSMUSG00000013629;ENSMUSG00000020038;ENSMUSG00000020063;ENSMUSG00000020176;ENSMUSG00000020516;ENSMUSG00000021134;ENSMUSG00000022383;ENSMUSG00000024990;ENSMUSG00000025745;ENSMUSG00000026307;ENSMUSG00000026812;ENSMUSG00000027513;ENSMUSG00000027613;ENSMUSG00000027882;ENSMUSG00000028042;ENSMUSG00000028893;ENSMUSG00000028991;ENSMUSG00000029162;ENSMUSG00000030087;ENSMUSG00000031808;ENSMUSG00000032009;ENSMUSG00000032485;ENSMUSG00000032737;ENSMUSG00000034105;ENSMUSG00000034160;ENSMUSG00000035284;ENSMUSG00000038418;ENSMUSG00000041417;ENSMUSG00000046785;ENSMUSG00000055980;ENSMUSG00000068742;ENSMUSG00000068747;ENSMUSG00000073987	Akt2;Inpp5k;Cad;Cry1;Sirt1;Grb10;Rps6kb1;Srsf5;Ppara;Rbp4;Hadha;Scly;Tsc1;Pck1;Eif6;Stxbp3;Zbtb7b;Sesn2;Mtor;Khk;Klf15;Slc27a1;Sesn3;Scap;Inppl1;Meak7;Ogt;Vps13c;Egr1;Pik3r1;Epm2aip1;Irs1;Cry2;Sort1;Ggh	35	50	70	R org.Mm.eg.db package
GO:0032869	cellular response to insulin stimulus	Gene Ontology (Biological Process)	ENSMUSG00000000127;ENSMUSG00000000440;ENSMUSG00000000708;ENSMUSG00000001280;ENSMUSG00000001729;ENSMUSG00000002496;ENSMUSG00000003037;ENSMUSG00000003721;ENSMUSG00000004056;ENSMUSG00000005534;ENSMUSG00000006127;ENSMUSG00000006728;ENSMUSG00000013663;ENSMUSG00000019699;ENSMUSG00000019970;ENSMUSG00000020484;ENSMUSG00000020516;ENSMUSG00000020593;ENSMUSG00000020671;ENSMUSG00000020894;ENSMUSG00000021127;ENSMUSG00000021340;ENSMUSG00000021546;ENSMUSG00000022094;ENSMUSG00000022111;ENSMUSG00000022672;ENSMUSG00000023460;ENSMUSG00000024052;ENSMUSG00000024122;ENSMUSG00000024143;ENSMUSG00000024978;ENSMUSG00000025006;ENSMUSG00000025358;ENSMUSG00000025586;ENSMUSG00000026104;ENSMUSG00000026270;ENSMUSG00000026496;ENSMUSG00000026615;ENSMUSG00000026641;ENSMUSG00000026888;ENSMUSG00000027412;ENSMUSG00000027513;ENSMUSG00000027935;ENSMUSG00000028854;ENSMUSG00000028982;ENSMUSG00000029053;ENSMUSG00000030279;ENSMUSG00000030447;ENSMUSG00000030671;ENSMUSG00000030774;ENSMUSG00000031357;ENSMUSG00000031834;ENSMUSG00000032294;ENSMUSG00000032715;ENSMUSG00000033083;ENSMUSG00000036943;ENSMUSG00000037035;ENSMUSG00000037370;ENSMUSG00000037622;ENSMUSG00000037643;ENSMUSG00000037894;ENSMUSG00000038024;ENSMUSG00000038894;ENSMUSG00000039782;ENSMUSG00000040354;ENSMUSG00000040618;ENSMUSG00000041237;ENSMUSG00000041417;ENSMUSG00000041798;ENSMUSG00000044167;ENSMUSG00000044254;ENSMUSG00000045294;ENSMUSG00000051391;ENSMUSG00000055980;ENSMUSG00000056515;ENSMUSG00000057177	Fer;Pparg;Kat2b;Sp1;Akt1;Tsc2;Rab8a;Insig2;Akt2;Insr;Inpp5k;Cdk4;Pten;Akt3;Sgk1;Xbp1;Rps6kb1;Lpin1;Rab10;Vamp2;Zfp36l1;Gpld1;Hnrnpk;Slc39a14;Uchl3;Prkdc;Rab12;Lpin2;Pdpk1;Rhoq;Gpam;Sorbs1;Cdk2;Cpeb1;Stat1;Capn10;Parp1;Eprs;Usf1;Grb14;Lpin3;Pck1;Rab13;Slc9a1;Slc25a33;Prkcz;C2cd5;Cyfip1;Pde3b;Pak1;Syap1;Pik3r2;Pkm;Trib3;Tbc1d4;Rab8b;Inhbb;Enpp1;Wdtc1;Prkci;H2az1;Dennd4c;Irs2;Cpeb2;Mars1;Pck2;Pklr;Pik3r1;Gck;Foxo1;Pcsk9;Insig1;Ywhag;Irs1;Rab31;Gsk3a	76	92	82.6087	R org.Mm.eg.db package
GO:0032870	cellular response to hormone stimulus	Gene Ontology (Biological Process)	ENSMUSG00000001240;ENSMUSG00000004040;ENSMUSG00000005886;ENSMUSG00000006127;ENSMUSG00000020027;ENSMUSG00000020647;ENSMUSG00000020919;ENSMUSG00000026480;ENSMUSG00000027678;ENSMUSG00000034353;ENSMUSG00000055737	Ramp2;Stat3;Ncoa2;Inpp5k;Socs2;Ncoa1;Stat5b;Ncf2;Ncoa3;Ramp1;Ghr	11	15	73.3333	R org.Mm.eg.db package
GO:0032872	regulation of stress-activated MAPK cascade	Gene Ontology (Biological Process)	ENSMUSG00000004936;ENSMUSG00000017119;ENSMUSG00000024778;ENSMUSG00000028691;ENSMUSG00000035027;ENSMUSG00000063065;ENSMUSG00000063358	Map2k1;Nbr1;Fas;Prdx1;Map2k2;Mapk3;Mapk1	7	10	70	R org.Mm.eg.db package
GO:0032874	positive regulation of stress-activated MAPK cascade	Gene Ontology (Biological Process)	ENSMUSG00000017291;ENSMUSG00000021670;ENSMUSG00000024079;ENSMUSG00000026121;ENSMUSG00000026277;ENSMUSG00000027398;ENSMUSG00000027835;ENSMUSG00000029775;ENSMUSG00000035199;ENSMUSG00000035299;ENSMUSG00000038058;ENSMUSG00000041135;ENSMUSG00000059981;ENSMUSG00000061288	Taok1;Hmgcr;Eif2ak2;Sema4c;Stk25;Il1b;Pdcd10;Klhdc10;Arl6ip5;Mid1;Nod1;Ripk2;Taok2;Taok3	14	23	60.8696	R org.Mm.eg.db package
GO:0032878	regulation of establishment or maintenance of cell polarity	Gene Ontology (Biological Process)	ENSMUSG00000006386;ENSMUSG00000020053;ENSMUSG00000020536;ENSMUSG00000020782	Tek;Igf1;Llgl1;Llgl2	4	4	100	R org.Mm.eg.db package
GO:0032880	regulation of protein localization	Gene Ontology (Biological Process)	ENSMUSG00000000303;ENSMUSG00000001729;ENSMUSG00000003037;ENSMUSG00000003948;ENSMUSG00000005846;ENSMUSG00000006005;ENSMUSG00000015468;ENSMUSG00000019970;ENSMUSG00000020651;ENSMUSG00000020689;ENSMUSG00000021013;ENSMUSG00000021326;ENSMUSG00000021466;ENSMUSG00000021936;ENSMUSG00000021994;ENSMUSG00000022770;ENSMUSG00000024304;ENSMUSG00000025132;ENSMUSG00000025885;ENSMUSG00000026203;ENSMUSG00000026276;ENSMUSG00000026470;ENSMUSG00000026721;ENSMUSG00000026878;ENSMUSG00000027002;ENSMUSG00000027363;ENSMUSG00000027652;ENSMUSG00000028458;ENSMUSG00000028917;ENSMUSG00000029131;ENSMUSG00000029174;ENSMUSG00000029684;ENSMUSG00000030272;ENSMUSG00000030921;ENSMUSG00000030966;ENSMUSG00000031015;ENSMUSG00000031913;ENSMUSG00000032966;ENSMUSG00000033004;ENSMUSG00000034135;ENSMUSG00000036687;ENSMUSG00000036968;ENSMUSG00000037110;ENSMUSG00000039361;ENSMUSG00000039533;ENSMUSG00000039853;ENSMUSG00000040359;ENSMUSG00000048799;ENSMUSG00000052752;ENSMUSG00000056144;ENSMUSG00000057143;ENSMUSG00000057230;ENSMUSG00000068036;ENSMUSG00000073968;ENSMUSG00000079037;ENSMUSG00000079316	Cdh1;Akt1;Rab8a;Mmd;Rsl1d1;Tpr;Notch4;Sgk1;Slc26a4;Itgb3;Ttc8;Trim27;Ptch1;Mapk8;Wnt5a;Dlg1;Cdh2;Arhgdia;Myo5b;Dnajb2;Septin2;Stx6;Rabgap1l;Rab14;Nckap1;Usp8;Ralgapb;Tesk1;Plekhm2;Dnajb6;Tbc1d1;Wasl;Camk1;Trim30a;Trim21;Swap70;Vps4a;Fkbp1a;Mycbp2;Sik3;Tmem184a;Cnpy4;Ralgapa2;Picalm;Mmd2;Trim14;Ufl1;Cep120;Traf7;Trim34a;Trim12c;Aak1;Afdn;Trim68;Prnp;Rab9	56	90	62.2222	R org.Mm.eg.db package
GO:0032886	regulation of microtubule-based process	Gene Ontology (Biological Process)	ENSMUSG00000005871;ENSMUSG00000022812;ENSMUSG00000024456;ENSMUSG00000028649;ENSMUSG00000030852;ENSMUSG00000033392;ENSMUSG00000040102;ENSMUSG00000044361;ENSMUSG00000048799;ENSMUSG00000058704;ENSMUSG00000065954	Apc;Gsk3b;Diaph1;Macf1;Tacc2;Clasp2;Klhl42;BC024139;Cep120;Memo1;Tacc1	11	14	78.5714	R org.Mm.eg.db package
GO:0032897	negative regulation of viral transcription	Gene Ontology (Biological Process)	ENSMUSG00000000266;ENSMUSG00000009741;ENSMUSG00000020455;ENSMUSG00000021326;ENSMUSG00000025034;ENSMUSG00000025492;ENSMUSG00000030966;ENSMUSG00000035235;ENSMUSG00000039853;ENSMUSG00000044786;ENSMUSG00000051675	Mid2;Ubp1;Trim11;Trim27;Trim8;Ifitm3;Trim21;Trim13;Trim14;Zfp36;Trim32	11	13	84.6154	R org.Mm.eg.db package
GO:0032911	negative regulation of transforming growth factor beta1 production	Gene Ontology (Biological Process)	ENSMUSG00000005836;ENSMUSG00000022257;ENSMUSG00000030530;ENSMUSG00000030579;ENSMUSG00000061665	Gata6;Laptm4b;Furin;Tyrobp;Cd2ap	5	5	100	R org.Mm.eg.db package
GO:0032922	circadian regulation of gene expression	Gene Ontology (Biological Process)	ENSMUSG00000000120;ENSMUSG00000002028;ENSMUSG00000002983;ENSMUSG00000004455;ENSMUSG00000005886;ENSMUSG00000007872;ENSMUSG00000014956;ENSMUSG00000018501;ENSMUSG00000019256;ENSMUSG00000019777;ENSMUSG00000020038;ENSMUSG00000020063;ENSMUSG00000020572;ENSMUSG00000020644;ENSMUSG00000020679;ENSMUSG00000020889;ENSMUSG00000020893;ENSMUSG00000021144;ENSMUSG00000022383;ENSMUSG00000022433;ENSMUSG00000023087;ENSMUSG00000023110;ENSMUSG00000024454;ENSMUSG00000025151;ENSMUSG00000025162;ENSMUSG00000025261;ENSMUSG00000026077;ENSMUSG00000028150;ENSMUSG00000028800;ENSMUSG00000028957;ENSMUSG00000029167;ENSMUSG00000029238;ENSMUSG00000029992;ENSMUSG00000030103;ENSMUSG00000030180;ENSMUSG00000030752;ENSMUSG00000032010;ENSMUSG00000032238;ENSMUSG00000033004;ENSMUSG00000033760;ENSMUSG00000034160;ENSMUSG00000036986;ENSMUSG00000037583;ENSMUSG00000038418;ENSMUSG00000038550;ENSMUSG00000038872;ENSMUSG00000039630;ENSMUSG00000040463;ENSMUSG00000042406;ENSMUSG00000042745;ENSMUSG00000048490;ENSMUSG00000050199;ENSMUSG00000054611;ENSMUSG00000055116;ENSMUSG00000055866;ENSMUSG00000062115;ENSMUSG00000063889;ENSMUSG00000068742;ENSMUSG00000070544	Ngfr;Kmt2a;Relb;Ppp1cc;Ncoa2;Id3;Ppp1cb;Ncor1;Ahr;Hdac2;Cry1;Sirt1;Nampt;Id2;Hnf1b;Nr1d1;Per1;Mta1;Ppara;Csnk1e;Noct;Prmt5;Hdac3;Maged1;Csnk1d;Huwe1;Npas2;Rorc;Hdac1;Per3;Ppargc1a;Clock;Gfpt1;Bhlhe40;Kdm5a;Kdm8;Usp2;Rora;Mycbp2;Rbm4b;Ogt;Pml;Nr0b2;Egr1;Ciart;Zfhx3;Hnrnpu;Mybbp1a;Atf4;Id1;Nrip1;Lgr4;Kdm2a;Arntl;Per2;Rai1;Crem;Cry2;Top1	59	72	81.9444	R org.Mm.eg.db package
GO:0032924	activin receptor signaling pathway	Gene Ontology (Biological Process)	ENSMUSG00000000532;ENSMUSG00000007613;ENSMUSG00000024563;ENSMUSG00000026836;ENSMUSG00000032402;ENSMUSG00000037035;ENSMUSG00000038403;ENSMUSG00000041324;ENSMUSG00000052155;ENSMUSG00000061393;ENSMUSG00000072625	Acvr1b;Tgfbr1;Smad2;Acvr1;Smad3;Inhbb;Hjv;Inhba;Acvr2a;Acvr2b;Gdf2	11	16	68.75	R org.Mm.eg.db package
GO:0032926	negative regulation of activin receptor signaling pathway	Gene Ontology (Biological Process)	ENSMUSG00000021765;ENSMUSG00000026836;ENSMUSG00000029050;ENSMUSG00000048661;ENSMUSG00000090935	Fst;Acvr1;Ski;Lemd3;Synj2bp	5	10	50	R org.Mm.eg.db package
GO:0032927	positive regulation of activin receptor signaling pathway	Gene Ontology (Biological Process)	ENSMUSG00000000532;ENSMUSG00000024387;ENSMUSG00000052155;ENSMUSG00000061393;ENSMUSG00000075600;ENSMUSG00000090935	Acvr1b;Csnk2b;Acvr2a;Acvr2b;Zc3h3;Synj2bp	6	8	75	R org.Mm.eg.db package
GO:0032929	negative regulation of superoxide anion generation	Gene Ontology (Biological Process)	ENSMUSG00000001348;ENSMUSG00000018697;ENSMUSG00000029759;ENSMUSG00000037942	Acp5;Aatf;Pon3;Crp	4	4	100	R org.Mm.eg.db package
GO:0032930	positive regulation of superoxide anion generation	Gene Ontology (Biological Process)	ENSMUSG00000000001;ENSMUSG00000000290;ENSMUSG00000002603;ENSMUSG00000006519;ENSMUSG00000018411;ENSMUSG00000020122;ENSMUSG00000021457;ENSMUSG00000021948;ENSMUSG00000022892;ENSMUSG00000022982;ENSMUSG00000029380;ENSMUSG00000030579;ENSMUSG00000031980;ENSMUSG00000032562;ENSMUSG00000037942;ENSMUSG00000039217;ENSMUSG00000049115;ENSMUSG00000064267	Gnai3;Itgb2;Tgfb1;Cyba;Mapt;Egfr;Syk;Prkcd;App;Sod1;Cxcl1;Tyrobp;Agt;Gnai2;Crp;Il18;Agtr1a;Hvcn1	18	24	75	R org.Mm.eg.db package
GO:0032933	SREBP signaling pathway	Gene Ontology (Biological Process)	ENSMUSG00000003721;ENSMUSG00000020538;ENSMUSG00000022463;ENSMUSG00000025198;ENSMUSG00000027810;ENSMUSG00000031483;ENSMUSG00000031668;ENSMUSG00000032485;ENSMUSG00000040964;ENSMUSG00000045294	Insig2;Srebf1;Srebf2;Erlin1;Eif2a;Erlin2;Eif2ak3;Scap;Arhgef10l;Insig1	10	10	100	R org.Mm.eg.db package
GO:0032940	secretion by cell	Gene Ontology (Biological Process)	ENSMUSG00000002602;ENSMUSG00000004655;ENSMUSG00000014361;ENSMUSG00000026249;ENSMUSG00000030513;ENSMUSG00000030530	Axl;Aqp1;Mertk;Serpine2;Pcsk6;Furin	6	10	60	R org.Mm.eg.db package
GO:0032956	regulation of actin cytoskeleton organization	Gene Ontology (Biological Process)	ENSMUSG00000000915;ENSMUSG00000001313;ENSMUSG00000001847;ENSMUSG00000002233;ENSMUSG00000007815;ENSMUSG00000016028;ENSMUSG00000017144;ENSMUSG00000017291;ENSMUSG00000017776;ENSMUSG00000019944;ENSMUSG00000020580;ENSMUSG00000020689;ENSMUSG00000021589;ENSMUSG00000021676;ENSMUSG00000021948;ENSMUSG00000022075;ENSMUSG00000022436;ENSMUSG00000023277;ENSMUSG00000024142;ENSMUSG00000024290;ENSMUSG00000024300;ENSMUSG00000024620;ENSMUSG00000025372;ENSMUSG00000025920;ENSMUSG00000026335;ENSMUSG00000026842;ENSMUSG00000028874;ENSMUSG00000028919;ENSMUSG00000028991;ENSMUSG00000029581;ENSMUSG00000030536;ENSMUSG00000030707;ENSMUSG00000030766;ENSMUSG00000030774;ENSMUSG00000031523;ENSMUSG00000032064;ENSMUSG00000033220;ENSMUSG00000033392;ENSMUSG00000033542;ENSMUSG00000033862;ENSMUSG00000038235;ENSMUSG00000039031;ENSMUSG00000040249;ENSMUSG00000041729;ENSMUSG00000041845;ENSMUSG00000046718;ENSMUSG00000048915;ENSMUSG00000050310;ENSMUSG00000054364;ENSMUSG00000054855;ENSMUSG00000058230;ENSMUSG00000059981;ENSMUSG00000073982;ENSMUSG00000096215	Hip1r;Rnd2;Rac1;Rhoc;Rhoa;Celsr1;Rnd3;Taok1;Crk;Rhobtb1;Rock2;Itgb3;Rhobtb3;Iqgap2;Prkcd;Rhobtb2;Sh3bp1;Twf2;Mlst8;Rock1;Myo1f;Pdgfrb;Baiap2;Stau2;Pam;Abl1;Fgr;Arhgef19;Mtor;Fscn1;Iqgap1;Coro1a;Arhgap17;Pak1;Dlc1;Dixdc1;Rac2;Clasp2;Arhgef5;Cdk10;F11r;Arhgap18;Lrp1;Coro2b;Rhod;Bst2;Efna5;Rictor;Rhob;Rnd1;Arhgap35;Taok2;Rhog;Smim22	54	80	67.5	R org.Mm.eg.db package
GO:0032957	inositol trisphosphate metabolic process	Gene Ontology (Biological Process)	ENSMUSG00000024960;ENSMUSG00000032737;ENSMUSG00000038855;ENSMUSG00000051177;ENSMUSG00000057963;ENSMUSG00000060733	Plcb3;Inppl1;Itpkb;Plcb1;Itpk1;Ipmk	6	6	100	R org.Mm.eg.db package
GO:0032958	inositol phosphate biosynthetic process	Gene Ontology (Biological Process)	ENSMUSG00000003752;ENSMUSG00000021385;ENSMUSG00000027296;ENSMUSG00000032594;ENSMUSG00000032599;ENSMUSG00000033526;ENSMUSG00000038855;ENSMUSG00000040648;ENSMUSG00000060733	Itpkc;Ippk;Itpka;Ip6k1;Ip6k2;Ppip5k1;Itpkb;Ppip5k2;Ipmk	9	12	75	R org.Mm.eg.db package
GO:0032963	collagen metabolic process	Gene Ontology (Biological Process)	ENSMUSG00000004846;ENSMUSG00000021038;ENSMUSG00000021109;ENSMUSG00000021948;ENSMUSG00000023191;ENSMUSG00000028641;ENSMUSG00000029287;ENSMUSG00000029468;ENSMUSG00000029661;ENSMUSG00000030534;ENSMUSG00000031906;ENSMUSG00000033327;ENSMUSG00000037003;ENSMUSG00000042745	Plod3;Vipas39;Hif1a;Prkcd;P3h3;P3h1;Tgfbr3;P2rx7;Col1a2;Vps33b;Smpd3;Tnxb;Tns2;Id1	14	15	93.3333	R org.Mm.eg.db package
GO:0032964	collagen biosynthetic process	Gene Ontology (Biological Process)	ENSMUSG00000001506;ENSMUSG00000019539;ENSMUSG00000019987;ENSMUSG00000023191;ENSMUSG00000026837;ENSMUSG00000041779;ENSMUSG00000070436	Col1a1;Rcn3;Arg1;P3h3;Col5a1;Tram2;Serpinh1	7	9	77.7778	R org.Mm.eg.db package
GO:0032966	negative regulation of collagen biosynthetic process	Gene Ontology (Biological Process)	ENSMUSG00000000440;ENSMUSG00000002250;ENSMUSG00000020810;ENSMUSG00000022469;ENSMUSG00000025190;ENSMUSG00000026193;ENSMUSG00000027947;ENSMUSG00000028240;ENSMUSG00000028967;ENSMUSG00000029163;ENSMUSG00000047638;ENSMUSG00000052914;ENSMUSG00000068798	Pparg;Ppard;Cygb;Rapgef3;Got1;Fn1;Il6ra;Cyp7a1;Errfi1;Emilin1;Nr1h4;Cyp2j6;Rap1a	13	17	76.4706	R org.Mm.eg.db package
GO:0032967	positive regulation of collagen biosynthetic process	Gene Ontology (Biological Process)	ENSMUSG00000001870;ENSMUSG00000002603;ENSMUSG00000006538;ENSMUSG00000019997;ENSMUSG00000021835;ENSMUSG00000024620;ENSMUSG00000024953;ENSMUSG00000025578;ENSMUSG00000026728;ENSMUSG00000026814;ENSMUSG00000027249;ENSMUSG00000036856;ENSMUSG00000038224;ENSMUSG00000039217;ENSMUSG00000040297;ENSMUSG00000048376;ENSMUSG00000055024;ENSMUSG00000060216;ENSMUSG00000061013	Ltbp1;Tgfb1;Ihh;Ccn2;Bmp4;Pdgfrb;Prdx5;Cbx8;Vim;Eng;F2;Wnt4;Serpinf2;Il18;Suco;F2r;Ep300;Arrb2;Mkx	19	31	61.2903	R org.Mm.eg.db package
GO:0032968	positive regulation of transcription elongation from RNA polymerase II promoter	Gene Ontology (Biological Process)	ENSMUSG00000001542;ENSMUSG00000002052;ENSMUSG00000002658;ENSMUSG00000003119;ENSMUSG00000004936;ENSMUSG00000006932;ENSMUSG00000018654;ENSMUSG00000022150;ENSMUSG00000024002;ENSMUSG00000026361;ENSMUSG00000035726;ENSMUSG00000041297;ENSMUSG00000042487;ENSMUSG00000053411;ENSMUSG00000054302;ENSMUSG00000070002;ENSMUSG00000079658	Ell2;Supt6;Gtf2f1;Cdk12;Map2k1;Ctnnb1;Ikzf1;Dab2;Brd4;Cdc73;Supt16;Cdk13;Leo1;Cbx7;Eapp;Ell;Eloc	17	18	94.4444	R org.Mm.eg.db package
GO:0032970	regulation of actin filament-based process	Gene Ontology (Biological Process)	ENSMUSG00000004665;ENSMUSG00000024290;ENSMUSG00000025812;ENSMUSG00000048285;ENSMUSG00000078453	Cnn2;Rock1;Pard3;Frmd6;Abracl	5	5	100	R org.Mm.eg.db package
GO:0032979	protein insertion into mitochondrial inner membrane from matrix	Gene Ontology (Biological Process)	ENSMUSG00000000959;ENSMUSG00000025971;ENSMUSG00000026172;ENSMUSG00000035505	Oxa1l;Maip1;Bcs1l;Cox18	4	4	100	R org.Mm.eg.db package
GO:0032981	mitochondrial respiratory chain complex I assembly	Gene Ontology (Biological Process)	ENSMUSG00000000399;ENSMUSG00000000959;ENSMUSG00000002379;ENSMUSG00000002416;ENSMUSG00000009995;ENSMUSG00000014294;ENSMUSG00000016427;ENSMUSG00000020153;ENSMUSG00000021606;ENSMUSG00000021764;ENSMUSG00000022354;ENSMUSG00000022450;ENSMUSG00000023089;ENSMUSG00000024082;ENSMUSG00000024645;ENSMUSG00000025204;ENSMUSG00000026032;ENSMUSG00000026172;ENSMUSG00000026260;ENSMUSG00000026895;ENSMUSG00000027305;ENSMUSG00000027384;ENSMUSG00000027673;ENSMUSG00000027710;ENSMUSG00000028261;ENSMUSG00000028398;ENSMUSG00000028648;ENSMUSG00000030614;ENSMUSG00000030615;ENSMUSG00000030647;ENSMUSG00000030869;ENSMUSG00000031059;ENSMUSG00000033938;ENSMUSG00000035142;ENSMUSG00000035674;ENSMUSG00000036199;ENSMUSG00000036932;ENSMUSG00000037152;ENSMUSG00000039048;ENSMUSG00000040048;ENSMUSG00000050323;ENSMUSG00000057229;ENSMUSG00000059734;ENSMUSG00000070283;ENSMUSG00000071014;ENSMUSG00000078572	Ndufa9;Oxa1l;Ndufa11;Ndufb2;Taz;Ndufa2;Ndufa1;Ndufs7;Ndufs6;Ndufs4;Ndufb9;Ndufa6;Ndufa5;Ndufaf7;Timm21;Ndufb8;Ndufb3;Bcs1l;Ndufa10;Ndufa8;Ndufaf1;Ndufaf5;Ndufb5;Acad9;Ndufaf4;Dmac1;Ndufs5;Tmem126b;Tmem126a;Ndufc2;Ndufab1;Ndufb11;Ndufb7;Nubpl;Ndufa3;Ndufa13;Aifm1;Ndufc1;Foxred1;Ndufb10;Ndufaf6;Dmac2;Ndufs8;Ndufaf3;Ndufb6;Ndufaf8	46	47	97.8723	R org.Mm.eg.db package
GO:0032984	protein-containing complex disassembly	Gene Ontology (Biological Process)	ENSMUSG00000006024;ENSMUSG00000020108;ENSMUSG00000027438;ENSMUSG00000031161;ENSMUSG00000034187	Napa;Ddit4;Napb;Hdac6;Nsf	5	5	100	R org.Mm.eg.db package
GO:0033014	tetrapyrrole biosynthetic process	Gene Ontology (Biological Process)	ENSMUSG00000025270;ENSMUSG00000028393;ENSMUSG00000030979;ENSMUSG00000032126;ENSMUSG00000032786	Alas2;Alad;Uros;Hmbs;Alas1	5	5	100	R org.Mm.eg.db package
GO:0033031	positive regulation of neutrophil apoptotic process	Gene Ontology (Biological Process)	ENSMUSG00000005087;ENSMUSG00000024659;ENSMUSG00000032462;ENSMUSG00000039936	Cd44;Anxa1;Pik3cb;Pik3cd	4	5	80	R org.Mm.eg.db package
GO:0033077	T cell differentiation in thymus	Gene Ontology (Biological Process)	ENSMUSG00000004043;ENSMUSG00000004069;ENSMUSG00000005871;ENSMUSG00000006932;ENSMUSG00000008690;ENSMUSG00000016409;ENSMUSG00000020167;ENSMUSG00000020919;ENSMUSG00000021127;ENSMUSG00000021615;ENSMUSG00000022672;ENSMUSG00000022827;ENSMUSG00000026471;ENSMUSG00000028150;ENSMUSG00000028495;ENSMUSG00000031077;ENSMUSG00000032092;ENSMUSG00000033454;ENSMUSG00000036856;ENSMUSG00000036904;ENSMUSG00000040274;ENSMUSG00000041075;ENSMUSG00000045005;ENSMUSG00000045817;ENSMUSG00000049717;ENSMUSG00000052593;ENSMUSG00000056962;ENSMUSG00000059552;ENSMUSG00000060802;ENSMUSG00000074622	Stat5a;Dnaja3;Apc;Ctnnb1;Ncaph2;Nkap;Tcf3;Stat5b;Zfp36l1;Xrcc4;Prkdc;Rabl3;Mr1;Rorc;Rps6;Fadd;Mpzl2;Zbtb1;Wnt4;Fzd8;Cdk6;Fzd7;Fzd5;Zfp36l2;Lig4;Adam17;Jmjd6;Trp53;B2m;Mafb	30	40	75	R org.Mm.eg.db package
GO:0033081	regulation of T cell differentiation in thymus	Gene Ontology (Biological Process)	ENSMUSG00000002981;ENSMUSG00000024238;ENSMUSG00000024241;ENSMUSG00000034801;ENSMUSG00000039041	Clptm1;Zeb1;Sos1;Sos2;Adrm1	5	6	83.3333	R org.Mm.eg.db package
GO:0033085	negative regulation of T cell differentiation in thymus	Gene Ontology (Biological Process)	ENSMUSG00000006538;ENSMUSG00000021835;ENSMUSG00000027387;ENSMUSG00000052713	Ihh;Bmp4;Zc3h8;Zfp608	4	6	66.6667	R org.Mm.eg.db package
GO:0033108	mitochondrial respiratory chain complex assembly	Gene Ontology (Biological Process)	ENSMUSG00000003923;ENSMUSG00000022437;ENSMUSG00000034203;ENSMUSG00000035069;ENSMUSG00000036932;ENSMUSG00000056899	Tfam;Samm50;Chchd4;Oma1;Aifm1;Immp2l	6	6	100	R org.Mm.eg.db package
GO:0033119	negative regulation of RNA splicing	Gene Ontology (Biological Process)	ENSMUSG00000004056;ENSMUSG00000006498;ENSMUSG00000023010;ENSMUSG00000025362;ENSMUSG00000028134;ENSMUSG00000028382;ENSMUSG00000090862	Akt2;Ptbp1;Tmbim6;Rps26;Ptbp2;Ptbp3;Rps13	7	7	100	R org.Mm.eg.db package
GO:0033120	positive regulation of RNA splicing	Gene Ontology (Biological Process)	ENSMUSG00000005198;ENSMUSG00000020715;ENSMUSG00000021134;ENSMUSG00000021476;ENSMUSG00000021546;ENSMUSG00000021645;ENSMUSG00000022332;ENSMUSG00000022462;ENSMUSG00000022897;ENSMUSG00000024095;ENSMUSG00000024604;ENSMUSG00000030435;ENSMUSG00000032078;ENSMUSG00000041417;ENSMUSG00000043535;ENSMUSG00000043639	Polr2a;Ern1;Srsf5;Habp4;Hnrnpk;Smn1;Khdrbs3;Slc38a2;Dyrk1a;Hnrnpll;Rbm22;U2af2;Zpr1;Pik3r1;Setx;Rbm20	16	18	88.8889	R org.Mm.eg.db package
GO:0033129	positive regulation of histone phosphorylation	Gene Ontology (Biological Process)	ENSMUSG00000000838;ENSMUSG00000002307;ENSMUSG00000009555;ENSMUSG00000024952;ENSMUSG00000025060;ENSMUSG00000034218;ENSMUSG00000063065	Fmr1;Daxx;Cdk9;ENSMUSG00000024952;Slk;Atm;Mapk3	7	9	77.7778	R org.Mm.eg.db package
GO:0033132	negative regulation of glucokinase activity	Gene Ontology (Biological Process)	ENSMUSG00000020544;ENSMUSG00000023826;ENSMUSG00000035621;ENSMUSG00000037025;ENSMUSG00000059434	Cox11;Prkn;Midn;Foxa2;Gckr	5	5	100	R org.Mm.eg.db package
GO:0033133	positive regulation of glucokinase activity	Gene Ontology (Biological Process)	ENSMUSG00000003226;ENSMUSG00000024959;ENSMUSG00000025271;ENSMUSG00000026409;ENSMUSG00000026659;ENSMUSG00000059434	Ranbp2;Bad;Pfkfb1;Pfkfb2;Dusp12;Gckr	6	6	100	R org.Mm.eg.db package
GO:0033135	regulation of peptidyl-serine phosphorylation	Gene Ontology (Biological Process)	ENSMUSG00000021488;ENSMUSG00000038910;ENSMUSG00000050310;ENSMUSG00000050697	Nsd1;Plcl2;Rictor;Prkaa1	4	6	66.6667	R org.Mm.eg.db package
GO:0033137	negative regulation of peptidyl-serine phosphorylation	Gene Ontology (Biological Process)	ENSMUSG00000003873;ENSMUSG00000005373;ENSMUSG00000006127;ENSMUSG00000007655;ENSMUSG00000013663;ENSMUSG00000015202;ENSMUSG00000020108;ENSMUSG00000020372;ENSMUSG00000021699;ENSMUSG00000024858;ENSMUSG00000025880;ENSMUSG00000026181;ENSMUSG00000027339;ENSMUSG00000028864;ENSMUSG00000032475;ENSMUSG00000034160;ENSMUSG00000042105;ENSMUSG00000045103;ENSMUSG00000050627;ENSMUSG00000055493;ENSMUSG00000055725;ENSMUSG00000057789;ENSMUSG00000066877	Bax;Mlxipl;Inpp5k;Cav1;Pten;Cnksr3;Ddit4;Rack1;Pde4d;Grk2;Smad7;Ppm1f;Rassf2;Hgf;Nck1;Ogt;Inpp5f;Dmd;Gpd1l;Epm2a;Paqr3;Bak1;Nck2	23	28	82.1429	R org.Mm.eg.db package
GO:0033138	positive regulation of peptidyl-serine phosphorylation	Gene Ontology (Biological Process)	ENSMUSG00000000441;ENSMUSG00000001127;ENSMUSG00000001729;ENSMUSG00000002413;ENSMUSG00000002603;ENSMUSG00000004056;ENSMUSG00000005087;ENSMUSG00000006386;ENSMUSG00000007655;ENSMUSG00000009376;ENSMUSG00000018209;ENSMUSG00000018909;ENSMUSG00000020122;ENSMUSG00000021270;ENSMUSG00000021994;ENSMUSG00000022469;ENSMUSG00000022797;ENSMUSG00000022831;ENSMUSG00000022892;ENSMUSG00000023944;ENSMUSG00000023951;ENSMUSG00000024109;ENSMUSG00000024182;ENSMUSG00000025583;ENSMUSG00000026174;ENSMUSG00000026463;ENSMUSG00000027665;ENSMUSG00000027805;ENSMUSG00000027835;ENSMUSG00000027859;ENSMUSG00000027944;ENSMUSG00000028121;ENSMUSG00000028367;ENSMUSG00000028556;ENSMUSG00000028756;ENSMUSG00000028964;ENSMUSG00000029003;ENSMUSG00000030272;ENSMUSG00000030309;ENSMUSG00000030774;ENSMUSG00000031161;ENSMUSG00000031200;ENSMUSG00000031451;ENSMUSG00000031980;ENSMUSG00000032253;ENSMUSG00000032652;ENSMUSG00000033307;ENSMUSG00000033430;ENSMUSG00000033955;ENSMUSG00000035992;ENSMUSG00000037316;ENSMUSG00000038696;ENSMUSG00000040021;ENSMUSG00000040407;ENSMUSG00000040435;ENSMUSG00000041135;ENSMUSG00000041187;ENSMUSG00000045983;ENSMUSG00000048482;ENSMUSG00000055067;ENSMUSG00000055254;ENSMUSG00000057177;ENSMUSG00000059013;ENSMUSG00000060216;ENSMUSG00000061175;ENSMUSG00000069874	Raf1;Araf;Akt1;Braf;Tgfb1;Akt2;Cd44;Tek;Cav1;Met;Stk4;Arrb1;Egfr;Hsp90aa1;Wnt5a;Rapgef3;Tfrc;Hcls1;App;Hsp90ab1;Vegfa;Nrxn1;Axin1;Rptor;Cnot9;Atp2b4;Pik3ca;Pfn2;Pdcd10;Ngf;Hax1;Bcar3;Txn1;Dock7;Pink1;Park7;Mad2l2;Camk1;Caprin2;Pak1;Hdac6;Mtcp1;Gas6;Agt;Phip;Crebl2;Mif;Terf2ip;Tnks1bp1;Fnip1;Bag4;Mapkap1;Lats1;Akap9;Ppp1r15a;Ripk2;Prkd2;Eif4g1;Bdnf;Smyd3;Ntrk2;Gsk3a;Sh2d3c;Arrb2;Fnip2;Irgm2	66	102	64.7059	R org.Mm.eg.db package
GO:0033146	regulation of intracellular estrogen receptor signaling pathway	Gene Ontology (Biological Process)	ENSMUSG00000027646;ENSMUSG00000027746;ENSMUSG00000031634;ENSMUSG00000032185;ENSMUSG00000032557;ENSMUSG00000040021;ENSMUSG00000040359;ENSMUSG00000068290	Src;Ufm1;Ufsp2;Carm1;Uba5;Lats1;Ufl1;Ddrgk1	8	11	72.7273	R org.Mm.eg.db package
GO:0033147	negative regulation of intracellular estrogen receptor signaling pathway	Gene Ontology (Biological Process)	ENSMUSG00000004264;ENSMUSG00000017146;ENSMUSG00000020166;ENSMUSG00000020954;ENSMUSG00000024063;ENSMUSG00000026174;ENSMUSG00000032194;ENSMUSG00000036550;ENSMUSG00000039519	Phb2;Brca1;Cnot2;Strn3;Lbh;Cnot9;Kank2;Cnot1;Cyp7b1	9	13	69.2308	R org.Mm.eg.db package
GO:0033148	positive regulation of intracellular estrogen receptor signaling pathway	Gene Ontology (Biological Process)	ENSMUSG00000018160;ENSMUSG00000026496;ENSMUSG00000027678;ENSMUSG00000030774;ENSMUSG00000034341;ENSMUSG00000035451;ENSMUSG00000046532;ENSMUSG00000048154;ENSMUSG00000053110	Med1;Parp1;Ncoa3;Pak1;Wbp2;Foxa1;Ar;Kmt2d;Yap1	9	14	64.2857	R org.Mm.eg.db package
GO:0033151	V(D)J recombination	Gene Ontology (Biological Process)	ENSMUSG00000021615;ENSMUSG00000022471;ENSMUSG00000022672;ENSMUSG00000026648;ENSMUSG00000034218;ENSMUSG00000040325;ENSMUSG00000049717	Xrcc4;Xrcc6;Prkdc;Dclre1c;Atm;Dcaf1;Lig4	7	9	77.7778	R org.Mm.eg.db package
GO:0033152	immunoglobulin V(D)J recombination	Gene Ontology (Biological Process)	ENSMUSG00000020167;ENSMUSG00000021615;ENSMUSG00000022672;ENSMUSG00000030067;ENSMUSG00000049717	Tcf3;Xrcc4;Prkdc;Foxp1;Lig4	5	5	100	R org.Mm.eg.db package
GO:0033157	regulation of intracellular protein transport	Gene Ontology (Biological Process)	ENSMUSG00000018398;ENSMUSG00000018736;ENSMUSG00000019804;ENSMUSG00000021998;ENSMUSG00000027540;ENSMUSG00000036622;ENSMUSG00000046032	Septin8;Ndel1;Snx3;Lcp1;Ptpn1;Atp13a2;Snx12	7	8	87.5	R org.Mm.eg.db package
GO:0033169	histone H3-K9 demethylation	Gene Ontology (Biological Process)	ENSMUSG00000022096;ENSMUSG00000024201;ENSMUSG00000028397;ENSMUSG00000033249;ENSMUSG00000033326;ENSMUSG00000036940;ENSMUSG00000037876;ENSMUSG00000038025;ENSMUSG00000038773;ENSMUSG00000041229;ENSMUSG00000042599;ENSMUSG00000053470	Hr;Kdm4b;Kdm4c;Hsf4;Kdm4a;Kdm1a;Jmjd1c;Phf2;Kdm3b;Phf8;Kdm7a;Kdm3a	12	14	85.7143	R org.Mm.eg.db package
GO:0033173	calcineurin-NFAT signaling cascade	Gene Ontology (Biological Process)	ENSMUSG00000003847;ENSMUSG00000021816;ENSMUSG00000022092;ENSMUSG00000022951;ENSMUSG00000028161;ENSMUSG00000031902;ENSMUSG00000033016;ENSMUSG00000033953;ENSMUSG00000039601	Nfat5;Ppp3cb;Ppp3cc;Rcan1;Ppp3ca;Nfatc3;Nfatc1;Ppp3r1;Rcan2	9	12	75	R org.Mm.eg.db package
GO:0033194	response to hydroperoxide	Gene Ontology (Biological Process)	ENSMUSG00000001280;ENSMUSG00000009292;ENSMUSG00000024789;ENSMUSG00000029084;ENSMUSG00000051768;ENSMUSG00000063856;ENSMUSG00000064341	Sp1;Trpm2;Jak2;Cd38;Xrcc1;Gpx1;mt-Nd1	7	8	87.5	R org.Mm.eg.db package
GO:0033198	response to ATP	Gene Ontology (Biological Process)	ENSMUSG00000004815;ENSMUSG00000025014;ENSMUSG00000025888;ENSMUSG00000027398;ENSMUSG00000028207;ENSMUSG00000029468;ENSMUSG00000029470;ENSMUSG00000030249;ENSMUSG00000034330;ENSMUSG00000041237	Dgkq;Dntt;Casp1;Il1b;Asph;P2rx7;P2rx4;Abcc9;Plcg2;Pklr	10	19	52.6316	R org.Mm.eg.db package
GO:0033209	tumor necrosis factor-mediated signaling pathway	Gene Ontology (Biological Process)	ENSMUSG00000004071;ENSMUSG00000017386;ENSMUSG00000019920;ENSMUSG00000020803;ENSMUSG00000021025;ENSMUSG00000021277;ENSMUSG00000023043;ENSMUSG00000024789;ENSMUSG00000024927;ENSMUSG00000025199;ENSMUSG00000026104;ENSMUSG00000026637;ENSMUSG00000026942;ENSMUSG00000027164;ENSMUSG00000030341;ENSMUSG00000031537;ENSMUSG00000031948;ENSMUSG00000034845;ENSMUSG00000048756;ENSMUSG00000049382;ENSMUSG00000054808;ENSMUSG00000056941;ENSMUSG00000059456;ENSMUSG00000059552	Cdip1;Traf4;Lims1;Txndc17;Nfkbia;Traf3;Krt18;Jak2;Rela;Chuk;Stat1;Traf5;Traf2;Traf6;Tnfrsf1a;Ikbkb;Kars;Plvap;Foxo3;Krt8;Actn4;Commd7;Ptk2b;Trp53	24	36	66.6667	R org.Mm.eg.db package
GO:0033210	leptin-mediated signaling pathway	Gene Ontology (Biological Process)	ENSMUSG00000004040;ENSMUSG00000020063;ENSMUSG00000025235;ENSMUSG00000026457;ENSMUSG00000027274;ENSMUSG00000028381;ENSMUSG00000031755;ENSMUSG00000057722	Stat3;Sirt1;Bbs4;Adipor1;Mkks;Ugcg;Bbs2;Lepr	8	12	66.6667	R org.Mm.eg.db package
GO:0033211	adiponectin-activated signaling pathway	Gene Ontology (Biological Process)	ENSMUSG00000018796;ENSMUSG00000020263;ENSMUSG00000024387;ENSMUSG00000026457;ENSMUSG00000030168;ENSMUSG00000031808;ENSMUSG00000040760	Acsl1;Appl2;Csnk2b;Adipor1;Adipor2;Slc27a1;Appl1	7	7	100	R org.Mm.eg.db package
GO:0033234	negative regulation of protein sumoylation	Gene Ontology (Biological Process)	ENSMUSG00000006932;ENSMUSG00000020232;ENSMUSG00000024927;ENSMUSG00000025266;ENSMUSG00000028101;ENSMUSG00000028964;ENSMUSG00000029110;ENSMUSG00000032329;ENSMUSG00000079110	Ctnnb1;Hmg20b;Rela;Gnl3l;Pias3;Park7;Rnf4;Hmg20a;Capn3	9	10	90	R org.Mm.eg.db package
GO:0033235	positive regulation of protein sumoylation	Gene Ontology (Biological Process)	ENSMUSG00000004934;ENSMUSG00000015522;ENSMUSG00000020738;ENSMUSG00000025139;ENSMUSG00000026313;ENSMUSG00000028101;ENSMUSG00000028133;ENSMUSG00000032405;ENSMUSG00000041241;ENSMUSG00000042354;ENSMUSG00000052752;ENSMUSG00000052833;ENSMUSG00000052997	Pias4;Arnt;Sumo2;Tollip;Hdac4;Pias3;Rwdd3;Pias1;Mul1;Gnl3;Traf7;Sae1;Uba2	13	16	81.25	R org.Mm.eg.db package
GO:0033292	T-tubule organization	Gene Ontology (Biological Process)	ENSMUSG00000024381;ENSMUSG00000029467;ENSMUSG00000030470;ENSMUSG00000033788;ENSMUSG00000037432;ENSMUSG00000048612	Bin1;Atp2a2;Csrp3;Dysf;Fer1l5;Myof	6	8	75	R org.Mm.eg.db package
GO:0033299	secretion of lysosomal enzymes	Gene Ontology (Biological Process)	ENSMUSG00000005804;ENSMUSG00000007458;ENSMUSG00000019726;ENSMUSG00000023143;ENSMUSG00000025188;ENSMUSG00000035311;ENSMUSG00000057667	Bloc1s6;M6pr;Lyst;Nagpa;Hps1;Gnptab;Bloc1s3	7	7	100	R org.Mm.eg.db package
GO:0033314	mitotic DNA replication checkpoint signaling	Gene Ontology (Biological Process)	ENSMUSG00000020413;ENSMUSG00000021635;ENSMUSG00000031878;ENSMUSG00000032555;ENSMUSG00000046010	Hus1;Rad17;Nae1;Topbp1;Zfp830	5	10	50	R org.Mm.eg.db package
GO:0033327	Leydig cell differentiation	Gene Ontology (Biological Process)	ENSMUSG00000019996;ENSMUSG00000020097;ENSMUSG00000024949;ENSMUSG00000029231;ENSMUSG00000030059;ENSMUSG00000040268;ENSMUSG00000046532;ENSMUSG00000070348	Map7;Sgpl1;Sf1;Pdgfra;Tmf1;Plekha1;Ar;Ccnd1	8	12	66.6667	R org.Mm.eg.db package
GO:0033344	cholesterol efflux	Gene Ontology (Biological Process)	ENSMUSG00000002985;ENSMUSG00000002992;ENSMUSG00000005681;ENSMUSG00000007655;ENSMUSG00000015243;ENSMUSG00000018800;ENSMUSG00000020609;ENSMUSG00000021242;ENSMUSG00000023045;ENSMUSG00000024030;ENSMUSG00000024254;ENSMUSG00000024391;ENSMUSG00000024413;ENSMUSG00000026600;ENSMUSG00000028879;ENSMUSG00000032079;ENSMUSG00000032080;ENSMUSG00000032083;ENSMUSG00000035722;ENSMUSG00000037936;ENSMUSG00000040505;ENSMUSG00000047631	Apoe;Apoc2;Apoa2;Cav1;Abca1;Abca5;Apob;Npc2;Soat2;Abcg1;Abcg8;Apom;Npc1;Soat1;Stx12;Apoa5;Apoa4;Apoa1;Abca7;Scarb1;Abcg5;Apof	22	22	100	R org.Mm.eg.db package
GO:0033353	S-adenosylmethionine cycle	Gene Ontology (Biological Process)	ENSMUSG00000027597;ENSMUSG00000027893;ENSMUSG00000029772;ENSMUSG00000034617	Ahcy;Ahcyl1;Ahcyl2;Mtrr	4	4	100	R org.Mm.eg.db package
GO:0033363	secretory granule organization	Gene Ontology (Biological Process)	ENSMUSG00000004655;ENSMUSG00000020077;ENSMUSG00000021144;ENSMUSG00000025958;ENSMUSG00000026249	Aqp1;Srgn;Mta1;Creb1;Serpine2	5	5	100	R org.Mm.eg.db package
GO:0033365	protein localization to organelle	Gene Ontology (Biological Process)	ENSMUSG00000020198;ENSMUSG00000020430;ENSMUSG00000025235;ENSMUSG00000030470;ENSMUSG00000031592;ENSMUSG00000031696;ENSMUSG00000031755;ENSMUSG00000034893;ENSMUSG00000034951;ENSMUSG00000037933;ENSMUSG00000038241;ENSMUSG00000038671;ENSMUSG00000040860;ENSMUSG00000044066;ENSMUSG00000064181	Ap3d1;Pes1;Bbs4;Csrp3;Pcm1;Vps35;Bbs2;Cog3;Cog7;Bicd2;Cep250;Arfrp1;Crocc;Cep68;Rab3ip	15	27	55.5556	R org.Mm.eg.db package
GO:0033499	galactose catabolic process via UDP-galactose	Gene Ontology (Biological Process)	ENSMUSG00000020766;ENSMUSG00000028671;ENSMUSG00000035473;ENSMUSG00000036073	Galk1;Gale;Galm;Galt	4	4	100	R org.Mm.eg.db package
GO:0033522	histone H2A ubiquitination	Gene Ontology (Biological Process)	ENSMUSG00000016308;ENSMUSG00000020390;ENSMUSG00000023977;ENSMUSG00000049502;ENSMUSG00000090083	Ube2a;Ube2b;Ubr2;Dtx3l;Rnf8	5	5	100	R org.Mm.eg.db package
GO:0033523	histone H2B ubiquitination	Gene Ontology (Biological Process)	ENSMUSG00000003437;ENSMUSG00000005609;ENSMUSG00000021774;ENSMUSG00000026361;ENSMUSG00000028309;ENSMUSG00000030816;ENSMUSG00000042487;ENSMUSG00000049502;ENSMUSG00000090083	Paf1;Ctr9;Ube2e1;Cdc73;Rnf20;Rnf40;Leo1;Dtx3l;Rnf8	9	9	100	R org.Mm.eg.db package
GO:0033539	fatty acid beta-oxidation using acyl-CoA dehydrogenase	Gene Ontology (Biological Process)	ENSMUSG00000003809;ENSMUSG00000004610;ENSMUSG00000018574;ENSMUSG00000026003;ENSMUSG00000027332;ENSMUSG00000027809;ENSMUSG00000029545;ENSMUSG00000032314;ENSMUSG00000062908;ENSMUSG00000090150	Gcdh;Etfb;Acadvl;Acadl;Ivd;Etfdh;Acads;Etfa;Acadm;Acad11	10	10	100	R org.Mm.eg.db package
GO:0033540	fatty acid beta-oxidation using acyl-CoA oxidase	Gene Ontology (Biological Process)	ENSMUSG00000020777;ENSMUSG00000021751;ENSMUSG00000026853;ENSMUSG00000029098	Acox1;Acox2;Crat;Acox3	4	5	80	R org.Mm.eg.db package
GO:0033554	cellular response to stress	Gene Ontology (Biological Process)	ENSMUSG00000002983;ENSMUSG00000005161;ENSMUSG00000024927;ENSMUSG00000025289;ENSMUSG00000028691;ENSMUSG00000029249;ENSMUSG00000059552;ENSMUSG00000071369	Relb;Prdx2;Rela;Prdx4;Prdx1;Rest;Trp53;Map3k5	8	16	50	R org.Mm.eg.db package
GO:0033555	multicellular organismal response to stress	Gene Ontology (Biological Process)	ENSMUSG00000006711;ENSMUSG00000008855;ENSMUSG00000013663;ENSMUSG00000019796;ENSMUSG00000028161;ENSMUSG00000031393;ENSMUSG00000050989	D130043K22Rik;Hdac5;Pten;Lrp11;Ppp3ca;Mecp2;Selenon	7	12	58.3333	R org.Mm.eg.db package
GO:0033561	regulation of water loss via skin	Gene Ontology (Biological Process)	ENSMUSG00000000303;ENSMUSG00000015605;ENSMUSG00000028048;ENSMUSG00000037071	Cdh1;Srf;Gba;Scd1	4	5	80	R org.Mm.eg.db package
GO:0033572	transferrin transport	Gene Ontology (Biological Process)	ENSMUSG00000018417;ENSMUSG00000019804;ENSMUSG00000022797;ENSMUSG00000027247;ENSMUSG00000029716;ENSMUSG00000033335;ENSMUSG00000038970;ENSMUSG00000047126;ENSMUSG00000077450	Myo1b;Snx3;Tfrc;Arhgap1;Tfr2;Dnm2;Lmtk2;Cltc;Rab11b	9	10	90	R org.Mm.eg.db package
GO:0033574	response to testosterone	Gene Ontology (Biological Process)	ENSMUSG00000006728;ENSMUSG00000022556;ENSMUSG00000026031;ENSMUSG00000028048;ENSMUSG00000074207	Cdk4;Hsf1;Cflar;Gba;Adh1	5	9	55.5556	R org.Mm.eg.db package
GO:0033598	mammary gland epithelial cell proliferation	Gene Ontology (Biological Process)	ENSMUSG00000002147;ENSMUSG00000006445;ENSMUSG00000018160;ENSMUSG00000020644;ENSMUSG00000025199;ENSMUSG00000025217;ENSMUSG00000056501;ENSMUSG00000063358;ENSMUSG00000070348	Stat6;Epha2;Med1;Id2;Chuk;Btrc;Cebpb;Mapk1;Ccnd1	9	10	90	R org.Mm.eg.db package
GO:0033599	regulation of mammary gland epithelial cell proliferation	Gene Ontology (Biological Process)	ENSMUSG00000003873;ENSMUSG00000047824;ENSMUSG00000058886;ENSMUSG00000063856	Bax;Pygo2;Deaf1;Gpx1	4	5	80	R org.Mm.eg.db package
GO:0033600	negative regulation of mammary gland epithelial cell proliferation	Gene Ontology (Biological Process)	ENSMUSG00000004264;ENSMUSG00000022883;ENSMUSG00000041147;ENSMUSG00000074578	Phb2;Robo1;Brca2;Zfas1	4	7	57.1429	R org.Mm.eg.db package
GO:0033601	positive regulation of mammary gland epithelial cell proliferation	Gene Ontology (Biological Process)	ENSMUSG00000020458;ENSMUSG00000025422;ENSMUSG00000032591;ENSMUSG00000039087;ENSMUSG00000042207;ENSMUSG00000070348;ENSMUSG00000085795	Rtn4;Agap2;Mst1;Rreb1;Kdm5b;Ccnd1;Zfp703	7	8	87.5	R org.Mm.eg.db package
GO:0033602	negative regulation of dopamine secretion	Gene Ontology (Biological Process)	ENSMUSG00000024462;ENSMUSG00000048120;ENSMUSG00000057880;ENSMUSG00000068923	Gabbr1;Entpd1;Abat;Syt11	4	6	66.6667	R org.Mm.eg.db package
GO:0033603	positive regulation of dopamine secretion	Gene Ontology (Biological Process)	ENSMUSG00000020458;ENSMUSG00000027950;ENSMUSG00000028756;ENSMUSG00000035864;ENSMUSG00000036330;ENSMUSG00000061353	Rtn4;Chrnb2;Pink1;Syt1;Slc18a1;Cxcl12	6	12	50	R org.Mm.eg.db package
GO:0033615	mitochondrial proton-transporting ATP synthase complex assembly	Gene Ontology (Biological Process)	ENSMUSG00000000959;ENSMUSG00000003072;ENSMUSG00000019689;ENSMUSG00000025436;ENSMUSG00000025940;ENSMUSG00000028710	Oxa1l;Atp5d;Fmc1;Atp23;Tmem70;Atpaf1	6	6	100	R org.Mm.eg.db package
GO:0033617	mitochondrial cytochrome c oxidase assembly	Gene Ontology (Biological Process)	ENSMUSG00000000959;ENSMUSG00000001983;ENSMUSG00000015790;ENSMUSG00000017188;ENSMUSG00000021532;ENSMUSG00000023020;ENSMUSG00000024645;ENSMUSG00000026112;ENSMUSG00000026172;ENSMUSG00000035505;ENSMUSG00000037787;ENSMUSG00000044881;ENSMUSG00000045438;ENSMUSG00000046516;ENSMUSG00000061461;ENSMUSG00000069844;ENSMUSG00000087687;ENSMUSG00000091803	Oxa1l;Taco1;Surf1;Coa3;Fastkd3;Cox14;Timm21;Coa5;Bcs1l;Cox18;Coa8;Coa4;Cox19;Cox17;Smim20;Sco1;Pet100;Cox16	18	22	81.8182	R org.Mm.eg.db package
GO:0033619	membrane protein proteolysis	Gene Ontology (Biological Process)	ENSMUSG00000002660;ENSMUSG00000016942;ENSMUSG00000019188;ENSMUSG00000024527;ENSMUSG00000026142;ENSMUSG00000027366;ENSMUSG00000029550;ENSMUSG00000032359;ENSMUSG00000033918;ENSMUSG00000035206	Clpp;Tmprss6;H13;Afg3l2;Rhbdd1;Sppl2a;Sppl3;Ctsh;Parl;Sppl2b	10	13	76.9231	R org.Mm.eg.db package
GO:0033622	integrin activation	Gene Ontology (Biological Process)	ENSMUSG00000024965;ENSMUSG00000026193;ENSMUSG00000028465;ENSMUSG00000037712;ENSMUSG00000040690;ENSMUSG00000061353;ENSMUSG00000062352	Fermt3;Fn1;Tln1;Fermt2;Col16a1;Cxcl12;Itgb1bp1	7	9	77.7778	R org.Mm.eg.db package
GO:0033625	positive regulation of integrin activation	Gene Ontology (Biological Process)	ENSMUSG00000014444;ENSMUSG00000020120;ENSMUSG00000023078;ENSMUSG00000024713;ENSMUSG00000044562;ENSMUSG00000047139;ENSMUSG00000052681	Piezo1;Plek;Cxcl13;Pcsk5;Rasip1;Cd24a;Rap1b	7	9	77.7778	R org.Mm.eg.db package
GO:0033627	cell adhesion mediated by integrin	Gene Ontology (Biological Process)	ENSMUSG00000000290;ENSMUSG00000000555;ENSMUSG00000001281;ENSMUSG00000017344;ENSMUSG00000020689;ENSMUSG00000022817;ENSMUSG00000025809;ENSMUSG00000027087;ENSMUSG00000027111;ENSMUSG00000027204;ENSMUSG00000031555;ENSMUSG00000037405;ENSMUSG00000040690;ENSMUSG00000052593;ENSMUSG00000078612	Itgb2;Itga5;Itgb7;Vtn;Itgb3;Itgb5;Itgb1;Itgav;Itga6;Fbn1;Adam9;Icam1;Col16a1;Adam17;Fyb2	15	23	65.2174	R org.Mm.eg.db package
GO:0033628	regulation of cell adhesion mediated by integrin	Gene Ontology (Biological Process)	ENSMUSG00000006134;ENSMUSG00000006445;ENSMUSG00000017776;ENSMUSG00000021822;ENSMUSG00000022607;ENSMUSG00000027954;ENSMUSG00000042228;ENSMUSG00000043733;ENSMUSG00000062352	Crkl;Epha2;Crk;Plau;Ptk2;Efna1;Lyn;Ptpn11;Itgb1bp1	9	12	75	R org.Mm.eg.db package
GO:0033629	negative regulation of cell adhesion mediated by integrin	Gene Ontology (Biological Process)	ENSMUSG00000022676;ENSMUSG00000031990;ENSMUSG00000038007;ENSMUSG00000043733	Snai2;Jam3;Acer2;Ptpn11	4	7	57.1429	R org.Mm.eg.db package
GO:0033630	positive regulation of cell adhesion mediated by integrin	Gene Ontology (Biological Process)	ENSMUSG00000004266;ENSMUSG00000020689;ENSMUSG00000021457;ENSMUSG00000022488;ENSMUSG00000027356;ENSMUSG00000028576;ENSMUSG00000030538;ENSMUSG00000031555;ENSMUSG00000047139	Ptpn6;Itgb3;Syk;Nckap1l;Fermt1;Ift74;Cib1;Adam9;Cd24a	9	15	60	R org.Mm.eg.db package
GO:0033631	cell-cell adhesion mediated by integrin	Gene Ontology (Biological Process)	ENSMUSG00000000555;ENSMUSG00000027009;ENSMUSG00000028517;ENSMUSG00000031555	Itga5;Itga4;Plpp3;Adam9	4	6	66.6667	R org.Mm.eg.db package
GO:0033632	regulation of cell-cell adhesion mediated by integrin	Gene Ontology (Biological Process)	ENSMUSG00000017697;ENSMUSG00000024965;ENSMUSG00000035000;ENSMUSG00000047139	Ada;Fermt3;Dpp4;Cd24a	4	4	100	R org.Mm.eg.db package
GO:0033634	positive regulation of cell-cell adhesion mediated by integrin	Gene Ontology (Biological Process)	ENSMUSG00000014444;ENSMUSG00000023078;ENSMUSG00000025608;ENSMUSG00000047139	Piezo1;Cxcl13;Podxl;Cd24a	4	7	57.1429	R org.Mm.eg.db package
GO:0033673	negative regulation of kinase activity	Gene Ontology (Biological Process)	ENSMUSG00000003031;ENSMUSG00000010057;ENSMUSG00000015869;ENSMUSG00000018411;ENSMUSG00000022178;ENSMUSG00000024997;ENSMUSG00000032312;ENSMUSG00000038028;ENSMUSG00000038894;ENSMUSG00000039630;ENSMUSG00000045962	Cdkn1b;Nprl2;Prpsap1;Mapt;Ajuba;Prdx3;Csk;Tigar;Irs2;Hnrnpu;Wnk1	11	13	84.6154	R org.Mm.eg.db package
GO:0033674	positive regulation of kinase activity	Gene Ontology (Biological Process)	ENSMUSG00000002602;ENSMUSG00000003534;ENSMUSG00000005320;ENSMUSG00000005534;ENSMUSG00000005672;ENSMUSG00000006386;ENSMUSG00000006445;ENSMUSG00000009376;ENSMUSG00000010936;ENSMUSG00000014361;ENSMUSG00000018166;ENSMUSG00000020122;ENSMUSG00000020357;ENSMUSG00000020380;ENSMUSG00000022178;ENSMUSG00000023274;ENSMUSG00000024610;ENSMUSG00000024620;ENSMUSG00000024621;ENSMUSG00000026674;ENSMUSG00000028224;ENSMUSG00000028266;ENSMUSG00000029231;ENSMUSG00000029648;ENSMUSG00000029710;ENSMUSG00000029859;ENSMUSG00000030849;ENSMUSG00000031565;ENSMUSG00000031928;ENSMUSG00000032547;ENSMUSG00000033191;ENSMUSG00000035305;ENSMUSG00000038970;ENSMUSG00000041638;ENSMUSG00000042046;ENSMUSG00000052253;ENSMUSG00000054252;ENSMUSG00000055254;ENSMUSG00000062209;ENSMUSG00000062960	Axl;Ddr1;Fgfr4;Insr;Kit;Tek;Epha2;Met;Vac14;Mertk;Erbb3;Egfr;Flt4;Rad50;Ajuba;Cd4;Cd74;Pdgfrb;Csf1r;Ddr2;Nbn;Lmo4;Pdgfra;Flt1;Ephb4;Epha1;Fgfr2;Fgfr1;Mre11a;Ryk;Tie1;Ror1;Lmtk2;Gcn1;Dstyk;Zfp622;Fgfr3;Ntrk2;Erbb4;Kdr	40	68	58.8235	R org.Mm.eg.db package
GO:0033683	nucleotide-excision repair, DNA incision	Gene Ontology (Biological Process)	ENSMUSG00000022545;ENSMUSG00000024382;ENSMUSG00000028329;ENSMUSG00000030271;ENSMUSG00000030400;ENSMUSG00000033458	Ercc4;Ercc3;Xpa;Ogg1;Ercc2;Fan1	6	6	100	R org.Mm.eg.db package
GO:0033689	negative regulation of osteoblast proliferation	Gene Ontology (Biological Process)	ENSMUSG00000013622;ENSMUSG00000019256;ENSMUSG00000024079;ENSMUSG00000032402;ENSMUSG00000053646	Atraid;Ahr;Eif2ak2;Smad3;Plxnb1	5	10	50	R org.Mm.eg.db package
GO:0033690	positive regulation of osteoblast proliferation	Gene Ontology (Biological Process)	ENSMUSG00000020689;ENSMUSG00000021186;ENSMUSG00000022812;ENSMUSG00000024913;ENSMUSG00000026842;ENSMUSG00000027087;ENSMUSG00000027358;ENSMUSG00000028195;ENSMUSG00000035273	Itgb3;Fbln5;Gsk3b;Lrp5;Abl1;Itgav;Bmp2;Ccn1;Hpse	9	16	56.25	R org.Mm.eg.db package
GO:0033700	phospholipid efflux	Gene Ontology (Biological Process)	ENSMUSG00000002985;ENSMUSG00000002992;ENSMUSG00000005681;ENSMUSG00000015243;ENSMUSG00000024030;ENSMUSG00000032079;ENSMUSG00000032080;ENSMUSG00000032083;ENSMUSG00000035722	Apoe;Apoc2;Apoa2;Abca1;Abcg1;Apoa5;Apoa4;Apoa1;Abca7	9	11	81.8182	R org.Mm.eg.db package
GO:0033762	response to glucagon	Gene Ontology (Biological Process)	ENSMUSG00000020038;ENSMUSG00000022551;ENSMUSG00000025958;ENSMUSG00000033022;ENSMUSG00000064370	Cry1;Cyc1;Creb1;Cdo1;mt-Cytb	5	5	100	R org.Mm.eg.db package
GO:0033864	positive regulation of NAD(P)H oxidase activity	Gene Ontology (Biological Process)	ENSMUSG00000000001;ENSMUSG00000006519;ENSMUSG00000024712;ENSMUSG00000028964;ENSMUSG00000032562	Gnai3;Cyba;Rfk;Park7;Gnai2	5	5	100	R org.Mm.eg.db package
GO:0033962	P-body assembly	Gene Ontology (Biological Process)	ENSMUSG00000018707;ENSMUSG00000023087;ENSMUSG00000025239;ENSMUSG00000031601;ENSMUSG00000031848;ENSMUSG00000032097;ENSMUSG00000034192;ENSMUSG00000038957;ENSMUSG00000040423;ENSMUSG00000042605;ENSMUSG00000046139;ENSMUSG00000066568	Dync1h1;Noct;Limd1;Cnot7;Lsm4;Ddx6;Lsm3;Edc3;Rc3h1;Atxn2;Patl1;Lsm14a	12	14	85.7143	R org.Mm.eg.db package
GO:0033993	response to lipid	Gene Ontology (Biological Process)	ENSMUSG00000000440;ENSMUSG00000002250;ENSMUSG00000002944;ENSMUSG00000003068;ENSMUSG00000009907;ENSMUSG00000020538;ENSMUSG00000022383;ENSMUSG00000022463;ENSMUSG00000024030;ENSMUSG00000027342;ENSMUSG00000027513;ENSMUSG00000040618	Pparg;Ppard;Cd36;Stk11;Vps4b;Srebf1;Ppara;Srebf2;Abcg1;Pcna;Pck1;Pck2	12	13	92.3077	R org.Mm.eg.db package
GO:0034058	endosomal vesicle fusion	Gene Ontology (Biological Process)	ENSMUSG00000020790;ENSMUSG00000027291;ENSMUSG00000031913;ENSMUSG00000032127;ENSMUSG00000033653;ENSMUSG00000041236;ENSMUSG00000047735;ENSMUSG00000070939	Ankfy1;Vps39;Vps4a;Vps11;Vps8;Vps41;Samd9l;Tgfbrap1	8	8	100	R org.Mm.eg.db package
GO:0034063	stress granule assembly	Gene Ontology (Biological Process)	ENSMUSG00000000787;ENSMUSG00000018583;ENSMUSG00000018707;ENSMUSG00000019312;ENSMUSG00000020594;ENSMUSG00000021116;ENSMUSG00000028300;ENSMUSG00000029405;ENSMUSG00000031157;ENSMUSG00000032097;ENSMUSG00000032637;ENSMUSG00000033009;ENSMUSG00000040225;ENSMUSG00000042605;ENSMUSG00000045193;ENSMUSG00000049517;ENSMUSG00000066568;ENSMUSG00000068823	Ddx3x;G3bp1;Dync1h1;Grb7;Pum2;Eif2s1;C9orf72;G3bp2;Pqbp1;Ddx6;Atxn2l;Ogfod1;Prrc2c;Atxn2;Cirbp;Rps23;Lsm14a;Csde1	18	19	94.7368	R org.Mm.eg.db package
GO:0034067	protein localization to Golgi apparatus	Gene Ontology (Biological Process)	ENSMUSG00000001105;ENSMUSG00000024855;ENSMUSG00000025162;ENSMUSG00000025224;ENSMUSG00000026672;ENSMUSG00000027739;ENSMUSG00000030704;ENSMUSG00000033124;ENSMUSG00000034951;ENSMUSG00000037933;ENSMUSG00000038039;ENSMUSG00000038604;ENSMUSG00000038671;ENSMUSG00000045503;ENSMUSG00000049313;ENSMUSG00000055725;ENSMUSG00000060904;ENSMUSG00000062234;ENSMUSG00000066306	Ift20;Pacs1;Csnk1d;Gbf1;Optn;Rab33b;Rab6a;Atg9a;Cog7;Bicd2;Gcc2;Ripor1;Arfrp1;Sys1;Sorl1;Paqr3;Arl1;Gak;Numa1	19	21	90.4762	R org.Mm.eg.db package
GO:0034097	response to cytokine	Gene Ontology (Biological Process)	ENSMUSG00000001348;ENSMUSG00000002147;ENSMUSG00000002983;ENSMUSG00000004040;ENSMUSG00000006932;ENSMUSG00000007659;ENSMUSG00000015605;ENSMUSG00000015994;ENSMUSG00000016496;ENSMUSG00000016528;ENSMUSG00000017466;ENSMUSG00000018920;ENSMUSG00000020044;ENSMUSG00000021091;ENSMUSG00000021756;ENSMUSG00000021816;ENSMUSG00000022146;ENSMUSG00000022973;ENSMUSG00000024477;ENSMUSG00000024927;ENSMUSG00000026043;ENSMUSG00000026104;ENSMUSG00000027947;ENSMUSG00000027997;ENSMUSG00000028757;ENSMUSG00000030707;ENSMUSG00000032577;ENSMUSG00000033373;ENSMUSG00000036986;ENSMUSG00000038612;ENSMUSG00000041481;ENSMUSG00000054263;ENSMUSG00000058207;ENSMUSG00000066363;ENSMUSG00000066366;ENSMUSG00000071177;ENSMUSG00000071178;ENSMUSG00000072849;ENSMUSG00000079012;ENSMUSG00000079015;ENSMUSG00000089876	Acp5;Stat6;Relb;Stat3;Ctnnb1;Bcl2l1;Srf;Fnta;Cd274;Mapkapk2;Timp2;Cxcl16;Timp3;Serpina3n;Il6st;Ppp3cb;Osmr;Synj1;Pggt1b;Rela;Col3a1;Stat1;Il6ra;Casp6;Ddost;Coro1a;Mapkapk3;Fntb;Pml;Mcl1;Serpina3g;Lifr;Serpina3k;Serpina3f;Serpina1a;Serpina1d;Serpina1b;Serpina1e;Serpina3m;Serpina1c;Tmem102	41	57	71.9298	R org.Mm.eg.db package
GO:0034101	erythrocyte homeostasis	Gene Ontology (Biological Process)	ENSMUSG00000002602;ENSMUSG00000005413;ENSMUSG00000022488;ENSMUSG00000024182;ENSMUSG00000025290;ENSMUSG00000028691;ENSMUSG00000032293;ENSMUSG00000036427;ENSMUSG00000055148;ENSMUSG00000061787	Axl;Hmox1;Nckap1l;Axin1;Rps24;Prdx1;Ireb2;Gpi1;Klf2;Rps17	10	12	83.3333	R org.Mm.eg.db package
GO:0034111	negative regulation of homotypic cell-cell adhesion	Gene Ontology (Biological Process)	ENSMUSG00000004936;ENSMUSG00000027474;ENSMUSG00000032050;ENSMUSG00000085795	Map2k1;Ccm2l;Rdx;Zfp703	4	4	100	R org.Mm.eg.db package
GO:0034113	heterotypic cell-cell adhesion	Gene Ontology (Biological Process)	ENSMUSG00000000290;ENSMUSG00000000555;ENSMUSG00000001281;ENSMUSG00000019851;ENSMUSG00000020689;ENSMUSG00000025348;ENSMUSG00000025809;ENSMUSG00000026395;ENSMUSG00000027009;ENSMUSG00000027087;ENSMUSG00000027962;ENSMUSG00000030770;ENSMUSG00000031990	Itgb2;Itga5;Itgb7;Perp;Itgb3;Itga7;Itgb1;Ptprc;Itga4;Itgav;Vcam1;Parva;Jam3	13	22	59.0909	R org.Mm.eg.db package
GO:0034115	negative regulation of heterotypic cell-cell adhesion	Gene Ontology (Biological Process)	ENSMUSG00000001034;ENSMUSG00000019850;ENSMUSG00000026981;ENSMUSG00000032083;ENSMUSG00000045962;ENSMUSG00000058444	Mapk7;Tnfaip3;Il1rn;Apoa1;Wnk1;Map2k5	6	12	50	R org.Mm.eg.db package
GO:0034116	positive regulation of heterotypic cell-cell adhesion	Gene Ontology (Biological Process)	ENSMUSG00000005087;ENSMUSG00000008999;ENSMUSG00000021360;ENSMUSG00000027398;ENSMUSG00000028001;ENSMUSG00000032011;ENSMUSG00000033831;ENSMUSG00000033860;ENSMUSG00000059714	Cd44;Bmp7;Gcnt2;Il1b;Fga;Thy1;Fgb;Fgg;Flot1	9	14	64.2857	R org.Mm.eg.db package
GO:0034121	regulation of toll-like receptor signaling pathway	Gene Ontology (Biological Process)	ENSMUSG00000002944;ENSMUSG00000019768;ENSMUSG00000022892;ENSMUSG00000070056	Cd36;Esr1;App;Mfhas1	4	5	80	R org.Mm.eg.db package
GO:0034122	negative regulation of toll-like receptor signaling pathway	Gene Ontology (Biological Process)	ENSMUSG00000023170;ENSMUSG00000024122;ENSMUSG00000025017;ENSMUSG00000030921;ENSMUSG00000033728;ENSMUSG00000034889;ENSMUSG00000036990;ENSMUSG00000038745;ENSMUSG00000042419;ENSMUSG00000050199;ENSMUSG00000060216	Gps2;Pdpk1;Pik3ap1;Trim30a;Lrrc14;Cactin;Otud4;Nlrp6;Nfkbil1;Lgr4;Arrb2	11	17	64.7059	R org.Mm.eg.db package
GO:0034123	positive regulation of toll-like receptor signaling pathway	Gene Ontology (Biological Process)	ENSMUSG00000025017;ENSMUSG00000027995;ENSMUSG00000031639;ENSMUSG00000079164	Pik3ap1;Tlr2;Tlr3;Tlr5	4	5	80	R org.Mm.eg.db package
GO:0034134	toll-like receptor 2 signaling pathway	Gene Ontology (Biological Process)	ENSMUSG00000025017;ENSMUSG00000027995;ENSMUSG00000031392;ENSMUSG00000041135;ENSMUSG00000059866	Pik3ap1;Tlr2;Irak1;Ripk2;Tnip2	5	5	100	R org.Mm.eg.db package
GO:0034137	positive regulation of toll-like receptor 2 signaling pathway	Gene Ontology (Biological Process)	ENSMUSG00000006519;ENSMUSG00000024083;ENSMUSG00000032041;ENSMUSG00000066551;ENSMUSG00000070056	Cyba;Pja2;Tirap;Hmgb1;Mfhas1	5	7	71.4286	R org.Mm.eg.db package
GO:0034138	toll-like receptor 3 signaling pathway	Gene Ontology (Biological Process)	ENSMUSG00000001123;ENSMUSG00000022901;ENSMUSG00000031639;ENSMUSG00000036103;ENSMUSG00000036908;ENSMUSG00000039316;ENSMUSG00000059866	Lgals9;Cd86;Tlr3;Colec12;Unc93b1;Rftn1;Tnip2	7	10	70	R org.Mm.eg.db package
GO:0034141	positive regulation of toll-like receptor 3 signaling pathway	Gene Ontology (Biological Process)	ENSMUSG00000007655;ENSMUSG00000020134;ENSMUSG00000032041;ENSMUSG00000059714;ENSMUSG00000073643	Cav1;Peli1;Tirap;Flot1;Wdfy1	5	7	71.4286	R org.Mm.eg.db package
GO:0034142	toll-like receptor 4 signaling pathway	Gene Ontology (Biological Process)	ENSMUSG00000021025;ENSMUSG00000025017;ENSMUSG00000025779;ENSMUSG00000031392;ENSMUSG00000041135;ENSMUSG00000042228;ENSMUSG00000047638;ENSMUSG00000051439	Nfkbia;Pik3ap1;Ly96;Irak1;Ripk2;Lyn;Nr1h4;Cd14	8	14	57.1429	R org.Mm.eg.db package
GO:0034144	negative regulation of toll-like receptor 4 signaling pathway	Gene Ontology (Biological Process)	ENSMUSG00000020889;ENSMUSG00000026883;ENSMUSG00000042228;ENSMUSG00000070056	Nr1d1;Dab2ip;Lyn;Mfhas1	4	8	50	R org.Mm.eg.db package
GO:0034145	positive regulation of toll-like receptor 4 signaling pathway	Gene Ontology (Biological Process)	ENSMUSG00000002108;ENSMUSG00000016024;ENSMUSG00000020134;ENSMUSG00000032041;ENSMUSG00000066551;ENSMUSG00000073643	Nr1h3;Lbp;Peli1;Tirap;Hmgb1;Wdfy1	6	10	60	R org.Mm.eg.db package
GO:0034162	toll-like receptor 9 signaling pathway	Gene Ontology (Biological Process)	ENSMUSG00000025017;ENSMUSG00000036908;ENSMUSG00000039840;ENSMUSG00000047638;ENSMUSG00000059866	Pik3ap1;Unc93b1;Epg5;Nr1h4;Tnip2	5	8	62.5	R org.Mm.eg.db package
GO:0034184	positive regulation of maintenance of mitotic sister chromatid cohesion	Gene Ontology (Biological Process)	ENSMUSG00000015937;ENSMUSG00000021597;ENSMUSG00000024943;ENSMUSG00000036097;ENSMUSG00000059586	Macroh2a1;Slf1;Smc5;Slf2;Nsmce2	5	5	100	R org.Mm.eg.db package
GO:0034197	triglyceride transport	Gene Ontology (Biological Process)	ENSMUSG00000000049;ENSMUSG00000002944;ENSMUSG00000028158;ENSMUSG00000051412	Apoh;Cd36;Mttp;ENSMUSG00000051412	4	4	100	R org.Mm.eg.db package
GO:0034198	cellular response to amino acid starvation	Gene Ontology (Biological Process)	ENSMUSG00000001518;ENSMUSG00000005102;ENSMUSG00000006021;ENSMUSG00000010057;ENSMUSG00000015165;ENSMUSG00000020289;ENSMUSG00000021116;ENSMUSG00000021936;ENSMUSG00000023067;ENSMUSG00000023990;ENSMUSG00000024079;ENSMUSG00000024423;ENSMUSG00000024493;ENSMUSG00000024778;ENSMUSG00000025737;ENSMUSG00000026628;ENSMUSG00000028646;ENSMUSG00000028893;ENSMUSG00000028991;ENSMUSG00000029512;ENSMUSG00000031668;ENSMUSG00000031959;ENSMUSG00000032009;ENSMUSG00000032633;ENSMUSG00000033253;ENSMUSG00000037062;ENSMUSG00000037426;ENSMUSG00000038332;ENSMUSG00000039168;ENSMUSG00000041638;ENSMUSG00000042406;ENSMUSG00000042447;ENSMUSG00000042742;ENSMUSG00000047496;ENSMUSG00000053684;ENSMUSG00000063065;ENSMUSG00000063358;ENSMUSG00000070934;ENSMUSG00000071369;ENSMUSG00000079614	Itfg2;Eif2ak4;Kptn;Nprl2;Hnrnpl;Nprl3;Eif2s1;Mapk8;Cdkn1a;Tfeb;Eif2ak2;Impact;Lars;Fas;Wdr24;Atf3;Rragc;Sesn2;Mtor;Ulk1;Eif2ak3;Wdr59;Sesn3;Flcn;Szt2;Sh3glb1;Depdc5;Sesn1;Dap;Gcn1;Atf4;Mios;Bmt2;Rnf152;BC048403;Mapk3;Mapk1;Rraga;Map3k5;Seh1l	40	43	93.0233	R org.Mm.eg.db package
GO:0034205	amyloid-beta formation	Gene Ontology (Biological Process)	ENSMUSG00000003458;ENSMUSG00000015750;ENSMUSG00000019969;ENSMUSG00000022897;ENSMUSG00000035722;ENSMUSG00000036835;ENSMUSG00000054693	Ncstn;Aph1a;Psen1;Dyrk1a;Abca7;Psenen;Adam10	7	7	100	R org.Mm.eg.db package
GO:0034214	protein hexamerization	Gene Ontology (Biological Process)	ENSMUSG00000005299;ENSMUSG00000024068;ENSMUSG00000025209;ENSMUSG00000026775;ENSMUSG00000029201;ENSMUSG00000054720	Letm1;Spast;Twnk;Yme1l1;Ugdh;Lrrc8c	6	8	75	R org.Mm.eg.db package
GO:0034227	tRNA thio-modification	Gene Ontology (Biological Process)	ENSMUSG00000038888;ENSMUSG00000049482;ENSMUSG00000069020;ENSMUSG00000074576	Ctu1;Ctu2;Urm1;Mocs3	4	4	100	R org.Mm.eg.db package
GO:0034243	regulation of transcription elongation from RNA polymerase II promoter	Gene Ontology (Biological Process)	ENSMUSG00000020485;ENSMUSG00000021156;ENSMUSG00000025223;ENSMUSG00000041057	Supt4a;Zmynd11;Ldb1;Wdr43	4	5	80	R org.Mm.eg.db package
GO:0034244	negative regulation of transcription elongation from RNA polymerase II promoter	Gene Ontology (Biological Process)	ENSMUSG00000013465;ENSMUSG00000014074;ENSMUSG00000016253;ENSMUSG00000020485;ENSMUSG00000020752;ENSMUSG00000024182;ENSMUSG00000024369;ENSMUSG00000029111;ENSMUSG00000029687;ENSMUSG00000039630;ENSMUSG00000054302;ENSMUSG00000090083	Nelfb;Rnf168;Nelfcd;Supt4a;Recql5;Axin1;Nelfe;Nelfa;Ezh2;Hnrnpu;Eapp;Rnf8	12	14	85.7143	R org.Mm.eg.db package
GO:0034260	negative regulation of GTPase activity	Gene Ontology (Biological Process)	ENSMUSG00000004952;ENSMUSG00000018909;ENSMUSG00000020717;ENSMUSG00000021013;ENSMUSG00000023070;ENSMUSG00000024944;ENSMUSG00000025235;ENSMUSG00000025499;ENSMUSG00000026812;ENSMUSG00000026883;ENSMUSG00000027274;ENSMUSG00000029390;ENSMUSG00000032050;ENSMUSG00000036206;ENSMUSG00000036246;ENSMUSG00000037211;ENSMUSG00000038235;ENSMUSG00000039782;ENSMUSG00000040945;ENSMUSG00000041688;ENSMUSG00000045962;ENSMUSG00000058392;ENSMUSG00000059439;ENSMUSG00000060216;ENSMUSG00000067851;ENSMUSG00000068015	Rasa4;Arrb1;Pecam1;Ttc8;Rgn;Arl2;Bbs4;Hras;Tsc1;Dab2ip;Mkks;Tmed2;Rdx;Sh3bp4;Gmip;Spry1;F11r;Cpeb2;Rcc2;Amot;Wnk1;Rrp1b;Bcas3;Arrb2;Arfgef1;Lrch1	26	33	78.7879	R org.Mm.eg.db package
GO:0034314	Arp2/3 complex-mediated actin nucleation	Gene Ontology (Biological Process)	ENSMUSG00000006304;ENSMUSG00000008475;ENSMUSG00000020152;ENSMUSG00000021326;ENSMUSG00000021676;ENSMUSG00000021690;ENSMUSG00000024101;ENSMUSG00000026341;ENSMUSG00000026755;ENSMUSG00000029465;ENSMUSG00000029621;ENSMUSG00000029622;ENSMUSG00000045795;ENSMUSG00000079426	Arpc2;Arpc5;Actr2;Trim27;Iqgap2;Jmy;Washc1;Actr3;Arpc5l;Arpc3;Arpc1a;Arpc1b;Whamm;Arpc4	14	16	87.5	R org.Mm.eg.db package
GO:0034315	regulation of Arp2/3 complex-mediated actin nucleation	Gene Ontology (Biological Process)	ENSMUSG00000030881;ENSMUSG00000048076;ENSMUSG00000068206;ENSMUSG00000074238;ENSMUSG00000074513	Arfip2;Arf1;Pick1;Ap1ar;Arfip1	5	6	83.3333	R org.Mm.eg.db package
GO:0034316	negative regulation of Arp2/3 complex-mediated actin nucleation	Gene Ontology (Biological Process)	ENSMUSG00000000915;ENSMUSG00000060791;ENSMUSG00000062014;ENSMUSG00000068206	Hip1r;Gmfg;Gmfb;Pick1	4	7	57.1429	R org.Mm.eg.db package
GO:0034329	cell junction assembly	Gene Ontology (Biological Process)	ENSMUSG00000007815;ENSMUSG00000018171;ENSMUSG00000022436;ENSMUSG00000031214;ENSMUSG00000039585;ENSMUSG00000070372	Rhoa;Vmp1;Sh3bp1;Ophn1;Myo9a;Capza1	6	7	85.7143	R org.Mm.eg.db package
GO:0034333	adherens junction assembly	Gene Ontology (Biological Process)	ENSMUSG00000001240;ENSMUSG00000006932;ENSMUSG00000008730;ENSMUSG00000021823;ENSMUSG00000022781;ENSMUSG00000025880;ENSMUSG00000029580;ENSMUSG00000031990;ENSMUSG00000039230;ENSMUSG00000085795	Ramp2;Ctnnb1;Hipk1;Vcl;Pak2;Smad7;Actb;Jam3;Tbcd;Zfp703	10	10	100	R org.Mm.eg.db package
GO:0034334	adherens junction maintenance	Gene Ontology (Biological Process)	ENSMUSG00000022353;ENSMUSG00000030259;ENSMUSG00000030516;ENSMUSG00000041957;ENSMUSG00000068036	Mtss1;Rassf8;Tjp1;Pkp2;Afdn	5	6	83.3333	R org.Mm.eg.db package
GO:0034340	response to type I interferon	Gene Ontology (Biological Process)	ENSMUSG00000025403;ENSMUSG00000026104;ENSMUSG00000035692;ENSMUSG00000038884;ENSMUSG00000042349;ENSMUSG00000043279;ENSMUSG00000044791	Shmt2;Stat1;Isg15;Shfl;Ikbke;Trim56;Setd2	7	7	100	R org.Mm.eg.db package
GO:0034341	response to interferon-gamma	Gene Ontology (Biological Process)	ENSMUSG00000004069;ENSMUSG00000018920;ENSMUSG00000025491;ENSMUSG00000025492;ENSMUSG00000026177;ENSMUSG00000026866;ENSMUSG00000030966;ENSMUSG00000036594;ENSMUSG00000037580;ENSMUSG00000038884;ENSMUSG00000046718;ENSMUSG00000060586;ENSMUSG00000060591;ENSMUSG00000069874;ENSMUSG00000078922	Dnaja3;Cxcl16;Ifitm1;Ifitm3;Slc11a1;Kynu;Trim21;H2-Aa;Gch1;Shfl;Bst2;H2-Eb1;Ifitm2;Irgm2;Tgtp1	15	26	57.6923	R org.Mm.eg.db package
GO:0034351	negative regulation of glial cell apoptotic process	Gene Ontology (Biological Process)	ENSMUSG00000014773;ENSMUSG00000021108;ENSMUSG00000021948;ENSMUSG00000026942;ENSMUSG00000037643;ENSMUSG00000050965	Dll1;Prkch;Prkcd;Traf2;Prkci;Prkca	6	7	85.7143	R org.Mm.eg.db package
GO:0034372	very-low-density lipoprotein particle remodeling	Gene Ontology (Biological Process)	ENSMUSG00000002985;ENSMUSG00000015568;ENSMUSG00000032079;ENSMUSG00000032080;ENSMUSG00000032083;ENSMUSG00000032207;ENSMUSG00000035237	Apoe;Lpl;Apoa5;Apoa4;Apoa1;Lipc;Lcat	7	7	100	R org.Mm.eg.db package
GO:0034374	low-density lipoprotein particle remodeling	Gene Ontology (Biological Process)	ENSMUSG00000002985;ENSMUSG00000005681;ENSMUSG00000009646;ENSMUSG00000020609;ENSMUSG00000023913;ENSMUSG00000024030;ENSMUSG00000028158;ENSMUSG00000032207	Apoe;Apoa2;Pla2g12b;Apob;Pla2g7;Abcg1;Mttp;Lipc	8	13	61.5385	R org.Mm.eg.db package
GO:0034375	high-density lipoprotein particle remodeling	Gene Ontology (Biological Process)	ENSMUSG00000002985;ENSMUSG00000005681;ENSMUSG00000017754;ENSMUSG00000018800;ENSMUSG00000024030;ENSMUSG00000024391;ENSMUSG00000032083;ENSMUSG00000032207;ENSMUSG00000035237;ENSMUSG00000037936;ENSMUSG00000053846	Apoe;Apoa2;Pltp;Abca5;Abcg1;Apom;Apoa1;Lipc;Lcat;Scarb1;Lipg	11	12	91.6667	R org.Mm.eg.db package
GO:0034379	very-low-density lipoprotein particle assembly	Gene Ontology (Biological Process)	ENSMUSG00000004270;ENSMUSG00000022555;ENSMUSG00000023045;ENSMUSG00000024588;ENSMUSG00000026600;ENSMUSG00000028655;ENSMUSG00000032883;ENSMUSG00000048076;ENSMUSG00000056973	Lpcat3;Dgat1;Soat2;Fech;Soat1;Mfsd2a;Acsl3;Arf1;Ces1d	9	9	100	R org.Mm.eg.db package
GO:0034380	high-density lipoprotein particle assembly	Gene Ontology (Biological Process)	ENSMUSG00000002985;ENSMUSG00000005681;ENSMUSG00000015243;ENSMUSG00000024391;ENSMUSG00000032079;ENSMUSG00000032080;ENSMUSG00000032083;ENSMUSG00000035722	Apoe;Apoa2;Abca1;Apom;Apoa5;Apoa4;Apoa1;Abca7	8	8	100	R org.Mm.eg.db package
GO:0034382	chylomicron remnant clearance	Gene Ontology (Biological Process)	ENSMUSG00000002279;ENSMUSG00000002985;ENSMUSG00000002992;ENSMUSG00000032207	Lmf1;Apoe;Apoc2;Lipc	4	4	100	R org.Mm.eg.db package
GO:0034383	low-density lipoprotein particle clearance	Gene Ontology (Biological Process)	ENSMUSG00000002944;ENSMUSG00000020609;ENSMUSG00000024101;ENSMUSG00000024772;ENSMUSG00000030747;ENSMUSG00000032193;ENSMUSG00000032207;ENSMUSG00000037295;ENSMUSG00000037936;ENSMUSG00000051355	Cd36;Apob;Washc1;Ehd1;Dgat2;Ldlr;Lipc;Ldlrap1;Scarb1;Commd1	10	12	83.3333	R org.Mm.eg.db package
GO:0034384	high-density lipoprotein particle clearance	Gene Ontology (Biological Process)	ENSMUSG00000002985;ENSMUSG00000002992;ENSMUSG00000005681;ENSMUSG00000024391;ENSMUSG00000032193;ENSMUSG00000037936	Apoe;Apoc2;Apoa2;Apom;Ldlr;Scarb1	6	6	100	R org.Mm.eg.db package
GO:0034389	lipid droplet organization	Gene Ontology (Biological Process)	ENSMUSG00000011305;ENSMUSG00000022215;ENSMUSG00000025509;ENSMUSG00000025873;ENSMUSG00000027465;ENSMUSG00000027804;ENSMUSG00000027864;ENSMUSG00000030278;ENSMUSG00000036104;ENSMUSG00000036580;ENSMUSG00000041653;ENSMUSG00000048486;ENSMUSG00000061313;ENSMUSG00000068328;ENSMUSG00000071657;ENSMUSG00000071866;ENSMUSG00000073639	Plin5;Fitm1;Pnpla2;Faf2;Tbc1d20;Ppid;Ptgfrn;Cidec;Rab3gap1;Spg20;Pnpla3;Fitm2;Ddhd2;Aup1;Bscl2;Ppia;Rab18	17	17	100	R org.Mm.eg.db package
GO:0034391	regulation of smooth muscle cell apoptotic process	Gene Ontology (Biological Process)	ENSMUSG00000020063;ENSMUSG00000031060;ENSMUSG00000049115;ENSMUSG00000059173	Sirt1;Rbm10;Agtr1a;Pde1a	4	4	100	R org.Mm.eg.db package
GO:0034392	negative regulation of smooth muscle cell apoptotic process	Gene Ontology (Biological Process)	ENSMUSG00000000049;ENSMUSG00000020053;ENSMUSG00000022812;ENSMUSG00000030201;ENSMUSG00000039191;ENSMUSG00000045414;ENSMUSG00000049115;ENSMUSG00000060216	Apoh;Igf1;Gsk3b;Lrp6;Rbpj;Dipk2a;Agtr1a;Arrb2	8	9	88.8889	R org.Mm.eg.db package
GO:0034393	positive regulation of smooth muscle cell apoptotic process	Gene Ontology (Biological Process)	ENSMUSG00000018909;ENSMUSG00000024975;ENSMUSG00000031060;ENSMUSG00000033352	Arrb1;Pdcd4;Rbm10;Map2k4	4	8	50	R org.Mm.eg.db package
GO:0034394	protein localization to cell surface	Gene Ontology (Biological Process)	ENSMUSG00000002496;ENSMUSG00000006932;ENSMUSG00000019889;ENSMUSG00000020740;ENSMUSG00000021186;ENSMUSG00000021686;ENSMUSG00000021823;ENSMUSG00000022505;ENSMUSG00000022579;ENSMUSG00000024101;ENSMUSG00000030872;ENSMUSG00000031328;ENSMUSG00000031990;ENSMUSG00000032612;ENSMUSG00000033128;ENSMUSG00000038383;ENSMUSG00000038503;ENSMUSG00000038780;ENSMUSG00000039047;ENSMUSG00000044147	Tsc2;Ctnnb1;Ptprk;Gga3;Fbln5;Ap3b1;Vcl;Emp2;Gpihbp1;Washc1;Gga2;Flna;Jam3;Usp4;Gga1;Pigu;Mesd;Smurf1;Pigk;Arf6	20	30	66.6667	R org.Mm.eg.db package
GO:0034405	response to fluid shear stress	Gene Ontology (Biological Process)	ENSMUSG00000001729;ENSMUSG00000029468;ENSMUSG00000029470;ENSMUSG00000032855;ENSMUSG00000039910;ENSMUSG00000040040	Akt1;P2rx7;P2rx4;Pkd1;Cited2;Ift88	6	6	100	R org.Mm.eg.db package
GO:0034427	nuclear-transcribed mRNA catabolic process, exonucleolytic, 3'-5'	Gene Ontology (Biological Process)	ENSMUSG00000025785;ENSMUSG00000027714;ENSMUSG00000027752;ENSMUSG00000028322;ENSMUSG00000034259;ENSMUSG00000039356;ENSMUSG00000053333;ENSMUSG00000061286	Exosc7;Exosc9;Exosc8;Exosc3;Exosc4;Exosc2;Dis3l2;Exosc5	8	9	88.8889	R org.Mm.eg.db package
GO:0034435	cholesterol esterification	Gene Ontology (Biological Process)	ENSMUSG00000023045;ENSMUSG00000024378;ENSMUSG00000026600;ENSMUSG00000035237;ENSMUSG00000037071	Soat2;Stard4;Soat1;Lcat;Scd1	5	5	100	R org.Mm.eg.db package
GO:0034436	glycoprotein transport	Gene Ontology (Biological Process)	ENSMUSG00000020444;ENSMUSG00000024030;ENSMUSG00000024924;ENSMUSG00000031684	Guk1;Abcg1;Vldlr;Slc10a7	4	4	100	R org.Mm.eg.db package
GO:0034446	substrate adhesion-dependent cell spreading	Gene Ontology (Biological Process)	ENSMUSG00000000127;ENSMUSG00000001281;ENSMUSG00000001847;ENSMUSG00000002602;ENSMUSG00000002900;ENSMUSG00000006386;ENSMUSG00000007815;ENSMUSG00000014361;ENSMUSG00000015647;ENSMUSG00000020019;ENSMUSG00000020149;ENSMUSG00000020689;ENSMUSG00000022438;ENSMUSG00000024965;ENSMUSG00000025810;ENSMUSG00000026193;ENSMUSG00000026425;ENSMUSG00000026478;ENSMUSG00000026639;ENSMUSG00000026768;ENSMUSG00000026842;ENSMUSG00000027009;ENSMUSG00000027087;ENSMUSG00000027312;ENSMUSG00000027646;ENSMUSG00000027954;ENSMUSG00000028955;ENSMUSG00000029528;ENSMUSG00000029859;ENSMUSG00000030770;ENSMUSG00000031023;ENSMUSG00000033420;ENSMUSG00000035513;ENSMUSG00000036718;ENSMUSG00000037712;ENSMUSG00000039270;ENSMUSG00000039286;ENSMUSG00000041075;ENSMUSG00000049791;ENSMUSG00000052911;ENSMUSG00000054843;ENSMUSG00000074305	Fer;Itgb7;Rac1;Axl;Lamb1;Tek;Rhoa;Mertk;Lama5;Ntn4;Rab1a;Itgb3;Parvb;Fermt3;Nrp1;Fn1;Srgap2;Lamc1;Lamb3;Itga8;Abl1;Itga4;Itgav;Atrn;Src;Efna1;Vamp3;Pxn;Epha1;Parva;Akip1;Antxr1;Ntng2;Micall2;Fermt2;Megf9;Fndc3b;Fzd7;Fzd4;Lamb2;Atrnl1;Peak1	42	56	75	R org.Mm.eg.db package
GO:0034453	microtubule anchoring	Gene Ontology (Biological Process)	ENSMUSG00000022677;ENSMUSG00000028975;ENSMUSG00000030983;ENSMUSG00000031592;ENSMUSG00000031922;ENSMUSG00000033392;ENSMUSG00000033671;ENSMUSG00000038039;ENSMUSG00000039952;ENSMUSG00000044433;ENSMUSG00000064302;ENSMUSG00000069135	Cep20;Pex14;Bccip;Pcm1;Cep57;Clasp2;Cep350;Gcc2;Dag1;Camsap3;Clasp1;Cep43	12	16	75	R org.Mm.eg.db package
GO:0034454	microtubule anchoring at centrosome	Gene Ontology (Biological Process)	ENSMUSG00000018395;ENSMUSG00000021068;ENSMUSG00000025235;ENSMUSG00000031592;ENSMUSG00000031865;ENSMUSG00000035790;ENSMUSG00000037234;ENSMUSG00000038903	Kif3a;Nin;Bbs4;Pcm1;Dctn1;Cep19;Hook3;Ccdc68	8	10	80	R org.Mm.eg.db package
GO:0034472	snRNA 3'-end processing	Gene Ontology (Biological Process)	ENSMUSG00000018068;ENSMUSG00000028016;ENSMUSG00000028688;ENSMUSG00000034263;ENSMUSG00000035161;ENSMUSG00000035967;ENSMUSG00000037461;ENSMUSG00000040738;ENSMUSG00000071652	Ints2;Ints12;Toe1;Ints14;Ints6;Ints6l;Ints7;Ints8;Ints5	9	9	100	R org.Mm.eg.db package
GO:0034475	U4 snRNA 3'-end processing	Gene Ontology (Biological Process)	ENSMUSG00000025785;ENSMUSG00000027714;ENSMUSG00000027752;ENSMUSG00000028322;ENSMUSG00000034259;ENSMUSG00000039356;ENSMUSG00000061286	Exosc7;Exosc9;Exosc8;Exosc3;Exosc4;Exosc2;Exosc5	7	8	87.5	R org.Mm.eg.db package
GO:0034497	protein localization to phagophore assembly site	Gene Ontology (Biological Process)	ENSMUSG00000021143;ENSMUSG00000025173;ENSMUSG00000026289;ENSMUSG00000027244;ENSMUSG00000029020;ENSMUSG00000029578;ENSMUSG00000033124;ENSMUSG00000033382;ENSMUSG00000033628;ENSMUSG00000039382;ENSMUSG00000041895;ENSMUSG00000061455	Pacs2;Wdr45b;Atg16l1;Atg13;Mfn2;Wipi2;Atg9a;Trappc8;Pik3c3;Wdr45;Wipi1;Stx17	12	13	92.3077	R org.Mm.eg.db package
GO:0034498	early endosome to Golgi transport	Gene Ontology (Biological Process)	ENSMUSG00000000374;ENSMUSG00000010110;ENSMUSG00000014550;ENSMUSG00000024065;ENSMUSG00000029560;ENSMUSG00000030704;ENSMUSG00000032382;ENSMUSG00000034484	Trappc10;Stx5a;Rbsn;Ehd3;Snx8;Rab6a;Snx1;Snx2	8	8	100	R org.Mm.eg.db package
GO:0034499	late endosome to Golgi transport	Gene Ontology (Biological Process)	ENSMUSG00000019804;ENSMUSG00000038039;ENSMUSG00000038351;ENSMUSG00000046032;ENSMUSG00000066306	Snx3;Gcc2;Sgsm2;Snx12;Numa1	5	7	71.4286	R org.Mm.eg.db package
GO:0034504	protein localization to nucleus	Gene Ontology (Biological Process)	ENSMUSG00000000567;ENSMUSG00000001506;ENSMUSG00000001761;ENSMUSG00000003437;ENSMUSG00000003814;ENSMUSG00000004897;ENSMUSG00000008999;ENSMUSG00000018559;ENSMUSG00000020184;ENSMUSG00000020265;ENSMUSG00000020290;ENSMUSG00000020849;ENSMUSG00000021835;ENSMUSG00000024986;ENSMUSG00000025316;ENSMUSG00000025949;ENSMUSG00000026848;ENSMUSG00000026849;ENSMUSG00000027998;ENSMUSG00000028063;ENSMUSG00000028270;ENSMUSG00000028329;ENSMUSG00000029071;ENSMUSG00000029104;ENSMUSG00000029131;ENSMUSG00000033953;ENSMUSG00000034910;ENSMUSG00000035011;ENSMUSG00000035722;ENSMUSG00000036810;ENSMUSG00000036822;ENSMUSG00000055980;ENSMUSG00000059291;ENSMUSG00000059434;ENSMUSG00000063450;ENSMUSG00000066687	Sox9;Col1a1;Smo;Paf1;Calr;Hdgf;Bmp7;Ctdnep1;Mdm2;Sumo3;Xpo1;Ywhae;Bmp4;Hhex;Banp;Pikfyve;Tor1b;Tor1a;Plrg1;Lmna;Gbp2;Xpa;Dvl1;Htt;Dnajb6;Ppp3r1;Pygo1;Zbtb7a;Abca7;Cnep1r1;Topors;Irs1;Rpl11;Gckr;Syne2;Zbtb16	36	41	87.8049	R org.Mm.eg.db package
GO:0034551	mitochondrial respiratory chain complex III assembly	Gene Ontology (Biological Process)	ENSMUSG00000005882;ENSMUSG00000020268;ENSMUSG00000021520;ENSMUSG00000024208;ENSMUSG00000026172;ENSMUSG00000028982;ENSMUSG00000042298;ENSMUSG00000059534;ENSMUSG00000063320;ENSMUSG00000071654	Uqcc1;Lyrm7;Uqcrb;Uqcc2;Bcs1l;Slc25a33;Ttc19;Uqcr10;1190007I07Rik;Uqcc3	10	10	100	R org.Mm.eg.db package
GO:0034553	mitochondrial respiratory chain complex II assembly	Gene Ontology (Biological Process)	ENSMUSG00000024668;ENSMUSG00000026154;ENSMUSG00000042505;ENSMUSG00000074211	Sdhaf2;Sdhaf4;Sdhaf3;Sdhaf1	4	4	100	R org.Mm.eg.db package
GO:0034599	cellular response to oxidative stress	Gene Ontology (Biological Process)	ENSMUSG00000000120;ENSMUSG00000002342;ENSMUSG00000002731;ENSMUSG00000003308;ENSMUSG00000005161;ENSMUSG00000013089;ENSMUSG00000015149;ENSMUSG00000015839;ENSMUSG00000019782;ENSMUSG00000020464;ENSMUSG00000020484;ENSMUSG00000021116;ENSMUSG00000021461;ENSMUSG00000021835;ENSMUSG00000021948;ENSMUSG00000023030;ENSMUSG00000024397;ENSMUSG00000024885;ENSMUSG00000024953;ENSMUSG00000024997;ENSMUSG00000026496;ENSMUSG00000026520;ENSMUSG00000028518;ENSMUSG00000028756;ENSMUSG00000028800;ENSMUSG00000028893;ENSMUSG00000028964;ENSMUSG00000029167;ENSMUSG00000029428;ENSMUSG00000029467;ENSMUSG00000030166;ENSMUSG00000030652;ENSMUSG00000030805;ENSMUSG00000031400;ENSMUSG00000031487;ENSMUSG00000031584;ENSMUSG00000032802;ENSMUSG00000034203;ENSMUSG00000036622;ENSMUSG00000038615;ENSMUSG00000039782;ENSMUSG00000041168;ENSMUSG00000041671;ENSMUSG00000042406;ENSMUSG00000042677;ENSMUSG00000043535;ENSMUSG00000044167;ENSMUSG00000048756;ENSMUSG00000050697;ENSMUSG00000050989;ENSMUSG00000053950;ENSMUSG00000054733;ENSMUSG00000064090;ENSMUSG00000066735;ENSMUSG00000068329;ENSMUSG00000075701	Ngfr;Tmem161a;Prkra;Keap1;Prdx2;Etv5;Sirt2;Nfe2l2;Rwdd1;Pnpt1;Xbp1;Eif2s1;Fancc;Bmp4;Prkcd;Slc11a2;Aif1;Aldh3b1;Prdx5;Prdx3;Parp1;Pycr2;Prkaa2;Pink1;Hdac1;Sesn2;Park7;Ppargc1a;Stx2;Atp2a2;Rad52;Coq7;Stx4a;G6pdx;Brf2;Gsr;Srxn1;Chchd4;Atp13a2;Nfe2l1;Cpeb2;Lonp1;Pyroxd1;Atf4;Zc3h12a;Setx;Foxo1;Foxo3;Prkaa1;Selenon;Adnp2;Msra;Vrk2;Vkorc1l1;Htra2;Selenos	56	70	80	R org.Mm.eg.db package
GO:0034605	cellular response to heat	Gene Ontology (Biological Process)	ENSMUSG00000001829;ENSMUSG00000002307;ENSMUSG00000005413;ENSMUSG00000005469;ENSMUSG00000006005;ENSMUSG00000018217;ENSMUSG00000020409;ENSMUSG00000020716;ENSMUSG00000020849;ENSMUSG00000021116;ENSMUSG00000021189;ENSMUSG00000021270;ENSMUSG00000021576;ENSMUSG00000022556;ENSMUSG00000023944;ENSMUSG00000026021;ENSMUSG00000026078;ENSMUSG00000027770;ENSMUSG00000028452;ENSMUSG00000030847;ENSMUSG00000031075;ENSMUSG00000031392;ENSMUSG00000031453;ENSMUSG00000036585;ENSMUSG00000039615;ENSMUSG00000042699;ENSMUSG00000048612;ENSMUSG00000056019;ENSMUSG00000056313;ENSMUSG00000056708;ENSMUSG00000062797;ENSMUSG00000068329;ENSMUSG00000074158	Clpb;Daxx;Hmox1;Prkaca;Tpr;Pmp22;Slu7;Nf1;Ywhae;Eif2s1;Atxn3;Hsp90aa1;Pdcd6;Hsf1;Hsp90ab1;Sumo1;Pdcl3;Dhx36;Vcp;Bag3;Ano1;Irak1;Rasa3;Fgf1;Stub1;Dhx9;Myof;Zfp709;Tcim;Ier5;Hikeshi;Htra2;Zfp976	33	46	71.7391	R org.Mm.eg.db package
GO:0034612	response to tumor necrosis factor	Gene Ontology (Biological Process)	ENSMUSG00000002948;ENSMUSG00000005534;ENSMUSG00000006344;ENSMUSG00000015337;ENSMUSG00000018920;ENSMUSG00000020516;ENSMUSG00000021408;ENSMUSG00000024242;ENSMUSG00000024789;ENSMUSG00000026029;ENSMUSG00000031221;ENSMUSG00000031555;ENSMUSG00000034653;ENSMUSG00000037580;ENSMUSG00000051439;ENSMUSG00000051675;ENSMUSG00000051748;ENSMUSG00000054693	Map2k7;Insr;Ggt5;Endog;Cxcl16;Rps6kb1;Ripk1;Map4k3;Jak2;Casp8;Igbp1;Adam9;Ythdc2;Gch1;Cd14;Trim32;Wfdc21;Adam10	18	26	69.2308	R org.Mm.eg.db package
GO:0034613	protein localization	Gene Ontology (Biological Process)	ENSMUSG00000000142;ENSMUSG00000000486;ENSMUSG00000001833;ENSMUSG00000001946;ENSMUSG00000006699;ENSMUSG00000006932;ENSMUSG00000018398;ENSMUSG00000019917;ENSMUSG00000020486;ENSMUSG00000020733;ENSMUSG00000020738;ENSMUSG00000020888;ENSMUSG00000021959;ENSMUSG00000021994;ENSMUSG00000022141;ENSMUSG00000022178;ENSMUSG00000022433;ENSMUSG00000022957;ENSMUSG00000024735;ENSMUSG00000024855;ENSMUSG00000024941;ENSMUSG00000025351;ENSMUSG00000026276;ENSMUSG00000026584;ENSMUSG00000026596;ENSMUSG00000026672;ENSMUSG00000027378;ENSMUSG00000028062;ENSMUSG00000028063;ENSMUSG00000029053;ENSMUSG00000029430;ENSMUSG00000030761;ENSMUSG00000030842;ENSMUSG00000037553;ENSMUSG00000037643;ENSMUSG00000037815;ENSMUSG00000040021;ENSMUSG00000040220;ENSMUSG00000041688;ENSMUSG00000042557;ENSMUSG00000045103;ENSMUSG00000048200;ENSMUSG00000048285;ENSMUSG00000049047;ENSMUSG00000050379;ENSMUSG00000050953;ENSMUSG00000051615;ENSMUSG00000058013;ENSMUSG00000059248;ENSMUSG00000059552;ENSMUSG00000070934;ENSMUSG00000074030;ENSMUSG00000074238;ENSMUSG00000091512	Axin2;Septin1;Septin7;Esam;Cdc42;Ctnnb1;Septin8;Septin10;Septin4;Slc9a3r1;Sumo2;Dvl2;Lats2;Wnt5a;Nipbl;Ajuba;Csnk1e;Itsn1;Prpf19;Pacs1;Scyl1;Cd63;Septin2;Scyl3;Abl2;Optn;Nphp1;Lamtor2;Lmna;Prkcz;Ran;Myo7a;Lamtor1;Zdhhc18;Prkci;Ctnna1;Lats1;Gas8;Amot;Sin3a;Dmd;Cracr2b;Frmd6;Armcx3;Septin6;Gja1;Rap2a;Septin11;Septin9;Trp53;Rraga;Exoc8;Ap1ar;Lamtor3	54	80	67.5	R org.Mm.eg.db package
GO:0034614	cellular response to reactive oxygen species	Gene Ontology (Biological Process)	ENSMUSG00000000127;ENSMUSG00000001729;ENSMUSG00000015950;ENSMUSG00000019889;ENSMUSG00000020122;ENSMUSG00000020366;ENSMUSG00000021470;ENSMUSG00000021936;ENSMUSG00000023353;ENSMUSG00000024953;ENSMUSG00000024997;ENSMUSG00000025199;ENSMUSG00000027646;ENSMUSG00000028964;ENSMUSG00000029231;ENSMUSG00000030314;ENSMUSG00000030744;ENSMUSG00000031740;ENSMUSG00000031906;ENSMUSG00000033871;ENSMUSG00000038967;ENSMUSG00000052684;ENSMUSG00000059552;ENSMUSG00000063065;ENSMUSG00000063358;ENSMUSG00000067847	Fer;Akt1;Ncf1;Ptprk;Egfr;Mapk9;Ercc6l2;Mapk8;Agap3;Prdx5;Prdx3;Chuk;Src;Park7;Pdgfra;Atg7;Rps3;Mmp2;Smpd3;Ppargc1b;Pdk2;Jun;Trp53;Mapk3;Mapk1;Romo1	26	37	70.2703	R org.Mm.eg.db package
GO:0034620	cellular response to unfolded protein	Gene Ontology (Biological Process)	ENSMUSG00000002307;ENSMUSG00000015656;ENSMUSG00000018217;ENSMUSG00000020715;ENSMUSG00000022365;ENSMUSG00000022556;ENSMUSG00000023010;ENSMUSG00000024359;ENSMUSG00000026142;ENSMUSG00000026672;ENSMUSG00000026864;ENSMUSG00000030847;ENSMUSG00000032932;ENSMUSG00000040234;ENSMUSG00000041548;ENSMUSG00000051396;ENSMUSG00000059970;ENSMUSG00000090877	Daxx;Hspa8;Pmp22;Ern1;Derl1;Hsf1;Tmbim6;Hspa9;Rhbdd1;Optn;Hspa5;Bag3;Hspa13;Tm7sf3;Hspb8;Gm45902;Hspa2;Hspa1b	18	23	78.2609	R org.Mm.eg.db package
GO:0034622	protein-containing complex assembly	Gene Ontology (Biological Process)	ENSMUSG00000002489;ENSMUSG00000020109;ENSMUSG00000022437;ENSMUSG00000022556;ENSMUSG00000023027;ENSMUSG00000024182;ENSMUSG00000024513;ENSMUSG00000026942;ENSMUSG00000028001;ENSMUSG00000030909;ENSMUSG00000033831;ENSMUSG00000033860;ENSMUSG00000038170;ENSMUSG00000041168;ENSMUSG00000042699;ENSMUSG00000043866;ENSMUSG00000045103;ENSMUSG00000063275;ENSMUSG00000074212	Tiam1;Dnajb12;Samm50;Hsf1;Atf1;Axin1;Mbd2;Traf2;Fga;Anks4b;Fgb;Fgg;Pde4dip;Lonp1;Dhx9;Taf10;Dmd;Hacd1;Dnajb14	19	24	79.1667	R org.Mm.eg.db package
GO:0034625	fatty acid elongation, monounsaturated fatty acid	Gene Ontology (Biological Process)	ENSMUSG00000006390;ENSMUSG00000021364;ENSMUSG00000032349;ENSMUSG00000038754;ENSMUSG00000041220	Elovl1;Elovl2;Elovl5;Elovl3;Elovl6	5	7	71.4286	R org.Mm.eg.db package
GO:0034626	fatty acid elongation, polyunsaturated fatty acid	Gene Ontology (Biological Process)	ENSMUSG00000006390;ENSMUSG00000021364;ENSMUSG00000032349;ENSMUSG00000038754;ENSMUSG00000041220	Elovl1;Elovl2;Elovl5;Elovl3;Elovl6	5	7	71.4286	R org.Mm.eg.db package
GO:0034629	protein-containing complex localization	Gene Ontology (Biological Process)	ENSMUSG00000001018;ENSMUSG00000022350;ENSMUSG00000022770;ENSMUSG00000025880;ENSMUSG00000026932;ENSMUSG00000029430;ENSMUSG00000029684;ENSMUSG00000042447;ENSMUSG00000052397;ENSMUSG00000079614	Snapin;Washc5;Dlg1;Smad7;Nacc2;Ran;Wasl;Mios;Ezr;Seh1l	10	12	83.3333	R org.Mm.eg.db package
GO:0034638	phosphatidylcholine catabolic process	Gene Ontology (Biological Process)	ENSMUSG00000022425;ENSMUSG00000023913;ENSMUSG00000031903;ENSMUSG00000036257;ENSMUSG00000036833;ENSMUSG00000042632	Enpp2;Pla2g7;Pla2g15;Pnpla8;Pnpla7;Pla2g6	6	12	50	R org.Mm.eg.db package
GO:0034644	cellular response to UV	Gene Ontology (Biological Process)	ENSMUSG00000000838;ENSMUSG00000002342;ENSMUSG00000003868;ENSMUSG00000003873;ENSMUSG00000004655;ENSMUSG00000005102;ENSMUSG00000014074;ENSMUSG00000019889;ENSMUSG00000020366;ENSMUSG00000021116;ENSMUSG00000021264;ENSMUSG00000021668;ENSMUSG00000022160;ENSMUSG00000022521;ENSMUSG00000022545;ENSMUSG00000023353;ENSMUSG00000026142;ENSMUSG00000026496;ENSMUSG00000027342;ENSMUSG00000027770;ENSMUSG00000028086;ENSMUSG00000028211;ENSMUSG00000028914;ENSMUSG00000029535;ENSMUSG00000031314;ENSMUSG00000031652;ENSMUSG00000032267;ENSMUSG00000032409;ENSMUSG00000032477;ENSMUSG00000033454;ENSMUSG00000034154;ENSMUSG00000036940;ENSMUSG00000038644;ENSMUSG00000038806;ENSMUSG00000040093;ENSMUSG00000041417;ENSMUSG00000055024;ENSMUSG00000057113;ENSMUSG00000057789;ENSMUSG00000059263;ENSMUSG00000059552;ENSMUSG00000060938;ENSMUSG00000070520;ENSMUSG00000073616;ENSMUSG00000095567	Fmr1;Tmem161a;Ruvbl2;Bax;Aqp1;Eif2ak4;Rnf168;Ptprk;Mapk9;Eif2s1;Yy1;Polk;Mettl3;Crebbp;Ercc4;Agap3;Rhbdd1;Parp1;Pcna;Dhx36;Fbxw7;Trp53inp1;Casp9;Triap1;Taf1;N4bp1;Usp28;Atr;Cdc25a;Zbtb1;Ino80;Kdm1a;Pold1;Sde2;Bmf;Pik3r1;Ep300;Npm1;Bak1;Usp47;Trp53;Rpl26;Nsmce3;Cops9;Noc2l	45	51	88.2353	R org.Mm.eg.db package
GO:0034720	histone H3-K4 demethylation	Gene Ontology (Biological Process)	ENSMUSG00000022724;ENSMUSG00000025332;ENSMUSG00000030180;ENSMUSG00000036940;ENSMUSG00000038080;ENSMUSG00000042207;ENSMUSG00000046791	Riox2;Kdm5c;Kdm5a;Kdm1a;Kdm1b;Kdm5b;Riox1	7	8	87.5	R org.Mm.eg.db package
GO:0034727	piecemeal microautophagy of the nucleus	Gene Ontology (Biological Process)	ENSMUSG00000024773;ENSMUSG00000025907;ENSMUSG00000027244;ENSMUSG00000030314;ENSMUSG00000041341	Atg2a;Rb1cc1;Atg13;Atg7;Atg2b	5	6	83.3333	R org.Mm.eg.db package
GO:0034767	positive regulation of ion transmembrane transport	Gene Ontology (Biological Process)	ENSMUSG00000002504;ENSMUSG00000020733;ENSMUSG00000029468;ENSMUSG00000064210	Slc9a3r2;Slc9a3r1;P2rx7;Ano6	4	5	80	R org.Mm.eg.db package
GO:0034773	histone H4-K20 trimethylation	Gene Ontology (Biological Process)	ENSMUSG00000001785;ENSMUSG00000038214;ENSMUSG00000039219;ENSMUSG00000045098;ENSMUSG00000048118;ENSMUSG00000059851	Pwp1;Bend3;Arid4b;Kmt5b;Arid4a;Kmt5c	6	6	100	R org.Mm.eg.db package
GO:0034968	histone lysine methylation	Gene Ontology (Biological Process)	ENSMUSG00000006307;ENSMUSG00000013787;ENSMUSG00000015697;ENSMUSG00000026603;ENSMUSG00000031671;ENSMUSG00000034639;ENSMUSG00000036893;ENSMUSG00000037111;ENSMUSG00000038812;ENSMUSG00000039231;ENSMUSG00000044442;ENSMUSG00000044791;ENSMUSG00000051977;ENSMUSG00000055027;ENSMUSG00000055067;ENSMUSG00000071350	Kmt2b;Ehmt2;Setdb1;Smyd2;Setd6;Setmar;Ehmt1;Setd7;Trmt112;Suv39h1;N6amt1;Setd2;Prdm9;Smyd1;Smyd3;Setdb2	16	17	94.1176	R org.Mm.eg.db package
GO:0034975	protein folding in endoplasmic reticulum	Gene Ontology (Biological Process)	ENSMUSG00000021831;ENSMUSG00000022136;ENSMUSG00000027006;ENSMUSG00000057069	Ero1a;Dnajc3;Dnajc10;Ero1b	4	4	100	R org.Mm.eg.db package
GO:0034976	response to endoplasmic reticulum stress	Gene Ontology (Biological Process)	ENSMUSG00000002083;ENSMUSG00000003235;ENSMUSG00000005102;ENSMUSG00000005312;ENSMUSG00000009630;ENSMUSG00000013858;ENSMUSG00000014905;ENSMUSG00000014959;ENSMUSG00000015839;ENSMUSG00000018217;ENSMUSG00000018669;ENSMUSG00000020484;ENSMUSG00000020715;ENSMUSG00000020964;ENSMUSG00000021072;ENSMUSG00000021116;ENSMUSG00000021669;ENSMUSG00000021831;ENSMUSG00000022136;ENSMUSG00000022769;ENSMUSG00000023010;ENSMUSG00000023826;ENSMUSG00000025130;ENSMUSG00000025408;ENSMUSG00000025823;ENSMUSG00000026483;ENSMUSG00000026864;ENSMUSG00000026924;ENSMUSG00000027006;ENSMUSG00000027248;ENSMUSG00000027381;ENSMUSG00000027540;ENSMUSG00000027746;ENSMUSG00000028343;ENSMUSG00000028960;ENSMUSG00000030909;ENSMUSG00000031668;ENSMUSG00000031770;ENSMUSG00000031834;ENSMUSG00000032557;ENSMUSG00000032715;ENSMUSG00000036676;ENSMUSG00000037720;ENSMUSG00000038615;ENSMUSG00000039474;ENSMUSG00000040359;ENSMUSG00000040435;ENSMUSG00000040462;ENSMUSG00000040722;ENSMUSG00000041417;ENSMUSG00000042406;ENSMUSG00000042632;ENSMUSG00000044231;ENSMUSG00000046062;ENSMUSG00000048249;ENSMUSG00000053334;ENSMUSG00000056501;ENSMUSG00000059714;ENSMUSG00000062963;ENSMUSG00000068290;ENSMUSG00000071369;ENSMUSG00000075000	Bbc3;Eif2b5;Eif2ak4;Ubqln1;Ppp2cb;Tmem259;Dnajb9;Gorasp2;Nfe2l2;Pmp22;Cdk5rap3;Xbp1;Ern1;Sel1l;Tmx1;Eif2s1;Cert1;Ero1a;Dnajc3;Sdf2l1;Tmbim6;Prkn;P4hb;Ddit3;Pdia4;Niban1;Hspa5;Sec16a;Dnajc10;Pdia3;Bcl2l11;Ptpn1;Ufm1;Erp44;Ube4b;Anks4b;Eif2ak3;Herpud1;Pik3r2;Uba5;Trib3;Tmtc3;Tmem33;Nfe2l1;Wfs1;Ufl1;Ppp1r15a;Os9;Scamp5;Pik3r1;Atf4;Pla2g6;Nhlrc1;Ppp1r15b;Crebrf;Ficd;Cebpb;Flot1;Ufc1;Ddrgk1;Map3k5;Nrbf2	62	78	79.4872	R org.Mm.eg.db package
GO:0034982	mitochondrial protein processing	Gene Ontology (Biological Process)	ENSMUSG00000000738;ENSMUSG00000024527;ENSMUSG00000025436;ENSMUSG00000026775;ENSMUSG00000028455;ENSMUSG00000031967;ENSMUSG00000035069	Spg7;Afg3l2;Atp23;Yme1l1;Stoml2;Afg3l1;Oma1	7	7	100	R org.Mm.eg.db package
GO:0034983	peptidyl-lysine deacetylation	Gene Ontology (Biological Process)	ENSMUSG00000015149;ENSMUSG00000020063;ENSMUSG00000025486;ENSMUSG00000026313;ENSMUSG00000029524;ENSMUSG00000031161;ENSMUSG00000062906	Sirt2;Sirt1;Sirt3;Hdac4;Sirt4;Hdac6;Hdac10	7	8	87.5	R org.Mm.eg.db package
GO:0035019	somatic stem cell population maintenance	Gene Ontology (Biological Process)	ENSMUSG00000000441;ENSMUSG00000000567;ENSMUSG00000002111;ENSMUSG00000002413;ENSMUSG00000005672;ENSMUSG00000005871;ENSMUSG00000008958;ENSMUSG00000022528;ENSMUSG00000024913;ENSMUSG00000024985;ENSMUSG00000025223;ENSMUSG00000029050;ENSMUSG00000029249;ENSMUSG00000031446;ENSMUSG00000031540;ENSMUSG00000037465;ENSMUSG00000038256;ENSMUSG00000039191;ENSMUSG00000039706;ENSMUSG00000045817;ENSMUSG00000049717;ENSMUSG00000053110;ENSMUSG00000054252;ENSMUSG00000055799;ENSMUSG00000063382;ENSMUSG00000071757;ENSMUSG00000096768	Raf1;Sox9;Spi1;Braf;Kit;Apc;Vps72;Hes1;Lrp5;Tcf7l2;Ldb1;Ski;Rest;Cul4a;Kat6a;Klf10;Bcl9;Rbpj;Ldb2;Zfp36l2;Lig4;Yap1;Fgfr3;Tcf7l1;Bcl9l;Zhx2;Gm47283	27	46	58.6957	R org.Mm.eg.db package
GO:0035020	regulation of Rac protein signal transduction	Gene Ontology (Biological Process)	ENSMUSG00000017776;ENSMUSG00000022436;ENSMUSG00000030766;ENSMUSG00000033335;ENSMUSG00000034160;ENSMUSG00000036825;ENSMUSG00000044147;ENSMUSG00000054793	Crk;Sh3bp1;Arhgap17;Dnm2;Ogt;Ssx2ip;Arf6;Cadm4	8	10	80	R org.Mm.eg.db package
GO:0035022	positive regulation of Rac protein signal transduction	Gene Ontology (Biological Process)	ENSMUSG00000020143;ENSMUSG00000020458;ENSMUSG00000030265;ENSMUSG00000053819	Dock2;Rtn4;Kras;Camk2d	4	6	66.6667	R org.Mm.eg.db package
GO:0035023	regulation of Rho protein signal transduction	Gene Ontology (Biological Process)	ENSMUSG00000002489;ENSMUSG00000004562;ENSMUSG00000004568;ENSMUSG00000004677;ENSMUSG00000009621;ENSMUSG00000009681;ENSMUSG00000015766;ENSMUSG00000016128;ENSMUSG00000017631;ENSMUSG00000019467;ENSMUSG00000020021;ENSMUSG00000020640;ENSMUSG00000021215;ENSMUSG00000021895;ENSMUSG00000021990;ENSMUSG00000022263;ENSMUSG00000022788;ENSMUSG00000022957;ENSMUSG00000023800;ENSMUSG00000024013;ENSMUSG00000024241;ENSMUSG00000024304;ENSMUSG00000025132;ENSMUSG00000025195;ENSMUSG00000025504;ENSMUSG00000025555;ENSMUSG00000025656;ENSMUSG00000026024;ENSMUSG00000026259;ENSMUSG00000028059;ENSMUSG00000028919;ENSMUSG00000029032;ENSMUSG00000030220;ENSMUSG00000031133;ENSMUSG00000031214;ENSMUSG00000031216;ENSMUSG00000031511;ENSMUSG00000031523;ENSMUSG00000032194;ENSMUSG00000032702;ENSMUSG00000032875;ENSMUSG00000033542;ENSMUSG00000034037;ENSMUSG00000034066;ENSMUSG00000034116;ENSMUSG00000034801;ENSMUSG00000037552;ENSMUSG00000038167;ENSMUSG00000039621;ENSMUSG00000039713;ENSMUSG00000040940;ENSMUSG00000040964;ENSMUSG00000045094;ENSMUSG00000046722;ENSMUSG00000048960;ENSMUSG00000052298;ENSMUSG00000052609;ENSMUSG00000052921;ENSMUSG00000059495;ENSMUSG00000059714;ENSMUSG00000061751;ENSMUSG00000066406;ENSMUSG00000071176	Tiam1;Arhgef40;Arhgef18;Myo9b;Vav2;Bcr;Eps8;Stard13;Abr;Arhgef25;Fgd6;Itsn2;Net1;Arhgef3;Spata13;Trio;Fgd4;Itsn1;Tiam2;Fgd2;Sos1;Cdh2;Arhgdia;Dnmbp;Eps8l2;Farp1;Arhgef9;Als2;Ngef;Arhgef2;Arhgef19;Arhgef16;Arhgdib;Arhgef6;Ophn1;Stard8;Arhgef7;Dlc1;Kank2;Kank1;Arhgef17;Arhgef5;Fgd5;Farp2;Vav1;Sos2;Plekhg2;Plekhg6;Prex1;Plekhg5;Arhgef1;Arhgef10l;Arhgef37;Cdc42se1;Prex2;Cdc42se2;Plekhg3;Arhgef15;Arhgef12;Flot1;Kalrn;Akap13;Arhgef10	63	79	79.7468	R org.Mm.eg.db package
GO:0035024	negative regulation of Rho protein signal transduction	Gene Ontology (Biological Process)	ENSMUSG00000001098;ENSMUSG00000001507;ENSMUSG00000004364;ENSMUSG00000009376;ENSMUSG00000017615;ENSMUSG00000022508;ENSMUSG00000024451;ENSMUSG00000025809;ENSMUSG00000026596;ENSMUSG00000028832;ENSMUSG00000030685;ENSMUSG00000031523;ENSMUSG00000032633;ENSMUSG00000032702;ENSMUSG00000035236;ENSMUSG00000036006;ENSMUSG00000038604;ENSMUSG00000044562;ENSMUSG00000045875;ENSMUSG00000048924;ENSMUSG00000050541;ENSMUSG00000050730;ENSMUSG00000058230;ENSMUSG00000075254	Kctd10;Itga3;Cul3;Met;Tnfaip1;Bcl6;Arap3;Itgb1;Abl2;Stmn1;Kctd13;Dlc1;Flcn;Kank1;Scai;Ripor2;Ripor1;Rasip1;Adra1a;Ccdc125;Adra1b;Arhgap42;Arhgap35;Heg1	24	25	96	R org.Mm.eg.db package
GO:0035050	embryonic heart tube development	Gene Ontology (Biological Process)	ENSMUSG00000001151;ENSMUSG00000006932;ENSMUSG00000018160;ENSMUSG00000018604;ENSMUSG00000021944;ENSMUSG00000024986;ENSMUSG00000027002;ENSMUSG00000030323;ENSMUSG00000031965;ENSMUSG00000034292;ENSMUSG00000046470;ENSMUSG00000050953	Pcnt;Ctnnb1;Med1;Tbx3;Gata4;Hhex;Nckap1;Ift122;Tbx20;Traf3ip1;Sox18;Gja1	12	24	50	R org.Mm.eg.db package
GO:0035065	regulation of histone acetylation	Gene Ontology (Biological Process)	ENSMUSG00000005698;ENSMUSG00000018651;ENSMUSG00000028964;ENSMUSG00000032633;ENSMUSG00000034269;ENSMUSG00000091337	Ctcf;Tada2a;Park7;Flcn;Setd5;Eid1	6	8	75	R org.Mm.eg.db package
GO:0035066	positive regulation of histone acetylation	Gene Ontology (Biological Process)	ENSMUSG00000002221;ENSMUSG00000002603;ENSMUSG00000003868;ENSMUSG00000017146;ENSMUSG00000018651;ENSMUSG00000018909;ENSMUSG00000020918;ENSMUSG00000022536;ENSMUSG00000022676;ENSMUSG00000022892;ENSMUSG00000024952;ENSMUSG00000029196;ENSMUSG00000031660;ENSMUSG00000037447;ENSMUSG00000055024;ENSMUSG00000063065	Paxip1;Tgfb1;Ruvbl2;Brca1;Tada2a;Arrb1;Kat2a;Glyr1;Snai2;App;ENSMUSG00000024952;Tada2b;Brd7;Arid5a;Ep300;Mapk3	16	21	76.1905	R org.Mm.eg.db package
GO:0035067	negative regulation of histone acetylation	Gene Ontology (Biological Process)	ENSMUSG00000017146;ENSMUSG00000022394;ENSMUSG00000022760;ENSMUSG00000037373;ENSMUSG00000051316;ENSMUSG00000095567	Brca1;L3mbtl2;Thap7;Ctbp1;Taf7;Noc2l	6	11	54.5455	R org.Mm.eg.db package
GO:0035087	RISC complex assembly	Gene Ontology (Biological Process)	ENSMUSG00000023051;ENSMUSG00000027079;ENSMUSG00000036698;ENSMUSG00000041415	Tarbp2;Clp1;Ago2;Dicer1	4	4	100	R org.Mm.eg.db package
GO:0035108	limb morphogenesis	Gene Ontology (Biological Process)	ENSMUSG00000001151;ENSMUSG00000003873;ENSMUSG00000018604;ENSMUSG00000021466;ENSMUSG00000021994;ENSMUSG00000024169;ENSMUSG00000024247;ENSMUSG00000024713;ENSMUSG00000024913;ENSMUSG00000028207;ENSMUSG00000028218;ENSMUSG00000030201;ENSMUSG00000033282;ENSMUSG00000033540;ENSMUSG00000034135;ENSMUSG00000036555;ENSMUSG00000045039;ENSMUSG00000057789;ENSMUSG00000066595	Pcnt;Bax;Tbx3;Ptch1;Wnt5a;Ift140;Pkdcc;Pcsk5;Lrp5;Asph;Cibar1;Lrp6;Rpgrip1l;Idua;Sik3;Iqce;Megf8;Bak1;Flvcr1	19	30	63.3333	R org.Mm.eg.db package
GO:0035148	tube formation	Gene Ontology (Biological Process)	ENSMUSG00000023951;ENSMUSG00000026504;ENSMUSG00000026883;ENSMUSG00000026923;ENSMUSG00000027381;ENSMUSG00000037621;ENSMUSG00000041415;ENSMUSG00000059439;ENSMUSG00000062352	Vegfa;Sdccag8;Dab2ip;Notch1;Bcl2l11;Atoh8;Dicer1;Bcas3;Itgb1bp1	9	9	100	R org.Mm.eg.db package
GO:0035162	embryonic hemopoiesis	Gene Ontology (Biological Process)	ENSMUSG00000002028;ENSMUSG00000005672;ENSMUSG00000018160;ENSMUSG00000019256;ENSMUSG00000019966;ENSMUSG00000021109;ENSMUSG00000025571;ENSMUSG00000031540;ENSMUSG00000032440;ENSMUSG00000032698;ENSMUSG00000042406;ENSMUSG00000042594;ENSMUSG00000049577;ENSMUSG00000052534;ENSMUSG00000054191;ENSMUSG00000062960;ENSMUSG00000068114	Kmt2a;Kit;Med1;Ahr;Kitl;Hif1a;Tnrc6c;Kat6a;Tgfbr2;Lmo2;Atf4;Sh2b3;Zfpm1;Pbx1;Klf1;Kdr;Ccdc134	17	23	73.913	R org.Mm.eg.db package
GO:0035166	post-embryonic hemopoiesis	Gene Ontology (Biological Process)	ENSMUSG00000003549;ENSMUSG00000019256;ENSMUSG00000024789;ENSMUSG00000032114;ENSMUSG00000032220	Ercc1;Ahr;Jak2;Slc37a4;Myo1e	5	6	83.3333	R org.Mm.eg.db package
GO:0035176	social behavior	Gene Ontology (Biological Process)	ENSMUSG00000000884;ENSMUSG00000002496;ENSMUSG00000005442;ENSMUSG00000013663;ENSMUSG00000020091;ENSMUSG00000020123;ENSMUSG00000022623;ENSMUSG00000024109;ENSMUSG00000025235;ENSMUSG00000026317;ENSMUSG00000027274;ENSMUSG00000027398;ENSMUSG00000027950;ENSMUSG00000028991;ENSMUSG00000029071;ENSMUSG00000029104;ENSMUSG00000031393;ENSMUSG00000031592;ENSMUSG00000033768;ENSMUSG00000037541;ENSMUSG00000041078;ENSMUSG00000046230;ENSMUSG00000046876;ENSMUSG00000051790;ENSMUSG00000053754;ENSMUSG00000061731;ENSMUSG00000061751;ENSMUSG00000069895	Gnb1l;Tsc2;Cic;Pten;Eif4ebp2;Avpr1a;Shank3;Nrxn1;Bbs4;Cln8;Mkks;Il1b;Chrnb2;Mtor;Dvl1;Htt;Mecp2;Pcm1;Nrxn2;Shank2;Grid1;Vps13a;Atxn1;Nlgn2;Chd8;Ext1;Kalrn;Atxn1l	28	56	50	R org.Mm.eg.db package
GO:0035196	miRNA processing	Gene Ontology (Biological Process)	ENSMUSG00000002731;ENSMUSG00000020594;ENSMUSG00000022390;ENSMUSG00000023051;ENSMUSG00000027951;ENSMUSG00000028580;ENSMUSG00000028842;ENSMUSG00000031167;ENSMUSG00000036698;ENSMUSG00000037965;ENSMUSG00000039660;ENSMUSG00000041415;ENSMUSG00000041530;ENSMUSG00000042500;ENSMUSG00000050213	Prkra;Pum2;Zc3h7b;Tarbp2;Adar;Pum1;Ago3;Rbm3;Ago2;Zc3h7a;Spout1;Dicer1;Ago1;Ago4;Snip1	15	17	88.2353	R org.Mm.eg.db package
GO:0035234	ectopic germ cell programmed cell death	Gene Ontology (Biological Process)	ENSMUSG00000003873;ENSMUSG00000005672;ENSMUSG00000019966;ENSMUSG00000022672;ENSMUSG00000027398;ENSMUSG00000029863	Bax;Kit;Kitl;Prkdc;Il1b;Casp2	6	10	60	R org.Mm.eg.db package
GO:0035239	tube morphogenesis	Gene Ontology (Biological Process)	ENSMUSG00000005836;ENSMUSG00000008999;ENSMUSG00000021944;ENSMUSG00000035451;ENSMUSG00000036856;ENSMUSG00000050199	Gata6;Bmp7;Gata4;Foxa1;Wnt4;Lgr4	6	9	66.6667	R org.Mm.eg.db package
GO:0035264	multicellular organism growth	Gene Ontology (Biological Process)	ENSMUSG00000000378;ENSMUSG00000001151;ENSMUSG00000001288;ENSMUSG00000001761;ENSMUSG00000003549;ENSMUSG00000004263;ENSMUSG00000005089;ENSMUSG00000006538;ENSMUSG00000016559;ENSMUSG00000017491;ENSMUSG00000017740;ENSMUSG00000018217;ENSMUSG00000018678;ENSMUSG00000019428;ENSMUSG00000019947;ENSMUSG00000020053;ENSMUSG00000020262;ENSMUSG00000020782;ENSMUSG00000020898;ENSMUSG00000020918;ENSMUSG00000021013;ENSMUSG00000021127;ENSMUSG00000021268;ENSMUSG00000021606;ENSMUSG00000021699;ENSMUSG00000023031;ENSMUSG00000023051;ENSMUSG00000024241;ENSMUSG00000024247;ENSMUSG00000024597;ENSMUSG00000024811;ENSMUSG00000024985;ENSMUSG00000024986;ENSMUSG00000026048;ENSMUSG00000026596;ENSMUSG00000026819;ENSMUSG00000026827;ENSMUSG00000027523;ENSMUSG00000027630;ENSMUSG00000027678;ENSMUSG00000027803;ENSMUSG00000027878;ENSMUSG00000028329;ENSMUSG00000028933;ENSMUSG00000028991;ENSMUSG00000029106;ENSMUSG00000029390;ENSMUSG00000030400;ENSMUSG00000030779;ENSMUSG00000031229;ENSMUSG00000031644;ENSMUSG00000031906;ENSMUSG00000032512;ENSMUSG00000034135;ENSMUSG00000034218;ENSMUSG00000035367;ENSMUSG00000035569;ENSMUSG00000037003;ENSMUSG00000037242;ENSMUSG00000037369;ENSMUSG00000037622;ENSMUSG00000037664;ENSMUSG00000037992;ENSMUSG00000038056;ENSMUSG00000038539;ENSMUSG00000039632;ENSMUSG00000039662;ENSMUSG00000040268;ENSMUSG00000040734;ENSMUSG00000041147;ENSMUSG00000041415;ENSMUSG00000042055;ENSMUSG00000042608;ENSMUSG00000043207;ENSMUSG00000043733;ENSMUSG00000043866;ENSMUSG00000046532;ENSMUSG00000048000;ENSMUSG00000048758;ENSMUSG00000054051;ENSMUSG00000054611;ENSMUSG00000055024;ENSMUSG00000055148;ENSMUSG00000058454;ENSMUSG00000059552;ENSMUSG00000060743;ENSMUSG00000066595;ENSMUSG00000067889;ENSMUSG00000070644;ENSMUSG00000074733;ENSMUSG00000075254;ENSMUSG00000075376;ENSMUSG00000078650;ENSMUSG00000079509;ENSMUSG00000097336	Ccm2;Pcnt;Rarg;Smo;Ercc1;Atn1;Slc1a2;Ihh;H3f3b;Rarb;Slc12a5;Pmp22;Sp2;Fkbp8;Arid5b;Igf1;Adarb1;Llgl2;Ctc1;Kat2a;Ttc8;Zfp36l1;Meg3;Ndufs6;Pde4d;Cela1;Tarbp2;Sos1;Pkdcc;Slc12a2;Tnks2;Tcf7l2;Hhex;Ercc5;Abl2;Slc25a25;Gpd2;Gnas;Tbl1xr1;Ncoa3;Wwtr1;Notch2;Xpa;Xrcc2;Mtor;Add1;Tmed2;Ercc2;Rbbp6;Atrx;Nek1;Smpd3;Wdr48;Sik3;Atm;Rmi1;Ankrd11;Tns2;Clic4;Kdm6a;Wdtc1;Cdkn1c;Rara;Kmt2c;Atf5;Odad3;Icmt;Plekha1;Ppp1r13l;Brca2;Dicer1;Wdr11;Stk40;Zmpste24;Ptpn11;Taf10;Ar;Gigyf2;Rpl29;Ercc6;Kdm2a;Ep300;Klf2;Dhcr7;Trp53;H3f3a;Flvcr1;Sptbn2;Etnk2;Zfp950;Heg1;Rc3h2;G6pc;Zfx;Fendrr	95	130	73.0769	R org.Mm.eg.db package
GO:0035265	organ growth	Gene Ontology (Biological Process)	ENSMUSG00000013787;ENSMUSG00000014773;ENSMUSG00000019996;ENSMUSG00000022587;ENSMUSG00000024563;ENSMUSG00000030849;ENSMUSG00000043733;ENSMUSG00000045875;ENSMUSG00000050541;ENSMUSG00000061393	Ehmt2;Dll1;Map7;Ly6e;Smad2;Fgfr2;Ptpn11;Adra1a;Adra1b;Acvr2b	10	16	62.5	R org.Mm.eg.db package
GO:0035269	protein O-linked mannosylation	Gene Ontology (Biological Process)	ENSMUSG00000002064;ENSMUSG00000004383;ENSMUSG00000022769;ENSMUSG00000028414;ENSMUSG00000034126;ENSMUSG00000034620;ENSMUSG00000036019;ENSMUSG00000036676;ENSMUSG00000039254;ENSMUSG00000041594;ENSMUSG00000043153;ENSMUSG00000047379;ENSMUSG00000048920;ENSMUSG00000066235;ENSMUSG00000078919	Sdf2;Large1;Sdf2l1;Fktn;Pomt2;Rxylt1;Tmtc2;Tmtc3;Pomt1;Tmtc4;Crppa;B4gat1;Fkrp;Pomgnt2;Dpm1	15	17	88.2353	R org.Mm.eg.db package
GO:0035280	RISC complex assembly	Gene Ontology (Biological Process)	ENSMUSG00000023051;ENSMUSG00000027951;ENSMUSG00000028842;ENSMUSG00000036698;ENSMUSG00000041415;ENSMUSG00000041530;ENSMUSG00000042500	Tarbp2;Adar;Ago3;Ago2;Dicer1;Ago1;Ago4	7	7	100	R org.Mm.eg.db package
GO:0035307	positive regulation of protein dephosphorylation	Gene Ontology (Biological Process)	ENSMUSG00000002603;ENSMUSG00000006476;ENSMUSG00000006498;ENSMUSG00000014592;ENSMUSG00000020349;ENSMUSG00000021948;ENSMUSG00000023118;ENSMUSG00000026275;ENSMUSG00000026626;ENSMUSG00000028048;ENSMUSG00000028756;ENSMUSG00000029501;ENSMUSG00000029550;ENSMUSG00000031523;ENSMUSG00000031871;ENSMUSG00000032171;ENSMUSG00000036810;ENSMUSG00000037049;ENSMUSG00000037754;ENSMUSG00000039515;ENSMUSG00000042429;ENSMUSG00000058818;ENSMUSG00000059409	Tgfb1;Nsmf;Ptbp1;Camta1;Ppp2ca;Prkcd;Sympk;Ppp1r7;Ppp2r5a;Gba;Pink1;Ankle2;Sppl3;Dlc1;Cdh5;Pin1;Cnep1r1;Smpd1;Ppp1r16b;Ptpa;Adora1;Pirb;Ppp2r5d	23	24	95.8333	R org.Mm.eg.db package
GO:0035308	negative regulation of protein dephosphorylation	Gene Ontology (Biological Process)	ENSMUSG00000007656;ENSMUSG00000018326;ENSMUSG00000018428;ENSMUSG00000020849;ENSMUSG00000028882;ENSMUSG00000031221;ENSMUSG00000036398;ENSMUSG00000037754;ENSMUSG00000038619;ENSMUSG00000039515;ENSMUSG00000040435;ENSMUSG00000070056	Arpp19;Ywhab;Akap1;Ywhae;Ppp1r8;Igbp1;Ppp1r11;Ppp1r16b;Ensa;Ptpa;Ppp1r15a;Mfhas1	12	12	100	R org.Mm.eg.db package
GO:0035313	wound healing, spreading of epidermal cells	Gene Ontology (Biological Process)	ENSMUSG00000000530;ENSMUSG00000022178;ENSMUSG00000024486;ENSMUSG00000026837;ENSMUSG00000032068;ENSMUSG00000057315	Acvrl1;Ajuba;Hbegf;Col5a1;Plet1;Arhgap24	6	11	54.5455	R org.Mm.eg.db package
GO:0035329	hippo signaling	Gene Ontology (Biological Process)	ENSMUSG00000002249;ENSMUSG00000006262;ENSMUSG00000013076;ENSMUSG00000018209;ENSMUSG00000021067;ENSMUSG00000021959;ENSMUSG00000022329;ENSMUSG00000024083;ENSMUSG00000027803;ENSMUSG00000032531;ENSMUSG00000036862;ENSMUSG00000040021;ENSMUSG00000041688;ENSMUSG00000043131;ENSMUSG00000053110;ENSMUSG00000055320	Tead3;Mob1b;Amotl1;Stk4;Sav1;Lats2;Stk3;Pja2;Wwtr1;Amotl2;Dchs1;Lats1;Amot;Mob1a;Yap1;Tead1	16	21	76.1905	R org.Mm.eg.db package
GO:0035330	regulation of hippo signaling	Gene Ontology (Biological Process)	ENSMUSG00000009073;ENSMUSG00000017405;ENSMUSG00000018849;ENSMUSG00000073910	Nf2;Nek8;Wwc1;Mob3b	4	4	100	R org.Mm.eg.db package
GO:0035331	negative regulation of hippo signaling	Gene Ontology (Biological Process)	ENSMUSG00000007411;ENSMUSG00000018849;ENSMUSG00000018932;ENSMUSG00000021782;ENSMUSG00000022178;ENSMUSG00000025239;ENSMUSG00000030315;ENSMUSG00000031563;ENSMUSG00000036459;ENSMUSG00000053436	Mark3;Wwc1;Map2k3;Dlg5;Ajuba;Limd1;Vgll4;Wwc2;Wtip;Mapk14	10	10	100	R org.Mm.eg.db package
GO:0035335	peptidyl-tyrosine dephosphorylation	Gene Ontology (Biological Process)	ENSMUSG00000003518;ENSMUSG00000004266;ENSMUSG00000013236;ENSMUSG00000019960;ENSMUSG00000024190;ENSMUSG00000024539;ENSMUSG00000025314;ENSMUSG00000027540;ENSMUSG00000028771;ENSMUSG00000030203;ENSMUSG00000032290;ENSMUSG00000033295;ENSMUSG00000037003;ENSMUSG00000039384;ENSMUSG00000043445;ENSMUSG00000043733;ENSMUSG00000053716;ENSMUSG00000055493;ENSMUSG00000069255	Dusp3;Ptpn6;Ptprs;Dusp6;Dusp1;Ptpn2;Ptprj;Ptpn1;Ptpn12;Dusp16;Ptpn9;Ptprf;Tns2;Dusp10;Pgp;Ptpn11;Dusp7;Epm2a;Dusp22	19	34	55.8824	R org.Mm.eg.db package
GO:0035336	long-chain fatty-acyl-CoA metabolic process	Gene Ontology (Biological Process)	ENSMUSG00000022555;ENSMUSG00000030747;ENSMUSG00000030759;ENSMUSG00000031278;ENSMUSG00000032883	Dgat1;Dgat2;Far1;Acsl4;Acsl3	5	7	71.4286	R org.Mm.eg.db package
GO:0035356	cellular triglyceride homeostasis	Gene Ontology (Biological Process)	ENSMUSG00000020063;ENSMUSG00000020484;ENSMUSG00000030747;ENSMUSG00000047638;ENSMUSG00000048486	Sirt1;Xbp1;Dgat2;Nr1h4;Fitm2	5	7	71.4286	R org.Mm.eg.db package
GO:0035357	peroxisome proliferator activated receptor signaling pathway	Gene Ontology (Biological Process)	ENSMUSG00000000440;ENSMUSG00000014763;ENSMUSG00000015846;ENSMUSG00000018160;ENSMUSG00000054808	Pparg;Fam120b;Rxra;Med1;Actn4	5	7	71.4286	R org.Mm.eg.db package
GO:0035360	positive regulation of peroxisome proliferator activated receptor signaling pathway	Gene Ontology (Biological Process)	ENSMUSG00000017969;ENSMUSG00000023170;ENSMUSG00000027533;ENSMUSG00000030688;ENSMUSG00000037486;ENSMUSG00000039910	Ptgis;Gps2;Fabp5;Stard10;Asxl2;Cited2	6	8	75	R org.Mm.eg.db package
GO:0035372	protein localization to microtubule	Gene Ontology (Biological Process)	ENSMUSG00000000266;ENSMUSG00000022812;ENSMUSG00000024146;ENSMUSG00000024277;ENSMUSG00000024456;ENSMUSG00000027479;ENSMUSG00000029071;ENSMUSG00000029166;ENSMUSG00000035299;ENSMUSG00000047710	Mid2;Gsk3b;Cript;Mapre2;Diaph1;Mapre1;Dvl1;Mapre3;Mid1;Champ1	10	11	90.9091	R org.Mm.eg.db package
GO:0035418	protein localization to synapse	Gene Ontology (Biological Process)	ENSMUSG00000003279;ENSMUSG00000007617;ENSMUSG00000021288;ENSMUSG00000024109;ENSMUSG00000025372;ENSMUSG00000028969;ENSMUSG00000042453;ENSMUSG00000051790;ENSMUSG00000061601	Dlgap1;Homer1;Klc1;Nrxn1;Baiap2;Cdk5;Reln;Nlgn2;Pclo	9	17	52.9412	R org.Mm.eg.db package
GO:0035435	phosphate ion transmembrane transport	Gene Ontology (Biological Process)	ENSMUSG00000014606;ENSMUSG00000021335;ENSMUSG00000022003;ENSMUSG00000022265;ENSMUSG00000024036;ENSMUSG00000025792;ENSMUSG00000026469;ENSMUSG00000027397;ENSMUSG00000031105;ENSMUSG00000032114;ENSMUSG00000032122;ENSMUSG00000037656;ENSMUSG00000061904	Slc25a11;Slc17a1;Slc25a30;Ank;Slc37a1;Slc25a10;Xpr1;Slc20a1;Slc25a14;Slc37a4;Slc37a2;Slc20a2;Slc25a3	13	14	92.8571	R org.Mm.eg.db package
GO:0035455	response to interferon-alpha	Gene Ontology (Biological Process)	ENSMUSG00000022971;ENSMUSG00000024079;ENSMUSG00000025491;ENSMUSG00000025492;ENSMUSG00000027951;ENSMUSG00000032369;ENSMUSG00000046718;ENSMUSG00000060591;ENSMUSG00000078922	Ifnar2;Eif2ak2;Ifitm1;Ifitm3;Adar;Plscr1;Bst2;Ifitm2;Tgtp1	9	12	75	R org.Mm.eg.db package
GO:0035456	response to interferon-beta	Gene Ontology (Biological Process)	ENSMUSG00000022971;ENSMUSG00000025491;ENSMUSG00000025492;ENSMUSG00000026104;ENSMUSG00000032369;ENSMUSG00000038884;ENSMUSG00000040483;ENSMUSG00000042349;ENSMUSG00000046718;ENSMUSG00000060591	Ifnar2;Ifitm1;Ifitm3;Stat1;Plscr1;Shfl;Xaf1;Ikbke;Bst2;Ifitm2	10	12	83.3333	R org.Mm.eg.db package
GO:0035457	cellular response to interferon-alpha	Gene Ontology (Biological Process)	ENSMUSG00000002602;ENSMUSG00000006005;ENSMUSG00000018199;ENSMUSG00000022346;ENSMUSG00000022967;ENSMUSG00000031451;ENSMUSG00000031574;ENSMUSG00000034459;ENSMUSG00000043702;ENSMUSG00000045932;ENSMUSG00000073489;ENSMUSG00000074896	Axl;Tpr;Ro60;Myc;Ifnar1;Gas6;Star;Ifit1;Pde12;Ifit2;Ifi204;Ifit3	12	13	92.3077	R org.Mm.eg.db package
GO:0035459	vesicle cargo loading	Gene Ontology (Biological Process)	ENSMUSG00000021000;ENSMUSG00000021375;ENSMUSG00000039361;ENSMUSG00000056050	Mia2;Kif13a;Picalm;Mia3	4	4	100	R org.Mm.eg.db package
GO:0035493	SNARE complex assembly	Gene Ontology (Biological Process)	ENSMUSG00000020894;ENSMUSG00000026696;ENSMUSG00000026797;ENSMUSG00000028955;ENSMUSG00000030337;ENSMUSG00000030805;ENSMUSG00000035354;ENSMUSG00000051412	Vamp2;Vamp4;Stxbp1;Vamp3;Vamp1;Stx4a;Uvrag;ENSMUSG00000051412	8	13	61.5385	R org.Mm.eg.db package
GO:0035509	negative regulation of myosin-light-chain-phosphatase activity	Gene Ontology (Biological Process)	ENSMUSG00000005417;ENSMUSG00000020580;ENSMUSG00000022488;ENSMUSG00000024290;ENSMUSG00000031537	Mprip;Rock2;Nckap1l;Rock1;Ikbkb	5	6	83.3333	R org.Mm.eg.db package
GO:0035518	histone H2A monoubiquitination	Gene Ontology (Biological Process)	ENSMUSG00000002109;ENSMUSG00000014074;ENSMUSG00000018548;ENSMUSG00000024325;ENSMUSG00000024740;ENSMUSG00000026484;ENSMUSG00000029475;ENSMUSG00000031095;ENSMUSG00000036309;ENSMUSG00000040363;ENSMUSG00000069678;ENSMUSG00000072872	Ddb2;Rnf168;Trim37;Ring1;Ddb1;Rnf2;Kdm2b;Cul4b;Skp1;Bcor;Pcgf1;Rybp	12	12	100	R org.Mm.eg.db package
GO:0035520	monoubiquitinated protein deubiquitination	Gene Ontology (Biological Process)	ENSMUSG00000020124;ENSMUSG00000021189;ENSMUSG00000021901;ENSMUSG00000022710;ENSMUSG00000028560;ENSMUSG00000059263	Usp15;Atxn3;Bap1;Usp7;Usp1;Usp47	6	6	100	R org.Mm.eg.db package
GO:0035522	monoubiquitinated histone H2A deubiquitination	Gene Ontology (Biological Process)	ENSMUSG00000021901;ENSMUSG00000025616;ENSMUSG00000042548;ENSMUSG00000062627	Bap1;Usp16;Asxl1;Mysm1	4	4	100	R org.Mm.eg.db package
GO:0035542	regulation of SNARE complex assembly	Gene Ontology (Biological Process)	ENSMUSG00000018398;ENSMUSG00000027411;ENSMUSG00000032127;ENSMUSG00000034216;ENSMUSG00000046314	Septin8;Vps16;Vps11;Vps18;Stxbp6	5	5	100	R org.Mm.eg.db package
GO:0035556	intracellular signal transduction	Gene Ontology (Biological Process)	ENSMUSG00000000149;ENSMUSG00000000276;ENSMUSG00000000441;ENSMUSG00000000787;ENSMUSG00000001034;ENSMUSG00000001127;ENSMUSG00000001482;ENSMUSG00000001630;ENSMUSG00000001729;ENSMUSG00000002413;ENSMUSG00000002489;ENSMUSG00000002699;ENSMUSG00000003233;ENSMUSG00000003644;ENSMUSG00000003810;ENSMUSG00000004056;ENSMUSG00000004085;ENSMUSG00000004266;ENSMUSG00000004508;ENSMUSG00000004591;ENSMUSG00000004633;ENSMUSG00000004677;ENSMUSG00000004815;ENSMUSG00000004865;ENSMUSG00000004929;ENSMUSG00000004951;ENSMUSG00000004952;ENSMUSG00000005057;ENSMUSG00000005413;ENSMUSG00000005580;ENSMUSG00000005672;ENSMUSG00000005968;ENSMUSG00000006494;ENSMUSG00000007411;ENSMUSG00000009621;ENSMUSG00000009681;ENSMUSG00000009772;ENSMUSG00000009828;ENSMUSG00000010067;ENSMUSG00000010609;ENSMUSG00000013646;ENSMUSG00000013698;ENSMUSG00000014426;ENSMUSG00000016528;ENSMUSG00000016933;ENSMUSG00000017376;ENSMUSG00000017631;ENSMUSG00000017677;ENSMUSG00000017868;ENSMUSG00000018209;ENSMUSG00000018334;ENSMUSG00000019699;ENSMUSG00000019822;ENSMUSG00000019969;ENSMUSG00000019970;ENSMUSG00000019997;ENSMUSG00000020027;ENSMUSG00000020032;ENSMUSG00000020120;ENSMUSG00000020122;ENSMUSG00000020190;ENSMUSG00000020305;ENSMUSG00000020366;ENSMUSG00000020372;ENSMUSG00000020516;ENSMUSG00000020580;ENSMUSG00000020611;ENSMUSG00000020654;ENSMUSG00000020694;ENSMUSG00000020700;ENSMUSG00000020888;ENSMUSG00000021108;ENSMUSG00000021200;ENSMUSG00000021215;ENSMUSG00000021279;ENSMUSG00000021457;ENSMUSG00000021559;ENSMUSG00000021892;ENSMUSG00000021895;ENSMUSG00000021936;ENSMUSG00000021948;ENSMUSG00000021959;ENSMUSG00000021981;ENSMUSG00000021990;ENSMUSG00000022220;ENSMUSG00000022329;ENSMUSG00000022419;ENSMUSG00000022469;ENSMUSG00000022610;ENSMUSG00000022637;ENSMUSG00000022797;ENSMUSG00000022812;ENSMUSG00000022840;ENSMUSG00000022957;ENSMUSG00000022994;ENSMUSG00000023277;ENSMUSG00000023800;ENSMUSG00000023809;ENSMUSG00000024006;ENSMUSG00000024042;ENSMUSG00000024070;ENSMUSG00000024122;ENSMUSG00000024190;ENSMUSG00000024242;ENSMUSG00000024290;ENSMUSG00000024515;ENSMUSG00000024558;ENSMUSG00000024563;ENSMUSG00000024620;ENSMUSG00000024769;ENSMUSG00000024789;ENSMUSG00000024948;ENSMUSG00000024952;ENSMUSG00000024960;ENSMUSG00000024969;ENSMUSG00000024998;ENSMUSG00000025195;ENSMUSG00000025357;ENSMUSG00000025730;ENSMUSG00000025880;ENSMUSG00000025915;ENSMUSG00000025949;ENSMUSG00000026074;ENSMUSG00000026094;ENSMUSG00000026117;ENSMUSG00000026288;ENSMUSG00000026311;ENSMUSG00000026430;ENSMUSG00000026490;ENSMUSG00000027030;ENSMUSG00000027173;ENSMUSG00000027508;ENSMUSG00000027646;ENSMUSG00000027692;ENSMUSG00000027931;ENSMUSG00000028005;ENSMUSG00000028059;ENSMUSG00000028249;ENSMUSG00000028456;ENSMUSG00000028469;ENSMUSG00000028518;ENSMUSG00000028530;ENSMUSG00000028708;ENSMUSG00000028756;ENSMUSG00000028944;ENSMUSG00000029053;ENSMUSG00000029071;ENSMUSG00000029148;ENSMUSG00000029217;ENSMUSG00000029287;ENSMUSG00000029364;ENSMUSG00000029454;ENSMUSG00000030397;ENSMUSG00000030409;ENSMUSG00000030509;ENSMUSG00000030733;ENSMUSG00000030750;ENSMUSG00000031133;ENSMUSG00000031309;ENSMUSG00000031392;ENSMUSG00000031453;ENSMUSG00000031511;ENSMUSG00000031628;ENSMUSG00000031659;ENSMUSG00000031805;ENSMUSG00000031833;ENSMUSG00000032109;ENSMUSG00000032175;ENSMUSG00000032199;ENSMUSG00000032311;ENSMUSG00000032312;ENSMUSG00000032380;ENSMUSG00000032413;ENSMUSG00000032500;ENSMUSG00000032577;ENSMUSG00000032578;ENSMUSG00000032946;ENSMUSG00000033016;ENSMUSG00000033542;ENSMUSG00000033781;ENSMUSG00000033910;ENSMUSG00000034116;ENSMUSG00000034135;ENSMUSG00000034247;ENSMUSG00000034327;ENSMUSG00000034330;ENSMUSG00000034751;ENSMUSG00000034761;ENSMUSG00000034799;ENSMUSG00000034853;ENSMUSG00000034974;ENSMUSG00000035112;ENSMUSG00000035697;ENSMUSG00000035910;ENSMUSG00000036246;ENSMUSG00000036707;ENSMUSG00000036737;ENSMUSG00000037003;ENSMUSG00000037013;ENSMUSG00000037104;ENSMUSG00000037112;ENSMUSG00000037426;ENSMUSG00000037643;ENSMUSG00000038058;ENSMUSG00000038128;ENSMUSG00000038145;ENSMUSG00000038451;ENSMUSG00000038485;ENSMUSG00000038903;ENSMUSG00000038910;ENSMUSG00000039483;ENSMUSG00000039585;ENSMUSG00000039621;ENSMUSG00000039831;ENSMUSG00000039873;ENSMUSG00000040021;ENSMUSG00000040479;ENSMUSG00000041187;ENSMUSG00000041992;ENSMUSG00000041997;ENSMUSG00000042228;ENSMUSG00000042594;ENSMUSG00000042626;ENSMUSG00000042638;ENSMUSG00000042688;ENSMUSG00000044786;ENSMUSG00000045038;ENSMUSG00000045962;ENSMUSG00000046997;ENSMUSG00000048175;ENSMUSG00000048379;ENSMUSG00000048960;ENSMUSG00000049044;ENSMUSG00000050697;ENSMUSG00000050965;ENSMUSG00000051177;ENSMUSG00000052889;ENSMUSG00000053113;ENSMUSG00000053137;ENSMUSG00000053414;ENSMUSG00000053436;ENSMUSG00000056153;ENSMUSG00000057672;ENSMUSG00000058099;ENSMUSG00000059495;ENSMUSG00000059883;ENSMUSG00000060477;ENSMUSG00000061132;ENSMUSG00000061718;ENSMUSG00000061751;ENSMUSG00000062604;ENSMUSG00000063065;ENSMUSG00000063358;ENSMUSG00000063704;ENSMUSG00000066406;ENSMUSG00000068206;ENSMUSG00000070738;ENSMUSG00000074151;ENSMUSG00000074582;ENSMUSG00000074746;ENSMUSG00000075590;ENSMUSG00000095930	Gna12;Dgke;Raf1;Ddx3x;Mapk7;Araf;Def8;Stk38l;Akt1;Braf;Tiam1;Lcp2;Dvl3;Rps6ka1;Mast2;Akt2;Map3k20;Ptpn6;Gab2;Pkn2;Chn2;Myo9b;Dgkq;Srpk1;Thop1;Hspb1;Rasa4;Sh2b2;Hmox1;Adcy9;Kit;Tuft1;Pdk1;Mark3;Vav2;Bcr;Nuak2;Cilk1;Rassf1;Psen2;Sh3bp5l;Pea15a;Map3k4;Mapkapk2;Plcg1;Nlk;Abr;Wsb1;Sgk2;Stk4;Ksr1;Akt3;Smpd2;Psen1;Sgk1;Ccn2;Socs2;Nuak1;Plek;Egfr;Mknk2;Asb3;Mapk9;Rack1;Rps6kb1;Rock2;Gna13;Adcy3;Tlk2;Map3k3;Dvl2;Prkch;Asb2;Net1;Cdc42bpb;Syk;Dapk1;Sh3bp5;Arhgef3;Mapk8;Prkcd;Lats2;Cab39l;Spata13;Adcy4;Stk3;Deptor;Rapgef3;Mapk12;Cblb;Tfrc;Gsk3b;Adcy5;Itsn1;Adcy6;Twf2;Tiam2;Rps6ka2;Stk38;Sik1;Prkd3;Pdpk1;Dusp1;Map4k3;Rock1;Smad4;Mapk4;Smad2;Pdgfrb;Cdc42bpg;Jak2;Map4k2;ENSMUSG00000024952;Plcb3;Mark2;Plce1;Dnmbp;Dgka;Rab40c;Smad7;Sgk3;Pikfyve;Map4k4;Stk17b;Zap70;Inpp5d;Asb1;Rassf5;Cdc42bpa;Stk39;Depdc7;Pag1;Src;Tnik;Npr1;Gucy1b1;Arhgef2;Sdcbp;Unc13b;Npr2;Prkaa2;Jak1;Mknk1;Pink1;Prkag2;Prkcz;Dvl1;Nrbp1;Tec;Tgfbr3;Wsb2;Mapkapk5;Mark4;Dmpk;Asb7;Sh2b1;Nsmce1;Arhgef6;Rps6ka3;Irak1;Rasa3;Arhgef7;Casp3;Adcy7;Jak3;Mast3;Nlrx1;Tyk2;Polr2m;Nrg4;Csk;Dapk2;Rasa2;Dclk3;Mapkapk3;Cish;Rasgrp2;Nfatc1;Arhgef5;Asb13;Gucy1a1;Vav1;Sik3;Plekhm1;Kctd9;Plcg2;Mast4;Map4k5;Unc13a;Acot11;Dapk3;Wnk4;Arhgap45;Dcdc2a;Gmip;Cab39;Oxsr1;Tns2;Ss18;Socs5;Sik2;Depdc5;Prkci;Nod1;Camk4;Snrk;Spsb2;Socs7;Ccdc68;Plcl2;Asb6;Myo9a;Prex1;Arhgap29;Neurl2;Lats1;Dgkz;Prkd2;Rapgef5;Tlk1;Lyn;Sh2b3;Shc1;Gucy2c;Mapk6;Zfp36;Prkce;Wnk1;Spsb4;Asb8;Socs4;Prex2;Rapgef4;Prkaa1;Prkca;Plcb1;Prkcb;Socs3;Mapk11;Hunk;Mapk14;Socs6;Pkn1;Nfam1;Arhgef12;Irak4;Irak2;Blnk;Ppp1r1b;Kalrn;Srpk2;Mapk3;Mapk1;Mapk15;Akap13;Pick1;Dgkd;Nlrc5;Arfgef2;Pdzd8;Nrbp2;Nim1k	262	429	61.0723	R org.Mm.eg.db package
GO:0035562	negative regulation of chromatin binding	Gene Ontology (Biological Process)	ENSMUSG00000022855;ENSMUSG00000027968;ENSMUSG00000028161;ENSMUSG00000029726;ENSMUSG00000034674;ENSMUSG00000040565;ENSMUSG00000041408;ENSMUSG00000058594	Senp2;Larp7;Ppp3ca;Mepce;Tdg;Btaf1;Wapl;Fbh1	8	9	88.8889	R org.Mm.eg.db package
GO:0035563	positive regulation of chromatin binding	Gene Ontology (Biological Process)	ENSMUSG00000000708;ENSMUSG00000002968;ENSMUSG00000006585;ENSMUSG00000021972;ENSMUSG00000022906;ENSMUSG00000024513;ENSMUSG00000035842;ENSMUSG00000036940;ENSMUSG00000047824;ENSMUSG00000049502	Kat2b;Med25;Cdt1;Hmbox1;Parp9;Mbd2;Ddx11;Kdm1a;Pygo2;Dtx3l	10	14	71.4286	R org.Mm.eg.db package
GO:0035584	calcium-mediated signaling using intracellular calcium source	Gene Ontology (Biological Process)	ENSMUSG00000002015;ENSMUSG00000006526;ENSMUSG00000009292;ENSMUSG00000013033;ENSMUSG00000019054;ENSMUSG00000025314;ENSMUSG00000025813;ENSMUSG00000026395;ENSMUSG00000027962;ENSMUSG00000055254;ENSMUSG00000062960;ENSMUSG00000079037	Bcap31;Stimate;Trpm2;Adgrl1;Fis1;Ptprj;Homer2;Ptprc;Vcam1;Ntrk2;Kdr;Prnp	12	20	60	R org.Mm.eg.db package
GO:0035616	histone H2B conserved C-terminal lysine deubiquitination	Gene Ontology (Biological Process)	ENSMUSG00000020124;ENSMUSG00000022710;ENSMUSG00000043439;ENSMUSG00000090115	Usp15;Usp7;Epop;Usp49	4	4	100	R org.Mm.eg.db package
GO:0035617	stress granule disassembly	Gene Ontology (Biological Process)	ENSMUSG00000006740;ENSMUSG00000021288;ENSMUSG00000028452;ENSMUSG00000039795	Kif5b;Klc1;Vcp;Zfand1	4	5	80	R org.Mm.eg.db package
GO:0035621	ER to Golgi ceramide transport	Gene Ontology (Biological Process)	ENSMUSG00000002733;ENSMUSG00000005225;ENSMUSG00000021054;ENSMUSG00000021669	Plekha3;Plekha8;Sgpp1;Cert1	4	4	100	R org.Mm.eg.db package
GO:0035627	ceramide transport	Gene Ontology (Biological Process)	ENSMUSG00000002733;ENSMUSG00000005225;ENSMUSG00000011884;ENSMUSG00000017754;ENSMUSG00000021669;ENSMUSG00000029073;ENSMUSG00000046811	Plekha3;Plekha8;Gltp;Pltp;Cert1;Cptp;Gltpd2	7	8	87.5	R org.Mm.eg.db package
GO:0035630	bone mineralization involved in bone maturation	Gene Ontology (Biological Process)	ENSMUSG00000020053;ENSMUSG00000027358;ENSMUSG00000038301;ENSMUSG00000064210	Igf1;Bmp2;Snx10;Ano6	4	7	57.1429	R org.Mm.eg.db package
GO:0035633	maintenance of blood-brain barrier	Gene Ontology (Biological Process)	ENSMUSG00000024597;ENSMUSG00000028655;ENSMUSG00000040584;ENSMUSG00000041378;ENSMUSG00000047250	Slc12a2;Mfsd2a;Abcb1a;Cldn5;Ptgs1	5	10	50	R org.Mm.eg.db package
GO:0035634	response to stilbenoid	Gene Ontology (Biological Process)	ENSMUSG00000002944;ENSMUSG00000005547;ENSMUSG00000030107;ENSMUSG00000031594;ENSMUSG00000032080;ENSMUSG00000034634;ENSMUSG00000040026;ENSMUSG00000040660;ENSMUSG00000041698;ENSMUSG00000057465;ENSMUSG00000057933;ENSMUSG00000058258;ENSMUSG00000066154;ENSMUSG00000067144;ENSMUSG00000069919;ENSMUSG00000074183;ENSMUSG00000074254;ENSMUSG00000074896;ENSMUSG00000078683	Cd36;Cyp2a5;Usp18;Fgl1;Apoa4;Ly6d;Saa3;Cyp2b9;Slco1a1;Saa2;Gsta2;Idi1;Mup3;Slc22a7;Hba-a1;Gsta1;Cyp2a4;Ifit3;Mup1	19	22	86.3636	R org.Mm.eg.db package
GO:0035646	endosome to melanosome transport	Gene Ontology (Biological Process)	ENSMUSG00000003033;ENSMUSG00000005804;ENSMUSG00000019832;ENSMUSG00000020198;ENSMUSG00000025351;ENSMUSG00000031731;ENSMUSG00000034867;ENSMUSG00000038982;ENSMUSG00000057667	Ap1m1;Bloc1s6;Rab32;Ap3d1;Cd63;Ap1g1;Ankrd27;Bloc1s5;Bloc1s3	9	10	90	R org.Mm.eg.db package
GO:0035690	cellular response to xenobiotic stimulus	Gene Ontology (Biological Process)	ENSMUSG00000002413;ENSMUSG00000004038;ENSMUSG00000005583;ENSMUSG00000006134;ENSMUSG00000013787;ENSMUSG00000015839;ENSMUSG00000019278;ENSMUSG00000019907;ENSMUSG00000020752;ENSMUSG00000021340;ENSMUSG00000021816;ENSMUSG00000022346;ENSMUSG00000022797;ENSMUSG00000022836;ENSMUSG00000024604;ENSMUSG00000026181;ENSMUSG00000027398;ENSMUSG00000028161;ENSMUSG00000028518;ENSMUSG00000028525;ENSMUSG00000029249;ENSMUSG00000030528;ENSMUSG00000030653;ENSMUSG00000031451;ENSMUSG00000032177;ENSMUSG00000037166;ENSMUSG00000047638;ENSMUSG00000048234;ENSMUSG00000051615;ENSMUSG00000052681;ENSMUSG00000058135;ENSMUSG00000068798;ENSMUSG00000069805;ENSMUSG00000079037	Braf;Gstm3;Mef2c;Crkl;Ehmt2;Nfe2l2;Dpep1;Ppp1r12a;Recql5;Gpld1;Ppp3cb;Myc;Tfrc;Mylk;Rbm22;Ppm1f;Il1b;Ppp3ca;Prkaa2;Pde4b;Rest;Blm;Gm45837;Gas6;Pde4a;Ppp1r14a;Nr1h4;Rnf149;Rap2a;Rap1b;Gstm1;Rap1a;Fbp1;Prnp	34	57	59.6491	R org.Mm.eg.db package
GO:0035694	mitochondrial protein catabolic process	Gene Ontology (Biological Process)	ENSMUSG00000022051;ENSMUSG00000026775;ENSMUSG00000038302;ENSMUSG00000078566	Bnip3l;Yme1l1;Afg1l;Bnip3	4	5	80	R org.Mm.eg.db package
GO:0035720	intraciliary anterograde transport	Gene Ontology (Biological Process)	ENSMUSG00000009828;ENSMUSG00000017858;ENSMUSG00000030323;ENSMUSG00000075271	Cilk1;Ift52;Ift122;Ttc30a1	4	5	80	R org.Mm.eg.db package
GO:0035721	intraciliary retrograde transport	Gene Ontology (Biological Process)	ENSMUSG00000006464;ENSMUSG00000009013;ENSMUSG00000009828;ENSMUSG00000024169;ENSMUSG00000030323;ENSMUSG00000034848;ENSMUSG00000037890;ENSMUSG00000047193;ENSMUSG00000066643	Bbs1;Dynll1;Cilk1;Ift140;Ift122;Ttc21b;Wdr19;Dync2h1;Wdr35	9	12	75	R org.Mm.eg.db package
GO:0035723	interleukin-15-mediated signaling pathway	Gene Ontology (Biological Process)	ENSMUSG00000023206;ENSMUSG00000023274;ENSMUSG00000051177;ENSMUSG00000068227	Il15ra;Cd4;Plcb1;Il2rb	4	6	66.6667	R org.Mm.eg.db package
GO:0035729	cellular response to hepatocyte growth factor stimulus	Gene Ontology (Biological Process)	ENSMUSG00000015149;ENSMUSG00000018160;ENSMUSG00000020263;ENSMUSG00000021190;ENSMUSG00000022521;ENSMUSG00000022812;ENSMUSG00000024927;ENSMUSG00000025810;ENSMUSG00000025958;ENSMUSG00000028864;ENSMUSG00000031955;ENSMUSG00000040760	Sirt2;Med1;Appl2;Lgmn;Crebbp;Gsk3b;Rela;Nrp1;Creb1;Hgf;Bcar1;Appl1	12	16	75	R org.Mm.eg.db package
GO:0035735	intraciliary transport involved in cilium assembly	Gene Ontology (Biological Process)	ENSMUSG00000028576;ENSMUSG00000029469;ENSMUSG00000031592;ENSMUSG00000036825;ENSMUSG00000039781	Ift74;Ift81;Pcm1;Ssx2ip;Cep131	5	7	71.4286	R org.Mm.eg.db package
GO:0035754	B cell chemotaxis	Gene Ontology (Biological Process)	ENSMUSG00000023078;ENSMUSG00000031451;ENSMUSG00000039519;ENSMUSG00000042289	Cxcl13;Gas6;Cyp7b1;Hsd3b7	4	5	80	R org.Mm.eg.db package
GO:0035767	endothelial cell chemotaxis	Gene Ontology (Biological Process)	ENSMUSG00000023034;ENSMUSG00000023951;ENSMUSG00000025810;ENSMUSG00000027935;ENSMUSG00000039713;ENSMUSG00000066551	Nr4a1;Vegfa;Nrp1;Rab13;Plekhg5;Hmgb1	6	10	60	R org.Mm.eg.db package
GO:0035773	insulin secretion involved in cellular response to glucose stimulus	Gene Ontology (Biological Process)	ENSMUSG00000000441;ENSMUSG00000035173;ENSMUSG00000040022;ENSMUSG00000051343;ENSMUSG00000075700;ENSMUSG00000077450	Raf1;Ccdc186;Rab11fip2;Rab11fip5;Selenot;Rab11b	6	9	66.6667	R org.Mm.eg.db package
GO:0035774	positive regulation of insulin secretion involved in cellular response to glucose stimulus	Gene Ontology (Biological Process)	ENSMUSG00000001847;ENSMUSG00000002250;ENSMUSG00000003161;ENSMUSG00000006740;ENSMUSG00000009013;ENSMUSG00000015968;ENSMUSG00000018909;ENSMUSG00000020063;ENSMUSG00000021109;ENSMUSG00000021340;ENSMUSG00000021816;ENSMUSG00000022186;ENSMUSG00000023826;ENSMUSG00000024959;ENSMUSG00000026343;ENSMUSG00000026568;ENSMUSG00000029063;ENSMUSG00000030314;ENSMUSG00000030805;ENSMUSG00000031075;ENSMUSG00000032120;ENSMUSG00000040249;ENSMUSG00000042632;ENSMUSG00000046447;ENSMUSG00000047638;ENSMUSG00000057722	Rac1;Ppard;Sri;Kif5b;Dynll1;Cacna1d;Arrb1;Sirt1;Hif1a;Gpld1;Ppp3cb;Oxct1;Prkn;Bad;Gpr39;Mpc2;Nadk;Atg7;Stx4a;Ano1;C2cd2l;Lrp1;Pla2g6;Camk2n1;Nr1h4;Lepr	26	43	60.4651	R org.Mm.eg.db package
GO:0035791	platelet-derived growth factor receptor-beta signaling pathway	Gene Ontology (Biological Process)	ENSMUSG00000024620;ENSMUSG00000026842;ENSMUSG00000027540;ENSMUSG00000033392	Pdgfrb;Abl1;Ptpn1;Clasp2	4	5	80	R org.Mm.eg.db package
GO:0035855	megakaryocyte development	Gene Ontology (Biological Process)	ENSMUSG00000000552;ENSMUSG00000004266;ENSMUSG00000005672;ENSMUSG00000015605;ENSMUSG00000016087;ENSMUSG00000018160;ENSMUSG00000020160;ENSMUSG00000022847;ENSMUSG00000026721;ENSMUSG00000026737;ENSMUSG00000028868;ENSMUSG00000030534;ENSMUSG00000042594;ENSMUSG00000043733;ENSMUSG00000049577;ENSMUSG00000055024;ENSMUSG00000056724;ENSMUSG00000058835	Zfp385a;Ptpn6;Kit;Srf;Fli1;Med1;Meis1;Thpo;Rabgap1l;Pip4k2a;Wasf2;Vps33b;Sh2b3;Ptpn11;Zfpm1;Ep300;Nbeal2;Abi1	18	20	90	R org.Mm.eg.db package
GO:0035865	cellular response to potassium ion	Gene Ontology (Biological Process)	ENSMUSG00000022836;ENSMUSG00000024597;ENSMUSG00000026017;ENSMUSG00000031393	Mylk;Slc12a2;Carf;Mecp2	4	8	50	R org.Mm.eg.db package
GO:0035871	protein K11-linked deubiquitination	Gene Ontology (Biological Process)	ENSMUSG00000019850;ENSMUSG00000021203;ENSMUSG00000029592;ENSMUSG00000033364;ENSMUSG00000038495;ENSMUSG00000041161;ENSMUSG00000045210;ENSMUSG00000046404	Tnfaip3;Otub2;Usp30;Usp37;Otud7b;Otud3;Vcpip1;Yod1	8	10	80	R org.Mm.eg.db package
GO:0035904	aorta development	Gene Ontology (Biological Process)	ENSMUSG00000001870;ENSMUSG00000011658;ENSMUSG00000020900;ENSMUSG00000022414;ENSMUSG00000022883;ENSMUSG00000025231;ENSMUSG00000029146;ENSMUSG00000030123;ENSMUSG00000030653;ENSMUSG00000030868;ENSMUSG00000032187;ENSMUSG00000033335;ENSMUSG00000035152;ENSMUSG00000035247;ENSMUSG00000036158;ENSMUSG00000036867;ENSMUSG00000041235;ENSMUSG00000052516;ENSMUSG00000054008;ENSMUSG00000057110	Ltbp1;Fuz;Myh10;Tab1;Robo1;Sufu;Snx17;Plxnd1;Gm45837;Dctn5;Smarca4;Dnm2;Ap2b1;Hectd1;Prickle1;Smad6;Chd7;Robo2;Ndst1;Cntrl	20	28	71.4286	R org.Mm.eg.db package
GO:0035909	aorta morphogenesis	Gene Ontology (Biological Process)	ENSMUSG00000000093;ENSMUSG00000001052;ENSMUSG00000020289;ENSMUSG00000022528;ENSMUSG00000024620;ENSMUSG00000027276;ENSMUSG00000031540;ENSMUSG00000040249;ENSMUSG00000041235	Tbx2;Sec24b;Nprl3;Hes1;Pdgfrb;Jag1;Kat6a;Lrp1;Chd7	9	17	52.9412	R org.Mm.eg.db package
GO:0035912	dorsal aorta morphogenesis	Gene Ontology (Biological Process)	ENSMUSG00000000530;ENSMUSG00000015605;ENSMUSG00000021796;ENSMUSG00000026814;ENSMUSG00000027314;ENSMUSG00000039191	Acvrl1;Srf;Bmpr1a;Eng;Dll4;Rbpj	6	8	75	R org.Mm.eg.db package
GO:0035914	skeletal muscle cell differentiation	Gene Ontology (Biological Process)	ENSMUSG00000001419;ENSMUSG00000001964;ENSMUSG00000003949;ENSMUSG00000005583;ENSMUSG00000020232;ENSMUSG00000020423;ENSMUSG00000021039;ENSMUSG00000021200;ENSMUSG00000021944;ENSMUSG00000022105;ENSMUSG00000022346;ENSMUSG00000023034;ENSMUSG00000026628;ENSMUSG00000026816;ENSMUSG00000026923;ENSMUSG00000027206;ENSMUSG00000031609;ENSMUSG00000032744;ENSMUSG00000034998;ENSMUSG00000038256;ENSMUSG00000038418;ENSMUSG00000039910;ENSMUSG00000042622;ENSMUSG00000044857;ENSMUSG00000048661;ENSMUSG00000055027;ENSMUSG00000063382;ENSMUSG00000092558	Mef2d;Emd;Hlf;Mef2c;Hmg20b;Btg2;Snw1;Asb2;Gata4;Rb1;Myc;Nr4a1;Atf3;Gtf3c5;Notch1;Cops2;Sap30;Heyl;Foxn2;Bcl9;Egr1;Cited2;Maff;Lemd2;Lemd3;Smyd1;Bcl9l;Med20	28	55	50.9091	R org.Mm.eg.db package
GO:0035924	cellular response to vascular endothelial growth factor stimulus	Gene Ontology (Biological Process)	ENSMUSG00000001240;ENSMUSG00000001729;ENSMUSG00000004951;ENSMUSG00000016528;ENSMUSG00000018932;ENSMUSG00000019647;ENSMUSG00000020357;ENSMUSG00000020484;ENSMUSG00000020715;ENSMUSG00000023034;ENSMUSG00000023951;ENSMUSG00000024659;ENSMUSG00000024927;ENSMUSG00000025810;ENSMUSG00000026883;ENSMUSG00000026923;ENSMUSG00000027314;ENSMUSG00000029648;ENSMUSG00000031714;ENSMUSG00000041187;ENSMUSG00000053436;ENSMUSG00000062352;ENSMUSG00000062960	Ramp2;Akt1;Hspb1;Mapkapk2;Map2k3;Sema6a;Flt4;Xbp1;Ern1;Nr4a1;Vegfa;Anxa1;Rela;Nrp1;Dab2ip;Notch1;Dll4;Flt1;Gab1;Prkd2;Mapk14;Itgb1bp1;Kdr	23	27	85.1852	R org.Mm.eg.db package
GO:0035965	cardiolipin acyl-chain remodeling	Gene Ontology (Biological Process)	ENSMUSG00000009995;ENSMUSG00000025745;ENSMUSG00000042632;ENSMUSG00000054469	Taz;Hadha;Pla2g6;Lclat1	4	6	66.6667	R org.Mm.eg.db package
GO:0035970	peptidyl-threonine dephosphorylation	Gene Ontology (Biological Process)	ENSMUSG00000019960;ENSMUSG00000020349;ENSMUSG00000020525;ENSMUSG00000021096;ENSMUSG00000024190;ENSMUSG00000026181;ENSMUSG00000029147;ENSMUSG00000030203;ENSMUSG00000039384;ENSMUSG00000048371;ENSMUSG00000049225;ENSMUSG00000053716;ENSMUSG00000061130	Dusp6;Ppp2ca;Ppm1d;Ppm1a;Dusp1;Ppm1f;Ppm1g;Dusp16;Dusp10;Pdp2;Pdp1;Dusp7;Ppm1b	13	20	65	R org.Mm.eg.db package
GO:0035973	aggrephagy	Gene Ontology (Biological Process)	ENSMUSG00000005312;ENSMUSG00000015837;ENSMUSG00000038160;ENSMUSG00000043940;ENSMUSG00000045374	Ubqln1;Sqstm1;Atg5;Wdfy3;Wdr81	5	5	100	R org.Mm.eg.db package
GO:0035987	endodermal cell differentiation	Gene Ontology (Biological Process)	ENSMUSG00000000555;ENSMUSG00000005836;ENSMUSG00000017344;ENSMUSG00000026193;ENSMUSG00000027087;ENSMUSG00000031839;ENSMUSG00000032332;ENSMUSG00000041324;ENSMUSG00000044791	Itga5;Gata6;Vtn;Fn1;Itgav;Hsbp1;Col12a1;Inhba;Setd2	9	11	81.8182	R org.Mm.eg.db package
GO:0035988	chondrocyte proliferation	Gene Ontology (Biological Process)	ENSMUSG00000000957;ENSMUSG00000006538;ENSMUSG00000019997;ENSMUSG00000026674;ENSMUSG00000034708;ENSMUSG00000042485	Mmp14;Ihh;Ccn2;Ddr2;Grn;Mustn1	6	10	60	R org.Mm.eg.db package
GO:0035994	response to muscle stretch	Gene Ontology (Biological Process)	ENSMUSG00000000441;ENSMUSG00000021025;ENSMUSG00000024927;ENSMUSG00000025199;ENSMUSG00000028163;ENSMUSG00000028854;ENSMUSG00000045103;ENSMUSG00000052684;ENSMUSG00000053436	Raf1;Nfkbia;Rela;Chuk;Nfkb1;Slc9a1;Dmd;Jun;Mapk14	9	15	60	R org.Mm.eg.db package
GO:0035999	tetrahydrofolate interconversion	Gene Ontology (Biological Process)	ENSMUSG00000005667;ENSMUSG00000009614;ENSMUSG00000020534;ENSMUSG00000021048;ENSMUSG00000025403;ENSMUSG00000025747;ENSMUSG00000029009;ENSMUSG00000040675;ENSMUSG00000042102;ENSMUSG00000066442;ENSMUSG00000079427	Mthfd2;Sardh;Shmt1;Mthfd1;Shmt2;Tyms;Mthfr;Mthfd1l;Dmgdh;Mthfs;Mthfsl	11	12	91.6667	R org.Mm.eg.db package
GO:0036003	positive regulation of transcription from RNA polymerase II promoter in response to stress	Gene Ontology (Biological Process)	ENSMUSG00000001034;ENSMUSG00000015839;ENSMUSG00000038615;ENSMUSG00000041638;ENSMUSG00000055148;ENSMUSG00000059552	Mapk7;Nfe2l2;Nfe2l1;Gcn1;Klf2;Trp53	6	6	100	R org.Mm.eg.db package
GO:0036010	protein localization to endosome	Gene Ontology (Biological Process)	ENSMUSG00000016664;ENSMUSG00000022016;ENSMUSG00000025139;ENSMUSG00000029518;ENSMUSG00000031696;ENSMUSG00000032328;ENSMUSG00000033039;ENSMUSG00000044147	Pacsin2;Akap11;Tollip;Rab35;Vps35;Tmem30a;Micall1;Arf6	8	8	100	R org.Mm.eg.db package
GO:0036016	cellular response to interleukin-3	Gene Ontology (Biological Process)	ENSMUSG00000022812;ENSMUSG00000024789;ENSMUSG00000028530;ENSMUSG00000042594;ENSMUSG00000057177	Gsk3b;Jak2;Jak1;Sh2b3;Gsk3a	5	5	100	R org.Mm.eg.db package
GO:0036035	osteoclast development	Gene Ontology (Biological Process)	ENSMUSG00000015133;ENSMUSG00000020745;ENSMUSG00000027646;ENSMUSG00000032231	Lrrk1;Pafah1b1;Src;Anxa2	4	6	66.6667	R org.Mm.eg.db package
GO:0036066	protein O-linked fucosylation	Gene Ontology (Biological Process)	ENSMUSG00000017664;ENSMUSG00000020260;ENSMUSG00000046020;ENSMUSG00000049922	Slc35c2;Pofut2;Pofut1;Slc35c1	4	4	100	R org.Mm.eg.db package
GO:0036089	cleavage furrow formation	Gene Ontology (Biological Process)	ENSMUSG00000002365;ENSMUSG00000007815;ENSMUSG00000032733;ENSMUSG00000042364	Snx9;Rhoa;Snx33;Snx18	4	7	57.1429	R org.Mm.eg.db package
GO:0036091	positive regulation of transcription from RNA polymerase II promoter in response to oxidative stress	Gene Ontology (Biological Process)	ENSMUSG00000015839;ENSMUSG00000028893;ENSMUSG00000042406;ENSMUSG00000057133	Nfe2l2;Sesn2;Atf4;Chd6	4	4	100	R org.Mm.eg.db package
GO:0036092	phosphatidylinositol-3-phosphate biosynthetic process	Gene Ontology (Biological Process)	ENSMUSG00000026447;ENSMUSG00000027665;ENSMUSG00000030228;ENSMUSG00000030660;ENSMUSG00000032462;ENSMUSG00000033628;ENSMUSG00000039936	Pik3c2b;Pik3ca;Pik3c2g;Pik3c2a;Pik3cb;Pik3c3;Pik3cd	7	8	87.5	R org.Mm.eg.db package
GO:0036120	cellular response to platelet-derived growth factor stimulus	Gene Ontology (Biological Process)	ENSMUSG00000006304;ENSMUSG00000010051;ENSMUSG00000014932;ENSMUSG00000019843;ENSMUSG00000020689;ENSMUSG00000021549;ENSMUSG00000022676;ENSMUSG00000027646;ENSMUSG00000030536;ENSMUSG00000031357;ENSMUSG00000033763;ENSMUSG00000033792;ENSMUSG00000040354;ENSMUSG00000045038	Arpc2;Hyal1;Yes1;Fyn;Itgb3;Rasa1;Snai2;Src;Iqgap1;Syap1;Mtss2;Atp7a;Mars1;Prkce	14	18	77.7778	R org.Mm.eg.db package
GO:0036124	histone H3-K9 trimethylation	Gene Ontology (Biological Process)	ENSMUSG00000015697;ENSMUSG00000038214;ENSMUSG00000039219;ENSMUSG00000039231;ENSMUSG00000048118	Setdb1;Bend3;Arid4b;Suv39h1;Arid4a	5	6	83.3333	R org.Mm.eg.db package
GO:0036151	phosphatidylcholine acyl-chain remodeling	Gene Ontology (Biological Process)	ENSMUSG00000002108;ENSMUSG00000004270;ENSMUSG00000021608;ENSMUSG00000026385;ENSMUSG00000033192;ENSMUSG00000060601	Nr1h3;Lpcat3;Lpcat1;Dbi;Lpcat2;Nr1h2	6	7	85.7143	R org.Mm.eg.db package
GO:0036289	peptidyl-serine autophosphorylation	Gene Ontology (Biological Process)	ENSMUSG00000007411;ENSMUSG00000020715;ENSMUSG00000021408;ENSMUSG00000028756;ENSMUSG00000034218;ENSMUSG00000035027;ENSMUSG00000050965	Mark3;Ern1;Ripk1;Pink1;Atm;Map2k2;Prkca	7	8	87.5	R org.Mm.eg.db package
GO:0036295	cellular response to increased oxygen levels	Gene Ontology (Biological Process)	ENSMUSG00000013160;ENSMUSG00000019087;ENSMUSG00000038023;ENSMUSG00000039105;ENSMUSG00000042111;ENSMUSG00000051232;ENSMUSG00000052459	Atp6v0d1;Atp6ap1;Atp6v0a2;Atp6v1g1;Ccdc115;Tmem199;Atp6v1a	7	7	100	R org.Mm.eg.db package
GO:0036297	interstrand cross-link repair	Gene Ontology (Biological Process)	ENSMUSG00000003549;ENSMUSG00000004018;ENSMUSG00000005370;ENSMUSG00000018841;ENSMUSG00000021287;ENSMUSG00000021461;ENSMUSG00000021470;ENSMUSG00000025077;ENSMUSG00000025384;ENSMUSG00000026434;ENSMUSG00000026648;ENSMUSG00000027845;ENSMUSG00000028453;ENSMUSG00000028629;ENSMUSG00000030493;ENSMUSG00000033458;ENSMUSG00000033596;ENSMUSG00000039738;ENSMUSG00000055884;ENSMUSG00000073684;ENSMUSG00000092118	Ercc1;Fancl;Msh6;Rad51d;Xrcc3;Fancc;Ercc6l2;Dclre1a;Faap100;Nucks1;Dclre1c;Dclre1b;Fancg;Exo5;Faap24;Fan1;Rfwd3;Slx4;Fancm;Faap20;Fancf	21	27	77.7778	R org.Mm.eg.db package
GO:0036302	atrioventricular canal development	Gene Ontology (Biological Process)	ENSMUSG00000000093;ENSMUSG00000021944;ENSMUSG00000024515;ENSMUSG00000039191;ENSMUSG00000041235;ENSMUSG00000043733	Tbx2;Gata4;Smad4;Rbpj;Chd7;Ptpn11	6	7	85.7143	R org.Mm.eg.db package
GO:0036324	vascular endothelial growth factor receptor-2 signaling pathway	Gene Ontology (Biological Process)	ENSMUSG00000021576;ENSMUSG00000023951;ENSMUSG00000026883;ENSMUSG00000045930;ENSMUSG00000062960	Pdcd6;Vegfa;Dab2ip;Clec14a;Kdr	5	5	100	R org.Mm.eg.db package
GO:0036353	histone H2A-K119 monoubiquitination	Gene Ontology (Biological Process)	ENSMUSG00000018537;ENSMUSG00000018548;ENSMUSG00000024805;ENSMUSG00000025050;ENSMUSG00000026484;ENSMUSG00000026739;ENSMUSG00000033623;ENSMUSG00000069678	Pcgf2;Trim37;Pcgf5;Pcgf6;Rnf2;Bmi1;Pcgf3;Pcgf1	8	9	88.8889	R org.Mm.eg.db package
GO:0036444	calcium import into the mitochondrion	Gene Ontology (Biological Process)	ENSMUSG00000009647;ENSMUSG00000020111;ENSMUSG00000021371;ENSMUSG00000021973;ENSMUSG00000022452;ENSMUSG00000024527;ENSMUSG00000025971;ENSMUSG00000038084;ENSMUSG00000039478;ENSMUSG00000046329	Mcu;Micu1;Mcur1;Micu2;Smdt1;Afg3l2;Maip1;Opa1;Micu3;Slc25a23	10	11	90.9091	R org.Mm.eg.db package
GO:0036462	TRAIL-activated apoptotic signaling pathway	Gene Ontology (Biological Process)	ENSMUSG00000010751;ENSMUSG00000025786;ENSMUSG00000026029;ENSMUSG00000031077	Tnfrsf22;Zdhhc3;Casp8;Fadd	4	6	66.6667	R org.Mm.eg.db package
GO:0036465	synaptic vesicle recycling	Gene Ontology (Biological Process)	ENSMUSG00000017831;ENSMUSG00000020961;ENSMUSG00000031367;ENSMUSG00000031840	Rab5a;Ston2;Ap1s2;Rab3a	4	7	57.1429	R org.Mm.eg.db package
GO:0036493	positive regulation of translation in response to endoplasmic reticulum stress	Gene Ontology (Biological Process)	ENSMUSG00000000787;ENSMUSG00000032475;ENSMUSG00000045983;ENSMUSG00000066877	Ddx3x;Nck1;Eif4g1;Nck2	4	4	100	R org.Mm.eg.db package
GO:0036498	IRE1-mediated unfolded protein response	Gene Ontology (Biological Process)	ENSMUSG00000020715;ENSMUSG00000026864;ENSMUSG00000027540;ENSMUSG00000032392;ENSMUSG00000054455	Ern1;Hspa5;Ptpn1;Parp16;Vapb	5	6	83.3333	R org.Mm.eg.db package
GO:0036499	PERK-mediated unfolded protein response	Gene Ontology (Biological Process)	ENSMUSG00000015839;ENSMUSG00000029390;ENSMUSG00000031668;ENSMUSG00000042406	Nfe2l2;Tmed2;Eif2ak3;Atf4	4	4	100	R org.Mm.eg.db package
GO:0036503	ERAD pathway	Gene Ontology (Biological Process)	ENSMUSG00000015478;ENSMUSG00000019539;ENSMUSG00000019578;ENSMUSG00000020109;ENSMUSG00000020448;ENSMUSG00000020964;ENSMUSG00000022365;ENSMUSG00000024807;ENSMUSG00000026142;ENSMUSG00000028452;ENSMUSG00000037075;ENSMUSG00000078622	Rnf5;Rcn3;Ubxn6;Dnajb12;Rnf185;Sel1l;Derl1;Syvn1;Rhbdd1;Vcp;Rnf139;Ccdc47	12	13	92.3077	R org.Mm.eg.db package
GO:0038026	reelin-mediated signaling pathway	Gene Ontology (Biological Process)	ENSMUSG00000004043;ENSMUSG00000006134;ENSMUSG00000017776;ENSMUSG00000024924;ENSMUSG00000026883;ENSMUSG00000042453	Stat5a;Crkl;Crk;Vldlr;Dab2ip;Reln	6	7	85.7143	R org.Mm.eg.db package
GO:0038027	apolipoprotein A-I-mediated signaling pathway	Gene Ontology (Biological Process)	ENSMUSG00000007815;ENSMUSG00000020689;ENSMUSG00000027087;ENSMUSG00000035722	Rhoa;Itgb3;Itgav;Abca7	4	4	100	R org.Mm.eg.db package
GO:0038033	positive regulation of endothelial cell chemotaxis by VEGF-activated vascular endothelial growth factor receptor signaling pathway	Gene Ontology (Biological Process)	ENSMUSG00000004951;ENSMUSG00000023951;ENSMUSG00000041187;ENSMUSG00000062960	Hspb1;Vegfa;Prkd2;Kdr	4	6	66.6667	R org.Mm.eg.db package
GO:0038061	NIK/NF-kappaB signaling	Gene Ontology (Biological Process)	ENSMUSG00000001729;ENSMUSG00000002983;ENSMUSG00000024927;ENSMUSG00000025199;ENSMUSG00000025225;ENSMUSG00000041415	Akt1;Relb;Rela;Chuk;Nfkb2;Dicer1	6	7	85.7143	R org.Mm.eg.db package
GO:0038063	collagen-activated tyrosine kinase receptor signaling pathway	Gene Ontology (Biological Process)	ENSMUSG00000001506;ENSMUSG00000003534;ENSMUSG00000021457;ENSMUSG00000026674;ENSMUSG00000031274;ENSMUSG00000031502;ENSMUSG00000031503	Col1a1;Ddr1;Syk;Ddr2;Col4a5;Col4a1;Col4a2	7	13	53.8462	R org.Mm.eg.db package
GO:0038066	p38MAPK cascade	Gene Ontology (Biological Process)	ENSMUSG00000005893;ENSMUSG00000016528;ENSMUSG00000018932;ENSMUSG00000021127;ENSMUSG00000044786;ENSMUSG00000053436;ENSMUSG00000054252;ENSMUSG00000071369	Nr2c2;Mapkapk2;Map2k3;Zfp36l1;Zfp36;Mapk14;Fgfr3;Map3k5	8	8	100	R org.Mm.eg.db package
GO:0038083	peptidyl-tyrosine autophosphorylation	Gene Ontology (Biological Process)	ENSMUSG00000000127;ENSMUSG00000003283;ENSMUSG00000003534;ENSMUSG00000005534;ENSMUSG00000014932;ENSMUSG00000019779;ENSMUSG00000019843;ENSMUSG00000020122;ENSMUSG00000021457;ENSMUSG00000022372;ENSMUSG00000022607;ENSMUSG00000022791;ENSMUSG00000022897;ENSMUSG00000025375;ENSMUSG00000026117;ENSMUSG00000026842;ENSMUSG00000027646;ENSMUSG00000028874;ENSMUSG00000029217;ENSMUSG00000042228;ENSMUSG00000053158;ENSMUSG00000059456;ENSMUSG00000062209;ENSMUSG00000062960;ENSMUSG00000063065	Fer;Hck;Ddr1;Insr;Yes1;Frk;Fyn;Egfr;Syk;Sla;Ptk2;Tnk2;Dyrk1a;Aatk;Zap70;Abl1;Src;Fgr;Tec;Lyn;Fes;Ptk2b;Erbb4;Kdr;Mapk3	25	37	67.5676	R org.Mm.eg.db package
GO:0038084	vascular endothelial growth factor signaling pathway	Gene Ontology (Biological Process)	ENSMUSG00000020357;ENSMUSG00000023068;ENSMUSG00000023951;ENSMUSG00000024962;ENSMUSG00000025810;ENSMUSG00000025969;ENSMUSG00000031520;ENSMUSG00000031714;ENSMUSG00000062960	Flt4;Nus1;Vegfa;Vegfb;Nrp1;Nrp2;Vegfc;Gab1;Kdr	9	12	75	R org.Mm.eg.db package
GO:0038163	thrombopoietin-mediated signaling pathway	Gene Ontology (Biological Process)	ENSMUSG00000022847;ENSMUSG00000030538;ENSMUSG00000042594;ENSMUSG00000048109	Thpo;Cib1;Sh2b3;Rbm15	4	5	80	R org.Mm.eg.db package
GO:0038166	angiotensin-activated signaling pathway	Gene Ontology (Biological Process)	ENSMUSG00000023259;ENSMUSG00000027562;ENSMUSG00000027893;ENSMUSG00000029007;ENSMUSG00000031980;ENSMUSG00000049115	Slc26a6;Car2;Ahcyl1;Agtrap;Agt;Agtr1a	6	9	66.6667	R org.Mm.eg.db package
GO:0038180	nerve growth factor signaling pathway	Gene Ontology (Biological Process)	ENSMUSG00000027859;ENSMUSG00000030707;ENSMUSG00000036333;ENSMUSG00000039844;ENSMUSG00000048482;ENSMUSG00000062232;ENSMUSG00000068798	Ngf;Coro1a;Kidins220;Rapgef1;Bdnf;Rapgef2;Rap1a	7	11	63.6364	R org.Mm.eg.db package
GO:0038202	TORC1 signaling	Gene Ontology (Biological Process)	ENSMUSG00000020289;ENSMUSG00000024142;ENSMUSG00000025583;ENSMUSG00000025759;ENSMUSG00000028991;ENSMUSG00000030655;ENSMUSG00000037331	Nprl3;Mlst8;Rptor;Mfsd8;Mtor;Smg1;Larp1	7	10	70	R org.Mm.eg.db package
GO:0038203	TORC2 signaling	Gene Ontology (Biological Process)	ENSMUSG00000031357;ENSMUSG00000032009;ENSMUSG00000036106;ENSMUSG00000038696	Syap1;Sesn3;Prr5;Mapkap1	4	5	80	R org.Mm.eg.db package
GO:0039529	RIG-I signaling pathway	Gene Ontology (Biological Process)	ENSMUSG00000001829;ENSMUSG00000004264;ENSMUSG00000020707;ENSMUSG00000037523;ENSMUSG00000038845;ENSMUSG00000040296;ENSMUSG00000066568	Clpb;Phb2;Rnf135;Mavs;Phb;Ddx58;Lsm14a	7	7	100	R org.Mm.eg.db package
GO:0039534	negative regulation of MDA-5 signaling pathway	Gene Ontology (Biological Process)	ENSMUSG00000017830;ENSMUSG00000018446;ENSMUSG00000024404;ENSMUSG00000034371	Dhx58;C1qbp;Riok3;Tkfc	4	4	100	R org.Mm.eg.db package
GO:0039536	negative regulation of RIG-I signaling pathway	Gene Ontology (Biological Process)	ENSMUSG00000005262;ENSMUSG00000017830;ENSMUSG00000018446;ENSMUSG00000020823;ENSMUSG00000028850;ENSMUSG00000032109;ENSMUSG00000039703	Ufd1;Dhx58;C1qbp;Sec14l1;Gpatch3;Nlrx1;Nploc4	7	7	100	R org.Mm.eg.db package
GO:0039689	negative stranded viral RNA replication	Gene Ontology (Biological Process)	ENSMUSG00000026289;ENSMUSG00000030314;ENSMUSG00000038160;ENSMUSG00000047767	Atg16l1;Atg7;Atg5;Atg16l2	4	4	100	R org.Mm.eg.db package
GO:0039694	viral RNA genome replication	Gene Ontology (Biological Process)	ENSMUSG00000017831;ENSMUSG00000020580;ENSMUSG00000026433;ENSMUSG00000030228;ENSMUSG00000036499;ENSMUSG00000041720;ENSMUSG00000051695;ENSMUSG00000056851	Rab5a;Rock2;Rab29;Pik3c2g;Eea1;Pi4ka;Pcbp1;Pcbp2	8	8	100	R org.Mm.eg.db package
GO:0039702	viral budding via host ESCRT complex	Gene Ontology (Biological Process)	ENSMUSG00000004843;ENSMUSG00000009907;ENSMUSG00000025371;ENSMUSG00000031913;ENSMUSG00000032504;ENSMUSG00000033916;ENSMUSG00000038467;ENSMUSG00000053119	Chmp2b;Vps4b;Chmp6;Vps4a;Pdcd6ip;Chmp2a;Chmp4b;Chmp3	8	9	88.8889	R org.Mm.eg.db package
GO:0040008	regulation of growth	Gene Ontology (Biological Process)	ENSMUSG00000000355;ENSMUSG00000003778;ENSMUSG00000006538;ENSMUSG00000007613;ENSMUSG00000007659;ENSMUSG00000009640;ENSMUSG00000012076;ENSMUSG00000014402;ENSMUSG00000014773;ENSMUSG00000017493;ENSMUSG00000020027;ENSMUSG00000020128;ENSMUSG00000020171;ENSMUSG00000020372;ENSMUSG00000020427;ENSMUSG00000021365;ENSMUSG00000021466;ENSMUSG00000021752;ENSMUSG00000021957;ENSMUSG00000022781;ENSMUSG00000022790;ENSMUSG00000023951;ENSMUSG00000024137;ENSMUSG00000024240;ENSMUSG00000024926;ENSMUSG00000026185;ENSMUSG00000026883;ENSMUSG00000027011;ENSMUSG00000027569;ENSMUSG00000027663;ENSMUSG00000027671;ENSMUSG00000029670;ENSMUSG00000030079;ENSMUSG00000030309;ENSMUSG00000031109;ENSMUSG00000031422;ENSMUSG00000031451;ENSMUSG00000032253;ENSMUSG00000032440;ENSMUSG00000032578;ENSMUSG00000037104;ENSMUSG00000038485;ENSMUSG00000038525;ENSMUSG00000039323;ENSMUSG00000040713;ENSMUSG00000042626;ENSMUSG00000044952;ENSMUSG00000046731;ENSMUSG00000048379;ENSMUSG00000049401;ENSMUSG00000052214;ENSMUSG00000052889;ENSMUSG00000053113;ENSMUSG00000054452;ENSMUSG00000056153;ENSMUSG00000062270;ENSMUSG00000063049;ENSMUSG00000064373;ENSMUSG00000070520;ENSMUSG00000071054;ENSMUSG00000074063;ENSMUSG00000078716;ENSMUSG00000090272;ENSMUSG00000095098	Mcts1;Brd8;Ihh;Tgfbr1;Bcl2l1;Dmap1;Brms1l;Tsg101;Dll1;Igfbp4;Socs2;Vps54;Yeats4;Rack1;Igfbp3;Nedd9;Ptch1;Kctd6;Tkt;Pak2;Igsf11;Vegfa;E4f1;Epc1;Kat5;Igfbp5;Dab2ip;Ube2e3;Mrgbp;Zmat3;Actl6a;Ing3;Ruvbl1;Caprin2;Enox2;Morf4l2;Gas6;Phip;Tgfbr2;Cish;Socs5;Socs7;Armc10;Igfbp2;Creg1;Shc1;Kctd21;Kctd11;Socs4;Ogfr;Opa3;Prkcb;Socs3;Tle5;Socs6;Morf4l1;Ing2;Selenop;Nsmce3;Safb;Osgin1;Tmem8b;Mndal;Ccdc85b	64	81	79.0123	R org.Mm.eg.db package
GO:0040011	locomotion	Gene Ontology (Biological Process)	ENSMUSG00000005103;ENSMUSG00000007097;ENSMUSG00000010609;ENSMUSG00000019194;ENSMUSG00000019969;ENSMUSG00000022623;ENSMUSG00000030302;ENSMUSG00000034684	Wdr1;Atp1a2;Psen2;Scn1b;Psen1;Shank3;Atp2b2;Sema3f	8	12	66.6667	R org.Mm.eg.db package
GO:0040014	regulation of multicellular organism growth	Gene Ontology (Biological Process)	ENSMUSG00000002307;ENSMUSG00000004040;ENSMUSG00000004043;ENSMUSG00000006728;ENSMUSG00000018501;ENSMUSG00000020027;ENSMUSG00000020097;ENSMUSG00000020150;ENSMUSG00000020919;ENSMUSG00000022892;ENSMUSG00000022982;ENSMUSG00000024454;ENSMUSG00000024527;ENSMUSG00000024811;ENSMUSG00000027312;ENSMUSG00000027665;ENSMUSG00000028655;ENSMUSG00000031400;ENSMUSG00000031545;ENSMUSG00000033735;ENSMUSG00000036792;ENSMUSG00000036840;ENSMUSG00000037053;ENSMUSG00000039231;ENSMUSG00000043207;ENSMUSG00000055737;ENSMUSG00000055932;ENSMUSG00000068329	Daxx;Stat3;Stat5a;Cdk4;Ncor1;Socs2;Sgpl1;Gamt;Stat5b;App;Sod1;Hdac3;Afg3l2;Tnks2;Atrn;Pik3ca;Mfsd2a;G6pdx;Gpat4;Spr;Mbd5;Siah1a;Azgp1;Suv39h1;Zmpste24;Ghr;Fto;Htra2	28	36	77.7778	R org.Mm.eg.db package
GO:0040015	negative regulation of multicellular organism growth	Gene Ontology (Biological Process)	ENSMUSG00000007827;ENSMUSG00000020027;ENSMUSG00000021190;ENSMUSG00000021466;ENSMUSG00000027523;ENSMUSG00000029322;ENSMUSG00000031489;ENSMUSG00000031755;ENSMUSG00000038508;ENSMUSG00000042605;ENSMUSG00000059363;ENSMUSG00000062115	Ankrd26;Socs2;Lgmn;Ptch1;Gnas;Plac8;Adrb3;Bbs2;Gdf15;Atxn2;Fxn;Rai1	12	17	70.5882	R org.Mm.eg.db package
GO:0040016	embryonic cleavage	Gene Ontology (Biological Process)	ENSMUSG00000002871;ENSMUSG00000004364;ENSMUSG00000018697;ENSMUSG00000030400;ENSMUSG00000032462;ENSMUSG00000070544	Tpra1;Cul3;Aatf;Ercc2;Pik3cb;Top1	6	8	75	R org.Mm.eg.db package
GO:0040018	positive regulation of multicellular organism growth	Gene Ontology (Biological Process)	ENSMUSG00000001761;ENSMUSG00000004043;ENSMUSG00000005069;ENSMUSG00000005506;ENSMUSG00000014599;ENSMUSG00000018654;ENSMUSG00000020919;ENSMUSG00000022141;ENSMUSG00000022556;ENSMUSG00000022770;ENSMUSG00000024978;ENSMUSG00000025235;ENSMUSG00000025958;ENSMUSG00000027274;ENSMUSG00000028524;ENSMUSG00000031755;ENSMUSG00000031980;ENSMUSG00000032383;ENSMUSG00000040711;ENSMUSG00000041235;ENSMUSG00000052397;ENSMUSG00000055737	Smo;Stat5a;Pex5;Celf1;Csf1;Ikzf1;Stat5b;Nipbl;Hsf1;Dlg1;Gpam;Bbs4;Creb1;Mkks;Sgip1;Bbs2;Agt;Ppib;Sh3pxd2b;Chd7;Ezr;Ghr	22	44	50	R org.Mm.eg.db package
GO:0040019	positive regulation of embryonic development	Gene Ontology (Biological Process)	ENSMUSG00000005893;ENSMUSG00000016181;ENSMUSG00000017929;ENSMUSG00000020745;ENSMUSG00000026864;ENSMUSG00000029594;ENSMUSG00000037025;ENSMUSG00000041688;ENSMUSG00000051177	Nr2c2;Utp25;B4galt5;Pafah1b1;Hspa5;Rbm19;Foxa2;Amot;Plcb1	9	11	81.8182	R org.Mm.eg.db package
GO:0040029	regulation of gene expression, epigenetic	Gene Ontology (Biological Process)	ENSMUSG00000005698;ENSMUSG00000008855;ENSMUSG00000015937;ENSMUSG00000021144;ENSMUSG00000026313;ENSMUSG00000029276;ENSMUSG00000031161;ENSMUSG00000031393;ENSMUSG00000034674;ENSMUSG00000039834;ENSMUSG00000055148;ENSMUSG00000063856	Ctcf;Hdac5;Macroh2a1;Mta1;Hdac4;Glmn;Hdac6;Mecp2;Tdg;Zfp335;Klf2;Gpx1	12	18	66.6667	R org.Mm.eg.db package
GO:0040037	negative regulation of fibroblast growth factor receptor signaling pathway	Gene Ontology (Biological Process)	ENSMUSG00000000120;ENSMUSG00000006800;ENSMUSG00000008090;ENSMUSG00000021994;ENSMUSG00000024427;ENSMUSG00000024985;ENSMUSG00000034220;ENSMUSG00000036856;ENSMUSG00000037211	Ngfr;Sulf2;Fgfrl1;Wnt5a;Spry4;Tcf7l2;Gpc1;Wnt4;Spry1	9	16	56.25	R org.Mm.eg.db package
GO:0042026	protein refolding	Gene Ontology (Biological Process)	ENSMUSG00000015656;ENSMUSG00000021270;ENSMUSG00000024359;ENSMUSG00000025980;ENSMUSG00000026203;ENSMUSG00000026864;ENSMUSG00000031701;ENSMUSG00000032285;ENSMUSG00000032932;ENSMUSG00000051396;ENSMUSG00000059970;ENSMUSG00000060802;ENSMUSG00000090877	Hspa8;Hsp90aa1;Hspa9;Hspd1;Dnajb2;Hspa5;Dnaja2;Dnaja4;Hspa13;Gm45902;Hspa2;B2m;Hspa1b	13	16	81.25	R org.Mm.eg.db package
GO:0042045	epithelial fluid transport	Gene Ontology (Biological Process)	ENSMUSG00000022122;ENSMUSG00000023259;ENSMUSG00000027893;ENSMUSG00000030102	Ednrb;Slc26a6;Ahcyl1;Itpr1	4	7	57.1429	R org.Mm.eg.db package
GO:0042058	regulation of epidermal growth factor receptor signaling pathway	Gene Ontology (Biological Process)	ENSMUSG00000000127;ENSMUSG00000020282;ENSMUSG00000020806;ENSMUSG00000028771;ENSMUSG00000031813;ENSMUSG00000031841;ENSMUSG00000038740;ENSMUSG00000074272	Fer;Rhbdf1;Rhbdf2;Ptpn12;Mvb12a;Cdh13;Mvb12b;Ceacam1	8	9	88.8889	R org.Mm.eg.db package
GO:0042059	negative regulation of epidermal growth factor receptor signaling pathway	Gene Ontology (Biological Process)	ENSMUSG00000003518;ENSMUSG00000014402;ENSMUSG00000024539;ENSMUSG00000025314;ENSMUSG00000026883;ENSMUSG00000028098;ENSMUSG00000028967;ENSMUSG00000030681;ENSMUSG00000033295;ENSMUSG00000035890;ENSMUSG00000040525;ENSMUSG00000042284	Dusp3;Tsg101;Ptpn2;Ptprj;Dab2ip;Rnf115;Errfi1;Mvp;Ptprf;Rnf126;Cblc;Itga1	12	17	70.5882	R org.Mm.eg.db package
GO:0042060	wound healing	Gene Ontology (Biological Process)	ENSMUSG00000001506;ENSMUSG00000002250;ENSMUSG00000002603;ENSMUSG00000004655;ENSMUSG00000004665;ENSMUSG00000007655;ENSMUSG00000008398;ENSMUSG00000016028;ENSMUSG00000017009;ENSMUSG00000020053;ENSMUSG00000020122;ENSMUSG00000020592;ENSMUSG00000020716;ENSMUSG00000020717;ENSMUSG00000021754;ENSMUSG00000021822;ENSMUSG00000021944;ENSMUSG00000021994;ENSMUSG00000022383;ENSMUSG00000022565;ENSMUSG00000022568;ENSMUSG00000023067;ENSMUSG00000024515;ENSMUSG00000026031;ENSMUSG00000026043;ENSMUSG00000026131;ENSMUSG00000026177;ENSMUSG00000026193;ENSMUSG00000026814;ENSMUSG00000027474;ENSMUSG00000027878;ENSMUSG00000028413;ENSMUSG00000028434;ENSMUSG00000028649;ENSMUSG00000028919;ENSMUSG00000029231;ENSMUSG00000030774;ENSMUSG00000032366;ENSMUSG00000033373;ENSMUSG00000035107;ENSMUSG00000035273;ENSMUSG00000036585;ENSMUSG00000037942;ENSMUSG00000038745;ENSMUSG00000039457;ENSMUSG00000040242;ENSMUSG00000042485;ENSMUSG00000044361;ENSMUSG00000052712;ENSMUSG00000053110;ENSMUSG00000054889;ENSMUSG00000056050;ENSMUSG00000056724;ENSMUSG00000061315;ENSMUSG00000061731	Col1a1;Ppard;Tgfb1;Aqp1;Cnn2;Cav1;Elk3;Celsr1;Sdc4;Igf1;Egfr;Sdc1;Nf1;Pecam1;Map3k1;Plau;Gata4;Wnt5a;Ppara;Plec;Scrib;Cdkn1a;Smad4;Cflar;Col3a1;Dst;Slc11a1;Fn1;Eng;Ccm2l;Notch2;B4galt1;Epb41l4b;Macf1;Arhgef19;Pdgfra;Pak1;Tpm1;Fntb;Dcbld2;Hpse;Fgf1;Crp;Nlrp6;Ppl;Fgfr1op2;Mustn1;BC024139;BC004004;Yap1;Dsp;Mia3;Nbeal2;Naca;Ext1	55	85	64.7059	R org.Mm.eg.db package
GO:0042063	gliogenesis	Gene Ontology (Biological Process)	ENSMUSG00000018217;ENSMUSG00000022160;ENSMUSG00000024659;ENSMUSG00000028114;ENSMUSG00000040274	Pmp22;Mettl3;Anxa1;Mettl14;Cdk6	5	9	55.5556	R org.Mm.eg.db package
GO:0042073	intraciliary transport	Gene Ontology (Biological Process)	ENSMUSG00000001105;ENSMUSG00000002031;ENSMUSG00000007987;ENSMUSG00000009828;ENSMUSG00000014232;ENSMUSG00000016637;ENSMUSG00000017858;ENSMUSG00000024169;ENSMUSG00000025035;ENSMUSG00000026575;ENSMUSG00000026966;ENSMUSG00000027778;ENSMUSG00000028576;ENSMUSG00000029469;ENSMUSG00000030323;ENSMUSG00000034292;ENSMUSG00000038564;ENSMUSG00000039715;ENSMUSG00000039781;ENSMUSG00000040040;ENSMUSG00000042050;ENSMUSG00000063172;ENSMUSG00000066643;ENSMUSG00000075271;ENSMUSG00000075273	Ift20;Ift46;Ift22;Cilk1;Cluap1;Ift27;Ift52;Ift140;Arl3;Nme7;Ssna1;Ift80;Ift74;Ift81;Ift122;Traf3ip1;Ift172;Dync2i2;Cep131;Ift88;Dync2i1;Hspb11;Wdr35;Ttc30a1;Ttc30b	25	36	69.4444	R org.Mm.eg.db package
GO:0042074	cell migration involved in gastrulation	Gene Ontology (Biological Process)	ENSMUSG00000024913;ENSMUSG00000025485;ENSMUSG00000027002;ENSMUSG00000030201;ENSMUSG00000041688;ENSMUSG00000045039	Lrp5;Ric8a;Nckap1;Lrp6;Amot;Megf8	6	11	54.5455	R org.Mm.eg.db package
GO:0042088	T-helper 1 type immune response	Gene Ontology (Biological Process)	ENSMUSG00000002983;ENSMUSG00000023951;ENSMUSG00000025499;ENSMUSG00000027164;ENSMUSG00000027852;ENSMUSG00000039217;ENSMUSG00000053175;ENSMUSG00000070427	Relb;Vegfa;Hras;Traf6;Nras;Il18;Bcl3;Il18bp	8	8	100	R org.Mm.eg.db package
GO:0042092	type 2 immune response	Gene Ontology (Biological Process)	ENSMUSG00000000317;ENSMUSG00000022508;ENSMUSG00000027367;ENSMUSG00000062593	Bcl6b;Bcl6;Stard7;Gm49339	4	5	80	R org.Mm.eg.db package
GO:0042098	T cell proliferation	Gene Ontology (Biological Process)	ENSMUSG00000003458;ENSMUSG00000005161;ENSMUSG00000020143;ENSMUSG00000022999;ENSMUSG00000024101;ENSMUSG00000025510;ENSMUSG00000026395;ENSMUSG00000028633;ENSMUSG00000029468;ENSMUSG00000031207;ENSMUSG00000031897;ENSMUSG00000032688;ENSMUSG00000032966;ENSMUSG00000034165;ENSMUSG00000040423;ENSMUSG00000041135;ENSMUSG00000050953;ENSMUSG00000061353;ENSMUSG00000075376	Ncstn;Prdx2;Dock2;Lmbr1l;Washc1;Cd151;Ptprc;Ctps;P2rx7;Msn;Psmb10;Malt1;Fkbp1a;Ccnd3;Rc3h1;Ripk2;Gja1;Cxcl12;Rc3h2	19	28	67.8571	R org.Mm.eg.db package
GO:0042113	B cell activation	Gene Ontology (Biological Process)	ENSMUSG00000003379;ENSMUSG00000004264;ENSMUSG00000008855;ENSMUSG00000022475;ENSMUSG00000022901;ENSMUSG00000024346;ENSMUSG00000025980;ENSMUSG00000027950;ENSMUSG00000031221;ENSMUSG00000032688;ENSMUSG00000037922;ENSMUSG00000038845;ENSMUSG00000039936;ENSMUSG00000052889;ENSMUSG00000053841;ENSMUSG00000059182;ENSMUSG00000061132	Cd79a;Phb2;Hdac5;Hdac7;Cd86;Pfdn1;Hspd1;Chrnb2;Igbp1;Malt1;Bank1;Phb;Pik3cd;Prkcb;Txlna;Skap2;Blnk	17	34	50	R org.Mm.eg.db package
GO:0042118	endothelial cell activation	Gene Ontology (Biological Process)	ENSMUSG00000000530;ENSMUSG00000023110;ENSMUSG00000024515;ENSMUSG00000031963;ENSMUSG00000034855;ENSMUSG00000053477	Acvrl1;Prmt5;Smad4;Bmper;Cxcl10;Tcf4	6	7	85.7143	R org.Mm.eg.db package
GO:0042127	regulation of cell population proliferation	Gene Ontology (Biological Process)	ENSMUSG00000000127;ENSMUSG00000000317;ENSMUSG00000000567;ENSMUSG00000000782;ENSMUSG00000001552;ENSMUSG00000002147;ENSMUSG00000002250;ENSMUSG00000002413;ENSMUSG00000002603;ENSMUSG00000003031;ENSMUSG00000003283;ENSMUSG00000004018;ENSMUSG00000004040;ENSMUSG00000004043;ENSMUSG00000004099;ENSMUSG00000004446;ENSMUSG00000004665;ENSMUSG00000005125;ENSMUSG00000006014;ENSMUSG00000006728;ENSMUSG00000006932;ENSMUSG00000009073;ENSMUSG00000012483;ENSMUSG00000014859;ENSMUSG00000014932;ENSMUSG00000015647;ENSMUSG00000018166;ENSMUSG00000018334;ENSMUSG00000018593;ENSMUSG00000018604;ENSMUSG00000019779;ENSMUSG00000019843;ENSMUSG00000020053;ENSMUSG00000020063;ENSMUSG00000020122;ENSMUSG00000020140;ENSMUSG00000020716;ENSMUSG00000020919;ENSMUSG00000021025;ENSMUSG00000021067;ENSMUSG00000021109;ENSMUSG00000021457;ENSMUSG00000021466;ENSMUSG00000021822;ENSMUSG00000022037;ENSMUSG00000022351;ENSMUSG00000022372;ENSMUSG00000022508;ENSMUSG00000022607;ENSMUSG00000022724;ENSMUSG00000022791;ENSMUSG00000023031;ENSMUSG00000024073;ENSMUSG00000024431;ENSMUSG00000024513;ENSMUSG00000024515;ENSMUSG00000024659;ENSMUSG00000024778;ENSMUSG00000024955;ENSMUSG00000024986;ENSMUSG00000025283;ENSMUSG00000026104;ENSMUSG00000026117;ENSMUSG00000026398;ENSMUSG00000026842;ENSMUSG00000026923;ENSMUSG00000027276;ENSMUSG00000027428;ENSMUSG00000027646;ENSMUSG00000027907;ENSMUSG00000027937;ENSMUSG00000028413;ENSMUSG00000028466;ENSMUSG00000028552;ENSMUSG00000028759;ENSMUSG00000028874;ENSMUSG00000029687;ENSMUSG00000030201;ENSMUSG00000030538;ENSMUSG00000030748;ENSMUSG00000030849;ENSMUSG00000031565;ENSMUSG00000031618;ENSMUSG00000031954;ENSMUSG00000032171;ENSMUSG00000032405;ENSMUSG00000032440;ENSMUSG00000032508;ENSMUSG00000033307;ENSMUSG00000034021;ENSMUSG00000034105;ENSMUSG00000034165;ENSMUSG00000034462;ENSMUSG00000034855;ENSMUSG00000034957;ENSMUSG00000035105;ENSMUSG00000035158;ENSMUSG00000035890;ENSMUSG00000036822;ENSMUSG00000037706;ENSMUSG00000037815;ENSMUSG00000038393;ENSMUSG00000038518;ENSMUSG00000038976;ENSMUSG00000039191;ENSMUSG00000040033;ENSMUSG00000040274;ENSMUSG00000040613;ENSMUSG00000042228;ENSMUSG00000042354;ENSMUSG00000042626;ENSMUSG00000042638;ENSMUSG00000043991;ENSMUSG00000044167;ENSMUSG00000045658;ENSMUSG00000046731;ENSMUSG00000047250;ENSMUSG00000051510;ENSMUSG00000052534;ENSMUSG00000052684;ENSMUSG00000052837;ENSMUSG00000053110;ENSMUSG00000053158;ENSMUSG00000054793;ENSMUSG00000055320;ENSMUSG00000055612;ENSMUSG00000056708;ENSMUSG00000058454;ENSMUSG00000059456;ENSMUSG00000059552;ENSMUSG00000062232;ENSMUSG00000067336;ENSMUSG00000069255;ENSMUSG00000071076;ENSMUSG00000074063;ENSMUSG00000096215	Fer;Bcl6b;Sox9;Tcf7;Jup;Stat6;Ppard;Braf;Tgfb1;Cdkn1b;Hck;Fancl;Stat3;Stat5a;Dnmt1;Bid;Cnn2;Ndrg1;Prg4;Cdk4;Ctnnb1;Nf2;Rpa3;E2f4;Yes1;Lama5;Erbb3;Ksr1;Sparc;Tbx3;Frk;Fyn;Igf1;Sirt1;Egfr;Lgr5;Nf1;Stat5b;Nfkbia;Sav1;Hif1a;Syk;Ptch1;Plau;Clu;Sqle;Sla;Bcl6;Ptk2;Riox2;Tnk2;Cela1;Birc6;Nr3c1;Mbd2;Smad4;Anxa1;Fas;Esrra;Hhex;Sat1;Stat1;Zap70;Nr5a2;Abl1;Notch1;Jag1;Rbbp9;Src;S100a11;Jtb;B4galt1;Creb3;Eps15;Hp1bp3;Fgr;Ezh2;Lrp6;Cib1;Il4ra;Fgfr2;Fgfr1;Nr3c2;Cfdp1;Pin1;Pias1;Tgfbr2;Myd88;Mif;Pds5b;Meak7;Ccnd3;Pkd2;Cxcl10;Cebpa;Egln3;Mitf;Rnf126;Topors;Cd81;Ctnna1;Txnip;Jarid2;Ppp1r9b;Rbpj;Stat2;Cdk6;Apobec1;Lyn;Gnl3;Shc1;Gucy2c;Pura;Foxo1;Pid1;Kctd11;Ptgs1;Mafg;Pbx1;Jun;Junb;Yap1;Fes;Cadm4;Tead1;Cdca7;Ier5;Dhcr7;Ptk2b;Trp53;Rapgef2;Bmpr2;Dusp22;Jund;Osgin1;Smim22	136	222	61.2613	R org.Mm.eg.db package
GO:0042129	regulation of T cell proliferation	Gene Ontology (Biological Process)	ENSMUSG00000006932;ENSMUSG00000024241;ENSMUSG00000028599;ENSMUSG00000033220;ENSMUSG00000034801;ENSMUSG00000040423;ENSMUSG00000050335;ENSMUSG00000059518	Ctnnb1;Sos1;Tnfrsf1b;Rac2;Sos2;Rc3h1;Lgals3;Znhit1	8	16	50	R org.Mm.eg.db package
GO:0042147	retrograde transport, endosome to Golgi	Gene Ontology (Biological Process)	ENSMUSG00000001376;ENSMUSG00000002741;ENSMUSG00000004849;ENSMUSG00000005656;ENSMUSG00000010110;ENSMUSG00000010392;ENSMUSG00000011831;ENSMUSG00000014353;ENSMUSG00000017288;ENSMUSG00000020078;ENSMUSG00000020128;ENSMUSG00000020790;ENSMUSG00000020802;ENSMUSG00000020859;ENSMUSG00000020946;ENSMUSG00000021124;ENSMUSG00000021326;ENSMUSG00000021589;ENSMUSG00000022125;ENSMUSG00000022749;ENSMUSG00000023923;ENSMUSG00000024101;ENSMUSG00000024127;ENSMUSG00000024319;ENSMUSG00000024797;ENSMUSG00000024983;ENSMUSG00000025224;ENSMUSG00000025484;ENSMUSG00000025949;ENSMUSG00000026433;ENSMUSG00000026470;ENSMUSG00000027423;ENSMUSG00000027522;ENSMUSG00000028468;ENSMUSG00000028955;ENSMUSG00000029462;ENSMUSG00000029560;ENSMUSG00000030172;ENSMUSG00000030704;ENSMUSG00000031696;ENSMUSG00000031865;ENSMUSG00000031988;ENSMUSG00000032382;ENSMUSG00000033128;ENSMUSG00000033808;ENSMUSG00000034006;ENSMUSG00000034412;ENSMUSG00000034484;ENSMUSG00000035181;ENSMUSG00000035278;ENSMUSG00000035890;ENSMUSG00000035901;ENSMUSG00000038039;ENSMUSG00000038456;ENSMUSG00000038520;ENSMUSG00000038658;ENSMUSG00000038671;ENSMUSG00000039414;ENSMUSG00000042492;ENSMUSG00000044134;ENSMUSG00000047126;ENSMUSG00000056185;ENSMUSG00000060904;ENSMUSG00000079316;ENSMUSG00000079477	Vps50;Ykt6;Ap1s1;Snx6;Stx5a;Gosr1;Evi5;Tmem87b;Vps53;Vps26a;Vps54;Ankfy1;Ube2o;Spag9;Gosr2;Vti1b;Trim27;Rhobtb3;Cln5;Tbc1d23;Tbc1d5;Washc1;Prepl;Vps52;Vps51;Vti1a;Gbf1;Bet1l;Pikfyve;Rab29;Stx6;Snx5;Stx16;Rgp1;Vamp3;Vps29;Snx8;Erc1;Rab6a;Vps35;Dctn1;Vps26b;Snx1;Gga1;Tmem87a;Slc66a2;Tbc1d10a;Snx2;Heatr5a;Plekhj1;Rnf126;Dennd5a;Gcc2;Dennd2a;Tbc1d17;Ric1;Arfrp1;Heatr5b;Tbc1d10b;Pheta1;Cltc;Snx32;Arl1;Rab9;Rab7	65	73	89.0411	R org.Mm.eg.db package
GO:0042149	cellular response to glucose starvation	Gene Ontology (Biological Process)	ENSMUSG00000001518;ENSMUSG00000005374;ENSMUSG00000006021;ENSMUSG00000009772;ENSMUSG00000015839;ENSMUSG00000020032;ENSMUSG00000020300;ENSMUSG00000020484;ENSMUSG00000024042;ENSMUSG00000024423;ENSMUSG00000026864;ENSMUSG00000028518;ENSMUSG00000028645;ENSMUSG00000028893;ENSMUSG00000028944;ENSMUSG00000030888;ENSMUSG00000031668;ENSMUSG00000032009;ENSMUSG00000032571;ENSMUSG00000033253;ENSMUSG00000033628;ENSMUSG00000034354;ENSMUSG00000035086;ENSMUSG00000037062;ENSMUSG00000037112;ENSMUSG00000037526;ENSMUSG00000038332;ENSMUSG00000038412;ENSMUSG00000040463;ENSMUSG00000041798;ENSMUSG00000042406;ENSMUSG00000042677;ENSMUSG00000048756;ENSMUSG00000050697;ENSMUSG00000053684;ENSMUSG00000059552;ENSMUSG00000067713;ENSMUSG00000068206;ENSMUSG00000095930	Itfg2;Tbl2;Kptn;Nuak2;Nfe2l2;Nuak1;Cpeb4;Xbp1;Sik1;Impact;Hspa5;Prkaa2;Slc2a1;Sesn2;Prkag2;Rrp8;Eif2ak3;Sesn3;Pik3r4;Szt2;Pik3c3;Mtmr3;Becn1;Sh3glb1;Sik2;Atg14;Sesn1;Higd1a;Mybbp1a;Gck;Atf4;Zc3h12a;Foxo3;Prkaa1;BC048403;Trp53;Prkag1;Pick1;Nim1k	39	45	86.6667	R org.Mm.eg.db package
GO:0042157	lipoprotein metabolic process	Gene Ontology (Biological Process)	ENSMUSG00000002985;ENSMUSG00000005681;ENSMUSG00000015243;ENSMUSG00000020609;ENSMUSG00000022383;ENSMUSG00000024391;ENSMUSG00000028158;ENSMUSG00000032079;ENSMUSG00000032080;ENSMUSG00000032081;ENSMUSG00000032083;ENSMUSG00000032193;ENSMUSG00000035237;ENSMUSG00000040564;ENSMUSG00000040613;ENSMUSG00000044254	Apoe;Apoa2;Abca1;Apob;Ppara;Apom;Mttp;Apoa5;Apoa4;Apoc3;Apoa1;Ldlr;Lcat;Apoc1;Apobec1;Pcsk9	16	18	88.8889	R org.Mm.eg.db package
GO:0042158	lipoprotein biosynthetic process	Gene Ontology (Biological Process)	ENSMUSG00000002985;ENSMUSG00000015243;ENSMUSG00000020609;ENSMUSG00000032083;ENSMUSG00000035237;ENSMUSG00000040613	Apoe;Abca1;Apob;Apoa1;Lcat;Apobec1	6	6	100	R org.Mm.eg.db package
GO:0042159	lipoprotein catabolic process	Gene Ontology (Biological Process)	ENSMUSG00000002985;ENSMUSG00000007891;ENSMUSG00000020609;ENSMUSG00000032193;ENSMUSG00000034218	Apoe;Ctsd;Apob;Ldlr;Atm	5	5	100	R org.Mm.eg.db package
GO:0042167	heme catabolic process	Gene Ontology (Biological Process)	ENSMUSG00000001999;ENSMUSG00000004070;ENSMUSG00000005413;ENSMUSG00000040466	Blvra;Hmox2;Hmox1;Blvrb	4	4	100	R org.Mm.eg.db package
GO:0042168	heme metabolic process	Gene Ontology (Biological Process)	ENSMUSG00000005413;ENSMUSG00000005547;ENSMUSG00000028684;ENSMUSG00000030895;ENSMUSG00000032872;ENSMUSG00000042770	Hmox1;Cyp2a5;Urod;Hpx;Cyb5r4;Hebp1	6	7	85.7143	R org.Mm.eg.db package
GO:0042176	regulation of protein catabolic process	Gene Ontology (Biological Process)	ENSMUSG00000006058;ENSMUSG00000006998;ENSMUSG00000010517;ENSMUSG00000011179;ENSMUSG00000017221;ENSMUSG00000020184;ENSMUSG00000020290;ENSMUSG00000020349;ENSMUSG00000020634;ENSMUSG00000025371;ENSMUSG00000026229;ENSMUSG00000030530;ENSMUSG00000044734;ENSMUSG00000047735;ENSMUSG00000055116	Snf8;Psmd2;Faf1;Odc1;Psmd3;Mdm2;Xpo1;Ppp2ca;Ubxn2a;Chmp6;Psmd1;Furin;Serpinb1a;Samd9l;Arntl	15	19	78.9474	R org.Mm.eg.db package
GO:0042177	negative regulation of protein catabolic process	Gene Ontology (Biological Process)	ENSMUSG00000001467;ENSMUSG00000013973;ENSMUSG00000015149;ENSMUSG00000019804;ENSMUSG00000019843;ENSMUSG00000020122;ENSMUSG00000021670;ENSMUSG00000024515;ENSMUSG00000024927;ENSMUSG00000025316;ENSMUSG00000025422;ENSMUSG00000026249;ENSMUSG00000028354;ENSMUSG00000028789;ENSMUSG00000028964;ENSMUSG00000029003;ENSMUSG00000029910;ENSMUSG00000031328;ENSMUSG00000032171;ENSMUSG00000032402;ENSMUSG00000033004;ENSMUSG00000033732;ENSMUSG00000033788;ENSMUSG00000037458;ENSMUSG00000038195;ENSMUSG00000038845;ENSMUSG00000046032;ENSMUSG00000054387	Cyp51;Dedd;Sirt2;Snx3;Fyn;Egfr;Hmgcr;Smad4;Rela;Banp;Agap2;Serpine2;Fmn2;Azin2;Park7;Mad2l2;Mad2l1;Flna;Pin1;Smad3;Mycbp2;Sf3b3;Dysf;Azin1;Rilp;Phb;Snx12;Mdm4	28	40	70	R org.Mm.eg.db package
GO:0042178	xenobiotic catabolic process	Gene Ontology (Biological Process)	ENSMUSG00000004032;ENSMUSG00000004035;ENSMUSG00000018796;ENSMUSG00000025068;ENSMUSG00000025194;ENSMUSG00000027890;ENSMUSG00000028199;ENSMUSG00000040562;ENSMUSG00000058135	Gstm5;Gstm7;Acsl1;Gsto1;Abcc2;Gstm4;Cryz;Gstm2;Gstm1	9	9	100	R org.Mm.eg.db package
GO:0042254	ribosome biogenesis	Gene Ontology (Biological Process)	ENSMUSG00000000787;ENSMUSG00000001056;ENSMUSG00000001445;ENSMUSG00000001785;ENSMUSG00000002319;ENSMUSG00000004268;ENSMUSG00000004393;ENSMUSG00000005378;ENSMUSG00000014907;ENSMUSG00000015126;ENSMUSG00000016503;ENSMUSG00000017999;ENSMUSG00000018433;ENSMUSG00000018446;ENSMUSG00000018697;ENSMUSG00000020290;ENSMUSG00000020430;ENSMUSG00000020706;ENSMUSG00000020832;ENSMUSG00000021149;ENSMUSG00000021243;ENSMUSG00000021428;ENSMUSG00000021519;ENSMUSG00000021607;ENSMUSG00000022191;ENSMUSG00000022247;ENSMUSG00000022300;ENSMUSG00000022313;ENSMUSG00000022557;ENSMUSG00000022672;ENSMUSG00000022682;ENSMUSG00000022724;ENSMUSG00000023971;ENSMUSG00000023988;ENSMUSG00000024081;ENSMUSG00000024404;ENSMUSG00000024785;ENSMUSG00000025266;ENSMUSG00000025337;ENSMUSG00000025962;ENSMUSG00000025995;ENSMUSG00000026019;ENSMUSG00000026020;ENSMUSG00000026127;ENSMUSG00000026187;ENSMUSG00000026473;ENSMUSG00000026516;ENSMUSG00000026806;ENSMUSG00000027133;ENSMUSG00000027405;ENSMUSG00000027613;ENSMUSG00000028010;ENSMUSG00000028187;ENSMUSG00000028706;ENSMUSG00000028729;ENSMUSG00000028741;ENSMUSG00000028869;ENSMUSG00000029415;ENSMUSG00000029480;ENSMUSG00000029504;ENSMUSG00000029815;ENSMUSG00000030521;ENSMUSG00000031095;ENSMUSG00000031403;ENSMUSG00000031446;ENSMUSG00000031590;ENSMUSG00000031917;ENSMUSG00000031976;ENSMUSG00000032215;ENSMUSG00000032288;ENSMUSG00000033294;ENSMUSG00000036160;ENSMUSG00000036693;ENSMUSG00000038279;ENSMUSG00000038335;ENSMUSG00000038510;ENSMUSG00000038563;ENSMUSG00000038683;ENSMUSG00000040463;ENSMUSG00000040464;ENSMUSG00000041057;ENSMUSG00000041438;ENSMUSG00000041560;ENSMUSG00000041747;ENSMUSG00000041879;ENSMUSG00000045538;ENSMUSG00000046791;ENSMUSG00000048039;ENSMUSG00000060739;ENSMUSG00000061024;ENSMUSG00000062647;ENSMUSG00000063334;ENSMUSG00000063480;ENSMUSG00000063785;ENSMUSG00000067274;ENSMUSG00000067288;ENSMUSG00000074182;ENSMUSG00000078784;ENSMUSG00000079470	Ddx3x;Nhp2;Mrpl10;Pwp1;Ipo4;Emg1;Ddx56;Bud23;Naf1;Tsr3;Gtf3a;Ddx27;Nol11;C1qbp;Aatf;Xpo1;Pes1;Ftsj3;Eral1;Gtpbp4;Fcf1;Riok1;Mterf3;Mrpl36;Drosha;Brix1;Dcaf13;Utp23;Bop1;Prkdc;Rrn3;Riox2;Rrp36;Bysl;Cebpz;Riok3;Rcl1;Gnl3l;Sbds;Fastkd2;Wdr75;Wdr12;Nop58;Imp4;Xrcc5;Glul;Nvl;Ddx31;Nop10;Nop56;Eif6;Gar1;Rpf1;Nsun4;Ebna1bp2;Mrto4;Gnl2;Sdad1;Dhx37;Ddx51;Malsu1;Mphosph10;Cul4b;Dkc1;Cul4a;Frg1;Nip7;Urb2;Rsl24d1;Imp3;Noc4l;Surf6;Nop14;Nop2;Tsr1;Rpf2;Efl1;Pak1ip1;Mybbp1a;Gtpbp10;Wdr43;Utp4;Nop53;Utp15;Ipo9;Ddx28;Riox1;Isg20l2;Nsa2;Rrs1;Rpl7a;Krr1;Snu13;Utp14a;Rplp0;Rps28;Znhit6;Rbis;Utp14b	99	102	97.0588	R org.Mm.eg.db package
GO:0042255	ribosome assembly	Gene Ontology (Biological Process)	ENSMUSG00000020514;ENSMUSG00000026273;ENSMUSG00000027810;ENSMUSG00000029480;ENSMUSG00000031917;ENSMUSG00000036160;ENSMUSG00000042426	Mrpl22;Mterf4;Eif2a;Dhx37;Nip7;Surf6;Dhx29	7	7	100	R org.Mm.eg.db package
GO:0042256	mature ribosome assembly	Gene Ontology (Biological Process)	ENSMUSG00000000787;ENSMUSG00000018446;ENSMUSG00000025337;ENSMUSG00000027613;ENSMUSG00000028706;ENSMUSG00000038563	Ddx3x;C1qbp;Sbds;Eif6;Nsun4;Efl1	6	6	100	R org.Mm.eg.db package
GO:0042267	natural killer cell mediated cytotoxicity	Gene Ontology (Biological Process)	ENSMUSG00000004266;ENSMUSG00000019726;ENSMUSG00000028691;ENSMUSG00000028793;ENSMUSG00000039217;ENSMUSG00000056216;ENSMUSG00000078452	Ptpn6;Lyst;Prdx1;Rnf19b;Il18;Cebpg;Raet1d	7	12	58.3333	R org.Mm.eg.db package
GO:0042270	protection from natural killer cell mediated cytotoxicity	Gene Ontology (Biological Process)	ENSMUSG00000016206;ENSMUSG00000024339;ENSMUSG00000030157;ENSMUSG00000037321;ENSMUSG00000045827;ENSMUSG00000067212	H2-M3;Tap2;Clec2d;Tap1;Serpinb9;H2-T23	6	7	85.7143	R org.Mm.eg.db package
GO:0042273	ribosomal large subunit biogenesis	Gene Ontology (Biological Process)	ENSMUSG00000016503;ENSMUSG00000020692;ENSMUSG00000022557;ENSMUSG00000025794;ENSMUSG00000025869;ENSMUSG00000026516;ENSMUSG00000028729;ENSMUSG00000028741;ENSMUSG00000029415;ENSMUSG00000029815;ENSMUSG00000031072;ENSMUSG00000031657;ENSMUSG00000031917;ENSMUSG00000036160;ENSMUSG00000038510;ENSMUSG00000038683;ENSMUSG00000042729;ENSMUSG00000043716;ENSMUSG00000052253;ENSMUSG00000057113;ENSMUSG00000058558;ENSMUSG00000059291;ENSMUSG00000060636;ENSMUSG00000060938;ENSMUSG00000061024;ENSMUSG00000095567	Gtf3a;Nle1;Bop1;Rpl14;Nop16;Nvl;Ebna1bp2;Mrto4;Sdad1;Malsu1;LTO1;Heatr3;Nip7;Surf6;Rpf2;Pak1ip1;Wdr74;Rpl7;Zfp622;Npm1;Rpl5;Rpl11;Rpl35a;Rpl26;Rrs1;Noc2l	26	26	100	R org.Mm.eg.db package
GO:0042274	ribosomal small subunit biogenesis	Gene Ontology (Biological Process)	ENSMUSG00000001569;ENSMUSG00000003848;ENSMUSG00000004561;ENSMUSG00000019814;ENSMUSG00000021428;ENSMUSG00000023971;ENSMUSG00000025290;ENSMUSG00000028495;ENSMUSG00000030400;ENSMUSG00000036160;ENSMUSG00000037563;ENSMUSG00000040952;ENSMUSG00000057113;ENSMUSG00000061477;ENSMUSG00000061787;ENSMUSG00000063457;ENSMUSG00000067288	Nom1;Nob1;Mettl17;Ltv1;Riok1;Rrp36;Rps24;Rps6;Ercc2;Surf6;Rps16;Rps19;Npm1;Rps7;Rps17;Rps15;Rps28	17	18	94.4444	R org.Mm.eg.db package
GO:0042276	error-prone translesion synthesis	Gene Ontology (Biological Process)	ENSMUSG00000019841;ENSMUSG00000021668;ENSMUSG00000023953;ENSMUSG00000026082;ENSMUSG00000038225	Rev3l;Polk;Polh;Rev1;Primpol	5	6	83.3333	R org.Mm.eg.db package
GO:0042297	vocal learning	Gene Ontology (Biological Process)	ENSMUSG00000022623;ENSMUSG00000024109;ENSMUSG00000029104;ENSMUSG00000029563;ENSMUSG00000033768	Shank3;Nrxn1;Htt;Foxp2;Nrxn2	5	8	62.5	R org.Mm.eg.db package
GO:0042306	regulation of protein import into nucleus	Gene Ontology (Biological Process)	ENSMUSG00000002603;ENSMUSG00000021835;ENSMUSG00000034826;ENSMUSG00000055493	Tgfb1;Bmp4;Nup54;Epm2a	4	8	50	R org.Mm.eg.db package
GO:0042307	positive regulation of protein import into nucleus	Gene Ontology (Biological Process)	ENSMUSG00000000303;ENSMUSG00000001552;ENSMUSG00000001761;ENSMUSG00000002603;ENSMUSG00000005566;ENSMUSG00000006005;ENSMUSG00000006386;ENSMUSG00000008450;ENSMUSG00000009640;ENSMUSG00000010047;ENSMUSG00000017146;ENSMUSG00000019969;ENSMUSG00000020484;ENSMUSG00000021270;ENSMUSG00000021948;ENSMUSG00000022831;ENSMUSG00000023944;ENSMUSG00000024454;ENSMUSG00000024604;ENSMUSG00000024789;ENSMUSG00000029430;ENSMUSG00000030341;ENSMUSG00000030662;ENSMUSG00000030847;ENSMUSG00000030865;ENSMUSG00000031328;ENSMUSG00000031834;ENSMUSG00000032078;ENSMUSG00000034485;ENSMUSG00000037487;ENSMUSG00000037523;ENSMUSG00000041417;ENSMUSG00000041459;ENSMUSG00000042677;ENSMUSG00000053436;ENSMUSG00000055024;ENSMUSG00000063358	Cdh1;Jup;Smo;Tgfb1;Trim28;Tpr;Tek;Nutf2;Dmap1;Hyal2;Brca1;Psen1;Xbp1;Hsp90aa1;Prkcd;Hcls1;Hsp90ab1;Hdac3;Rbm22;Jak2;Ran;Tnfrsf1a;Ipo5;Bag3;Chp2;Flna;Pik3r2;Zpr1;Uaca;Ubr5;Mavs;Pik3r1;Tardbp;Zc3h12a;Mapk14;Ep300;Mapk1	37	54	68.5185	R org.Mm.eg.db package
GO:0042308	negative regulation of protein import into nucleus	Gene Ontology (Biological Process)	ENSMUSG00000002944;ENSMUSG00000004768;ENSMUSG00000014077;ENSMUSG00000017950;ENSMUSG00000018428;ENSMUSG00000020349;ENSMUSG00000020716;ENSMUSG00000027356;ENSMUSG00000027746;ENSMUSG00000035268;ENSMUSG00000041390;ENSMUSG00000062762;ENSMUSG00000079363	Cd36;Rab23;Chp1;Hnf4a;Akap1;Ppp2ca;Nf1;Fermt1;Ufm1;Pkig;Mdfic;Ei24;Gbp4	13	16	81.25	R org.Mm.eg.db package
GO:0042311	vasodilation	Gene Ontology (Biological Process)	ENSMUSG00000002985;ENSMUSG00000004846;ENSMUSG00000006818;ENSMUSG00000020178;ENSMUSG00000022122;ENSMUSG00000022875;ENSMUSG00000025991;ENSMUSG00000027198;ENSMUSG00000027274;ENSMUSG00000029470;ENSMUSG00000031755;ENSMUSG00000031980;ENSMUSG00000037580;ENSMUSG00000038160;ENSMUSG00000042284;ENSMUSG00000061731;ENSMUSG00000063856	Apoe;Plod3;Sod2;Adora2a;Ednrb;Kng1;Cps1;Ext2;Mkks;P2rx4;Bbs2;Agt;Gch1;Atg5;Itga1;Ext1;Gpx1	17	28	60.7143	R org.Mm.eg.db package
GO:0042325	regulation of phosphorylation	Gene Ontology (Biological Process)	ENSMUSG00000008999;ENSMUSG00000019969;ENSMUSG00000021635;ENSMUSG00000021948;ENSMUSG00000025583;ENSMUSG00000029730;ENSMUSG00000031253;ENSMUSG00000031537;ENSMUSG00000037166;ENSMUSG00000047139;ENSMUSG00000050310;ENSMUSG00000055493;ENSMUSG00000056612	Bmp7;Psen1;Rad17;Prkcd;Rptor;Mcm7;Srpx2;Ikbkb;Ppp1r14a;Cd24a;Rictor;Epm2a;Ppp1r14b	13	18	72.2222	R org.Mm.eg.db package
GO:0042326	negative regulation of phosphorylation	Gene Ontology (Biological Process)	ENSMUSG00000003031;ENSMUSG00000008999;ENSMUSG00000009013;ENSMUSG00000020063;ENSMUSG00000020176;ENSMUSG00000021738;ENSMUSG00000021835;ENSMUSG00000023067;ENSMUSG00000028551;ENSMUSG00000029254;ENSMUSG00000029501;ENSMUSG00000032000;ENSMUSG00000037664;ENSMUSG00000039737;ENSMUSG00000046876;ENSMUSG00000096472	Cdkn1b;Bmp7;Dynll1;Sirt1;Grb10;Atxn7;Bmp4;Cdkn1a;Cdkn2c;Stap1;Ankle2;Birc3;Cdkn1c;Prkrip1;Atxn1;Cdkn2d	16	18	88.8889	R org.Mm.eg.db package
GO:0042327	positive regulation of phosphorylation	Gene Ontology (Biological Process)	ENSMUSG00000005534;ENSMUSG00000005936;ENSMUSG00000019969;ENSMUSG00000020122;ENSMUSG00000020176;ENSMUSG00000021408;ENSMUSG00000022488;ENSMUSG00000022892;ENSMUSG00000023951;ENSMUSG00000025810;ENSMUSG00000027111;ENSMUSG00000028191;ENSMUSG00000028249;ENSMUSG00000029276;ENSMUSG00000032554;ENSMUSG00000033307;ENSMUSG00000033871;ENSMUSG00000038187;ENSMUSG00000041075;ENSMUSG00000041798;ENSMUSG00000042228;ENSMUSG00000046532;ENSMUSG00000055980;ENSMUSG00000071072;ENSMUSG00000072115	Insr;Kctd20;Psen1;Egfr;Grb10;Ripk1;Nckap1l;App;Vegfa;Nrp1;Itga6;Bcl10;Sdcbp;Glmn;Trf;Mif;Ppargc1b;Btbd10;Fzd7;Gck;Lyn;Ar;Irs1;Ptges3;Ang	25	36	69.4444	R org.Mm.eg.db package
GO:0042403	thyroid hormone metabolic process	Gene Ontology (Biological Process)	ENSMUSG00000019762;ENSMUSG00000029269;ENSMUSG00000030905;ENSMUSG00000033965;ENSMUSG00000034785;ENSMUSG00000042453;ENSMUSG00000091387	Iyd;Sult1b1;Crym;Slc16a2;Dio1;Reln;Gcnt4	7	13	53.8462	R org.Mm.eg.db package
GO:0042407	cristae formation	Gene Ontology (Biological Process)	ENSMUSG00000000738;ENSMUSG00000005299;ENSMUSG00000009995;ENSMUSG00000022437;ENSMUSG00000024527;ENSMUSG00000025525;ENSMUSG00000030086;ENSMUSG00000031967;ENSMUSG00000035069;ENSMUSG00000039768;ENSMUSG00000049760;ENSMUSG00000052337;ENSMUSG00000053768;ENSMUSG00000071654;ENSMUSG00000079508	Spg7;Letm1;Taz;Samm50;Afg3l2;Apool;Chchd6;Afg3l1;Oma1;Dnajc11;Micos13;Immt;Chchd3;Uqcc3;Apoo	15	15	100	R org.Mm.eg.db package
GO:0042415	norepinephrine metabolic process	Gene Ontology (Biological Process)	ENSMUSG00000001642;ENSMUSG00000022587;ENSMUSG00000023826;ENSMUSG00000024140;ENSMUSG00000033735;ENSMUSG00000033792	Akr1b3;Ly6e;Prkn;Epas1;Spr;Atp7a	6	9	66.6667	R org.Mm.eg.db package
GO:0042428	serotonin metabolic process	Gene Ontology (Biological Process)	ENSMUSG00000025037;ENSMUSG00000030302;ENSMUSG00000033735;ENSMUSG00000033792;ENSMUSG00000062202	Maoa;Atp2b2;Spr;Atp7a;Btbd9	5	9	55.5556	R org.Mm.eg.db package
GO:0042445	hormone metabolic process	Gene Ontology (Biological Process)	ENSMUSG00000006464;ENSMUSG00000029104;ENSMUSG00000031980;ENSMUSG00000035451;ENSMUSG00000036856;ENSMUSG00000043733;ENSMUSG00000055737;ENSMUSG00000063428;ENSMUSG00000071054	Bbs1;Htt;Agt;Foxa1;Wnt4;Ptpn11;Ghr;Ddo;Safb	9	16	56.25	R org.Mm.eg.db package
GO:0042446	hormone biosynthetic process	Gene Ontology (Biological Process)	ENSMUSG00000003555;ENSMUSG00000006611;ENSMUSG00000032051;ENSMUSG00000034785	Cyp17a1;Hfe;Fdx1;Dio1	4	8	50	R org.Mm.eg.db package
GO:0042448	progesterone metabolic process	Gene Ontology (Biological Process)	ENSMUSG00000003555;ENSMUSG00000020919;ENSMUSG00000021210;ENSMUSG00000021259;ENSMUSG00000021594;ENSMUSG00000027068;ENSMUSG00000033715;ENSMUSG00000054757;ENSMUSG00000054932	Cyp17a1;Stat5b;Akr1c6;Cyp46a1;Srd5a1;Dhrs9;Akr1c14;Akr1c20;Afp	9	13	69.2308	R org.Mm.eg.db package
GO:0042473	outer ear morphogenesis	Gene Ontology (Biological Process)	ENSMUSG00000002731;ENSMUSG00000031565;ENSMUSG00000031665;ENSMUSG00000052957;ENSMUSG00000063065;ENSMUSG00000063358	Prkra;Fgfr1;Sall1;Gas1;Mapk3;Mapk1	6	9	66.6667	R org.Mm.eg.db package
GO:0042476	odontogenesis	Gene Ontology (Biological Process)	ENSMUSG00000000142;ENSMUSG00000001750;ENSMUSG00000002900;ENSMUSG00000007815;ENSMUSG00000007872;ENSMUSG00000014599;ENSMUSG00000021835;ENSMUSG00000027646;ENSMUSG00000030849;ENSMUSG00000040363;ENSMUSG00000041324;ENSMUSG00000052957;ENSMUSG00000059878	Axin2;Tcirg1;Lamb1;Rhoa;Id3;Csf1;Bmp4;Src;Fgfr2;Bcor;Inhba;Gas1;Zfp422	13	26	50	R org.Mm.eg.db package
GO:0042482	positive regulation of odontogenesis	Gene Ontology (Biological Process)	ENSMUSG00000002603;ENSMUSG00000016494;ENSMUSG00000027358;ENSMUSG00000031616	Tgfb1;Cd34;Bmp2;Ednra	4	5	80	R org.Mm.eg.db package
GO:0042493	response to xenobiotic stimulus	Gene Ontology (Biological Process)	ENSMUSG00000000301;ENSMUSG00000003166;ENSMUSG00000003623;ENSMUSG00000004099;ENSMUSG00000004655;ENSMUSG00000005089;ENSMUSG00000005836;ENSMUSG00000006818;ENSMUSG00000007815;ENSMUSG00000008540;ENSMUSG00000008855;ENSMUSG00000009549;ENSMUSG00000014504;ENSMUSG00000015340;ENSMUSG00000017740;ENSMUSG00000019726;ENSMUSG00000020167;ENSMUSG00000020366;ENSMUSG00000020390;ENSMUSG00000020484;ENSMUSG00000020780;ENSMUSG00000020840;ENSMUSG00000021210;ENSMUSG00000021549;ENSMUSG00000021594;ENSMUSG00000021944;ENSMUSG00000022285;ENSMUSG00000022445;ENSMUSG00000022488;ENSMUSG00000022982;ENSMUSG00000024413;ENSMUSG00000024659;ENSMUSG00000025026;ENSMUSG00000025194;ENSMUSG00000025745;ENSMUSG00000025888;ENSMUSG00000025958;ENSMUSG00000026077;ENSMUSG00000026104;ENSMUSG00000026313;ENSMUSG00000026335;ENSMUSG00000026822;ENSMUSG00000027048;ENSMUSG00000027523;ENSMUSG00000027792;ENSMUSG00000027984;ENSMUSG00000028124;ENSMUSG00000028393;ENSMUSG00000028970;ENSMUSG00000029084;ENSMUSG00000029468;ENSMUSG00000029482;ENSMUSG00000031271;ENSMUSG00000031681;ENSMUSG00000031740;ENSMUSG00000032126;ENSMUSG00000032440;ENSMUSG00000033161;ENSMUSG00000033278;ENSMUSG00000033308;ENSMUSG00000033577;ENSMUSG00000034575;ENSMUSG00000036323;ENSMUSG00000037013;ENSMUSG00000038160;ENSMUSG00000040613;ENSMUSG00000041324;ENSMUSG00000041741;ENSMUSG00000044674;ENSMUSG00000045875;ENSMUSG00000048482;ENSMUSG00000052593;ENSMUSG00000052684;ENSMUSG00000052889;ENSMUSG00000053279;ENSMUSG00000055024;ENSMUSG00000057667;ENSMUSG00000057880;ENSMUSG00000059263;ENSMUSG00000059552;ENSMUSG00000062762;ENSMUSG00000062960;ENSMUSG00000073987	Pemt;Dgcr2;Crot;Dnmt1;Aqp1;Slc1a2;Gata6;Sod2;Rhoa;Mgst1;Hdac5;Srp14;Srp19;Cybb;Slc12a5;Lyst;Tcf3;Mapk9;Ube2b;Xbp1;Srp68;Blmh;Akr1c6;Rasa1;Srd5a1;Gata4;Ywhaz;Cyp2d26;Nckap1l;Sod1;Npc1;Anxa1;Add3;Abcc2;Hadha;Casp1;Creb1;Npas2;Stat1;Hdac4;Pam;Lcn2;Abcb11;Gnas;Bche;Hadh;Gclm;Alad;Abcb1b;Cd38;P2rx7;Aacs;Serpina7;Smad1;Mmp2;Hmbs;Tgfbr2;Atp1a1;Ptprm;Dpyd;Myo6;Tent4a;Srp72;Ss18;Atg5;Apobec1;Inhba;Pde3a;Fzd1;Adra1a;Bdnf;Adam17;Jun;Prkcb;Aldh1a1;Ep300;Bloc1s3;Abat;Usp47;Trp53;Ei24;Kdr;Ggh	83	138	60.1449	R org.Mm.eg.db package
GO:0042532	negative regulation of tyrosine phosphorylation of STAT protein	Gene Ontology (Biological Process)	ENSMUSG00000007655;ENSMUSG00000009073;ENSMUSG00000017548;ENSMUSG00000017950;ENSMUSG00000018899;ENSMUSG00000020530;ENSMUSG00000022064;ENSMUSG00000024539;ENSMUSG00000034292;ENSMUSG00000034422;ENSMUSG00000042105;ENSMUSG00000042594;ENSMUSG00000053113	Cav1;Nf2;Suz12;Hnf4a;Irf1;Ggnbp2;Pibf1;Ptpn2;Traf3ip1;Parp14;Inpp5f;Sh2b3;Socs3	13	14	92.8571	R org.Mm.eg.db package
GO:0042541	hemoglobin biosynthetic process	Gene Ontology (Biological Process)	ENSMUSG00000019804;ENSMUSG00000021109;ENSMUSG00000025270;ENSMUSG00000032786;ENSMUSG00000041324;ENSMUSG00000042228	Snx3;Hif1a;Alas2;Alas1;Inhba;Lyn	6	8	75	R org.Mm.eg.db package
GO:0042542	response to hydrogen peroxide	Gene Ontology (Biological Process)	ENSMUSG00000005413;ENSMUSG00000006818;ENSMUSG00000009630;ENSMUSG00000017776;ENSMUSG00000018196;ENSMUSG00000019843;ENSMUSG00000020063;ENSMUSG00000020828;ENSMUSG00000021936;ENSMUSG00000022982;ENSMUSG00000024997;ENSMUSG00000026277;ENSMUSG00000027187;ENSMUSG00000027782;ENSMUSG00000027835;ENSMUSG00000027997;ENSMUSG00000028411;ENSMUSG00000028964;ENSMUSG00000031555;ENSMUSG00000031628;ENSMUSG00000031722;ENSMUSG00000031740;ENSMUSG00000032060;ENSMUSG00000046062;ENSMUSG00000050697;ENSMUSG00000056394;ENSMUSG00000059456;ENSMUSG00000063410;ENSMUSG00000063856	Hmox1;Sod2;Ppp2cb;Crk;Glrx2;Fyn;Sirt1;Pld2;Mapk8;Sod1;Prdx3;Stk25;Cat;Kpna4;Pdcd10;Casp6;Aptx;Park7;Adam9;Casp3;Hp;Mmp2;Cryab;Ppp1r15b;Prkaa1;Lig1;Ptk2b;Stk24;Gpx1	29	39	74.359	R org.Mm.eg.db package
GO:0042551	neuron maturation	Gene Ontology (Biological Process)	ENSMUSG00000017929;ENSMUSG00000022105;ENSMUSG00000024109;ENSMUSG00000031393;ENSMUSG00000037664;ENSMUSG00000056124;ENSMUSG00000063919	B4galt5;Rb1;Nrxn1;Mecp2;Cdkn1c;B4galt6;Srrm4	7	14	50	R org.Mm.eg.db package
GO:0042552	myelination	Gene Ontology (Biological Process)	ENSMUSG00000002603;ENSMUSG00000002881;ENSMUSG00000003235;ENSMUSG00000004207;ENSMUSG00000004788;ENSMUSG00000015342;ENSMUSG00000018217;ENSMUSG00000019843;ENSMUSG00000021003;ENSMUSG00000021665;ENSMUSG00000021703;ENSMUSG00000023915;ENSMUSG00000024479;ENSMUSG00000024527;ENSMUSG00000025232;ENSMUSG00000025402;ENSMUSG00000026812;ENSMUSG00000027312;ENSMUSG00000028402;ENSMUSG00000028995;ENSMUSG00000029145;ENSMUSG00000030760;ENSMUSG00000031775;ENSMUSG00000031985;ENSMUSG00000031990;ENSMUSG00000041012;ENSMUSG00000041378;ENSMUSG00000044345;ENSMUSG00000049721;ENSMUSG00000050947;ENSMUSG00000051469;ENSMUSG00000056966;ENSMUSG00000062078;ENSMUSG00000079055	Tgfb1;Nab1;Eif2b5;Psap;Eif2b2;Xk;Pmp22;Fyn;Galc;Hexb;Serinc5;Tnfrsf21;Mal2;Afg3l2;Hexa;Nab2;Tsc1;Atrn;Mpdz;Fam126a;Eif2b4;Acer3;Pllp;Gnpat;Jam3;Cmtm8;Cldn5;Marveld1;Gal3st1;Amigo1;Zfp24;Gjc3;Qk;Slc8a3	34	68	50	R org.Mm.eg.db package
GO:0042572	retinol metabolic process	Gene Ontology (Biological Process)	ENSMUSG00000020621;ENSMUSG00000024990;ENSMUSG00000025921;ENSMUSG00000028003;ENSMUSG00000032310;ENSMUSG00000037797;ENSMUSG00000046402;ENSMUSG00000053279;ENSMUSG00000055301;ENSMUSG00000056666;ENSMUSG00000061808;ENSMUSG00000066026;ENSMUSG00000066441;ENSMUSG00000074207	Rdh14;Rbp4;Rdh10;Lrat;Cyp1a2;Adh4;Rbp1;Aldh1a1;Adh7;Retsat;Ttr;Dhrs3;Rdh11;Adh1	14	23	60.8696	R org.Mm.eg.db package
GO:0042573	retinoic acid metabolic process	Gene Ontology (Biological Process)	ENSMUSG00000024987;ENSMUSG00000025002;ENSMUSG00000029727;ENSMUSG00000032066;ENSMUSG00000037542;ENSMUSG00000046402;ENSMUSG00000053279;ENSMUSG00000055301;ENSMUSG00000063415;ENSMUSG00000074207	Cyp26a1;Cyp2c55;Cyp3a13;Bco2;Aldh8a1;Rbp1;Aldh1a1;Adh7;Cyp26b1;Adh1	10	17	58.8235	R org.Mm.eg.db package
GO:0042574	retinal metabolic process	Gene Ontology (Biological Process)	ENSMUSG00000008435;ENSMUSG00000020834;ENSMUSG00000022210;ENSMUSG00000024990;ENSMUSG00000025921;ENSMUSG00000031845;ENSMUSG00000032066;ENSMUSG00000037542;ENSMUSG00000066441	Rdh13;Dhrs13;Dhrs4;Rbp4;Rdh10;Bco1;Bco2;Aldh8a1;Rdh11	9	15	60	R org.Mm.eg.db package
GO:0042590	antigen processing and presentation of exogenous peptide antigen via MHC class I	Gene Ontology (Biological Process)	ENSMUSG00000015947;ENSMUSG00000031838;ENSMUSG00000041439;ENSMUSG00000058715;ENSMUSG00000059498;ENSMUSG00000061232	Fcgr1;Ifi30;Mfsd6;Fcer1g;Fcgr3;H2-K1	6	8	75	R org.Mm.eg.db package
GO:0042593	glucose homeostasis	Gene Ontology (Biological Process)	ENSMUSG00000000120;ENSMUSG00000000440;ENSMUSG00000001729;ENSMUSG00000002944;ENSMUSG00000003068;ENSMUSG00000004040;ENSMUSG00000004936;ENSMUSG00000005057;ENSMUSG00000005320;ENSMUSG00000005373;ENSMUSG00000005534;ENSMUSG00000006127;ENSMUSG00000006494;ENSMUSG00000007827;ENSMUSG00000009376;ENSMUSG00000009647;ENSMUSG00000017950;ENSMUSG00000019461;ENSMUSG00000019577;ENSMUSG00000020038;ENSMUSG00000020263;ENSMUSG00000020484;ENSMUSG00000020847;ENSMUSG00000021069;ENSMUSG00000021109;ENSMUSG00000021466;ENSMUSG00000024539;ENSMUSG00000024959;ENSMUSG00000024985;ENSMUSG00000024990;ENSMUSG00000025059;ENSMUSG00000025127;ENSMUSG00000025142;ENSMUSG00000025314;ENSMUSG00000025959;ENSMUSG00000026185;ENSMUSG00000026343;ENSMUSG00000026434;ENSMUSG00000026457;ENSMUSG00000027204;ENSMUSG00000027513;ENSMUSG00000027533;ENSMUSG00000027762;ENSMUSG00000027936;ENSMUSG00000028495;ENSMUSG00000028518;ENSMUSG00000028893;ENSMUSG00000028964;ENSMUSG00000029478;ENSMUSG00000029556;ENSMUSG00000030168;ENSMUSG00000030470;ENSMUSG00000030671;ENSMUSG00000030802;ENSMUSG00000032009;ENSMUSG00000032114;ENSMUSG00000032754;ENSMUSG00000032872;ENSMUSG00000032902;ENSMUSG00000033065;ENSMUSG00000034656;ENSMUSG00000034748;ENSMUSG00000034908;ENSMUSG00000034957;ENSMUSG00000035173;ENSMUSG00000035367;ENSMUSG00000035451;ENSMUSG00000036427;ENSMUSG00000036792;ENSMUSG00000038967;ENSMUSG00000039474;ENSMUSG00000039804;ENSMUSG00000040605;ENSMUSG00000041798;ENSMUSG00000042744;ENSMUSG00000042903;ENSMUSG00000043733;ENSMUSG00000044167;ENSMUSG00000047638;ENSMUSG00000048756;ENSMUSG00000050541;ENSMUSG00000050697;ENSMUSG00000056492;ENSMUSG00000057069;ENSMUSG00000057522;ENSMUSG00000057722;ENSMUSG00000059434;ENSMUSG00000060038;ENSMUSG00000061119;ENSMUSG00000068742;ENSMUSG00000075700;ENSMUSG00000078650;ENSMUSG00000078683	Ngfr;Pparg;Akt1;Cd36;Stk11;Stat3;Map2k1;Sh2b2;Fgfr4;Mlxipl;Insr;Inpp5k;Pdk1;Ankrd26;Met;Mcu;Hnf4a;Plscr3;Pdk4;Cry1;Appl2;Xbp1;Rph3al;Pygl;Hif1a;Ptch1;Ptpn2;Bad;Tcf7l2;Rbp4;Gk;Gcgr;Aspscr1;Ptprj;Klf7;Igfbp5;Gpr39;Nucks1;Adipor1;Fbn1;Pck1;Fabp5;Sucnr1;Crtc2;Rps6;Prkaa2;Sesn2;Park7;Ncor2;Hnf1a;Adipor2;Csrp3;Pde3b;Bckdk;Sesn3;Slc37a4;Slc8b1;Cyb5r4;Slc16a1;Pfkm;Cacna1a;Sirt6;Sidt2;Cebpa;Ccdc186;Rmi1;Foxa1;Gpi1;Mbd5;Pdk2;Wfs1;Ncoa5;Bace2;Gck;Hectd4;Foxo4;Ptpn11;Foxo1;Nr1h4;Foxo3;Adra1b;Prkaa1;Adgrf5;Ero1b;Spop;Lepr;Gckr;Dhps;Prcp;Cry2;Selenot;G6pc;Mup1	93	144	64.5833	R org.Mm.eg.db package
GO:0042594	response to starvation	Gene Ontology (Biological Process)	ENSMUSG00000004798;ENSMUSG00000013629;ENSMUSG00000019577;ENSMUSG00000019796;ENSMUSG00000022816;ENSMUSG00000023923;ENSMUSG00000025127;ENSMUSG00000025408;ENSMUSG00000027513;ENSMUSG00000029512;ENSMUSG00000030314;ENSMUSG00000039275;ENSMUSG00000040618;ENSMUSG00000044786;ENSMUSG00000048756;ENSMUSG00000056493;ENSMUSG00000059439;ENSMUSG00000062908	Ulk2;Cad;Pdk4;Lrp11;Fstl1;Tbc1d5;Gcgr;Ddit3;Pck1;Ulk1;Atg7;Foxk2;Pck2;Zfp36;Foxo3;Foxk1;Bcas3;Acadm	18	22	81.8182	R org.Mm.eg.db package
GO:0042632	cholesterol homeostasis	Gene Ontology (Biological Process)	ENSMUSG00000001249;ENSMUSG00000002108;ENSMUSG00000002985;ENSMUSG00000005320;ENSMUSG00000005677;ENSMUSG00000005681;ENSMUSG00000007655;ENSMUSG00000009646;ENSMUSG00000015243;ENSMUSG00000015568;ENSMUSG00000017950;ENSMUSG00000018501;ENSMUSG00000019461;ENSMUSG00000020063;ENSMUSG00000020484;ENSMUSG00000020609;ENSMUSG00000020777;ENSMUSG00000020889;ENSMUSG00000021000;ENSMUSG00000021242;ENSMUSG00000022040;ENSMUSG00000022350;ENSMUSG00000022463;ENSMUSG00000022579;ENSMUSG00000022809;ENSMUSG00000023022;ENSMUSG00000023045;ENSMUSG00000023068;ENSMUSG00000023963;ENSMUSG00000024030;ENSMUSG00000024254;ENSMUSG00000024413;ENSMUSG00000024772;ENSMUSG00000024913;ENSMUSG00000026343;ENSMUSG00000026398;ENSMUSG00000026600;ENSMUSG00000027048;ENSMUSG00000027163;ENSMUSG00000027593;ENSMUSG00000027889;ENSMUSG00000028158;ENSMUSG00000028240;ENSMUSG00000028553;ENSMUSG00000030747;ENSMUSG00000030842;ENSMUSG00000032079;ENSMUSG00000032080;ENSMUSG00000032081;ENSMUSG00000032083;ENSMUSG00000032114;ENSMUSG00000032193;ENSMUSG00000032207;ENSMUSG00000032238;ENSMUSG00000034297;ENSMUSG00000035237;ENSMUSG00000036391;ENSMUSG00000037278;ENSMUSG00000037295;ENSMUSG00000037936;ENSMUSG00000038172;ENSMUSG00000038175;ENSMUSG00000038615;ENSMUSG00000039217;ENSMUSG00000039519;ENSMUSG00000040111;ENSMUSG00000040374;ENSMUSG00000040505;ENSMUSG00000044254;ENSMUSG00000045294;ENSMUSG00000047139;ENSMUSG00000047638;ENSMUSG00000048938;ENSMUSG00000051355;ENSMUSG00000053846;ENSMUSG00000056973;ENSMUSG00000060601;ENSMUSG00000062515;ENSMUSG00000078650	Hpn;Nr1h3;Apoe;Fgfr4;Nr1i3;Apoa2;Cav1;Pla2g12b;Abca1;Lpl;Hnf4a;Ncor1;Plscr3;Sirt1;Xbp1;Apob;Acox1;Nr1d1;Mia2;Npc2;Ephx2;Washc5;Srebf2;Gpihbp1;Nr1i2;Lima1;Soat2;Nus1;Cyp39a1;Abcg1;Abcg8;Npc1;Ehd1;Lrp5;Gpr39;Nr5a2;Soat1;Abcb11;Commd9;Raly;Ampd2;Mttp;Cyp7a1;Angptl3;Dgat2;Lamtor1;Apoa5;Apoa4;Apoc3;Apoa1;Slc37a4;Ldlr;Lipc;Rora;Med13;Lcat;Sec24a;Tmem97;Ldlrap1;Scarb1;Ttc39b;Mylip;Nfe2l1;Il18;Cyp7b1;Gramd1b;Pex2;Abcg5;Pcsk9;Insig1;Cd24a;Nr1h4;Nr1h5;Commd1;Lipg;Ces1d;Nr1h2;Fabp4;G6pc	79	92	85.8696	R org.Mm.eg.db package
GO:0042634	regulation of hair cycle	Gene Ontology (Biological Process)	ENSMUSG00000020893;ENSMUSG00000022141;ENSMUSG00000029238;ENSMUSG00000033016;ENSMUSG00000055116	Per1;Nipbl;Clock;Nfatc1;Arntl	5	7	71.4286	R org.Mm.eg.db package
GO:0042640	anagen	Gene Ontology (Biological Process)	ENSMUSG00000001729;ENSMUSG00000002250;ENSMUSG00000010609;ENSMUSG00000019969;ENSMUSG00000026923;ENSMUSG00000039395	Akt1;Ppard;Psen2;Psen1;Notch1;Mreg	6	12	50	R org.Mm.eg.db package
GO:0042692	muscle cell differentiation	Gene Ontology (Biological Process)	ENSMUSG00000001627;ENSMUSG00000016559;ENSMUSG00000019857;ENSMUSG00000022702;ENSMUSG00000024381;ENSMUSG00000026121;ENSMUSG00000028949;ENSMUSG00000029276;ENSMUSG00000032238;ENSMUSG00000047746;ENSMUSG00000051910;ENSMUSG00000060743;ENSMUSG00000062078;ENSMUSG00000096054	Ifrd1;H3f3b;Asf1a;Hira;Bin1;Sema4c;Smarcd3;Glmn;Rora;Fbxo40;Sox6;H3f3a;Qk;Syne1	14	17	82.3529	R org.Mm.eg.db package
GO:0042699	follicle-stimulating hormone signaling pathway	Gene Ontology (Biological Process)	ENSMUSG00000018909;ENSMUSG00000024858;ENSMUSG00000039041;ENSMUSG00000060216	Arrb1;Grk2;Adrm1;Arrb2	4	6	66.6667	R org.Mm.eg.db package
GO:0042730	fibrinolysis	Gene Ontology (Biological Process)	ENSMUSG00000021492;ENSMUSG00000021822;ENSMUSG00000021999;ENSMUSG00000022877;ENSMUSG00000022912;ENSMUSG00000023224;ENSMUSG00000027249;ENSMUSG00000028001;ENSMUSG00000032231;ENSMUSG00000033831;ENSMUSG00000033860;ENSMUSG00000059481	F12;Plau;Cpb2;Hrg;Pros1;Serping1;F2;Fga;Anxa2;Fgb;Fgg;Plg	12	14	85.7143	R org.Mm.eg.db package
GO:0042733	embryonic digit morphogenesis	Gene Ontology (Biological Process)	ENSMUSG00000000093;ENSMUSG00000000149;ENSMUSG00000004085;ENSMUSG00000004768;ENSMUSG00000006538;ENSMUSG00000006932;ENSMUSG00000009207;ENSMUSG00000010721;ENSMUSG00000011658;ENSMUSG00000017858;ENSMUSG00000018604;ENSMUSG00000019777;ENSMUSG00000020319;ENSMUSG00000021796;ENSMUSG00000021835;ENSMUSG00000021994;ENSMUSG00000024169;ENSMUSG00000024515;ENSMUSG00000024639;ENSMUSG00000024913;ENSMUSG00000027253;ENSMUSG00000028800;ENSMUSG00000030201;ENSMUSG00000030323;ENSMUSG00000031665;ENSMUSG00000034121;ENSMUSG00000034292;ENSMUSG00000038122;ENSMUSG00000038193;ENSMUSG00000039801;ENSMUSG00000040040;ENSMUSG00000040913;ENSMUSG00000047248;ENSMUSG00000050953;ENSMUSG00000052957;ENSMUSG00000057530;ENSMUSG00000060798;ENSMUSG00000066324;ENSMUSG00000066595;ENSMUSG00000066687;ENSMUSG00000090100	Tbx2;Gna12;Map3k20;Rab23;Ihh;Ctnnb1;Lnpk;Lmbr1;Fuz;Ift52;Tbx3;Hdac2;Wdpcp;Bmpr1a;Bmp4;Wnt5a;Ift140;Smad4;Gnaq;Lrp5;Lrp4;Hdac1;Lrp6;Ift122;Sall1;Mks1;Traf3ip1;Tbc1d32;Hand2;Cplane1;Ift88;Fbxw4;C2cd3;Gja1;Gas1;Ece1;Intu;Bpnt2;Flvcr1;Zbtb16;Ttbk2	41	68	60.2941	R org.Mm.eg.db package
GO:0042738	xenobiotic catabolic process	Gene Ontology (Biological Process)	ENSMUSG00000003053;ENSMUSG00000005547;ENSMUSG00000015224;ENSMUSG00000022445;ENSMUSG00000022809;ENSMUSG00000025002;ENSMUSG00000025003;ENSMUSG00000025004;ENSMUSG00000025197;ENSMUSG00000025479;ENSMUSG00000027983;ENSMUSG00000028713;ENSMUSG00000030483;ENSMUSG00000030670;ENSMUSG00000032310;ENSMUSG00000032808;ENSMUSG00000033405;ENSMUSG00000040660;ENSMUSG00000042248;ENSMUSG00000049685;ENSMUSG00000052520;ENSMUSG00000052914;ENSMUSG00000052974;ENSMUSG00000054827;ENSMUSG00000060407;ENSMUSG00000060613;ENSMUSG00000061740;ENSMUSG00000062624;ENSMUSG00000067225;ENSMUSG00000068086;ENSMUSG00000074254;ENSMUSG00000074882;ENSMUSG00000091867;ENSMUSG00000092008;ENSMUSG00000094806	Cyp2c29;Cyp2a5;Cyp2j9;Cyp2d26;Nr1i2;Cyp2c55;Cyp2c39;Cyp2c40;Cyp2c23;Cyp2e1;Cyp2u1;Cyp4b1;Cyp2b10;Cyp2r1;Cyp1a2;Cyp2c38;Nudt15;Cyp2b9;Cyp2c37;Cyp2g1;Cyp2j5;Cyp2j6;Cyp2f2;Cyp2c50;Cyp2a12;Cyp2c70;Cyp2d22;Cyp2c67;Cyp2c54;Cyp2d9;Cyp2a4;Cyp2c68;Cyp2a22;Cyp2c69;Cyp2d10	35	54	64.8148	R org.Mm.eg.db package
GO:0042743	hydrogen peroxide metabolic process	Gene Ontology (Biological Process)	ENSMUSG00000005161;ENSMUSG00000006818;ENSMUSG00000028964;ENSMUSG00000063694	Prdx2;Sod2;Park7;Cycs	4	8	50	R org.Mm.eg.db package
GO:0042744	hydrogen peroxide catabolic process	Gene Ontology (Biological Process)	ENSMUSG00000005161;ENSMUSG00000018339;ENSMUSG00000020250;ENSMUSG00000020674;ENSMUSG00000024953;ENSMUSG00000024997;ENSMUSG00000025289;ENSMUSG00000026701;ENSMUSG00000027187;ENSMUSG00000028691;ENSMUSG00000032080;ENSMUSG00000052305;ENSMUSG00000063856;ENSMUSG00000069919	Prdx2;Gpx3;Txnrd1;Pxdn;Prdx5;Prdx3;Prdx4;Prdx6;Cat;Prdx1;Apoa4;Hbb-bs;Gpx1;Hba-a1	14	25	56	R org.Mm.eg.db package
GO:0042752	regulation of circadian rhythm	Gene Ontology (Biological Process)	ENSMUSG00000000440;ENSMUSG00000000568;ENSMUSG00000004455;ENSMUSG00000010175;ENSMUSG00000014956;ENSMUSG00000017950;ENSMUSG00000020038;ENSMUSG00000020366;ENSMUSG00000020580;ENSMUSG00000020644;ENSMUSG00000020889;ENSMUSG00000020893;ENSMUSG00000021775;ENSMUSG00000021936;ENSMUSG00000021938;ENSMUSG00000022124;ENSMUSG00000022383;ENSMUSG00000022433;ENSMUSG00000022672;ENSMUSG00000022710;ENSMUSG00000022812;ENSMUSG00000023087;ENSMUSG00000024454;ENSMUSG00000024740;ENSMUSG00000025151;ENSMUSG00000025162;ENSMUSG00000025217;ENSMUSG00000025326;ENSMUSG00000025332;ENSMUSG00000025958;ENSMUSG00000026077;ENSMUSG00000028086;ENSMUSG00000028518;ENSMUSG00000028820;ENSMUSG00000028991;ENSMUSG00000029167;ENSMUSG00000029238;ENSMUSG00000029346;ENSMUSG00000029687;ENSMUSG00000030103;ENSMUSG00000030314;ENSMUSG00000031010;ENSMUSG00000031311;ENSMUSG00000032238;ENSMUSG00000033712;ENSMUSG00000036432;ENSMUSG00000036986;ENSMUSG00000037465;ENSMUSG00000039994;ENSMUSG00000041459;ENSMUSG00000042207;ENSMUSG00000046997;ENSMUSG00000050697;ENSMUSG00000054611;ENSMUSG00000055866;ENSMUSG00000068742	Pparg;Hnrnpd;Ppp1cc;Prox1;Ppp1cb;Hnf4a;Cry1;Mapk9;Rock2;Id2;Nr1d1;Per1;Nr1d2;Mapk8;Pspc1;Fbxl3;Ppara;Csnk1e;Prkdc;Usp7;Gsk3b;Noct;Hdac3;Ddb1;Maged1;Csnk1d;Btrc;Ube3a;Kdm5c;Creb1;Npas2;Fbxw7;Prkaa2;Sfpq;Mtor;Ppargc1a;Clock;Srrd;Ezh2;Bhlhe40;Atg7;Usp9x;Nono;Rora;Ccar2;Siah2;Pml;Klf10;Timeless;Tardbp;Kdm5b;Spsb4;Prkaa1;Kdm2a;Per2;Cry2	56	68	82.3529	R org.Mm.eg.db package
GO:0042753	positive regulation of circadian rhythm	Gene Ontology (Biological Process)	ENSMUSG00000020271;ENSMUSG00000020889;ENSMUSG00000025217;ENSMUSG00000028150;ENSMUSG00000032238;ENSMUSG00000039994;ENSMUSG00000043962;ENSMUSG00000055116	Fbxw11;Nr1d1;Btrc;Rorc;Rora;Timeless;Thrap3;Arntl	8	12	66.6667	R org.Mm.eg.db package
GO:0042754	negative regulation of circadian rhythm	Gene Ontology (Biological Process)	ENSMUSG00000020038;ENSMUSG00000028820;ENSMUSG00000034157;ENSMUSG00000039231;ENSMUSG00000042557;ENSMUSG00000055866;ENSMUSG00000068742	Cry1;Sfpq;Cipc;Suv39h1;Sin3a;Per2;Cry2	7	9	77.7778	R org.Mm.eg.db package
GO:0042758	long-chain fatty acid catabolic process	Gene Ontology (Biological Process)	ENSMUSG00000003123;ENSMUSG00000019806;ENSMUSG00000026003;ENSMUSG00000031378;ENSMUSG00000058022	Lipe;Aig1;Acadl;Abcd1;Adtrp	5	5	100	R org.Mm.eg.db package
GO:0042760	very long-chain fatty acid catabolic process	Gene Ontology (Biological Process)	ENSMUSG00000021226;ENSMUSG00000021240;ENSMUSG00000027359;ENSMUSG00000028127;ENSMUSG00000031378;ENSMUSG00000055782;ENSMUSG00000059316	Acot2;Abcd4;Slc27a2;Abcd3;Abcd1;Abcd2;Slc27a4	7	7	100	R org.Mm.eg.db package
GO:0042761	very long-chain fatty acid biosynthetic process	Gene Ontology (Biological Process)	ENSMUSG00000006390;ENSMUSG00000021364;ENSMUSG00000031708;ENSMUSG00000032349;ENSMUSG00000033629;ENSMUSG00000035376;ENSMUSG00000038754;ENSMUSG00000041220;ENSMUSG00000063275	Elovl1;Elovl2;Tecr;Elovl5;Hacd3;Hacd2;Elovl3;Elovl6;Hacd1	9	13	69.2308	R org.Mm.eg.db package
GO:0042769	DNA damage response, detection of DNA damage	Gene Ontology (Biological Process)	ENSMUSG00000002963;ENSMUSG00000020284;ENSMUSG00000026496;ENSMUSG00000028410;ENSMUSG00000030744;ENSMUSG00000031644	Pnkp;Cfap410;Parp1;Dnaja1;Rps3;Nek1	6	7	85.7143	R org.Mm.eg.db package
GO:0042770	signal transduction in response to DNA damage	Gene Ontology (Biological Process)	ENSMUSG00000004446;ENSMUSG00000026842;ENSMUSG00000028224;ENSMUSG00000028914;ENSMUSG00000036390;ENSMUSG00000053436;ENSMUSG00000059923	Bid;Abl1;Nbn;Casp9;Gadd45a;Mapk14;Grb2	7	11	63.6364	R org.Mm.eg.db package
GO:0042771	intrinsic apoptotic signaling pathway in response to DNA damage by p53 class mediator	Gene Ontology (Biological Process)	ENSMUSG00000002083;ENSMUSG00000004071;ENSMUSG00000008730;ENSMUSG00000020063;ENSMUSG00000020108;ENSMUSG00000021039;ENSMUSG00000023067;ENSMUSG00000024151;ENSMUSG00000024392;ENSMUSG00000025647;ENSMUSG00000028630;ENSMUSG00000030609;ENSMUSG00000032267;ENSMUSG00000034659;ENSMUSG00000036781;ENSMUSG00000036822;ENSMUSG00000036986;ENSMUSG00000041147;ENSMUSG00000053175;ENSMUSG00000055024;ENSMUSG00000059552;ENSMUSG00000061436;ENSMUSG00000073489	Bbc3;Cdip1;Hipk1;Sirt1;Ddit4;Snw1;Cdkn1a;Msh2;Bag6;Shisa5;Dyrk2;Aen;Usp28;Tmem109;Rps27l;Topors;Pml;Brca2;Bcl3;Ep300;Trp53;Hipk2;Ifi204	23	31	74.1935	R org.Mm.eg.db package
GO:0042773	ATP synthesis coupled electron transport	Gene Ontology (Biological Process)	ENSMUSG00000025968;ENSMUSG00000041881;ENSMUSG00000064354;ENSMUSG00000064363;ENSMUSG00000064367;ENSMUSG00000065947	Ndufs1;Ndufa7;mt-Co2;mt-Nd4;mt-Nd5;mt-Nd4l	6	6	100	R org.Mm.eg.db package
GO:0042775	mitochondrial ATP synthesis coupled electron transport	Gene Ontology (Biological Process)	ENSMUSG00000004446;ENSMUSG00000009995;ENSMUSG00000013593;ENSMUSG00000014554;ENSMUSG00000020022;ENSMUSG00000024038;ENSMUSG00000027282;ENSMUSG00000030652;ENSMUSG00000037916;ENSMUSG00000071014	Bid;Taz;Ndufs2;Dguok;Ndufa12;Ndufv3;Mtch2;Coq7;Ndufv1;Ndufb6	10	12	83.3333	R org.Mm.eg.db package
GO:0042776	proton motive force-driven mitochondrial ATP synthesis	Gene Ontology (Biological Process)	ENSMUSG00000000563;ENSMUSG00000003072;ENSMUSG00000022551;ENSMUSG00000022890;ENSMUSG00000022956;ENSMUSG00000025393;ENSMUSG00000025428;ENSMUSG00000025781;ENSMUSG00000028455;ENSMUSG00000034566;ENSMUSG00000038690;ENSMUSG00000038717;ENSMUSG00000061518;ENSMUSG00000064357	Atp5pb;Atp5d;Cyc1;Atp5j;Atp5o;Atp5b;Atp5a1;Atp5c1;Stoml2;Atp5h;Atp5j2;Atp5l;Cox5b;mt-Atp6	14	15	93.3333	R org.Mm.eg.db package
GO:0042789	mRNA transcription by RNA polymerase II	Gene Ontology (Biological Process)	ENSMUSG00000000568;ENSMUSG00000001280;ENSMUSG00000002052;ENSMUSG00000004040;ENSMUSG00000009733;ENSMUSG00000018160;ENSMUSG00000020538;ENSMUSG00000021686;ENSMUSG00000031328;ENSMUSG00000033454;ENSMUSG00000042406	Hnrnpd;Sp1;Supt6;Stat3;Tfcp2;Med1;Srebf1;Ap3b1;Flna;Zbtb1;Atf4	11	12	91.6667	R org.Mm.eg.db package
GO:0042795	snRNA transcription by RNA polymerase II	Gene Ontology (Biological Process)	ENSMUSG00000001542;ENSMUSG00000021113;ENSMUSG00000027387;ENSMUSG00000028483;ENSMUSG00000032235;ENSMUSG00000032398;ENSMUSG00000034525;ENSMUSG00000036281;ENSMUSG00000070002	Ell2;Snapc1;Zc3h8;Snapc3;Ice2;Snapc5;Ice1;Snapc4;Ell	9	10	90	R org.Mm.eg.db package
GO:0042796	snRNA transcription by RNA polymerase III	Gene Ontology (Biological Process)	ENSMUSG00000021113;ENSMUSG00000027387;ENSMUSG00000028483;ENSMUSG00000032235;ENSMUSG00000032398;ENSMUSG00000034525;ENSMUSG00000036281;ENSMUSG00000070002	Snapc1;Zc3h8;Snapc3;Ice2;Snapc5;Ice1;Snapc4;Ell	8	8	100	R org.Mm.eg.db package
GO:0042832	defense response to protozoan	Gene Ontology (Biological Process)	ENSMUSG00000019726;ENSMUSG00000019987;ENSMUSG00000025499;ENSMUSG00000026177;ENSMUSG00000027852;ENSMUSG00000028268;ENSMUSG00000028270;ENSMUSG00000029298;ENSMUSG00000030748;ENSMUSG00000030798;ENSMUSG00000032508;ENSMUSG00000034438;ENSMUSG00000040253;ENSMUSG00000040264;ENSMUSG00000041515;ENSMUSG00000047810;ENSMUSG00000053175;ENSMUSG00000054072;ENSMUSG00000062545;ENSMUSG00000069874;ENSMUSG00000079363;ENSMUSG00000092021	Lyst;Arg1;Hras;Slc11a1;Nras;Gbp3;Gbp2;Gbp9;Il4ra;Cd37;Myd88;Gbp8;Gbp7;Gbp2b;Irf8;Ccdc88b;Bcl3;Iigp1;Tlr12;Irgm2;Gbp4;Gbp11	22	36	61.1111	R org.Mm.eg.db package
GO:0042866	pyruvate biosynthetic process	Gene Ontology (Biological Process)	ENSMUSG00000001323;ENSMUSG00000025176;ENSMUSG00000026272;ENSMUSG00000029597;ENSMUSG00000032294;ENSMUSG00000041237	Srr;Hoga1;Agxt;Sds;Pkm;Pklr	6	6	100	R org.Mm.eg.db package
GO:0042904	9-cis-retinoic acid biosynthetic process	Gene Ontology (Biological Process)	ENSMUSG00000027068;ENSMUSG00000037542;ENSMUSG00000053279;ENSMUSG00000056148;ENSMUSG00000069456	Dhrs9;Aldh8a1;Aldh1a1;Rdh9;Rdh16	5	7	71.4286	R org.Mm.eg.db package
GO:0042908	xenobiotic transport	Gene Ontology (Biological Process)	ENSMUSG00000000154;ENSMUSG00000010122;ENSMUSG00000020334;ENSMUSG00000020865;ENSMUSG00000022809;ENSMUSG00000022822;ENSMUSG00000022899;ENSMUSG00000023828;ENSMUSG00000023829;ENSMUSG00000028645;ENSMUSG00000040010	Slc22a18;Slc47a1;Slc22a4;Abcc3;Nr1i2;Abcc5;Slc15a2;Slc22a3;Slc22a1;Slc2a1;Slc7a5	11	14	78.5714	R org.Mm.eg.db package
GO:0042921	glucocorticoid receptor signaling pathway	Gene Ontology (Biological Process)	ENSMUSG00000007880;ENSMUSG00000018965;ENSMUSG00000024431;ENSMUSG00000071072	Arid1a;Ywhah;Nr3c1;Ptges3	4	4	100	R org.Mm.eg.db package
GO:0042953	lipoprotein transport	Gene Ontology (Biological Process)	ENSMUSG00000000440;ENSMUSG00000001247;ENSMUSG00000002058;ENSMUSG00000002944;ENSMUSG00000002992;ENSMUSG00000020609;ENSMUSG00000025044;ENSMUSG00000028158;ENSMUSG00000032081;ENSMUSG00000035798;ENSMUSG00000040613;ENSMUSG00000046562;ENSMUSG00000056050	Pparg;Lsr;Unc119;Cd36;Apoc2;Apob;Msr1;Mttp;Apoc3;Zdhhc17;Apobec1;Unc119b;Mia3	13	14	92.8571	R org.Mm.eg.db package
GO:0042976	activation of Janus kinase activity	Gene Ontology (Biological Process)	ENSMUSG00000005268;ENSMUSG00000022064;ENSMUSG00000024789;ENSMUSG00000049115;ENSMUSG00000055737;ENSMUSG00000059456	Prlr;Pibf1;Jak2;Agtr1a;Ghr;Ptk2b	6	8	75	R org.Mm.eg.db package
GO:0042981	regulation of apoptotic process	Gene Ontology (Biological Process)	ENSMUSG00000001729;ENSMUSG00000002307;ENSMUSG00000002985;ENSMUSG00000003190;ENSMUSG00000003873;ENSMUSG00000004069;ENSMUSG00000004446;ENSMUSG00000005161;ENSMUSG00000005371;ENSMUSG00000005846;ENSMUSG00000006050;ENSMUSG00000006932;ENSMUSG00000007659;ENSMUSG00000009073;ENSMUSG00000009112;ENSMUSG00000011096;ENSMUSG00000013698;ENSMUSG00000013973;ENSMUSG00000015749;ENSMUSG00000017386;ENSMUSG00000018909;ENSMUSG00000019461;ENSMUSG00000019768;ENSMUSG00000019979;ENSMUSG00000020063;ENSMUSG00000020170;ENSMUSG00000020231;ENSMUSG00000020605;ENSMUSG00000020705;ENSMUSG00000021277;ENSMUSG00000021782;ENSMUSG00000021868;ENSMUSG00000022037;ENSMUSG00000022194;ENSMUSG00000022219;ENSMUSG00000022346;ENSMUSG00000022676;ENSMUSG00000022769;ENSMUSG00000022781;ENSMUSG00000022812;ENSMUSG00000023826;ENSMUSG00000023830;ENSMUSG00000024287;ENSMUSG00000024392;ENSMUSG00000024778;ENSMUSG00000024789;ENSMUSG00000024913;ENSMUSG00000024959;ENSMUSG00000025060;ENSMUSG00000025151;ENSMUSG00000025795;ENSMUSG00000025888;ENSMUSG00000025958;ENSMUSG00000026029;ENSMUSG00000026031;ENSMUSG00000026278;ENSMUSG00000026430;ENSMUSG00000026637;ENSMUSG00000026842;ENSMUSG00000026942;ENSMUSG00000027164;ENSMUSG00000027339;ENSMUSG00000027381;ENSMUSG00000027997;ENSMUSG00000028191;ENSMUSG00000028333;ENSMUSG00000028466;ENSMUSG00000028578;ENSMUSG00000028756;ENSMUSG00000028914;ENSMUSG00000028974;ENSMUSG00000029370;ENSMUSG00000029833;ENSMUSG00000029863;ENSMUSG00000030278;ENSMUSG00000030341;ENSMUSG00000030744;ENSMUSG00000030763;ENSMUSG00000031060;ENSMUSG00000031077;ENSMUSG00000031583;ENSMUSG00000031805;ENSMUSG00000031878;ENSMUSG00000031887;ENSMUSG00000031980;ENSMUSG00000032000;ENSMUSG00000032035;ENSMUSG00000032249;ENSMUSG00000032580;ENSMUSG00000032688;ENSMUSG00000033170;ENSMUSG00000033909;ENSMUSG00000034855;ENSMUSG00000034930;ENSMUSG00000035011;ENSMUSG00000035486;ENSMUSG00000035960;ENSMUSG00000037316;ENSMUSG00000037960;ENSMUSG00000037992;ENSMUSG00000038007;ENSMUSG00000038058;ENSMUSG00000038418;ENSMUSG00000038545;ENSMUSG00000038612;ENSMUSG00000039959;ENSMUSG00000040687;ENSMUSG00000041135;ENSMUSG00000041459;ENSMUSG00000041560;ENSMUSG00000044005;ENSMUSG00000044340;ENSMUSG00000044469;ENSMUSG00000045867;ENSMUSG00000050953;ENSMUSG00000051306;ENSMUSG00000053175;ENSMUSG00000054499;ENSMUSG00000054808;ENSMUSG00000057367;ENSMUSG00000057789;ENSMUSG00000059552;ENSMUSG00000060477;ENSMUSG00000062210;ENSMUSG00000063049;ENSMUSG00000074063;ENSMUSG00000080268;ENSMUSG00000089682;ENSMUSG00000089876	Akt1;Daxx;Apoe;Bcl2l12;Bax;Dnaja3;Bid;Prdx2;Fbxo11;Rsl1d1;Sra1;Ctnnb1;Bcl2l1;Nf2;Bcl2l13;Akt1s1;Pea15a;Dedd;Anp32e;Traf4;Arrb1;Plscr3;Esr1;Apaf1;Sirt1;Frs2;Dip2a;Hs1bp3;Ddx42;Traf3;Dlg5;Ppif;Clu;Pabpn1;Cideb;Myc;Snai2;Sdf2l1;Pak2;Gsk3b;Prkn;Igf2r;Thoc1;Bag6;Fas;Jak2;Lrp5;Bad;Slk;Maged1;Rassf3;Casp1;Creb1;Casp8;Cflar;Bok;Rassf5;Traf5;Abl1;Traf2;Traf6;Rassf2;Bcl2l11;Casp6;Bcl10;Anp32b;Creb3;Caap1;Pink1;Casp9;Dffa;Rassf6;Trim24;Casp2;Cidec;Tnfrsf1a;Rps3;Lcmt1;Rbm10;Fadd;Wrn;Jak3;Nae1;Tradd;Agt;Birc3;Ets1;Anp32a;Rbm5;Malt1;Card10;Usp36;Cxcl10;Rtkn;Zbtb7a;Plk5;Apex1;Bag4;Card19;Rara;Acer2;Nod1;Egr1;Cul7;Mcl1;Hip1;Madd;Ripk2;Tardbp;Nop53;Gls2;Phlpp1;Tnfaip8l1;Cradd;Gja1;Usp42;Bcl3;Dedd2;Actn4;Birc2;Bak1;Trp53;Irak2;Tnfaip8;Ing2;Osgin1;Brms1;Bcl2l2;Tmem102	129	200	64.5	R org.Mm.eg.db package
GO:0042982	amyloid precursor protein metabolic process	Gene Ontology (Biological Process)	ENSMUSG00000002985;ENSMUSG00000003458;ENSMUSG00000015750;ENSMUSG00000019969;ENSMUSG00000022770;ENSMUSG00000036835;ENSMUSG00000037295;ENSMUSG00000042066	Apoe;Ncstn;Aph1a;Psen1;Dlg1;Psenen;Ldlrap1;Tmcc2	8	9	88.8889	R org.Mm.eg.db package
GO:0042985	negative regulation of amyloid precursor protein biosynthetic process	Gene Ontology (Biological Process)	ENSMUSG00000018697;ENSMUSG00000022108;ENSMUSG00000026223;ENSMUSG00000035722;ENSMUSG00000036698;ENSMUSG00000040605	Aatf;Itm2b;Itm2c;Abca7;Ago2;Bace2	6	7	85.7143	R org.Mm.eg.db package
GO:0042986	positive regulation of amyloid precursor protein biosynthetic process	Gene Ontology (Biological Process)	ENSMUSG00000003458;ENSMUSG00000026600;ENSMUSG00000026944;ENSMUSG00000035873	Ncstn;Soat1;Abca2;Pawr	4	4	100	R org.Mm.eg.db package
GO:0042987	amyloid precursor protein catabolic process	Gene Ontology (Biological Process)	ENSMUSG00000010609;ENSMUSG00000015750;ENSMUSG00000019969;ENSMUSG00000024030;ENSMUSG00000030720;ENSMUSG00000032086;ENSMUSG00000034926;ENSMUSG00000054693	Psen2;Aph1a;Psen1;Abcg1;Cln3;Bace1;Dhcr24;Adam10	8	8	100	R org.Mm.eg.db package
GO:0042989	sequestering of actin monomers	Gene Ontology (Biological Process)	ENSMUSG00000018293;ENSMUSG00000022451;ENSMUSG00000023277;ENSMUSG00000026879;ENSMUSG00000049775;ENSMUSG00000079523	Pfn1;Twf1;Twf2;Gsn;Tmsb4x;Tmsb10	6	12	50	R org.Mm.eg.db package
GO:0042994	cytoplasmic sequestering of transcription factor	Gene Ontology (Biological Process)	ENSMUSG00000003161;ENSMUSG00000003308;ENSMUSG00000021025;ENSMUSG00000025231;ENSMUSG00000028466;ENSMUSG00000032855;ENSMUSG00000034462;ENSMUSG00000058756	Sri;Keap1;Nfkbia;Sufu;Creb3;Pkd1;Pkd2;Thra	8	9	88.8889	R org.Mm.eg.db package
GO:0042997	negative regulation of Golgi to plasma membrane protein transport	Gene Ontology (Biological Process)	ENSMUSG00000024247;ENSMUSG00000025903;ENSMUSG00000032312;ENSMUSG00000039246	Pkdcc;Lypla1;Csk;Lyplal1	4	5	80	R org.Mm.eg.db package
GO:0042998	positive regulation of Golgi to plasma membrane protein transport	Gene Ontology (Biological Process)	ENSMUSG00000020372;ENSMUSG00000030720;ENSMUSG00000032883;ENSMUSG00000038949	Rack1;Cln3;Acsl3;Cnst	4	4	100	R org.Mm.eg.db package
GO:0043001	Golgi to plasma membrane protein transport	Gene Ontology (Biological Process)	ENSMUSG00000002059;ENSMUSG00000006464;ENSMUSG00000015341;ENSMUSG00000020315;ENSMUSG00000020740;ENSMUSG00000020894;ENSMUSG00000021278;ENSMUSG00000021375;ENSMUSG00000022200;ENSMUSG00000024127;ENSMUSG00000026577;ENSMUSG00000026672;ENSMUSG00000026696;ENSMUSG00000028955;ENSMUSG00000030872;ENSMUSG00000031755;ENSMUSG00000031889;ENSMUSG00000033128;ENSMUSG00000034187;ENSMUSG00000038671;ENSMUSG00000038708;ENSMUSG00000045503;ENSMUSG00000046519;ENSMUSG00000051412;ENSMUSG00000056515;ENSMUSG00000069601	Rab34;Bbs1;Golga7;Sptbn1;Gga3;Vamp2;Amn;Kif13a;Golph3;Prepl;Blzf1;Optn;Vamp4;Vamp3;Gga2;Bbs2;Phaf1;Gga1;Nsf;Arfrp1;Golga4;Sys1;Golph3l;ENSMUSG00000051412;Rab31;Ank3	26	29	89.6552	R org.Mm.eg.db package
GO:0043009	chordate embryonic development	Gene Ontology (Biological Process)	ENSMUSG00000017146;ENSMUSG00000019920;ENSMUSG00000023348;ENSMUSG00000036099;ENSMUSG00000041147	Brca1;Lims1;Trip6;Vezt;Brca2	5	7	71.4286	R org.Mm.eg.db package
GO:0043011	myeloid dendritic cell differentiation	Gene Ontology (Biological Process)	ENSMUSG00000002111;ENSMUSG00000002603;ENSMUSG00000002983;ENSMUSG00000019969;ENSMUSG00000027164;ENSMUSG00000027878;ENSMUSG00000030339;ENSMUSG00000032440;ENSMUSG00000038128;ENSMUSG00000039191;ENSMUSG00000058818	Spi1;Tgfb1;Relb;Psen1;Traf6;Notch2;Ltbr;Tgfbr2;Camk4;Rbpj;Pirb	11	20	55	R org.Mm.eg.db package
GO:0043029	T cell homeostasis	Gene Ontology (Biological Process)	ENSMUSG00000001750;ENSMUSG00000002603;ENSMUSG00000004043;ENSMUSG00000019256;ENSMUSG00000020919;ENSMUSG00000021022;ENSMUSG00000021816;ENSMUSG00000022488;ENSMUSG00000024778;ENSMUSG00000027381;ENSMUSG00000027387;ENSMUSG00000029468;ENSMUSG00000030707;ENSMUSG00000031077;ENSMUSG00000031628;ENSMUSG00000031805;ENSMUSG00000040423;ENSMUSG00000040447;ENSMUSG00000046822;ENSMUSG00000075376	Tcirg1;Tgfb1;Stat5a;Ahr;Stat5b;Ppp2r3c;Ppp3cb;Nckap1l;Fas;Bcl2l11;Zc3h8;P2rx7;Coro1a;Fadd;Casp3;Jak3;Rc3h1;Spns2;Slc39a3;Rc3h2	20	32	62.5	R org.Mm.eg.db package
GO:0043030	regulation of macrophage activation	Gene Ontology (Biological Process)	ENSMUSG00000000631;ENSMUSG00000005951;ENSMUSG00000021306;ENSMUSG00000024083;ENSMUSG00000031596;ENSMUSG00000032238;ENSMUSG00000038147;ENSMUSG00000070056	Myo18a;Shpk;Gpr137b;Pja2;Slc7a2;Rora;Cd84;Mfhas1	8	12	66.6667	R org.Mm.eg.db package
GO:0043032	positive regulation of macrophage activation	Gene Ontology (Biological Process)	ENSMUSG00000001123;ENSMUSG00000016024;ENSMUSG00000021994;ENSMUSG00000024810;ENSMUSG00000025980;ENSMUSG00000028076;ENSMUSG00000030748;ENSMUSG00000031948;ENSMUSG00000034957;ENSMUSG00000050440;ENSMUSG00000059866;ENSMUSG00000078452	Lgals9;Lbp;Wnt5a;Il33;Hspd1;Cd1d1;Il4ra;Kars;Cebpa;Hamp;Tnip2;Raet1d	12	23	52.1739	R org.Mm.eg.db package
GO:0043039	tRNA aminoacylation	Gene Ontology (Biological Process)	ENSMUSG00000003808;ENSMUSG00000021420;ENSMUSG00000022241;ENSMUSG00000022792;ENSMUSG00000023938;ENSMUSG00000026615;ENSMUSG00000026709;ENSMUSG00000028107;ENSMUSG00000030515;ENSMUSG00000030871;ENSMUSG00000031960;ENSMUSG00000032604	Farsa;Fars2;Tars;Yars2;Aars2;Eprs;Dars2;Tars2;Tarsl2;Ears2;Aars;Qars	12	13	92.3077	R org.Mm.eg.db package
GO:0043044	chromatin remodeling	Gene Ontology (Biological Process)	ENSMUSG00000007880;ENSMUSG00000015971;ENSMUSG00000018474;ENSMUSG00000024921;ENSMUSG00000025369;ENSMUSG00000027671;ENSMUSG00000029920;ENSMUSG00000030034;ENSMUSG00000031715;ENSMUSG00000032187;ENSMUSG00000032481;ENSMUSG00000034154;ENSMUSG00000037761;ENSMUSG00000037935;ENSMUSG00000042323;ENSMUSG00000053754;ENSMUSG00000053877;ENSMUSG00000054051;ENSMUSG00000069729;ENSMUSG00000071226;ENSMUSG00000078619	Arid1a;Actr8;Chd3;Smarca2;Smarcc2;Actl6a;Smarcad1;Ino80b;Smarca5;Smarca4;Smarcc1;Ino80;Actr5;Smarce1;Pbrm1;Chd8;Srcap;Ercc6;Arid1b;Cecr2;Smarcd2	21	23	91.3043	R org.Mm.eg.db package
GO:0043045	DNA methylation involved in embryo development	Gene Ontology (Biological Process)	ENSMUSG00000004099;ENSMUSG00000005566;ENSMUSG00000020661;ENSMUSG00000027478	Dnmt1;Trim28;Dnmt3a;Dnmt3b	4	5	80	R org.Mm.eg.db package
GO:0043065	positive regulation of apoptotic process	Gene Ontology (Biological Process)	ENSMUSG00000000120;ENSMUSG00000000440;ENSMUSG00000000787;ENSMUSG00000000915;ENSMUSG00000001288;ENSMUSG00000001707;ENSMUSG00000001729;ENSMUSG00000002083;ENSMUSG00000002307;ENSMUSG00000002603;ENSMUSG00000002984;ENSMUSG00000003235;ENSMUSG00000003873;ENSMUSG00000003955;ENSMUSG00000004054;ENSMUSG00000004069;ENSMUSG00000004085;ENSMUSG00000004446;ENSMUSG00000005413;ENSMUSG00000005718;ENSMUSG00000005836;ENSMUSG00000005871;ENSMUSG00000006335;ENSMUSG00000006728;ENSMUSG00000006932;ENSMUSG00000007613;ENSMUSG00000007659;ENSMUSG00000007872;ENSMUSG00000007891;ENSMUSG00000008999;ENSMUSG00000010609;ENSMUSG00000010751;ENSMUSG00000013663;ENSMUSG00000014349;ENSMUSG00000014748;ENSMUSG00000015023;ENSMUSG00000015312;ENSMUSG00000015337;ENSMUSG00000015846;ENSMUSG00000015850;ENSMUSG00000017491;ENSMUSG00000018209;ENSMUSG00000018446;ENSMUSG00000019822;ENSMUSG00000019960;ENSMUSG00000019969;ENSMUSG00000020063;ENSMUSG00000020074;ENSMUSG00000020085;ENSMUSG00000020205;ENSMUSG00000020349;ENSMUSG00000020366;ENSMUSG00000020372;ENSMUSG00000020427;ENSMUSG00000020486;ENSMUSG00000020623;ENSMUSG00000020647;ENSMUSG00000020653;ENSMUSG00000020681;ENSMUSG00000020716;ENSMUSG00000021067;ENSMUSG00000021109;ENSMUSG00000021215;ENSMUSG00000021340;ENSMUSG00000021408;ENSMUSG00000021453;ENSMUSG00000021481;ENSMUSG00000021559;ENSMUSG00000021690;ENSMUSG00000021835;ENSMUSG00000021936;ENSMUSG00000021948;ENSMUSG00000021959;ENSMUSG00000022010;ENSMUSG00000022037;ENSMUSG00000022043;ENSMUSG00000022051;ENSMUSG00000022181;ENSMUSG00000022185;ENSMUSG00000022329;ENSMUSG00000022427;ENSMUSG00000022508;ENSMUSG00000022568;ENSMUSG00000022672;ENSMUSG00000022710;ENSMUSG00000022789;ENSMUSG00000022812;ENSMUSG00000022892;ENSMUSG00000023034;ENSMUSG00000023809;ENSMUSG00000023826;ENSMUSG00000023830;ENSMUSG00000023905;ENSMUSG00000024012;ENSMUSG00000024079;ENSMUSG00000024190;ENSMUSG00000024381;ENSMUSG00000024382;ENSMUSG00000024620;ENSMUSG00000024659;ENSMUSG00000024778;ENSMUSG00000024789;ENSMUSG00000024947;ENSMUSG00000024959;ENSMUSG00000024985;ENSMUSG00000025060;ENSMUSG00000025408;ENSMUSG00000025809;ENSMUSG00000025888;ENSMUSG00000025958;ENSMUSG00000025980;ENSMUSG00000026029;ENSMUSG00000026094;ENSMUSG00000026270;ENSMUSG00000026278;ENSMUSG00000026283;ENSMUSG00000026288;ENSMUSG00000026389;ENSMUSG00000026663;ENSMUSG00000026833;ENSMUSG00000026842;ENSMUSG00000026883;ENSMUSG00000026923;ENSMUSG00000027111;ENSMUSG00000027282;ENSMUSG00000027339;ENSMUSG00000027358;ENSMUSG00000027365;ENSMUSG00000027381;ENSMUSG00000027398;ENSMUSG00000027466;ENSMUSG00000027490;ENSMUSG00000027514;ENSMUSG00000027646;ENSMUSG00000027649;ENSMUSG00000027663;ENSMUSG00000027712;ENSMUSG00000027804;ENSMUSG00000027878;ENSMUSG00000027905;ENSMUSG00000027997;ENSMUSG00000028191;ENSMUSG00000028195;ENSMUSG00000028211;ENSMUSG00000028245;ENSMUSG00000028410;ENSMUSG00000028413;ENSMUSG00000028456;ENSMUSG00000028495;ENSMUSG00000028603;ENSMUSG00000028854;ENSMUSG00000028907;ENSMUSG00000028914;ENSMUSG00000028974;ENSMUSG00000028978;ENSMUSG00000029104;ENSMUSG00000029207;ENSMUSG00000029249;ENSMUSG00000029370;ENSMUSG00000029433;ENSMUSG00000029468;ENSMUSG00000029670;ENSMUSG00000029771;ENSMUSG00000029863;ENSMUSG00000030102;ENSMUSG00000030201;ENSMUSG00000030314;ENSMUSG00000030330;ENSMUSG00000030417;ENSMUSG00000030562;ENSMUSG00000031077;ENSMUSG00000031511;ENSMUSG00000031613;ENSMUSG00000031628;ENSMUSG00000031730;ENSMUSG00000031740;ENSMUSG00000031987;ENSMUSG00000032369;ENSMUSG00000032380;ENSMUSG00000032580;ENSMUSG00000032599;ENSMUSG00000033295;ENSMUSG00000033352;ENSMUSG00000033712;ENSMUSG00000034218;ENSMUSG00000034485;ENSMUSG00000034681;ENSMUSG00000034892;ENSMUSG00000034974;ENSMUSG00000035069;ENSMUSG00000035199;ENSMUSG00000035378;ENSMUSG00000035451;ENSMUSG00000035873;ENSMUSG00000036390;ENSMUSG00000036840;ENSMUSG00000036932;ENSMUSG00000036980;ENSMUSG00000037049;ENSMUSG00000037608;ENSMUSG00000037820;ENSMUSG00000038393;ENSMUSG00000038481;ENSMUSG00000038633;ENSMUSG00000039145;ENSMUSG00000039217;ENSMUSG00000039304;ENSMUSG00000039515;ENSMUSG00000040021;ENSMUSG00000040093;ENSMUSG00000040390;ENSMUSG00000041135;ENSMUSG00000041736;ENSMUSG00000042406;ENSMUSG00000044167;ENSMUSG00000045867;ENSMUSG00000045932;ENSMUSG00000048756;ENSMUSG00000048787;ENSMUSG00000052253;ENSMUSG00000052593;ENSMUSG00000052684;ENSMUSG00000053279;ENSMUSG00000054364;ENSMUSG00000054693;ENSMUSG00000055184;ENSMUSG00000057342;ENSMUSG00000057789;ENSMUSG00000058392;ENSMUSG00000059552;ENSMUSG00000059920;ENSMUSG00000062209;ENSMUSG00000062210;ENSMUSG00000064210;ENSMUSG00000066643;ENSMUSG00000066687;ENSMUSG00000066900;ENSMUSG00000068329;ENSMUSG00000070034;ENSMUSG00000071369;ENSMUSG00000072872;ENSMUSG00000074063;ENSMUSG00000078566;ENSMUSG00000078812	Ngfr;Pparg;Ddx3x;Hip1r;Rarg;Eef1e1;Akt1;Bbc3;Daxx;Tgfb1;Tomm40;Eif2b5;Bax;Fam162a;Map3k11;Dnaja3;Map3k20;Bid;Hmox1;Tfap4;Gata6;Apc;Tfpt;Cdk4;Ctnnb1;Tgfbr1;Bcl2l1;Id3;Ctsd;Bmp7;Psen2;Tnfrsf22;Pten;Ube2z;Tex261;Ddx19a;Gadd45b;Endog;Rxra;Adamtsl4;Rarb;Stk4;C1qbp;Smpd2;Dusp6;Psen1;Sirt1;Ccar1;Aifm2;Phlda1;Ppp2ca;Mapk9;Rack1;Igfbp3;Septin4;Map2k6;Ncoa1;Klf11;Ace;Nf1;Sav1;Hif1a;Net1;Gpld1;Ripk1;Gadd45g;Zfp346;Dapk1;Jmy;Bmp4;Mapk8;Prkcd;Lats2;Tsc22d1;Clu;Trim35;Bnip3l;C6;Acin1;Stk3;Tomm22;Bcl6;Scrib;Prkdc;Usp7;Dnm1l;Gsk3b;App;Nr4a1;Rps6ka2;Prkn;Igf2r;Tnfrsf12a;Mtch1;Eif2ak2;Dusp1;Bin1;Ercc3;Pdgfrb;Anxa1;Fas;Jak2;Men1;Bad;Tcf7l2;Slk;Ddit3;Itgb1;Casp1;Creb1;Hspd1;Casp8;Stk17b;Capn10;Bok;Ing5;Inpp5d;Steap3;Atf6;Olfm1;Abl1;Dab2ip;Notch1;Itga6;Mtch2;Rassf2;Bmp2;Trpm7;Bcl2l11;Il1b;Rbck1;E2f1;Zbp1;Src;Ctnnbl1;Zmat3;Anxa5;Ppid;Notch2;Ddx20;Casp6;Bcl10;Ccn1;Trp53inp1;Nsmaf;Dnaja1;B4galt1;Unc13b;Rps6;Scp2;Slc9a1;Utp11;Casp9;Dffa;Nos3;Htt;Apbb2;Rest;Rassf6;Diablo;P2rx7;Ing3;Irf5;Casp2;Itpr1;Lrp6;Atg7;Ing4;Pdcd5;Nox4;Fadd;Arhgef7;Hpgd;Casp3;Dhodh;Mmp2;Egln1;Plscr1;Dapk2;Rbm5;Ip6k2;Ptprf;Map2k4;Ccar2;Atm;Uaca;Rnps1;Rps29;Dapk3;Oma1;Arl6ip5;Shq1;Foxa1;Pawr;Gadd45a;Siah1a;Aifm1;Taf6;Smpd1;Bclaf1;Tgm2;Txnip;Cdk19;Degs1;Camk1d;Il18;Tnfsf10;Ptpa;Lats1;Bmf;Map3k10;Ripk2;Tspo;Atf4;Foxo1;Cradd;Ifit2;Foxo3;Dcun1d3;Zfp622;Adam17;Jun;Aldh1a1;Rhob;Adam10;Fam72a;Sphk2;Bak1;Rrp1b;Trp53;4930453N24Rik;Erbb4;Tnfaip8;Ano6;Wdr35;Zbtb16;Suds3;Htra2;Sp110;Map3k5;Rybp;Osgin1;Bnip3;Eif5a	244	362	67.4033	R org.Mm.eg.db package
GO:0043066	negative regulation of apoptotic process	Gene Ontology (Biological Process)	ENSMUSG00000000120;ENSMUSG00000000184;ENSMUSG00000000441;ENSMUSG00000000567;ENSMUSG00000000631;ENSMUSG00000000787;ENSMUSG00000000915;ENSMUSG00000001034;ENSMUSG00000001127;ENSMUSG00000001151;ENSMUSG00000001249;ENSMUSG00000001288;ENSMUSG00000001642;ENSMUSG00000001729;ENSMUSG00000001761;ENSMUSG00000002250;ENSMUSG00000002289;ENSMUSG00000002307;ENSMUSG00000002413;ENSMUSG00000002580;ENSMUSG00000002602;ENSMUSG00000003031;ENSMUSG00000003228;ENSMUSG00000003283;ENSMUSG00000003541;ENSMUSG00000003604;ENSMUSG00000003644;ENSMUSG00000003849;ENSMUSG00000004043;ENSMUSG00000004056;ENSMUSG00000004069;ENSMUSG00000004264;ENSMUSG00000004535;ENSMUSG00000004655;ENSMUSG00000005087;ENSMUSG00000005268;ENSMUSG00000005514;ENSMUSG00000005836;ENSMUSG00000005871;ENSMUSG00000006386;ENSMUSG00000006538;ENSMUSG00000006818;ENSMUSG00000006932;ENSMUSG00000007613;ENSMUSG00000007659;ENSMUSG00000008682;ENSMUSG00000009772;ENSMUSG00000010609;ENSMUSG00000010911;ENSMUSG00000013663;ENSMUSG00000014301;ENSMUSG00000014349;ENSMUSG00000015149;ENSMUSG00000015994;ENSMUSG00000017491;ENSMUSG00000017697;ENSMUSG00000018160;ENSMUSG00000018585;ENSMUSG00000018604;ENSMUSG00000018697;ENSMUSG00000018909;ENSMUSG00000018965;ENSMUSG00000019278;ENSMUSG00000019428;ENSMUSG00000019579;ENSMUSG00000019777;ENSMUSG00000019920;ENSMUSG00000019966;ENSMUSG00000019969;ENSMUSG00000019970;ENSMUSG00000020048;ENSMUSG00000020053;ENSMUSG00000020063;ENSMUSG00000020079;ENSMUSG00000020122;ENSMUSG00000020184;ENSMUSG00000020225;ENSMUSG00000020326;ENSMUSG00000020357;ENSMUSG00000020361;ENSMUSG00000020390;ENSMUSG00000020423;ENSMUSG00000020484;ENSMUSG00000020516;ENSMUSG00000020679;ENSMUSG00000020802;ENSMUSG00000020919;ENSMUSG00000021103;ENSMUSG00000021109;ENSMUSG00000021408;ENSMUSG00000021486;ENSMUSG00000021546;ENSMUSG00000021549;ENSMUSG00000021555;ENSMUSG00000021559;ENSMUSG00000021611;ENSMUSG00000021670;ENSMUSG00000021701;ENSMUSG00000021835;ENSMUSG00000021868;ENSMUSG00000021877;ENSMUSG00000021936;ENSMUSG00000021944;ENSMUSG00000021994;ENSMUSG00000022010;ENSMUSG00000022020;ENSMUSG00000022037;ENSMUSG00000022051;ENSMUSG00000022122;ENSMUSG00000022136;ENSMUSG00000022150;ENSMUSG00000022174;ENSMUSG00000022194;ENSMUSG00000022200;ENSMUSG00000022255;ENSMUSG00000022488;ENSMUSG00000022508;ENSMUSG00000022607;ENSMUSG00000022672;ENSMUSG00000022676;ENSMUSG00000022684;ENSMUSG00000022781;ENSMUSG00000022797;ENSMUSG00000022812;ENSMUSG00000022961;ENSMUSG00000022982;ENSMUSG00000023010;ENSMUSG00000023043;ENSMUSG00000023067;ENSMUSG00000023070;ENSMUSG00000023944;ENSMUSG00000023951;ENSMUSG00000024014;ENSMUSG00000024026;ENSMUSG00000024039;ENSMUSG00000024073;ENSMUSG00000024079;ENSMUSG00000024190;ENSMUSG00000024386;ENSMUSG00000024392;ENSMUSG00000024395;ENSMUSG00000024397;ENSMUSG00000024431;ENSMUSG00000024537;ENSMUSG00000024610;ENSMUSG00000024620;ENSMUSG00000024621;ENSMUSG00000024639;ENSMUSG00000024740;ENSMUSG00000024778;ENSMUSG00000024789;ENSMUSG00000024858;ENSMUSG00000024927;ENSMUSG00000024953;ENSMUSG00000024962;ENSMUSG00000024975;ENSMUSG00000024997;ENSMUSG00000025364;ENSMUSG00000025422;ENSMUSG00000025507;ENSMUSG00000025722;ENSMUSG00000025809;ENSMUSG00000025860;ENSMUSG00000025868;ENSMUSG00000025907;ENSMUSG00000025917;ENSMUSG00000025933;ENSMUSG00000025980;ENSMUSG00000025993;ENSMUSG00000026031;ENSMUSG00000026048;ENSMUSG00000026074;ENSMUSG00000026142;ENSMUSG00000026193;ENSMUSG00000026234;ENSMUSG00000026317;ENSMUSG00000026361;ENSMUSG00000026585;ENSMUSG00000026705;ENSMUSG00000026775;ENSMUSG00000026796;ENSMUSG00000026864;ENSMUSG00000026942;ENSMUSG00000026981;ENSMUSG00000027177;ENSMUSG00000027187;ENSMUSG00000027193;ENSMUSG00000027223;ENSMUSG00000027496;ENSMUSG00000027598;ENSMUSG00000027646;ENSMUSG00000027678;ENSMUSG00000027746;ENSMUSG00000027835;ENSMUSG00000027944;ENSMUSG00000027951;ENSMUSG00000028163;ENSMUSG00000028179;ENSMUSG00000028195;ENSMUSG00000028261;ENSMUSG00000028333;ENSMUSG00000028354;ENSMUSG00000028410;ENSMUSG00000028416;ENSMUSG00000028495;ENSMUSG00000028518;ENSMUSG00000028639;ENSMUSG00000028657;ENSMUSG00000028680;ENSMUSG00000028756;ENSMUSG00000028800;ENSMUSG00000028854;ENSMUSG00000028864;ENSMUSG00000028964;ENSMUSG00000029036;ENSMUSG00000029053;ENSMUSG00000029084;ENSMUSG00000029104;ENSMUSG00000029207;ENSMUSG00000029304;ENSMUSG00000029322;ENSMUSG00000029368;ENSMUSG00000029455;ENSMUSG00000029501;ENSMUSG00000029535;ENSMUSG00000029547;ENSMUSG00000029591;ENSMUSG00000029863;ENSMUSG00000029910;ENSMUSG00000029999;ENSMUSG00000030059;ENSMUSG00000030189;ENSMUSG00000030271;ENSMUSG00000030314;ENSMUSG00000030341;ENSMUSG00000030538;ENSMUSG00000030629;ENSMUSG00000030654;ENSMUSG00000030720;ENSMUSG00000030847;ENSMUSG00000030965;ENSMUSG00000031155;ENSMUSG00000031328;ENSMUSG00000031429;ENSMUSG00000031451;ENSMUSG00000031616;ENSMUSG00000031628;ENSMUSG00000031642;ENSMUSG00000031668;ENSMUSG00000031781;ENSMUSG00000031928;ENSMUSG00000032060;ENSMUSG00000032115;ENSMUSG00000032187;ENSMUSG00000032253;ENSMUSG00000032350;ENSMUSG00000032359;ENSMUSG00000032402;ENSMUSG00000032405;ENSMUSG00000032463;ENSMUSG00000032604;ENSMUSG00000032788;ENSMUSG00000033307;ENSMUSG00000033685;ENSMUSG00000034926;ENSMUSG00000035064;ENSMUSG00000035086;ENSMUSG00000035158;ENSMUSG00000035642;ENSMUSG00000035828;ENSMUSG00000036432;ENSMUSG00000036867;ENSMUSG00000037012;ENSMUSG00000037148;ENSMUSG00000037366;ENSMUSG00000037815;ENSMUSG00000037992;ENSMUSG00000038068;ENSMUSG00000038084;ENSMUSG00000038160;ENSMUSG00000038193;ENSMUSG00000038412;ENSMUSG00000038525;ENSMUSG00000038539;ENSMUSG00000038542;ENSMUSG00000038612;ENSMUSG00000038845;ENSMUSG00000039145;ENSMUSG00000039910;ENSMUSG00000040249;ENSMUSG00000040359;ENSMUSG00000040888;ENSMUSG00000041319;ENSMUSG00000041417;ENSMUSG00000041741;ENSMUSG00000042046;ENSMUSG00000042350;ENSMUSG00000042429;ENSMUSG00000042500;ENSMUSG00000042557;ENSMUSG00000042608;ENSMUSG00000042626;ENSMUSG00000042745;ENSMUSG00000043535;ENSMUSG00000043760;ENSMUSG00000044167;ENSMUSG00000045038;ENSMUSG00000045827;ENSMUSG00000046010;ENSMUSG00000047638;ENSMUSG00000048218;ENSMUSG00000048482;ENSMUSG00000050335;ENSMUSG00000050697;ENSMUSG00000051234;ENSMUSG00000051977;ENSMUSG00000052139;ENSMUSG00000052593;ENSMUSG00000052684;ENSMUSG00000052957;ENSMUSG00000053113;ENSMUSG00000053175;ENSMUSG00000053754;ENSMUSG00000054387;ENSMUSG00000054422;ENSMUSG00000054611;ENSMUSG00000054612;ENSMUSG00000056313;ENSMUSG00000057103;ENSMUSG00000057113;ENSMUSG00000057367;ENSMUSG00000059263;ENSMUSG00000059278;ENSMUSG00000059363;ENSMUSG00000059456;ENSMUSG00000059552;ENSMUSG00000062209;ENSMUSG00000062960;ENSMUSG00000063273;ENSMUSG00000068227;ENSMUSG00000068290;ENSMUSG00000068686;ENSMUSG00000071203;ENSMUSG00000075256;ENSMUSG00000078566;ENSMUSG00000078812;ENSMUSG00000078941;ENSMUSG00000078945;ENSMUSG00000079037;ENSMUSG00000079110;ENSMUSG00000079562;ENSMUSG00000079737;ENSMUSG00000082361;ENSMUSG00000087260;ENSMUSG00000089682;ENSMUSG00000090877	Ngfr;Ccnd2;Raf1;Sox9;Myo18a;Ddx3x;Hip1r;Mapk7;Araf;Pcnt;Hpn;Rarg;Akr1b3;Akt1;Smo;Ppard;Angptl4;Daxx;Braf;Mien1;Axl;Cdkn1b;Grk5;Hck;Ier3;Aven;Rps6ka1;Nqo1;Stat5a;Akt2;Dnaja3;Phb2;Tax1bp1;Aqp1;Cd44;Prlr;Por;Gata6;Apc;Tek;Ihh;Sod2;Ctnnb1;Tgfbr1;Bcl2l1;Rpl10;Nuak2;Psen2;Apip;Pten;Pam16;Ube2z;Sirt2;Fnta;Rarb;Ada;Med1;Atox1;Tbx3;Aatf;Arrb1;Ywhah;Dpep1;Fkbp8;Mydgf;Hdac2;Lims1;Kitl;Psen1;Sgk1;Hsp90b1;Igf1;Sirt1;Supv3l1;Egfr;Mdm2;Tmbim4;Ccng1;Flt4;Hspa4;Ube2b;Btg2;Xbp1;Rps6kb1;Hnf1b;Ube2o;Stat5b;Mnat1;Hif1a;Ripk1;Prelid1;Hnrnpk;Rasa1;Naa35;Dapk1;Tert;Hmgcr;Plk2;Bmp4;Ppif;Arf4;Mapk8;Gata4;Wnt5a;Tsc22d1;Naa16;Clu;Bnip3l;Ednrb;Dnajc3;Dab2;Dad1;Pabpn1;Golph3;Mtdh;Nckap1l;Bcl6;Ptk2;Prkdc;Snai2;Bfar;Pak2;Tfrc;Gsk3b;Son;Sod1;Tmbim6;Krt18;Cdkn1a;Rgn;Hsp90ab1;Vegfa;Pim1;Glo1;Cbs;Birc6;Eif2ak2;Dusp1;Proc;Bag6;Lims2;Aif1;Nr3c1;Psmg2;Cd74;Pdgfrb;Csf1r;Gnaq;Ddb1;Fas;Jak2;Grk2;Rela;Prdx5;Vegfb;Pdcd4;Prdx3;Pa2g4;Agap2;Pidd1;Wdr73;Itgb1;Xiap;Higd2a;Rb1cc1;Cops5;Tmem14a;Hspd1;Slc40a1;Cflar;Ercc5;Map4k4;Rhbdd1;Fn1;Ncl;Cln8;Cdc73;Kifap3;Klhl20;Yme1l1;Niban2;Hspa5;Traf2;Il1rn;Hipk3;Cat;Api5;Mapk8ip1;Aurka;Itch;Src;Ncoa3;Ufm1;Pdcd10;Hax1;Adar;Nfkb1;Cth;Ccn1;Ndufaf4;Anp32b;Fmn2;Dnaja1;Bag1;Rps6;Prkaa2;Ybx1;Ppt1;Plk3;Pink1;Hdac1;Slc9a1;Hgf;Park7;Atad3a;Prkcz;Cd38;Htt;Apbb2;Spp1;Plac8;Alb;Aldh2;Ankle2;Triap1;Ints1;Ung;Casp2;Mad2l1;Tgfa;Tmf1;Ybx3;Ogg1;Atg7;Tnfrsf1a;Cib1;Zfand6;Arl6ip1;Cln3;Bag3;Abraxas2;Pim2;Flna;Psmd10;Gas6;Ednra;Casp3;Sh3rf1;Eif2ak3;Ciapin1;Mre11a;Cryab;Hyou1;Smarca4;Phip;Gclc;Ctsh;Smad3;Pias1;Faim;Qars;Pdxk;Mif;Ucp2;Dhcr24;Eef2k;Becn1;Mitf;Aamdc;Pim3;Siah2;Smad6;Hk1;Arhgap10;Pafah2;Ctnna1;Rara;Rnf144b;Opa1;Atg5;Hand2;Higd1a;Armc10;Atf5;Pcid2;Mcl1;Phb;Camk1d;Cited2;Lrp1;Ufl1;Gfer;Thoc6;Pik3r1;Pde3a;Dstyk;Arel1;Adora1;Ago4;Sin3a;Stk40;Shc1;Id1;Setx;Pkhd1;Foxo1;Prkce;Serpinb9;Zfp830;Nr1h4;Amigo2;Bdnf;Lgals3;Prkaa1;Rnf7;Prdm9;Babam2;Adam17;Jun;Gas1;Socs3;Bcl3;Chd8;Mdm4;Fabp1;Kdm2a;Mgmt;Tcim;Nat8f1;Npm1;Birc2;Usp47;Naa38;Fxn;Ptk2b;Trp53;Erbb4;Kdr;Naa15;Il2rb;Ddrgk1;Cd59b;Naip5;Cerkl;Bnip3;Eif5a;Ak6;Naip2;Prnp;Capn3;Maea;3110001I22Rik;Btc;Lamtor5;Bcl2l2;Hspa1b	356	556	64.0288	R org.Mm.eg.db package
GO:0043067	regulation of programmed cell death	Gene Ontology (Biological Process)	ENSMUSG00000022051;ENSMUSG00000027447;ENSMUSG00000030760;ENSMUSG00000078566	Bnip3l;Cst3;Acer3;Bnip3	4	7	57.1429	R org.Mm.eg.db package
GO:0043068	positive regulation of programmed cell death	Gene Ontology (Biological Process)	ENSMUSG00000001288;ENSMUSG00000017491;ENSMUSG00000021408;ENSMUSG00000023067;ENSMUSG00000039745;ENSMUSG00000078566	Rarg;Rarb;Ripk1;Cdkn1a;Htatip2;Bnip3	6	10	60	R org.Mm.eg.db package
GO:0043069	negative regulation of programmed cell death	Gene Ontology (Biological Process)	ENSMUSG00000004069;ENSMUSG00000005672;ENSMUSG00000023951;ENSMUSG00000032040;ENSMUSG00000032194;ENSMUSG00000034330;ENSMUSG00000038028;ENSMUSG00000039474;ENSMUSG00000040234;ENSMUSG00000048218	Dnaja3;Kit;Vegfa;Dcps;Kank2;Plcg2;Tigar;Wfs1;Tm7sf3;Amigo2	10	15	66.6667	R org.Mm.eg.db package
GO:0043085	positive regulation of catalytic activity	Gene Ontology (Biological Process)	ENSMUSG00000003458;ENSMUSG00000005320;ENSMUSG00000006699;ENSMUSG00000007655;ENSMUSG00000010609;ENSMUSG00000015656;ENSMUSG00000015750;ENSMUSG00000018326;ENSMUSG00000018486;ENSMUSG00000019969;ENSMUSG00000021962;ENSMUSG00000022346;ENSMUSG00000022982;ENSMUSG00000028789;ENSMUSG00000029468;ENSMUSG00000030538;ENSMUSG00000030805;ENSMUSG00000031980;ENSMUSG00000032114;ENSMUSG00000032375;ENSMUSG00000033792;ENSMUSG00000036478;ENSMUSG00000036835;ENSMUSG00000041477;ENSMUSG00000053040;ENSMUSG00000057113;ENSMUSG00000059363;ENSMUSG00000059439;ENSMUSG00000066043;ENSMUSG00000071649;ENSMUSG00000089774	Ncstn;Fgfr4;Cdc42;Cav1;Psen2;Hspa8;Aph1a;Ywhab;Wnt9b;Psen1;Dcp1a;Myc;Sod1;Azin2;P2rx7;Cib1;Stx4a;Agt;Slc37a4;Aph1b;Atp7a;Btg1;Psenen;Dcp1b;Aph1c;Npm1;Fxn;Bcas3;Phactr4;B3gat3;Slc5a3	31	39	79.4872	R org.Mm.eg.db package
GO:0043086	negative regulation of catalytic activity	Gene Ontology (Biological Process)	ENSMUSG00000003421;ENSMUSG00000003849;ENSMUSG00000004931;ENSMUSG00000006301;ENSMUSG00000019907;ENSMUSG00000020114;ENSMUSG00000021585;ENSMUSG00000022906;ENSMUSG00000025873;ENSMUSG00000026923;ENSMUSG00000030720;ENSMUSG00000031387;ENSMUSG00000033688;ENSMUSG00000033712;ENSMUSG00000035242;ENSMUSG00000040652;ENSMUSG00000042010;ENSMUSG00000066037;ENSMUSG00000079037	Nosip;Nqo1;Apba3;Tmbim1;Ppp1r12a;Cand1;Cast;Parp9;Faf2;Notch1;Cln3;Renbp;1300017J02Rik;Ccar2;Oaz1;Oaz2;Acacb;Hnrnpr;Prnp	19	25	76	R org.Mm.eg.db package
GO:0043087	regulation of GTPase activity	Gene Ontology (Biological Process)	ENSMUSG00000001173;ENSMUSG00000002043;ENSMUSG00000002489;ENSMUSG00000004633;ENSMUSG00000004952;ENSMUSG00000009621;ENSMUSG00000011831;ENSMUSG00000017776;ENSMUSG00000020021;ENSMUSG00000020130;ENSMUSG00000020716;ENSMUSG00000020745;ENSMUSG00000020993;ENSMUSG00000021306;ENSMUSG00000021676;ENSMUSG00000022178;ENSMUSG00000022508;ENSMUSG00000022637;ENSMUSG00000022982;ENSMUSG00000024096;ENSMUSG00000024142;ENSMUSG00000026024;ENSMUSG00000026259;ENSMUSG00000026640;ENSMUSG00000026867;ENSMUSG00000026883;ENSMUSG00000027247;ENSMUSG00000028991;ENSMUSG00000029765;ENSMUSG00000029859;ENSMUSG00000030084;ENSMUSG00000030123;ENSMUSG00000030536;ENSMUSG00000031355;ENSMUSG00000031453;ENSMUSG00000032050;ENSMUSG00000032413;ENSMUSG00000033542;ENSMUSG00000034116;ENSMUSG00000034255;ENSMUSG00000035437;ENSMUSG00000036104;ENSMUSG00000036529;ENSMUSG00000036606;ENSMUSG00000038371;ENSMUSG00000039318;ENSMUSG00000040345;ENSMUSG00000041225;ENSMUSG00000041351;ENSMUSG00000041936;ENSMUSG00000042492;ENSMUSG00000042700;ENSMUSG00000044562;ENSMUSG00000048915;ENSMUSG00000050310;ENSMUSG00000053646;ENSMUSG00000055254;ENSMUSG00000062352;ENSMUSG00000071042;ENSMUSG00000074785	Ocrl;Trappc6a;Tiam1;Chn2;Rasa4;Vav2;Evi5;Crk;Fgd6;Tbc1d15;Nf1;Pafah1b1;Trappc6b;Gpr137b;Iqgap2;Ajuba;Bcl6;Cblb;Sod1;Ralbp1;Mlst8;Als2;Ngef;Plxna2;Gapvd1;Dab2ip;Arhgap1;Mtor;Plxna4;Epha1;Plxna1;Plxnd1;Iqgap1;Arhgap6;Rasa3;Rdx;Rasa2;Arhgef5;Vav1;Arhgap27;Rabgap1;Rab3gap1;Sbf1;Plxnb2;Sbf2;Rab3gap2;Arhgap9;Arhgap12;Rap1gap;Agrn;Tbc1d10b;Sipa1l1;Rasip1;Efna5;Rictor;Plxnb1;Ntrk2;Itgb1bp1;Rasgrp3;Plxnc1	60	83	72.2892	R org.Mm.eg.db package
GO:0043113	receptor clustering	Gene Ontology (Biological Process)	ENSMUSG00000000290;ENSMUSG00000000881;ENSMUSG00000001281;ENSMUSG00000003378;ENSMUSG00000021067;ENSMUSG00000022568;ENSMUSG00000022770;ENSMUSG00000025656;ENSMUSG00000026417;ENSMUSG00000027009;ENSMUSG00000027253;ENSMUSG00000028969;ENSMUSG00000029071;ENSMUSG00000030774;ENSMUSG00000030830;ENSMUSG00000031328;ENSMUSG00000032011;ENSMUSG00000034656;ENSMUSG00000041936;ENSMUSG00000062352;ENSMUSG00000068206;ENSMUSG00000090935	Itgb2;Dlg3;Itgb7;Grik5;Sav1;Scrib;Dlg1;Arhgef9;Pigr;Itga4;Lrp4;Cdk5;Dvl1;Pak1;Itgal;Flna;Thy1;Cacna1a;Agrn;Itgb1bp1;Pick1;Synj2bp	22	35	62.8571	R org.Mm.eg.db package
GO:0043116	negative regulation of vascular permeability	Gene Ontology (Biological Process)	ENSMUSG00000001240;ENSMUSG00000020178;ENSMUSG00000024431;ENSMUSG00000025314;ENSMUSG00000028194;ENSMUSG00000030653;ENSMUSG00000038587;ENSMUSG00000041378;ENSMUSG00000041688;ENSMUSG00000041741;ENSMUSG00000058230;ENSMUSG00000074272	Ramp2;Adora2a;Nr3c1;Ptprj;Ddah1;Gm45837;Akap12;Cldn5;Amot;Pde3a;Arhgap35;Ceacam1	12	16	75	R org.Mm.eg.db package
GO:0043117	positive regulation of vascular permeability	Gene Ontology (Biological Process)	ENSMUSG00000002603;ENSMUSG00000023951;ENSMUSG00000024942;ENSMUSG00000030653;ENSMUSG00000039004;ENSMUSG00000039217;ENSMUSG00000041741;ENSMUSG00000059895	Tgfb1;Vegfa;Capn1;Gm45837;Bmp6;Il18;Pde3a;Ptp4a3	8	16	50	R org.Mm.eg.db package
GO:0043122	regulation of I-kappaB kinase/NF-kappaB signaling	Gene Ontology (Biological Process)	ENSMUSG00000004221;ENSMUSG00000004951;ENSMUSG00000005150;ENSMUSG00000015837;ENSMUSG00000017386;ENSMUSG00000021277;ENSMUSG00000021994;ENSMUSG00000024122;ENSMUSG00000025217;ENSMUSG00000025507;ENSMUSG00000026637;ENSMUSG00000026672;ENSMUSG00000026883;ENSMUSG00000026942;ENSMUSG00000027164;ENSMUSG00000027398;ENSMUSG00000030629;ENSMUSG00000041849;ENSMUSG00000057342;ENSMUSG00000079110	Ikbkg;Hspb1;Wdr83;Sqstm1;Traf4;Traf3;Wnt5a;Pdpk1;Btrc;Pidd1;Traf5;Optn;Dab2ip;Traf2;Traf6;Il1b;Zfand6;Card6;Sphk2;Capn3	20	30	66.6667	R org.Mm.eg.db package
GO:0043123	positive regulation of I-kappaB kinase/NF-kappaB signaling	Gene Ontology (Biological Process)	ENSMUSG00000000266;ENSMUSG00000000275;ENSMUSG00000002944;ENSMUSG00000003184;ENSMUSG00000004221;ENSMUSG00000006932;ENSMUSG00000015120;ENSMUSG00000015755;ENSMUSG00000019842;ENSMUSG00000019843;ENSMUSG00000020075;ENSMUSG00000020134;ENSMUSG00000020941;ENSMUSG00000021326;ENSMUSG00000021408;ENSMUSG00000022178;ENSMUSG00000022255;ENSMUSG00000022552;ENSMUSG00000022797;ENSMUSG00000023274;ENSMUSG00000023349;ENSMUSG00000023826;ENSMUSG00000024610;ENSMUSG00000024927;ENSMUSG00000025034;ENSMUSG00000025199;ENSMUSG00000025736;ENSMUSG00000025888;ENSMUSG00000026029;ENSMUSG00000026596;ENSMUSG00000026637;ENSMUSG00000026842;ENSMUSG00000026942;ENSMUSG00000027164;ENSMUSG00000027398;ENSMUSG00000027466;ENSMUSG00000027770;ENSMUSG00000028028;ENSMUSG00000028179;ENSMUSG00000028284;ENSMUSG00000028756;ENSMUSG00000029826;ENSMUSG00000030339;ENSMUSG00000030921;ENSMUSG00000030966;ENSMUSG00000031155;ENSMUSG00000031392;ENSMUSG00000031537;ENSMUSG00000031639;ENSMUSG00000031887;ENSMUSG00000032041;ENSMUSG00000032508;ENSMUSG00000033430;ENSMUSG00000034947;ENSMUSG00000035235;ENSMUSG00000035305;ENSMUSG00000035476;ENSMUSG00000037149;ENSMUSG00000037820;ENSMUSG00000038058;ENSMUSG00000039304;ENSMUSG00000039853;ENSMUSG00000041135;ENSMUSG00000042312;ENSMUSG00000045038;ENSMUSG00000046688;ENSMUSG00000047098;ENSMUSG00000047123;ENSMUSG00000048706;ENSMUSG00000051675;ENSMUSG00000052889;ENSMUSG00000055204;ENSMUSG00000056144;ENSMUSG00000057143;ENSMUSG00000059327;ENSMUSG00000059866;ENSMUSG00000059883;ENSMUSG00000060548;ENSMUSG00000066406;ENSMUSG00000073968;ENSMUSG00000074781;ENSMUSG00000087260	Mid2;Trim25;Cd36;Irf3;Ikbkg;Ctnnb1;Ube2i;Tab2;Traf3ip2;Fyn;Ddx21;Peli1;Map3k14;Trim27;Ripk1;Ajuba;Mtdh;Sharpin;Tfrc;Cd4;Clec4n;Prkn;Cd74;Rela;Trim8;Chuk;Jmjd8;Casp1;Casp8;Abl2;Traf5;Abl1;Traf2;Traf6;Il1b;Rbck1;Dhx36;Alpk1;Cth;Map3k7;Pink1;Zc3hav1;Ltbr;Trim30a;Trim21;Pim2;Irak1;Ikbkb;Tlr3;Tradd;Tirap;Myd88;Terf2ip;Tmem106a;Trim13;Ror1;Tab3;Ddx1;Tgm2;Nod1;Tnfsf10;Trim14;Ripk2;S100a13;Prkce;Tifa;Rnf31;Ticam1;Lurap1l;Trim32;Prkcb;Ankrd17;Trim34a;Trim12c;Eda;Tnip2;Irak4;Tnfrsf19;Akap13;Trim68;Ube2n;Lamtor5	82	124	66.129	R org.Mm.eg.db package
GO:0043124	negative regulation of I-kappaB kinase/NF-kappaB signaling	Gene Ontology (Biological Process)	ENSMUSG00000004069;ENSMUSG00000007815;ENSMUSG00000008305;ENSMUSG00000019768;ENSMUSG00000019850;ENSMUSG00000020063;ENSMUSG00000020400;ENSMUSG00000020889;ENSMUSG00000020893;ENSMUSG00000021096;ENSMUSG00000021156;ENSMUSG00000021408;ENSMUSG00000024404;ENSMUSG00000026029;ENSMUSG00000026104;ENSMUSG00000026672;ENSMUSG00000026842;ENSMUSG00000026883;ENSMUSG00000028053;ENSMUSG00000028800;ENSMUSG00000031826;ENSMUSG00000032109;ENSMUSG00000032238;ENSMUSG00000033902;ENSMUSG00000034889;ENSMUSG00000038495;ENSMUSG00000038745;ENSMUSG00000042677;ENSMUSG00000045409;ENSMUSG00000047638;ENSMUSG00000061130;ENSMUSG00000064289	Dnaja3;Rhoa;Tle1;Esr1;Tnfaip3;Sirt1;Tnip1;Nr1d1;Per1;Ppm1a;Zmynd11;Ripk1;Riok3;Casp8;Stat1;Optn;Abl1;Dab2ip;Ash1l;Hdac1;Usp10;Nlrx1;Rora;Mapkbp1;Cactin;Otud7b;Nlrp6;Zc3h12a;Trim39;Nr1h4;Ppm1b;Tank	32	48	66.6667	R org.Mm.eg.db package
GO:0043129	surfactant homeostasis	Gene Ontology (Biological Process)	ENSMUSG00000019539;ENSMUSG00000021608;ENSMUSG00000023951;ENSMUSG00000024140;ENSMUSG00000032359;ENSMUSG00000037780;ENSMUSG00000056492;ENSMUSG00000062209;ENSMUSG00000062960	Rcn3;Lpcat1;Vegfa;Epas1;Ctsh;Mbl1;Adgrf5;Erbb4;Kdr	9	15	60	R org.Mm.eg.db package
GO:0043149	stress fiber assembly	Gene Ontology (Biological Process)	ENSMUSG00000004364;ENSMUSG00000007815;ENSMUSG00000015605;ENSMUSG00000017615;ENSMUSG00000018909;ENSMUSG00000022817;ENSMUSG00000025006;ENSMUSG00000027646;ENSMUSG00000029860;ENSMUSG00000030685;ENSMUSG00000050530;ENSMUSG00000055044;ENSMUSG00000059456	Cul3;Rhoa;Srf;Tnfaip1;Arrb1;Itgb5;Sorbs1;Src;Zyx;Kctd13;Fam171a1;Pdlim1;Ptk2b	13	18	72.2222	R org.Mm.eg.db package
GO:0043153	entrainment of circadian clock by photoperiod	Gene Ontology (Biological Process)	ENSMUSG00000002393;ENSMUSG00000003575;ENSMUSG00000004455;ENSMUSG00000014956;ENSMUSG00000020038;ENSMUSG00000020644;ENSMUSG00000020893;ENSMUSG00000021144;ENSMUSG00000022124;ENSMUSG00000022559;ENSMUSG00000023965;ENSMUSG00000024042;ENSMUSG00000028957;ENSMUSG00000030103;ENSMUSG00000032010;ENSMUSG00000033313;ENSMUSG00000033760;ENSMUSG00000035509;ENSMUSG00000036986;ENSMUSG00000055866;ENSMUSG00000059552;ENSMUSG00000066892;ENSMUSG00000068742	Nr2f6;Crtc1;Ppp1cc;Ppp1cb;Cry1;Id2;Per1;Mta1;Fbxl3;Fbxl6;Fbxl17;Sik1;Per3;Bhlhe40;Usp2;Fbxl8;Rbm4b;Fbxl21;Pml;Per2;Trp53;Fbxl12;Cry2	23	31	74.1935	R org.Mm.eg.db package
GO:0043154	negative regulation of cysteine-type endopeptidase activity involved in apoptotic process	Gene Ontology (Biological Process)	ENSMUSG00000000787;ENSMUSG00000001729;ENSMUSG00000003644;ENSMUSG00000004056;ENSMUSG00000004069;ENSMUSG00000004655;ENSMUSG00000005087;ENSMUSG00000005514;ENSMUSG00000018909;ENSMUSG00000019278;ENSMUSG00000020053;ENSMUSG00000020178;ENSMUSG00000020184;ENSMUSG00000023034;ENSMUSG00000023951;ENSMUSG00000025860;ENSMUSG00000026031;ENSMUSG00000027646;ENSMUSG00000028864;ENSMUSG00000029131;ENSMUSG00000029535;ENSMUSG00000029547;ENSMUSG00000030654;ENSMUSG00000031221;ENSMUSG00000031309;ENSMUSG00000031451;ENSMUSG00000031642;ENSMUSG00000031770;ENSMUSG00000032000;ENSMUSG00000032060;ENSMUSG00000034926;ENSMUSG00000035992;ENSMUSG00000036427;ENSMUSG00000036432;ENSMUSG00000042292;ENSMUSG00000054422;ENSMUSG00000055024;ENSMUSG00000057367;ENSMUSG00000058444;ENSMUSG00000059263;ENSMUSG00000060216;ENSMUSG00000063856;ENSMUSG00000071203;ENSMUSG00000074698;ENSMUSG00000078945;ENSMUSG00000087260;ENSMUSG00000090877;ENSMUSG00000096472	Ddx3x;Akt1;Rps6ka1;Akt2;Dnaja3;Aqp1;Cd44;Por;Arrb1;Dpep1;Igf1;Adora2a;Mdm2;Nr4a1;Vegfa;Xiap;Cflar;Src;Hgf;Dnajb6;Triap1;Ints1;Arl6ip1;Igbp1;Rps6ka3;Gas6;Sh3rf1;Herpud1;Birc3;Cryab;Dhcr24;Fnip1;Gpi1;Siah2;Mrtfa;Fabp1;Ep300;Birc2;Map2k5;Usp47;Arrb2;Gpx1;Naip5;Csnk2a1;Naip2;Lamtor5;Hspa1b;Cdkn2d	48	73	65.7534	R org.Mm.eg.db package
GO:0043161	proteasome-mediated ubiquitin-dependent protein catabolic process	Gene Ontology (Biological Process)	ENSMUSG00000001054;ENSMUSG00000001098;ENSMUSG00000002222;ENSMUSG00000003813;ENSMUSG00000004364;ENSMUSG00000005362;ENSMUSG00000005625;ENSMUSG00000005779;ENSMUSG00000006932;ENSMUSG00000006998;ENSMUSG00000009630;ENSMUSG00000014769;ENSMUSG00000015095;ENSMUSG00000015120;ENSMUSG00000015149;ENSMUSG00000015671;ENSMUSG00000015839;ENSMUSG00000016308;ENSMUSG00000016940;ENSMUSG00000016946;ENSMUSG00000017615;ENSMUSG00000017843;ENSMUSG00000018217;ENSMUSG00000018286;ENSMUSG00000018363;ENSMUSG00000018415;ENSMUSG00000018909;ENSMUSG00000020063;ENSMUSG00000020134;ENSMUSG00000020271;ENSMUSG00000020307;ENSMUSG00000020390;ENSMUSG00000020496;ENSMUSG00000020634;ENSMUSG00000020696;ENSMUSG00000020708;ENSMUSG00000020720;ENSMUSG00000020794;ENSMUSG00000021024;ENSMUSG00000021144;ENSMUSG00000021189;ENSMUSG00000021694;ENSMUSG00000021737;ENSMUSG00000022124;ENSMUSG00000022193;ENSMUSG00000022214;ENSMUSG00000022365;ENSMUSG00000022552;ENSMUSG00000022684;ENSMUSG00000022750;ENSMUSG00000023353;ENSMUSG00000023826;ENSMUSG00000023965;ENSMUSG00000024160;ENSMUSG00000024231;ENSMUSG00000024338;ENSMUSG00000024392;ENSMUSG00000024589;ENSMUSG00000024740;ENSMUSG00000024926;ENSMUSG00000025217;ENSMUSG00000025246;ENSMUSG00000025261;ENSMUSG00000025408;ENSMUSG00000025873;ENSMUSG00000025939;ENSMUSG00000026197;ENSMUSG00000026203;ENSMUSG00000026229;ENSMUSG00000026705;ENSMUSG00000026750;ENSMUSG00000026771;ENSMUSG00000026914;ENSMUSG00000027455;ENSMUSG00000027466;ENSMUSG00000027566;ENSMUSG00000027573;ENSMUSG00000027598;ENSMUSG00000027630;ENSMUSG00000027993;ENSMUSG00000028086;ENSMUSG00000028243;ENSMUSG00000028426;ENSMUSG00000028452;ENSMUSG00000028577;ENSMUSG00000028837;ENSMUSG00000028960;ENSMUSG00000029110;ENSMUSG00000029203;ENSMUSG00000029238;ENSMUSG00000029474;ENSMUSG00000029686;ENSMUSG00000030451;ENSMUSG00000030591;ENSMUSG00000030685;ENSMUSG00000030751;ENSMUSG00000030811;ENSMUSG00000031095;ENSMUSG00000031154;ENSMUSG00000031446;ENSMUSG00000031897;ENSMUSG00000031930;ENSMUSG00000032030;ENSMUSG00000032216;ENSMUSG00000032301;ENSMUSG00000032415;ENSMUSG00000032468;ENSMUSG00000033287;ENSMUSG00000033545;ENSMUSG00000035235;ENSMUSG00000035764;ENSMUSG00000035890;ENSMUSG00000036432;ENSMUSG00000036822;ENSMUSG00000036840;ENSMUSG00000036986;ENSMUSG00000036989;ENSMUSG00000038451;ENSMUSG00000038780;ENSMUSG00000038822;ENSMUSG00000039067;ENSMUSG00000039100;ENSMUSG00000039159;ENSMUSG00000039615;ENSMUSG00000039911;ENSMUSG00000040102;ENSMUSG00000040782;ENSMUSG00000041058;ENSMUSG00000042350;ENSMUSG00000042807;ENSMUSG00000042997;ENSMUSG00000043019;ENSMUSG00000044231;ENSMUSG00000045078;ENSMUSG00000046861;ENSMUSG00000046997;ENSMUSG00000052299;ENSMUSG00000055116;ENSMUSG00000055493;ENSMUSG00000056851;ENSMUSG00000057177;ENSMUSG00000057367;ENSMUSG00000057522;ENSMUSG00000060073;ENSMUSG00000060216;ENSMUSG00000061665;ENSMUSG00000068749;ENSMUSG00000069744;ENSMUSG00000070661;ENSMUSG00000071533;ENSMUSG00000078578;ENSMUSG00000079562;ENSMUSG00000079737;ENSMUSG00000096727	Rmnd5b;Kctd10;Rmnd5a;Rad23a;Cul3;Crbn;Psmd4;Psmb4;Ctnnb1;Psmd2;Ppp2cb;Psmb1;Fbxw5;Ube2i;Sirt2;Psma2;Nfe2l2;Ube2a;Kctd2;Kctd5;Tnfaip1;Ppp2r5c;Pmp22;Psmb6;Smurf2;Gid4;Arrb1;Sirt1;Peli1;Fbxw11;Cdc34;Ube2b;Rnf187;Ubxn2a;Rffl;Psmc5;Psmd12;Ube2g1;Psma6;Mta1;Atxn3;Ercc8;Psmd6;Fbxl3;Psmb5;Dcaf11;Derl1;Sharpin;Bfar;Klhl22;Agap3;Prkn;Fbxl17;Spsb3;Cul2;Psmb8;Bag6;Nedd4l;Ddb1;Kat5;Btrc;Tbl1x;Huwe1;Ddit3;Faf2;Ube2w;Zfand2b;Dnajb2;Psmd1;Klhl20;Psmb7;Spopl;Psmd14;Nsfl1c;Rbck1;Psma7;Gid8;Itch;Tbl1xr1;Trim2;Fbxw7;Ubxn2b;Rad23b;Vcp;Plaa;Psmb2;Ube4b;Rnf4;Ube2k;Clock;Rnf34;Cul1;Herc2;Psmd8;Kctd13;Psma1;Fbxl19;Cul4b;Otud5;Cul4a;Psmb10;Wwp2;Cul5;Nedd4;Psma4;Ube2cbp;Armc8;Kctd17;Znrf1;Trim13;Fbxo45;Rnf126;Siah2;Topors;Siah1a;Pml;Trim3;Spsb2;Smurf1;Hace1;Psmd7;Marchf6;Ube2h;Stub1;Spsb1;Klhl42;Cop1;Wwp1;Arel1;Hecw2;Nhlrc3;Edem3;Nhlrc1;Rnf216;Hectd3;Spsb4;Ltn1;Arntl;Epm2a;Pcbp2;Gsk3a;Birc2;Spop;Psma3;Arrb2;Cd2ap;Psma5;Psmb3;Rnf186;Pcnp;Ube2d3;Maea;3110001I22Rik;Psmb9	154	182	84.6154	R org.Mm.eg.db package
GO:0043162	ubiquitin-dependent protein catabolic process via the multivesicular body sorting pathway	Gene Ontology (Biological Process)	ENSMUSG00000009907;ENSMUSG00000014402;ENSMUSG00000028098;ENSMUSG00000028437;ENSMUSG00000028577;ENSMUSG00000031161;ENSMUSG00000031600;ENSMUSG00000031913;ENSMUSG00000035890;ENSMUSG00000036057;ENSMUSG00000048832;ENSMUSG00000066278	Vps4b;Tsg101;Rnf115;Ubap1;Plaa;Hdac6;Vps37a;Vps4a;Rnf126;Ptpn23;Vps37c;Vps37b	12	15	80	R org.Mm.eg.db package
GO:0043171	peptide catabolic process	Gene Ontology (Biological Process)	ENSMUSG00000001441;ENSMUSG00000014852;ENSMUSG00000015889;ENSMUSG00000020681;ENSMUSG00000021583;ENSMUSG00000023845;ENSMUSG00000028024;ENSMUSG00000030894;ENSMUSG00000037852;ENSMUSG00000039007;ENSMUSG00000039062;ENSMUSG00000056999	Npepps;Adamts13;Lta4h;Ace;Erap1;Lnpep;Enpep;Tpp1;Cpe;Cpq;Anpep;Ide	12	17	70.5882	R org.Mm.eg.db package
GO:0043243	positive regulation of protein-containing complex disassembly	Gene Ontology (Biological Process)	ENSMUSG00000005534;ENSMUSG00000025220;ENSMUSG00000028048;ENSMUSG00000078566	Insr;Oga;Gba;Bnip3	4	6	66.6667	R org.Mm.eg.db package
GO:0043248	proteasome assembly	Gene Ontology (Biological Process)	ENSMUSG00000005625;ENSMUSG00000017428;ENSMUSG00000022913;ENSMUSG00000024537;ENSMUSG00000025487;ENSMUSG00000026869;ENSMUSG00000029649;ENSMUSG00000039041;ENSMUSG00000040550;ENSMUSG00000042541;ENSMUSG00000050812;ENSMUSG00000071451	Psmd4;Psmd11;Psmg1;Psmg2;Psmd13;Psmd5;Pomp;Adrm1;Otud6b;Sem1;Ecpas;Psmg4	12	12	100	R org.Mm.eg.db package
GO:0043249	erythrocyte maturation	Gene Ontology (Biological Process)	ENSMUSG00000022387;ENSMUSG00000027495;ENSMUSG00000028382;ENSMUSG00000030400;ENSMUSG00000031400;ENSMUSG00000035011;ENSMUSG00000039089;ENSMUSG00000054191;ENSMUSG00000055148;ENSMUSG00000066595;ENSMUSG00000079562	Brd1;Fam210b;Ptbp3;Ercc2;G6pdx;Zbtb7a;L3mbtl3;Klf1;Klf2;Flvcr1;Maea	11	16	68.75	R org.Mm.eg.db package
GO:0043254	regulation of protein-containing complex assembly	Gene Ontology (Biological Process)	ENSMUSG00000002944;ENSMUSG00000002985;ENSMUSG00000020238;ENSMUSG00000021661;ENSMUSG00000022528;ENSMUSG00000026883;ENSMUSG00000026942;ENSMUSG00000027203;ENSMUSG00000028756;ENSMUSG00000031386;ENSMUSG00000035759;ENSMUSG00000040021;ENSMUSG00000042901;ENSMUSG00000043733;ENSMUSG00000044783;ENSMUSG00000047123;ENSMUSG00000069874	Cd36;Apoe;Ncln;Ankra2;Hes1;Dab2ip;Traf2;Dut;Pink1;Hcfc1;Bbs10;Lats1;Aida;Ptpn11;Hjurp;Ticam1;Irgm2	17	21	80.9524	R org.Mm.eg.db package
GO:0043268	positive regulation of potassium ion transport	Gene Ontology (Biological Process)	ENSMUSG00000002996;ENSMUSG00000006740;ENSMUSG00000022770;ENSMUSG00000023092;ENSMUSG00000027030;ENSMUSG00000029380;ENSMUSG00000033307;ENSMUSG00000042429	Hbp1;Kif5b;Dlg1;Fhl1;Stk39;Cxcl1;Mif;Adora1	8	13	61.5385	R org.Mm.eg.db package
GO:0043276	anoikis	Gene Ontology (Biological Process)	ENSMUSG00000002496;ENSMUSG00000003068;ENSMUSG00000004221;ENSMUSG00000024042;ENSMUSG00000027490;ENSMUSG00000028284;ENSMUSG00000032380;ENSMUSG00000038482;ENSMUSG00000040093	Tsc2;Stk11;Ikbkg;Sik1;E2f1;Map3k7;Dapk2;Tfdp1;Bmf	9	10	90	R org.Mm.eg.db package
GO:0043277	apoptotic cell clearance	Gene Ontology (Biological Process)	ENSMUSG00000002108;ENSMUSG00000002602;ENSMUSG00000002944;ENSMUSG00000014361;ENSMUSG00000020689;ENSMUSG00000027087;ENSMUSG00000030579;ENSMUSG00000030605;ENSMUSG00000031451;ENSMUSG00000037820;ENSMUSG00000037992;ENSMUSG00000038991;ENSMUSG00000040249;ENSMUSG00000056962	Nr1h3;Axl;Cd36;Mertk;Itgb3;Itgav;Tyrobp;Mfge8;Gas6;Tgm2;Rara;Txndc5;Lrp1;Jmjd6	14	23	60.8696	R org.Mm.eg.db package
GO:0043278	response to morphine	Gene Ontology (Biological Process)	ENSMUSG00000003099;ENSMUSG00000017697;ENSMUSG00000022052;ENSMUSG00000028991;ENSMUSG00000031077;ENSMUSG00000031616;ENSMUSG00000036427;ENSMUSG00000045038;ENSMUSG00000050541;ENSMUSG00000061718	Ppp5c;Ada;Ppp2r2a;Mtor;Fadd;Ednra;Gpi1;Prkce;Adra1b;Ppp1r1b	10	16	62.5	R org.Mm.eg.db package
GO:0043280	positive regulation of cysteine-type endopeptidase activity involved in apoptotic process	Gene Ontology (Biological Process)	ENSMUSG00000000787;ENSMUSG00000002015;ENSMUSG00000002083;ENSMUSG00000007815;ENSMUSG00000007891;ENSMUSG00000018909;ENSMUSG00000019054;ENSMUSG00000019997;ENSMUSG00000020063;ENSMUSG00000020349;ENSMUSG00000020366;ENSMUSG00000021457;ENSMUSG00000021559;ENSMUSG00000021576;ENSMUSG00000022346;ENSMUSG00000022556;ENSMUSG00000022892;ENSMUSG00000024778;ENSMUSG00000024947;ENSMUSG00000024959;ENSMUSG00000025888;ENSMUSG00000026181;ENSMUSG00000027282;ENSMUSG00000027381;ENSMUSG00000028191;ENSMUSG00000028195;ENSMUSG00000029249;ENSMUSG00000030417;ENSMUSG00000032688;ENSMUSG00000034485;ENSMUSG00000035199;ENSMUSG00000035900;ENSMUSG00000036199;ENSMUSG00000038058;ENSMUSG00000039304;ENSMUSG00000048376;ENSMUSG00000063060;ENSMUSG00000063694;ENSMUSG00000066643;ENSMUSG00000068329;ENSMUSG00000071369	Ddx3x;Bcap31;Bbc3;Rhoa;Ctsd;Arrb1;Fis1;Ccn2;Sirt1;Ppp2ca;Mapk9;Syk;Dapk1;Pdcd6;Myc;Hsf1;App;Fas;Men1;Bad;Casp1;Ppm1f;Mtch2;Bcl2l11;Bcl10;Ccn1;Rest;Pdcd5;Malt1;Uaca;Arl6ip5;Gramd4;Ndufa13;Nod1;Tnfsf10;F2r;Sox7;Cycs;Wdr35;Htra2;Map3k5	41	65	63.0769	R org.Mm.eg.db package
GO:0043297	apical junction assembly	Gene Ontology (Biological Process)	ENSMUSG00000002233;ENSMUSG00000004591;ENSMUSG00000005103;ENSMUSG00000007815;ENSMUSG00000020776;ENSMUSG00000021823;ENSMUSG00000037815	Rhoc;Pkn2;Wdr1;Rhoa;Fbf1;Vcl;Ctnna1	7	8	87.5	R org.Mm.eg.db package
GO:0043304	regulation of mast cell degranulation	Gene Ontology (Biological Process)	ENSMUSG00000000127;ENSMUSG00000004626;ENSMUSG00000024122;ENSMUSG00000030347;ENSMUSG00000033220;ENSMUSG00000042228;ENSMUSG00000053158	Fer;Stxbp2;Pdpk1;D6Wsu163e;Rac2;Lyn;Fes	7	9	77.7778	R org.Mm.eg.db package
GO:0043305	negative regulation of mast cell degranulation	Gene Ontology (Biological Process)	ENSMUSG00000005413;ENSMUSG00000025340;ENSMUSG00000034652;ENSMUSG00000038147;ENSMUSG00000042812	Hmox1;Rabgef1;Cd300a;Cd84;Foxf1	5	6	83.3333	R org.Mm.eg.db package
GO:0043353	enucleate erythrocyte differentiation	Gene Ontology (Biological Process)	ENSMUSG00000001280;ENSMUSG00000020644;ENSMUSG00000022105;ENSMUSG00000027109;ENSMUSG00000056216	Sp1;Id2;Rb1;Sp3;Cebpg	5	6	83.3333	R org.Mm.eg.db package
GO:0043388	positive regulation of DNA binding	Gene Ontology (Biological Process)	ENSMUSG00000000440;ENSMUSG00000001175;ENSMUSG00000005566;ENSMUSG00000008730;ENSMUSG00000015092;ENSMUSG00000015149;ENSMUSG00000020053;ENSMUSG00000022346;ENSMUSG00000022528;ENSMUSG00000023826;ENSMUSG00000024002;ENSMUSG00000024789;ENSMUSG00000027177;ENSMUSG00000027859;ENSMUSG00000028367;ENSMUSG00000029050;ENSMUSG00000030400;ENSMUSG00000032187;ENSMUSG00000037601;ENSMUSG00000054717;ENSMUSG00000055024;ENSMUSG00000061436	Pparg;Calm1;Trim28;Hipk1;Edf1;Sirt2;Igf1;Myc;Hes1;Prkn;Brd4;Jak2;Hipk3;Ngf;Txn1;Ski;Ercc2;Smarca4;Nme1;Hmgb2;Ep300;Hipk2	22	34	64.7059	R org.Mm.eg.db package
GO:0043392	negative regulation of DNA binding	Gene Ontology (Biological Process)	ENSMUSG00000001761;ENSMUSG00000005413;ENSMUSG00000005718;ENSMUSG00000008575;ENSMUSG00000019777;ENSMUSG00000020063;ENSMUSG00000020265;ENSMUSG00000020361;ENSMUSG00000020644;ENSMUSG00000021476;ENSMUSG00000024789;ENSMUSG00000025408;ENSMUSG00000026021;ENSMUSG00000026622;ENSMUSG00000027490;ENSMUSG00000028988;ENSMUSG00000035623;ENSMUSG00000038193;ENSMUSG00000042745;ENSMUSG00000052684;ENSMUSG00000056692	Smo;Hmox1;Tfap4;Nfib;Hdac2;Sirt1;Sumo3;Hspa4;Id2;Habp4;Jak2;Ddit3;Sumo1;Nek2;E2f1;Ctnnbip1;Rsf1;Hand2;Id1;Jun;Ilrun	21	32	65.625	R org.Mm.eg.db package
GO:0043393	regulation of protein binding	Gene Ontology (Biological Process)	ENSMUSG00000001018;ENSMUSG00000006699;ENSMUSG00000007613;ENSMUSG00000008855;ENSMUSG00000010609;ENSMUSG00000017776;ENSMUSG00000019969;ENSMUSG00000020098;ENSMUSG00000022637;ENSMUSG00000022892;ENSMUSG00000026313;ENSMUSG00000027646;ENSMUSG00000028949;ENSMUSG00000029287;ENSMUSG00000029430;ENSMUSG00000030272;ENSMUSG00000031996;ENSMUSG00000032409;ENSMUSG00000036712;ENSMUSG00000037295;ENSMUSG00000059325;ENSMUSG00000063694	Snapin;Cdc42;Tgfbr1;Hdac5;Psen2;Crk;Psen1;Pcbd1;Cblb;App;Hdac4;Src;Smarcd3;Tgfbr3;Ran;Camk1;Aplp2;Atr;Cyld;Ldlrap1;Hopx;Cycs	22	29	75.8621	R org.Mm.eg.db package
GO:0043401	steroid hormone mediated signaling pathway	Gene Ontology (Biological Process)	ENSMUSG00000008999;ENSMUSG00000019768;ENSMUSG00000021835;ENSMUSG00000039202	Bmp7;Esr1;Bmp4;Abhd2	4	7	57.1429	R org.Mm.eg.db package
GO:0043403	skeletal muscle tissue regeneration	Gene Ontology (Biological Process)	ENSMUSG00000001627;ENSMUSG00000004383;ENSMUSG00000021822;ENSMUSG00000022089;ENSMUSG00000023051;ENSMUSG00000026031;ENSMUSG00000032294;ENSMUSG00000033788;ENSMUSG00000050953;ENSMUSG00000050989;ENSMUSG00000061315;ENSMUSG00000063856	Ifrd1;Large1;Plau;Bin3;Tarbp2;Cflar;Pkm;Dysf;Gja1;Selenon;Naca;Gpx1	12	20	60	R org.Mm.eg.db package
GO:0043405	regulation of MAP kinase activity	Gene Ontology (Biological Process)	ENSMUSG00000003119;ENSMUSG00000014402;ENSMUSG00000018334;ENSMUSG00000020601;ENSMUSG00000025793;ENSMUSG00000027001;ENSMUSG00000032501;ENSMUSG00000032715	Cdk12;Tsg101;Ksr1;Trib2;Hgs;Dusp19;Trib1;Trib3	8	9	88.8889	R org.Mm.eg.db package
GO:0043406	positive regulation of MAP kinase activity	Gene Ontology (Biological Process)	ENSMUSG00000000296;ENSMUSG00000002603;ENSMUSG00000005672;ENSMUSG00000019966;ENSMUSG00000019969;ENSMUSG00000020122;ENSMUSG00000021948;ENSMUSG00000022178;ENSMUSG00000022414;ENSMUSG00000022883;ENSMUSG00000023951;ENSMUSG00000024620;ENSMUSG00000025151;ENSMUSG00000025499;ENSMUSG00000025856;ENSMUSG00000027646;ENSMUSG00000027835;ENSMUSG00000028019;ENSMUSG00000029648;ENSMUSG00000029687;ENSMUSG00000030265;ENSMUSG00000030536;ENSMUSG00000030562;ENSMUSG00000031392;ENSMUSG00000031565;ENSMUSG00000031750;ENSMUSG00000032312;ENSMUSG00000033307;ENSMUSG00000036585;ENSMUSG00000047139;ENSMUSG00000066406;ENSMUSG00000074272	Tpd52l1;Tgfb1;Kit;Kitl;Psen1;Egfr;Prkcd;Ajuba;Tab1;Robo1;Vegfa;Pdgfrb;Maged1;Hras;Pdgfa;Src;Pdcd10;Pdgfc;Flt1;Ezh2;Kras;Iqgap1;Nox4;Irak1;Fgfr1;Il34;Csk;Mif;Fgf1;Cd24a;Akap13;Ceacam1	32	58	55.1724	R org.Mm.eg.db package
GO:0043407	negative regulation of MAP kinase activity	Gene Ontology (Biological Process)	ENSMUSG00000001034;ENSMUSG00000002496;ENSMUSG00000002985;ENSMUSG00000004266;ENSMUSG00000006127;ENSMUSG00000007655;ENSMUSG00000008999;ENSMUSG00000010047;ENSMUSG00000018669;ENSMUSG00000020716;ENSMUSG00000021670;ENSMUSG00000021835;ENSMUSG00000021948;ENSMUSG00000022812;ENSMUSG00000024006;ENSMUSG00000024190;ENSMUSG00000024427;ENSMUSG00000025314;ENSMUSG00000026360;ENSMUSG00000026883;ENSMUSG00000027398;ENSMUSG00000027540;ENSMUSG00000028048;ENSMUSG00000031980;ENSMUSG00000032737;ENSMUSG00000034652;ENSMUSG00000037049;ENSMUSG00000037211;ENSMUSG00000040525;ENSMUSG00000042228;ENSMUSG00000042594;ENSMUSG00000043683;ENSMUSG00000049313;ENSMUSG00000053716;ENSMUSG00000055725	Mapk7;Tsc2;Apoe;Ptpn6;Inpp5k;Cav1;Bmp7;Hyal2;Cdk5rap3;Nf1;Hmgcr;Bmp4;Prkcd;Gsk3b;Stk38;Dusp1;Spry4;Ptprj;Rgs2;Dab2ip;Il1b;Ptpn1;Gba;Agt;Inppl1;Cd300a;Smpd1;Spry1;Cblc;Lyn;Sh2b3;Fem1a;Sorl1;Dusp7;Paqr3	35	44	79.5455	R org.Mm.eg.db package
GO:0043409	negative regulation of MAPK cascade	Gene Ontology (Biological Process)	ENSMUSG00000003518;ENSMUSG00000004266;ENSMUSG00000005871;ENSMUSG00000007655;ENSMUSG00000009073;ENSMUSG00000014039;ENSMUSG00000020716;ENSMUSG00000022102;ENSMUSG00000024190;ENSMUSG00000027351;ENSMUSG00000027954;ENSMUSG00000028053;ENSMUSG00000029468;ENSMUSG00000030203;ENSMUSG00000031429;ENSMUSG00000031834;ENSMUSG00000032959;ENSMUSG00000038745;ENSMUSG00000039952;ENSMUSG00000044857;ENSMUSG00000048234	Dusp3;Ptpn6;Apc;Cav1;Nf2;Prdm15;Nf1;Dok2;Dusp1;Spred1;Efna1;Ash1l;P2rx7;Dusp16;Psmd10;Pik3r2;Pebp1;Nlrp6;Dag1;Lemd2;Rnf149	21	28	75	R org.Mm.eg.db package
GO:0043410	positive regulation of MAPK cascade	Gene Ontology (Biological Process)	ENSMUSG00000000058;ENSMUSG00000000120;ENSMUSG00000002944;ENSMUSG00000004207;ENSMUSG00000005534;ENSMUSG00000005672;ENSMUSG00000006386;ENSMUSG00000006699;ENSMUSG00000006932;ENSMUSG00000011958;ENSMUSG00000017446;ENSMUSG00000017466;ENSMUSG00000017493;ENSMUSG00000018334;ENSMUSG00000018849;ENSMUSG00000019579;ENSMUSG00000020053;ENSMUSG00000020357;ENSMUSG00000020427;ENSMUSG00000020580;ENSMUSG00000020859;ENSMUSG00000021408;ENSMUSG00000021846;ENSMUSG00000021948;ENSMUSG00000022091;ENSMUSG00000022847;ENSMUSG00000022892;ENSMUSG00000023274;ENSMUSG00000024290;ENSMUSG00000024304;ENSMUSG00000024610;ENSMUSG00000025314;ENSMUSG00000025499;ENSMUSG00000025856;ENSMUSG00000026395;ENSMUSG00000026883;ENSMUSG00000027001;ENSMUSG00000027358;ENSMUSG00000027947;ENSMUSG00000027954;ENSMUSG00000028121;ENSMUSG00000028992;ENSMUSG00000029468;ENSMUSG00000029648;ENSMUSG00000029821;ENSMUSG00000030536;ENSMUSG00000030842;ENSMUSG00000030849;ENSMUSG00000031489;ENSMUSG00000031565;ENSMUSG00000031714;ENSMUSG00000031980;ENSMUSG00000032547;ENSMUSG00000033862;ENSMUSG00000033960;ENSMUSG00000034947;ENSMUSG00000035305;ENSMUSG00000037499;ENSMUSG00000037922;ENSMUSG00000038147;ENSMUSG00000038508;ENSMUSG00000040620;ENSMUSG00000042626;ENSMUSG00000045038;ENSMUSG00000045875;ENSMUSG00000046532;ENSMUSG00000048376;ENSMUSG00000049489;ENSMUSG00000050541;ENSMUSG00000052253;ENSMUSG00000052752;ENSMUSG00000054008;ENSMUSG00000054252;ENSMUSG00000055254;ENSMUSG00000057722;ENSMUSG00000058620;ENSMUSG00000062960;ENSMUSG00000070873;ENSMUSG00000076617	Cav2;Ngfr;Cd36;Psap;Insr;Kit;Tek;Cdc42;Ctnnb1;Bnip2;C1qtnf1;Timp2;Igfbp4;Ksr1;Wwc1;Mydgf;Igf1;Flt4;Igfbp3;Rock2;Spag9;Ripk1;Peli2;Prkcd;Sorbs3;Thpo;App;Cd4;Rock1;Cdh2;Cd74;Ptprj;Hras;Pdgfa;Ptprc;Dab2ip;Dusp19;Bmp2;Il6ra;Efna1;Bcar3;Nmnat1;P2rx7;Flt1;Gsdme;Iqgap1;Lamtor1;Fgfr2;Adrb3;Fgfr1;Gab1;Agt;Ryk;Cdk10;Jcad;Tmem106a;Ror1;Nenf;Bank1;Cd84;Gdf15;Dhx33;Shc1;Prkce;Adra1a;Ar;F2r;Ccnq;Adra1b;Zfp622;Traf7;Ndst1;Fgfr3;Ntrk2;Lepr;Adra2b;Kdr;Lilra5;Ighm	79	130	60.7692	R org.Mm.eg.db package
GO:0043433	negative regulation of DNA-binding transcription factor activity	Gene Ontology (Biological Process)	ENSMUSG00000004264;ENSMUSG00000005413;ENSMUSG00000007872;ENSMUSG00000010175;ENSMUSG00000014303;ENSMUSG00000017950;ENSMUSG00000019768;ENSMUSG00000019777;ENSMUSG00000020063;ENSMUSG00000020601;ENSMUSG00000020644;ENSMUSG00000021466;ENSMUSG00000022096;ENSMUSG00000022297;ENSMUSG00000022528;ENSMUSG00000024014;ENSMUSG00000024454;ENSMUSG00000024947;ENSMUSG00000024985;ENSMUSG00000025231;ENSMUSG00000025408;ENSMUSG00000025423;ENSMUSG00000025494;ENSMUSG00000025782;ENSMUSG00000025880;ENSMUSG00000026021;ENSMUSG00000026313;ENSMUSG00000026484;ENSMUSG00000028975;ENSMUSG00000028988;ENSMUSG00000029003;ENSMUSG00000029687;ENSMUSG00000030103;ENSMUSG00000031314;ENSMUSG00000031328;ENSMUSG00000031451;ENSMUSG00000031540;ENSMUSG00000031930;ENSMUSG00000031987;ENSMUSG00000032501;ENSMUSG00000032744;ENSMUSG00000034297;ENSMUSG00000036940;ENSMUSG00000037025;ENSMUSG00000037583;ENSMUSG00000038193;ENSMUSG00000039474;ENSMUSG00000040390;ENSMUSG00000042745;ENSMUSG00000052534;ENSMUSG00000056216;ENSMUSG00000056537;ENSMUSG00000057522;ENSMUSG00000058756;ENSMUSG00000059291;ENSMUSG00000060477;ENSMUSG00000062563;ENSMUSG00000066613;ENSMUSG00000067071;ENSMUSG00000079037	Phb2;Hmox1;Id3;Prox1;Glis2;Hnf4a;Esr1;Hdac2;Sirt1;Trib2;Id2;Ptch1;Hr;Fzd6;Hes1;Pim1;Hdac3;Men1;Tcf7l2;Sufu;Ddit3;Pias2;Sigirr;Taf3;Smad7;Sumo1;Hdac4;Rnf2;Pex14;Ctnnbip1;Mad2l2;Ezh2;Bhlhe40;Taf1;Flna;Gas6;Kat6a;Wwp2;Egln1;Trib1;Heyl;Med13;Kdm1a;Foxa2;Nr0b2;Hand2;Wfs1;Map3k10;Id1;Pbx1;Cebpg;Rlim;Spop;Thra;Rpl11;Irak2;Cys1;Zfp932;Hes6;Prnp	60	84	71.4286	R org.Mm.eg.db package
GO:0043434	response to peptide hormone	Gene Ontology (Biological Process)	ENSMUSG00000002147;ENSMUSG00000002413;ENSMUSG00000003235;ENSMUSG00000004040;ENSMUSG00000004043;ENSMUSG00000004788;ENSMUSG00000020828;ENSMUSG00000020919;ENSMUSG00000021091;ENSMUSG00000024659;ENSMUSG00000026104;ENSMUSG00000027199;ENSMUSG00000027695;ENSMUSG00000028307;ENSMUSG00000028683;ENSMUSG00000029145;ENSMUSG00000029388;ENSMUSG00000029467;ENSMUSG00000032081;ENSMUSG00000034165;ENSMUSG00000037643;ENSMUSG00000040033;ENSMUSG00000041481;ENSMUSG00000051177;ENSMUSG00000055980;ENSMUSG00000058207;ENSMUSG00000066363;ENSMUSG00000066366;ENSMUSG00000071177;ENSMUSG00000071178;ENSMUSG00000072849;ENSMUSG00000079012;ENSMUSG00000079015	Stat6;Braf;Eif2b5;Stat3;Stat5a;Eif2b2;Pld2;Stat5b;Serpina3n;Anxa1;Stat1;Gatm;Pld1;Aldob;Eif2b3;Eif2b4;Eif2b1;Atp2a2;Apoc3;Ccnd3;Prkci;Stat2;Serpina3g;Plcb1;Irs1;Serpina3k;Serpina3f;Serpina1a;Serpina1d;Serpina1b;Serpina1e;Serpina3m;Serpina1c	33	48	68.75	R org.Mm.eg.db package
GO:0043457	regulation of cellular respiration	Gene Ontology (Biological Process)	ENSMUSG00000005469;ENSMUSG00000020464;ENSMUSG00000027665;ENSMUSG00000036285;ENSMUSG00000037710;ENSMUSG00000046329	Prkaca;Pnpt1;Pik3ca;Noa1;Cisd1;Slc25a23	6	8	75	R org.Mm.eg.db package
GO:0043473	pigmentation	Gene Ontology (Biological Process)	ENSMUSG00000002043;ENSMUSG00000005672;ENSMUSG00000005804;ENSMUSG00000014418;ENSMUSG00000018593;ENSMUSG00000019726;ENSMUSG00000020372;ENSMUSG00000020716;ENSMUSG00000021686;ENSMUSG00000022122;ENSMUSG00000022129;ENSMUSG00000022346;ENSMUSG00000022676;ENSMUSG00000025188;ENSMUSG00000025351;ENSMUSG00000027312;ENSMUSG00000027615;ENSMUSG00000027860;ENSMUSG00000028556;ENSMUSG00000029434;ENSMUSG00000032096;ENSMUSG00000032202;ENSMUSG00000033253;ENSMUSG00000033762;ENSMUSG00000033792;ENSMUSG00000034854;ENSMUSG00000035158;ENSMUSG00000038417;ENSMUSG00000039395;ENSMUSG00000057667;ENSMUSG00000059327;ENSMUSG00000062627;ENSMUSG00000074811	Trappc6a;Kit;Bloc1s6;Hps5;Sparc;Lyst;Rack1;Nf1;Ap3b1;Ednrb;Dct;Myc;Snai2;Hps1;Cd63;Atrn;Hps3;Vangl1;Dock7;Vps33a;Arcn1;Rab27a;Szt2;Recql4;Atp7a;Mfsd12;Mitf;Fig4;Mreg;Bloc1s3;Eda;Mysm1;Hps6	33	48	68.75	R org.Mm.eg.db package
GO:0043484	regulation of RNA splicing	Gene Ontology (Biological Process)	ENSMUSG00000003119;ENSMUSG00000006498;ENSMUSG00000007850;ENSMUSG00000015165;ENSMUSG00000020069;ENSMUSG00000020385;ENSMUSG00000022139;ENSMUSG00000022858;ENSMUSG00000022961;ENSMUSG00000024095;ENSMUSG00000026034;ENSMUSG00000027510;ENSMUSG00000027763;ENSMUSG00000028134;ENSMUSG00000028382;ENSMUSG00000028676;ENSMUSG00000028959;ENSMUSG00000029290;ENSMUSG00000031157;ENSMUSG00000032316;ENSMUSG00000033565;ENSMUSG00000034120;ENSMUSG00000042079;ENSMUSG00000043639;ENSMUSG00000044221;ENSMUSG00000045427;ENSMUSG00000046667;ENSMUSG00000052137;ENSMUSG00000055660;ENSMUSG00000058392;ENSMUSG00000063511;ENSMUSG00000063919;ENSMUSG00000068917;ENSMUSG00000069833;ENSMUSG00000084128;ENSMUSG00000089824	Cdk12;Ptbp1;Hnrnph1;Hnrnpl;Hnrnph3;Clk4;Mbnl2;Tra2b;Son;Hnrnpll;Clk1;Rbm38;Mbnl1;Ptbp2;Ptbp3;Srsf10;Fastk;Zfp326;Pqbp1;Clk3;Rbfox2;Srsf2;Hnrnpf;Rbm20;Grsf1;Hnrnph2;Rbm12b1;Rbm12b2;Mettl4;Rrp1b;Snrnp70;Srrm4;Clk2;Ahnak;Esrp2;Rbm12	36	46	78.2609	R org.Mm.eg.db package
GO:0043486	histone exchange	Gene Ontology (Biological Process)	ENSMUSG00000008958;ENSMUSG00000009640;ENSMUSG00000015749;ENSMUSG00000019948;ENSMUSG00000026238;ENSMUSG00000028693;ENSMUSG00000049516;ENSMUSG00000053877;ENSMUSG00000059518;ENSMUSG00000090083	Vps72;Dmap1;Anp32e;Actr6;Ptma;Nasp;Spty2d1;Srcap;Znhit1;Rnf8	10	10	100	R org.Mm.eg.db package
GO:0043488	regulation of mRNA stability	Gene Ontology (Biological Process)	ENSMUSG00000000568;ENSMUSG00000000838;ENSMUSG00000007670;ENSMUSG00000008393;ENSMUSG00000011158;ENSMUSG00000011257;ENSMUSG00000018765;ENSMUSG00000020594;ENSMUSG00000021012;ENSMUSG00000021127;ENSMUSG00000021838;ENSMUSG00000023495;ENSMUSG00000024472;ENSMUSG00000026728;ENSMUSG00000027680;ENSMUSG00000027770;ENSMUSG00000028580;ENSMUSG00000035960;ENSMUSG00000038542;ENSMUSG00000040025;ENSMUSG00000040423;ENSMUSG00000042650;ENSMUSG00000044786;ENSMUSG00000045817;ENSMUSG00000066800;ENSMUSG00000075376	Hnrnpd;Fmr1;Khsrp;Carhsp1;Brf1;Pabpc4;Fxr2;Pum2;Zc3h14;Zfp36l1;Samd4;Pcbp4;Dcp2;Vim;Fxr1;Dhx36;Pum1;Apex1;Pcid2;Ythdf2;Rc3h1;Alkbh5;Zfp36;Zfp36l2;Rnasel;Rc3h2	26	35	74.2857	R org.Mm.eg.db package
GO:0043491	protein kinase B signaling	Gene Ontology (Biological Process)	ENSMUSG00000000567;ENSMUSG00000001729;ENSMUSG00000002496;ENSMUSG00000002602;ENSMUSG00000002603;ENSMUSG00000004056;ENSMUSG00000006445;ENSMUSG00000013663;ENSMUSG00000014361;ENSMUSG00000015149;ENSMUSG00000020053;ENSMUSG00000020516;ENSMUSG00000021127;ENSMUSG00000026447;ENSMUSG00000027398;ENSMUSG00000027665;ENSMUSG00000028145;ENSMUSG00000028680;ENSMUSG00000028698;ENSMUSG00000028893;ENSMUSG00000031451;ENSMUSG00000031906;ENSMUSG00000043535;ENSMUSG00000055024;ENSMUSG00000055980;ENSMUSG00000058022;ENSMUSG00000062960	Sox9;Akt1;Tsc2;Axl;Tgfb1;Akt2;Epha2;Pten;Mertk;Sirt2;Igf1;Rps6kb1;Zfp36l1;Pik3c2b;Il1b;Pik3ca;Them4;Plk3;Pik3r3;Sesn2;Gas6;Smpd3;Setx;Ep300;Irs1;Adtrp;Kdr	27	42	64.2857	R org.Mm.eg.db package
GO:0043504	mitochondrial DNA repair	Gene Ontology (Biological Process)	ENSMUSG00000020697;ENSMUSG00000026496;ENSMUSG00000027424;ENSMUSG00000034203;ENSMUSG00000036875;ENSMUSG00000038225;ENSMUSG00000059552	Lig3;Parp1;Mgme1;Chchd4;Dna2;Primpol;Trp53	7	7	100	R org.Mm.eg.db package
GO:0043507	positive regulation of JUN kinase activity	Gene Ontology (Biological Process)	ENSMUSG00000002489;ENSMUSG00000003233;ENSMUSG00000004054;ENSMUSG00000014426;ENSMUSG00000015305;ENSMUSG00000020888;ENSMUSG00000021994;ENSMUSG00000024013;ENSMUSG00000024163;ENSMUSG00000024182;ENSMUSG00000026872;ENSMUSG00000026883;ENSMUSG00000026942;ENSMUSG00000026981;ENSMUSG00000027001;ENSMUSG00000027164;ENSMUSG00000027398;ENSMUSG00000030744;ENSMUSG00000030774;ENSMUSG00000031392;ENSMUSG00000033542;ENSMUSG00000036904;ENSMUSG00000040390;ENSMUSG00000045005;ENSMUSG00000049791;ENSMUSG00000052539;ENSMUSG00000059456;ENSMUSG00000061288;ENSMUSG00000071369	Tiam1;Dvl3;Map3k11;Map3k4;Sash1;Dvl2;Wnt5a;Fgd2;Mapk8ip3;Axin1;Zeb2;Dab2ip;Traf2;Il1rn;Dusp19;Traf6;Il1b;Rps3;Pak1;Irak1;Arhgef5;Fzd8;Map3k10;Fzd5;Fzd4;Magi3;Ptk2b;Taok3;Map3k5	29	40	72.5	R org.Mm.eg.db package
GO:0043516	regulation of DNA damage response, signal transduction by p53 class mediator	Gene Ontology (Biological Process)	ENSMUSG00000026603;ENSMUSG00000043207;ENSMUSG00000049327;ENSMUSG00000057113;ENSMUSG00000059552	Smyd2;Zmpste24;Kmt5a;Npm1;Trp53	5	5	100	R org.Mm.eg.db package
GO:0043517	positive regulation of DNA damage response, signal transduction by p53 class mediator	Gene Ontology (Biological Process)	ENSMUSG00000001707;ENSMUSG00000020719;ENSMUSG00000027351;ENSMUSG00000032409;ENSMUSG00000034218;ENSMUSG00000043099;ENSMUSG00000045671	Eef1e1;Ddx5;Spred1;Atr;Atm;Hic1;Spred2	7	12	58.3333	R org.Mm.eg.db package
GO:0043518	negative regulation of DNA damage response, signal transduction by p53 class mediator	Gene Ontology (Biological Process)	ENSMUSG00000005087;ENSMUSG00000009291;ENSMUSG00000020063;ENSMUSG00000020184;ENSMUSG00000022676;ENSMUSG00000022855;ENSMUSG00000022897;ENSMUSG00000024610;ENSMUSG00000026977;ENSMUSG00000031429;ENSMUSG00000033307;ENSMUSG00000036940	Cd44;Pttg1ip;Sirt1;Mdm2;Snai2;Senp2;Dyrk1a;Cd74;Marchf7;Psmd10;Mif;Kdm1a	12	16	75	R org.Mm.eg.db package
GO:0043523	regulation of neuron apoptotic process	Gene Ontology (Biological Process)	ENSMUSG00000003873;ENSMUSG00000005583;ENSMUSG00000006476;ENSMUSG00000011096;ENSMUSG00000019768;ENSMUSG00000026000;ENSMUSG00000027993;ENSMUSG00000028756;ENSMUSG00000028964;ENSMUSG00000029104;ENSMUSG00000031400;ENSMUSG00000031878;ENSMUSG00000035105;ENSMUSG00000036078;ENSMUSG00000044254;ENSMUSG00000048482;ENSMUSG00000057113;ENSMUSG00000058709;ENSMUSG00000059552	Bax;Mef2c;Nsmf;Akt1s1;Esr1;Lancl1;Trim2;Pink1;Park7;Htt;G6pdx;Nae1;Egln3;Sigmar1;Pcsk9;Bdnf;Npm1;Egln2;Trp53	19	31	61.2903	R org.Mm.eg.db package
GO:0043524	negative regulation of neuron apoptotic process	Gene Ontology (Biological Process)	ENSMUSG00000000120;ENSMUSG00000000826;ENSMUSG00000000838;ENSMUSG00000001761;ENSMUSG00000002413;ENSMUSG00000002602;ENSMUSG00000002985;ENSMUSG00000003873;ENSMUSG00000004891;ENSMUSG00000005161;ENSMUSG00000005413;ENSMUSG00000005583;ENSMUSG00000005656;ENSMUSG00000006235;ENSMUSG00000006818;ENSMUSG00000006906;ENSMUSG00000007659;ENSMUSG00000007815;ENSMUSG00000018166;ENSMUSG00000018909;ENSMUSG00000019843;ENSMUSG00000019969;ENSMUSG00000020063;ENSMUSG00000020099;ENSMUSG00000020178;ENSMUSG00000020300;ENSMUSG00000020423;ENSMUSG00000021109;ENSMUSG00000021190;ENSMUSG00000021611;ENSMUSG00000021615;ENSMUSG00000022270;ENSMUSG00000022307;ENSMUSG00000022674;ENSMUSG00000022707;ENSMUSG00000022957;ENSMUSG00000022982;ENSMUSG00000023826;ENSMUSG00000023944;ENSMUSG00000023951;ENSMUSG00000024122;ENSMUSG00000024151;ENSMUSG00000024290;ENSMUSG00000024789;ENSMUSG00000024962;ENSMUSG00000024997;ENSMUSG00000025422;ENSMUSG00000025499;ENSMUSG00000025810;ENSMUSG00000025860;ENSMUSG00000025980;ENSMUSG00000026278;ENSMUSG00000026614;ENSMUSG00000026672;ENSMUSG00000026797;ENSMUSG00000027665;ENSMUSG00000027859;ENSMUSG00000028124;ENSMUSG00000028416;ENSMUSG00000028444;ENSMUSG00000028657;ENSMUSG00000028756;ENSMUSG00000028800;ENSMUSG00000028933;ENSMUSG00000028964;ENSMUSG00000028992;ENSMUSG00000029167;ENSMUSG00000029475;ENSMUSG00000029657;ENSMUSG00000030265;ENSMUSG00000030707;ENSMUSG00000030720;ENSMUSG00000031393;ENSMUSG00000031574;ENSMUSG00000031765;ENSMUSG00000031960;ENSMUSG00000031980;ENSMUSG00000032171;ENSMUSG00000032350;ENSMUSG00000033792;ENSMUSG00000034656;ENSMUSG00000034708;ENSMUSG00000036427;ENSMUSG00000037643;ENSMUSG00000038415;ENSMUSG00000039474;ENSMUSG00000040249;ENSMUSG00000040506;ENSMUSG00000048218;ENSMUSG00000048376;ENSMUSG00000048482;ENSMUSG00000049717;ENSMUSG00000052684;ENSMUSG00000054766;ENSMUSG00000055254;ENSMUSG00000056501;ENSMUSG00000057113;ENSMUSG00000059456;ENSMUSG00000060216;ENSMUSG00000061436;ENSMUSG00000062960;ENSMUSG00000072964;ENSMUSG00000075590;ENSMUSG00000079036	Ngfr;Dnajc5;Fmr1;Smo;Braf;Axl;Apoe;Bax;Nes;Prdx2;Hmox1;Mef2c;Snx6;Epor;Sod2;Stambp;Bcl2l1;Rhoa;Erbb3;Arrb1;Fyn;Psen1;Sirt1;Unc5b;Adora2a;Cpeb4;Btg2;Hif1a;Lgmn;Tert;Xrcc4;Retreg1;Oxr1;Ube2v2;Gbe1;Itsn1;Sod1;Prkn;Hsp90ab1;Vegfa;Pdpk1;Msh2;Rock1;Jak2;Vegfb;Prdx3;Agap2;Hras;Nrp1;Xiap;Hspd1;Bok;Slc30a10;Optn;Stxbp1;Pik3ca;Ngf;Gclm;Bag1;Cntfr;Ppt1;Pink1;Hdac1;Xrcc2;Park7;Nmnat1;Ppargc1a;Kdm2b;Hsph1;Kras;Coro1a;Cln3;Mecp2;Star;Mt1;Aars;Agt;Pin1;Gclc;Atp7a;Cacna1a;Grn;Gpi1;Prkci;Foxq1;Wfs1;Lrp1;Ambra1;Amigo2;F2r;Bdnf;Lig4;Jun;Set;Ntrk2;Cebpb;Npm1;Ptk2b;Arrb2;Hipk2;Kdr;Bhlhb9;Nrbp2;Alkbh1	104	177	58.7571	R org.Mm.eg.db package
GO:0043525	positive regulation of neuron apoptotic process	Gene Ontology (Biological Process)	ENSMUSG00000002083;ENSMUSG00000002948;ENSMUSG00000003378;ENSMUSG00000003849;ENSMUSG00000003873;ENSMUSG00000004054;ENSMUSG00000005575;ENSMUSG00000006699;ENSMUSG00000006932;ENSMUSG00000007815;ENSMUSG00000016256;ENSMUSG00000019054;ENSMUSG00000020307;ENSMUSG00000020716;ENSMUSG00000021936;ENSMUSG00000022812;ENSMUSG00000022892;ENSMUSG00000024431;ENSMUSG00000024454;ENSMUSG00000024778;ENSMUSG00000025408;ENSMUSG00000026313;ENSMUSG00000026480;ENSMUSG00000026672;ENSMUSG00000027104;ENSMUSG00000027381;ENSMUSG00000027398;ENSMUSG00000027997;ENSMUSG00000028416;ENSMUSG00000028914;ENSMUSG00000028969;ENSMUSG00000029863;ENSMUSG00000030341;ENSMUSG00000031628;ENSMUSG00000032086;ENSMUSG00000032171;ENSMUSG00000033295;ENSMUSG00000033352;ENSMUSG00000034218;ENSMUSG00000034708;ENSMUSG00000035873;ENSMUSG00000036932;ENSMUSG00000038418;ENSMUSG00000039217;ENSMUSG00000041936;ENSMUSG00000042284;ENSMUSG00000042406;ENSMUSG00000044254;ENSMUSG00000046949;ENSMUSG00000048756;ENSMUSG00000052684;ENSMUSG00000054252;ENSMUSG00000057177;ENSMUSG00000059552;ENSMUSG00000062604;ENSMUSG00000079037	Bbc3;Map2k7;Grik5;Nqo1;Bax;Map3k11;Ube2m;Cdc42;Ctnnb1;Rhoa;Ctsz;Fis1;Cdc34;Nf1;Mapk8;Gsk3b;App;Nr3c1;Hdac3;Fas;Ddit3;Hdac4;Ncf2;Optn;Atf2;Bcl2l11;Il1b;Casp6;Bag1;Casp9;Cdk5;Casp2;Tnfrsf1a;Casp3;Bace1;Pin1;Ptprf;Map2k4;Atm;Grn;Pawr;Aifm1;Egr1;Il18;Agrn;Itga1;Atf4;Pcsk9;Nqo2;Foxo3;Jun;Fgfr3;Gsk3a;Trp53;Srpk2;Prnp	56	77	72.7273	R org.Mm.eg.db package
GO:0043534	blood vessel endothelial cell migration	Gene Ontology (Biological Process)	ENSMUSG00000022443;ENSMUSG00000022505;ENSMUSG00000031871;ENSMUSG00000032083;ENSMUSG00000033933;ENSMUSG00000037936;ENSMUSG00000041688;ENSMUSG00000059456;ENSMUSG00000063856	Myh9;Emp2;Cdh5;Apoa1;Vhl;Scarb1;Amot;Ptk2b;Gpx1	9	10	90	R org.Mm.eg.db package
GO:0043535	regulation of blood vessel endothelial cell migration	Gene Ontology (Biological Process)	ENSMUSG00000006445;ENSMUSG00000020716;ENSMUSG00000022436;ENSMUSG00000027954;ENSMUSG00000061119	Epha2;Nf1;Sh3bp1;Efna1;Prcp	5	5	100	R org.Mm.eg.db package
GO:0043536	positive regulation of blood vessel endothelial cell migration	Gene Ontology (Biological Process)	ENSMUSG00000001280;ENSMUSG00000001729;ENSMUSG00000002603;ENSMUSG00000004043;ENSMUSG00000004951;ENSMUSG00000013076;ENSMUSG00000015839;ENSMUSG00000016933;ENSMUSG00000018932;ENSMUSG00000019699;ENSMUSG00000020053;ENSMUSG00000020063;ENSMUSG00000021109;ENSMUSG00000023068;ENSMUSG00000023951;ENSMUSG00000024122;ENSMUSG00000025393;ENSMUSG00000025428;ENSMUSG00000028978;ENSMUSG00000029470;ENSMUSG00000031520;ENSMUSG00000031565;ENSMUSG00000032035;ENSMUSG00000041187;ENSMUSG00000041688;ENSMUSG00000050965;ENSMUSG00000052593;ENSMUSG00000059481;ENSMUSG00000062960	Sp1;Akt1;Tgfb1;Stat5a;Hspb1;Amotl1;Nfe2l2;Plcg1;Map2k3;Akt3;Igf1;Sirt1;Hif1a;Nus1;Vegfa;Pdpk1;Atp5b;Atp5a1;Nos3;P2rx4;Vegfc;Fgfr1;Ets1;Prkd2;Amot;Prkca;Adam17;Plg;Kdr	29	42	69.0476	R org.Mm.eg.db package
GO:0043537	negative regulation of blood vessel endothelial cell migration	Gene Ontology (Biological Process)	ENSMUSG00000000440;ENSMUSG00000000530;ENSMUSG00000001552;ENSMUSG00000002603;ENSMUSG00000002985;ENSMUSG00000005583;ENSMUSG00000022877;ENSMUSG00000024387;ENSMUSG00000026463;ENSMUSG00000027314;ENSMUSG00000031393;ENSMUSG00000036390	Pparg;Acvrl1;Jup;Tgfb1;Apoe;Mef2c;Hrg;Csnk2b;Atp2b4;Dll4;Mecp2;Gadd45a	12	20	60	R org.Mm.eg.db package
GO:0043542	endothelial cell migration	Gene Ontology (Biological Process)	ENSMUSG00000000290;ENSMUSG00000002221;ENSMUSG00000007613;ENSMUSG00000007815;ENSMUSG00000013663;ENSMUSG00000016128;ENSMUSG00000019433;ENSMUSG00000020717;ENSMUSG00000022607;ENSMUSG00000023951;ENSMUSG00000025810;ENSMUSG00000026842;ENSMUSG00000027087;ENSMUSG00000028978;ENSMUSG00000029528;ENSMUSG00000030123;ENSMUSG00000031486;ENSMUSG00000031841;ENSMUSG00000034205;ENSMUSG00000035000;ENSMUSG00000035725;ENSMUSG00000039713;ENSMUSG00000059895	Itgb2;Paxip1;Tgfbr1;Rhoa;Pten;Stard13;Gipc1;Pecam1;Ptk2;Vegfa;Nrp1;Abl1;Itgav;Nos3;Pxn;Plxnd1;Adgra2;Cdh13;Loxl2;Dpp4;Prkx;Plekhg5;Ptp4a3	23	28	82.1429	R org.Mm.eg.db package
GO:0043547	positive regulation of GTPase activity	Gene Ontology (Biological Process)	ENSMUSG00000000058;ENSMUSG00000002365;ENSMUSG00000002496;ENSMUSG00000003233;ENSMUSG00000004677;ENSMUSG00000004814;ENSMUSG00000004936;ENSMUSG00000009681;ENSMUSG00000011831;ENSMUSG00000017631;ENSMUSG00000018736;ENSMUSG00000018927;ENSMUSG00000019122;ENSMUSG00000019920;ENSMUSG00000020372;ENSMUSG00000020590;ENSMUSG00000020709;ENSMUSG00000020716;ENSMUSG00000020888;ENSMUSG00000021215;ENSMUSG00000021368;ENSMUSG00000021549;ENSMUSG00000021994;ENSMUSG00000022377;ENSMUSG00000022436;ENSMUSG00000022469;ENSMUSG00000022812;ENSMUSG00000023070;ENSMUSG00000023235;ENSMUSG00000023921;ENSMUSG00000024096;ENSMUSG00000024277;ENSMUSG00000024381;ENSMUSG00000024451;ENSMUSG00000024493;ENSMUSG00000025499;ENSMUSG00000025558;ENSMUSG00000025809;ENSMUSG00000026024;ENSMUSG00000026074;ENSMUSG00000026425;ENSMUSG00000026475;ENSMUSG00000026727;ENSMUSG00000026991;ENSMUSG00000027111;ENSMUSG00000027465;ENSMUSG00000027523;ENSMUSG00000028121;ENSMUSG00000028149;ENSMUSG00000028468;ENSMUSG00000028919;ENSMUSG00000029687;ENSMUSG00000031355;ENSMUSG00000031511;ENSMUSG00000032011;ENSMUSG00000032171;ENSMUSG00000032633;ENSMUSG00000032812;ENSMUSG00000032946;ENSMUSG00000033542;ENSMUSG00000034116;ENSMUSG00000034255;ENSMUSG00000034312;ENSMUSG00000035392;ENSMUSG00000035437;ENSMUSG00000036104;ENSMUSG00000036856;ENSMUSG00000036995;ENSMUSG00000037405;ENSMUSG00000037533;ENSMUSG00000037999;ENSMUSG00000038235;ENSMUSG00000038351;ENSMUSG00000038530;ENSMUSG00000038608;ENSMUSG00000038658;ENSMUSG00000039046;ENSMUSG00000039361;ENSMUSG00000039585;ENSMUSG00000039621;ENSMUSG00000039813;ENSMUSG00000039844;ENSMUSG00000040022;ENSMUSG00000040146;ENSMUSG00000041351;ENSMUSG00000041936;ENSMUSG00000041959;ENSMUSG00000042364;ENSMUSG00000045092;ENSMUSG00000048376;ENSMUSG00000052085;ENSMUSG00000052302;ENSMUSG00000053646;ENSMUSG00000056268;ENSMUSG00000058230;ENSMUSG00000059439;ENSMUSG00000061751;ENSMUSG00000062232;ENSMUSG00000068036;ENSMUSG00000068798	Cav2;Snx9;Tsc2;Dvl3;Myo9b;Ccl24;Map2k1;Bcr;Evi5;Abr;Ndel1;Ccl6;Ccl9;Lims1;Rack1;Snx13;Adap2;Nf1;Dvl2;Net1;Tbc1d7;Rasa1;Wnt5a;Asap1;Sh3bp1;Rapgef3;Gsk3b;Rgn;Ccl25;Mmut;Ralbp1;Mapre2;Bin1;Arap3;Lars;Hras;Dock9;Itgb1;Als2;Map4k4;Srgap2;Rgs16;Rsu1;Pkp4;Itga6;Tbc1d20;Gnas;Bcar3;Rap1gds1;Rgp1;Arhgef19;Ezh2;Arhgap6;Arhgef7;Thy1;Pin1;Flcn;Arap1;Rasgrp2;Arhgef5;Vav1;Arhgap27;Iqsec1;Dennd1a;Rabgap1;Rab3gap1;Wnt4;Asap3;Icam1;Rapgef6;Arap2;F11r;Sgsm2;Rgs4;Dock10;Ric1;Usp6nl;Picalm;Myo9a;Prex1;Tbc1d2;Rapgef1;Rab11fip2;Rgl3;Rap1gap;Agrn;S100a10;Snx18;S1pr1;F2r;Dock8;Tbc1d30;Plxnb1;Dennd1b;Arhgap35;Bcas3;Kalrn;Rapgef2;Afdn;Rap1a	100	152	65.7895	R org.Mm.eg.db package
GO:0043549	regulation of kinase activity	Gene Ontology (Biological Process)	ENSMUSG00000022505;ENSMUSG00000025223;ENSMUSG00000039706;ENSMUSG00000039842;ENSMUSG00000074151	Emp2;Ldb1;Ldb2;Mcph1;Nlrc5	5	6	83.3333	R org.Mm.eg.db package
GO:0043550	regulation of lipid kinase activity	Gene Ontology (Biological Process)	ENSMUSG00000022105;ENSMUSG00000027641;ENSMUSG00000031666;ENSMUSG00000075000	Rb1;Rbl1;Rbl2;Nrbf2	4	5	80	R org.Mm.eg.db package
GO:0043551	regulation of phosphatidylinositol 3-kinase activity	Gene Ontology (Biological Process)	ENSMUSG00000028698;ENSMUSG00000031834;ENSMUSG00000041417;ENSMUSG00000045374;ENSMUSG00000058486	Pik3r3;Pik3r2;Pik3r1;Wdr81;Wdr91	5	8	62.5	R org.Mm.eg.db package
GO:0043552	positive regulation of phosphatidylinositol 3-kinase activity	Gene Ontology (Biological Process)	ENSMUSG00000001847;ENSMUSG00000002603;ENSMUSG00000006386;ENSMUSG00000006699;ENSMUSG00000009621;ENSMUSG00000024620;ENSMUSG00000027646;ENSMUSG00000028874;ENSMUSG00000029231;ENSMUSG00000029648;ENSMUSG00000032571;ENSMUSG00000037062;ENSMUSG00000037526;ENSMUSG00000040506;ENSMUSG00000042228;ENSMUSG00000054252;ENSMUSG00000055980;ENSMUSG00000059456;ENSMUSG00000066513	Rac1;Tgfb1;Tek;Cdc42;Vav2;Pdgfrb;Src;Fgr;Pdgfra;Flt1;Pik3r4;Sh3glb1;Atg14;Ambra1;Lyn;Fgfr3;Irs1;Ptk2b;Klk1b4	19	28	67.8571	R org.Mm.eg.db package
GO:0043567	regulation of insulin-like growth factor receptor signaling pathway	Gene Ontology (Biological Process)	ENSMUSG00000017493;ENSMUSG00000020427;ENSMUSG00000020429;ENSMUSG00000023046;ENSMUSG00000026185;ENSMUSG00000026197;ENSMUSG00000039323	Igfbp4;Igfbp3;Igfbp1;Igfbp6;Igfbp5;Zfand2b;Igfbp2	7	9	77.7778	R org.Mm.eg.db package
GO:0043568	positive regulation of insulin-like growth factor receptor signaling pathway	Gene Ontology (Biological Process)	ENSMUSG00000017493;ENSMUSG00000020053;ENSMUSG00000020427;ENSMUSG00000026185;ENSMUSG00000032253;ENSMUSG00000040040;ENSMUSG00000046312;ENSMUSG00000046532	Igfbp4;Igf1;Igfbp3;Igfbp5;Phip;Ift88;Myorg;Ar	8	11	72.7273	R org.Mm.eg.db package
GO:0043569	negative regulation of insulin-like growth factor receptor signaling pathway	Gene Ontology (Biological Process)	ENSMUSG00000021738;ENSMUSG00000026185;ENSMUSG00000027358;ENSMUSG00000032179;ENSMUSG00000032737;ENSMUSG00000046876	Atxn7;Igfbp5;Bmp2;Bmp5;Inppl1;Atxn1	6	9	66.6667	R org.Mm.eg.db package
GO:0043570	maintenance of DNA repeat elements	Gene Ontology (Biological Process)	ENSMUSG00000000142;ENSMUSG00000005370;ENSMUSG00000014850;ENSMUSG00000024151;ENSMUSG00000024985	Axin2;Msh6;Msh3;Msh2;Tcf7l2	5	5	100	R org.Mm.eg.db package
GO:0043583	ear development	Gene Ontology (Biological Process)	ENSMUSG00000002731;ENSMUSG00000003534;ENSMUSG00000025921;ENSMUSG00000027381;ENSMUSG00000031565;ENSMUSG00000032179;ENSMUSG00000045180;ENSMUSG00000057530	Prkra;Ddr1;Rdh10;Bcl2l11;Fgfr1;Bmp5;Shroom2;Ece1	8	16	50	R org.Mm.eg.db package
GO:0043584	nose development	Gene Ontology (Biological Process)	ENSMUSG00000024054;ENSMUSG00000025921;ENSMUSG00000033282;ENSMUSG00000041235	Smchd1;Rdh10;Rpgrip1l;Chd7	4	7	57.1429	R org.Mm.eg.db package
GO:0043587	tongue morphogenesis	Gene Ontology (Biological Process)	ENSMUSG00000011658;ENSMUSG00000020319;ENSMUSG00000060798;ENSMUSG00000063415	Fuz;Wdpcp;Intu;Cyp26b1	4	8	50	R org.Mm.eg.db package
GO:0043588	skin development	Gene Ontology (Biological Process)	ENSMUSG00000000120;ENSMUSG00000001506;ENSMUSG00000001507;ENSMUSG00000001552;ENSMUSG00000005871;ENSMUSG00000006932;ENSMUSG00000024399;ENSMUSG00000024985;ENSMUSG00000025231;ENSMUSG00000025856;ENSMUSG00000026042;ENSMUSG00000026043;ENSMUSG00000026198;ENSMUSG00000026385;ENSMUSG00000026638;ENSMUSG00000026837;ENSMUSG00000027523;ENSMUSG00000028096;ENSMUSG00000030400;ENSMUSG00000032512;ENSMUSG00000033792;ENSMUSG00000034687;ENSMUSG00000034926;ENSMUSG00000036545;ENSMUSG00000048826;ENSMUSG00000054889;ENSMUSG00000055799;ENSMUSG00000059316;ENSMUSG00000059327;ENSMUSG00000071072;ENSMUSG00000074794	Ngfr;Col1a1;Itga3;Jup;Apc;Ctnnb1;Ltb;Tcf7l2;Sufu;Pdgfa;Col5a2;Col3a1;Abcb6;Dbi;Irf6;Col5a1;Gnas;Gpr89;Ercc2;Wdr48;Atp7a;Fras1;Dhcr24;Adamts2;Dact2;Dsp;Tcf7l1;Slc27a4;Eda;Ptges3;Arrdc3	31	54	57.4074	R org.Mm.eg.db package
GO:0043589	skin morphogenesis	Gene Ontology (Biological Process)	ENSMUSG00000001506;ENSMUSG00000010609;ENSMUSG00000015605;ENSMUSG00000019969;ENSMUSG00000027111;ENSMUSG00000028048;ENSMUSG00000028967;ENSMUSG00000029661	Col1a1;Psen2;Srf;Psen1;Itga6;Gba;Errfi1;Col1a2	8	13	61.5385	R org.Mm.eg.db package
GO:0043616	keratinocyte proliferation	Gene Ontology (Biological Process)	ENSMUSG00000002250;ENSMUSG00000021466;ENSMUSG00000021765;ENSMUSG00000026638;ENSMUSG00000027356;ENSMUSG00000031841	Ppard;Ptch1;Fst;Irf6;Fermt1;Cdh13	6	12	50	R org.Mm.eg.db package
GO:0043619	regulation of transcription from RNA polymerase II promoter in response to oxidative stress	Gene Ontology (Biological Process)	ENSMUSG00000002944;ENSMUSG00000005413;ENSMUSG00000015522;ENSMUSG00000021109;ENSMUSG00000024140;ENSMUSG00000042557	Cd36;Hmox1;Arnt;Hif1a;Epas1;Sin3a	6	7	85.7143	R org.Mm.eg.db package
GO:0043620	regulation of DNA-templated transcription in response to stress	Gene Ontology (Biological Process)	ENSMUSG00000021690;ENSMUSG00000024927;ENSMUSG00000037608;ENSMUSG00000056313	Jmy;Rela;Bclaf1;Tcim	4	5	80	R org.Mm.eg.db package
GO:0043627	response to estrogen	Gene Ontology (Biological Process)	ENSMUSG00000000275;ENSMUSG00000005413;ENSMUSG00000005836;ENSMUSG00000006386;ENSMUSG00000006932;ENSMUSG00000007613;ENSMUSG00000007655;ENSMUSG00000017146;ENSMUSG00000019768;ENSMUSG00000021210;ENSMUSG00000021944;ENSMUSG00000022620;ENSMUSG00000025194;ENSMUSG00000025246;ENSMUSG00000026439;ENSMUSG00000028048;ENSMUSG00000031575;ENSMUSG00000031740;ENSMUSG00000034341;ENSMUSG00000039910;ENSMUSG00000042082;ENSMUSG00000047139;ENSMUSG00000048154;ENSMUSG00000049115;ENSMUSG00000055024;ENSMUSG00000063358	Trim25;Hmox1;Gata6;Tek;Ctnnb1;Tgfbr1;Cav1;Brca1;Esr1;Akr1c6;Gata4;Arsa;Abcc2;Tbl1x;Rbbp5;Gba;Ash2l;Mmp2;Wbp2;Cited2;Arsb;Cd24a;Kmt2d;Agtr1a;Ep300;Mapk1	26	37	70.2703	R org.Mm.eg.db package
GO:0043631	RNA polyadenylation	Gene Ontology (Biological Process)	ENSMUSG00000020273;ENSMUSG00000020464;ENSMUSG00000021111;ENSMUSG00000034575;ENSMUSG00000036779;ENSMUSG00000042167	Papolg;Pnpt1;Papola;Tent4a;Tent4b;Tent2	6	7	85.7143	R org.Mm.eg.db package
GO:0043648	dicarboxylic acid metabolic process	Gene Ontology (Biological Process)	ENSMUSG00000025190;ENSMUSG00000031672;ENSMUSG00000035637;ENSMUSG00000052392	Got1;Got2;Grhpr;Acot4	4	4	100	R org.Mm.eg.db package
GO:0043651	linoleic acid metabolic process	Gene Ontology (Biological Process)	ENSMUSG00000004035;ENSMUSG00000022040;ENSMUSG00000025002;ENSMUSG00000028712;ENSMUSG00000028715;ENSMUSG00000036257;ENSMUSG00000052914;ENSMUSG00000054827;ENSMUSG00000063929;ENSMUSG00000066072;ENSMUSG00000067225	Gstm7;Ephx2;Cyp2c55;Cyp4a31;Cyp4a14;Pnpla8;Cyp2j6;Cyp2c50;Cyp4a32;Cyp4a10;Cyp2c54	11	22	50	R org.Mm.eg.db package
GO:0043652	engulfment of apoptotic cell	Gene Ontology (Biological Process)	ENSMUSG00000001847;ENSMUSG00000019944;ENSMUSG00000022075;ENSMUSG00000033220;ENSMUSG00000035067;ENSMUSG00000035086;ENSMUSG00000037752;ENSMUSG00000067813;ENSMUSG00000073982	Rac1;Rhobtb1;Rhobtb2;Rac2;Xkr6;Becn1;Xkr8;Xkr9;Rhog	9	16	56.25	R org.Mm.eg.db package
GO:0043653	mitochondrial fragmentation involved in apoptotic process	Gene Ontology (Biological Process)	ENSMUSG00000003873;ENSMUSG00000019054;ENSMUSG00000022663;ENSMUSG00000022789;ENSMUSG00000023826;ENSMUSG00000031696;ENSMUSG00000033712;ENSMUSG00000062209;ENSMUSG00000078566	Bax;Fis1;Atg3;Dnm1l;Prkn;Vps35;Ccar2;Erbb4;Bnip3	9	11	81.8182	R org.Mm.eg.db package
GO:0043666	regulation of phosphoprotein phosphatase activity	Gene Ontology (Biological Process)	ENSMUSG00000020048;ENSMUSG00000022951;ENSMUSG00000024908;ENSMUSG00000026812;ENSMUSG00000029104;ENSMUSG00000036561;ENSMUSG00000039515;ENSMUSG00000040843;ENSMUSG00000047714;ENSMUSG00000052296	Hsp90b1;Rcan1;Ppp6r3;Tsc1;Htt;Ppp6r2;Ptpa;Tiprl;Ppp1r2;Ppp6r1	10	15	66.6667	R org.Mm.eg.db package
GO:0043687	post-translational protein modification	Gene Ontology (Biological Process)	ENSMUSG00000021038;ENSMUSG00000026142;ENSMUSG00000030101;ENSMUSG00000032116;ENSMUSG00000032437;ENSMUSG00000038160	Vipas39;Rhbdd1;Sumf1;Stt3a;Stt3b;Atg5	6	6	100	R org.Mm.eg.db package
GO:0043691	reverse cholesterol transport	Gene Ontology (Biological Process)	ENSMUSG00000002985;ENSMUSG00000005681;ENSMUSG00000015243;ENSMUSG00000018800;ENSMUSG00000024030;ENSMUSG00000024391;ENSMUSG00000029556;ENSMUSG00000032080;ENSMUSG00000032083;ENSMUSG00000035237;ENSMUSG00000037936;ENSMUSG00000053846;ENSMUSG00000056973	Apoe;Apoa2;Abca1;Abca5;Abcg1;Apom;Hnf1a;Apoa4;Apoa1;Lcat;Scarb1;Lipg;Ces1d	13	13	100	R org.Mm.eg.db package
GO:0043922	negative regulation by host of viral transcription	Gene Ontology (Biological Process)	ENSMUSG00000005718;ENSMUSG00000006127;ENSMUSG00000027667;ENSMUSG00000028800;ENSMUSG00000029249;ENSMUSG00000041459;ENSMUSG00000052684	Tfap4;Inpp5k;Zfp639;Hdac1;Rest;Tardbp;Jun	7	10	70	R org.Mm.eg.db package
GO:0043923	positive regulation by host of viral transcription	Gene Ontology (Biological Process)	ENSMUSG00000000902;ENSMUSG00000001249;ENSMUSG00000001280;ENSMUSG00000005718;ENSMUSG00000021039;ENSMUSG00000023852;ENSMUSG00000024218;ENSMUSG00000026434;ENSMUSG00000027667;ENSMUSG00000028271;ENSMUSG00000032187;ENSMUSG00000033323;ENSMUSG00000052684;ENSMUSG00000055024;ENSMUSG00000058392	Smarcb1;Hpn;Sp1;Tfap4;Snw1;Chd1;Taf11;Nucks1;Zfp639;Gtf2b;Smarca4;Ctdp1;Jun;Ep300;Rrp1b	15	16	93.75	R org.Mm.eg.db package
GO:0043928	exonucleolytic catabolism of deadenylated mRNA	Gene Ontology (Biological Process)	ENSMUSG00000020362;ENSMUSG00000020515;ENSMUSG00000025785;ENSMUSG00000027714;ENSMUSG00000027752;ENSMUSG00000028322;ENSMUSG00000031601;ENSMUSG00000039356;ENSMUSG00000061286	Cnot6;Cnot8;Exosc7;Exosc9;Exosc8;Exosc3;Cnot7;Exosc2;Exosc5	9	9	100	R org.Mm.eg.db package
GO:0043951	negative regulation of cAMP-mediated signaling	Gene Ontology (Biological Process)	ENSMUSG00000020307;ENSMUSG00000020390;ENSMUSG00000021699;ENSMUSG00000022517;ENSMUSG00000026360;ENSMUSG00000030527;ENSMUSG00000030653;ENSMUSG00000030659;ENSMUSG00000030671;ENSMUSG00000041741	Cdc34;Ube2b;Pde4d;Mgrn1;Rgs2;Crtc3;Gm45837;Nucb2;Pde3b;Pde3a	10	20	50	R org.Mm.eg.db package
GO:0043966	histone H3 acetylation	Gene Ontology (Biological Process)	ENSMUSG00000000708;ENSMUSG00000001632;ENSMUSG00000002111;ENSMUSG00000003680;ENSMUSG00000005982;ENSMUSG00000018651;ENSMUSG00000020167;ENSMUSG00000020387;ENSMUSG00000020893;ENSMUSG00000020918;ENSMUSG00000021028;ENSMUSG00000021767;ENSMUSG00000022387;ENSMUSG00000025049;ENSMUSG00000025764;ENSMUSG00000026283;ENSMUSG00000026563;ENSMUSG00000026917;ENSMUSG00000027425;ENSMUSG00000028394;ENSMUSG00000028899;ENSMUSG00000029265;ENSMUSG00000030330;ENSMUSG00000030714;ENSMUSG00000031540;ENSMUSG00000032187;ENSMUSG00000037315;ENSMUSG00000038697;ENSMUSG00000038909;ENSMUSG00000038954;ENSMUSG00000041147;ENSMUSG00000041215;ENSMUSG00000043866;ENSMUSG00000048930;ENSMUSG00000053134;ENSMUSG00000055024;ENSMUSG00000063952;ENSMUSG00000078941	Kat2b;Brpf1;Spi1;Taf6l;Naa60;Tada2a;Tcf3;Jade2;Per1;Kat2a;Mbip;Kat6b;Brd1;Taf5;Jade1;Ing5;Tada1;Wdr5;Kat14;Pole3;Taf12;Dr1;Ing4;Sgf29;Kat6a;Smarca4;Jade3;Taf5l;Kat7;Supt3;Brca2;Yeats2;Taf10;Tada3;Supt7l;Ep300;Brpf3;Ak6	38	43	88.3721	R org.Mm.eg.db package
GO:0043967	histone H4 acetylation	Gene Ontology (Biological Process)	ENSMUSG00000003778;ENSMUSG00000003868;ENSMUSG00000005982;ENSMUSG00000009640;ENSMUSG00000020167;ENSMUSG00000020171;ENSMUSG00000020647;ENSMUSG00000020893;ENSMUSG00000024240;ENSMUSG00000024764;ENSMUSG00000026283;ENSMUSG00000027018;ENSMUSG00000027671;ENSMUSG00000029505;ENSMUSG00000029670;ENSMUSG00000030079;ENSMUSG00000031358;ENSMUSG00000031422;ENSMUSG00000038214;ENSMUSG00000038909;ENSMUSG00000039068;ENSMUSG00000041147;ENSMUSG00000045482;ENSMUSG00000048930;ENSMUSG00000055024;ENSMUSG00000062270	Brd8;Ruvbl2;Naa60;Dmap1;Tcf3;Yeats4;Ncoa1;Per1;Epc1;Naa40;Ing5;Hat1;Actl6a;Ep400;Ing3;Ruvbl1;Msl3;Morf4l2;Bend3;Kat7;Zzz3;Brca2;Trrap;Tada3;Ep300;Morf4l1	26	34	76.4706	R org.Mm.eg.db package
GO:0043968	histone H2A acetylation	Gene Ontology (Biological Process)	ENSMUSG00000003778;ENSMUSG00000003868;ENSMUSG00000009640;ENSMUSG00000020171;ENSMUSG00000024240;ENSMUSG00000024764;ENSMUSG00000027671;ENSMUSG00000028863;ENSMUSG00000029505;ENSMUSG00000029670;ENSMUSG00000030079;ENSMUSG00000031358;ENSMUSG00000031422;ENSMUSG00000045482;ENSMUSG00000062270	Brd8;Ruvbl2;Dmap1;Yeats4;Epc1;Naa40;Actl6a;Meaf6;Ep400;Ing3;Ruvbl1;Msl3;Morf4l2;Trrap;Morf4l1	15	16	93.75	R org.Mm.eg.db package
GO:0043981	histone H4-K5 acetylation	Gene Ontology (Biological Process)	ENSMUSG00000010453;ENSMUSG00000018412;ENSMUSG00000020387;ENSMUSG00000022992;ENSMUSG00000025764;ENSMUSG00000026917;ENSMUSG00000028863;ENSMUSG00000030330;ENSMUSG00000030801;ENSMUSG00000031386;ENSMUSG00000034160;ENSMUSG00000037315;ENSMUSG00000037570;ENSMUSG00000038116;ENSMUSG00000038909	Kansl3;Kansl1;Jade2;Kansl2;Jade1;Wdr5;Meaf6;Ing4;Kat8;Hcfc1;Ogt;Jade3;Mcrs1;Phf20;Kat7	15	15	100	R org.Mm.eg.db package
GO:0043982	histone H4-K8 acetylation	Gene Ontology (Biological Process)	ENSMUSG00000010453;ENSMUSG00000018412;ENSMUSG00000020387;ENSMUSG00000022992;ENSMUSG00000025764;ENSMUSG00000026917;ENSMUSG00000028863;ENSMUSG00000030330;ENSMUSG00000030801;ENSMUSG00000031386;ENSMUSG00000034160;ENSMUSG00000037315;ENSMUSG00000037570;ENSMUSG00000038116;ENSMUSG00000038909	Kansl3;Kansl1;Jade2;Kansl2;Jade1;Wdr5;Meaf6;Ing4;Kat8;Hcfc1;Ogt;Jade3;Mcrs1;Phf20;Kat7	15	15	100	R org.Mm.eg.db package
GO:0043983	histone H4-K12 acetylation	Gene Ontology (Biological Process)	ENSMUSG00000020387;ENSMUSG00000020918;ENSMUSG00000024002;ENSMUSG00000025764;ENSMUSG00000028863;ENSMUSG00000030330;ENSMUSG00000037315;ENSMUSG00000038909	Jade2;Kat2a;Brd4;Jade1;Meaf6;Ing4;Jade3;Kat7	8	8	100	R org.Mm.eg.db package
GO:0043984	histone H4-K16 acetylation	Gene Ontology (Biological Process)	ENSMUSG00000002028;ENSMUSG00000010453;ENSMUSG00000018412;ENSMUSG00000022992;ENSMUSG00000026917;ENSMUSG00000030801;ENSMUSG00000031358;ENSMUSG00000031386;ENSMUSG00000034160;ENSMUSG00000037570;ENSMUSG00000038116;ENSMUSG00000052915;ENSMUSG00000066415	Kmt2a;Kansl3;Kansl1;Kansl2;Wdr5;Kat8;Msl3;Hcfc1;Ogt;Mcrs1;Phf20;Msl1;Msl2	13	14	92.8571	R org.Mm.eg.db package
GO:0044027	hypermethylation of CpG island	Gene Ontology (Biological Process)	ENSMUSG00000002111;ENSMUSG00000020661;ENSMUSG00000022812;ENSMUSG00000057177	Spi1;Dnmt3a;Gsk3b;Gsk3a	4	5	80	R org.Mm.eg.db package
GO:0044030	regulation of DNA methylation	Gene Ontology (Biological Process)	ENSMUSG00000013787;ENSMUSG00000017146;ENSMUSG00000022978;ENSMUSG00000023110;ENSMUSG00000026496;ENSMUSG00000031393;ENSMUSG00000038080;ENSMUSG00000043207;ENSMUSG00000049878;ENSMUSG00000079184;ENSMUSG00000086370	Ehmt2;Brca1;Mis18a;Prmt5;Parp1;Mecp2;Kdm1b;Zmpste24;Rlf;Mphosph8;Ftx	11	18	61.1111	R org.Mm.eg.db package
GO:0044070	regulation of anion transport	Gene Ontology (Biological Process)	ENSMUSG00000027562;ENSMUSG00000027893;ENSMUSG00000038298;ENSMUSG00000077450	Car2;Ahcyl1;Pdzk1;Rab11b	4	5	80	R org.Mm.eg.db package
GO:0044154	histone H3-K14 acetylation	Gene Ontology (Biological Process)	ENSMUSG00000001632;ENSMUSG00000020918;ENSMUSG00000022387;ENSMUSG00000024002;ENSMUSG00000026283;ENSMUSG00000028863;ENSMUSG00000029629;ENSMUSG00000038909;ENSMUSG00000063952	Brpf1;Kat2a;Brd1;Brd4;Ing5;Meaf6;Phf14;Kat7;Brpf3	9	9	100	R org.Mm.eg.db package
GO:0044237	cellular metabolic process	Gene Ontology (Biological Process)	ENSMUSG00000001155;ENSMUSG00000004788;ENSMUSG00000004996;ENSMUSG00000017264;ENSMUSG00000021311;ENSMUSG00000024258;ENSMUSG00000025532;ENSMUSG00000029145;ENSMUSG00000029388;ENSMUSG00000030528;ENSMUSG00000031583	Ftcd;Eif2b2;Mri1;Exosc10;Mtr;Polr2d;Crcp;Eif2b4;Eif2b1;Blm;Wrn	11	12	91.6667	R org.Mm.eg.db package
GO:0044242	cellular lipid catabolic process	Gene Ontology (Biological Process)	ENSMUSG00000015149;ENSMUSG00000025509;ENSMUSG00000026003;ENSMUSG00000040249	Sirt2;Pnpla2;Acadl;Lrp1	4	6	66.6667	R org.Mm.eg.db package
GO:0044255	cellular lipid metabolic process	Gene Ontology (Biological Process)	ENSMUSG00000000686;ENSMUSG00000002108;ENSMUSG00000002475;ENSMUSG00000005069;ENSMUSG00000006464;ENSMUSG00000006638;ENSMUSG00000015889;ENSMUSG00000018217;ENSMUSG00000020593;ENSMUSG00000024052;ENSMUSG00000024978;ENSMUSG00000026153;ENSMUSG00000027412;ENSMUSG00000031574;ENSMUSG00000031985;ENSMUSG00000032485;ENSMUSG00000032737;ENSMUSG00000039202;ENSMUSG00000042251;ENSMUSG00000043207;ENSMUSG00000046338;ENSMUSG00000047822;ENSMUSG00000060601	Abhd15;Nr1h3;Abhd3;Pex5;Bbs1;Abhd1;Lta4h;Pmp22;Lpin1;Lpin2;Gpam;Fam135a;Lpin3;Star;Gnpat;Scap;Inppl1;Abhd2;Pm20d1;Zmpste24;Gpat2;Angptl8;Nr1h2	23	25	92	R org.Mm.eg.db package
GO:0044257	protein catabolic process	Gene Ontology (Biological Process)	ENSMUSG00000009293;ENSMUSG00000015478;ENSMUSG00000020794;ENSMUSG00000021408;ENSMUSG00000023460;ENSMUSG00000023826;ENSMUSG00000026317;ENSMUSG00000026883;ENSMUSG00000028657;ENSMUSG00000028960;ENSMUSG00000036432;ENSMUSG00000036661;ENSMUSG00000056999;ENSMUSG00000068329	Ube2g2;Rnf5;Ube2g1;Ripk1;Rab12;Prkn;Cln8;Dab2ip;Ppt1;Ube4b;Siah2;Dennd3;Ide;Htra2	14	16	87.5	R org.Mm.eg.db package
GO:0044267	protein metabolic process	Gene Ontology (Biological Process)	ENSMUSG00000010609;ENSMUSG00000015889;ENSMUSG00000019969;ENSMUSG00000020988;ENSMUSG00000021665;ENSMUSG00000026317;ENSMUSG00000048000;ENSMUSG00000073609	Psen2;Lta4h;Psen1;L2hgdh;Hexb;Cln8;Gigyf2;D2hgdh	8	9	88.8889	R org.Mm.eg.db package
GO:0044319	wound healing, spreading of cells	Gene Ontology (Biological Process)	ENSMUSG00000003534;ENSMUSG00000005087;ENSMUSG00000022676;ENSMUSG00000025510;ENSMUSG00000025812;ENSMUSG00000026849;ENSMUSG00000027835;ENSMUSG00000028195;ENSMUSG00000031328;ENSMUSG00000042292;ENSMUSG00000058230	Ddr1;Cd44;Snai2;Cd151;Pard3;Tor1a;Pdcd10;Ccn1;Flna;Mrtfa;Arhgap35	11	15	73.3333	R org.Mm.eg.db package
GO:0044320	cellular response to leptin stimulus	Gene Ontology (Biological Process)	ENSMUSG00000004040;ENSMUSG00000013663;ENSMUSG00000037035;ENSMUSG00000041798;ENSMUSG00000045658	Stat3;Pten;Inhbb;Gck;Pid1	5	7	71.4286	R org.Mm.eg.db package
GO:0044321	response to leptin	Gene Ontology (Biological Process)	ENSMUSG00000004040;ENSMUSG00000020063;ENSMUSG00000020889;ENSMUSG00000025235;ENSMUSG00000027274;ENSMUSG00000031755;ENSMUSG00000057722;ENSMUSG00000070348	Stat3;Sirt1;Nr1d1;Bbs4;Mkks;Bbs2;Lepr;Ccnd1	8	9	88.8889	R org.Mm.eg.db package
GO:0044331	cell-cell adhesion mediated by cadherin	Gene Ontology (Biological Process)	ENSMUSG00000000127;ENSMUSG00000024304;ENSMUSG00000031871;ENSMUSG00000034101;ENSMUSG00000045659;ENSMUSG00000068036	Fer;Cdh2;Cdh5;Ctnnd1;Plekha7;Afdn	6	8	75	R org.Mm.eg.db package
GO:0044336	canonical Wnt signaling pathway involved in negative regulation of apoptotic process	Gene Ontology (Biological Process)	ENSMUSG00000000782;ENSMUSG00000005871;ENSMUSG00000022346;ENSMUSG00000035158	Tcf7;Apc;Myc;Mitf	4	4	100	R org.Mm.eg.db package
GO:0044342	type B pancreatic cell proliferation	Gene Ontology (Biological Process)	ENSMUSG00000017493;ENSMUSG00000020427;ENSMUSG00000024959;ENSMUSG00000026185;ENSMUSG00000034908;ENSMUSG00000038187;ENSMUSG00000039197;ENSMUSG00000044734;ENSMUSG00000050410	Igfbp4;Igfbp3;Bad;Igfbp5;Sidt2;Btbd10;Adk;Serpinb1a;Tcf19	9	12	75	R org.Mm.eg.db package
GO:0044344	cellular response to fibroblast growth factor stimulus	Gene Ontology (Biological Process)	ENSMUSG00000005087;ENSMUSG00000010047;ENSMUSG00000010051;ENSMUSG00000020170;ENSMUSG00000021127;ENSMUSG00000023034;ENSMUSG00000027198;ENSMUSG00000027314;ENSMUSG00000030536;ENSMUSG00000042046;ENSMUSG00000043535;ENSMUSG00000044786;ENSMUSG00000045817;ENSMUSG00000061731;ENSMUSG00000062352	Cd44;Hyal2;Hyal1;Frs2;Zfp36l1;Nr4a1;Ext2;Dll4;Iqgap1;Dstyk;Setx;Zfp36;Zfp36l2;Ext1;Itgb1bp1	15	19	78.9474	R org.Mm.eg.db package
GO:0044351	macropinocytosis	Gene Ontology (Biological Process)	ENSMUSG00000016528;ENSMUSG00000020143;ENSMUSG00000021338;ENSMUSG00000032577;ENSMUSG00000032733;ENSMUSG00000033335	Mapkapk2;Dock2;Carmil1;Mapkapk3;Snx33;Dnm2	6	7	85.7143	R org.Mm.eg.db package
GO:0044387	negative regulation of protein kinase activity by regulation of protein phosphorylation	Gene Ontology (Biological Process)	ENSMUSG00000004530;ENSMUSG00000018669;ENSMUSG00000020262;ENSMUSG00000026181;ENSMUSG00000027951;ENSMUSG00000039384;ENSMUSG00000057113	Coro1c;Cdk5rap3;Adarb1;Ppm1f;Adar;Dusp10;Npm1	7	8	87.5	R org.Mm.eg.db package
GO:0044406	adhesion of symbiont to host	Gene Ontology (Biological Process)	ENSMUSG00000028268;ENSMUSG00000028270;ENSMUSG00000029298;ENSMUSG00000037405;ENSMUSG00000037936;ENSMUSG00000040253;ENSMUSG00000040264;ENSMUSG00000062300	Gbp3;Gbp2;Gbp9;Icam1;Scarb1;Gbp7;Gbp2b;Nectin2	8	9	88.8889	R org.Mm.eg.db package
GO:0044528	regulation of mitochondrial mRNA stability	Gene Ontology (Biological Process)	ENSMUSG00000000384;ENSMUSG00000021532;ENSMUSG00000027086;ENSMUSG00000043702	Tbrg4;Fastkd3;Fastkd1;Pde12	4	5	80	R org.Mm.eg.db package
GO:0044539	long-chain fatty acid import into cell	Gene Ontology (Biological Process)	ENSMUSG00000002944;ENSMUSG00000018796;ENSMUSG00000020516;ENSMUSG00000027359;ENSMUSG00000031808;ENSMUSG00000032883;ENSMUSG00000059316	Cd36;Acsl1;Rps6kb1;Slc27a2;Slc27a1;Acsl3;Slc27a4	7	8	87.5	R org.Mm.eg.db package
GO:0044571	[2Fe-2S] cluster assembly	Gene Ontology (Biological Process)	ENSMUSG00000027618;ENSMUSG00000031068;ENSMUSG00000043510;ENSMUSG00000047721	Nfs1;Glrx3;Hscb;Bola2	4	4	100	R org.Mm.eg.db package
GO:0044597	daunorubicin metabolic process	Gene Ontology (Biological Process)	ENSMUSG00000001642;ENSMUSG00000021210;ENSMUSG00000028692;ENSMUSG00000028743;ENSMUSG00000029762;ENSMUSG00000031641;ENSMUSG00000033715;ENSMUSG00000054757	Akr1b3;Akr1c6;Akr1a1;Akr7a5;Akr1b8;Cbr4;Akr1c14;Akr1c20	8	11	72.7273	R org.Mm.eg.db package
GO:0044598	doxorubicin metabolic process	Gene Ontology (Biological Process)	ENSMUSG00000001642;ENSMUSG00000021210;ENSMUSG00000028692;ENSMUSG00000028743;ENSMUSG00000029762;ENSMUSG00000031641;ENSMUSG00000033715;ENSMUSG00000054757	Akr1b3;Akr1c6;Akr1a1;Akr7a5;Akr1b8;Cbr4;Akr1c14;Akr1c20	8	11	72.7273	R org.Mm.eg.db package
GO:0044648	histone H3-K4 dimethylation	Gene Ontology (Biological Process)	ENSMUSG00000002028;ENSMUSG00000006307;ENSMUSG00000042308;ENSMUSG00000048154;ENSMUSG00000051977	Kmt2a;Kmt2b;Setd1a;Kmt2d;Prdm9	5	5	100	R org.Mm.eg.db package
GO:0044770	cell cycle phase transition	Gene Ontology (Biological Process)	ENSMUSG00000026395;ENSMUSG00000032397;ENSMUSG00000038965;ENSMUSG00000039994;ENSMUSG00000058301	Ptprc;Tipin;Ube2l3;Timeless;Upf1	5	6	83.3333	R org.Mm.eg.db package
GO:0044772	mitotic cell cycle phase transition	Gene Ontology (Biological Process)	ENSMUSG00000000184;ENSMUSG00000002068;ENSMUSG00000020326;ENSMUSG00000024943;ENSMUSG00000025010;ENSMUSG00000028044;ENSMUSG00000029385;ENSMUSG00000034165;ENSMUSG00000062248;ENSMUSG00000063015;ENSMUSG00000070348;ENSMUSG00000072082	Ccnd2;Ccne1;Ccng1;Smc5;Ccnj;Cks1b;Ccng2;Ccnd3;Cks2;Ccni;Ccnd1;Ccnf	12	23	52.1739	R org.Mm.eg.db package
GO:0044791	positive regulation by host of viral release from host cell	Gene Ontology (Biological Process)	ENSMUSG00000000058;ENSMUSG00000024091;ENSMUSG00000024892;ENSMUSG00000054455	Cav2;Vapa;Pcx;Vapb	4	5	80	R org.Mm.eg.db package
GO:0044794	positive regulation by host of viral process	Gene Ontology (Biological Process)	ENSMUSG00000000058;ENSMUSG00000002985;ENSMUSG00000023830;ENSMUSG00000024621;ENSMUSG00000024892;ENSMUSG00000032383;ENSMUSG00000056201;ENSMUSG00000074272	Cav2;Apoe;Igf2r;Csf1r;Pcx;Ppib;Cfl1;Ceacam1	8	10	80	R org.Mm.eg.db package
GO:0044804	autophagy of nucleus	Gene Ontology (Biological Process)	ENSMUSG00000022663;ENSMUSG00000025173;ENSMUSG00000027244;ENSMUSG00000029578;ENSMUSG00000032905;ENSMUSG00000038160;ENSMUSG00000039382;ENSMUSG00000041895	Atg3;Wdr45b;Atg13;Wipi2;Atg12;Atg5;Wdr45;Wipi1	8	8	100	R org.Mm.eg.db package
GO:0044805	late nucleophagy	Gene Ontology (Biological Process)	ENSMUSG00000024773;ENSMUSG00000030314;ENSMUSG00000033124;ENSMUSG00000041341	Atg2a;Atg7;Atg9a;Atg2b	4	6	66.6667	R org.Mm.eg.db package
GO:0044806	G-quadruplex DNA unwinding	Gene Ontology (Biological Process)	ENSMUSG00000004980;ENSMUSG00000027770;ENSMUSG00000030528;ENSMUSG00000031583;ENSMUSG00000035842;ENSMUSG00000042699	Hnrnpa2b1;Dhx36;Blm;Wrn;Ddx11;Dhx9	6	6	100	R org.Mm.eg.db package
GO:0044828	negative regulation by host of viral genome replication	Gene Ontology (Biological Process)	ENSMUSG00000005102;ENSMUSG00000021258;ENSMUSG00000023826;ENSMUSG00000024091;ENSMUSG00000042677;ENSMUSG00000054455;ENSMUSG00000074272	Eif2ak4;Ccnk;Prkn;Vapa;Zc3h12a;Vapb;Ceacam1	7	7	100	R org.Mm.eg.db package
GO:0044829	positive regulation by host of viral genome replication	Gene Ontology (Biological Process)	ENSMUSG00000015656;ENSMUSG00000024091;ENSMUSG00000026434;ENSMUSG00000026880;ENSMUSG00000027465;ENSMUSG00000032383;ENSMUSG00000034653;ENSMUSG00000054455	Hspa8;Vapa;Nucks1;Stom;Tbc1d20;Ppib;Ythdc2;Vapb	8	8	100	R org.Mm.eg.db package
GO:0045019	negative regulation of nitric oxide biosynthetic process	Gene Ontology (Biological Process)	ENSMUSG00000001348;ENSMUSG00000006235;ENSMUSG00000007655;ENSMUSG00000007670;ENSMUSG00000009013;ENSMUSG00000016494;ENSMUSG00000017969;ENSMUSG00000020580;ENSMUSG00000023070;ENSMUSG00000026463;ENSMUSG00000031266;ENSMUSG00000037902;ENSMUSG00000041736;ENSMUSG00000042677;ENSMUSG00000066643	Acp5;Epor;Cav1;Khsrp;Dynll1;Cd34;Ptgis;Rock2;Rgn;Atp2b4;Gla;Sirpa;Tspo;Zc3h12a;Wdr35	15	18	83.3333	R org.Mm.eg.db package
GO:0045022	early endosome to late endosome transport	Gene Ontology (Biological Process)	ENSMUSG00000006058;ENSMUSG00000017831;ENSMUSG00000020903;ENSMUSG00000022505;ENSMUSG00000027534;ENSMUSG00000028572;ENSMUSG00000031328;ENSMUSG00000031667;ENSMUSG00000033628;ENSMUSG00000034867;ENSMUSG00000035086;ENSMUSG00000036057;ENSMUSG00000037234;ENSMUSG00000038195;ENSMUSG00000038844;ENSMUSG00000038970;ENSMUSG00000044465;ENSMUSG00000045374;ENSMUSG00000052566;ENSMUSG00000058486;ENSMUSG00000076617;ENSMUSG00000079477	Snf8;Rab5a;Stx8;Emp2;Snx16;Hook1;Flna;Aktip;Pik3c3;Ankrd27;Becn1;Ptpn23;Hook3;Rilp;Kif16b;Lmtk2;Fam160a2;Wdr81;Hook2;Wdr91;Ighm;Rab7	22	23	95.6522	R org.Mm.eg.db package
GO:0045039	protein insertion into mitochondrial inner membrane	Gene Ontology (Biological Process)	ENSMUSG00000020219;ENSMUSG00000020843;ENSMUSG00000021079;ENSMUSG00000027076;ENSMUSG00000029916;ENSMUSG00000036199;ENSMUSG00000048429;ENSMUSG00000067847	Timm13;Timm22;Timm9;Timm10;Agk;Ndufa13;Timm29;Romo1	8	8	100	R org.Mm.eg.db package
GO:0045040	protein insertion into mitochondrial outer membrane	Gene Ontology (Biological Process)	ENSMUSG00000020361;ENSMUSG00000021270;ENSMUSG00000022427;ENSMUSG00000022437	Hspa4;Hsp90aa1;Tomm22;Samm50	4	4	100	R org.Mm.eg.db package
GO:0045046	protein import into peroxisome membrane	Gene Ontology (Biological Process)	ENSMUSG00000003464;ENSMUSG00000005069;ENSMUSG00000019809;ENSMUSG00000027222;ENSMUSG00000036943;ENSMUSG00000067825	Pex19;Pex5;Pex3;Pex16;Rab8b;Pex26	6	6	100	R org.Mm.eg.db package
GO:0045047	protein targeting to ER	Gene Ontology (Biological Process)	ENSMUSG00000009549;ENSMUSG00000021917;ENSMUSG00000022474;ENSMUSG00000022711;ENSMUSG00000026197;ENSMUSG00000032042;ENSMUSG00000032553;ENSMUSG00000035227;ENSMUSG00000054408	Srp14;Spcs1;Pmm1;Pmm2;Zfand2b;Srpr;Srprb;Spcs2;Spcs3	9	11	81.8182	R org.Mm.eg.db package
GO:0045053	protein retention in Golgi apparatus	Gene Ontology (Biological Process)	ENSMUSG00000020220;ENSMUSG00000022200;ENSMUSG00000035284;ENSMUSG00000046230;ENSMUSG00000049313	Vps13d;Golph3;Vps13c;Vps13a;Sorl1	5	5	100	R org.Mm.eg.db package
GO:0045054	constitutive secretory pathway	Gene Ontology (Biological Process)	ENSMUSG00000012422;ENSMUSG00000038102;ENSMUSG00000068732;ENSMUSG00000077450	Tmem167;Trappc11;Tmem167b;Rab11b	4	4	100	R org.Mm.eg.db package
GO:0045055	regulated exocytosis	Gene Ontology (Biological Process)	ENSMUSG00000015653;ENSMUSG00000020671;ENSMUSG00000020894;ENSMUSG00000021248;ENSMUSG00000022443;ENSMUSG00000028969;ENSMUSG00000031488;ENSMUSG00000031840;ENSMUSG00000040022;ENSMUSG00000041236;ENSMUSG00000048277;ENSMUSG00000051343;ENSMUSG00000056515;ENSMUSG00000077450	Steap2;Rab10;Vamp2;Tmed10;Myh9;Cdk5;Rab11fip1;Rab3a;Rab11fip2;Vps41;Syngr2;Rab11fip5;Rab31;Rab11b	14	23	60.8696	R org.Mm.eg.db package
GO:0045056	transcytosis	Gene Ontology (Biological Process)	ENSMUSG00000022579;ENSMUSG00000024479;ENSMUSG00000026304;ENSMUSG00000027646;ENSMUSG00000028655;ENSMUSG00000029407;ENSMUSG00000031696	Gpihbp1;Mal2;Rab17;Src;Mfsd2a;Uso1;Vps35	7	13	53.8462	R org.Mm.eg.db package
GO:0045059	positive thymic T cell selection	Gene Ontology (Biological Process)	ENSMUSG00000003068;ENSMUSG00000015605;ENSMUSG00000020143;ENSMUSG00000024610;ENSMUSG00000026117;ENSMUSG00000026395;ENSMUSG00000028076;ENSMUSG00000037649;ENSMUSG00000038855	Stk11;Srf;Dock2;Cd74;Zap70;Ptprc;Cd1d1;H2-DMa;Itpkb	9	14	64.2857	R org.Mm.eg.db package
GO:0045063	T-helper 1 cell differentiation	Gene Ontology (Biological Process)	ENSMUSG00000002983;ENSMUSG00000021453;ENSMUSG00000028064;ENSMUSG00000035413	Relb;Gadd45g;Sema4a;Tmem98	4	6	66.6667	R org.Mm.eg.db package
GO:0045070	positive regulation of viral genome replication	Gene Ontology (Biological Process)	ENSMUSG00000000787;ENSMUSG00000002845;ENSMUSG00000003813;ENSMUSG00000004591;ENSMUSG00000004865;ENSMUSG00000020262;ENSMUSG00000022283;ENSMUSG00000023051;ENSMUSG00000024740;ENSMUSG00000026398;ENSMUSG00000026923;ENSMUSG00000027804;ENSMUSG00000027951;ENSMUSG00000028651;ENSMUSG00000031601;ENSMUSG00000033629;ENSMUSG00000037331;ENSMUSG00000039536;ENSMUSG00000043702;ENSMUSG00000054455;ENSMUSG00000060288;ENSMUSG00000062604;ENSMUSG00000071866	Ddx3x;Tmem39a;Rad23a;Pkn2;Srpk1;Adarb1;Pabpc1;Tarbp2;Ddb1;Nr5a2;Notch1;Ppid;Adar;Ppie;Cnot7;Hacd3;Larp1;Stau1;Pde12;Vapb;Ppih;Srpk2;Ppia	23	26	88.4615	R org.Mm.eg.db package
GO:0045071	negative regulation of viral genome replication	Gene Ontology (Biological Process)	ENSMUSG00000004865;ENSMUSG00000009585;ENSMUSG00000010175;ENSMUSG00000017002;ENSMUSG00000020641;ENSMUSG00000024079;ENSMUSG00000024691;ENSMUSG00000024844;ENSMUSG00000025491;ENSMUSG00000025492;ENSMUSG00000027951;ENSMUSG00000029561;ENSMUSG00000029605;ENSMUSG00000029826;ENSMUSG00000032178;ENSMUSG00000032369;ENSMUSG00000032690;ENSMUSG00000035692;ENSMUSG00000037523;ENSMUSG00000038884;ENSMUSG00000039236;ENSMUSG00000041827;ENSMUSG00000046718;ENSMUSG00000052776;ENSMUSG00000060591;ENSMUSG00000062604;ENSMUSG00000063268;ENSMUSG00000066800	Srpk1;Apobec3;Prox1;Slpi;Rsad2;Eif2ak2;Fam111a;Banf1;Ifitm1;Ifitm3;Adar;Oasl2;Oas1b;Zc3hav1;Ilf3;Plscr1;Oas2;Isg15;Mavs;Shfl;Isg20;Oasl1;Bst2;Oas1a;Ifitm2;Srpk2;Parp10;Rnasel	28	42	66.6667	R org.Mm.eg.db package
GO:0045087	innate immune response	Gene Ontology (Biological Process)	ENSMUSG00000000127;ENSMUSG00000000266;ENSMUSG00000000275;ENSMUSG00000000776;ENSMUSG00000000787;ENSMUSG00000001128;ENSMUSG00000001366;ENSMUSG00000002602;ENSMUSG00000002983;ENSMUSG00000003184;ENSMUSG00000003283;ENSMUSG00000003363;ENSMUSG00000004707;ENSMUSG00000005566;ENSMUSG00000006456;ENSMUSG00000006519;ENSMUSG00000009281;ENSMUSG00000009585;ENSMUSG00000014470;ENSMUSG00000014599;ENSMUSG00000014932;ENSMUSG00000015083;ENSMUSG00000015217;ENSMUSG00000015340;ENSMUSG00000015947;ENSMUSG00000016024;ENSMUSG00000016481;ENSMUSG00000016757;ENSMUSG00000017002;ENSMUSG00000017707;ENSMUSG00000017723;ENSMUSG00000017830;ENSMUSG00000018446;ENSMUSG00000018583;ENSMUSG00000018899;ENSMUSG00000019779;ENSMUSG00000019843;ENSMUSG00000019987;ENSMUSG00000020075;ENSMUSG00000020115;ENSMUSG00000020455;ENSMUSG00000020496;ENSMUSG00000020641;ENSMUSG00000020707;ENSMUSG00000020823;ENSMUSG00000021208;ENSMUSG00000021277;ENSMUSG00000021326;ENSMUSG00000021400;ENSMUSG00000021423;ENSMUSG00000021457;ENSMUSG00000021703;ENSMUSG00000021764;ENSMUSG00000021938;ENSMUSG00000022043;ENSMUSG00000022149;ENSMUSG00000022160;ENSMUSG00000022372;ENSMUSG00000022471;ENSMUSG00000022476;ENSMUSG00000022514;ENSMUSG00000022575;ENSMUSG00000022607;ENSMUSG00000022672;ENSMUSG00000022791;ENSMUSG00000022887;ENSMUSG00000022892;ENSMUSG00000022906;ENSMUSG00000023224;ENSMUSG00000023349;ENSMUSG00000023973;ENSMUSG00000024045;ENSMUSG00000024079;ENSMUSG00000024083;ENSMUSG00000024164;ENSMUSG00000024349;ENSMUSG00000024371;ENSMUSG00000024404;ENSMUSG00000024457;ENSMUSG00000024483;ENSMUSG00000024621;ENSMUSG00000024659;ENSMUSG00000024789;ENSMUSG00000024863;ENSMUSG00000024927;ENSMUSG00000024948;ENSMUSG00000025034;ENSMUSG00000025139;ENSMUSG00000025280;ENSMUSG00000025413;ENSMUSG00000025491;ENSMUSG00000025492;ENSMUSG00000025498;ENSMUSG00000025512;ENSMUSG00000025532;ENSMUSG00000025779;ENSMUSG00000026117;ENSMUSG00000026154;ENSMUSG00000026187;ENSMUSG00000026365;ENSMUSG00000026399;ENSMUSG00000026405;ENSMUSG00000026471;ENSMUSG00000026542;ENSMUSG00000026672;ENSMUSG00000026753;ENSMUSG00000026822;ENSMUSG00000026874;ENSMUSG00000026883;ENSMUSG00000026896;ENSMUSG00000026938;ENSMUSG00000027427;ENSMUSG00000027514;ENSMUSG00000027598;ENSMUSG00000027639;ENSMUSG00000027646;ENSMUSG00000027770;ENSMUSG00000027951;ENSMUSG00000027995;ENSMUSG00000028001;ENSMUSG00000028028;ENSMUSG00000028041;ENSMUSG00000028059;ENSMUSG00000028076;ENSMUSG00000028099;ENSMUSG00000028291;ENSMUSG00000028820;ENSMUSG00000028874;ENSMUSG00000028979;ENSMUSG00000029405;ENSMUSG00000029561;ENSMUSG00000029656;ENSMUSG00000029771;ENSMUSG00000029798;ENSMUSG00000029826;ENSMUSG00000030880;ENSMUSG00000030921;ENSMUSG00000030966;ENSMUSG00000031077;ENSMUSG00000031103;ENSMUSG00000031157;ENSMUSG00000031311;ENSMUSG00000031392;ENSMUSG00000031639;ENSMUSG00000031750;ENSMUSG00000031805;ENSMUSG00000032041;ENSMUSG00000032109;ENSMUSG00000032508;ENSMUSG00000032688;ENSMUSG00000032690;ENSMUSG00000033124;ENSMUSG00000033307;ENSMUSG00000033454;ENSMUSG00000033777;ENSMUSG00000033831;ENSMUSG00000033860;ENSMUSG00000034422;ENSMUSG00000034453;ENSMUSG00000034459;ENSMUSG00000034889;ENSMUSG00000034947;ENSMUSG00000035031;ENSMUSG00000035235;ENSMUSG00000035834;ENSMUSG00000036492;ENSMUSG00000036655;ENSMUSG00000036712;ENSMUSG00000036887;ENSMUSG00000036896;ENSMUSG00000036905;ENSMUSG00000036908;ENSMUSG00000036986;ENSMUSG00000036990;ENSMUSG00000037012;ENSMUSG00000037149;ENSMUSG00000037236;ENSMUSG00000037379;ENSMUSG00000037440;ENSMUSG00000037447;ENSMUSG00000037523;ENSMUSG00000037780;ENSMUSG00000037942;ENSMUSG00000038058;ENSMUSG00000038147;ENSMUSG00000038517;ENSMUSG00000038521;ENSMUSG00000038527;ENSMUSG00000038628;ENSMUSG00000038745;ENSMUSG00000039236;ENSMUSG00000039294;ENSMUSG00000039853;ENSMUSG00000039936;ENSMUSG00000040025;ENSMUSG00000040296;ENSMUSG00000041135;ENSMUSG00000041827;ENSMUSG00000042228;ENSMUSG00000042333;ENSMUSG00000042699;ENSMUSG00000043279;ENSMUSG00000044350;ENSMUSG00000044791;ENSMUSG00000045409;ENSMUSG00000045932;ENSMUSG00000046034;ENSMUSG00000046688;ENSMUSG00000046718;ENSMUSG00000046805;ENSMUSG00000046879;ENSMUSG00000047123;ENSMUSG00000047139;ENSMUSG00000047638;ENSMUSG00000047879;ENSMUSG00000048878;ENSMUSG00000049502;ENSMUSG00000050199;ENSMUSG00000050335;ENSMUSG00000051439;ENSMUSG00000051675;ENSMUSG00000051682;ENSMUSG00000051748;ENSMUSG00000052160;ENSMUSG00000053158;ENSMUSG00000054072;ENSMUSG00000054717;ENSMUSG00000055172;ENSMUSG00000055204;ENSMUSG00000056144;ENSMUSG00000056612;ENSMUSG00000056692;ENSMUSG00000056851;ENSMUSG00000057143;ENSMUSG00000057982;ENSMUSG00000058715;ENSMUSG00000058952;ENSMUSG00000059456;ENSMUSG00000059883;ENSMUSG00000060591;ENSMUSG00000060802;ENSMUSG00000062545;ENSMUSG00000066232;ENSMUSG00000066551;ENSMUSG00000066839;ENSMUSG00000067149;ENSMUSG00000067367;ENSMUSG00000069792;ENSMUSG00000069874;ENSMUSG00000070034;ENSMUSG00000070056;ENSMUSG00000071203;ENSMUSG00000071369;ENSMUSG00000072115;ENSMUSG00000073155;ENSMUSG00000073968;ENSMUSG00000074151;ENSMUSG00000074896;ENSMUSG00000075705;ENSMUSG00000076609;ENSMUSG00000076617;ENSMUSG00000078945;ENSMUSG00000079164;ENSMUSG00000079343;ENSMUSG00000090231;ENSMUSG00000095079;ENSMUSG00000098470	Fer;Mid2;Trim25;Polr3d;Ddx3x;Cfp;Fbxo9;Axl;Relb;Irf3;Hck;Pld3;Ly9;Trim28;Rbm14;Cyba;Rarres2;Apobec3;Rnf166;Csf1;Yes1;C8g;Hmgb3;Cybb;Fcgr1;Lbp;Cr1l;Ttll12;Slpi;Serinc3;Wfdc2;Dhx58;C1qbp;G3bp1;Irf1;Frk;Fyn;Arg1;Ddx21;Tbk1;Trim11;Rnf187;Rsad2;Rnf135;Sec14l1;Ifi27l2b;Traf3;Trim27;Wrnip1;Ly86;Syk;Serinc5;Ndufs4;Pspc1;Trim35;C9;Mettl3;Sla;Xrcc6;Polr3h;Il1rap;Gsdmd;Ptk2;Prkdc;Tnk2;Masp1;App;Parp9;Serping1;Clec4n;Cnpy3;Akap8;Eif2ak2;Pja2;C3;Sting1;C2;Riok3;Trim26;Ankhd1;Csf1r;Anxa1;Jak2;Mbl2;Rela;Map4k2;Trim8;Tollip;Polr3a;Ttc4;Ifitm1;Ifitm3;Irf7;Chid1;Crcp;Ly96;Zap70;Sdhaf4;Xrcc5;Cfh;Cd55;C4bp;Mr1;Apcs;Optn;Ppp6c;Lcn2;Hc;Dab2ip;Ifih1;Fcna;Polr3f;Zbp1;Itch;Samhd1;Src;Dhx36;Adar;Tlr2;Fga;Alpk1;Adam15;Arhgef2;Cd1d1;Polr3c;Akirin2;Sfpq;Fgr;Masp2;G3bp2;Oasl2;C8b;Irf5;Herc6;Zc3hav1;Polr3e;Trim30a;Trim21;Fadd;Elf4;Pqbp1;Nono;Irak1;Tlr3;Il34;Jak3;Tirap;Nlrx1;Myd88;Malt1;Oas2;Atg9a;Mif;Zbtb1;Tlr13;Fgb;Fgg;Parp14;Polr3b;Ifit1;Cactin;Tmem106a;C8a;Trim13;Polr3g;Rnf39;Colec11;Cyld;C1qa;C1qc;C1qb;Unc93b1;Pml;Otud4;Hk1;Ddx1;Matr3;Spon2;Vnn1;Arid5a;Mavs;Mbl1;Crp;Nod1;Cd84;Tbkbp1;C1s1;C1rl;Polr3k;Nlrp6;Isg20;Cybc1;Trim14;Pik3cd;Ythdf2;Ddx58;Ripk2;Oasl1;Lyn;Tnfrsf14;Dhx9;Trim56;Lacc1;Setd2;Trim39;Ifit2;Otulin;Tifa;Bst2;Mpeg1;Irgm1;Ticam1;Cd24a;Nr1h4;Usp14;Hexim1;Dtx3l;Lgr4;Lgals3;Cd14;Trim32;Treml4;Wfdc21;Pld4;Fes;Iigp1;Hmgb2;C1ra;Ankrd17;Trim34a;Ppp1r14b;Ilrun;Pcbp2;Trim12c;Zfp809;Fcer1g;Cfi;Ptk2b;Irak4;Ifitm2;B2m;Tlr12;Ipo7;Hmgb1;Ecsit;Jchain;Lyar;Wfdc17;Irgm2;Sp110;Mfhas1;Naip5;Map3k5;Ang;1810058I24Rik;Trim68;Nlrc5;Ifit3;Msrb1;Igkc;Ighm;Naip2;Tlr5;C1s2;Cfb;Igha;C1rb	267	517	51.6441	R org.Mm.eg.db package
GO:0045088	regulation of innate immune response	Gene Ontology (Biological Process)	ENSMUSG00000002985;ENSMUSG00000017830;ENSMUSG00000018899;ENSMUSG00000019850;ENSMUSG00000020263;ENSMUSG00000020707;ENSMUSG00000024300;ENSMUSG00000025498;ENSMUSG00000027639;ENSMUSG00000028874;ENSMUSG00000032041;ENSMUSG00000034371;ENSMUSG00000039384;ENSMUSG00000040760;ENSMUSG00000043740;ENSMUSG00000044734;ENSMUSG00000051682	Apoe;Dhx58;Irf1;Tnfaip3;Appl2;Rnf135;Myo1f;Irf7;Samhd1;Fgr;Tirap;Tkfc;Dusp10;Appl1;B430306N03Rik;Serpinb1a;Treml4	17	29	58.6207	R org.Mm.eg.db package
GO:0045089	positive regulation of innate immune response	Gene Ontology (Biological Process)	ENSMUSG00000000776;ENSMUSG00000001123;ENSMUSG00000015217;ENSMUSG00000020538;ENSMUSG00000024404;ENSMUSG00000024610;ENSMUSG00000027427;ENSMUSG00000028099;ENSMUSG00000031740;ENSMUSG00000032041;ENSMUSG00000032369;ENSMUSG00000034453;ENSMUSG00000035834;ENSMUSG00000042699;ENSMUSG00000054717;ENSMUSG00000066551	Polr3d;Lgals9;Hmgb3;Srebf1;Riok3;Cd74;Polr3f;Polr3c;Mmp2;Tirap;Plscr1;Polr3b;Polr3g;Dhx9;Hmgb2;Hmgb1	16	30	53.3333	R org.Mm.eg.db package
GO:0045104	intermediate filament cytoskeleton organization	Gene Ontology (Biological Process)	ENSMUSG00000000441;ENSMUSG00000021189;ENSMUSG00000022565;ENSMUSG00000023043;ENSMUSG00000024576;ENSMUSG00000026131;ENSMUSG00000026849;ENSMUSG00000028649;ENSMUSG00000030554;ENSMUSG00000039457;ENSMUSG00000044361;ENSMUSG00000046761;ENSMUSG00000054889	Raf1;Atxn3;Plec;Krt18;Csnk1a1;Dst;Tor1a;Macf1;Synm;Ppl;BC024139;Fam83h;Dsp	13	21	61.9048	R org.Mm.eg.db package
GO:0045116	protein neddylation	Gene Ontology (Biological Process)	ENSMUSG00000005575;ENSMUSG00000010376;ENSMUSG00000027708;ENSMUSG00000030061;ENSMUSG00000031878;ENSMUSG00000032002;ENSMUSG00000034343;ENSMUSG00000038506;ENSMUSG00000048787;ENSMUSG00000051234;ENSMUSG00000051674	Ube2m;Nedd8;Dcun1d1;Uba3;Nae1;Dcun1d5;Ube2f;Dcun1d2;Dcun1d3;Rnf7;Dcun1d4	11	13	84.6154	R org.Mm.eg.db package
GO:0045124	regulation of bone resorption	Gene Ontology (Biological Process)	ENSMUSG00000019577;ENSMUSG00000020716;ENSMUSG00000024621;ENSMUSG00000024958;ENSMUSG00000027087;ENSMUSG00000045092	Pdk4;Nf1;Csf1r;Gpr137;Itgav;S1pr1	6	9	66.6667	R org.Mm.eg.db package
GO:0045132	meiotic chromosome segregation	Gene Ontology (Biological Process)	ENSMUSG00000028312;ENSMUSG00000032498;ENSMUSG00000034349;ENSMUSG00000041408	Smc2;Mlh1;Smc4;Wapl	4	7	57.1429	R org.Mm.eg.db package
GO:0045176	apical protein localization	Gene Ontology (Biological Process)	ENSMUSG00000006024;ENSMUSG00000016028;ENSMUSG00000021782;ENSMUSG00000021877;ENSMUSG00000026878;ENSMUSG00000027002;ENSMUSG00000029580;ENSMUSG00000031990;ENSMUSG00000032050;ENSMUSG00000045180;ENSMUSG00000048782	Napa;Celsr1;Dlg5;Arf4;Rab14;Nckap1;Actb;Jam3;Rdx;Shroom2;Insc	11	14	78.5714	R org.Mm.eg.db package
GO:0045184	establishment of protein localization	Gene Ontology (Biological Process)	ENSMUSG00000001440;ENSMUSG00000002496;ENSMUSG00000004530;ENSMUSG00000018654;ENSMUSG00000019920;ENSMUSG00000020184;ENSMUSG00000020319;ENSMUSG00000024109;ENSMUSG00000024146;ENSMUSG00000026768;ENSMUSG00000026842;ENSMUSG00000031328;ENSMUSG00000031729;ENSMUSG00000032050;ENSMUSG00000032119;ENSMUSG00000033149;ENSMUSG00000033916;ENSMUSG00000034341;ENSMUSG00000036006;ENSMUSG00000040268;ENSMUSG00000040945;ENSMUSG00000047454;ENSMUSG00000051615;ENSMUSG00000055067;ENSMUSG00000069170;ENSMUSG00000069601;ENSMUSG00000071856	Kpnb1;Tsc2;Coro1c;Ikzf1;Lims1;Mdm2;Wdpcp;Nrxn1;Cript;Itga8;Abl1;Flna;Ist1;Rdx;Hinfp;Phldb2;Chmp2a;Wbp2;Ripor2;Plekha1;Rcc2;Gphn;Rap2a;Smyd3;Adgrv1;Ank3;Mcc	27	47	57.4468	R org.Mm.eg.db package
GO:0045190	isotype switching	Gene Ontology (Biological Process)	ENSMUSG00000003549;ENSMUSG00000005370;ENSMUSG00000014074;ENSMUSG00000021615;ENSMUSG00000024151;ENSMUSG00000028224;ENSMUSG00000028322;ENSMUSG00000029591;ENSMUSG00000031015;ENSMUSG00000032498;ENSMUSG00000049717;ENSMUSG00000090083	Ercc1;Msh6;Rnf168;Xrcc4;Msh2;Nbn;Exosc3;Ung;Swap70;Mlh1;Lig4;Rnf8	12	18	66.6667	R org.Mm.eg.db package
GO:0045197	establishment or maintenance of epithelial cell apical/basal polarity	Gene Ontology (Biological Process)	ENSMUSG00000000881;ENSMUSG00000021782;ENSMUSG00000021877;ENSMUSG00000022568;ENSMUSG00000022770;ENSMUSG00000024969;ENSMUSG00000025812;ENSMUSG00000052062;ENSMUSG00000070047;ENSMUSG00000090935	Dlg3;Dlg5;Arf4;Scrib;Dlg1;Mark2;Pard3;Pard3b;Fat1;Synj2bp	10	20	50	R org.Mm.eg.db package
GO:0045198	establishment of epithelial cell apical/basal polarity	Gene Ontology (Biological Process)	ENSMUSG00000001105;ENSMUSG00000007815;ENSMUSG00000020733;ENSMUSG00000021013;ENSMUSG00000021994;ENSMUSG00000022436;ENSMUSG00000031207;ENSMUSG00000031214;ENSMUSG00000032796;ENSMUSG00000039585;ENSMUSG00000042812;ENSMUSG00000044279;ENSMUSG00000044433	Ift20;Rhoa;Slc9a3r1;Ttc8;Wnt5a;Sh3bp1;Msn;Ophn1;Lama1;Myo9a;Foxf1;Crb3;Camsap3	13	16	81.25	R org.Mm.eg.db package
GO:0045199	maintenance of epithelial cell apical/basal polarity	Gene Ontology (Biological Process)	ENSMUSG00000000247;ENSMUSG00000005103;ENSMUSG00000015668;ENSMUSG00000019906;ENSMUSG00000020733;ENSMUSG00000027162;ENSMUSG00000032504	Lhx2;Wdr1;Pdzd11;Lin7a;Slc9a3r1;Lin7c;Pdcd6ip	7	10	70	R org.Mm.eg.db package
GO:0045216	cell-cell junction organization	Gene Ontology (Biological Process)	ENSMUSG00000000378;ENSMUSG00000001672;ENSMUSG00000001847;ENSMUSG00000002603;ENSMUSG00000009073;ENSMUSG00000017950;ENSMUSG00000019920;ENSMUSG00000021636;ENSMUSG00000021638;ENSMUSG00000022512;ENSMUSG00000022865;ENSMUSG00000024395;ENSMUSG00000024812;ENSMUSG00000030516;ENSMUSG00000031328;ENSMUSG00000032402;ENSMUSG00000034917;ENSMUSG00000037643;ENSMUSG00000044279;ENSMUSG00000050953;ENSMUSG00000074272;ENSMUSG00000075254	Ccm2;Marveld3;Rac1;Tgfb1;Nf2;Hnf4a;Lims1;Marveld2;Ocln;Cldn1;Cxadr;Lims2;Tjp2;Tjp1;Flna;Smad3;Tjp3;Prkci;Crb3;Gja1;Ceacam1;Heg1	22	28	78.5714	R org.Mm.eg.db package
GO:0045292	mRNA cis splicing, via spliceosome	Gene Ontology (Biological Process)	ENSMUSG00000004096;ENSMUSG00000016921;ENSMUSG00000021134;ENSMUSG00000022023;ENSMUSG00000022774;ENSMUSG00000023007;ENSMUSG00000024097;ENSMUSG00000024604;ENSMUSG00000028330;ENSMUSG00000028676;ENSMUSG00000028911;ENSMUSG00000029538;ENSMUSG00000029594;ENSMUSG00000030216;ENSMUSG00000032040;ENSMUSG00000033760;ENSMUSG00000034120;ENSMUSG00000034889;ENSMUSG00000039148;ENSMUSG00000061136;ENSMUSG00000071172	Cwc15;Srsf6;Srsf5;Wbp4;Ncbp2;Prpf40b;Srsf7;Rbm22;Ncbp1;Srsf10;Srsf4;Srsf9;Rbm19;Wbp11;Dcps;Rbm4b;Srsf2;Cactin;Sart1;Prpf40a;Srsf3	21	26	80.7692	R org.Mm.eg.db package
GO:0045324	late endosome to vacuole transport	Gene Ontology (Biological Process)	ENSMUSG00000000743;ENSMUSG00000004843;ENSMUSG00000031242;ENSMUSG00000032571;ENSMUSG00000033916;ENSMUSG00000034190;ENSMUSG00000035086;ENSMUSG00000053119	Chmp1a;Chmp2b;2610002M06Rik;Pik3r4;Chmp2a;Chmp7;Becn1;Chmp3	8	10	80	R org.Mm.eg.db package
GO:0045332	phospholipid translocation	Gene Ontology (Biological Process)	ENSMUSG00000015243;ENSMUSG00000024566;ENSMUSG00000027546;ENSMUSG00000028457;ENSMUSG00000028970;ENSMUSG00000029468;ENSMUSG00000031441;ENSMUSG00000032328;ENSMUSG00000034006;ENSMUSG00000034435;ENSMUSG00000035722;ENSMUSG00000037400;ENSMUSG00000037685;ENSMUSG00000039529;ENSMUSG00000040584;ENSMUSG00000042476;ENSMUSG00000046808;ENSMUSG00000060671;ENSMUSG00000062949;ENSMUSG00000064210	Abca1;Atp9b;Atp9a;Atp8b5;Abcb1b;P2rx7;Atp11a;Tmem30a;Slc66a2;Tmem30b;Abca7;Atp11b;Atp8a1;Atp8b1;Abcb1a;Abcb4;Atp10d;Atp8b2;Atp11c;Ano6	20	30	66.6667	R org.Mm.eg.db package
GO:0045333	cellular respiration	Gene Ontology (Biological Process)	ENSMUSG00000003873;ENSMUSG00000015112;ENSMUSG00000020268;ENSMUSG00000021764;ENSMUSG00000025968;ENSMUSG00000025981;ENSMUSG00000026154;ENSMUSG00000026819;ENSMUSG00000031902;ENSMUSG00000032310;ENSMUSG00000039914;ENSMUSG00000042148;ENSMUSG00000068184	Bax;Slc25a13;Lyrm7;Ndufs4;Ndufs1;Coq10b;Sdhaf4;Slc25a25;Nfatc3;Cyp1a2;Coq10a;Cox10;Ndufaf2	13	15	86.6667	R org.Mm.eg.db package
GO:0045345	positive regulation of MHC class I biosynthetic process	Gene Ontology (Biological Process)	ENSMUSG00000024810;ENSMUSG00000029657;ENSMUSG00000036986;ENSMUSG00000074151	Il33;Hsph1;Pml;Nlrc5	4	7	57.1429	R org.Mm.eg.db package
GO:0045347	negative regulation of MHC class II biosynthetic process	Gene Ontology (Biological Process)	ENSMUSG00000002111;ENSMUSG00000025702;ENSMUSG00000028423;ENSMUSG00000051316	Spi1;Marchf8;Nfx1;Taf7	4	6	66.6667	R org.Mm.eg.db package
GO:0045428	regulation of nitric oxide biosynthetic process	Gene Ontology (Biological Process)	ENSMUSG00000001847;ENSMUSG00000020053;ENSMUSG00000024789;ENSMUSG00000037902;ENSMUSG00000055447;ENSMUSG00000059456	Rac1;Igf1;Jak2;Sirpa;Cd47;Ptk2b	6	7	85.7143	R org.Mm.eg.db package
GO:0045429	positive regulation of nitric oxide biosynthetic process	Gene Ontology (Biological Process)	ENSMUSG00000000290;ENSMUSG00000001729;ENSMUSG00000002944;ENSMUSG00000004056;ENSMUSG00000005534;ENSMUSG00000006818;ENSMUSG00000007039;ENSMUSG00000016206;ENSMUSG00000019768;ENSMUSG00000020366;ENSMUSG00000021270;ENSMUSG00000022037;ENSMUSG00000022892;ENSMUSG00000024397;ENSMUSG00000024789;ENSMUSG00000027398;ENSMUSG00000027995;ENSMUSG00000028194;ENSMUSG00000028991;ENSMUSG00000031906;ENSMUSG00000031980;ENSMUSG00000032402;ENSMUSG00000033335;ENSMUSG00000034462;ENSMUSG00000037405;ENSMUSG00000037942;ENSMUSG00000047123;ENSMUSG00000055148;ENSMUSG00000059456;ENSMUSG00000076441;ENSMUSG00000078452;ENSMUSG00000079164;ENSMUSG00000089678	Itgb2;Akt1;Cd36;Akt2;Insr;Sod2;Ddah2;H2-M3;Esr1;Mapk9;Hsp90aa1;Clu;App;Aif1;Jak2;Il1b;Tlr2;Ddah1;Mtor;Smpd3;Agt;Smad3;Dnm2;Pkd2;Icam1;Crp;Ticam1;Klf2;Ptk2b;Ass1;Raet1d;Tlr5;Agxt2	33	49	67.3469	R org.Mm.eg.db package
GO:0045444	fat cell differentiation	Gene Ontology (Biological Process)	ENSMUSG00000000440;ENSMUSG00000001366;ENSMUSG00000003228;ENSMUSG00000006464;ENSMUSG00000012428;ENSMUSG00000014763;ENSMUSG00000018160;ENSMUSG00000019947;ENSMUSG00000020189;ENSMUSG00000020538;ENSMUSG00000020593;ENSMUSG00000021013;ENSMUSG00000021943;ENSMUSG00000022141;ENSMUSG00000022428;ENSMUSG00000022722;ENSMUSG00000022807;ENSMUSG00000022812;ENSMUSG00000022855;ENSMUSG00000023034;ENSMUSG00000024338;ENSMUSG00000024985;ENSMUSG00000024999;ENSMUSG00000025235;ENSMUSG00000025246;ENSMUSG00000027104;ENSMUSG00000027274;ENSMUSG00000029076;ENSMUSG00000031367;ENSMUSG00000031668;ENSMUSG00000031755;ENSMUSG00000032405;ENSMUSG00000033788;ENSMUSG00000034957;ENSMUSG00000035011;ENSMUSG00000035919;ENSMUSG00000036867;ENSMUSG00000037035;ENSMUSG00000037270;ENSMUSG00000037325;ENSMUSG00000038485;ENSMUSG00000038539;ENSMUSG00000039208;ENSMUSG00000039886;ENSMUSG00000041975;ENSMUSG00000047822;ENSMUSG00000051177;ENSMUSG00000051675;ENSMUSG00000052214;ENSMUSG00000054434;ENSMUSG00000054720;ENSMUSG00000055024;ENSMUSG00000056492;ENSMUSG00000056501;ENSMUSG00000063856;ENSMUSG00000066800;ENSMUSG00000070348;ENSMUSG00000071637;ENSMUSG00000071657	Pparg;Fbxo9;Grk5;Bbs1;Steap4;Fam120b;Med1;Arid5b;Osbpl8;Srebf1;Lpin1;Ttc8;Gdf10;Nipbl;Cby1;Arl6;Osbpl11;Gsk3b;Senp2;Nr4a1;Psmb8;Tcf7l2;Noc3l;Bbs4;Tbl1x;Atf2;Mkks;Sdf4;Ap1s2;Eif2ak3;Bbs2;Pias1;Dysf;Cebpa;Zbtb7a;Bbs9;Smad6;Inhbb;4932438A13Rik;Bbs7;Socs7;Atf5;Metrnl;Tmem120a;Mettl8;Angptl8;Plcb1;Trim32;Opa3;Tmem120b;Lrrc8c;Ep300;Adgrf5;Cebpb;Gpx1;Rnasel;Ccnd1;Cebpd;Bscl2	59	83	71.0843	R org.Mm.eg.db package
GO:0045445	myoblast differentiation	Gene Ontology (Biological Process)	ENSMUSG00000020053;ENSMUSG00000020719;ENSMUSG00000021200;ENSMUSG00000022105;ENSMUSG00000022610;ENSMUSG00000027763;ENSMUSG00000032119;ENSMUSG00000050567;ENSMUSG00000051344;ENSMUSG00000055065;ENSMUSG00000059481;ENSMUSG00000068220	Igf1;Ddx5;Asb2;Rb1;Mapk12;Mbnl1;Hinfp;Maml1;Plekhm3;Ddx17;Plg;Lgals1	12	16	75	R org.Mm.eg.db package
GO:0045446	endothelial cell differentiation	Gene Ontology (Biological Process)	ENSMUSG00000010175;ENSMUSG00000015468;ENSMUSG00000018476;ENSMUSG00000062960	Prox1;Notch4;Kdm6b;Kdr	4	7	57.1429	R org.Mm.eg.db package
GO:0045453	bone resorption	Gene Ontology (Biological Process)	ENSMUSG00000001348;ENSMUSG00000001750;ENSMUSG00000001847;ENSMUSG00000006538;ENSMUSG00000006932;ENSMUSG00000015133;ENSMUSG00000019066;ENSMUSG00000027164;ENSMUSG00000027646;ENSMUSG00000028833;ENSMUSG00000029556;ENSMUSG00000030562;ENSMUSG00000030894;ENSMUSG00000032492;ENSMUSG00000033220;ENSMUSG00000038301;ENSMUSG00000038642;ENSMUSG00000059456;ENSMUSG00000079477	Acp5;Tcirg1;Rac1;Ihh;Ctnnb1;Lrrk1;Rab3d;Traf6;Src;Ncdn;Hnf1a;Nox4;Tpp1;Pth1r;Rac2;Snx10;Ctss;Ptk2b;Rab7	19	26	73.0769	R org.Mm.eg.db package
GO:0045454	cell redox homeostasis	Gene Ontology (Biological Process)	ENSMUSG00000000600;ENSMUSG00000000811;ENSMUSG00000005161;ENSMUSG00000005354;ENSMUSG00000015839;ENSMUSG00000018196;ENSMUSG00000020250;ENSMUSG00000020571;ENSMUSG00000020664;ENSMUSG00000020844;ENSMUSG00000021072;ENSMUSG00000021102;ENSMUSG00000021497;ENSMUSG00000021591;ENSMUSG00000021830;ENSMUSG00000021831;ENSMUSG00000022498;ENSMUSG00000022844;ENSMUSG00000024583;ENSMUSG00000024614;ENSMUSG00000024953;ENSMUSG00000024997;ENSMUSG00000025078;ENSMUSG00000025130;ENSMUSG00000025289;ENSMUSG00000025408;ENSMUSG00000025823;ENSMUSG00000026701;ENSMUSG00000026820;ENSMUSG00000027006;ENSMUSG00000027248;ENSMUSG00000028343;ENSMUSG00000028367;ENSMUSG00000028567;ENSMUSG00000028691;ENSMUSG00000028843;ENSMUSG00000030968;ENSMUSG00000031068;ENSMUSG00000031584;ENSMUSG00000032350;ENSMUSG00000033684;ENSMUSG00000034723;ENSMUSG00000035960;ENSMUSG00000036327;ENSMUSG00000038615;ENSMUSG00000038991;ENSMUSG00000040697;ENSMUSG00000050043;ENSMUSG00000057069;ENSMUSG00000058407;ENSMUSG00000058709;ENSMUSG00000063856;ENSMUSG00000069844;ENSMUSG00000075700;ENSMUSG00000075701	Krit1;Txnrd3;Prdx2;Txn2;Nfe2l2;Glrx2;Txnrd1;Pdia6;Dld;Nxn;Tmx1;Glrx5;Txndc15;Glrx;Txndc16;Ero1a;Txndc11;Pdia5;Txnl1;Tmx3;Prdx5;Prdx3;Nhlrc2;P4hb;Prdx4;Ddit3;Pdia4;Prdx6;Ptges2;Dnajc10;Pdia3;Erp44;Txn1;Txndc12;Prdx1;Sh3bgrl3;Pdilt;Glrx3;Gsr;Gclc;Qsox1;Tmx4;Apex1;Qsox2;Nfe2l1;Txndc5;Dnajc16;Tmx2;Ero1b;Txndc9;Egln2;Gpx1;Sco1;Selenot;Selenos	55	66	83.3333	R org.Mm.eg.db package
GO:0045471	response to ethanol	Gene Ontology (Biological Process)	ENSMUSG00000019843;ENSMUSG00000020053;ENSMUSG00000020063;ENSMUSG00000022620;ENSMUSG00000022982;ENSMUSG00000025059;ENSMUSG00000025967;ENSMUSG00000026029;ENSMUSG00000027950;ENSMUSG00000028393;ENSMUSG00000029076;ENSMUSG00000029482;ENSMUSG00000031400;ENSMUSG00000031613;ENSMUSG00000031672;ENSMUSG00000033022;ENSMUSG00000037992;ENSMUSG00000040613;ENSMUSG00000050965;ENSMUSG00000053279;ENSMUSG00000055301;ENSMUSG00000057880;ENSMUSG00000073987	Fyn;Igf1;Sirt1;Arsa;Sod1;Gk;Eef1b2;Casp8;Chrnb2;Alad;Sdf4;Aacs;G6pdx;Hpgd;Got2;Cdo1;Rara;Apobec1;Prkca;Aldh1a1;Adh7;Abat;Ggh	23	43	53.4884	R org.Mm.eg.db package
GO:0045475	locomotor rhythm	Gene Ontology (Biological Process)	ENSMUSG00000001751;ENSMUSG00000005886;ENSMUSG00000013663;ENSMUSG00000018501;ENSMUSG00000020644;ENSMUSG00000021144;ENSMUSG00000026077;ENSMUSG00000032010;ENSMUSG00000038418;ENSMUSG00000038550;ENSMUSG00000078683	Naglu;Ncoa2;Pten;Ncor1;Id2;Mta1;Npas2;Usp2;Egr1;Ciart;Mup1	11	17	64.7059	R org.Mm.eg.db package
GO:0045540	regulation of cholesterol biosynthetic process	Gene Ontology (Biological Process)	ENSMUSG00000004270;ENSMUSG00000020609;ENSMUSG00000032485;ENSMUSG00000040374;ENSMUSG00000058454	Lpcat3;Apob;Scap;Pex2;Dhcr7	5	5	100	R org.Mm.eg.db package
GO:0045541	negative regulation of cholesterol biosynthetic process	Gene Ontology (Biological Process)	ENSMUSG00000002985;ENSMUSG00000022982;ENSMUSG00000025198;ENSMUSG00000031483	Apoe;Sod1;Erlin1;Erlin2	4	5	80	R org.Mm.eg.db package
GO:0045542	positive regulation of cholesterol biosynthetic process	Gene Ontology (Biological Process)	ENSMUSG00000003585;ENSMUSG00000005514;ENSMUSG00000020538;ENSMUSG00000022463;ENSMUSG00000024030;ENSMUSG00000028240;ENSMUSG00000028603;ENSMUSG00000032485;ENSMUSG00000036585;ENSMUSG00000059743	Sec14l2;Por;Srebf1;Srebf2;Abcg1;Cyp7a1;Scp2;Scap;Fgf1;Fdps	10	10	100	R org.Mm.eg.db package
GO:0045577	regulation of B cell differentiation	Gene Ontology (Biological Process)	ENSMUSG00000004266;ENSMUSG00000021127;ENSMUSG00000036712;ENSMUSG00000045817;ENSMUSG00000047139;ENSMUSG00000058099	Ptpn6;Zfp36l1;Cyld;Zfp36l2;Cd24a;Nfam1	6	11	54.5455	R org.Mm.eg.db package
GO:0045579	positive regulation of B cell differentiation	Gene Ontology (Biological Process)	ENSMUSG00000000957;ENSMUSG00000004043;ENSMUSG00000020484;ENSMUSG00000020919;ENSMUSG00000021022;ENSMUSG00000021457;ENSMUSG00000022488;ENSMUSG00000024959;ENSMUSG00000026288;ENSMUSG00000038542;ENSMUSG00000062949	Mmp14;Stat5a;Xbp1;Stat5b;Ppp2r3c;Syk;Nckap1l;Bad;Inpp5d;Pcid2;Atp11c	11	18	61.1111	R org.Mm.eg.db package
GO:0045588	positive regulation of gamma-delta T cell differentiation	Gene Ontology (Biological Process)	ENSMUSG00000004043;ENSMUSG00000020919;ENSMUSG00000021457;ENSMUSG00000022488;ENSMUSG00000026395;ENSMUSG00000070643	Stat5a;Stat5b;Syk;Nckap1l;Ptprc;Sox13	6	9	66.6667	R org.Mm.eg.db package
GO:0045589	regulation of regulatory T cell differentiation	Gene Ontology (Biological Process)	ENSMUSG00000002603;ENSMUSG00000020918;ENSMUSG00000022191;ENSMUSG00000041415;ENSMUSG00000044258	Tgfb1;Kat2a;Drosha;Dicer1;Ctla2a	5	10	50	R org.Mm.eg.db package
GO:0045591	positive regulation of regulatory T cell differentiation	Gene Ontology (Biological Process)	ENSMUSG00000001123;ENSMUSG00000002603;ENSMUSG00000016206;ENSMUSG00000020101;ENSMUSG00000022508;ENSMUSG00000039384;ENSMUSG00000051817	Lgals9;Tgfb1;H2-M3;Vsir;Bcl6;Dusp10;Sox12	7	13	53.8462	R org.Mm.eg.db package
GO:0045597	positive regulation of cell differentiation	Gene Ontology (Biological Process)	ENSMUSG00000002068;ENSMUSG00000004936;ENSMUSG00000005871;ENSMUSG00000008999;ENSMUSG00000009073;ENSMUSG00000015605;ENSMUSG00000019997;ENSMUSG00000021835;ENSMUSG00000022037;ENSMUSG00000023944;ENSMUSG00000024789;ENSMUSG00000024947;ENSMUSG00000025364;ENSMUSG00000027358;ENSMUSG00000027796;ENSMUSG00000028195;ENSMUSG00000030096;ENSMUSG00000031565;ENSMUSG00000031681;ENSMUSG00000032187;ENSMUSG00000033249;ENSMUSG00000038224;ENSMUSG00000040734;ENSMUSG00000046532;ENSMUSG00000052837;ENSMUSG00000053113;ENSMUSG00000054252;ENSMUSG00000082361	Ccne1;Map2k1;Apc;Bmp7;Nf2;Srf;Ccn2;Bmp4;Clu;Hsp90ab1;Jak2;Men1;Pa2g4;Bmp2;Smad9;Ccn1;Slc6a6;Fgfr1;Smad1;Smarca4;Hsf4;Serpinf2;Ppp1r13l;Ar;Junb;Socs3;Fgfr3;Btc	28	51	54.902	R org.Mm.eg.db package
GO:0045598	regulation of fat cell differentiation	Gene Ontology (Biological Process)	ENSMUSG00000000440;ENSMUSG00000002250;ENSMUSG00000015149;ENSMUSG00000020593;ENSMUSG00000020889;ENSMUSG00000022528;ENSMUSG00000023170;ENSMUSG00000023980;ENSMUSG00000024426;ENSMUSG00000028150;ENSMUSG00000031161;ENSMUSG00000037253;ENSMUSG00000040040	Pparg;Ppard;Sirt2;Lpin1;Nr1d1;Hes1;Gps2;Taf8;Atat1;Rorc;Hdac6;Mex3c;Ift88	13	22	59.0909	R org.Mm.eg.db package
GO:0045599	negative regulation of fat cell differentiation	Gene Ontology (Biological Process)	ENSMUSG00000001802;ENSMUSG00000002603;ENSMUSG00000006818;ENSMUSG00000007827;ENSMUSG00000015149;ENSMUSG00000020063;ENSMUSG00000020601;ENSMUSG00000021994;ENSMUSG00000022263;ENSMUSG00000023170;ENSMUSG00000023951;ENSMUSG00000024182;ENSMUSG00000024985;ENSMUSG00000025408;ENSMUSG00000027276;ENSMUSG00000027490;ENSMUSG00000027803;ENSMUSG00000029478;ENSMUSG00000030201;ENSMUSG00000030659;ENSMUSG00000030782;ENSMUSG00000032238;ENSMUSG00000032402;ENSMUSG00000032715;ENSMUSG00000037370;ENSMUSG00000042548;ENSMUSG00000044167;ENSMUSG00000045294;ENSMUSG00000045817;ENSMUSG00000049090;ENSMUSG00000049577;ENSMUSG00000055116;ENSMUSG00000068747;ENSMUSG00000095098	Lrp3;Tgfb1;Sod2;Ankrd26;Sirt2;Sirt1;Trib2;Wnt5a;Trio;Gps2;Vegfa;Axin1;Tcf7l2;Ddit3;Jag1;E2f1;Wwtr1;Ncor2;Lrp6;Nucb2;Tgfb1i1;Rora;Smad3;Trib3;Enpp1;Asxl1;Foxo1;Insig1;Zfp36l2;Zadh2;Zfpm1;Arntl;Sort1;Ccdc85b	34	55	61.8182	R org.Mm.eg.db package
GO:0045600	positive regulation of fat cell differentiation	Gene Ontology (Biological Process)	ENSMUSG00000000440;ENSMUSG00000000552;ENSMUSG00000001729;ENSMUSG00000009281;ENSMUSG00000014547;ENSMUSG00000015568;ENSMUSG00000018209;ENSMUSG00000020053;ENSMUSG00000020484;ENSMUSG00000020644;ENSMUSG00000021067;ENSMUSG00000021127;ENSMUSG00000022111;ENSMUSG00000022329;ENSMUSG00000022676;ENSMUSG00000023087;ENSMUSG00000024913;ENSMUSG00000025958;ENSMUSG00000027358;ENSMUSG00000029272;ENSMUSG00000030170;ENSMUSG00000031357;ENSMUSG00000032185;ENSMUSG00000032652;ENSMUSG00000034957;ENSMUSG00000035642;ENSMUSG00000037486;ENSMUSG00000039286;ENSMUSG00000040711;ENSMUSG00000042190;ENSMUSG00000042677;ENSMUSG00000043252;ENSMUSG00000044548;ENSMUSG00000044646;ENSMUSG00000044786;ENSMUSG00000056501;ENSMUSG00000066687	Pparg;Zfp385a;Akt1;Rarres2;Wdfy2;Lpl;Stk4;Igf1;Xbp1;Id2;Sav1;Zfp36l1;Uchl3;Stk3;Snai2;Noct;Lrp5;Creb1;Bmp2;Sult1e1;Wnt5b;Syap1;Carm1;Crebl2;Cebpa;Aamdc;Asxl2;Fndc3b;Sh3pxd2b;Cmklr1;Zc3h12a;Tmem64;Dact1;Zbtb7c;Zfp36;Cebpb;Zbtb16	37	52	71.1538	R org.Mm.eg.db package
GO:0045602	negative regulation of endothelial cell differentiation	Gene Ontology (Biological Process)	ENSMUSG00000000530;ENSMUSG00000007613;ENSMUSG00000015468;ENSMUSG00000024066;ENSMUSG00000024238;ENSMUSG00000027276;ENSMUSG00000033933;ENSMUSG00000042745	Acvrl1;Tgfbr1;Notch4;Xdh;Zeb1;Jag1;Vhl;Id1	8	8	100	R org.Mm.eg.db package
GO:0045603	positive regulation of endothelial cell differentiation	Gene Ontology (Biological Process)	ENSMUSG00000000530;ENSMUSG00000006932;ENSMUSG00000021835;ENSMUSG00000026923;ENSMUSG00000036478;ENSMUSG00000037621;ENSMUSG00000039004;ENSMUSG00000072625	Acvrl1;Ctnnb1;Bmp4;Notch1;Btg1;Atoh8;Bmp6;Gdf2	8	12	66.6667	R org.Mm.eg.db package
GO:0045604	regulation of epidermal cell differentiation	Gene Ontology (Biological Process)	ENSMUSG00000003308;ENSMUSG00000025959;ENSMUSG00000042622;ENSMUSG00000051510	Keap1;Klf7;Maff;Mafg	4	4	100	R org.Mm.eg.db package
GO:0045616	regulation of keratinocyte differentiation	Gene Ontology (Biological Process)	ENSMUSG00000020580;ENSMUSG00000021054;ENSMUSG00000021127;ENSMUSG00000024290;ENSMUSG00000028967;ENSMUSG00000044786	Rock2;Sgpp1;Zfp36l1;Rock1;Errfi1;Zfp36	6	10	60	R org.Mm.eg.db package
GO:0045621	positive regulation of lymphocyte differentiation	Gene Ontology (Biological Process)	ENSMUSG00000004043;ENSMUSG00000020919;ENSMUSG00000022471;ENSMUSG00000022488;ENSMUSG00000022672;ENSMUSG00000026288	Stat5a;Stat5b;Xrcc6;Nckap1l;Prkdc;Inpp5d	6	7	85.7143	R org.Mm.eg.db package
GO:0045627	positive regulation of T-helper 1 cell differentiation	Gene Ontology (Biological Process)	ENSMUSG00000018899;ENSMUSG00000024659;ENSMUSG00000037104;ENSMUSG00000039377;ENSMUSG00000041135	Irf1;Anxa1;Socs5;Hlx;Ripk2	5	8	62.5	R org.Mm.eg.db package
GO:0045629	negative regulation of T-helper 2 cell differentiation	Gene Ontology (Biological Process)	ENSMUSG00000018899;ENSMUSG00000022508;ENSMUSG00000024659;ENSMUSG00000037104;ENSMUSG00000039377;ENSMUSG00000063281	Irf1;Bcl6;Anxa1;Socs5;Hlx;Zfp35	6	6	100	R org.Mm.eg.db package
GO:0045630	positive regulation of T-helper 2 cell differentiation	Gene Ontology (Biological Process)	ENSMUSG00000029053;ENSMUSG00000030748;ENSMUSG00000037992;ENSMUSG00000039217	Prkcz;Il4ra;Rara;Il18	4	7	57.1429	R org.Mm.eg.db package
GO:0045637	regulation of myeloid cell differentiation	Gene Ontology (Biological Process)	ENSMUSG00000001288;ENSMUSG00000024778;ENSMUSG00000025373;ENSMUSG00000028859	Rarg;Fas;Rnf41;Csf3r	4	5	80	R org.Mm.eg.db package
GO:0045638	negative regulation of myeloid cell differentiation	Gene Ontology (Biological Process)	ENSMUSG00000003437;ENSMUSG00000005609;ENSMUSG00000014773;ENSMUSG00000015217;ENSMUSG00000020160;ENSMUSG00000021025;ENSMUSG00000026361;ENSMUSG00000027210;ENSMUSG00000038855;ENSMUSG00000040274;ENSMUSG00000042487;ENSMUSG00000044786;ENSMUSG00000048109;ENSMUSG00000059456;ENSMUSG00000061559;ENSMUSG00000066687	Paf1;Ctr9;Dll1;Hmgb3;Meis1;Nfkbia;Cdc73;Meis2;Itpkb;Cdk6;Leo1;Zfp36;Rbm15;Ptk2b;Wdr61;Zbtb16	16	22	72.7273	R org.Mm.eg.db package
GO:0045646	regulation of erythrocyte differentiation	Gene Ontology (Biological Process)	ENSMUSG00000002111;ENSMUSG00000024359;ENSMUSG00000040274;ENSMUSG00000042228;ENSMUSG00000042308;ENSMUSG00000060802	Spi1;Hspa9;Cdk6;Lyn;Setd1a;B2m	6	10	60	R org.Mm.eg.db package
GO:0045647	negative regulation of erythrocyte differentiation	Gene Ontology (Biological Process)	ENSMUSG00000004043;ENSMUSG00000020919;ENSMUSG00000021127;ENSMUSG00000024359;ENSMUSG00000025223;ENSMUSG00000032698;ENSMUSG00000034201;ENSMUSG00000044786;ENSMUSG00000052040;ENSMUSG00000074622	Stat5a;Stat5b;Zfp36l1;Hspa9;Ldb1;Lmo2;Gas2l1;Zfp36;Klf13;Mafb	10	11	90.9091	R org.Mm.eg.db package
GO:0045648	positive regulation of erythrocyte differentiation	Gene Ontology (Biological Process)	ENSMUSG00000000532;ENSMUSG00000004040;ENSMUSG00000018160;ENSMUSG00000020644;ENSMUSG00000020919;ENSMUSG00000021109;ENSMUSG00000022387;ENSMUSG00000022488;ENSMUSG00000022672;ENSMUSG00000026104;ENSMUSG00000026155;ENSMUSG00000026288;ENSMUSG00000027495;ENSMUSG00000032035;ENSMUSG00000033055;ENSMUSG00000035692;ENSMUSG00000036940;ENSMUSG00000038909;ENSMUSG00000041324;ENSMUSG00000048756;ENSMUSG00000052155;ENSMUSG00000053436;ENSMUSG00000054717	Acvr1b;Stat3;Med1;Id2;Stat5b;Hif1a;Brd1;Nckap1l;Prkdc;Stat1;Smap1;Inpp5d;Fam210b;Ets1;Ankrd54;Isg15;Kdm1a;Kat7;Inhba;Foxo3;Acvr2a;Mapk14;Hmgb2	23	27	85.1852	R org.Mm.eg.db package
GO:0045650	negative regulation of macrophage differentiation	Gene Ontology (Biological Process)	ENSMUSG00000024539;ENSMUSG00000027583;ENSMUSG00000034274;ENSMUSG00000036896	Ptpn2;Zbtb46;Thoc5;C1qc	4	6	66.6667	R org.Mm.eg.db package
GO:0045651	positive regulation of macrophage differentiation	Gene Ontology (Biological Process)	ENSMUSG00000014599;ENSMUSG00000020644;ENSMUSG00000021408;ENSMUSG00000022105;ENSMUSG00000022831;ENSMUSG00000026029;ENSMUSG00000031077;ENSMUSG00000031750;ENSMUSG00000032501;ENSMUSG00000050965	Csf1;Id2;Ripk1;Rb1;Hcls1;Casp8;Fadd;Il34;Trib1;Prkca	10	13	76.9231	R org.Mm.eg.db package
GO:0045652	regulation of megakaryocyte differentiation	Gene Ontology (Biological Process)	ENSMUSG00000005583;ENSMUSG00000027613;ENSMUSG00000038784;ENSMUSG00000048109	Mef2c;Eif6;Cnot4;Rbm15	4	7	57.1429	R org.Mm.eg.db package
GO:0045654	positive regulation of megakaryocyte differentiation	Gene Ontology (Biological Process)	ENSMUSG00000022847;ENSMUSG00000028669;ENSMUSG00000036940;ENSMUSG00000037896;ENSMUSG00000038065;ENSMUSG00000054717	Thpo;Pithd1;Kdm1a;Rcor1;Mturn;Hmgb2	6	10	60	R org.Mm.eg.db package
GO:0045656	negative regulation of monocyte differentiation	Gene Ontology (Biological Process)	ENSMUSG00000022346;ENSMUSG00000026288;ENSMUSG00000026542;ENSMUSG00000027583;ENSMUSG00000040274	Myc;Inpp5d;Apcs;Zbtb46;Cdk6	5	7	71.4286	R org.Mm.eg.db package
GO:0045657	positive regulation of monocyte differentiation	Gene Ontology (Biological Process)	ENSMUSG00000014599;ENSMUSG00000021127;ENSMUSG00000023274;ENSMUSG00000024610;ENSMUSG00000028988;ENSMUSG00000031750;ENSMUSG00000052684;ENSMUSG00000053158	Csf1;Zfp36l1;Cd4;Cd74;Ctnnbip1;Il34;Jun;Fes	8	9	88.8889	R org.Mm.eg.db package
GO:0045661	regulation of myoblast differentiation	Gene Ontology (Biological Process)	ENSMUSG00000021127;ENSMUSG00000032386;ENSMUSG00000061981;ENSMUSG00000079110	Zfp36l1;Trip4;Flot2;Capn3	4	6	66.6667	R org.Mm.eg.db package
GO:0045662	negative regulation of myoblast differentiation	Gene Ontology (Biological Process)	ENSMUSG00000000567;ENSMUSG00000002250;ENSMUSG00000002603;ENSMUSG00000006050;ENSMUSG00000007872;ENSMUSG00000014773;ENSMUSG00000018604;ENSMUSG00000019122;ENSMUSG00000021835;ENSMUSG00000025408;ENSMUSG00000026923;ENSMUSG00000030470;ENSMUSG00000034855;ENSMUSG00000038872;ENSMUSG00000039217;ENSMUSG00000061013;ENSMUSG00000070705	Sox9;Ppard;Tgfb1;Sra1;Id3;Dll1;Tbx3;Ccl9;Bmp4;Ddit3;Notch1;Csrp3;Cxcl10;Zfhx3;Il18;Mkx;Eid2b	17	30	56.6667	R org.Mm.eg.db package
GO:0045663	positive regulation of myoblast differentiation	Gene Ontology (Biological Process)	ENSMUSG00000005583;ENSMUSG00000005893;ENSMUSG00000020427;ENSMUSG00000023075;ENSMUSG00000029417;ENSMUSG00000030470;ENSMUSG00000036006;ENSMUSG00000036450;ENSMUSG00000036478;ENSMUSG00000038872;ENSMUSG00000041417;ENSMUSG00000051177;ENSMUSG00000053436;ENSMUSG00000055027;ENSMUSG00000071369;ENSMUSG00000079434	Mef2c;Nr2c2;Igfbp3;Akirin1;Cxcl9;Csrp3;Ripor2;Hif1an;Btg1;Zfhx3;Pik3r1;Plcb1;Mapk14;Smyd1;Map3k5;Neu2	16	29	55.1724	R org.Mm.eg.db package
GO:0045665	negative regulation of neuron differentiation	Gene Ontology (Biological Process)	ENSMUSG00000000838;ENSMUSG00000003814;ENSMUSG00000005102;ENSMUSG00000006498;ENSMUSG00000007655;ENSMUSG00000007815;ENSMUSG00000008999;ENSMUSG00000014773;ENSMUSG00000018160;ENSMUSG00000020160;ENSMUSG00000020454;ENSMUSG00000020458;ENSMUSG00000020644;ENSMUSG00000020859;ENSMUSG00000022528;ENSMUSG00000022892;ENSMUSG00000024294;ENSMUSG00000024735;ENSMUSG00000025466;ENSMUSG00000025809;ENSMUSG00000026176;ENSMUSG00000026923;ENSMUSG00000027276;ENSMUSG00000027398;ENSMUSG00000028156;ENSMUSG00000028224;ENSMUSG00000029249;ENSMUSG00000032064;ENSMUSG00000032097;ENSMUSG00000032329;ENSMUSG00000036208;ENSMUSG00000037025;ENSMUSG00000037296;ENSMUSG00000039298;ENSMUSG00000040785;ENSMUSG00000041351;ENSMUSG00000047139;ENSMUSG00000048756;ENSMUSG00000052534;ENSMUSG00000071757	Fmr1;Calr;Eif2ak4;Ptbp1;Cav1;Rhoa;Bmp7;Dll1;Med1;Meis1;Eif4enif1;Rtn4;Id2;Spag9;Hes1;App;Mib1;Prpf19;Fuom;Itgb1;Ctdsp1;Notch1;Jag1;Il1b;Eif4e;Nbn;Rest;Dixdc1;Ddx6;Hmg20a;Nepro;Foxa2;Lsm1;Cdk5rap2;Ttc3;Rap1gap;Cd24a;Foxo3;Pbx1;Zhx2	40	79	50.6329	R org.Mm.eg.db package
GO:0045667	regulation of osteoblast differentiation	Gene Ontology (Biological Process)	ENSMUSG00000001750;ENSMUSG00000005469;ENSMUSG00000005871;ENSMUSG00000006932;ENSMUSG00000020719;ENSMUSG00000021136;ENSMUSG00000022607;ENSMUSG00000022676;ENSMUSG00000022812;ENSMUSG00000024955;ENSMUSG00000025423;ENSMUSG00000027339;ENSMUSG00000029249;ENSMUSG00000042406	Tcirg1;Prkaca;Apc;Ctnnb1;Ddx5;Smoc1;Ptk2;Snai2;Gsk3b;Esrra;Pias2;Rassf2;Rest;Atf4	14	20	70	R org.Mm.eg.db package
GO:0045669	positive regulation of osteoblast differentiation	Gene Ontology (Biological Process)	ENSMUSG00000001802;ENSMUSG00000005583;ENSMUSG00000006932;ENSMUSG00000007041;ENSMUSG00000008999;ENSMUSG00000013622;ENSMUSG00000019087;ENSMUSG00000020053;ENSMUSG00000021493;ENSMUSG00000021540;ENSMUSG00000021756;ENSMUSG00000021796;ENSMUSG00000021835;ENSMUSG00000021943;ENSMUSG00000023951;ENSMUSG00000024913;ENSMUSG00000024947;ENSMUSG00000025854;ENSMUSG00000026674;ENSMUSG00000026836;ENSMUSG00000027276;ENSMUSG00000027358;ENSMUSG00000027523;ENSMUSG00000028063;ENSMUSG00000028195;ENSMUSG00000028988;ENSMUSG00000031681;ENSMUSG00000034957;ENSMUSG00000035877;ENSMUSG00000035914;ENSMUSG00000036856;ENSMUSG00000039004;ENSMUSG00000040297;ENSMUSG00000052155;ENSMUSG00000056501;ENSMUSG00000061393;ENSMUSG00000067336;ENSMUSG00000071076;ENSMUSG00000071637;ENSMUSG00000073489	Lrp3;Mef2c;Ctnnb1;Clic1;Bmp7;Atraid;Atp6ap1;Igf1;Pdlim7;Smad5;Il6st;Bmpr1a;Bmp4;Gdf10;Vegfa;Lrp5;Men1;Fam20c;Ddr2;Acvr1;Jag1;Bmp2;Gnas;Lmna;Ccn1;Ctnnbip1;Smad1;Cebpa;Zhx3;Cd276;Wnt4;Bmp6;Suco;Acvr2a;Cebpb;Acvr2b;Bmpr2;Jund;Cebpd;Ifi204	40	73	54.7945	R org.Mm.eg.db package
GO:0045670	regulation of osteoclast differentiation	Gene Ontology (Biological Process)	ENSMUSG00000000134;ENSMUSG00000005871;ENSMUSG00000006932;ENSMUSG00000021792;ENSMUSG00000024955;ENSMUSG00000027339;ENSMUSG00000028991;ENSMUSG00000035011;ENSMUSG00000035158;ENSMUSG00000054252;ENSMUSG00000056501	Tfe3;Apc;Ctnnb1;Prxl2a;Esrra;Rassf2;Mtor;Zbtb7a;Mitf;Fgfr3;Cebpb	11	17	64.7059	R org.Mm.eg.db package
GO:0045717	negative regulation of fatty acid biosynthetic process	Gene Ontology (Biological Process)	ENSMUSG00000003721;ENSMUSG00000017146;ENSMUSG00000018574;ENSMUSG00000025198;ENSMUSG00000026003;ENSMUSG00000028240;ENSMUSG00000031483;ENSMUSG00000032715;ENSMUSG00000037622;ENSMUSG00000045294	Insig2;Brca1;Acadvl;Erlin1;Acadl;Cyp7a1;Erlin2;Trib3;Wdtc1;Insig1	10	10	100	R org.Mm.eg.db package
GO:0045719	negative regulation of glycogen biosynthetic process	Gene Ontology (Biological Process)	ENSMUSG00000006127;ENSMUSG00000020176;ENSMUSG00000029992;ENSMUSG00000037370	Inpp5k;Grb10;Gfpt1;Enpp1	4	5	80	R org.Mm.eg.db package
GO:0045721	negative regulation of gluconeogenesis	Gene Ontology (Biological Process)	ENSMUSG00000020038;ENSMUSG00000024042;ENSMUSG00000029672;ENSMUSG00000031399;ENSMUSG00000032591;ENSMUSG00000041567;ENSMUSG00000041798;ENSMUSG00000043445;ENSMUSG00000055024;ENSMUSG00000057722;ENSMUSG00000068917;ENSMUSG00000078683;ENSMUSG00000079562	Cry1;Sik1;Fam3c;Fam3a;Mst1;Serpina12;Gck;Pgp;Ep300;Lepr;Clk2;Mup1;Maea	13	19	68.4211	R org.Mm.eg.db package
GO:0045722	positive regulation of gluconeogenesis	Gene Ontology (Biological Process)	ENSMUSG00000000708;ENSMUSG00000003068;ENSMUSG00000007656;ENSMUSG00000017950;ENSMUSG00000020063;ENSMUSG00000020463;ENSMUSG00000020918;ENSMUSG00000021109;ENSMUSG00000022383;ENSMUSG00000022546;ENSMUSG00000024539;ENSMUSG00000024740;ENSMUSG00000024985;ENSMUSG00000026917;ENSMUSG00000027751;ENSMUSG00000030747;ENSMUSG00000031700;ENSMUSG00000041846;ENSMUSG00000044167	Kat2b;Stk11;Arpp19;Hnf4a;Sirt1;Ppp4r3b;Kat2a;Hif1a;Ppara;Gpt;Ptpn2;Ddb1;Tcf7l2;Wdr5;Supt20;Dgat2;Gpt2;Ppp4r3a;Foxo1	19	20	95	R org.Mm.eg.db package
GO:0045723	positive regulation of fatty acid biosynthetic process	Gene Ontology (Biological Process)	ENSMUSG00000002108;ENSMUSG00000002992;ENSMUSG00000005373;ENSMUSG00000008035;ENSMUSG00000017950;ENSMUSG00000020538;ENSMUSG00000023070;ENSMUSG00000026435;ENSMUSG00000026623;ENSMUSG00000031980;ENSMUSG00000032079;ENSMUSG00000032080;ENSMUSG00000032083;ENSMUSG00000032349;ENSMUSG00000060601	Nr1h3;Apoc2;Mlxipl;Mid1ip1;Hnf4a;Srebf1;Rgn;Slc45a3;Lpgat1;Agt;Apoa5;Apoa4;Apoa1;Elovl5;Nr1h2	15	15	100	R org.Mm.eg.db package
GO:0045724	positive regulation of cilium assembly	Gene Ontology (Biological Process)	ENSMUSG00000011658;ENSMUSG00000025235;ENSMUSG00000026927;ENSMUSG00000029104;ENSMUSG00000030397;ENSMUSG00000033287;ENSMUSG00000033904;ENSMUSG00000040860;ENSMUSG00000046985;ENSMUSG00000048799;ENSMUSG00000058230	Fuz;Bbs4;Entr1;Htt;Mark4;Kctd17;Ccp110;Crocc;Tapt1;Cep120;Arhgap35	11	15	73.3333	R org.Mm.eg.db package
GO:0045725	positive regulation of glycogen biosynthetic process	Gene Ontology (Biological Process)	ENSMUSG00000001729;ENSMUSG00000004056;ENSMUSG00000005534;ENSMUSG00000020053;ENSMUSG00000021255;ENSMUSG00000025006;ENSMUSG00000028630;ENSMUSG00000038894;ENSMUSG00000041798;ENSMUSG00000046785;ENSMUSG00000055980;ENSMUSG00000072494	Akt1;Akt2;Insr;Igf1;Esrrb;Sorbs1;Dyrk2;Irs2;Gck;Epm2aip1;Irs1;Ppp1r3e	12	17	70.5882	R org.Mm.eg.db package
GO:0045727	positive regulation of translation	Gene Ontology (Biological Process)	ENSMUSG00000000568;ENSMUSG00000000787;ENSMUSG00000000838;ENSMUSG00000000916;ENSMUSG00000003235;ENSMUSG00000005610;ENSMUSG00000006498;ENSMUSG00000006728;ENSMUSG00000015165;ENSMUSG00000016554;ENSMUSG00000018765;ENSMUSG00000019432;ENSMUSG00000020516;ENSMUSG00000021838;ENSMUSG00000022160;ENSMUSG00000022336;ENSMUSG00000022672;ENSMUSG00000023025;ENSMUSG00000023051;ENSMUSG00000025580;ENSMUSG00000025586;ENSMUSG00000026483;ENSMUSG00000026728;ENSMUSG00000027185;ENSMUSG00000027613;ENSMUSG00000027680;ENSMUSG00000027695;ENSMUSG00000027808;ENSMUSG00000028081;ENSMUSG00000028756;ENSMUSG00000028760;ENSMUSG00000028991;ENSMUSG00000029179;ENSMUSG00000030738;ENSMUSG00000031167;ENSMUSG00000033499;ENSMUSG00000034994;ENSMUSG00000036572;ENSMUSG00000036606;ENSMUSG00000036781;ENSMUSG00000038398;ENSMUSG00000038762;ENSMUSG00000038848;ENSMUSG00000039607;ENSMUSG00000039652;ENSMUSG00000039849;ENSMUSG00000040028;ENSMUSG00000040550;ENSMUSG00000041815;ENSMUSG00000045193;ENSMUSG00000047213;ENSMUSG00000051730;ENSMUSG00000053175;ENSMUSG00000055024;ENSMUSG00000057113;ENSMUSG00000058558;ENSMUSG00000059456;ENSMUSG00000060938;ENSMUSG00000063065;ENSMUSG00000063358;ENSMUSG00000064030;ENSMUSG00000073565	Hnrnpd;Ddx3x;Fmr1;Nsun5;Eif2b5;Eif4g2;Ptbp1;Cdk4;Hnrnpl;Eif3d;Fxr2;Ddx39b;Rps6kb1;Samd4;Mettl3;Eif3e;Prkdc;Larp4;Tarbp2;Eif4a3;Cpeb1;Niban1;Vim;Nat10;Eif6;Fxr1;Pld1;Serp1;Rps3a1;Pink1;Eif4g3;Mtor;Zcchc4;Eif3c;Rbm3;Larp4b;Eef2;Upf3b;Plxnb2;Rps27l;Upf3a;Abcf1;Ythdf1;Rbms3;Cpeb3;Pcif1;Elavl1;Otud6b;Poldip3;Cirbp;Ythdf3;Mettl5;Bcl3;Ep300;Npm1;Rpl5;Ptk2b;Rpl26;Mapk3;Mapk1;Pym1;Prr16	62	79	78.481	R org.Mm.eg.db package
GO:0045730	respiratory burst	Gene Ontology (Biological Process)	ENSMUSG00000006519;ENSMUSG00000011752;ENSMUSG00000015340;ENSMUSG00000015950;ENSMUSG00000026177;ENSMUSG00000026480;ENSMUSG00000032114;ENSMUSG00000047139;ENSMUSG00000071715	Cyba;Pgam1;Cybb;Ncf1;Slc11a1;Ncf2;Slc37a4;Cd24a;Ncf4	9	9	100	R org.Mm.eg.db package
GO:0045732	positive regulation of protein catabolic process	Gene Ontology (Biological Process)	ENSMUSG00000000567;ENSMUSG00000003541;ENSMUSG00000005871;ENSMUSG00000006058;ENSMUSG00000010110;ENSMUSG00000018363;ENSMUSG00000019850;ENSMUSG00000020235;ENSMUSG00000020740;ENSMUSG00000021608;ENSMUSG00000021701;ENSMUSG00000021994;ENSMUSG00000022637;ENSMUSG00000022812;ENSMUSG00000024182;ENSMUSG00000024425;ENSMUSG00000024589;ENSMUSG00000024740;ENSMUSG00000025261;ENSMUSG00000025373;ENSMUSG00000026142;ENSMUSG00000026280;ENSMUSG00000026883;ENSMUSG00000027598;ENSMUSG00000027879;ENSMUSG00000028452;ENSMUSG00000030314;ENSMUSG00000030921;ENSMUSG00000031095;ENSMUSG00000031446;ENSMUSG00000031661;ENSMUSG00000031930;ENSMUSG00000032216;ENSMUSG00000032382;ENSMUSG00000032715;ENSMUSG00000033128;ENSMUSG00000034175;ENSMUSG00000034187;ENSMUSG00000034640;ENSMUSG00000035242;ENSMUSG00000036199;ENSMUSG00000038175;ENSMUSG00000038195;ENSMUSG00000038780;ENSMUSG00000038822;ENSMUSG00000040652;ENSMUSG00000041058;ENSMUSG00000042350;ENSMUSG00000042807;ENSMUSG00000043154;ENSMUSG00000044167;ENSMUSG00000044548;ENSMUSG00000048249;ENSMUSG00000049313;ENSMUSG00000050953;ENSMUSG00000051675;ENSMUSG00000058709;ENSMUSG00000063704;ENSMUSG00000074698;ENSMUSG00000079477;ENSMUSG00000097328	Sox9;Ier3;Apc;Snf8;Stx5a;Smurf2;Tnfaip3;Fzr1;Gga3;Lpcat1;Plk2;Wnt5a;Cblb;Gsk3b;Axin1;Ndfip1;Nedd4l;Ddb1;Huwe1;Rnf41;Rhbdd1;Atg4b;Dab2ip;Itch;Sec22b;Vcp;Atg7;Trim30a;Cul4b;Cul4a;Nkd1;Wwp2;Nedd4;Snx1;Trib3;Gga1;Rhbdd3;Nsf;Tiparp;Oaz1;Ndufa13;Mylip;Rilp;Smurf1;Hace1;Oaz2;Wwp1;Arel1;Hecw2;Ppp2r3a;Foxo1;Dact1;Crebrf;Sorl1;Gja1;Trim32;Egln2;Mapk15;Csnk2a1;Rab7;Tnfsf12	61	74	82.4324	R org.Mm.eg.db package
GO:0045736	negative regulation of cyclin-dependent protein serine/threonine kinase activity	Gene Ontology (Biological Process)	ENSMUSG00000000708;ENSMUSG00000001786;ENSMUSG00000003031;ENSMUSG00000005718;ENSMUSG00000005871;ENSMUSG00000013663;ENSMUSG00000019850;ENSMUSG00000021959;ENSMUSG00000023067;ENSMUSG00000024947;ENSMUSG00000024986;ENSMUSG00000027487;ENSMUSG00000028551;ENSMUSG00000030551;ENSMUSG00000031628;ENSMUSG00000037664;ENSMUSG00000040021;ENSMUSG00000043372;ENSMUSG00000048878;ENSMUSG00000057054	Kat2b;Fbxo7;Cdkn1b;Tfap4;Apc;Pten;Tnfaip3;Lats2;Cdkn1a;Men1;Hhex;Cdk5rap1;Cdkn2c;Nr2f2;Casp3;Cdkn1c;Lats1;Hexim2;Hexim1;Inca1	20	28	71.4286	R org.Mm.eg.db package
GO:0045737	positive regulation of cyclin-dependent protein serine/threonine kinase activity	Gene Ontology (Biological Process)	ENSMUSG00000000184;ENSMUSG00000001729;ENSMUSG00000003031;ENSMUSG00000010175;ENSMUSG00000020122;ENSMUSG00000021103;ENSMUSG00000024014;ENSMUSG00000024286;ENSMUSG00000027646;ENSMUSG00000028044;ENSMUSG00000029166;ENSMUSG00000031429;ENSMUSG00000032855;ENSMUSG00000034165;ENSMUSG00000034462;ENSMUSG00000052593;ENSMUSG00000062248;ENSMUSG00000070348;ENSMUSG00000070871	Ccnd2;Akt1;Cdkn1b;Prox1;Egfr;Mnat1;Pim1;Ccny;Src;Cks1b;Mapre3;Psmd10;Pkd1;Ccnd3;Pkd2;Adam17;Cks2;Ccnd1;Ccnyl1	19	29	65.5172	R org.Mm.eg.db package
GO:0045739	positive regulation of DNA repair	Gene Ontology (Biological Process)	ENSMUSG00000002342;ENSMUSG00000005566;ENSMUSG00000014074;ENSMUSG00000017146;ENSMUSG00000020063;ENSMUSG00000020122;ENSMUSG00000021694;ENSMUSG00000021911;ENSMUSG00000022674;ENSMUSG00000024054;ENSMUSG00000025578;ENSMUSG00000025878;ENSMUSG00000026077;ENSMUSG00000027342;ENSMUSG00000028886;ENSMUSG00000030744;ENSMUSG00000031201;ENSMUSG00000031820;ENSMUSG00000035234;ENSMUSG00000038028;ENSMUSG00000041346;ENSMUSG00000042699;ENSMUSG00000052139;ENSMUSG00000054051;ENSMUSG00000054612;ENSMUSG00000056216;ENSMUSG00000074781;ENSMUSG00000090083	Tmem161a;Trim28;Rnf168;Brca1;Sirt1;Egfr;Ercc8;Parg;Ube2v2;Smchd1;Cbx8;Uimc1;Npas2;Pcna;Eya3;Rps3;Brcc3;Babam1;Abraxas1;Tigar;Wrap53;Dhx9;Babam2;Ercc6;Mgmt;Cebpg;Ube2n;Rnf8	28	34	82.3529	R org.Mm.eg.db package
GO:0045740	positive regulation of DNA replication	Gene Ontology (Biological Process)	ENSMUSG00000001847;ENSMUSG00000006585;ENSMUSG00000006699;ENSMUSG00000009376;ENSMUSG00000010517;ENSMUSG00000014226;ENSMUSG00000017615;ENSMUSG00000020122;ENSMUSG00000020898;ENSMUSG00000021936;ENSMUSG00000023027;ENSMUSG00000025499;ENSMUSG00000027342;ENSMUSG00000027447;ENSMUSG00000028121;ENSMUSG00000030685;ENSMUSG00000033352;ENSMUSG00000036875;ENSMUSG00000038909;ENSMUSG00000042694;ENSMUSG00000042699;ENSMUSG00000052684;ENSMUSG00000057113;ENSMUSG00000063952	Rac1;Cdt1;Cdc42;Met;Faf1;Cacybp;Tnfaip1;Egfr;Ctc1;Mapk8;Atf1;Hras;Pcna;Cst3;Bcar3;Kctd13;Map2k4;Dna2;Kat7;Stn1;Dhx9;Jun;Npm1;Brpf3	24	35	68.5714	R org.Mm.eg.db package
GO:0045741	positive regulation of epidermal growth factor-activated receptor activity	Gene Ontology (Biological Process)	ENSMUSG00000015950;ENSMUSG00000024486;ENSMUSG00000028086;ENSMUSG00000029999;ENSMUSG00000042429;ENSMUSG00000052593;ENSMUSG00000082361	Ncf1;Hbegf;Fbxw7;Tgfa;Adora1;Adam17;Btc	7	13	53.8462	R org.Mm.eg.db package
GO:0045743	positive regulation of fibroblast growth factor receptor signaling pathway	Gene Ontology (Biological Process)	ENSMUSG00000006932;ENSMUSG00000023886;ENSMUSG00000024109;ENSMUSG00000041187;ENSMUSG00000042046	Ctnnb1;Smoc2;Nrxn1;Prkd2;Dstyk	5	8	62.5	R org.Mm.eg.db package
GO:0045744	negative regulation of G protein-coupled receptor signaling pathway	Gene Ontology (Biological Process)	ENSMUSG00000018326;ENSMUSG00000020038;ENSMUSG00000020120;ENSMUSG00000020847;ENSMUSG00000022517;ENSMUSG00000024858;ENSMUSG00000026360;ENSMUSG00000033282;ENSMUSG00000038530	Ywhab;Cry1;Plek;Rph3al;Mgrn1;Grk2;Rgs2;Rpgrip1l;Rgs4	9	14	64.2857	R org.Mm.eg.db package
GO:0045746	negative regulation of Notch signaling pathway	Gene Ontology (Biological Process)	ENSMUSG00000000957;ENSMUSG00000001098;ENSMUSG00000008999;ENSMUSG00000014773;ENSMUSG00000015468;ENSMUSG00000018909;ENSMUSG00000021025;ENSMUSG00000021224;ENSMUSG00000022508;ENSMUSG00000025158;ENSMUSG00000026921;ENSMUSG00000026972;ENSMUSG00000027313;ENSMUSG00000027314;ENSMUSG00000029600;ENSMUSG00000035011;ENSMUSG00000036450;ENSMUSG00000037031;ENSMUSG00000038533;ENSMUSG00000049922;ENSMUSG00000056313	Mmp14;Kctd10;Bmp7;Dll1;Notch4;Arrb1;Nfkbia;Numb;Bcl6;Rfng;Egfl7;Arrdc1;Chac1;Dll4;Rita1;Zbtb7a;Hif1an;Tspan15;Cbfa2t2;Slc35c1;Tcim	21	35	60	R org.Mm.eg.db package
GO:0045747	positive regulation of Notch signaling pathway	Gene Ontology (Biological Process)	ENSMUSG00000001036;ENSMUSG00000004040;ENSMUSG00000005672;ENSMUSG00000007817;ENSMUSG00000014773;ENSMUSG00000017664;ENSMUSG00000021756;ENSMUSG00000022528;ENSMUSG00000025158;ENSMUSG00000026923;ENSMUSG00000027276;ENSMUSG00000027314;ENSMUSG00000027646;ENSMUSG00000027835;ENSMUSG00000028445;ENSMUSG00000028476;ENSMUSG00000029570;ENSMUSG00000034064;ENSMUSG00000034663;ENSMUSG00000036208;ENSMUSG00000037824;ENSMUSG00000053110;ENSMUSG00000057230;ENSMUSG00000062352	Epn2;Stat3;Kit;Zmiz1;Dll1;Slc35c2;Il6st;Hes1;Rfng;Notch1;Jag1;Dll4;Src;Pdcd10;Enho;Reck;Lfng;Poglut1;Bmp2k;Nepro;Tspan14;Yap1;Aak1;Itgb1bp1	24	40	60	R org.Mm.eg.db package
GO:0045762	positive regulation of adenylate cyclase activity	Gene Ontology (Biological Process)	ENSMUSG00000015968;ENSMUSG00000017466;ENSMUSG00000020716;ENSMUSG00000030987;ENSMUSG00000049686	Cacna1d;Timp2;Nf1;Stim1;Orai1	5	10	50	R org.Mm.eg.db package
GO:0045765	regulation of angiogenesis	Gene Ontology (Biological Process)	ENSMUSG00000000555;ENSMUSG00000001034;ENSMUSG00000006386;ENSMUSG00000006445;ENSMUSG00000020716;ENSMUSG00000021266;ENSMUSG00000022425;ENSMUSG00000022505;ENSMUSG00000023905;ENSMUSG00000027954;ENSMUSG00000028476;ENSMUSG00000029669;ENSMUSG00000030123;ENSMUSG00000031486;ENSMUSG00000031963;ENSMUSG00000031987;ENSMUSG00000032035;ENSMUSG00000033739;ENSMUSG00000038650;ENSMUSG00000039745;ENSMUSG00000042745;ENSMUSG00000059456	Itga5;Mapk7;Tek;Epha2;Nf1;Wars;Enpp2;Emp2;Tnfrsf12a;Efna1;Reck;Tspan12;Plxnd1;Adgra2;Bmper;Egln1;Ets1;Fkbpl;Rnh1;Htatip2;Id1;Ptk2b	22	29	75.8621	R org.Mm.eg.db package
GO:0045766	positive regulation of angiogenesis	Gene Ontology (Biological Process)	ENSMUSG00000000290;ENSMUSG00000000530;ENSMUSG00000000628;ENSMUSG00000001240;ENSMUSG00000001280;ENSMUSG00000001552;ENSMUSG00000004040;ENSMUSG00000004655;ENSMUSG00000004814;ENSMUSG00000004951;ENSMUSG00000005413;ENSMUSG00000005836;ENSMUSG00000006386;ENSMUSG00000008140;ENSMUSG00000010051;ENSMUSG00000015305;ENSMUSG00000015340;ENSMUSG00000015468;ENSMUSG00000015839;ENSMUSG00000016494;ENSMUSG00000016933;ENSMUSG00000017146;ENSMUSG00000017969;ENSMUSG00000019579;ENSMUSG00000019699;ENSMUSG00000020063;ENSMUSG00000020458;ENSMUSG00000020484;ENSMUSG00000020689;ENSMUSG00000021109;ENSMUSG00000021576;ENSMUSG00000021583;ENSMUSG00000021611;ENSMUSG00000021681;ENSMUSG00000021944;ENSMUSG00000021994;ENSMUSG00000022181;ENSMUSG00000022255;ENSMUSG00000022469;ENSMUSG00000023031;ENSMUSG00000023886;ENSMUSG00000023951;ENSMUSG00000024122;ENSMUSG00000024164;ENSMUSG00000024962;ENSMUSG00000025809;ENSMUSG00000025810;ENSMUSG00000026078;ENSMUSG00000026814;ENSMUSG00000026874;ENSMUSG00000027398;ENSMUSG00000027852;ENSMUSG00000028108;ENSMUSG00000028128;ENSMUSG00000028194;ENSMUSG00000028553;ENSMUSG00000028864;ENSMUSG00000028978;ENSMUSG00000029106;ENSMUSG00000029484;ENSMUSG00000029528;ENSMUSG00000029648;ENSMUSG00000029859;ENSMUSG00000030341;ENSMUSG00000030602;ENSMUSG00000030987;ENSMUSG00000031520;ENSMUSG00000031639;ENSMUSG00000031714;ENSMUSG00000031871;ENSMUSG00000032035;ENSMUSG00000032359;ENSMUSG00000032440;ENSMUSG00000033191;ENSMUSG00000034708;ENSMUSG00000034881;ENSMUSG00000036478;ENSMUSG00000036585;ENSMUSG00000036698;ENSMUSG00000036854;ENSMUSG00000037095;ENSMUSG00000038387;ENSMUSG00000040552;ENSMUSG00000041187;ENSMUSG00000042677;ENSMUSG00000046318;ENSMUSG00000050335;ENSMUSG00000050965;ENSMUSG00000052889;ENSMUSG00000054364;ENSMUSG00000059456;ENSMUSG00000061436;ENSMUSG00000062960;ENSMUSG00000072625	Itgb2;Acvrl1;Hk2;Ramp2;Sp1;Jup;Stat3;Aqp1;Ccl24;Hspb1;Hmox1;Gata6;Tek;Emc10;Hyal1;Sash1;Cybb;Notch4;Nfe2l2;Cd34;Plcg1;Brca1;Ptgis;Mydgf;Akt3;Sirt1;Rtn4;Xbp1;Itgb3;Hif1a;Pdcd6;Erap1;Tert;Aggf1;Gata4;Wnt5a;C6;Mtdh;Rapgef3;Cela1;Smoc2;Vegfa;Pdpk1;C3;Vegfb;Itgb1;Nrp1;Pdcl3;Eng;Hc;Il1b;Nras;Ecm1;F3;Ddah1;Angptl3;Hgf;Nos3;Add1;Anxa3;Pxn;Flt1;Epha1;Tnfrsf1a;Pak4;Stim1;Vegfc;Tlr3;Gab1;Cdh5;Ets1;Ctsh;Tgfbr2;Tie1;Grn;Tbxa2r;Btg1;Fgf1;Ago2;Hspb6;Lrg1;Rras;C3ar1;Prkd2;Zc3h12a;Ccbe1;Lgals3;Prkca;Prkcb;Rhob;Ptk2b;Hipk2;Kdr;Gdf2	94	151	62.2517	R org.Mm.eg.db package
GO:0045773	positive regulation of axon extension	Gene Ontology (Biological Process)	ENSMUSG00000002985;ENSMUSG00000004771;ENSMUSG00000004788;ENSMUSG00000005610;ENSMUSG00000006057;ENSMUSG00000015291;ENSMUSG00000015605;ENSMUSG00000018411;ENSMUSG00000018736;ENSMUSG00000018820;ENSMUSG00000020476;ENSMUSG00000020745;ENSMUSG00000020902;ENSMUSG00000022812;ENSMUSG00000023277;ENSMUSG00000023905;ENSMUSG00000025885;ENSMUSG00000026193;ENSMUSG00000026965;ENSMUSG00000027859;ENSMUSG00000029291;ENSMUSG00000029674;ENSMUSG00000030447;ENSMUSG00000030774;ENSMUSG00000032399;ENSMUSG00000033618;ENSMUSG00000034675;ENSMUSG00000038708;ENSMUSG00000040249;ENSMUSG00000041362;ENSMUSG00000055024;ENSMUSG00000059363	Apoe;Rab11a;Eif2b2;Eif4g2;Atp5g1;Gdi1;Srf;Mapt;Ndel1;Zfyve27;Dbnl;Pafah1b1;Ntn1;Gsk3b;Twf2;Tnfrsf12a;Myo5b;Fn1;Anapc2;Ngf;Rufy3;Limk1;Cyfip1;Pak1;Rpl4;Map3k13;Dbn1;Golga4;Lrp1;Shtn1;Ep300;Fxn	32	45	71.1111	R org.Mm.eg.db package
GO:0045778	positive regulation of ossification	Gene Ontology (Biological Process)	ENSMUSG00000021779;ENSMUSG00000021835;ENSMUSG00000021994;ENSMUSG00000022025;ENSMUSG00000022141;ENSMUSG00000027358;ENSMUSG00000029468;ENSMUSG00000030201;ENSMUSG00000043733;ENSMUSG00000048546;ENSMUSG00000066687;ENSMUSG00000067336	Thrb;Bmp4;Wnt5a;Cnmd;Nipbl;Bmp2;P2rx7;Lrp6;Ptpn11;Tob2;Zbtb16;Bmpr2	12	24	50	R org.Mm.eg.db package
GO:0045779	negative regulation of bone resorption	Gene Ontology (Biological Process)	ENSMUSG00000021306;ENSMUSG00000023951;ENSMUSG00000024958;ENSMUSG00000026288;ENSMUSG00000029084;ENSMUSG00000029468;ENSMUSG00000032312;ENSMUSG00000050440;ENSMUSG00000063727;ENSMUSG00000074272	Gpr137b;Vegfa;Gpr137;Inpp5d;Cd38;P2rx7;Csk;Hamp;Tnfrsf11b;Ceacam1	10	18	55.5556	R org.Mm.eg.db package
GO:0045780	positive regulation of bone resorption	Gene Ontology (Biological Process)	ENSMUSG00000001482;ENSMUSG00000019087;ENSMUSG00000020122;ENSMUSG00000020689;ENSMUSG00000021457;ENSMUSG00000022797;ENSMUSG00000022868;ENSMUSG00000024940;ENSMUSG00000027562;ENSMUSG00000029304;ENSMUSG00000030201;ENSMUSG00000032554;ENSMUSG00000033540;ENSMUSG00000033871;ENSMUSG00000034247;ENSMUSG00000043252;ENSMUSG00000050965;ENSMUSG00000059089	Def8;Atp6ap1;Egfr;Itgb3;Syk;Tfrc;Ahsg;Ltbp3;Car2;Spp1;Lrp6;Trf;Idua;Ppargc1b;Plekhm1;Tmem64;Prkca;Fcgr4	18	28	64.2857	R org.Mm.eg.db package
GO:0045785	positive regulation of cell adhesion	Gene Ontology (Biological Process)	ENSMUSG00000000134;ENSMUSG00000002496;ENSMUSG00000005871;ENSMUSG00000006386;ENSMUSG00000006958;ENSMUSG00000010051;ENSMUSG00000018001;ENSMUSG00000018446;ENSMUSG00000020828;ENSMUSG00000022150;ENSMUSG00000022607;ENSMUSG00000023951;ENSMUSG00000025130;ENSMUSG00000025223;ENSMUSG00000025314;ENSMUSG00000025351;ENSMUSG00000026786;ENSMUSG00000027087;ENSMUSG00000027646;ENSMUSG00000028161;ENSMUSG00000028434;ENSMUSG00000030805;ENSMUSG00000031785;ENSMUSG00000031834;ENSMUSG00000032366;ENSMUSG00000032633;ENSMUSG00000033788;ENSMUSG00000034116;ENSMUSG00000034218;ENSMUSG00000037316;ENSMUSG00000037820;ENSMUSG00000038872;ENSMUSG00000039621;ENSMUSG00000041187;ENSMUSG00000041488;ENSMUSG00000041845;ENSMUSG00000050965;ENSMUSG00000061353;ENSMUSG00000089876	Tfe3;Tsc2;Apc;Tek;Chrd;Hyal1;Cyth3;C1qbp;Pld2;Dab2;Ptk2;Vegfa;P4hb;Ldb1;Ptprj;Cd63;Apbb1ip;Itgav;Src;Ppp3ca;Epb41l4b;Stx4a;Adgrg1;Pik3r2;Tpm1;Flcn;Dysf;Vav1;Atm;Bag4;Tgm2;Zfhx3;Prex1;Prkd2;Stx3;Rhod;Prkca;Cxcl12;Tmem102	39	64	60.9375	R org.Mm.eg.db package
GO:0045786	negative regulation of cell cycle	Gene Ontology (Biological Process)	ENSMUSG00000000743;ENSMUSG00000002603;ENSMUSG00000003031;ENSMUSG00000006715;ENSMUSG00000008999;ENSMUSG00000019889;ENSMUSG00000021285;ENSMUSG00000021835;ENSMUSG00000022105;ENSMUSG00000022610;ENSMUSG00000023034;ENSMUSG00000023809;ENSMUSG00000024947;ENSMUSG00000027358;ENSMUSG00000028969;ENSMUSG00000031613;ENSMUSG00000031622;ENSMUSG00000031628;ENSMUSG00000032035;ENSMUSG00000034957;ENSMUSG00000036980;ENSMUSG00000040274;ENSMUSG00000040746;ENSMUSG00000041324;ENSMUSG00000044328;ENSMUSG00000046447;ENSMUSG00000050174;ENSMUSG00000054364;ENSMUSG00000055493;ENSMUSG00000056493;ENSMUSG00000060675	Chmp1a;Tgfb1;Cdkn1b;Gmnn;Bmp7;Ptprk;Ppp1r13b;Bmp4;Rb1;Mapk12;Nr4a1;Rps6ka2;Men1;Bmp2;Cdk5;Hpgd;Sin3b;Casp3;Ets1;Cebpa;Taf6;Cdk6;Rnf167;Inhba;Trp53i13;Camk2n1;Nudt6;Rhob;Epm2a;Foxk1;Plaat3	31	45	68.8889	R org.Mm.eg.db package
GO:0045787	positive regulation of cell cycle	Gene Ontology (Biological Process)	ENSMUSG00000003813;ENSMUSG00000003814;ENSMUSG00000008683;ENSMUSG00000010175;ENSMUSG00000015994;ENSMUSG00000018604;ENSMUSG00000020167;ENSMUSG00000020184;ENSMUSG00000020644;ENSMUSG00000021944;ENSMUSG00000022218;ENSMUSG00000022346;ENSMUSG00000024477;ENSMUSG00000027381;ENSMUSG00000030201;ENSMUSG00000030849;ENSMUSG00000030966;ENSMUSG00000031565;ENSMUSG00000033373;ENSMUSG00000037992;ENSMUSG00000039910;ENSMUSG00000051675;ENSMUSG00000052712;ENSMUSG00000055204;ENSMUSG00000059552;ENSMUSG00000062604	Rad23a;Calr;Rps15a;Prox1;Fnta;Tbx3;Tcf3;Mdm2;Id2;Gata4;Tgm1;Myc;Pggt1b;Bcl2l11;Lrp6;Fgfr2;Trim21;Fgfr1;Fntb;Rara;Cited2;Trim32;BC004004;Ankrd17;Trp53;Srpk2	26	43	60.4651	R org.Mm.eg.db package
GO:0045792	negative regulation of cell size	Gene Ontology (Biological Process)	ENSMUSG00000001729;ENSMUSG00000002496;ENSMUSG00000007815;ENSMUSG00000011096;ENSMUSG00000013663;ENSMUSG00000022419;ENSMUSG00000026812;ENSMUSG00000028991;ENSMUSG00000032050;ENSMUSG00000056201	Akt1;Tsc2;Rhoa;Akt1s1;Pten;Deptor;Tsc1;Mtor;Rdx;Cfl1	10	14	71.4286	R org.Mm.eg.db package
GO:0045793	positive regulation of cell size	Gene Ontology (Biological Process)	ENSMUSG00000006728;ENSMUSG00000019256;ENSMUSG00000019699;ENSMUSG00000021270;ENSMUSG00000022469;ENSMUSG00000023944;ENSMUSG00000025907;ENSMUSG00000033792;ENSMUSG00000034160;ENSMUSG00000036940;ENSMUSG00000055024;ENSMUSG00000073565	Cdk4;Ahr;Akt3;Hsp90aa1;Rapgef3;Hsp90ab1;Rb1cc1;Atp7a;Ogt;Kdm1a;Ep300;Prr16	12	16	75	R org.Mm.eg.db package
GO:0045794	negative regulation of cell volume	Gene Ontology (Biological Process)	ENSMUSG00000004319;ENSMUSG00000022623;ENSMUSG00000025439;ENSMUSG00000029468;ENSMUSG00000064210	Clcn3;Shank3;Clns1a;P2rx7;Ano6	5	7	71.4286	R org.Mm.eg.db package
GO:0045806	negative regulation of endocytosis	Gene Ontology (Biological Process)	ENSMUSG00000016664;ENSMUSG00000026792;ENSMUSG00000027257;ENSMUSG00000031918;ENSMUSG00000032733;ENSMUSG00000035629;ENSMUSG00000035722;ENSMUSG00000040722;ENSMUSG00000050335;ENSMUSG00000068923	Pacsin2;Lrsam1;Pacsin3;Mtmr2;Snx33;Rubcn;Abca7;Scamp5;Lgals3;Syt11	10	14	71.4286	R org.Mm.eg.db package
GO:0045807	positive regulation of endocytosis	Gene Ontology (Biological Process)	ENSMUSG00000002985;ENSMUSG00000007655;ENSMUSG00000014773;ENSMUSG00000020659;ENSMUSG00000021994;ENSMUSG00000022150;ENSMUSG00000024294;ENSMUSG00000024381;ENSMUSG00000025351;ENSMUSG00000025510;ENSMUSG00000025809;ENSMUSG00000028161;ENSMUSG00000029106;ENSMUSG00000029716;ENSMUSG00000033335;ENSMUSG00000035064;ENSMUSG00000040249;ENSMUSG00000048076;ENSMUSG00000051439;ENSMUSG00000059714;ENSMUSG00000076617	Apoe;Cav1;Dll1;Cbll1;Wnt5a;Dab2;Mib1;Bin1;Cd63;Cd151;Itgb1;Ppp3ca;Add1;Tfr2;Dnm2;Eef2k;Lrp1;Arf1;Cd14;Flot1;Ighm	21	29	72.4138	R org.Mm.eg.db package
GO:0045814	negative regulation of gene expression, epigenetic	Gene Ontology (Biological Process)	ENSMUSG00000000247;ENSMUSG00000002111;ENSMUSG00000015937;ENSMUSG00000020525;ENSMUSG00000021326;ENSMUSG00000024240;ENSMUSG00000027478;ENSMUSG00000029687;ENSMUSG00000034543;ENSMUSG00000036167;ENSMUSG00000040651;ENSMUSG00000079184	Lhx2;Spi1;Macroh2a1;Ppm1d;Trim27;Epc1;Dnmt3b;Ezh2;Morc2a;Pphln1;Tasor;Mphosph8	12	13	92.3077	R org.Mm.eg.db package
GO:0045815	epigenetic maintenance of chromatin in transcription-competent conformation	Gene Ontology (Biological Process)	ENSMUSG00000015937;ENSMUSG00000034341;ENSMUSG00000055024;ENSMUSG00000057342	Macroh2a1;Wbp2;Ep300;Sphk2	4	5	80	R org.Mm.eg.db package
GO:0045820	negative regulation of glycolytic process	Gene Ontology (Biological Process)	ENSMUSG00000003541;ENSMUSG00000004040;ENSMUSG00000006362;ENSMUSG00000018501;ENSMUSG00000020108;ENSMUSG00000022383;ENSMUSG00000026313;ENSMUSG00000027282;ENSMUSG00000029167;ENSMUSG00000034748;ENSMUSG00000038028;ENSMUSG00000069805	Ier3;Stat3;Cbfa2t3;Ncor1;Ddit4;Ppara;Hdac4;Mtch2;Ppargc1a;Sirt6;Tigar;Fbp1	12	16	75	R org.Mm.eg.db package
GO:0045821	positive regulation of glycolytic process	Gene Ontology (Biological Process)	ENSMUSG00000005373;ENSMUSG00000005534;ENSMUSG00000019969;ENSMUSG00000020053;ENSMUSG00000021236;ENSMUSG00000021255;ENSMUSG00000021482;ENSMUSG00000022346;ENSMUSG00000022708;ENSMUSG00000022892;ENSMUSG00000023019;ENSMUSG00000028518;ENSMUSG00000029468;ENSMUSG00000033307;ENSMUSG00000041798;ENSMUSG00000050697;ENSMUSG00000060961	Mlxipl;Insr;Psen1;Igf1;Entpd5;Esrrb;Prxl2c;Myc;Zbtb20;App;Gpd1;Prkaa2;P2rx7;Mif;Gck;Prkaa1;Slc4a4	17	21	80.9524	R org.Mm.eg.db package
GO:0045822	negative regulation of heart contraction	Gene Ontology (Biological Process)	ENSMUSG00000007097;ENSMUSG00000021699;ENSMUSG00000024789;ENSMUSG00000029467;ENSMUSG00000033161;ENSMUSG00000042429;ENSMUSG00000050965	Atp1a2;Pde4d;Jak2;Atp2a2;Atp1a1;Adora1;Prkca	7	11	63.6364	R org.Mm.eg.db package
GO:0045824	negative regulation of innate immune response	Gene Ontology (Biological Process)	ENSMUSG00000017830;ENSMUSG00000019850;ENSMUSG00000026946;ENSMUSG00000032109;ENSMUSG00000034708;ENSMUSG00000034889;ENSMUSG00000041241;ENSMUSG00000042726	Dhx58;Tnfaip3;Nmi;Nlrx1;Grn;Cactin;Mul1;Trafd1	8	16	50	R org.Mm.eg.db package
GO:0045830	positive regulation of isotype switching	Gene Ontology (Biological Process)	ENSMUSG00000002221;ENSMUSG00000022797;ENSMUSG00000028322;ENSMUSG00000029003;ENSMUSG00000030060;ENSMUSG00000036202;ENSMUSG00000041471;ENSMUSG00000043909;ENSMUSG00000044991;ENSMUSG00000045098;ENSMUSG00000059851	Paxip1;Tfrc;Exosc3;Mad2l2;Hmces;Rif1;Shld2;Trp53bp1;Shld1;Kmt5b;Kmt5c	11	13	84.6154	R org.Mm.eg.db package
GO:0045839	negative regulation of mitotic nuclear division	Gene Ontology (Biological Process)	ENSMUSG00000000538;ENSMUSG00000008999;ENSMUSG00000019768;ENSMUSG00000020541;ENSMUSG00000021835;ENSMUSG00000030849;ENSMUSG00000032478;ENSMUSG00000054252	Tom1l2;Bmp7;Esr1;Tom1l1;Bmp4;Fgfr2;Nme6;Fgfr3	8	10	80	R org.Mm.eg.db package
GO:0045842	positive regulation of mitotic metaphase/anaphase transition	Gene Ontology (Biological Process)	ENSMUSG00000004364;ENSMUSG00000020687;ENSMUSG00000022105;ENSMUSG00000024370;ENSMUSG00000025135;ENSMUSG00000029176;ENSMUSG00000029466;ENSMUSG00000029472;ENSMUSG00000038416;ENSMUSG00000059586	Cul3;Cdc27;Rb1;Cdc23;Anapc11;Anapc4;Anapc7;Anapc5;Cdc16;Nsmce2	10	11	90.9091	R org.Mm.eg.db package
GO:0045843	negative regulation of striated muscle tissue development	Gene Ontology (Biological Process)	ENSMUSG00000008855;ENSMUSG00000015149;ENSMUSG00000021835;ENSMUSG00000022475;ENSMUSG00000024188;ENSMUSG00000048482	Hdac5;Sirt2;Bmp4;Hdac7;Luc7l;Bdnf	6	10	60	R org.Mm.eg.db package
GO:0045859	regulation of protein kinase activity	Gene Ontology (Biological Process)	ENSMUSG00000019471;ENSMUSG00000020495;ENSMUSG00000020612;ENSMUSG00000020733;ENSMUSG00000022982;ENSMUSG00000024998;ENSMUSG00000026812;ENSMUSG00000028874;ENSMUSG00000028991;ENSMUSG00000032601;ENSMUSG00000033055;ENSMUSG00000041096;ENSMUSG00000044231;ENSMUSG00000047656;ENSMUSG00000055493;ENSMUSG00000070871	Cdc37;Smg8;Prkar1a;Slc9a3r1;Sod1;Plce1;Tsc1;Fgr;Mtor;Prkar2a;Ankrd54;Tspyl2;Nhlrc1;Trpt1;Epm2a;Ccnyl1	16	21	76.1905	R org.Mm.eg.db package
GO:0045860	positive regulation of protein kinase activity	Gene Ontology (Biological Process)	ENSMUSG00000000142;ENSMUSG00000002307;ENSMUSG00000002365;ENSMUSG00000003948;ENSMUSG00000014599;ENSMUSG00000015755;ENSMUSG00000017009;ENSMUSG00000017386;ENSMUSG00000018932;ENSMUSG00000019969;ENSMUSG00000020381;ENSMUSG00000021994;ENSMUSG00000022471;ENSMUSG00000022607;ENSMUSG00000023067;ENSMUSG00000023274;ENSMUSG00000024182;ENSMUSG00000024924;ENSMUSG00000025422;ENSMUSG00000026024;ENSMUSG00000026187;ENSMUSG00000026674;ENSMUSG00000027001;ENSMUSG00000027339;ENSMUSG00000027937;ENSMUSG00000028195;ENSMUSG00000028944;ENSMUSG00000028969;ENSMUSG00000029166;ENSMUSG00000029528;ENSMUSG00000030536;ENSMUSG00000031451;ENSMUSG00000031520;ENSMUSG00000032827;ENSMUSG00000033417;ENSMUSG00000039533;ENSMUSG00000039952;ENSMUSG00000042453;ENSMUSG00000057113;ENSMUSG00000059456;ENSMUSG00000060216;ENSMUSG00000062232;ENSMUSG00000068798	Axin2;Daxx;Snx9;Mmd;Csf1;Tab2;Sdc4;Traf4;Map2k3;Psen1;Mrnip;Wnt5a;Xrcc6;Ptk2;Cdkn1a;Cd4;Axin1;Vldlr;Agap2;Als2;Xrcc5;Ddr2;Dusp19;Rassf2;Jtb;Ccn1;Prkag2;Cdk5;Mapre3;Pxn;Iqgap1;Gas6;Vegfc;Ppp1r9a;Cacul1;Mmd2;Dag1;Reln;Npm1;Ptk2b;Arrb2;Rapgef2;Rap1a	43	63	68.254	R org.Mm.eg.db package
GO:0045861	negative regulation of proteolysis	Gene Ontology (Biological Process)	ENSMUSG00000001729;ENSMUSG00000002108;ENSMUSG00000004768;ENSMUSG00000005054;ENSMUSG00000017466;ENSMUSG00000020044;ENSMUSG00000024392;ENSMUSG00000026249;ENSMUSG00000027249;ENSMUSG00000027447;ENSMUSG00000028969;ENSMUSG00000030720;ENSMUSG00000031161;ENSMUSG00000041417;ENSMUSG00000046447;ENSMUSG00000056999;ENSMUSG00000059552;ENSMUSG00000060601	Akt1;Nr1h3;Rab23;Cstb;Timp2;Timp3;Bag6;Serpine2;F2;Cst3;Cdk5;Cln3;Hdac6;Pik3r1;Camk2n1;Ide;Trp53;Nr1h2	18	27	66.6667	R org.Mm.eg.db package
GO:0045862	positive regulation of proteolysis	Gene Ontology (Biological Process)	ENSMUSG00000005320;ENSMUSG00000015656;ENSMUSG00000019777;ENSMUSG00000019851;ENSMUSG00000020271;ENSMUSG00000020340;ENSMUSG00000024959;ENSMUSG00000025217;ENSMUSG00000025220;ENSMUSG00000026029;ENSMUSG00000028207;ENSMUSG00000031077;ENSMUSG00000031729;ENSMUSG00000032245;ENSMUSG00000034160;ENSMUSG00000034412;ENSMUSG00000039615;ENSMUSG00000051675;ENSMUSG00000055024;ENSMUSG00000056201;ENSMUSG00000057789;ENSMUSG00000065990;ENSMUSG00000079110	Fgfr4;Hspa8;Hdac2;Perp;Fbxw11;Cyfip2;Bad;Btrc;Oga;Casp8;Asph;Fadd;Ist1;Cln6;Ogt;Tbc1d10a;Stub1;Trim32;Ep300;Cfl1;Bak1;Aurkaip1;Capn3	23	25	92	R org.Mm.eg.db package
GO:0045869	negative regulation of single stranded viral RNA replication via double stranded DNA intermediate	Gene Ontology (Biological Process)	ENSMUSG00000005566;ENSMUSG00000006127;ENSMUSG00000009585;ENSMUSG00000015697;ENSMUSG00000032712;ENSMUSG00000034543;ENSMUSG00000040651;ENSMUSG00000057982;ENSMUSG00000079184	Trim28;Inpp5k;Apobec3;Setdb1;Resf1;Morc2a;Tasor;Zfp809;Mphosph8	9	10	90	R org.Mm.eg.db package
GO:0045879	negative regulation of smoothened signaling pathway	Gene Ontology (Biological Process)	ENSMUSG00000014303;ENSMUSG00000020064;ENSMUSG00000021466;ENSMUSG00000021752;ENSMUSG00000022105;ENSMUSG00000022517;ENSMUSG00000025231;ENSMUSG00000026249;ENSMUSG00000028452;ENSMUSG00000030323;ENSMUSG00000031665;ENSMUSG00000032308;ENSMUSG00000044952;ENSMUSG00000045039;ENSMUSG00000046096;ENSMUSG00000046731;ENSMUSG00000052957;ENSMUSG00000054252	Glis2;Herc4;Ptch1;Kctd6;Rb1;Mgrn1;Sufu;Serpine2;Vcp;Ift122;Sall1;Ulk3;Kctd21;Megf8;Mosmo;Kctd11;Gas1;Fgfr3	18	28	64.2857	R org.Mm.eg.db package
GO:0045880	positive regulation of smoothened signaling pathway	Gene Ontology (Biological Process)	ENSMUSG00000001761;ENSMUSG00000002059;ENSMUSG00000005514;ENSMUSG00000006538;ENSMUSG00000009030;ENSMUSG00000018189;ENSMUSG00000020513;ENSMUSG00000021497;ENSMUSG00000021782;ENSMUSG00000024118;ENSMUSG00000028218;ENSMUSG00000029122;ENSMUSG00000030555;ENSMUSG00000032308;ENSMUSG00000032640;ENSMUSG00000035451;ENSMUSG00000035910;ENSMUSG00000037025;ENSMUSG00000037815;ENSMUSG00000038564;ENSMUSG00000040220;ENSMUSG00000047193;ENSMUSG00000052957;ENSMUSG00000054008;ENSMUSG00000060798;ENSMUSG00000062590	Smo;Rab34;Por;Ihh;Pdcl;Uchl5;Tubd1;Txndc15;Dlg5;Tedc2;Cibar1;Evc;Ttc23;Ulk3;Chsy1;Foxa1;Dcdc2a;Foxa2;Ctnna1;Ift172;Gas8;Dync2h1;Gas1;Ndst1;Intu;Armc9	26	43	60.4651	R org.Mm.eg.db package
GO:0045892	negative regulation of transcription, DNA-templated	Gene Ontology (Biological Process)	ENSMUSG00000000085;ENSMUSG00000000093;ENSMUSG00000000440;ENSMUSG00000000567;ENSMUSG00000000581;ENSMUSG00000000743;ENSMUSG00000000782;ENSMUSG00000001289;ENSMUSG00000001761;ENSMUSG00000001910;ENSMUSG00000002108;ENSMUSG00000002111;ENSMUSG00000002307;ENSMUSG00000002603;ENSMUSG00000002881;ENSMUSG00000002983;ENSMUSG00000003031;ENSMUSG00000003814;ENSMUSG00000004099;ENSMUSG00000004264;ENSMUSG00000004934;ENSMUSG00000005373;ENSMUSG00000005442;ENSMUSG00000005566;ENSMUSG00000005656;ENSMUSG00000005677;ENSMUSG00000005698;ENSMUSG00000005718;ENSMUSG00000005836;ENSMUSG00000005886;ENSMUSG00000005897;ENSMUSG00000006127;ENSMUSG00000006362;ENSMUSG00000006527;ENSMUSG00000006715;ENSMUSG00000006932;ENSMUSG00000007872;ENSMUSG00000008305;ENSMUSG00000008398;ENSMUSG00000008855;ENSMUSG00000008999;ENSMUSG00000009575;ENSMUSG00000009640;ENSMUSG00000010175;ENSMUSG00000013465;ENSMUSG00000014303;ENSMUSG00000015120;ENSMUSG00000015149;ENSMUSG00000015597;ENSMUSG00000015656;ENSMUSG00000016253;ENSMUSG00000016409;ENSMUSG00000016942;ENSMUSG00000017146;ENSMUSG00000017801;ENSMUSG00000017950;ENSMUSG00000018326;ENSMUSG00000018501;ENSMUSG00000018604;ENSMUSG00000018654;ENSMUSG00000018666;ENSMUSG00000018750;ENSMUSG00000018899;ENSMUSG00000019256;ENSMUSG00000019777;ENSMUSG00000019889;ENSMUSG00000019920;ENSMUSG00000020038;ENSMUSG00000020063;ENSMUSG00000020184;ENSMUSG00000020271;ENSMUSG00000020453;ENSMUSG00000020455;ENSMUSG00000020644;ENSMUSG00000020653;ENSMUSG00000020708;ENSMUSG00000020738;ENSMUSG00000020889;ENSMUSG00000020893;ENSMUSG00000020954;ENSMUSG00000021039;ENSMUSG00000021255;ENSMUSG00000021327;ENSMUSG00000021366;ENSMUSG00000021466;ENSMUSG00000021519;ENSMUSG00000021767;ENSMUSG00000021775;ENSMUSG00000021779;ENSMUSG00000021835;ENSMUSG00000021901;ENSMUSG00000021938;ENSMUSG00000021972;ENSMUSG00000021994;ENSMUSG00000022096;ENSMUSG00000022105;ENSMUSG00000022141;ENSMUSG00000022361;ENSMUSG00000022394;ENSMUSG00000022428;ENSMUSG00000022471;ENSMUSG00000022475;ENSMUSG00000022508;ENSMUSG00000022528;ENSMUSG00000022529;ENSMUSG00000022708;ENSMUSG00000022760;ENSMUSG00000022809;ENSMUSG00000022811;ENSMUSG00000023883;ENSMUSG00000023947;ENSMUSG00000024063;ENSMUSG00000024238;ENSMUSG00000024240;ENSMUSG00000024276;ENSMUSG00000024325;ENSMUSG00000024431;ENSMUSG00000024454;ENSMUSG00000024515;ENSMUSG00000024563;ENSMUSG00000024642;ENSMUSG00000024826;ENSMUSG00000024921;ENSMUSG00000024926;ENSMUSG00000024927;ENSMUSG00000024947;ENSMUSG00000024970;ENSMUSG00000024975;ENSMUSG00000024985;ENSMUSG00000024986;ENSMUSG00000025050;ENSMUSG00000025151;ENSMUSG00000025217;ENSMUSG00000025223;ENSMUSG00000025239;ENSMUSG00000025246;ENSMUSG00000025332;ENSMUSG00000025364;ENSMUSG00000025369;ENSMUSG00000025402;ENSMUSG00000025408;ENSMUSG00000025878;ENSMUSG00000026021;ENSMUSG00000026181;ENSMUSG00000026187;ENSMUSG00000026313;ENSMUSG00000026565;ENSMUSG00000026628;ENSMUSG00000026796;ENSMUSG00000026883;ENSMUSG00000026923;ENSMUSG00000026932;ENSMUSG00000027109;ENSMUSG00000027164;ENSMUSG00000027206;ENSMUSG00000027358;ENSMUSG00000027387;ENSMUSG00000027439;ENSMUSG00000027478;ENSMUSG00000027490;ENSMUSG00000027582;ENSMUSG00000027630;ENSMUSG00000027646;ENSMUSG00000027667;ENSMUSG00000027905;ENSMUSG00000028101;ENSMUSG00000028163;ENSMUSG00000028291;ENSMUSG00000028796;ENSMUSG00000028800;ENSMUSG00000028820;ENSMUSG00000028969;ENSMUSG00000028975;ENSMUSG00000029084;ENSMUSG00000029131;ENSMUSG00000029191;ENSMUSG00000029238;ENSMUSG00000029249;ENSMUSG00000029478;ENSMUSG00000029563;ENSMUSG00000029587;ENSMUSG00000029687;ENSMUSG00000029833;ENSMUSG00000029836;ENSMUSG00000030061;ENSMUSG00000030067;ENSMUSG00000030103;ENSMUSG00000030213;ENSMUSG00000030315;ENSMUSG00000030330;ENSMUSG00000030551;ENSMUSG00000030752;ENSMUSG00000030772;ENSMUSG00000030801;ENSMUSG00000031311;ENSMUSG00000031353;ENSMUSG00000031392;ENSMUSG00000031393;ENSMUSG00000031451;ENSMUSG00000031540;ENSMUSG00000031601;ENSMUSG00000031622;ENSMUSG00000031660;ENSMUSG00000031665;ENSMUSG00000031930;ENSMUSG00000031965;ENSMUSG00000032060;ENSMUSG00000032119;ENSMUSG00000032178;ENSMUSG00000032187;ENSMUSG00000032350;ENSMUSG00000032411;ENSMUSG00000032633;ENSMUSG00000032715;ENSMUSG00000032744;ENSMUSG00000033326;ENSMUSG00000033565;ENSMUSG00000033712;ENSMUSG00000033871;ENSMUSG00000034157;ENSMUSG00000034205;ENSMUSG00000034738;ENSMUSG00000034748;ENSMUSG00000034771;ENSMUSG00000034957;ENSMUSG00000035011;ENSMUSG00000035623;ENSMUSG00000035673;ENSMUSG00000035877;ENSMUSG00000036158;ENSMUSG00000036167;ENSMUSG00000036180;ENSMUSG00000036199;ENSMUSG00000036225;ENSMUSG00000036856;ENSMUSG00000036893;ENSMUSG00000036940;ENSMUSG00000036986;ENSMUSG00000037174;ENSMUSG00000037235;ENSMUSG00000037373;ENSMUSG00000037395;ENSMUSG00000037465;ENSMUSG00000037583;ENSMUSG00000037608;ENSMUSG00000037621;ENSMUSG00000037652;ENSMUSG00000037791;ENSMUSG00000037896;ENSMUSG00000037935;ENSMUSG00000037992;ENSMUSG00000038518;ENSMUSG00000038533;ENSMUSG00000038539;ENSMUSG00000038550;ENSMUSG00000038845;ENSMUSG00000038909;ENSMUSG00000039081;ENSMUSG00000039087;ENSMUSG00000039089;ENSMUSG00000039168;ENSMUSG00000039191;ENSMUSG00000039231;ENSMUSG00000039275;ENSMUSG00000039529;ENSMUSG00000039706;ENSMUSG00000039910;ENSMUSG00000039989;ENSMUSG00000039994;ENSMUSG00000040007;ENSMUSG00000040363;ENSMUSG00000040390;ENSMUSG00000040433;ENSMUSG00000040463;ENSMUSG00000040565;ENSMUSG00000040669;ENSMUSG00000040761;ENSMUSG00000040829;ENSMUSG00000040841;ENSMUSG00000040929;ENSMUSG00000041058;ENSMUSG00000041215;ENSMUSG00000041390;ENSMUSG00000041483;ENSMUSG00000041540;ENSMUSG00000041777;ENSMUSG00000042207;ENSMUSG00000042507;ENSMUSG00000042557;ENSMUSG00000042613;ENSMUSG00000042626;ENSMUSG00000042745;ENSMUSG00000042851;ENSMUSG00000043372;ENSMUSG00000043991;ENSMUSG00000044149;ENSMUSG00000044519;ENSMUSG00000044674;ENSMUSG00000046470;ENSMUSG00000046532;ENSMUSG00000046791;ENSMUSG00000046876;ENSMUSG00000046962;ENSMUSG00000048047;ENSMUSG00000048118;ENSMUSG00000048878;ENSMUSG00000049295;ENSMUSG00000049300;ENSMUSG00000049327;ENSMUSG00000049532;ENSMUSG00000049672;ENSMUSG00000050199;ENSMUSG00000051177;ENSMUSG00000051316;ENSMUSG00000051451;ENSMUSG00000051469;ENSMUSG00000051910;ENSMUSG00000052056;ENSMUSG00000052684;ENSMUSG00000053080;ENSMUSG00000053175;ENSMUSG00000053754;ENSMUSG00000054199;ENSMUSG00000054452;ENSMUSG00000054648;ENSMUSG00000054717;ENSMUSG00000054766;ENSMUSG00000054823;ENSMUSG00000054939;ENSMUSG00000055027;ENSMUSG00000055053;ENSMUSG00000055116;ENSMUSG00000055799;ENSMUSG00000055817;ENSMUSG00000055866;ENSMUSG00000056014;ENSMUSG00000056493;ENSMUSG00000056501;ENSMUSG00000056749;ENSMUSG00000056941;ENSMUSG00000057691;ENSMUSG00000058756;ENSMUSG00000058886;ENSMUSG00000059263;ENSMUSG00000059273;ENSMUSG00000059474;ENSMUSG00000059552;ENSMUSG00000060601;ENSMUSG00000062190;ENSMUSG00000062397;ENSMUSG00000062515;ENSMUSG00000062906;ENSMUSG00000063060;ENSMUSG00000063659;ENSMUSG00000063889;ENSMUSG00000066687;ENSMUSG00000066900;ENSMUSG00000068742;ENSMUSG00000070643;ENSMUSG00000070705;ENSMUSG00000071637;ENSMUSG00000071646;ENSMUSG00000071757;ENSMUSG00000074221;ENSMUSG00000076432;ENSMUSG00000078683;ENSMUSG00000079003;ENSMUSG00000079110;ENSMUSG00000079184;ENSMUSG00000080268;ENSMUSG00000085795;ENSMUSG00000087598;ENSMUSG00000091337;ENSMUSG00000094483;ENSMUSG00000095098	Scmh1;Tbx2;Pparg;Sox9;C1d;Chmp1a;Tcf7;Pfdn5;Smo;Nacc1;Nr1h3;Spi1;Daxx;Tgfb1;Nab1;Relb;Cdkn1b;Calr;Dnmt1;Phb2;Pias4;Mlxipl;Cic;Trim28;Snx6;Nr1i3;Ctcf;Tfap4;Gata6;Ncoa2;Nr2c1;Inpp5k;Cbfa2t3;Sfmbt1;Gmnn;Ctnnb1;Id3;Tle1;Elk3;Hdac5;Bmp7;Cbx5;Dmap1;Prox1;Nelfb;Glis2;Ube2i;Sirt2;Zfp318;Hspa8;Nelfcd;Nkap;Tmprss6;Brca1;Mlx;Hnf4a;Ywhab;Ncor1;Tbx3;Ikzf1;Cbx1;Zbtb4;Irf1;Ahr;Hdac2;Ptprk;Lims1;Cry1;Sirt1;Mdm2;Fbxw11;Patz1;Trim11;Id2;Klf11;Psmc5;Sumo2;Nr1d1;Per1;Strn3;Snw1;Esrrb;Zkscan3;Hivep1;Ptch1;Mterf3;Kat6b;Nr1d2;Thrb;Bmp4;Bap1;Pspc1;Hmbox1;Wnt5a;Hr;Rb1;Nipbl;Zhx1;L3mbtl2;Cby1;Xrcc6;Hdac7;Bcl6;Hes1;Zfp263;Zbtb20;Thap7;Nr1i2;Zfp148;Phf10;Nfkbie;Lbh;Zeb1;Epc1;Zfp397;Ring1;Nr3c1;Hdac3;Smad4;Smad2;Tle4;Dpf2;Smarca2;Kat5;Rela;Men1;Spindoc;Pdcd4;Tcf7l2;Hhex;Pcgf6;Maged1;Btrc;Ldb1;Limd1;Tbl1x;Kdm5c;Pa2g4;Smarcc2;Nab2;Ddit3;Uimc1;Sumo1;Ppm1f;Xrcc5;Hdac4;Pou2f1;Atf3;Niban2;Dab2ip;Notch1;Nacc2;Sp3;Traf6;Cops2;Bmp2;Zc3h8;Gzf1;Dnmt3b;E2f1;Zgpat;Tbl1xr1;Src;Zfp639;Ddx20;Pias3;Nfkb1;Akirin2;Phc2;Hdac1;Sfpq;Cdk5;Pex14;Cd38;Dnajb6;Rfc1;Clock;Rest;Ncor2;Foxp2;Zfp12;Ezh2;Trim24;Cbx3;Uba3;Foxp1;Bhlhe40;Atf7ip;Vgll4;Ing4;Nr2f2;Kdm8;Dkk3;Kat8;Nono;Rbbp7;Irak1;Mecp2;Gas6;Kat6a;Cnot7;Sin3b;Brd7;Sall1;Wwp2;Tbx20;Cryab;Hinfp;Ilf3;Smarca4;Gclc;Tfdp2;Flcn;Trib3;Heyl;Kdm4a;Rbfox2;Ccar2;Ppargc1b;Cipc;Loxl2;Nostrin;Sirt6;Tle2;Cebpa;Zbtb7a;Rsf1;Sbno2;Zhx3;Prickle1;Pphln1;Gatad2a;Ndufa13;Kctd1;Wnt4;Ehmt1;Kdm1a;Pml;Elf2;Mxd4;Ctbp1;Rcor3;Klf10;Nr0b2;Bclaf1;Atoh8;Phc3;Phf12;Rcor1;Smarce1;Rara;Jarid2;Cbfa2t2;Atf5;Ciart;Phb;Kat7;Zfp503;Rreb1;L3mbtl3;Dap;Rbpj;Suv39h1;Foxk2;Atp8b1;Ldb2;Cited2;Cbx4;Timeless;Bahd1;Bcor;Map3k10;Zbtb38;Mybbp1a;Btaf1;Phc1;Spen;Zmynd15;Six5;Rfx3;Wwp1;Yeats2;Mdfic;Zfp281;Sox5;Cir1;Kdm5b;Mideas;Sin3a;Pbxip1;Shc1;Id1;Zc3h6;Hexim2;Pura;Nkrf;Zfp488;Fzd1;Sox18;Ar;Riox1;Atxn1;Zbtb21;Zbtb33;Arid4a;Hexim1;Zfp219;Prmt6;Kmt5a;Sall2;Zbtb14;Lgr4;Plcb1;Taf7;Crebzf;Zfp24;Sox6;Zfp217;Jun;Zfta;Bcl3;Chd8;Gon4l;Tle5;Zfp869;Hmgb2;Set;Nsd3;Zfp174;Smyd1;Nfic;Arntl;Tcf7l1;Mta3;Per2;A430033K04Rik;Foxk1;Cebpb;Nfil3;Commd7;Zfp746;Thra;Deaf1;Usp47;Zc3h4;Mbtd1;Trp53;Nr1h2;Lancl2;Zfp706;Fabp4;Hdac10;Sox7;Zbtb18;Crem;Zbtb16;Suds3;Cry2;Sox13;Eid2b;Cebpd;Mta2;Zhx2;Zfp568;Ywhaq;Mup1;Samd1;Capn3;Mphosph8;Brms1;Zfp703;Zfp111;Eid1;Purb;Ccdc85b	375	553	67.8119	R org.Mm.eg.db package
GO:0045893	positive regulation of transcription, DNA-templated	Gene Ontology (Biological Process)	ENSMUSG00000000134;ENSMUSG00000000247;ENSMUSG00000000303;ENSMUSG00000000440;ENSMUSG00000000530;ENSMUSG00000000567;ENSMUSG00000000708;ENSMUSG00000001016;ENSMUSG00000001280;ENSMUSG00000001419;ENSMUSG00000001506;ENSMUSG00000001632;ENSMUSG00000001729;ENSMUSG00000001761;ENSMUSG00000002028;ENSMUSG00000002108;ENSMUSG00000002111;ENSMUSG00000002250;ENSMUSG00000002409;ENSMUSG00000002603;ENSMUSG00000002948;ENSMUSG00000002985;ENSMUSG00000003154;ENSMUSG00000003184;ENSMUSG00000003233;ENSMUSG00000003644;ENSMUSG00000003923;ENSMUSG00000004040;ENSMUSG00000004936;ENSMUSG00000005373;ENSMUSG00000005534;ENSMUSG00000005566;ENSMUSG00000005583;ENSMUSG00000005698;ENSMUSG00000005718;ENSMUSG00000005836;ENSMUSG00000006127;ENSMUSG00000006215;ENSMUSG00000006307;ENSMUSG00000006599;ENSMUSG00000006705;ENSMUSG00000006932;ENSMUSG00000007613;ENSMUSG00000007880;ENSMUSG00000008384;ENSMUSG00000008398;ENSMUSG00000008575;ENSMUSG00000008999;ENSMUSG00000009406;ENSMUSG00000009569;ENSMUSG00000009733;ENSMUSG00000010175;ENSMUSG00000013089;ENSMUSG00000013833;ENSMUSG00000014303;ENSMUSG00000014767;ENSMUSG00000015522;ENSMUSG00000015597;ENSMUSG00000015605;ENSMUSG00000015839;ENSMUSG00000015846;ENSMUSG00000015950;ENSMUSG00000016087;ENSMUSG00000016477;ENSMUSG00000017146;ENSMUSG00000017210;ENSMUSG00000017561;ENSMUSG00000017950;ENSMUSG00000018160;ENSMUSG00000018604;ENSMUSG00000018654;ENSMUSG00000018697;ENSMUSG00000018899;ENSMUSG00000018932;ENSMUSG00000018965;ENSMUSG00000019256;ENSMUSG00000019768;ENSMUSG00000019969;ENSMUSG00000020053;ENSMUSG00000020098;ENSMUSG00000020114;ENSMUSG00000020122;ENSMUSG00000020167;ENSMUSG00000020248;ENSMUSG00000020271;ENSMUSG00000020358;ENSMUSG00000020366;ENSMUSG00000020453;ENSMUSG00000020472;ENSMUSG00000020496;ENSMUSG00000020538;ENSMUSG00000020644;ENSMUSG00000020647;ENSMUSG00000020679;ENSMUSG00000020719;ENSMUSG00000020739;ENSMUSG00000020889;ENSMUSG00000020918;ENSMUSG00000021025;ENSMUSG00000021096;ENSMUSG00000021109;ENSMUSG00000021255;ENSMUSG00000021327;ENSMUSG00000021395;ENSMUSG00000021466;ENSMUSG00000021488;ENSMUSG00000021496;ENSMUSG00000021775;ENSMUSG00000021835;ENSMUSG00000021918;ENSMUSG00000021944;ENSMUSG00000021962;ENSMUSG00000021972;ENSMUSG00000021994;ENSMUSG00000022109;ENSMUSG00000022338;ENSMUSG00000022346;ENSMUSG00000022360;ENSMUSG00000022383;ENSMUSG00000022463;ENSMUSG00000022471;ENSMUSG00000022521;ENSMUSG00000022528;ENSMUSG00000022634;ENSMUSG00000022682;ENSMUSG00000022809;ENSMUSG00000022895;ENSMUSG00000022897;ENSMUSG00000022906;ENSMUSG00000022967;ENSMUSG00000023034;ENSMUSG00000023055;ENSMUSG00000023274;ENSMUSG00000023990;ENSMUSG00000023994;ENSMUSG00000024014;ENSMUSG00000024063;ENSMUSG00000024182;ENSMUSG00000024232;ENSMUSG00000024283;ENSMUSG00000024383;ENSMUSG00000024515;ENSMUSG00000024560;ENSMUSG00000024563;ENSMUSG00000024610;ENSMUSG00000024913;ENSMUSG00000024921;ENSMUSG00000024926;ENSMUSG00000024927;ENSMUSG00000024947;ENSMUSG00000024955;ENSMUSG00000024985;ENSMUSG00000025066;ENSMUSG00000025151;ENSMUSG00000025159;ENSMUSG00000025199;ENSMUSG00000025217;ENSMUSG00000025246;ENSMUSG00000025255;ENSMUSG00000025316;ENSMUSG00000025358;ENSMUSG00000025369;ENSMUSG00000025408;ENSMUSG00000025423;ENSMUSG00000025498;ENSMUSG00000025616;ENSMUSG00000025958;ENSMUSG00000025959;ENSMUSG00000026036;ENSMUSG00000026077;ENSMUSG00000026104;ENSMUSG00000026283;ENSMUSG00000026313;ENSMUSG00000026398;ENSMUSG00000026610;ENSMUSG00000026638;ENSMUSG00000026641;ENSMUSG00000026796;ENSMUSG00000026820;ENSMUSG00000026836;ENSMUSG00000026843;ENSMUSG00000026923;ENSMUSG00000027109;ENSMUSG00000027189;ENSMUSG00000027358;ENSMUSG00000027398;ENSMUSG00000027423;ENSMUSG00000027490;ENSMUSG00000027630;ENSMUSG00000027646;ENSMUSG00000027796;ENSMUSG00000028150;ENSMUSG00000028163;ENSMUSG00000028191;ENSMUSG00000028207;ENSMUSG00000028211;ENSMUSG00000028309;ENSMUSG00000028466;ENSMUSG00000028496;ENSMUSG00000028565;ENSMUSG00000028669;ENSMUSG00000028800;ENSMUSG00000028850;ENSMUSG00000028890;ENSMUSG00000028949;ENSMUSG00000028952;ENSMUSG00000029003;ENSMUSG00000029004;ENSMUSG00000029014;ENSMUSG00000029084;ENSMUSG00000029110;ENSMUSG00000029135;ENSMUSG00000029166;ENSMUSG00000029167;ENSMUSG00000029191;ENSMUSG00000029238;ENSMUSG00000029249;ENSMUSG00000029290;ENSMUSG00000029304;ENSMUSG00000029313;ENSMUSG00000029440;ENSMUSG00000029556;ENSMUSG00000029634;ENSMUSG00000029833;ENSMUSG00000030057;ENSMUSG00000030067;ENSMUSG00000030087;ENSMUSG00000030094;ENSMUSG00000030180;ENSMUSG00000030201;ENSMUSG00000030213;ENSMUSG00000030528;ENSMUSG00000030551;ENSMUSG00000030557;ENSMUSG00000030678;ENSMUSG00000030752;ENSMUSG00000030782;ENSMUSG00000030801;ENSMUSG00000031103;ENSMUSG00000031134;ENSMUSG00000031155;ENSMUSG00000031386;ENSMUSG00000031393;ENSMUSG00000031540;ENSMUSG00000031660;ENSMUSG00000031665;ENSMUSG00000031715;ENSMUSG00000031902;ENSMUSG00000031931;ENSMUSG00000031935;ENSMUSG00000031948;ENSMUSG00000031965;ENSMUSG00000031980;ENSMUSG00000032035;ENSMUSG00000032119;ENSMUSG00000032178;ENSMUSG00000032187;ENSMUSG00000032217;ENSMUSG00000032228;ENSMUSG00000032238;ENSMUSG00000032253;ENSMUSG00000032386;ENSMUSG00000032402;ENSMUSG00000032405;ENSMUSG00000032481;ENSMUSG00000032526;ENSMUSG00000032554;ENSMUSG00000032652;ENSMUSG00000032745;ENSMUSG00000032897;ENSMUSG00000033016;ENSMUSG00000033054;ENSMUSG00000033813;ENSMUSG00000033871;ENSMUSG00000033933;ENSMUSG00000034042;ENSMUSG00000034297;ENSMUSG00000034341;ENSMUSG00000034430;ENSMUSG00000034957;ENSMUSG00000035027;ENSMUSG00000035158;ENSMUSG00000035623;ENSMUSG00000036098;ENSMUSG00000036461;ENSMUSG00000036568;ENSMUSG00000036585;ENSMUSG00000036615;ENSMUSG00000036822;ENSMUSG00000036856;ENSMUSG00000036986;ENSMUSG00000037013;ENSMUSG00000037017;ENSMUSG00000037025;ENSMUSG00000037111;ENSMUSG00000037174;ENSMUSG00000037583;ENSMUSG00000037621;ENSMUSG00000037992;ENSMUSG00000038128;ENSMUSG00000038193;ENSMUSG00000038369;ENSMUSG00000038375;ENSMUSG00000038418;ENSMUSG00000038482;ENSMUSG00000038539;ENSMUSG00000038542;ENSMUSG00000038615;ENSMUSG00000038622;ENSMUSG00000038648;ENSMUSG00000038845;ENSMUSG00000038872;ENSMUSG00000039033;ENSMUSG00000039086;ENSMUSG00000039191;ENSMUSG00000039275;ENSMUSG00000039298;ENSMUSG00000039361;ENSMUSG00000039640;ENSMUSG00000039656;ENSMUSG00000039910;ENSMUSG00000039990;ENSMUSG00000040721;ENSMUSG00000040761;ENSMUSG00000040929;ENSMUSG00000041075;ENSMUSG00000041147;ENSMUSG00000041229;ENSMUSG00000041324;ENSMUSG00000041390;ENSMUSG00000041483;ENSMUSG00000041515;ENSMUSG00000041740;ENSMUSG00000041977;ENSMUSG00000042292;ENSMUSG00000042323;ENSMUSG00000042406;ENSMUSG00000042506;ENSMUSG00000042599;ENSMUSG00000042626;ENSMUSG00000042812;ENSMUSG00000042903;ENSMUSG00000043279;ENSMUSG00000043962;ENSMUSG00000044167;ENSMUSG00000044674;ENSMUSG00000045969;ENSMUSG00000046229;ENSMUSG00000046470;ENSMUSG00000046532;ENSMUSG00000047388;ENSMUSG00000047638;ENSMUSG00000048027;ENSMUSG00000048376;ENSMUSG00000048756;ENSMUSG00000048930;ENSMUSG00000049502;ENSMUSG00000049775;ENSMUSG00000049791;ENSMUSG00000049800;ENSMUSG00000050199;ENSMUSG00000051177;ENSMUSG00000051910;ENSMUSG00000052684;ENSMUSG00000053110;ENSMUSG00000053175;ENSMUSG00000053470;ENSMUSG00000053477;ENSMUSG00000053483;ENSMUSG00000053754;ENSMUSG00000054191;ENSMUSG00000054717;ENSMUSG00000054823;ENSMUSG00000055024;ENSMUSG00000055116;ENSMUSG00000055148;ENSMUSG00000055200;ENSMUSG00000055320;ENSMUSG00000056493;ENSMUSG00000056501;ENSMUSG00000056749;ENSMUSG00000056962;ENSMUSG00000057113;ENSMUSG00000057506;ENSMUSG00000058239;ENSMUSG00000058881;ENSMUSG00000058886;ENSMUSG00000059552;ENSMUSG00000059995;ENSMUSG00000060450;ENSMUSG00000060601;ENSMUSG00000061360;ENSMUSG00000061436;ENSMUSG00000061887;ENSMUSG00000062115;ENSMUSG00000062209;ENSMUSG00000063049;ENSMUSG00000063060;ENSMUSG00000063273;ENSMUSG00000063358;ENSMUSG00000064127;ENSMUSG00000066687;ENSMUSG00000069729;ENSMUSG00000070808;ENSMUSG00000071369;ENSMUSG00000072625;ENSMUSG00000072872;ENSMUSG00000073982;ENSMUSG00000074622;ENSMUSG00000079110;ENSMUSG00000079487;ENSMUSG00000090258;ENSMUSG00000096740	Tfe3;Lhx2;Cdh1;Pparg;Acvrl1;Sox9;Kat2b;Ilf2;Sp1;Mef2d;Col1a1;Brpf1;Akt1;Smo;Kmt2a;Nr1h3;Spi1;Ppard;Dyrk1b;Tgfb1;Map2k7;Apoe;Foxj2;Irf3;Dvl3;Rps6ka1;Tfam;Stat3;Map2k1;Mlxipl;Insr;Trim28;Mef2c;Ctcf;Tfap4;Gata6;Inpp5k;Zbtb17;Kmt2b;Gtf2h1;Pknox1;Ctnnb1;Tgfbr1;Arid1a;Sertad1;Elk3;Nfib;Bmp7;Elk1;Mrtfb;Tfcp2;Prox1;Etv5;Med16;Glis2;Tbp;Arnt;Zfp318;Srf;Nfe2l2;Rxra;Ncf1;Fli1;E2f3;Brca1;Med24;Crlf3;Hnf4a;Med1;Tbx3;Ikzf1;Aatf;Irf1;Map2k3;Ywhah;Ahr;Esr1;Psen1;Igf1;Pcbd1;Cand1;Egfr;Tcf3;Nfyb;Fbxw11;Hnrnpab;Mapk9;Patz1;Zkscan17;Rnf187;Srebf1;Id2;Ncoa1;Hnf1b;Ddx5;Nup85;Nr1d1;Kat2a;Nfkbia;Ppm1a;Hif1a;Esrrb;Zkscan3;Spin1;Ptch1;Nsd1;Pcbd2;Nr1d2;Bmp4;Nek4;Gata4;Dcp1a;Hmbox1;Wnt5a;Med4;Eny2;Myc;Atad2;Ppara;Srebf2;Xrcc6;Crebbp;Hes1;Yaf2;Rrn3;Nr1i2;Ets2;Dyrk1a;Parp9;Ifnar1;Nr4a1;Calcoco1;Cd4;Tfeb;Nfya;Pim1;Lbh;Axin1;Bambi;Wac;Map3k2;Smad4;Cxxc1;Smad2;Cd74;Lrp5;Smarca2;Kat5;Rela;Men1;Esrra;Tcf7l2;Sfr1;Maged1;Mms19;Chuk;Btrc;Tbl1x;Zfhx4;Banp;Cdk2;Smarcc2;Ddit3;Pias2;Irf7;Usp16;Creb1;Klf7;Nif3l1;Npas2;Stat1;Ing5;Hdac4;Nr5a2;Esrrg;Irf6;Usf1;Niban2;Ptges2;Acvr1;Fubp3;Notch1;Sp3;Trim44;Bmp2;Il1b;Snx5;E2f1;Tbl1xr1;Src;Smad9;Rorc;Nfkb1;Bcl10;Asph;Trp53inp1;Rnf20;Creb3;Mllt3;Nfia;Pithd1;Hdac1;Gpatch3;Mtf1;Smarcd3;Zbtb48;Mad2l2;Kmt2e;Dnajc2;Cd38;Rnf4;Fosl2;Mapre3;Ppargc1a;Rfc1;Clock;Rest;Zfp326;Spp1;Aff1;Psmd9;Hnf1a;Rnf6;Trim24;Cnbp;Foxp1;Klf15;Xpc;Kdm5a;Lrp6;Atf7ip;Blm;Nr2f2;Mef2a;Maz;Kdm8;Tgfb1i1;Kat8;Elf4;Rbmx;Pim2;Hcfc1;Mecp2;Kat6a;Brd7;Sall1;Smarca5;Nfatc3;Ankrd49;Med17;Kars;Tbx20;Agt;Ets1;Hinfp;Ilf3;Smarca4;Rnf111;Tcf12;Rora;Phip;Trip4;Smad3;Pias1;Smarcc1;Ss18l2;Trf;Crebl2;Gpbp1;Nfyc;Nfatc1;Npat;Tcea1;Ppargc1b;Vhl;Gpbp1l1;Med13;Wbp2;Zxdc;Cebpa;Map2k2;Mitf;Rsf1;Myrf;Elf1;Bicral;Fgf1;Rfxap;Topors;Wnt4;Pml;Ss18;Zscan21;Foxa2;Setd7;Elf2;Nr0b2;Atoh8;Rara;Camk4;Hand2;Ncoa6;Trp53inp2;Egr1;Tfdp1;Atf5;Pcid2;Nfe2l1;Med30;Creb3l2;Phb;Zfhx3;Tasp1;Ss18l1;Rbpj;Foxk2;Cdk5rap2;Picalm;Mrpl12;Rxrb;Cited2;Edrf1;Zfhx2;Spen;Rfx3;Fzd7;Brca2;Phf8;Inhba;Mdfic;Zfp281;Irf8;Rnf10;Arhgef11;Mrtfa;Pbrm1;Atf4;Usp22;Kdm7a;Shc1;Foxf1;Foxo4;Trim56;Thrap3;Foxo1;Fzd1;Ing1;Scand1;Sox18;Ar;Atmin;Nr1h4;Rgmb;F2r;Foxo3;Tada3;Dtx3l;Tmsb4x;Fzd4;Sertad2;Lgr4;Plcb1;Sox6;Jun;Yap1;Bcl3;Kdm3a;Tcf4;Usp21;Chd8;Klf1;Hmgb2;Nsd3;Ep300;Arntl;Klf2;Sertad3;Tead1;Foxk1;Cebpb;Nfil3;Jmjd6;Npm1;Bloc1s2;Usf2;Zfp516;Deaf1;Trp53;Atxn7l3;Rnf14;Nr1h2;Phf5a;Hipk2;Ssbp3;Rai1;Erbb4;Ing2;Sox7;Naa15;Mapk1;Med14;Zbtb16;Arid1b;Bicra;Map3k5;Gdf2;Rybp;Rhog;Mafb;Capn3;Med12;Churc1;Lbhd1	413	631	65.4517	R org.Mm.eg.db package
GO:0045899	positive regulation of RNA polymerase II transcription preinitiation complex assembly	Gene Ontology (Biological Process)	ENSMUSG00000002102;ENSMUSG00000018654;ENSMUSG00000019256;ENSMUSG00000019768;ENSMUSG00000020114;ENSMUSG00000020708;ENSMUSG00000021832;ENSMUSG00000025958;ENSMUSG00000028932;ENSMUSG00000030603;ENSMUSG00000059552	Psmc3;Ikzf1;Ahr;Esr1;Cand1;Psmc5;Psmc6;Creb1;Psmc2;Psmc4;Trp53	11	12	91.6667	R org.Mm.eg.db package
GO:0045910	negative regulation of DNA recombination	Gene Ontology (Biological Process)	ENSMUSG00000005370;ENSMUSG00000014850;ENSMUSG00000020697;ENSMUSG00000024151;ENSMUSG00000030528;ENSMUSG00000036086;ENSMUSG00000036181;ENSMUSG00000038685;ENSMUSG00000096210	Msh6;Msh3;Lig3;Msh2;Blm;Zranb3;H1f2;Rtel1;H1f0	9	18	50	R org.Mm.eg.db package
GO:0045916	negative regulation of complement activation	Gene Ontology (Biological Process)	ENSMUSG00000016481;ENSMUSG00000023224;ENSMUSG00000032679;ENSMUSG00000068686	Cr1l;Serping1;Cd59a;Cd59b	4	4	100	R org.Mm.eg.db package
GO:0045921	positive regulation of exocytosis	Gene Ontology (Biological Process)	ENSMUSG00000017831;ENSMUSG00000017978;ENSMUSG00000019087;ENSMUSG00000019790;ENSMUSG00000021357;ENSMUSG00000021591;ENSMUSG00000022159;ENSMUSG00000026797;ENSMUSG00000028001;ENSMUSG00000028456;ENSMUSG00000031255;ENSMUSG00000032202;ENSMUSG00000033392;ENSMUSG00000033831;ENSMUSG00000033860;ENSMUSG00000034584;ENSMUSG00000042632;ENSMUSG00000050965;ENSMUSG00000064302;ENSMUSG00000079316	Rab5a;Cadps2;Atp6ap1;Stxbp5;Exoc2;Glrx;Rab2b;Stxbp1;Fga;Unc13b;Sytl4;Rab27a;Clasp2;Fgb;Fgg;Exph5;Pla2g6;Prkca;Clasp1;Rab9	20	29	68.9655	R org.Mm.eg.db package
GO:0045926	negative regulation of growth	Gene Ontology (Biological Process)	ENSMUSG00000002010;ENSMUSG00000002083;ENSMUSG00000020464;ENSMUSG00000021109;ENSMUSG00000026185;ENSMUSG00000026283;ENSMUSG00000030330	Idh3g;Bbc3;Pnpt1;Hif1a;Igfbp5;Ing5;Ing4	7	10	70	R org.Mm.eg.db package
GO:0045927	positive regulation of growth	Gene Ontology (Biological Process)	ENSMUSG00000010051;ENSMUSG00000026181;ENSMUSG00000026380;ENSMUSG00000032078;ENSMUSG00000039474	Hyal1;Ppm1f;Tfcp2l1;Zpr1;Wfs1	5	9	55.5556	R org.Mm.eg.db package
GO:0045930	negative regulation of mitotic cell cycle	Gene Ontology (Biological Process)	ENSMUSG00000002603;ENSMUSG00000003031;ENSMUSG00000017466;ENSMUSG00000017950;ENSMUSG00000020122;ENSMUSG00000020423;ENSMUSG00000020692;ENSMUSG00000020733;ENSMUSG00000022043;ENSMUSG00000022105;ENSMUSG00000022568;ENSMUSG00000022770;ENSMUSG00000022863;ENSMUSG00000026634;ENSMUSG00000026842;ENSMUSG00000029910;ENSMUSG00000032402;ENSMUSG00000036478;ENSMUSG00000036986;ENSMUSG00000037664;ENSMUSG00000038764;ENSMUSG00000039879;ENSMUSG00000040479;ENSMUSG00000052957;ENSMUSG00000059552	Tgfb1;Cdkn1b;Timp2;Hnf4a;Egfr;Btg2;Nle1;Slc9a3r1;Trim35;Rb1;Scrib;Dlg1;Btg3;Angel2;Abl1;Mad2l1;Smad3;Btg1;Pml;Cdkn1c;Ptpn3;Heca;Dgkz;Gas1;Trp53	25	36	69.4444	R org.Mm.eg.db package
GO:0045931	positive regulation of mitotic cell cycle	Gene Ontology (Biological Process)	ENSMUSG00000001100;ENSMUSG00000003518;ENSMUSG00000004043;ENSMUSG00000004591;ENSMUSG00000020184;ENSMUSG00000020516;ENSMUSG00000020745;ENSMUSG00000020919;ENSMUSG00000021190;ENSMUSG00000022556;ENSMUSG00000022892;ENSMUSG00000023886;ENSMUSG00000026842;ENSMUSG00000027210;ENSMUSG00000027394;ENSMUSG00000028156;ENSMUSG00000031176;ENSMUSG00000031490;ENSMUSG00000032010;ENSMUSG00000032477;ENSMUSG00000035451;ENSMUSG00000041147;ENSMUSG00000042506;ENSMUSG00000043733;ENSMUSG00000044813;ENSMUSG00000050965;ENSMUSG00000066551	Poldip2;Dusp3;Stat5a;Pkn2;Mdm2;Rps6kb1;Pafah1b1;Stat5b;Lgmn;Hsf1;App;Smoc2;Abl1;Meis2;Ttl;Eif4e;Dynlt3;Eif4ebp1;Usp2;Cdc25a;Foxa1;Brca2;Usp22;Ptpn11;Shb;Prkca;Hmgb1	27	39	69.2308	R org.Mm.eg.db package
GO:0045943	positive regulation of transcription by RNA polymerase I	Gene Ontology (Biological Process)	ENSMUSG00000020923;ENSMUSG00000025995;ENSMUSG00000031668;ENSMUSG00000040435;ENSMUSG00000040620;ENSMUSG00000041057;ENSMUSG00000041229;ENSMUSG00000041747;ENSMUSG00000042406;ENSMUSG00000050244	Ubtf;Wdr75;Eif2ak3;Ppp1r15a;Dhx33;Wdr43;Phf8;Utp15;Atf4;Heatr1	10	12	83.3333	R org.Mm.eg.db package
GO:0045944	positive regulation of transcription by RNA polymerase II	Gene Ontology (Biological Process)	ENSMUSG00000000078;ENSMUSG00000000093;ENSMUSG00000000134;ENSMUSG00000000247;ENSMUSG00000000440;ENSMUSG00000000441;ENSMUSG00000000530;ENSMUSG00000000532;ENSMUSG00000000567;ENSMUSG00000000568;ENSMUSG00000000708;ENSMUSG00000000782;ENSMUSG00000000787;ENSMUSG00000000902;ENSMUSG00000001034;ENSMUSG00000001134;ENSMUSG00000001280;ENSMUSG00000001288;ENSMUSG00000001418;ENSMUSG00000001419;ENSMUSG00000001552;ENSMUSG00000001627;ENSMUSG00000001729;ENSMUSG00000001761;ENSMUSG00000001911;ENSMUSG00000002028;ENSMUSG00000002102;ENSMUSG00000002108;ENSMUSG00000002111;ENSMUSG00000002147;ENSMUSG00000002249;ENSMUSG00000002250;ENSMUSG00000002265;ENSMUSG00000002307;ENSMUSG00000002428;ENSMUSG00000002455;ENSMUSG00000002496;ENSMUSG00000002603;ENSMUSG00000002625;ENSMUSG00000002658;ENSMUSG00000002679;ENSMUSG00000002968;ENSMUSG00000002983;ENSMUSG00000003119;ENSMUSG00000003154;ENSMUSG00000003184;ENSMUSG00000003190;ENSMUSG00000003199;ENSMUSG00000003233;ENSMUSG00000003435;ENSMUSG00000003575;ENSMUSG00000003644;ENSMUSG00000003680;ENSMUSG00000003731;ENSMUSG00000003778;ENSMUSG00000003847;ENSMUSG00000003868;ENSMUSG00000003949;ENSMUSG00000003992;ENSMUSG00000004040;ENSMUSG00000004043;ENSMUSG00000004056;ENSMUSG00000004221;ENSMUSG00000004637;ENSMUSG00000004661;ENSMUSG00000004897;ENSMUSG00000005373;ENSMUSG00000005583;ENSMUSG00000005677;ENSMUSG00000005718;ENSMUSG00000005836;ENSMUSG00000005886;ENSMUSG00000005893;ENSMUSG00000006050;ENSMUSG00000006215;ENSMUSG00000006288;ENSMUSG00000006456;ENSMUSG00000006498;ENSMUSG00000006538;ENSMUSG00000006705;ENSMUSG00000006920;ENSMUSG00000006932;ENSMUSG00000007817;ENSMUSG00000008384;ENSMUSG00000008398;ENSMUSG00000008575;ENSMUSG00000008855;ENSMUSG00000008976;ENSMUSG00000008999;ENSMUSG00000009376;ENSMUSG00000009406;ENSMUSG00000009555;ENSMUSG00000009569;ENSMUSG00000009733;ENSMUSG00000009739;ENSMUSG00000009741;ENSMUSG00000010047;ENSMUSG00000010175;ENSMUSG00000010453;ENSMUSG00000010797;ENSMUSG00000011960;ENSMUSG00000012640;ENSMUSG00000013089;ENSMUSG00000014039;ENSMUSG00000014303;ENSMUSG00000014592;ENSMUSG00000014773;ENSMUSG00000014859;ENSMUSG00000014932;ENSMUSG00000015149;ENSMUSG00000015217;ENSMUSG00000015289;ENSMUSG00000015461;ENSMUSG00000015501;ENSMUSG00000015522;ENSMUSG00000015605;ENSMUSG00000015839;ENSMUSG00000015843;ENSMUSG00000015846;ENSMUSG00000016087;ENSMUSG00000016477;ENSMUSG00000016942;ENSMUSG00000017146;ENSMUSG00000017491;ENSMUSG00000017561;ENSMUSG00000017801;ENSMUSG00000017950;ENSMUSG00000018160;ENSMUSG00000018293;ENSMUSG00000018476;ENSMUSG00000018604;ENSMUSG00000018654;ENSMUSG00000018669;ENSMUSG00000018697;ENSMUSG00000018899;ENSMUSG00000018909;ENSMUSG00000018921;ENSMUSG00000018983;ENSMUSG00000019256;ENSMUSG00000019579;ENSMUSG00000019768;ENSMUSG00000019777;ENSMUSG00000019878;ENSMUSG00000019907;ENSMUSG00000019929;ENSMUSG00000020037;ENSMUSG00000020053;ENSMUSG00000020063;ENSMUSG00000020115;ENSMUSG00000020122;ENSMUSG00000020152;ENSMUSG00000020160;ENSMUSG00000020167;ENSMUSG00000020248;ENSMUSG00000020400;ENSMUSG00000020453;ENSMUSG00000020484;ENSMUSG00000020485;ENSMUSG00000020538;ENSMUSG00000020572;ENSMUSG00000020593;ENSMUSG00000020647;ENSMUSG00000020679;ENSMUSG00000020738;ENSMUSG00000020888;ENSMUSG00000020889;ENSMUSG00000020893;ENSMUSG00000020918;ENSMUSG00000020919;ENSMUSG00000020954;ENSMUSG00000021025;ENSMUSG00000021039;ENSMUSG00000021109;ENSMUSG00000021186;ENSMUSG00000021255;ENSMUSG00000021264;ENSMUSG00000021366;ENSMUSG00000021408;ENSMUSG00000021494;ENSMUSG00000021540;ENSMUSG00000021546;ENSMUSG00000021665;ENSMUSG00000021738;ENSMUSG00000021767;ENSMUSG00000021775;ENSMUSG00000021779;ENSMUSG00000021796;ENSMUSG00000021807;ENSMUSG00000021810;ENSMUSG00000021816;ENSMUSG00000021835;ENSMUSG00000021877;ENSMUSG00000021890;ENSMUSG00000021944;ENSMUSG00000021994;ENSMUSG00000022009;ENSMUSG00000022010;ENSMUSG00000022105;ENSMUSG00000022141;ENSMUSG00000022150;ENSMUSG00000022346;ENSMUSG00000022360;ENSMUSG00000022383;ENSMUSG00000022389;ENSMUSG00000022463;ENSMUSG00000022469;ENSMUSG00000022471;ENSMUSG00000022500;ENSMUSG00000022521;ENSMUSG00000022528;ENSMUSG00000022536;ENSMUSG00000022556;ENSMUSG00000022672;ENSMUSG00000022809;ENSMUSG00000022811;ENSMUSG00000022812;ENSMUSG00000022831;ENSMUSG00000022855;ENSMUSG00000022892;ENSMUSG00000022895;ENSMUSG00000022974;ENSMUSG00000023018;ENSMUSG00000023027;ENSMUSG00000023031;ENSMUSG00000023034;ENSMUSG00000023055;ENSMUSG00000023074;ENSMUSG00000023170;ENSMUSG00000023826;ENSMUSG00000023883;ENSMUSG00000023932;ENSMUSG00000023951;ENSMUSG00000023990;ENSMUSG00000023994;ENSMUSG00000024052;ENSMUSG00000024081;ENSMUSG00000024137;ENSMUSG00000024140;ENSMUSG00000024143;ENSMUSG00000024220;ENSMUSG00000024238;ENSMUSG00000024240;ENSMUSG00000024349;ENSMUSG00000024431;ENSMUSG00000024454;ENSMUSG00000024498;ENSMUSG00000024515;ENSMUSG00000024563;ENSMUSG00000024695;ENSMUSG00000024777;ENSMUSG00000024789;ENSMUSG00000024805;ENSMUSG00000024810;ENSMUSG00000024826;ENSMUSG00000024913;ENSMUSG00000024914;ENSMUSG00000024921;ENSMUSG00000024926;ENSMUSG00000024927;ENSMUSG00000024947;ENSMUSG00000024952;ENSMUSG00000024955;ENSMUSG00000024985;ENSMUSG00000024986;ENSMUSG00000025085;ENSMUSG00000025138;ENSMUSG00000025199;ENSMUSG00000025223;ENSMUSG00000025225;ENSMUSG00000025246;ENSMUSG00000025326;ENSMUSG00000025408;ENSMUSG00000025422;ENSMUSG00000025423;ENSMUSG00000025498;ENSMUSG00000025499;ENSMUSG00000025580;ENSMUSG00000025612;ENSMUSG00000025616;ENSMUSG00000025880;ENSMUSG00000025917;ENSMUSG00000025958;ENSMUSG00000025959;ENSMUSG00000025993;ENSMUSG00000026017;ENSMUSG00000026077;ENSMUSG00000026104;ENSMUSG00000026135;ENSMUSG00000026177;ENSMUSG00000026201;ENSMUSG00000026234;ENSMUSG00000026313;ENSMUSG00000026341;ENSMUSG00000026349;ENSMUSG00000026398;ENSMUSG00000026434;ENSMUSG00000026436;ENSMUSG00000026496;ENSMUSG00000026565;ENSMUSG00000026571;ENSMUSG00000026610;ENSMUSG00000026628;ENSMUSG00000026638;ENSMUSG00000026641;ENSMUSG00000026663;ENSMUSG00000026743;ENSMUSG00000026814;ENSMUSG00000026836;ENSMUSG00000026843;ENSMUSG00000026872;ENSMUSG00000026883;ENSMUSG00000026923;ENSMUSG00000027080;ENSMUSG00000027104;ENSMUSG00000027109;ENSMUSG00000027111;ENSMUSG00000027164;ENSMUSG00000027210;ENSMUSG00000027276;ENSMUSG00000027358;ENSMUSG00000027361;ENSMUSG00000027398;ENSMUSG00000027412;ENSMUSG00000027466;ENSMUSG00000027490;ENSMUSG00000027551;ENSMUSG00000027552;ENSMUSG00000027580;ENSMUSG00000027630;ENSMUSG00000027651;ENSMUSG00000027667;ENSMUSG00000027678;ENSMUSG00000027714;ENSMUSG00000027751;ENSMUSG00000027765;ENSMUSG00000027770;ENSMUSG00000027796;ENSMUSG00000027803;ENSMUSG00000027936;ENSMUSG00000027944;ENSMUSG00000027995;ENSMUSG00000028042;ENSMUSG00000028053;ENSMUSG00000028059;ENSMUSG00000028161;ENSMUSG00000028163;ENSMUSG00000028195;ENSMUSG00000028252;ENSMUSG00000028266;ENSMUSG00000028291;ENSMUSG00000028416;ENSMUSG00000028466;ENSMUSG00000028484;ENSMUSG00000028565;ENSMUSG00000028576;ENSMUSG00000028639;ENSMUSG00000028654;ENSMUSG00000028800;ENSMUSG00000028820;ENSMUSG00000028854;ENSMUSG00000028890;ENSMUSG00000028901;ENSMUSG00000028949;ENSMUSG00000028964;ENSMUSG00000029050;ENSMUSG00000029071;ENSMUSG00000029095;ENSMUSG00000029110;ENSMUSG00000029111;ENSMUSG00000029127;ENSMUSG00000029135;ENSMUSG00000029167;ENSMUSG00000029221;ENSMUSG00000029238;ENSMUSG00000029249;ENSMUSG00000029265;ENSMUSG00000029267;ENSMUSG00000029322;ENSMUSG00000029440;ENSMUSG00000029507;ENSMUSG00000029535;ENSMUSG00000029556;ENSMUSG00000029563;ENSMUSG00000029657;ENSMUSG00000029716;ENSMUSG00000029771;ENSMUSG00000030057;ENSMUSG00000030059;ENSMUSG00000030067;ENSMUSG00000030087;ENSMUSG00000030199;ENSMUSG00000030201;ENSMUSG00000030272;ENSMUSG00000030291;ENSMUSG00000030309;ENSMUSG00000030341;ENSMUSG00000030470;ENSMUSG00000030527;ENSMUSG00000030557;ENSMUSG00000030652;ENSMUSG00000030678;ENSMUSG00000030722;ENSMUSG00000030801;ENSMUSG00000030849;ENSMUSG00000030865;ENSMUSG00000031012;ENSMUSG00000031077;ENSMUSG00000031103;ENSMUSG00000031134;ENSMUSG00000031221;ENSMUSG00000031229;ENSMUSG00000031309;ENSMUSG00000031386;ENSMUSG00000031393;ENSMUSG00000031529;ENSMUSG00000031537;ENSMUSG00000031540;ENSMUSG00000031565;ENSMUSG00000031575;ENSMUSG00000031601;ENSMUSG00000031627;ENSMUSG00000031639;ENSMUSG00000031665;ENSMUSG00000031681;ENSMUSG00000031715;ENSMUSG00000031805;ENSMUSG00000031834;ENSMUSG00000031841;ENSMUSG00000031885;ENSMUSG00000031902;ENSMUSG00000031930;ENSMUSG00000031935;ENSMUSG00000031965;ENSMUSG00000031987;ENSMUSG00000032035;ENSMUSG00000032119;ENSMUSG00000032171;ENSMUSG00000032179;ENSMUSG00000032185;ENSMUSG00000032187;ENSMUSG00000032228;ENSMUSG00000032238;ENSMUSG00000032253;ENSMUSG00000032369;ENSMUSG00000032402;ENSMUSG00000032411;ENSMUSG00000032475;ENSMUSG00000032481;ENSMUSG00000032515;ENSMUSG00000032526;ENSMUSG00000032633;ENSMUSG00000032698;ENSMUSG00000032735;ENSMUSG00000032744;ENSMUSG00000032745;ENSMUSG00000032855;ENSMUSG00000032897;ENSMUSG00000032998;ENSMUSG00000033016;ENSMUSG00000033054;ENSMUSG00000033060;ENSMUSG00000033065;ENSMUSG00000033075;ENSMUSG00000033237;ENSMUSG00000033249;ENSMUSG00000033543;ENSMUSG00000033577;ENSMUSG00000033813;ENSMUSG00000033863;ENSMUSG00000033871;ENSMUSG00000033943;ENSMUSG00000033953;ENSMUSG00000034154;ENSMUSG00000034160;ENSMUSG00000034168;ENSMUSG00000034218;ENSMUSG00000034297;ENSMUSG00000034341;ENSMUSG00000034462;ENSMUSG00000034673;ENSMUSG00000034832;ENSMUSG00000034910;ENSMUSG00000034957;ENSMUSG00000035041;ENSMUSG00000035158;ENSMUSG00000035451;ENSMUSG00000035529;ENSMUSG00000035623;ENSMUSG00000035642;ENSMUSG00000035673;ENSMUSG00000035960;ENSMUSG00000036120;ENSMUSG00000036446;ENSMUSG00000036461;ENSMUSG00000036555;ENSMUSG00000036585;ENSMUSG00000036615;ENSMUSG00000036698;ENSMUSG00000036867;ENSMUSG00000036940;ENSMUSG00000036980;ENSMUSG00000036986;ENSMUSG00000037013;ENSMUSG00000037017;ENSMUSG00000037025;ENSMUSG00000037070;ENSMUSG00000037447;ENSMUSG00000037465;ENSMUSG00000037486;ENSMUSG00000037523;ENSMUSG00000037570;ENSMUSG00000037608;ENSMUSG00000037706;ENSMUSG00000037894;ENSMUSG00000037992;ENSMUSG00000038056;ENSMUSG00000038080;ENSMUSG00000038193;ENSMUSG00000038224;ENSMUSG00000038256;ENSMUSG00000038342;ENSMUSG00000038346;ENSMUSG00000038369;ENSMUSG00000038403;ENSMUSG00000038418;ENSMUSG00000038437;ENSMUSG00000038482;ENSMUSG00000038502;ENSMUSG00000038539;ENSMUSG00000038615;ENSMUSG00000038648;ENSMUSG00000038718;ENSMUSG00000038766;ENSMUSG00000038872;ENSMUSG00000038902;ENSMUSG00000038909;ENSMUSG00000039004;ENSMUSG00000039086;ENSMUSG00000039087;ENSMUSG00000039158;ENSMUSG00000039191;ENSMUSG00000039217;ENSMUSG00000039219;ENSMUSG00000039238;ENSMUSG00000039275;ENSMUSG00000039630;ENSMUSG00000039656;ENSMUSG00000039697;ENSMUSG00000039706;ENSMUSG00000039745;ENSMUSG00000039759;ENSMUSG00000039834;ENSMUSG00000039910;ENSMUSG00000039967;ENSMUSG00000040033;ENSMUSG00000040296;ENSMUSG00000040433;ENSMUSG00000040481;ENSMUSG00000040524;ENSMUSG00000040661;ENSMUSG00000040712;ENSMUSG00000040732;ENSMUSG00000040841;ENSMUSG00000040891;ENSMUSG00000040929;ENSMUSG00000040943;ENSMUSG00000041164;ENSMUSG00000041187;ENSMUSG00000041235;ENSMUSG00000041297;ENSMUSG00000041324;ENSMUSG00000041415;ENSMUSG00000041417;ENSMUSG00000041515;ENSMUSG00000041530;ENSMUSG00000041540;ENSMUSG00000041740;ENSMUSG00000041852;ENSMUSG00000041936;ENSMUSG00000041995;ENSMUSG00000042073;ENSMUSG00000042197;ENSMUSG00000042216;ENSMUSG00000042292;ENSMUSG00000042406;ENSMUSG00000042496;ENSMUSG00000042508;ENSMUSG00000042548;ENSMUSG00000042557;ENSMUSG00000042622;ENSMUSG00000042677;ENSMUSG00000042699;ENSMUSG00000042812;ENSMUSG00000042903;ENSMUSG00000043013;ENSMUSG00000043535;ENSMUSG00000043909;ENSMUSG00000043962;ENSMUSG00000044149;ENSMUSG00000044150;ENSMUSG00000044167;ENSMUSG00000044636;ENSMUSG00000044646;ENSMUSG00000045005;ENSMUSG00000045092;ENSMUSG00000045302;ENSMUSG00000045658;ENSMUSG00000045680;ENSMUSG00000045954;ENSMUSG00000045991;ENSMUSG00000046179;ENSMUSG00000046470;ENSMUSG00000046532;ENSMUSG00000046711;ENSMUSG00000046876;ENSMUSG00000047388;ENSMUSG00000047638;ENSMUSG00000048118;ENSMUSG00000048154;ENSMUSG00000048249;ENSMUSG00000048410;ENSMUSG00000048490;ENSMUSG00000048756;ENSMUSG00000048938;ENSMUSG00000049047;ENSMUSG00000049086;ENSMUSG00000049295;ENSMUSG00000049532;ENSMUSG00000049577;ENSMUSG00000049739;ENSMUSG00000050440;ENSMUSG00000050567;ENSMUSG00000051316;ENSMUSG00000051413;ENSMUSG00000051469;ENSMUSG00000051510;ENSMUSG00000051695;ENSMUSG00000051817;ENSMUSG00000051910;ENSMUSG00000051977;ENSMUSG00000052040;ENSMUSG00000052155;ENSMUSG00000052534;ENSMUSG00000052684;ENSMUSG00000052812;ENSMUSG00000052837;ENSMUSG00000053110;ENSMUSG00000053175;ENSMUSG00000053436;ENSMUSG00000053470;ENSMUSG00000053477;ENSMUSG00000053560;ENSMUSG00000053754;ENSMUSG00000054191;ENSMUSG00000054717;ENSMUSG00000055024;ENSMUSG00000055053;ENSMUSG00000055065;ENSMUSG00000055067;ENSMUSG00000055116;ENSMUSG00000055148;ENSMUSG00000055320;ENSMUSG00000055435;ENSMUSG00000055491;ENSMUSG00000055799;ENSMUSG00000055839;ENSMUSG00000056216;ENSMUSG00000056501;ENSMUSG00000056708;ENSMUSG00000056770;ENSMUSG00000056962;ENSMUSG00000057113;ENSMUSG00000057177;ENSMUSG00000057469;ENSMUSG00000057506;ENSMUSG00000057637;ENSMUSG00000057691;ENSMUSG00000058239;ENSMUSG00000058392;ENSMUSG00000058440;ENSMUSG00000058444;ENSMUSG00000058756;ENSMUSG00000058886;ENSMUSG00000059409;ENSMUSG00000059436;ENSMUSG00000059439;ENSMUSG00000059540;ENSMUSG00000059552;ENSMUSG00000059824;ENSMUSG00000059866;ENSMUSG00000060601;ENSMUSG00000061013;ENSMUSG00000061079;ENSMUSG00000061143;ENSMUSG00000061436;ENSMUSG00000061589;ENSMUSG00000061882;ENSMUSG00000061887;ENSMUSG00000062115;ENSMUSG00000062352;ENSMUSG00000062563;ENSMUSG00000062627;ENSMUSG00000063065;ENSMUSG00000063382;ENSMUSG00000063659;ENSMUSG00000063889;ENSMUSG00000063972;ENSMUSG00000064127;ENSMUSG00000066551;ENSMUSG00000066800;ENSMUSG00000066877;ENSMUSG00000067336;ENSMUSG00000067567;ENSMUSG00000068290;ENSMUSG00000068551;ENSMUSG00000069089;ENSMUSG00000070003;ENSMUSG00000070493;ENSMUSG00000070643;ENSMUSG00000071054;ENSMUSG00000071076;ENSMUSG00000071359;ENSMUSG00000071637;ENSMUSG00000071646;ENSMUSG00000072294;ENSMUSG00000072625;ENSMUSG00000074151;ENSMUSG00000074622;ENSMUSG00000078619;ENSMUSG00000078941;ENSMUSG00000079487;ENSMUSG00000090258;ENSMUSG00000090266;ENSMUSG00000094870;ENSMUSG00000097571	Klf6;Tbx2;Tfe3;Lhx2;Pparg;Raf1;Acvrl1;Acvr1b;Sox9;Hnrnpd;Kat2b;Tcf7;Ddx3x;Smarcb1;Mapk7;Uxt;Sp1;Rarg;Glmp;Mef2d;Jup;Ifrd1;Akt1;Smo;Nfix;Kmt2a;Psmc3;Nr1h3;Spi1;Stat6;Tead3;Ppard;Peg3;Daxx;Hltf;Prpf6;Tsc2;Tgfb1;Akap8l;Gtf2f1;Med6;Med25;Relb;Cdk12;Foxj2;Irf3;Bcl2l12;Mpnd;Dvl3;Supt5;Crtc1;Rps6ka1;Taf6l;Kpna6;Brd8;Nfat5;Ruvbl2;Hlf;Ssbp2;Stat3;Stat5a;Akt2;Ikbkg;Wwox;Arid3b;Hdgf;Mlxipl;Mef2c;Nr1i3;Tfap4;Gata6;Ncoa2;Nr2c2;Sra1;Zbtb17;Ttc5;Rbm14;Ptbp1;Ihh;Pknox1;Ezh1;Ctnnb1;Zmiz1;Sertad1;Elk3;Nfib;Hdac5;Gabpa;Bmp7;Met;Elk1;Cdk9;Mrtfb;Tfcp2;Pou6f1;Ubp1;Hyal2;Prox1;Kansl3;Wnt2;Ccnt1;Zfp715;Etv5;Prdm15;Glis2;Camta1;Dll1;E2f4;Yes1;Sirt2;Hmgb3;Lage3;Atf6b;Hivep2;Arnt;Srf;Nfe2l2;Rxrg;Rxra;Fli1;E2f3;Tmprss6;Brca1;Rarb;Crlf3;Mlx;Hnf4a;Med1;Pfn1;Kdm6b;Tbx3;Ikzf1;Cdk5rap3;Aatf;Irf1;Arrb1;Pelp1;E2f2;Ahr;Mydgf;Esr1;Hdac2;Hsf2;Ppp1r12a;Dcn;Rfx4;Igf1;Sirt1;Tbk1;Egfr;Actr2;Meis1;Tcf3;Nfyb;Tnip1;Patz1;Xbp1;Supt4a;Srebf1;Nampt;Lpin1;Ncoa1;Hnf1b;Sumo2;Dvl2;Nr1d1;Per1;Kat2a;Stat5b;Strn3;Nfkbia;Snw1;Hif1a;Fbln5;Esrrb;Yy1;Hivep1;Ripk1;Ddx41;Smad5;Hnrnpk;Hexb;Atxn7;Kat6b;Nr1d2;Thrb;Bmpr1a;Rtraf;Ecd;Ppp3cb;Bmp4;Arf4;Eaf1;Gata4;Wnt5a;Nufip1;Tsc22d1;Rb1;Nipbl;Dab2;Myc;Atad2;Ppara;Tef;Srebf2;Rapgef3;Xrcc6;Litaf;Crebbp;Hes1;Glyr1;Hsf1;Prkdc;Nr1i2;Zfp148;Gsk3b;Hcls1;Senp2;App;Ets2;Paxbp1;Smarcd1;Atf1;Cela1;Nr4a1;Calcoco1;Mospd1;Gps2;Prkn;Phf10;Cdc5l;Vegfa;Tfeb;Nfya;Lpin2;Cebpz;E4f1;Epas1;Rhoq;Zfp523;Zeb1;Epc1;Sting1;Nr3c1;Hdac3;Tcerg1;Smad4;Smad2;Zfp91;Ppp2r5b;Jak2;Pcgf5;Il33;Dpf2;Lrp5;Drap1;Smarca2;Kat5;Rela;Men1;ENSMUSG00000024952;Esrra;Tcf7l2;Hhex;Ablim1;Sirt7;Chuk;Ldb1;Nfkb2;Tbl1x;Ube3a;Ddit3;Agap2;Pias2;Irf7;Hras;Eif4a3;Bach1;Usp16;Smad7;Cops5;Creb1;Klf7;Slc40a1;Carf;Npas2;Stat1;Zfp142;Slc11a1;Stk16;Ncl;Hdac4;Actr3;Ccnt2;Nr5a2;Nucks1;Elk4;Parp1;Pou2f1;Dcaf6;Esrrg;Atf3;Irf6;Usf1;Atf6;Mllt10;Eng;Acvr1;Fubp3;Zeb2;Dab2ip;Notch1;Med19;Atf2;Sp3;Itga6;Traf6;Meis2;Jag1;Bmp2;Gabpb1;Il1b;Lpin3;Rbck1;E2f1;Zfp64;E2f5;Helz2;Tbl1xr1;Rprd1b;Zfp639;Ncoa3;Exosc9;Supt20;P2ry1;Dhx36;Smad9;Wwtr1;Crtc2;Hax1;Tlr2;Zbtb7b;Ash1l;Arhgef2;Ppp3ca;Nfkb1;Ccn1;Ccnc;Lmo4;Akirin2;Bag1;Creb3;Psip1;Nfia;Ift74;Ybx1;Mycl;Hdac1;Sfpq;Slc9a1;Mtf1;Gmeb1;Smarcd3;Park7;Ski;Dvl1;Ablim2;Rnf4;Nelfa;Zbtb49;Fosl2;Ppargc1a;Slc30a9;Clock;Rest;Dr1;Mtf2;Plac8;Psmd9;Pus1;Triap1;Hnf1a;Foxp2;Hsph1;Tfr2;Irf5;Cnbp;Tmf1;Foxp1;Klf15;Etv6;Lrp6;Camk1;Med21;Caprin2;Tnfrsf1a;Csrp3;Crtc3;Mef2a;Coq7;Maz;Nfatc2ip;Kat8;Fgfr2;Chp2;Cask;Fadd;Elf4;Rbmx;Igbp1;Atrx;Rps6ka3;Hcfc1;Mecp2;Tnks;Ikbkb;Kat6a;Fgfr1;Ash2l;Cnot7;Irf2;Tlr3;Sall1;Smad1;Smarca5;Jak3;Pik3r2;Cdh13;Cbfb;Nfatc3;Wwp2;Med17;Tbx20;Egln1;Ets1;Hinfp;Pin1;Bmp5;Carm1;Smarca4;Tcf12;Rora;Phip;Plscr1;Smad3;Tfdp2;Nck1;Smarcc1;Csrnp1;Ss18l2;Flcn;Lmo2;Ablim3;Heyl;Gpbp1;Pkd1;Nfyc;Foxj3;Nfatc1;Npat;Lmo7;Pfkm;Senp1;Arid2;Hsf4;Gtf2a2;Myo6;Tcea1;Klf9;Ppargc1b;Mga;Ppp3r1;Ino80;Ogt;Irf2bpl;Atm;Med13;Wbp2;Pkd2;Pbx2;Tet3;Pygo1;Cebpa;Creb3l3;Mitf;Foxa1;Prdm4;Rsf1;Aamdc;Sbno2;Apex1;Rfxank;Lum;Elf1;Iqce;Fgf1;Rfxap;Ago2;Smad6;Kdm1a;Taf6;Pml;Ss18;Zscan21;Foxa2;Rbmxl1;Arid5a;Klf10;Asxl2;Mavs;Mcrs1;Bclaf1;Cd81;H2az1;Rara;Kmt2c;Kdm1b;Hand2;Serpinf2;Bcl9;Mlxip;Zfp384;Ncoa6;Hjv;Egr1;Mllt6;Tfdp1;Ptov1;Atf5;Nfe2l1;Creb3l2;Pbx3;Gabpb2;Zfhx3;Pogz;Kat7;Bmp6;Ss18l1;Rreb1;Akna;Rbpj;Il18;Arid4b;Zfp750;Foxk2;Hnrnpu;Rxrb;Ncoa7;Ldb2;Htatip2;Thap3;Zfp335;Cited2;Zfp292;Stat2;Ddx58;Zbtb38;Bptf;Zfp609;Rad54l2;Camta2;Erg;Six5;Foxa3;Rfx3;Tet2;Zmiz2;Prkd2;Chd7;Cdk13;Inhba;Dicer1;Pik3r1;Irf8;Ago1;Sox5;Rnf10;Tcf20;Agrn;Zbed3;Abhd14b;Zfp451;Sgsm1;Mrtfa;Atf4;Prdm10;Dmtf1;Asxl1;Sin3a;Maff;Zc3h12a;Dhx9;Foxf1;Foxo4;Onecut1;Setx;Trp53bp1;Thrap3;Nkrf;Bclaf3;Foxo1;Csrnp2;Zbtb7c;Fzd5;S1pr1;Preb;Pid1;Tcf21;Cavin2;Onecut2;E2f8;Sox18;Ar;Hmga1;Atxn1;Atmin;Nr1h4;Arid4a;Kmt2d;Crebrf;Zfp407;Nrip1;Foxo3;Nr1h5;Armcx3;Bmyc;Zfp219;Sall2;Zfpm1;Zfp646;Hamp;Maml1;Taf7;Plagl2;Zfp24;Mafg;Pcbp1;Sox12;Sox6;Prdm9;Klf13;Acvr2a;Pbx1;Jun;Atad2b;Junb;Yap1;Bcl3;Mapk14;Kdm3a;Tcf4;Ier2;Chd8;Klf1;Hmgb2;Ep300;Nfic;Ddx17;Smyd3;Arntl;Klf2;Tead1;Maf;Pprc1;Tcf7l1;Elob;Cebpg;Cebpb;Ier5;Setd3;Jmjd6;Npm1;Gsk3a;E2f6;Bloc1s2;Prdm2;Zfp746;Usf2;Rrp1b;Nrf1;Map2k5;Thra;Deaf1;Ppp2r5d;Max;Bcas3;Tcea2;Trp53;Dbp;Tnip2;Nr1h2;Mkx;Zfp143;Maml3;Hipk2;Dot1l;Ccdc62;Ssbp3;Rai1;Itgb1bp1;Cys1;Mysm1;Mapk3;Bcl9l;Zbtb18;Crem;Nr6a1;Med14;Hmgb1;Rnasel;Nck2;Bmpr2;Hdac8;Ddrgk1;Zfp467;Cdk7;Ssbp4;Chchd2;Sox13;Safb;Jund;Tbpl1;Cebpd;Mta2;Klf12;Gdf2;Nlrc5;Mafb;Smarcd2;Ak6;Med12;Churc1;Mettl23;Zfp131;Jpx	735	1209	60.794	R org.Mm.eg.db package
GO:0045945	positive regulation of transcription by RNA polymerase III	Gene Ontology (Biological Process)	ENSMUSG00000011158;ENSMUSG00000025583;ENSMUSG00000027387;ENSMUSG00000028991;ENSMUSG00000032235;ENSMUSG00000034525;ENSMUSG00000034957;ENSMUSG00000037025;ENSMUSG00000046532;ENSMUSG00000053754;ENSMUSG00000070002	Brf1;Rptor;Zc3h8;Mtor;Ice2;Ice1;Cebpa;Foxa2;Ar;Chd8;Ell	11	11	100	R org.Mm.eg.db package
GO:0045947	negative regulation of translational initiation	Gene Ontology (Biological Process)	ENSMUSG00000000838;ENSMUSG00000005102;ENSMUSG00000006005;ENSMUSG00000020091;ENSMUSG00000031490;ENSMUSG00000036698;ENSMUSG00000037058;ENSMUSG00000037331;ENSMUSG00000037922;ENSMUSG00000037992;ENSMUSG00000045896;ENSMUSG00000090264	Fmr1;Eif2ak4;Tpr;Eif4ebp2;Eif4ebp1;Ago2;Paip2;Larp1;Bank1;Rara;Paip2b;Eif4ebp3	12	14	85.7143	R org.Mm.eg.db package
GO:0045948	positive regulation of translational initiation	Gene Ontology (Biological Process)	ENSMUSG00000000787;ENSMUSG00000020516;ENSMUSG00000021476;ENSMUSG00000024258;ENSMUSG00000026667;ENSMUSG00000028790;ENSMUSG00000037331;ENSMUSG00000038848;ENSMUSG00000040025;ENSMUSG00000047213;ENSMUSG00000071662	Ddx3x;Rps6kb1;Habp4;Polr2d;Uhmk1;Khdrbs1;Larp1;Ythdf1;Ythdf2;Ythdf3;Polr2g	11	15	73.3333	R org.Mm.eg.db package
GO:0045953	negative regulation of natural killer cell mediated cytotoxicity	Gene Ontology (Biological Process)	ENSMUSG00000016206;ENSMUSG00000017776;ENSMUSG00000040888;ENSMUSG00000060216;ENSMUSG00000067212	H2-M3;Crk;Gfer;Arrb2;H2-T23	5	10	50	R org.Mm.eg.db package
GO:0045955	negative regulation of calcium ion-dependent exocytosis	Gene Ontology (Biological Process)	ENSMUSG00000026923;ENSMUSG00000027882;ENSMUSG00000029249;ENSMUSG00000032562;ENSMUSG00000035640;ENSMUSG00000052681	Notch1;Stxbp3;Rest;Gnai2;Cbarp;Rap1b	6	10	60	R org.Mm.eg.db package
GO:0045995	regulation of embryonic development	Gene Ontology (Biological Process)	ENSMUSG00000005534;ENSMUSG00000015647;ENSMUSG00000015839;ENSMUSG00000019846;ENSMUSG00000022141;ENSMUSG00000023087;ENSMUSG00000024392;ENSMUSG00000024421;ENSMUSG00000026219;ENSMUSG00000026878;ENSMUSG00000027770;ENSMUSG00000032796;ENSMUSG00000034674;ENSMUSG00000036893	Insr;Lama5;Nfe2l2;Lama4;Nipbl;Noct;Bag6;Lama3;Trip12;Rab14;Dhx36;Lama1;Tdg;Ehmt1	14	18	77.7778	R org.Mm.eg.db package
GO:0046007	negative regulation of activated T cell proliferation	Gene Ontology (Biological Process)	ENSMUSG00000016496;ENSMUSG00000019987;ENSMUSG00000020612;ENSMUSG00000022568;ENSMUSG00000031628;ENSMUSG00000040423;ENSMUSG00000079037;ENSMUSG00000090958	Cd274;Arg1;Prkar1a;Scrib;Casp3;Rc3h1;Prnp;Lrrc32	8	13	61.5385	R org.Mm.eg.db package
GO:0046033	AMP metabolic process	Gene Ontology (Biological Process)	ENSMUSG00000024782;ENSMUSG00000027889;ENSMUSG00000028527;ENSMUSG00000028792	Ak3;Ampd2;Ak4;Ak2	4	7	57.1429	R org.Mm.eg.db package
GO:0046034	ATP metabolic process	Gene Ontology (Biological Process)	ENSMUSG00000003072;ENSMUSG00000005949;ENSMUSG00000006057;ENSMUSG00000006273;ENSMUSG00000007097;ENSMUSG00000015357;ENSMUSG00000015656;ENSMUSG00000019989;ENSMUSG00000020444;ENSMUSG00000021236;ENSMUSG00000022890;ENSMUSG00000022956;ENSMUSG00000024782;ENSMUSG00000024959;ENSMUSG00000025393;ENSMUSG00000025428;ENSMUSG00000025781;ENSMUSG00000025854;ENSMUSG00000025968;ENSMUSG00000026365;ENSMUSG00000026576;ENSMUSG00000026819;ENSMUSG00000027108;ENSMUSG00000027889;ENSMUSG00000028452;ENSMUSG00000028527;ENSMUSG00000028792;ENSMUSG00000033792;ENSMUSG00000034566;ENSMUSG00000037370;ENSMUSG00000038690;ENSMUSG00000038717;ENSMUSG00000050856;ENSMUSG00000052459	Atp5d;Ctns;Atp5g1;Atp6v1b2;Atp1a2;Clpx;Hspa8;Enpp3;Guk1;Entpd5;Atp5j;Atp5o;Ak3;Bad;Atp5b;Atp5a1;Atp5c1;Fam20c;Ndufs1;Cfh;Atp1b1;Slc25a25;Ola1;Ampd2;Vcp;Ak4;Ak2;Atp7a;Atp5h;Enpp1;Atp5j2;Atp5l;Atp5k;Atp6v1a	34	45	75.5556	R org.Mm.eg.db package
GO:0046039	GTP metabolic process	Gene Ontology (Biological Process)	ENSMUSG00000000001;ENSMUSG00000004768;ENSMUSG00000007815;ENSMUSG00000024143;ENSMUSG00000024782;ENSMUSG00000027668;ENSMUSG00000027889;ENSMUSG00000028527;ENSMUSG00000029430;ENSMUSG00000038084;ENSMUSG00000038563;ENSMUSG00000042535	Gnai3;Rab23;Rhoa;Rhoq;Ak3;Mfn1;Ampd2;Ak4;Ran;Opa1;Efl1;Gtpbp1	12	15	80	R org.Mm.eg.db package
GO:0046040	IMP metabolic process	Gene Ontology (Biological Process)	ENSMUSG00000011148;ENSMUSG00000015961;ENSMUSG00000025041;ENSMUSG00000025630	Adssl1;Adss;Nt5c2;Hprt	4	4	100	R org.Mm.eg.db package
GO:0046060	dATP metabolic process	Gene Ontology (Biological Process)	ENSMUSG00000020444;ENSMUSG00000024782;ENSMUSG00000025220;ENSMUSG00000028792	Guk1;Ak3;Oga;Ak2	4	4	100	R org.Mm.eg.db package
GO:0046085	adenosine metabolic process	Gene Ontology (Biological Process)	ENSMUSG00000017697;ENSMUSG00000025041;ENSMUSG00000029780;ENSMUSG00000032420;ENSMUSG00000039197	Ada;Nt5c2;Nt5c3;Nt5e;Adk	5	9	55.5556	R org.Mm.eg.db package
GO:0046321	positive regulation of fatty acid oxidation	Gene Ontology (Biological Process)	ENSMUSG00000000440;ENSMUSG00000002250;ENSMUSG00000022383;ENSMUSG00000022555;ENSMUSG00000029167;ENSMUSG00000030659;ENSMUSG00000074064	Pparg;Ppard;Ppara;Dgat1;Ppargc1a;Nucb2;Mlycd	7	9	77.7778	R org.Mm.eg.db package
GO:0046322	negative regulation of fatty acid oxidation	Gene Ontology (Biological Process)	ENSMUSG00000000567;ENSMUSG00000018574;ENSMUSG00000020263;ENSMUSG00000026003;ENSMUSG00000029524;ENSMUSG00000030747;ENSMUSG00000042010	Sox9;Acadvl;Appl2;Acadl;Sirt4;Dgat2;Acacb	7	9	77.7778	R org.Mm.eg.db package
GO:0046323	glucose import	Gene Ontology (Biological Process)	ENSMUSG00000002496;ENSMUSG00000026812;ENSMUSG00000028893;ENSMUSG00000029556;ENSMUSG00000068747	Tsc2;Tsc1;Sesn2;Hnf1a;Sort1	5	8	62.5	R org.Mm.eg.db package
GO:0046324	regulation of glucose import	Gene Ontology (Biological Process)	ENSMUSG00000000628;ENSMUSG00000020516;ENSMUSG00000025142;ENSMUSG00000040760	Hk2;Rps6kb1;Aspscr1;Appl1	4	7	57.1429	R org.Mm.eg.db package
GO:0046325	negative regulation of glucose import	Gene Ontology (Biological Process)	ENSMUSG00000005057;ENSMUSG00000013698;ENSMUSG00000019768;ENSMUSG00000020176;ENSMUSG00000020263;ENSMUSG00000020681;ENSMUSG00000022346;ENSMUSG00000024143;ENSMUSG00000024858;ENSMUSG00000027882;ENSMUSG00000034748;ENSMUSG00000037370;ENSMUSG00000042985;ENSMUSG00000045658;ENSMUSG00000050965;ENSMUSG00000057177;ENSMUSG00000073725	Sh2b2;Pea15a;Esr1;Grb10;Appl2;Ace;Myc;Rhoq;Grk2;Stxbp3;Sirt6;Enpp1;Upk3b;Pid1;Prkca;Gsk3a;Lmbrd1	17	21	80.9524	R org.Mm.eg.db package
GO:0046326	positive regulation of glucose import	Gene Ontology (Biological Process)	ENSMUSG00000001729;ENSMUSG00000004056;ENSMUSG00000005089;ENSMUSG00000005534;ENSMUSG00000015839;ENSMUSG00000018166;ENSMUSG00000020053;ENSMUSG00000020189;ENSMUSG00000021549;ENSMUSG00000021611;ENSMUSG00000021638;ENSMUSG00000021948;ENSMUSG00000024143;ENSMUSG00000025006;ENSMUSG00000025220;ENSMUSG00000026270;ENSMUSG00000030087;ENSMUSG00000030168;ENSMUSG00000030279;ENSMUSG00000030557;ENSMUSG00000030827;ENSMUSG00000032652;ENSMUSG00000033307;ENSMUSG00000037643;ENSMUSG00000038894;ENSMUSG00000040760;ENSMUSG00000043733;ENSMUSG00000052751;ENSMUSG00000053436;ENSMUSG00000055980;ENSMUSG00000062209;ENSMUSG00000066800;ENSMUSG00000068798	Akt1;Akt2;Slc1a2;Insr;Nfe2l2;Erbb3;Igf1;Osbpl8;Rasa1;Tert;Ocln;Prkcd;Rhoq;Sorbs1;Oga;Capn10;Klf15;Adipor2;C2cd5;Mef2a;Fgf21;Crebl2;Mif;Prkci;Irs2;Appl1;Ptpn11;Repin1;Mapk14;Irs1;Erbb4;Rnasel;Rap1a	33	43	76.7442	R org.Mm.eg.db package
GO:0046328	regulation of JNK cascade	Gene Ontology (Biological Process)	ENSMUSG00000020122;ENSMUSG00000020366;ENSMUSG00000024163;ENSMUSG00000025917;ENSMUSG00000026074;ENSMUSG00000026942;ENSMUSG00000027223;ENSMUSG00000031642;ENSMUSG00000039844;ENSMUSG00000044340;ENSMUSG00000051615;ENSMUSG00000052539;ENSMUSG00000058638	Egfr;Mapk9;Mapk8ip3;Cops5;Map4k4;Traf2;Mapk8ip1;Sh3rf1;Rapgef1;Phlpp1;Rap2a;Magi3;Zfp110	13	21	61.9048	R org.Mm.eg.db package
GO:0046329	negative regulation of JNK cascade	Gene Ontology (Biological Process)	ENSMUSG00000001672;ENSMUSG00000001729;ENSMUSG00000003518;ENSMUSG00000018501;ENSMUSG00000020745;ENSMUSG00000020893;ENSMUSG00000021156;ENSMUSG00000023170;ENSMUSG00000024454;ENSMUSG00000024947;ENSMUSG00000027001;ENSMUSG00000027223;ENSMUSG00000027598;ENSMUSG00000028414;ENSMUSG00000036712;ENSMUSG00000037902;ENSMUSG00000039384;ENSMUSG00000042901;ENSMUSG00000044548;ENSMUSG00000046722;ENSMUSG00000061288;ENSMUSG00000074272	Marveld3;Akt1;Dusp3;Ncor1;Pafah1b1;Per1;Zmynd11;Gps2;Hdac3;Men1;Dusp19;Mapk8ip1;Itch;Fktn;Cyld;Sirpa;Dusp10;Aida;Dact1;Cdc42se1;Taok3;Ceacam1	22	28	78.5714	R org.Mm.eg.db package
GO:0046330	positive regulation of JNK cascade	Gene Ontology (Biological Process)	ENSMUSG00000000296;ENSMUSG00000002948;ENSMUSG00000004054;ENSMUSG00000006699;ENSMUSG00000015312;ENSMUSG00000015950;ENSMUSG00000017291;ENSMUSG00000017386;ENSMUSG00000019997;ENSMUSG00000020357;ENSMUSG00000020827;ENSMUSG00000021277;ENSMUSG00000021408;ENSMUSG00000021453;ENSMUSG00000021994;ENSMUSG00000022329;ENSMUSG00000022892;ENSMUSG00000024083;ENSMUSG00000024182;ENSMUSG00000024590;ENSMUSG00000024948;ENSMUSG00000025499;ENSMUSG00000025907;ENSMUSG00000026074;ENSMUSG00000026637;ENSMUSG00000026656;ENSMUSG00000026883;ENSMUSG00000026942;ENSMUSG00000027001;ENSMUSG00000027164;ENSMUSG00000027223;ENSMUSG00000027339;ENSMUSG00000027398;ENSMUSG00000028284;ENSMUSG00000030339;ENSMUSG00000031639;ENSMUSG00000031642;ENSMUSG00000032041;ENSMUSG00000032064;ENSMUSG00000032508;ENSMUSG00000036390;ENSMUSG00000038058;ENSMUSG00000038224;ENSMUSG00000040390;ENSMUSG00000041135;ENSMUSG00000051177;ENSMUSG00000052253;ENSMUSG00000059456;ENSMUSG00000059981;ENSMUSG00000060548;ENSMUSG00000061288;ENSMUSG00000061436;ENSMUSG00000069255;ENSMUSG00000070056;ENSMUSG00000071369;ENSMUSG00000074272	Tpd52l1;Map2k7;Map3k11;Cdc42;Gadd45b;Ncf1;Taok1;Traf4;Ccn2;Flt4;Mink1;Traf3;Ripk1;Gadd45g;Wnt5a;Stk3;App;Pja2;Axin1;Lmnb1;Map4k2;Hras;Rb1cc1;Map4k4;Traf5;Fcgr2b;Dab2ip;Traf2;Dusp19;Traf6;Mapk8ip1;Rassf2;Il1b;Map3k7;Ltbr;Tlr3;Sh3rf1;Tirap;Dixdc1;Myd88;Gadd45a;Nod1;Serpinf2;Map3k10;Ripk2;Plcb1;Zfp622;Ptk2b;Taok2;Tnfrsf19;Taok3;Hipk2;Dusp22;Mfhas1;Map3k5;Ceacam1	56	88	63.6364	R org.Mm.eg.db package
GO:0046339	diacylglycerol metabolic process	Gene Ontology (Biological Process)	ENSMUSG00000000276;ENSMUSG00000004815;ENSMUSG00000022555;ENSMUSG00000025357;ENSMUSG00000030747;ENSMUSG00000031545;ENSMUSG00000040479;ENSMUSG00000070738	Dgke;Dgkq;Dgat1;Dgka;Dgat2;Gpat4;Dgkz;Dgkd	8	14	57.1429	R org.Mm.eg.db package
GO:0046415	urate metabolic process	Gene Ontology (Biological Process)	ENSMUSG00000005107;ENSMUSG00000021335;ENSMUSG00000021338;ENSMUSG00000029802;ENSMUSG00000036083;ENSMUSG00000059434;ENSMUSG00000078650	Slc2a9;Slc17a1;Carmil1;Abcg2;Slc17a3;Gckr;G6pc	7	10	70	R org.Mm.eg.db package
GO:0046425	regulation of receptor signaling pathway via JAK-STAT	Gene Ontology (Biological Process)	ENSMUSG00000001847;ENSMUSG00000022528;ENSMUSG00000024271;ENSMUSG00000026395;ENSMUSG00000032591;ENSMUSG00000038383;ENSMUSG00000061589	Rac1;Hes1;Elp2;Ptprc;Mst1;Pigu;Dot1l	7	11	63.6364	R org.Mm.eg.db package
GO:0046426	negative regulation of receptor signaling pathway via JAK-STAT	Gene Ontology (Biological Process)	ENSMUSG00000007655;ENSMUSG00000009073;ENSMUSG00000020027;ENSMUSG00000024790;ENSMUSG00000025793;ENSMUSG00000026457;ENSMUSG00000028399;ENSMUSG00000033933;ENSMUSG00000035212;ENSMUSG00000042594;ENSMUSG00000053113;ENSMUSG00000053175	Cav1;Nf2;Socs2;Sac3d1;Hgs;Adipor1;Ptprd;Vhl;Leprot;Sh2b3;Socs3;Bcl3	12	16	75	R org.Mm.eg.db package
GO:0046456	icosanoid biosynthetic process	Gene Ontology (Biological Process)	ENSMUSG00000025197;ENSMUSG00000028712;ENSMUSG00000028715;ENSMUSG00000063929;ENSMUSG00000066072	Cyp2c23;Cyp4a31;Cyp4a14;Cyp4a32;Cyp4a10	5	10	50	R org.Mm.eg.db package
GO:0046464	acylglycerol catabolic process	Gene Ontology (Biological Process)	ENSMUSG00000025277;ENSMUSG00000028670;ENSMUSG00000032046;ENSMUSG00000033174;ENSMUSG00000039202;ENSMUSG00000056973	Abhd6;Lypla2;Abhd12;Mgll;Abhd2;Ces1d	6	6	100	R org.Mm.eg.db package
GO:0046470	phosphatidylcholine metabolic process	Gene Ontology (Biological Process)	ENSMUSG00000002475;ENSMUSG00000002588;ENSMUSG00000004565;ENSMUSG00000031393;ENSMUSG00000031903;ENSMUSG00000032079;ENSMUSG00000032080;ENSMUSG00000032083;ENSMUSG00000032207;ENSMUSG00000035237	Abhd3;Pon1;Pnpla6;Mecp2;Pla2g15;Apoa5;Apoa4;Apoa1;Lipc;Lcat	10	16	62.5	R org.Mm.eg.db package
GO:0046474	glycerophospholipid biosynthetic process	Gene Ontology (Biological Process)	ENSMUSG00000022178;ENSMUSG00000022617;ENSMUSG00000027357;ENSMUSG00000030720;ENSMUSG00000030759;ENSMUSG00000058979	Ajuba;Chkb;Crls1;Cln3;Far1;Hdhd5	6	6	100	R org.Mm.eg.db package
GO:0046485	ether lipid metabolic process	Gene Ontology (Biological Process)	ENSMUSG00000003123;ENSMUSG00000027698;ENSMUSG00000045282;ENSMUSG00000050103;ENSMUSG00000060675	Lipe;Nceh1;Tmem86b;Agmo;Plaat3	5	6	83.3333	R org.Mm.eg.db package
GO:0046486	glycerolipid metabolic process	Gene Ontology (Biological Process)	ENSMUSG00000000276;ENSMUSG00000004815;ENSMUSG00000022555;ENSMUSG00000023019;ENSMUSG00000025357;ENSMUSG00000040479;ENSMUSG00000049721;ENSMUSG00000070738	Dgke;Dgkq;Dgat1;Gpd1;Dgka;Dgkz;Gal3st1;Dgkd	8	14	57.1429	R org.Mm.eg.db package
GO:0046487	glyoxylate metabolic process	Gene Ontology (Biological Process)	ENSMUSG00000006395;ENSMUSG00000025176;ENSMUSG00000026272;ENSMUSG00000035637	Hyi;Hoga1;Agxt;Grhpr	4	4	100	R org.Mm.eg.db package
GO:0046488	phosphatidylinositol metabolic process	Gene Ontology (Biological Process)	ENSMUSG00000018547;ENSMUSG00000020120;ENSMUSG00000022973;ENSMUSG00000024620;ENSMUSG00000024621;ENSMUSG00000025417;ENSMUSG00000025949;ENSMUSG00000026737;ENSMUSG00000026925;ENSMUSG00000028126;ENSMUSG00000031918;ENSMUSG00000034902;ENSMUSG00000035596;ENSMUSG00000038417;ENSMUSG00000040430;ENSMUSG00000063235	Pip4k2b;Plek;Synj1;Pdgfrb;Csf1r;Pip4k2c;Pikfyve;Pip4k2a;Inpp5e;Pip5k1a;Mtmr2;Pip5k1c;Mboat7;Fig4;Pitpnc1;Ptpmt1	16	23	69.5652	R org.Mm.eg.db package
GO:0046498	S-adenosylhomocysteine metabolic process	Gene Ontology (Biological Process)	ENSMUSG00000000301;ENSMUSG00000002769;ENSMUSG00000019795;ENSMUSG00000020150;ENSMUSG00000039662	Pemt;Gnmt;Pcmt1;Gamt;Icmt	5	6	83.3333	R org.Mm.eg.db package
GO:0046500	S-adenosylmethionine metabolic process	Gene Ontology (Biological Process)	ENSMUSG00000000301;ENSMUSG00000002769;ENSMUSG00000004099;ENSMUSG00000019795;ENSMUSG00000020150;ENSMUSG00000042118	Pemt;Gnmt;Dnmt1;Pcmt1;Gamt;Bhmt2	6	7	85.7143	R org.Mm.eg.db package
GO:0046512	sphingosine biosynthetic process	Gene Ontology (Biological Process)	ENSMUSG00000021036;ENSMUSG00000021468;ENSMUSG00000024887;ENSMUSG00000026944;ENSMUSG00000028048;ENSMUSG00000029916;ENSMUSG00000030760;ENSMUSG00000031591;ENSMUSG00000038007;ENSMUSG00000057342	Sptlc2;Sptlc1;Asah2;Abca2;Gba;Agk;Acer3;Asah1;Acer2;Sphk2	10	13	76.9231	R org.Mm.eg.db package
GO:0046513	ceramide biosynthetic process	Gene Ontology (Biological Process)	ENSMUSG00000005899;ENSMUSG00000006390;ENSMUSG00000008206;ENSMUSG00000015714;ENSMUSG00000019822;ENSMUSG00000021036;ENSMUSG00000021468;ENSMUSG00000021770;ENSMUSG00000023021;ENSMUSG00000024887;ENSMUSG00000027035;ENSMUSG00000028048;ENSMUSG00000029468;ENSMUSG00000029916;ENSMUSG00000031591;ENSMUSG00000037049;ENSMUSG00000038633;ENSMUSG00000038768;ENSMUSG00000040451;ENSMUSG00000044408;ENSMUSG00000050931	Smpd4;Elovl1;Cers4;Cers2;Smpd2;Sptlc2;Sptlc1;Samd8;Cers5;Asah2;Cers6;Gba;P2rx7;Agk;Asah1;Smpd1;Degs1;9130409I23Rik;Sgms1;Sptssa;Sgms2	21	34	61.7647	R org.Mm.eg.db package
GO:0046514	ceramide catabolic process	Gene Ontology (Biological Process)	ENSMUSG00000024887;ENSMUSG00000030760;ENSMUSG00000031591;ENSMUSG00000038007	Asah2;Acer3;Asah1;Acer2	4	6	66.6667	R org.Mm.eg.db package
GO:0046578	regulation of Ras protein signal transduction	Gene Ontology (Biological Process)	ENSMUSG00000005057;ENSMUSG00000022827;ENSMUSG00000024998;ENSMUSG00000032633;ENSMUSG00000032714;ENSMUSG00000039662	Sh2b2;Rabl3;Plce1;Flcn;Syde1;Icmt	6	9	66.6667	R org.Mm.eg.db package
GO:0046579	positive regulation of Ras protein signal transduction	Gene Ontology (Biological Process)	ENSMUSG00000004936;ENSMUSG00000007656;ENSMUSG00000014599;ENSMUSG00000019966;ENSMUSG00000020053;ENSMUSG00000021709;ENSMUSG00000024241;ENSMUSG00000024976;ENSMUSG00000025499;ENSMUSG00000026923;ENSMUSG00000027859;ENSMUSG00000027878;ENSMUSG00000038855;ENSMUSG00000039533;ENSMUSG00000061207	Map2k1;Arpp19;Csf1;Kitl;Igf1;Erbin;Sos1;Shoc2;Hras;Notch1;Ngf;Notch2;Itpkb;Mmd2;Stk19	15	26	57.6923	R org.Mm.eg.db package
GO:0046580	negative regulation of Ras protein signal transduction	Gene Ontology (Biological Process)	ENSMUSG00000004952;ENSMUSG00000006906;ENSMUSG00000009630;ENSMUSG00000017466;ENSMUSG00000020716;ENSMUSG00000022761;ENSMUSG00000024427;ENSMUSG00000025340;ENSMUSG00000026883;ENSMUSG00000029020;ENSMUSG00000031453;ENSMUSG00000032413;ENSMUSG00000037211;ENSMUSG00000038696;ENSMUSG00000039844;ENSMUSG00000040479;ENSMUSG00000069805	Rasa4;Stambp;Ppp2cb;Timp2;Nf1;Lztr1;Spry4;Rabgef1;Dab2ip;Mfn2;Rasa3;Rasa2;Spry1;Mapkap1;Rapgef1;Dgkz;Fbp1	17	26	65.3846	R org.Mm.eg.db package
GO:0046597	negative regulation of viral entry into host cell	Gene Ontology (Biological Process)	ENSMUSG00000000266;ENSMUSG00000000275;ENSMUSG00000019804;ENSMUSG00000020380;ENSMUSG00000020455;ENSMUSG00000024457;ENSMUSG00000025034;ENSMUSG00000025491;ENSMUSG00000025492;ENSMUSG00000026542;ENSMUSG00000026879;ENSMUSG00000028224;ENSMUSG00000031928;ENSMUSG00000043279;ENSMUSG00000060591	Mid2;Trim25;Snx3;Rad50;Trim11;Trim26;Trim8;Ifitm1;Ifitm3;Apcs;Gsn;Nbn;Mre11a;Trim56;Ifitm2	15	22	68.1818	R org.Mm.eg.db package
GO:0046598	positive regulation of viral entry into host cell	Gene Ontology (Biological Process)	ENSMUSG00000000385;ENSMUSG00000020455;ENSMUSG00000023175;ENSMUSG00000023274;ENSMUSG00000024610;ENSMUSG00000025130;ENSMUSG00000030921;ENSMUSG00000030966;ENSMUSG00000068220	Tmprss2;Trim11;Bsg;Cd4;Cd74;P4hb;Trim30a;Trim21;Lgals1	9	10	90	R org.Mm.eg.db package
GO:0046599	regulation of centriole replication	Gene Ontology (Biological Process)	ENSMUSG00000021701;ENSMUSG00000024542;ENSMUSG00000043065;ENSMUSG00000046111;ENSMUSG00000057113;ENSMUSG00000064128;ENSMUSG00000073542	Plk2;Cep192;Spice1;Cep295;Npm1;Cenpj;Cep76	7	11	63.6364	R org.Mm.eg.db package
GO:0046600	negative regulation of centriole replication	Gene Ontology (Biological Process)	ENSMUSG00000000708;ENSMUSG00000006456;ENSMUSG00000018548;ENSMUSG00000020918;ENSMUSG00000039298	Kat2b;Rbm14;Trim37;Kat2a;Cdk5rap2	5	6	83.3333	R org.Mm.eg.db package
GO:0046605	regulation of centrosome cycle	Gene Ontology (Biological Process)	ENSMUSG00000021936;ENSMUSG00000024542;ENSMUSG00000030397;ENSMUSG00000032435;ENSMUSG00000038539;ENSMUSG00000039842	Mapk8;Cep192;Mark4;Dync1li1;Atf5;Mcph1	6	6	100	R org.Mm.eg.db package
GO:0046621	negative regulation of organ growth	Gene Ontology (Biological Process)	ENSMUSG00000007827;ENSMUSG00000013663;ENSMUSG00000018209;ENSMUSG00000018849;ENSMUSG00000022329;ENSMUSG00000022607;ENSMUSG00000024947;ENSMUSG00000024985;ENSMUSG00000031563;ENSMUSG00000059363	Ankrd26;Pten;Stk4;Wwc1;Stk3;Ptk2;Men1;Tcf7l2;Wwc2;Fxn	10	13	76.9231	R org.Mm.eg.db package
GO:0046622	positive regulation of organ growth	Gene Ontology (Biological Process)	ENSMUSG00000001729;ENSMUSG00000001761;ENSMUSG00000027808;ENSMUSG00000030189;ENSMUSG00000031980;ENSMUSG00000039377;ENSMUSG00000053110	Akt1;Smo;Serp1;Ybx3;Agt;Hlx;Yap1	7	13	53.8462	R org.Mm.eg.db package
GO:0046626	regulation of insulin receptor signaling pathway	Gene Ontology (Biological Process)	ENSMUSG00000002496;ENSMUSG00000006728;ENSMUSG00000009281;ENSMUSG00000026434;ENSMUSG00000027540;ENSMUSG00000032009;ENSMUSG00000034160;ENSMUSG00000034165;ENSMUSG00000037112;ENSMUSG00000038859;ENSMUSG00000041417	Tsc2;Cdk4;Rarres2;Nucks1;Ptpn1;Sesn3;Ogt;Ccnd3;Sik2;Baiap2l1;Pik3r1	11	17	64.7059	R org.Mm.eg.db package
GO:0046627	negative regulation of insulin receptor signaling pathway	Gene Ontology (Biological Process)	ENSMUSG00000002496;ENSMUSG00000006127;ENSMUSG00000007827;ENSMUSG00000020176;ENSMUSG00000020516;ENSMUSG00000021948;ENSMUSG00000022868;ENSMUSG00000024539;ENSMUSG00000024927;ENSMUSG00000025314;ENSMUSG00000026812;ENSMUSG00000026888;ENSMUSG00000027398;ENSMUSG00000028639;ENSMUSG00000029053;ENSMUSG00000030659;ENSMUSG00000032475;ENSMUSG00000032702;ENSMUSG00000032737;ENSMUSG00000033295;ENSMUSG00000037003;ENSMUSG00000037370;ENSMUSG00000039804;ENSMUSG00000041836;ENSMUSG00000045658;ENSMUSG00000050697;ENSMUSG00000050965;ENSMUSG00000052889;ENSMUSG00000053113;ENSMUSG00000055980;ENSMUSG00000057177;ENSMUSG00000073725	Tsc2;Inpp5k;Ankrd26;Grb10;Rps6kb1;Prkcd;Ahsg;Ptpn2;Rela;Ptprj;Tsc1;Grb14;Il1b;Ybx1;Prkcz;Nucb2;Nck1;Kank1;Inppl1;Ptprf;Tns2;Enpp1;Ncoa5;Ptpre;Pid1;Prkaa1;Prkca;Prkcb;Socs3;Irs1;Gsk3a;Lmbrd1	32	38	84.2105	R org.Mm.eg.db package
GO:0046628	positive regulation of insulin receptor signaling pathway	Gene Ontology (Biological Process)	ENSMUSG00000020063;ENSMUSG00000020189;ENSMUSG00000021552;ENSMUSG00000025006;ENSMUSG00000026434;ENSMUSG00000026457;ENSMUSG00000027423;ENSMUSG00000027646;ENSMUSG00000028042;ENSMUSG00000029053;ENSMUSG00000030774;ENSMUSG00000031980;ENSMUSG00000032562;ENSMUSG00000038084;ENSMUSG00000041567;ENSMUSG00000043733;ENSMUSG00000047638;ENSMUSG00000049313;ENSMUSG00000055980	Sirt1;Osbpl8;Gkap1;Sorbs1;Nucks1;Adipor1;Snx5;Src;Zbtb7b;Prkcz;Pak1;Agt;Gnai2;Opa1;Serpina12;Ptpn11;Nr1h4;Sorl1;Irs1	19	24	79.1667	R org.Mm.eg.db package
GO:0046632	alpha-beta T cell differentiation	Gene Ontology (Biological Process)	ENSMUSG00000000782;ENSMUSG00000002413;ENSMUSG00000024659;ENSMUSG00000026596;ENSMUSG00000026842;ENSMUSG00000028150;ENSMUSG00000028936;ENSMUSG00000030528	Tcf7;Braf;Anxa1;Abl2;Abl1;Rorc;Rpl22;Blm	8	10	80	R org.Mm.eg.db package
GO:0046638	positive regulation of alpha-beta T cell differentiation	Gene Ontology (Biological Process)	ENSMUSG00000006538;ENSMUSG00000007815;ENSMUSG00000016409;ENSMUSG00000017697;ENSMUSG00000021457;ENSMUSG00000026117;ENSMUSG00000038855	Ihh;Rhoa;Nkap;Ada;Syk;Zap70;Itpkb	7	10	70	R org.Mm.eg.db package
GO:0046641	positive regulation of alpha-beta T cell proliferation	Gene Ontology (Biological Process)	ENSMUSG00000021457;ENSMUSG00000026117;ENSMUSG00000026395;ENSMUSG00000030528;ENSMUSG00000041135;ENSMUSG00000047139	Syk;Zap70;Ptprc;Blm;Ripk2;Cd24a	6	12	50	R org.Mm.eg.db package
GO:0046651	lymphocyte proliferation	Gene Ontology (Biological Process)	ENSMUSG00000003500;ENSMUSG00000025630;ENSMUSG00000043991;ENSMUSG00000062867	Impdh1;Hprt;Pura;Impdh2	4	6	66.6667	R org.Mm.eg.db package
GO:0046653	tetrahydrofolate metabolic process	Gene Ontology (Biological Process)	ENSMUSG00000005667;ENSMUSG00000017453;ENSMUSG00000020534;ENSMUSG00000021311;ENSMUSG00000021707;ENSMUSG00000025403;ENSMUSG00000029009	Mthfd2;Pipox;Shmt1;Mtr;Dhfr;Shmt2;Mthfr	7	7	100	R org.Mm.eg.db package
GO:0046654	tetrahydrofolate biosynthetic process	Gene Ontology (Biological Process)	ENSMUSG00000021707;ENSMUSG00000022962;ENSMUSG00000026192;ENSMUSG00000037580	Dhfr;Gart;Atic;Gch1	4	4	100	R org.Mm.eg.db package
GO:0046655	folic acid metabolic process	Gene Ontology (Biological Process)	ENSMUSG00000020534;ENSMUSG00000021707;ENSMUSG00000025403;ENSMUSG00000034617	Shmt1;Dhfr;Shmt2;Mtrr	4	5	80	R org.Mm.eg.db package
GO:0046677	response to antibiotic	Gene Ontology (Biological Process)	ENSMUSG00000009630;ENSMUSG00000010051;ENSMUSG00000015337;ENSMUSG00000024789;ENSMUSG00000027387;ENSMUSG00000028530;ENSMUSG00000028766;ENSMUSG00000032035;ENSMUSG00000032872;ENSMUSG00000034544;ENSMUSG00000042745;ENSMUSG00000096145	Ppp2cb;Hyal1;Endog;Jak2;Zc3h8;Jak1;Alpl;Ets1;Cyb5r4;Rsrc1;Id1;Vkorc1	12	21	57.1429	R org.Mm.eg.db package
GO:0046685	response to arsenic-containing substance	Gene Ontology (Biological Process)	ENSMUSG00000003559;ENSMUSG00000024431;ENSMUSG00000028393;ENSMUSG00000029110;ENSMUSG00000032350	As3mt;Nr3c1;Alad;Rnf4;Gclc	5	7	71.4286	R org.Mm.eg.db package
GO:0046686	response to cadmium ion	Gene Ontology (Biological Process)	ENSMUSG00000000673;ENSMUSG00000020366;ENSMUSG00000021936;ENSMUSG00000024413;ENSMUSG00000027227;ENSMUSG00000027610;ENSMUSG00000028393;ENSMUSG00000028890;ENSMUSG00000057897;ENSMUSG00000064370;ENSMUSG00000079037	Haao;Mapk9;Mapk8;Npc1;Sord;Gss;Alad;Mtf1;Camk2b;mt-Cytb;Prnp	11	14	78.5714	R org.Mm.eg.db package
GO:0046688	response to copper ion	Gene Ontology (Biological Process)	ENSMUSG00000003617;ENSMUSG00000006567;ENSMUSG00000022982;ENSMUSG00000027227;ENSMUSG00000033792;ENSMUSG00000034205;ENSMUSG00000035237;ENSMUSG00000072941;ENSMUSG00000079037	Cp;Atp7b;Sod1;Sord;Atp7a;Loxl2;Lcat;Sod3;Prnp	9	12	75	R org.Mm.eg.db package
GO:0046689	response to mercury ion	Gene Ontology (Biological Process)	ENSMUSG00000001670;ENSMUSG00000027199;ENSMUSG00000032204;ENSMUSG00000064370	Tat;Gatm;Aqp9;mt-Cytb	4	7	57.1429	R org.Mm.eg.db package
GO:0046697	decidualization	Gene Ontology (Biological Process)	ENSMUSG00000000303;ENSMUSG00000006235;ENSMUSG00000013973;ENSMUSG00000017969;ENSMUSG00000021477;ENSMUSG00000021939;ENSMUSG00000028053;ENSMUSG00000039910;ENSMUSG00000052837;ENSMUSG00000063065;ENSMUSG00000063358;ENSMUSG00000073889	Cdh1;Epor;Dedd;Ptgis;Ctsl;Ctsb;Ash1l;Cited2;Junb;Mapk3;Mapk1;Il11ra1	12	22	54.5455	R org.Mm.eg.db package
GO:0046716	muscle cell cellular homeostasis	Gene Ontology (Biological Process)	ENSMUSG00000002603;ENSMUSG00000004383;ENSMUSG00000005871;ENSMUSG00000015605;ENSMUSG00000016534;ENSMUSG00000021109;ENSMUSG00000022982;ENSMUSG00000025579;ENSMUSG00000030695;ENSMUSG00000030847;ENSMUSG00000031337;ENSMUSG00000033065;ENSMUSG00000045103;ENSMUSG00000051675;ENSMUSG00000059481;ENSMUSG00000062929	Tgfb1;Large1;Apc;Srf;Lamp2;Hif1a;Sod1;Gaa;Aldoa;Bag3;Mtm1;Pfkm;Dmd;Trim32;Plg;Cfl2	16	21	76.1905	R org.Mm.eg.db package
GO:0046718	viral entry into host cell	Gene Ontology (Biological Process)	ENSMUSG00000002602;ENSMUSG00000010047;ENSMUSG00000020689;ENSMUSG00000021939;ENSMUSG00000024413;ENSMUSG00000024858;ENSMUSG00000027087;ENSMUSG00000027411;ENSMUSG00000027667;ENSMUSG00000028552;ENSMUSG00000031451;ENSMUSG00000032012;ENSMUSG00000034216;ENSMUSG00000035354;ENSMUSG00000038845;ENSMUSG00000074272	Axl;Hyal2;Itgb3;Ctsb;Npc1;Grk2;Itgav;Vps16;Zfp639;Eps15;Gas6;Nectin1;Vps18;Uvrag;Phb;Ceacam1	16	25	64	R org.Mm.eg.db package
GO:0046726	positive regulation by virus of viral protein levels in host cell	Gene Ontology (Biological Process)	ENSMUSG00000024740;ENSMUSG00000027465;ENSMUSG00000033629;ENSMUSG00000039536	Ddb1;Tbc1d20;Hacd3;Stau1	4	4	100	R org.Mm.eg.db package
GO:0046755	viral budding	Gene Ontology (Biological Process)	ENSMUSG00000014402;ENSMUSG00000019868;ENSMUSG00000026792;ENSMUSG00000028419;ENSMUSG00000031813;ENSMUSG00000032504;ENSMUSG00000038467;ENSMUSG00000038740	Tsg101;Vta1;Lrsam1;Chmp5;Mvb12a;Pdcd6ip;Chmp4b;Mvb12b	8	8	100	R org.Mm.eg.db package
GO:0046777	protein autophosphorylation	Gene Ontology (Biological Process)	ENSMUSG00000000127;ENSMUSG00000000532;ENSMUSG00000002409;ENSMUSG00000003068;ENSMUSG00000003119;ENSMUSG00000003228;ENSMUSG00000003283;ENSMUSG00000003345;ENSMUSG00000003534;ENSMUSG00000004054;ENSMUSG00000004798;ENSMUSG00000005102;ENSMUSG00000005320;ENSMUSG00000005469;ENSMUSG00000005534;ENSMUSG00000005566;ENSMUSG00000005672;ENSMUSG00000006386;ENSMUSG00000007613;ENSMUSG00000009376;ENSMUSG00000009681;ENSMUSG00000013629;ENSMUSG00000014932;ENSMUSG00000015656;ENSMUSG00000016528;ENSMUSG00000017291;ENSMUSG00000017376;ENSMUSG00000018209;ENSMUSG00000019843;ENSMUSG00000020122;ENSMUSG00000020190;ENSMUSG00000020272;ENSMUSG00000020357;ENSMUSG00000020385;ENSMUSG00000020700;ENSMUSG00000020715;ENSMUSG00000020827;ENSMUSG00000021115;ENSMUSG00000021116;ENSMUSG00000021408;ENSMUSG00000021457;ENSMUSG00000021559;ENSMUSG00000021820;ENSMUSG00000021948;ENSMUSG00000022607;ENSMUSG00000022781;ENSMUSG00000022812;ENSMUSG00000022897;ENSMUSG00000024002;ENSMUSG00000024014;ENSMUSG00000024079;ENSMUSG00000024359;ENSMUSG00000024620;ENSMUSG00000024621;ENSMUSG00000024789;ENSMUSG00000024969;ENSMUSG00000025060;ENSMUSG00000025375;ENSMUSG00000026034;ENSMUSG00000026094;ENSMUSG00000026117;ENSMUSG00000026201;ENSMUSG00000026277;ENSMUSG00000026622;ENSMUSG00000026667;ENSMUSG00000026674;ENSMUSG00000026749;ENSMUSG00000026842;ENSMUSG00000027030;ENSMUSG00000027365;ENSMUSG00000027646;ENSMUSG00000027692;ENSMUSG00000028708;ENSMUSG00000028874;ENSMUSG00000028969;ENSMUSG00000028991;ENSMUSG00000029231;ENSMUSG00000029454;ENSMUSG00000029471;ENSMUSG00000029512;ENSMUSG00000029613;ENSMUSG00000029648;ENSMUSG00000029710;ENSMUSG00000029833;ENSMUSG00000029859;ENSMUSG00000030655;ENSMUSG00000030774;ENSMUSG00000030849;ENSMUSG00000031155;ENSMUSG00000031314;ENSMUSG00000031392;ENSMUSG00000031565;ENSMUSG00000031668;ENSMUSG00000032011;ENSMUSG00000032308;ENSMUSG00000032312;ENSMUSG00000032316;ENSMUSG00000032384;ENSMUSG00000032409;ENSMUSG00000032577;ENSMUSG00000033618;ENSMUSG00000034055;ENSMUSG00000034218;ENSMUSG00000034974;ENSMUSG00000035064;ENSMUSG00000035725;ENSMUSG00000035828;ENSMUSG00000036737;ENSMUSG00000037012;ENSMUSG00000037112;ENSMUSG00000038128;ENSMUSG00000038970;ENSMUSG00000039745;ENSMUSG00000041187;ENSMUSG00000042228;ENSMUSG00000045962;ENSMUSG00000050965;ENSMUSG00000053158;ENSMUSG00000053436;ENSMUSG00000053819;ENSMUSG00000054252;ENSMUSG00000055254;ENSMUSG00000057230;ENSMUSG00000057897;ENSMUSG00000061288;ENSMUSG00000062209;ENSMUSG00000062960;ENSMUSG00000063410;ENSMUSG00000063704;ENSMUSG00000064090;ENSMUSG00000068917;ENSMUSG00000073563;ENSMUSG00000074305;ENSMUSG00000074698	Fer;Acvr1b;Dyrk1b;Stk11;Cdk12;Grk5;Hck;Csnk1g2;Ddr1;Map3k11;Ulk2;Eif2ak4;Fgfr4;Prkaca;Insr;Trim28;Kit;Tek;Tgfbr1;Met;Bcr;Cad;Yes1;Hspa8;Mapkapk2;Taok1;Nlk;Stk4;Fyn;Egfr;Mknk2;Stk10;Flt4;Clk4;Map3k3;Ern1;Mink1;Vrk1;Eif2s1;Ripk1;Syk;Dapk1;Camk2g;Prkcd;Ptk2;Pak2;Gsk3b;Dyrk1a;Brd4;Pim1;Eif2ak2;Hspa9;Pdgfrb;Csf1r;Jak2;Mark2;Slk;Aatk;Clk1;Stk17b;Zap70;Stk16;Stk25;Nek2;Uhmk1;Ddr2;Nek6;Abl1;Stk39;Trpm7;Src;Tnik;Mknk1;Fgr;Cdk5;Mtor;Pdgfra;Mapkapk5;Camkk2;Ulk1;Eif2ak1;Flt1;Ephb4;Trim24;Epha1;Smg1;Pak1;Fgfr2;Pim2;Taf1;Irak1;Fgfr1;Eif2ak3;Thy1;Ulk3;Csk;Clk3;Csnk1g1;Atr;Mapkapk3;Map3k13;Phka1;Atm;Dapk3;Eef2k;Prkx;Pim3;Oxsr1;Hk1;Sik2;Camk4;Lmtk2;Htatip2;Prkd2;Lyn;Wnk1;Prkca;Fes;Mapk14;Camk2d;Fgfr3;Ntrk2;Aak1;Camk2b;Taok3;Erbb4;Kdr;Stk24;Mapk15;Vrk2;Clk2;Csnk1g3;Peak1;Csnk2a1	134	183	73.224	R org.Mm.eg.db package
GO:0046784	viral mRNA export from host cell nucleus	Gene Ontology (Biological Process)	ENSMUSG00000019432;ENSMUSG00000024287;ENSMUSG00000025872;ENSMUSG00000034274;ENSMUSG00000037475;ENSMUSG00000041319;ENSMUSG00000053453	Ddx39b;Thoc1;Thoc3;Thoc5;Thoc2;Thoc6;Thoc7	7	7	100	R org.Mm.eg.db package
GO:0046822	regulation of nucleocytoplasmic transport	Gene Ontology (Biological Process)	ENSMUSG00000001855;ENSMUSG00000003541;ENSMUSG00000004455;ENSMUSG00000019907	Nup214;Ier3;Ppp1cc;Ppp1r12a	4	7	57.1429	R org.Mm.eg.db package
GO:0046825	regulation of protein export from nucleus	Gene Ontology (Biological Process)	ENSMUSG00000020290;ENSMUSG00000025138;ENSMUSG00000026604;ENSMUSG00000026667;ENSMUSG00000034203;ENSMUSG00000043733;ENSMUSG00000064215;ENSMUSG00000067150	Xpo1;Sirt7;Ptpn14;Uhmk1;Chchd4;Ptpn11;Ifi27;Xpo5	8	9	88.8889	R org.Mm.eg.db package
GO:0046826	negative regulation of protein export from nucleus	Gene Ontology (Biological Process)	ENSMUSG00000022391;ENSMUSG00000024454;ENSMUSG00000028367;ENSMUSG00000028964;ENSMUSG00000028969	Rangap1;Hdac3;Txn1;Park7;Cdk5	5	6	83.3333	R org.Mm.eg.db package
GO:0046827	positive regulation of protein export from nucleus	Gene Ontology (Biological Process)	ENSMUSG00000001964;ENSMUSG00000005469;ENSMUSG00000006005;ENSMUSG00000020184;ENSMUSG00000020849;ENSMUSG00000021096;ENSMUSG00000021952;ENSMUSG00000022469;ENSMUSG00000022812;ENSMUSG00000024604;ENSMUSG00000024985;ENSMUSG00000030272;ENSMUSG00000030847;ENSMUSG00000031451;ENSMUSG00000033411;ENSMUSG00000038128;ENSMUSG00000075284	Emd;Prkaca;Tpr;Mdm2;Ywhae;Ppm1a;Xpo4;Rapgef3;Gsk3b;Rbm22;Tcf7l2;Camk1;Bag3;Gas6;Ctdspl2;Camk4;Wipf1	17	18	94.4444	R org.Mm.eg.db package
GO:0046833	positive regulation of RNA export from nucleus	Gene Ontology (Biological Process)	ENSMUSG00000021179;ENSMUSG00000022119;ENSMUSG00000024491;ENSMUSG00000028790;ENSMUSG00000042699;ENSMUSG00000055531	Nrde2;Rbm26;Rbm27;Khdrbs1;Dhx9;Cpsf6	6	6	100	R org.Mm.eg.db package
GO:0046834	lipid phosphorylation	Gene Ontology (Biological Process)	ENSMUSG00000000276;ENSMUSG00000004815;ENSMUSG00000025357;ENSMUSG00000029916;ENSMUSG00000040479;ENSMUSG00000070738	Dgke;Dgkq;Dgka;Agk;Dgkz;Dgkd	6	12	50	R org.Mm.eg.db package
GO:0046835	carbohydrate phosphorylation	Gene Ontology (Biological Process)	ENSMUSG00000000628;ENSMUSG00000020766;ENSMUSG00000025271;ENSMUSG00000027207;ENSMUSG00000028573;ENSMUSG00000033703;ENSMUSG00000034371;ENSMUSG00000035311;ENSMUSG00000035521;ENSMUSG00000037012;ENSMUSG00000037251;ENSMUSG00000041798	Hk2;Galk1;Pfkfb1;Galk2;Fggy;Fcsk;Tkfc;Gnptab;Gnptg;Hk1;Pomk;Gck	12	12	100	R org.Mm.eg.db package
GO:0046839	phospholipid dephosphorylation	Gene Ontology (Biological Process)	ENSMUSG00000021054;ENSMUSG00000021759;ENSMUSG00000022040;ENSMUSG00000028517;ENSMUSG00000031570;ENSMUSG00000040105;ENSMUSG00000040563;ENSMUSG00000052151	Sgpp1;Plpp1;Ephx2;Plpp3;Plpp5;Plpp6;Plppr2;Plpp2	8	14	57.1429	R org.Mm.eg.db package
GO:0046847	filopodium assembly	Gene Ontology (Biological Process)	ENSMUSG00000006699;ENSMUSG00000021990;ENSMUSG00000022436;ENSMUSG00000022788;ENSMUSG00000024013;ENSMUSG00000024109;ENSMUSG00000026304;ENSMUSG00000026425;ENSMUSG00000027111;ENSMUSG00000038976;ENSMUSG00000043895;ENSMUSG00000052397	Cdc42;Spata13;Sh3bp1;Fgd4;Fgd2;Nrxn1;Rab17;Srgap2;Itga6;Ppp1r9b;S1pr2;Ezr	12	20	60	R org.Mm.eg.db package
GO:0046849	bone remodeling	Gene Ontology (Biological Process)	ENSMUSG00000006445;ENSMUSG00000022812;ENSMUSG00000024913;ENSMUSG00000024940;ENSMUSG00000026295;ENSMUSG00000027164;ENSMUSG00000027339;ENSMUSG00000027878;ENSMUSG00000030201;ENSMUSG00000035158;ENSMUSG00000037370;ENSMUSG00000038301;ENSMUSG00000050199;ENSMUSG00000050953	Epha2;Gsk3b;Lrp5;Ltbp3;Spp2;Traf6;Rassf2;Notch2;Lrp6;Mitf;Enpp1;Snx10;Lgr4;Gja1	14	20	70	R org.Mm.eg.db package
GO:0046854	phosphatidylinositol phosphate biosynthetic process	Gene Ontology (Biological Process)	ENSMUSG00000003752;ENSMUSG00000020027;ENSMUSG00000024525;ENSMUSG00000025178;ENSMUSG00000026102;ENSMUSG00000026447;ENSMUSG00000026617;ENSMUSG00000027296;ENSMUSG00000027531;ENSMUSG00000027665;ENSMUSG00000028698;ENSMUSG00000028995;ENSMUSG00000029186;ENSMUSG00000030228;ENSMUSG00000030655;ENSMUSG00000030660;ENSMUSG00000031834;ENSMUSG00000032462;ENSMUSG00000032578;ENSMUSG00000032594;ENSMUSG00000032599;ENSMUSG00000033530;ENSMUSG00000033628;ENSMUSG00000036918;ENSMUSG00000037104;ENSMUSG00000038174;ENSMUSG00000038485;ENSMUSG00000038855;ENSMUSG00000038861;ENSMUSG00000039936;ENSMUSG00000041417;ENSMUSG00000041720;ENSMUSG00000048379;ENSMUSG00000053113;ENSMUSG00000056153;ENSMUSG00000066324	Itpkc;Socs2;Impa2;Pi4k2a;Inpp1;Pik3c2b;Bpnt1;Itpka;Impa1;Pik3ca;Pik3r3;Fam126a;Pi4k2b;Pik3c2g;Smg1;Pik3c2a;Pik3r2;Pik3cb;Cish;Ip6k1;Ip6k2;Ttc7b;Pik3c3;Ttc7;Socs5;Fam126b;Socs7;Itpkb;Pi4kb;Pik3cd;Pik3r1;Pi4ka;Socs4;Socs3;Socs6;Bpnt2	36	47	76.5957	R org.Mm.eg.db package
GO:0046855	inositol phosphate dephosphorylation	Gene Ontology (Biological Process)	ENSMUSG00000001173;ENSMUSG00000006127;ENSMUSG00000013663;ENSMUSG00000022973;ENSMUSG00000023805;ENSMUSG00000024525;ENSMUSG00000025477;ENSMUSG00000026102;ENSMUSG00000026925;ENSMUSG00000027531;ENSMUSG00000028894;ENSMUSG00000031918;ENSMUSG00000039431	Ocrl;Inpp5k;Pten;Synj1;Synj2;Impa2;Inpp5a;Inpp1;Inpp5e;Impa1;Inpp5b;Mtmr2;Mtmr7	13	15	86.6667	R org.Mm.eg.db package
GO:0046856	phosphatidylinositol dephosphorylation	Gene Ontology (Biological Process)	ENSMUSG00000001173;ENSMUSG00000006127;ENSMUSG00000013663;ENSMUSG00000015214;ENSMUSG00000018401;ENSMUSG00000021987;ENSMUSG00000022973;ENSMUSG00000023805;ENSMUSG00000025240;ENSMUSG00000026288;ENSMUSG00000026925;ENSMUSG00000028221;ENSMUSG00000028894;ENSMUSG00000030522;ENSMUSG00000031337;ENSMUSG00000031918;ENSMUSG00000032737;ENSMUSG00000034354;ENSMUSG00000035078;ENSMUSG00000035953;ENSMUSG00000039431;ENSMUSG00000039458;ENSMUSG00000042105;ENSMUSG00000045934	Ocrl;Inpp5k;Pten;Mtmr1;Mtmr4;Mtmr6;Synj1;Synj2;Sacm1l;Inpp5d;Inpp5e;Pip4p2;Inpp5b;Mtmr10;Mtm1;Mtmr2;Inppl1;Mtmr3;Mtmr9;Pip4p1;Mtmr7;Mtmr12;Inpp5f;Mtmr11	24	27	88.8889	R org.Mm.eg.db package
GO:0046889	positive regulation of lipid biosynthetic process	Gene Ontology (Biological Process)	ENSMUSG00000001729;ENSMUSG00000002985;ENSMUSG00000005373;ENSMUSG00000020538;ENSMUSG00000022708;ENSMUSG00000024985;ENSMUSG00000025006;ENSMUSG00000025277;ENSMUSG00000025958;ENSMUSG00000026385;ENSMUSG00000028991;ENSMUSG00000029524;ENSMUSG00000032079;ENSMUSG00000032080;ENSMUSG00000032083;ENSMUSG00000032652;ENSMUSG00000034528	Akt1;Apoe;Mlxipl;Srebf1;Zbtb20;Tcf7l2;Sorbs1;Abhd6;Creb1;Dbi;Mtor;Sirt4;Apoa5;Apoa4;Apoa1;Crebl2;Hsd17b13	17	18	94.4444	R org.Mm.eg.db package
GO:0046890	regulation of lipid biosynthetic process	Gene Ontology (Biological Process)	ENSMUSG00000006728;ENSMUSG00000008035;ENSMUSG00000027513;ENSMUSG00000031399;ENSMUSG00000035686	Cdk4;Mid1ip1;Pck1;Fam3a;Thrsp	5	7	71.4286	R org.Mm.eg.db package
GO:0046902	regulation of mitochondrial membrane permeability	Gene Ontology (Biological Process)	ENSMUSG00000000738;ENSMUSG00000004040;ENSMUSG00000006782;ENSMUSG00000007659;ENSMUSG00000021868;ENSMUSG00000024959;ENSMUSG00000057789;ENSMUSG00000074170;ENSMUSG00000078566	Spg7;Stat3;Cnp;Bcl2l1;Ppif;Bad;Bak1;Plekhf1;Bnip3	9	10	90	R org.Mm.eg.db package
GO:0046907	intracellular transport	Gene Ontology (Biological Process)	ENSMUSG00000002372;ENSMUSG00000003226;ENSMUSG00000005804;ENSMUSG00000012422;ENSMUSG00000018481;ENSMUSG00000026131;ENSMUSG00000027274;ENSMUSG00000028354;ENSMUSG00000037325;ENSMUSG00000041236;ENSMUSG00000047963;ENSMUSG00000049659;ENSMUSG00000063145	Ranbp3;Ranbp2;Bloc1s6;Tmem167;Appbp2;Dst;Mkks;Fmn2;Bbs7;Vps41;Stbd1;Aftph;Bbs5	13	22	59.0909	R org.Mm.eg.db package
GO:0046929	negative regulation of neurotransmitter secretion	Gene Ontology (Biological Process)	ENSMUSG00000020716;ENSMUSG00000023017;ENSMUSG00000026179;ENSMUSG00000037434	Nf1;Asic1;Pnkd;Slc30a1	4	6	66.6667	R org.Mm.eg.db package
GO:0046931	pore complex assembly	Gene Ontology (Biological Process)	ENSMUSG00000001416;ENSMUSG00000001763;ENSMUSG00000006057;ENSMUSG00000015668;ENSMUSG00000018770;ENSMUSG00000022575;ENSMUSG00000024959;ENSMUSG00000025613;ENSMUSG00000029468;ENSMUSG00000045659;ENSMUSG00000054693;ENSMUSG00000062683;ENSMUSG00000064210;ENSMUSG00000068036	Cct3;Tspan33;Atp5g1;Pdzd11;Atp5g3;Gsdmd;Bad;Cct8;P2rx7;Plekha7;Adam10;Atp5g2;Ano6;Afdn	14	14	100	R org.Mm.eg.db package
GO:0047496	vesicle transport along microtubule	Gene Ontology (Biological Process)	ENSMUSG00000004936;ENSMUSG00000006740;ENSMUSG00000006930;ENSMUSG00000018736;ENSMUSG00000020149;ENSMUSG00000020271;ENSMUSG00000020745;ENSMUSG00000022678;ENSMUSG00000026028;ENSMUSG00000029053;ENSMUSG00000029104;ENSMUSG00000030720;ENSMUSG00000032536;ENSMUSG00000041609;ENSMUSG00000051412	Map2k1;Kif5b;Hap1;Ndel1;Rab1a;Fbxw11;Pafah1b1;Nde1;Trak2;Prkcz;Htt;Cln3;Trak1;Bicdl1;ENSMUSG00000051412	15	19	78.9474	R org.Mm.eg.db package
GO:0047497	mitochondrion transport along microtubule	Gene Ontology (Biological Process)	ENSMUSG00000017686;ENSMUSG00000018411;ENSMUSG00000019505;ENSMUSG00000025733;ENSMUSG00000063077	Rhot1;Mapt;Ubb;Rhot2;Kif1b	5	6	83.3333	R org.Mm.eg.db package
GO:0048002	antigen processing and presentation of peptide antigen	Gene Ontology (Biological Process)	ENSMUSG00000021477;ENSMUSG00000026177;ENSMUSG00000036594;ENSMUSG00000038642	Ctsl;Slc11a1;H2-Aa;Ctss	4	5	80	R org.Mm.eg.db package
GO:0048007	antigen processing and presentation, exogenous lipid antigen via MHC class Ib	Gene Ontology (Biological Process)	ENSMUSG00000020198;ENSMUSG00000021686;ENSMUSG00000028076;ENSMUSG00000041750	Ap3d1;Ap3b1;Cd1d1;Cd1d2	4	4	100	R org.Mm.eg.db package
GO:0048008	platelet-derived growth factor receptor signaling pathway	Gene Ontology (Biological Process)	ENSMUSG00000000127;ENSMUSG00000009681;ENSMUSG00000013663;ENSMUSG00000019947;ENSMUSG00000020097;ENSMUSG00000020689;ENSMUSG00000024620;ENSMUSG00000024750;ENSMUSG00000024789;ENSMUSG00000025314;ENSMUSG00000025810;ENSMUSG00000025856;ENSMUSG00000026596;ENSMUSG00000026842;ENSMUSG00000028019;ENSMUSG00000029231;ENSMUSG00000029623;ENSMUSG00000030536;ENSMUSG00000031714;ENSMUSG00000031906;ENSMUSG00000031955;ENSMUSG00000032220;ENSMUSG00000032515;ENSMUSG00000033855;ENSMUSG00000034640;ENSMUSG00000038393;ENSMUSG00000039844;ENSMUSG00000040268;ENSMUSG00000043733;ENSMUSG00000074733	Fer;Bcr;Pten;Arid5b;Sgpl1;Itgb3;Pdgfrb;Zfand5;Jak2;Ptprj;Nrp1;Pdgfa;Abl2;Abl1;Pdgfc;Pdgfra;Pdap1;Iqgap1;Gab1;Smpd3;Bcar1;Myo1e;Csrnp1;Ston1;Tiparp;Txnip;Rapgef1;Plekha1;Ptpn11;Zfp950	30	37	81.0811	R org.Mm.eg.db package
GO:0048009	insulin-like growth factor receptor signaling pathway	Gene Ontology (Biological Process)	ENSMUSG00000001729;ENSMUSG00000002496;ENSMUSG00000020053;ENSMUSG00000020176;ENSMUSG00000029714;ENSMUSG00000031668;ENSMUSG00000041417;ENSMUSG00000048000;ENSMUSG00000051177;ENSMUSG00000055737;ENSMUSG00000055980	Akt1;Tsc2;Igf1;Grb10;Gigyf1;Eif2ak3;Pik3r1;Gigyf2;Plcb1;Ghr;Irs1	11	12	91.6667	R org.Mm.eg.db package
GO:0048010	vascular endothelial growth factor receptor signaling pathway	Gene Ontology (Biological Process)	ENSMUSG00000016528;ENSMUSG00000020357;ENSMUSG00000020484;ENSMUSG00000023951;ENSMUSG00000024962;ENSMUSG00000025810;ENSMUSG00000029648;ENSMUSG00000031520;ENSMUSG00000031955;ENSMUSG00000041187;ENSMUSG00000053436;ENSMUSG00000059456;ENSMUSG00000062960	Mapkapk2;Flt4;Xbp1;Vegfa;Vegfb;Nrp1;Flt1;Vegfc;Bcar1;Prkd2;Mapk14;Ptk2b;Kdr	13	20	65	R org.Mm.eg.db package
GO:0048011	neurotrophin TRK receptor signaling pathway	Gene Ontology (Biological Process)	ENSMUSG00000000441;ENSMUSG00000006930;ENSMUSG00000011096;ENSMUSG00000018820;ENSMUSG00000020108;ENSMUSG00000024241;ENSMUSG00000027646;ENSMUSG00000031628;ENSMUSG00000031955;ENSMUSG00000038970;ENSMUSG00000043733;ENSMUSG00000068747	Raf1;Hap1;Akt1s1;Zfyve27;Ddit4;Sos1;Src;Casp3;Bcar1;Lmtk2;Ptpn11;Sort1	12	15	80	R org.Mm.eg.db package
GO:0048012	hepatocyte growth factor receptor signaling pathway	Gene Ontology (Biological Process)	ENSMUSG00000001847;ENSMUSG00000009376;ENSMUSG00000015149;ENSMUSG00000025810;ENSMUSG00000028832;ENSMUSG00000028864;ENSMUSG00000030774;ENSMUSG00000031955	Rac1;Met;Sirt2;Nrp1;Stmn1;Hgf;Pak1;Bcar1	8	9	88.8889	R org.Mm.eg.db package
GO:0048013	ephrin receptor signaling pathway	Gene Ontology (Biological Process)	ENSMUSG00000001300;ENSMUSG00000002489;ENSMUSG00000006445;ENSMUSG00000011877;ENSMUSG00000017776;ENSMUSG00000022607;ENSMUSG00000024219;ENSMUSG00000026259;ENSMUSG00000027954;ENSMUSG00000029710;ENSMUSG00000031217;ENSMUSG00000032475;ENSMUSG00000037013;ENSMUSG00000042700;ENSMUSG00000043733;ENSMUSG00000048915;ENSMUSG00000066877	Efnb2;Tiam1;Epha2;Git1;Crk;Ptk2;Anks1;Ngef;Efna1;Ephb4;Efnb1;Nck1;Ss18;Sipa1l1;Ptpn11;Efna5;Nck2	17	32	53.125	R org.Mm.eg.db package
GO:0048015	phosphatidylinositol-mediated signaling	Gene Ontology (Biological Process)	ENSMUSG00000004508;ENSMUSG00000020053;ENSMUSG00000022206;ENSMUSG00000022973;ENSMUSG00000024620;ENSMUSG00000024621;ENSMUSG00000024960;ENSMUSG00000024998;ENSMUSG00000026447;ENSMUSG00000026879;ENSMUSG00000027665;ENSMUSG00000029231;ENSMUSG00000029406;ENSMUSG00000030228;ENSMUSG00000030660;ENSMUSG00000032462;ENSMUSG00000033628;ENSMUSG00000034160;ENSMUSG00000036435;ENSMUSG00000038861;ENSMUSG00000038910;ENSMUSG00000039936;ENSMUSG00000039943;ENSMUSG00000041261;ENSMUSG00000041720;ENSMUSG00000042105;ENSMUSG00000051177;ENSMUSG00000052397	Gab2;Igf1;Npr3;Synj1;Pdgfrb;Csf1r;Plcb3;Plce1;Pik3c2b;Gsn;Pik3ca;Pdgfra;Pitpnm2;Pik3c2g;Pik3c2a;Pik3cb;Pik3c3;Ogt;Exoc1;Pi4kb;Plcl2;Pik3cd;Plcb4;Car8;Pi4ka;Inpp5f;Plcb1;Ezr	28	45	62.2222	R org.Mm.eg.db package
GO:0048024	regulation of mRNA splicing, via spliceosome	Gene Ontology (Biological Process)	ENSMUSG00000021546;ENSMUSG00000022332;ENSMUSG00000022961;ENSMUSG00000026851;ENSMUSG00000027620;ENSMUSG00000027968;ENSMUSG00000028676;ENSMUSG00000028790;ENSMUSG00000035851;ENSMUSG00000056962;ENSMUSG00000071172;ENSMUSG00000071337	Hnrnpk;Khdrbs3;Son;BC005624;Rbm39;Larp7;Srsf10;Khdrbs1;Ythdc1;Jmjd6;Srsf3;Tia1	12	14	85.7143	R org.Mm.eg.db package
GO:0048025	negative regulation of mRNA splicing, via spliceosome	Gene Ontology (Biological Process)	ENSMUSG00000004980;ENSMUSG00000006498;ENSMUSG00000015165;ENSMUSG00000016921;ENSMUSG00000018446;ENSMUSG00000021210;ENSMUSG00000021546;ENSMUSG00000022185;ENSMUSG00000022858;ENSMUSG00000022897;ENSMUSG00000023495;ENSMUSG00000024097;ENSMUSG00000028382;ENSMUSG00000028676;ENSMUSG00000028911;ENSMUSG00000029439;ENSMUSG00000029538;ENSMUSG00000030435;ENSMUSG00000031060;ENSMUSG00000034681;ENSMUSG00000037070;ENSMUSG00000057113	Hnrnpa2b1;Ptbp1;Hnrnpl;Srsf6;C1qbp;Akr1c6;Hnrnpk;Acin1;Tra2b;Dyrk1a;Pcbp4;Srsf7;Ptbp3;Srsf10;Srsf4;Sfswap;Srsf9;U2af2;Rbm10;Rnps1;Rbmxl1;Npm1	22	24	91.6667	R org.Mm.eg.db package
GO:0048026	positive regulation of mRNA splicing, via spliceosome	Gene Ontology (Biological Process)	ENSMUSG00000015656;ENSMUSG00000021039;ENSMUSG00000022858;ENSMUSG00000024735;ENSMUSG00000025580;ENSMUSG00000026234;ENSMUSG00000026701;ENSMUSG00000027551;ENSMUSG00000028330;ENSMUSG00000029817;ENSMUSG00000031134;ENSMUSG00000031167;ENSMUSG00000037070;ENSMUSG00000039878;ENSMUSG00000043962;ENSMUSG00000045193;ENSMUSG00000063511;ENSMUSG00000063550;ENSMUSG00000068856;ENSMUSG00000069565	Hspa8;Snw1;Tra2b;Prpf19;Eif4a3;Ncl;Prdx6;Zfp64;Ncbp1;Tra2a;Rbmx;Rbm3;Rbmxl1;Slc39a5;Thrap3;Cirbp;Snrnp70;Nup98;Sf3b4;Dazap1	20	32	62.5	R org.Mm.eg.db package
GO:0048041	focal adhesion assembly	Gene Ontology (Biological Process)	ENSMUSG00000009681;ENSMUSG00000015143;ENSMUSG00000019889;ENSMUSG00000022178;ENSMUSG00000024122;ENSMUSG00000025006;ENSMUSG00000027087;ENSMUSG00000027646;ENSMUSG00000028126;ENSMUSG00000029528;ENSMUSG00000031078;ENSMUSG00000031355;ENSMUSG00000031523;ENSMUSG00000032011;ENSMUSG00000033855;ENSMUSG00000033985;ENSMUSG00000037712;ENSMUSG00000040945;ENSMUSG00000041729;ENSMUSG00000041845;ENSMUSG00000045795;ENSMUSG00000059456;ENSMUSG00000059981;ENSMUSG00000074305	Bcr;Actn1;Ptprk;Ajuba;Pdpk1;Sorbs1;Itgav;Src;Pip5k1a;Pxn;Cttn;Arhgap6;Dlc1;Thy1;Ston1;Tesk2;Fermt2;Rcc2;Coro2b;Rhod;Whamm;Ptk2b;Taok2;Peak1	24	27	88.8889	R org.Mm.eg.db package
GO:0048066	developmental pigmentation	Gene Ontology (Biological Process)	ENSMUSG00000005672;ENSMUSG00000022122;ENSMUSG00000022129;ENSMUSG00000024639;ENSMUSG00000026872;ENSMUSG00000027381;ENSMUSG00000034781;ENSMUSG00000038982;ENSMUSG00000039395;ENSMUSG00000057667	Kit;Ednrb;Dct;Gnaq;Zeb2;Bcl2l11;Gna11;Bloc1s5;Mreg;Bloc1s3	10	17	58.8235	R org.Mm.eg.db package
GO:0048096	epigenetic maintenance of chromatin in transcription-competent conformation	Gene Ontology (Biological Process)	ENSMUSG00000006932;ENSMUSG00000007817;ENSMUSG00000008384;ENSMUSG00000013822;ENSMUSG00000023018;ENSMUSG00000024431;ENSMUSG00000031575;ENSMUSG00000041164;ENSMUSG00000042308;ENSMUSG00000047832;ENSMUSG00000049800	Ctnnb1;Zmiz1;Sertad1;Elof1;Smarcd1;Nr3c1;Ash2l;Zmiz2;Setd1a;Cdca4;Sertad2	11	15	73.3333	R org.Mm.eg.db package
GO:0048102	autophagic cell death	Gene Ontology (Biological Process)	ENSMUSG00000002103;ENSMUSG00000003031;ENSMUSG00000028211;ENSMUSG00000031447;ENSMUSG00000037062;ENSMUSG00000078566;ENSMUSG00000096472	Acp2;Cdkn1b;Trp53inp1;Lamp1;Sh3glb1;Bnip3;Cdkn2d	7	7	100	R org.Mm.eg.db package
GO:0048103	somatic stem cell division	Gene Ontology (Biological Process)	ENSMUSG00000005672;ENSMUSG00000026739;ENSMUSG00000026923;ENSMUSG00000028034;ENSMUSG00000041075;ENSMUSG00000045817	Kit;Bmi1;Notch1;Fubp1;Fzd7;Zfp36l2	6	12	50	R org.Mm.eg.db package
GO:0048143	astrocyte activation	Gene Ontology (Biological Process)	ENSMUSG00000001761;ENSMUSG00000019969;ENSMUSG00000020009;ENSMUSG00000020122;ENSMUSG00000020178;ENSMUSG00000022892;ENSMUSG00000027398;ENSMUSG00000031980;ENSMUSG00000036887	Smo;Psen1;Ifngr1;Egfr;Adora2a;App;Il1b;Agt;C1qa	9	16	56.25	R org.Mm.eg.db package
GO:0048145	regulation of fibroblast proliferation	Gene Ontology (Biological Process)	ENSMUSG00000001632;ENSMUSG00000025958;ENSMUSG00000028224;ENSMUSG00000033373;ENSMUSG00000043207	Brpf1;Creb1;Nbn;Fntb;Zmpste24	5	5	100	R org.Mm.eg.db package
GO:0048146	positive regulation of fibroblast proliferation	Gene Ontology (Biological Process)	ENSMUSG00000000120;ENSMUSG00000002603;ENSMUSG00000004655;ENSMUSG00000006728;ENSMUSG00000007817;ENSMUSG00000010797;ENSMUSG00000019768;ENSMUSG00000020053;ENSMUSG00000020122;ENSMUSG00000020689;ENSMUSG00000020898;ENSMUSG00000021549;ENSMUSG00000021615;ENSMUSG00000021764;ENSMUSG00000021932;ENSMUSG00000021994;ENSMUSG00000022346;ENSMUSG00000022672;ENSMUSG00000023067;ENSMUSG00000024610;ENSMUSG00000024620;ENSMUSG00000024858;ENSMUSG00000025856;ENSMUSG00000026193;ENSMUSG00000026674;ENSMUSG00000027490;ENSMUSG00000027852;ENSMUSG00000028019;ENSMUSG00000028081;ENSMUSG00000029135;ENSMUSG00000029231;ENSMUSG00000031451;ENSMUSG00000031980;ENSMUSG00000032231;ENSMUSG00000033307;ENSMUSG00000033373;ENSMUSG00000034748;ENSMUSG00000036986;ENSMUSG00000038056;ENSMUSG00000039286;ENSMUSG00000040274;ENSMUSG00000041408;ENSMUSG00000042423;ENSMUSG00000042699;ENSMUSG00000047407;ENSMUSG00000049717;ENSMUSG00000052684;ENSMUSG00000082361	Ngfr;Tgfb1;Aqp1;Cdk4;Zmiz1;Wnt2;Esr1;Igf1;Egfr;Itgb3;Ctc1;Rasa1;Xrcc4;Ndufs4;Rnaseh2b;Wnt5a;Myc;Prkdc;Cdkn1a;Cd74;Pdgfrb;Grk2;Pdgfa;Fn1;Ddr2;E2f1;Nras;Pdgfc;Rps3a1;Fosl2;Pdgfra;Gas6;Agt;Anxa2;Mif;Fntb;Sirt6;Pml;Kmt2c;Fndc3b;Cdk6;Wapl;Fbrs;Dhx9;Tgif1;Lig4;Jun;Btc	48	68	70.5882	R org.Mm.eg.db package
GO:0048147	negative regulation of fibroblast proliferation	Gene Ontology (Biological Process)	ENSMUSG00000001964;ENSMUSG00000002496;ENSMUSG00000002968;ENSMUSG00000003873;ENSMUSG00000006818;ENSMUSG00000020716;ENSMUSG00000020801;ENSMUSG00000021504;ENSMUSG00000022184;ENSMUSG00000022346;ENSMUSG00000024661;ENSMUSG00000026361;ENSMUSG00000026883;ENSMUSG00000028211;ENSMUSG00000029050;ENSMUSG00000031838;ENSMUSG00000034652;ENSMUSG00000035873;ENSMUSG00000039456;ENSMUSG00000040374;ENSMUSG00000051675;ENSMUSG00000059552;ENSMUSG00000063268	Emd;Tsc2;Med25;Bax;Sod2;Nf1;Med31;B4galt7;Fbxo4;Myc;Fth1;Cdc73;Dab2ip;Trp53inp1;Ski;Ifi30;Cd300a;Pawr;Morc3;Pex2;Trim32;Trp53;Parp10	23	36	63.8889	R org.Mm.eg.db package
GO:0048170	positive regulation of long-term neuronal synaptic plasticity	Gene Ontology (Biological Process)	ENSMUSG00000005672;ENSMUSG00000022623;ENSMUSG00000048482;ENSMUSG00000062960	Kit;Shank3;Bdnf;Kdr	4	7	57.1429	R org.Mm.eg.db package
GO:0048193	Golgi vesicle transport	Gene Ontology (Biological Process)	ENSMUSG00000002043;ENSMUSG00000018001;ENSMUSG00000020993;ENSMUSG00000021192;ENSMUSG00000024797;ENSMUSG00000026470;ENSMUSG00000028847;ENSMUSG00000028999;ENSMUSG00000029705;ENSMUSG00000030301;ENSMUSG00000031684;ENSMUSG00000032096;ENSMUSG00000040236;ENSMUSG00000041236;ENSMUSG00000056515;ENSMUSG00000060904	Trappc6a;Cyth3;Trappc6b;Golga5;Vps51;Stx6;Trappc3;Rint1;Cux1;Ccdc91;Slc10a7;Arcn1;Trappc5;Vps41;Rab31;Arl1	16	21	76.1905	R org.Mm.eg.db package
GO:0048194	Golgi vesicle budding	Gene Ontology (Biological Process)	ENSMUSG00000000631;ENSMUSG00000022200;ENSMUSG00000037643;ENSMUSG00000046519	Myo18a;Golph3;Prkci;Golph3l	4	4	100	R org.Mm.eg.db package
GO:0048205	COPI coating of Golgi vesicle	Gene Ontology (Biological Process)	ENSMUSG00000025224;ENSMUSG00000027255;ENSMUSG00000054277;ENSMUSG00000058569	Gbf1;Arfgap2;Arfgap3;Tmed9	4	4	100	R org.Mm.eg.db package
GO:0048208	COPII vesicle coating	Gene Ontology (Biological Process)	ENSMUSG00000004364;ENSMUSG00000021576;ENSMUSG00000026455;ENSMUSG00000026589;ENSMUSG00000026924;ENSMUSG00000028779;ENSMUSG00000045302	Cul3;Pdcd6;Klhl12;Sec16b;Sec16a;Pef1;Preb	7	7	100	R org.Mm.eg.db package
GO:0048227	plasma membrane to endosome transport	Gene Ontology (Biological Process)	ENSMUSG00000000711;ENSMUSG00000019173;ENSMUSG00000029518;ENSMUSG00000039046;ENSMUSG00000051355;ENSMUSG00000068747	Rab5b;Rab5c;Rab35;Usp6nl;Commd1;Sort1	6	7	85.7143	R org.Mm.eg.db package
GO:0048251	elastic fiber assembly	Gene Ontology (Biological Process)	ENSMUSG00000018830;ENSMUSG00000021186;ENSMUSG00000024909;ENSMUSG00000024940;ENSMUSG00000029163;ENSMUSG00000033327;ENSMUSG00000033792	Myh11;Fbln5;Efemp2;Ltbp3;Emilin1;Tnxb;Atp7a	7	10	70	R org.Mm.eg.db package
GO:0048252	lauric acid metabolic process	Gene Ontology (Biological Process)	ENSMUSG00000028712;ENSMUSG00000028715;ENSMUSG00000063929;ENSMUSG00000066072	Cyp4a31;Cyp4a14;Cyp4a32;Cyp4a10	4	8	50	R org.Mm.eg.db package
GO:0048254	snoRNA localization	Gene Ontology (Biological Process)	ENSMUSG00000003423;ENSMUSG00000020526;ENSMUSG00000026020;ENSMUSG00000046865;ENSMUSG00000074182	Pih1d1;Znhit3;Nop58;Fbl;Znhit6	5	5	100	R org.Mm.eg.db package
GO:0048255	mRNA stabilization	Gene Ontology (Biological Process)	ENSMUSG00000000142;ENSMUSG00000000568;ENSMUSG00000016528;ENSMUSG00000020680;ENSMUSG00000023087;ENSMUSG00000023951;ENSMUSG00000026177;ENSMUSG00000027490;ENSMUSG00000028639;ENSMUSG00000028991;ENSMUSG00000030795;ENSMUSG00000032265;ENSMUSG00000037331;ENSMUSG00000039630;ENSMUSG00000040028;ENSMUSG00000040613;ENSMUSG00000041415;ENSMUSG00000043962;ENSMUSG00000044468;ENSMUSG00000045193;ENSMUSG00000062078	Axin2;Hnrnpd;Mapkapk2;Taf15;Noct;Vegfa;Slc11a1;E2f1;Ybx1;Mtor;Fus;Tent5a;Larp1;Hnrnpu;Elavl1;Apobec1;Dicer1;Thrap3;Tent5c;Cirbp;Qk	21	30	70	R org.Mm.eg.db package
GO:0048260	positive regulation of receptor-mediated endocytosis	Gene Ontology (Biological Process)	ENSMUSG00000000915;ENSMUSG00000006611;ENSMUSG00000017344;ENSMUSG00000018395;ENSMUSG00000020132;ENSMUSG00000020828;ENSMUSG00000021546;ENSMUSG00000022037;ENSMUSG00000022973;ENSMUSG00000024164;ENSMUSG00000028524;ENSMUSG00000028657;ENSMUSG00000032554;ENSMUSG00000037295;ENSMUSG00000039959;ENSMUSG00000060279;ENSMUSG00000060802;ENSMUSG00000096054	Hip1r;Hfe;Vtn;Kif3a;Rab21;Pld2;Hnrnpk;Clu;Synj1;C3;Sgip1;Ppt1;Trf;Ldlrap1;Hip1;Ap2a1;B2m;Syne1	18	25	72	R org.Mm.eg.db package
GO:0048268	clathrin coat assembly	Gene Ontology (Biological Process)	ENSMUSG00000000915;ENSMUSG00000006169;ENSMUSG00000009090;ENSMUSG00000022150;ENSMUSG00000028478;ENSMUSG00000028524;ENSMUSG00000028552;ENSMUSG00000039361;ENSMUSG00000039959;ENSMUSG00000041685;ENSMUSG00000047126;ENSMUSG00000047547	Hip1r;Clint1;Ap1b1;Dab2;Clta;Sgip1;Eps15;Picalm;Hip1;Fcho2;Cltc;Cltb	12	17	70.5882	R org.Mm.eg.db package
GO:0048278	vesicle docking	Gene Ontology (Biological Process)	ENSMUSG00000000058;ENSMUSG00000010110;ENSMUSG00000019998;ENSMUSG00000020024;ENSMUSG00000020903;ENSMUSG00000026470;ENSMUSG00000027522;ENSMUSG00000028879;ENSMUSG00000029428;ENSMUSG00000030805;ENSMUSG00000030806;ENSMUSG00000035864;ENSMUSG00000041488;ENSMUSG00000061244;ENSMUSG00000061455	Cav2;Stx5a;Stx7;Cep83;Stx8;Stx6;Stx16;Stx12;Stx2;Stx4a;Stx1b;Syt1;Stx3;Exoc5;Stx17	15	20	75	R org.Mm.eg.db package
GO:0048280	vesicle fusion with Golgi apparatus	Gene Ontology (Biological Process)	ENSMUSG00000010110;ENSMUSG00000020946;ENSMUSG00000021124;ENSMUSG00000024983;ENSMUSG00000027879;ENSMUSG00000029407;ENSMUSG00000032757;ENSMUSG00000051412	Stx5a;Gosr2;Vti1b;Vti1a;Sec22b;Uso1;Bet1;ENSMUSG00000051412	8	8	100	R org.Mm.eg.db package
GO:0048285	organelle fission	Gene Ontology (Biological Process)	ENSMUSG00000022789;ENSMUSG00000023341;ENSMUSG00000033335;ENSMUSG00000038084	Dnm1l;Mx2;Dnm2;Opa1	4	7	57.1429	R org.Mm.eg.db package
GO:0048286	lung alveolus development	Gene Ontology (Biological Process)	ENSMUSG00000005442;ENSMUSG00000008763;ENSMUSG00000010609;ENSMUSG00000017697;ENSMUSG00000020053;ENSMUSG00000020357;ENSMUSG00000020422;ENSMUSG00000020681;ENSMUSG00000021268;ENSMUSG00000021835;ENSMUSG00000023951;ENSMUSG00000024085;ENSMUSG00000024163;ENSMUSG00000024247;ENSMUSG00000025856;ENSMUSG00000026185;ENSMUSG00000028420;ENSMUSG00000028967;ENSMUSG00000029563;ENSMUSG00000029629;ENSMUSG00000030849;ENSMUSG00000031906;ENSMUSG00000033792;ENSMUSG00000036676;ENSMUSG00000036898;ENSMUSG00000042608;ENSMUSG00000042812;ENSMUSG00000045216;ENSMUSG00000045680;ENSMUSG00000046876;ENSMUSG00000050989;ENSMUSG00000059325;ENSMUSG00000062960;ENSMUSG00000067336;ENSMUSG00000069895;ENSMUSG00000075376	Cic;Man1a2;Psen2;Ada;Igf1;Flt4;Tns3;Ace;Meg3;Bmp4;Vegfa;Man2a1;Mapk8ip3;Pkdcc;Pdgfa;Igfbp5;Tmem38b;Errfi1;Foxp2;Phf14;Fgfr2;Smpd3;Atp7a;Tmtc3;Zfp157;Stk40;Foxf1;Hs6st1;Tcf21;Atxn1;Selenon;Hopx;Kdr;Bmpr2;Atxn1l;Rc3h2	36	52	69.2308	R org.Mm.eg.db package
GO:0048298	positive regulation of isotype switching to IgA isotypes	Gene Ontology (Biological Process)	ENSMUSG00000002603;ENSMUSG00000024151;ENSMUSG00000032498;ENSMUSG00000057406;ENSMUSG00000079109	Tgfb1;Msh2;Mlh1;Nsd2;Pms2	5	8	62.5	R org.Mm.eg.db package
GO:0048311	mitochondrion distribution	Gene Ontology (Biological Process)	ENSMUSG00000006930;ENSMUSG00000026028;ENSMUSG00000030557;ENSMUSG00000031337;ENSMUSG00000032536;ENSMUSG00000068922	Hap1;Trak2;Mef2a;Mtm1;Trak1;Msto1	6	8	75	R org.Mm.eg.db package
GO:0048312	intracellular distribution of mitochondria	Gene Ontology (Biological Process)	ENSMUSG00000018411;ENSMUSG00000020741;ENSMUSG00000020918;ENSMUSG00000022789;ENSMUSG00000023805;ENSMUSG00000027668;ENSMUSG00000034160;ENSMUSG00000038084;ENSMUSG00000090935	Mapt;Cluh;Kat2a;Dnm1l;Synj2;Mfn1;Ogt;Opa1;Synj2bp	9	11	81.8182	R org.Mm.eg.db package
GO:0048318	axial mesoderm development	Gene Ontology (Biological Process)	ENSMUSG00000024182;ENSMUSG00000026383;ENSMUSG00000034064;ENSMUSG00000057322	Axin1;Epb41l5;Poglut1;Rpl38	4	6	66.6667	R org.Mm.eg.db package
GO:0048333	mesodermal cell differentiation	Gene Ontology (Biological Process)	ENSMUSG00000018476;ENSMUSG00000021835;ENSMUSG00000037369;ENSMUSG00000041324	Kdm6b;Bmp4;Kdm6a;Inhba	4	4	100	R org.Mm.eg.db package
GO:0048339	paraxial mesoderm development	Gene Ontology (Biological Process)	ENSMUSG00000021796;ENSMUSG00000026383;ENSMUSG00000027002;ENSMUSG00000031565;ENSMUSG00000034064;ENSMUSG00000039509;ENSMUSG00000053110;ENSMUSG00000055320	Bmpr1a;Epb41l5;Nckap1;Fgfr1;Poglut1;Nup133;Yap1;Tead1	8	11	72.7273	R org.Mm.eg.db package
GO:0048341	paraxial mesoderm formation	Gene Ontology (Biological Process)	ENSMUSG00000021994;ENSMUSG00000029104;ENSMUSG00000029556;ENSMUSG00000029763	Wnt5a;Htt;Hnf1a;Exoc4	4	8	50	R org.Mm.eg.db package
GO:0048368	lateral mesoderm development	Gene Ontology (Biological Process)	ENSMUSG00000021796;ENSMUSG00000053110;ENSMUSG00000055320;ENSMUSG00000097336	Bmpr1a;Yap1;Tead1;Fendrr	4	6	66.6667	R org.Mm.eg.db package
GO:0048384	retinoic acid receptor signaling pathway	Gene Ontology (Biological Process)	ENSMUSG00000000440;ENSMUSG00000001288;ENSMUSG00000006134;ENSMUSG00000015843;ENSMUSG00000015846;ENSMUSG00000017491;ENSMUSG00000021039;ENSMUSG00000024987;ENSMUSG00000026610;ENSMUSG00000036986;ENSMUSG00000037992;ENSMUSG00000039656;ENSMUSG00000054808;ENSMUSG00000060601;ENSMUSG00000063415	Pparg;Rarg;Crkl;Rxrg;Rxra;Rarb;Snw1;Cyp26a1;Esrrg;Pml;Rara;Rxrb;Actn4;Nr1h2;Cyp26b1	15	18	83.3333	R org.Mm.eg.db package
GO:0048387	negative regulation of retinoic acid receptor signaling pathway	Gene Ontology (Biological Process)	ENSMUSG00000003814;ENSMUSG00000029687;ENSMUSG00000036550;ENSMUSG00000047407;ENSMUSG00000063415;ENSMUSG00000066026	Calr;Ezh2;Cnot1;Tgif1;Cyp26b1;Dhrs3	6	7	85.7143	R org.Mm.eg.db package
GO:0048468	cell development	Gene Ontology (Biological Process)	ENSMUSG00000001761;ENSMUSG00000003549;ENSMUSG00000005069;ENSMUSG00000008999;ENSMUSG00000019947;ENSMUSG00000020053;ENSMUSG00000020167;ENSMUSG00000020644;ENSMUSG00000022129;ENSMUSG00000026638;ENSMUSG00000027164;ENSMUSG00000032872;ENSMUSG00000033249;ENSMUSG00000037025;ENSMUSG00000055435;ENSMUSG00000060969;ENSMUSG00000061013;ENSMUSG00000062234	Smo;Ercc1;Pex5;Bmp7;Arid5b;Igf1;Tcf3;Id2;Dct;Irf6;Traf6;Cyb5r4;Hsf4;Foxa2;Maf;Irx1;Mkx;Gak	18	36	50	R org.Mm.eg.db package
GO:0048478	replication fork protection	Gene Ontology (Biological Process)	ENSMUSG00000022960;ENSMUSG00000032397;ENSMUSG00000036086;ENSMUSG00000039354;ENSMUSG00000039994;ENSMUSG00000041147;ENSMUSG00000046010;ENSMUSG00000058594	Donson;Tipin;Zranb3;Smarcal1;Timeless;Brca2;Zfp830;Fbh1	8	8	100	R org.Mm.eg.db package
GO:0048488	synaptic vesicle endocytosis	Gene Ontology (Biological Process)	ENSMUSG00000020368;ENSMUSG00000020894;ENSMUSG00000020961;ENSMUSG00000022568;ENSMUSG00000022789;ENSMUSG00000022841;ENSMUSG00000022957;ENSMUSG00000022973;ENSMUSG00000023805;ENSMUSG00000024381;ENSMUSG00000027438;ENSMUSG00000028969;ENSMUSG00000029580;ENSMUSG00000031214;ENSMUSG00000033335;ENSMUSG00000033855;ENSMUSG00000034708;ENSMUSG00000035392;ENSMUSG00000035864;ENSMUSG00000036473;ENSMUSG00000037270;ENSMUSG00000039361;ENSMUSG00000041685;ENSMUSG00000044147;ENSMUSG00000047126;ENSMUSG00000047139;ENSMUSG00000051790;ENSMUSG00000062825	Canx;Vamp2;Ston2;Scrib;Dnm1l;Ap2m1;Itsn1;Synj1;Synj2;Bin1;Napb;Cdk5;Actb;Ophn1;Dnm2;Ston1;Grn;Dennd1a;Syt1;Tbc1d24;4932438A13Rik;Picalm;Fcho2;Arf6;Cltc;Cd24a;Nlgn2;Actg1	28	48	58.3333	R org.Mm.eg.db package
GO:0048489	synaptic vesicle transport	Gene Ontology (Biological Process)	ENSMUSG00000001018;ENSMUSG00000006740;ENSMUSG00000006932;ENSMUSG00000019906;ENSMUSG00000022048;ENSMUSG00000022973;ENSMUSG00000026849;ENSMUSG00000027341;ENSMUSG00000028969;ENSMUSG00000030849;ENSMUSG00000031840;ENSMUSG00000033396;ENSMUSG00000036104;ENSMUSG00000074657	Snapin;Kif5b;Ctnnb1;Lin7a;Dpysl2;Synj1;Tor1a;Tmem230;Cdk5;Fgfr2;Rab3a;Spg11;Rab3gap1;Kif5a	14	20	70	R org.Mm.eg.db package
GO:0048490	anterograde synaptic vesicle transport	Gene Ontology (Biological Process)	ENSMUSG00000001018;ENSMUSG00000005804;ENSMUSG00000020198;ENSMUSG00000021686;ENSMUSG00000021824;ENSMUSG00000024480;ENSMUSG00000031539;ENSMUSG00000038982;ENSMUSG00000040687;ENSMUSG00000057506;ENSMUSG00000057531;ENSMUSG00000057667;ENSMUSG00000060708;ENSMUSG00000063801	Snapin;Bloc1s6;Ap3d1;Ap3b1;Ap3m1;Ap3s1;Ap3m2;Bloc1s5;Madd;Bloc1s2;Dtnbp1;Bloc1s3;Bloc1s4;Ap3s2	14	17	82.3529	R org.Mm.eg.db package
GO:0048496	maintenance of animal organ identity	Gene Ontology (Biological Process)	ENSMUSG00000022837;ENSMUSG00000032558;ENSMUSG00000041957;ENSMUSG00000069170	Iqcb1;Nphp3;Pkp2;Adgrv1	4	5	80	R org.Mm.eg.db package
GO:0048511	rhythmic process	Gene Ontology (Biological Process)	ENSMUSG00000000120;ENSMUSG00000000440;ENSMUSG00000000568;ENSMUSG00000000708;ENSMUSG00000001280;ENSMUSG00000002028;ENSMUSG00000002983;ENSMUSG00000003575;ENSMUSG00000003949;ENSMUSG00000004455;ENSMUSG00000005886;ENSMUSG00000007872;ENSMUSG00000010175;ENSMUSG00000014956;ENSMUSG00000017950;ENSMUSG00000018501;ENSMUSG00000019256;ENSMUSG00000019777;ENSMUSG00000020038;ENSMUSG00000020063;ENSMUSG00000020271;ENSMUSG00000020366;ENSMUSG00000020372;ENSMUSG00000020572;ENSMUSG00000020580;ENSMUSG00000020644;ENSMUSG00000020719;ENSMUSG00000020889;ENSMUSG00000020893;ENSMUSG00000021144;ENSMUSG00000021775;ENSMUSG00000021936;ENSMUSG00000021938;ENSMUSG00000022124;ENSMUSG00000022160;ENSMUSG00000022383;ENSMUSG00000022389;ENSMUSG00000022433;ENSMUSG00000022521;ENSMUSG00000022672;ENSMUSG00000022710;ENSMUSG00000022789;ENSMUSG00000022812;ENSMUSG00000023087;ENSMUSG00000023110;ENSMUSG00000023994;ENSMUSG00000024042;ENSMUSG00000024454;ENSMUSG00000024740;ENSMUSG00000025151;ENSMUSG00000025162;ENSMUSG00000025217;ENSMUSG00000025225;ENSMUSG00000025261;ENSMUSG00000025326;ENSMUSG00000025332;ENSMUSG00000025958;ENSMUSG00000026077;ENSMUSG00000028086;ENSMUSG00000028150;ENSMUSG00000028518;ENSMUSG00000028800;ENSMUSG00000028820;ENSMUSG00000028957;ENSMUSG00000028969;ENSMUSG00000028991;ENSMUSG00000029167;ENSMUSG00000029238;ENSMUSG00000029346;ENSMUSG00000029687;ENSMUSG00000029836;ENSMUSG00000029992;ENSMUSG00000030103;ENSMUSG00000030180;ENSMUSG00000030314;ENSMUSG00000030752;ENSMUSG00000031010;ENSMUSG00000031109;ENSMUSG00000031311;ENSMUSG00000031446;ENSMUSG00000032010;ENSMUSG00000032238;ENSMUSG00000033004;ENSMUSG00000033712;ENSMUSG00000033863;ENSMUSG00000034157;ENSMUSG00000034160;ENSMUSG00000035509;ENSMUSG00000036432;ENSMUSG00000036986;ENSMUSG00000037465;ENSMUSG00000037583;ENSMUSG00000038418;ENSMUSG00000038550;ENSMUSG00000039231;ENSMUSG00000039630;ENSMUSG00000039994;ENSMUSG00000040463;ENSMUSG00000041459;ENSMUSG00000042207;ENSMUSG00000042406;ENSMUSG00000042557;ENSMUSG00000042699;ENSMUSG00000042745;ENSMUSG00000043535;ENSMUSG00000043962;ENSMUSG00000046997;ENSMUSG00000048490;ENSMUSG00000050199;ENSMUSG00000050697;ENSMUSG00000054611;ENSMUSG00000055024;ENSMUSG00000055116;ENSMUSG00000056749;ENSMUSG00000059552;ENSMUSG00000059824;ENSMUSG00000062115;ENSMUSG00000063889;ENSMUSG00000068742;ENSMUSG00000070544;ENSMUSG00000074698	Ngfr;Pparg;Hnrnpd;Kat2b;Sp1;Kmt2a;Relb;Crtc1;Hlf;Ppp1cc;Ncoa2;Id3;Prox1;Ppp1cb;Hnf4a;Ncor1;Ahr;Hdac2;Cry1;Sirt1;Fbxw11;Mapk9;Rack1;Nampt;Rock2;Id2;Ddx5;Nr1d1;Per1;Mta1;Nr1d2;Mapk8;Pspc1;Fbxl3;Mettl3;Ppara;Tef;Csnk1e;Crebbp;Prkdc;Usp7;Dnm1l;Gsk3b;Noct;Prmt5;Nfya;Sik1;Hdac3;Ddb1;Maged1;Csnk1d;Btrc;Nfkb2;Huwe1;Ube3a;Kdm5c;Creb1;Npas2;Fbxw7;Rorc;Prkaa2;Hdac1;Sfpq;Per3;Cdk5;Mtor;Ppargc1a;Clock;Srrd;Ezh2;Cbx3;Gfpt1;Bhlhe40;Kdm5a;Atg7;Kdm8;Usp9x;Enox2;Nono;Cul4a;Usp2;Rora;Mycbp2;Ccar2;Klf9;Cipc;Ogt;Fbxl21;Siah2;Pml;Klf10;Nr0b2;Egr1;Ciart;Suv39h1;Hnrnpu;Timeless;Mybbp1a;Tardbp;Kdm5b;Atf4;Sin3a;Dhx9;Id1;Setx;Thrap3;Spsb4;Nrip1;Lgr4;Prkaa1;Kdm2a;Ep300;Arntl;Nfil3;Trp53;Dbp;Rai1;Crem;Cry2;Top1;Csnk2a1	121	156	77.5641	R org.Mm.eg.db package
GO:0048512	circadian behavior	Gene Ontology (Biological Process)	ENSMUSG00000021775;ENSMUSG00000022433;ENSMUSG00000032010;ENSMUSG00000047875;ENSMUSG00000059552;ENSMUSG00000062202	Nr1d2;Csnk1e;Usp2;Gpr157;Trp53;Btbd9	6	8	75	R org.Mm.eg.db package
GO:0048514	blood vessel morphogenesis	Gene Ontology (Biological Process)	ENSMUSG00000000530;ENSMUSG00000001300;ENSMUSG00000006445;ENSMUSG00000009569;ENSMUSG00000019256;ENSMUSG00000020160;ENSMUSG00000020357;ENSMUSG00000021109;ENSMUSG00000021457;ENSMUSG00000021549;ENSMUSG00000023951;ENSMUSG00000024241;ENSMUSG00000024304;ENSMUSG00000025348;ENSMUSG00000029648;ENSMUSG00000030551;ENSMUSG00000031502;ENSMUSG00000031565;ENSMUSG00000032216;ENSMUSG00000032796;ENSMUSG00000038224;ENSMUSG00000041688;ENSMUSG00000044813;ENSMUSG00000050953;ENSMUSG00000072625	Acvrl1;Efnb2;Epha2;Mrtfb;Ahr;Meis1;Flt4;Hif1a;Syk;Rasa1;Vegfa;Sos1;Cdh2;Itga7;Flt1;Nr2f2;Col4a1;Fgfr1;Nedd4;Lama1;Serpinf2;Amot;Shb;Gja1;Gdf2	25	37	67.5676	R org.Mm.eg.db package
GO:0048524	positive regulation of viral process	Gene Ontology (Biological Process)	ENSMUSG00000009907;ENSMUSG00000026880;ENSMUSG00000031913;ENSMUSG00000079477;ENSMUSG00000087679	Vps4b;Stom;Vps4a;Rab7;Tmem250-ps	5	5	100	R org.Mm.eg.db package
GO:0048525	negative regulation of viral process	Gene Ontology (Biological Process)	ENSMUSG00000022521;ENSMUSG00000024863;ENSMUSG00000026542;ENSMUSG00000052776	Crebbp;Mbl2;Apcs;Oas1a	4	5	80	R org.Mm.eg.db package
GO:0048535	lymph node development	Gene Ontology (Biological Process)	ENSMUSG00000002603;ENSMUSG00000018654;ENSMUSG00000020644;ENSMUSG00000023078;ENSMUSG00000024399;ENSMUSG00000025225;ENSMUSG00000028150;ENSMUSG00000028163;ENSMUSG00000030339;ENSMUSG00000031077;ENSMUSG00000031536;ENSMUSG00000031805;ENSMUSG00000040423;ENSMUSG00000040447;ENSMUSG00000041272;ENSMUSG00000075376	Tgfb1;Ikzf1;Id2;Cxcl13;Ltb;Nfkb2;Rorc;Nfkb1;Ltbr;Fadd;Polb;Jak3;Rc3h1;Spns2;Tox;Rc3h2	16	32	50	R org.Mm.eg.db package
GO:0048536	spleen development	Gene Ontology (Biological Process)	ENSMUSG00000002028;ENSMUSG00000019256;ENSMUSG00000020898;ENSMUSG00000021022;ENSMUSG00000022672;ENSMUSG00000024778;ENSMUSG00000025225;ENSMUSG00000025993;ENSMUSG00000026842;ENSMUSG00000027381;ENSMUSG00000031077;ENSMUSG00000031536;ENSMUSG00000038518;ENSMUSG00000038542;ENSMUSG00000039910;ENSMUSG00000040423;ENSMUSG00000040943;ENSMUSG00000041415;ENSMUSG00000043013;ENSMUSG00000045680;ENSMUSG00000047735;ENSMUSG00000048109;ENSMUSG00000052534;ENSMUSG00000052593;ENSMUSG00000053175;ENSMUSG00000057672;ENSMUSG00000066595;ENSMUSG00000075376	Kmt2a;Ahr;Ctc1;Ppp2r3c;Prkdc;Fas;Nfkb2;Slc40a1;Abl1;Bcl2l11;Fadd;Polb;Jarid2;Pcid2;Cited2;Rc3h1;Tet2;Dicer1;Onecut1;Tcf21;Samd9l;Rbm15;Pbx1;Adam17;Bcl3;Pkn1;Flvcr1;Rc3h2	28	46	60.8696	R org.Mm.eg.db package
GO:0048538	thymus development	Gene Ontology (Biological Process)	ENSMUSG00000000441;ENSMUSG00000002413;ENSMUSG00000004936;ENSMUSG00000005161;ENSMUSG00000005871;ENSMUSG00000006134;ENSMUSG00000006932;ENSMUSG00000007613;ENSMUSG00000010609;ENSMUSG00000015605;ENSMUSG00000018654;ENSMUSG00000019969;ENSMUSG00000020898;ENSMUSG00000022528;ENSMUSG00000022672;ENSMUSG00000026842;ENSMUSG00000027381;ENSMUSG00000028266;ENSMUSG00000029554;ENSMUSG00000031077;ENSMUSG00000031902;ENSMUSG00000033454;ENSMUSG00000034218;ENSMUSG00000035027;ENSMUSG00000038193;ENSMUSG00000038518;ENSMUSG00000039041;ENSMUSG00000039910;ENSMUSG00000042548;ENSMUSG00000043207;ENSMUSG00000052534;ENSMUSG00000063065;ENSMUSG00000063358;ENSMUSG00000074622	Raf1;Braf;Map2k1;Prdx2;Apc;Crkl;Ctnnb1;Tgfbr1;Psen2;Srf;Ikzf1;Psen1;Ctc1;Hes1;Prkdc;Abl1;Bcl2l11;Lmo4;Mad1l1;Fadd;Nfatc3;Zbtb1;Atm;Map2k2;Hand2;Jarid2;Adrm1;Cited2;Asxl1;Zmpste24;Pbx1;Mapk3;Mapk1;Mafb	34	55	61.8182	R org.Mm.eg.db package
GO:0048539	bone marrow development	Gene Ontology (Biological Process)	ENSMUSG00000020898;ENSMUSG00000024913;ENSMUSG00000025337;ENSMUSG00000026395;ENSMUSG00000042548;ENSMUSG00000059552	Ctc1;Lrp5;Sbds;Ptprc;Asxl1;Trp53	6	9	66.6667	R org.Mm.eg.db package
GO:0048541	Peyer's patch development	Gene Ontology (Biological Process)	ENSMUSG00000004043;ENSMUSG00000017697;ENSMUSG00000018654;ENSMUSG00000020167;ENSMUSG00000020644;ENSMUSG00000020919;ENSMUSG00000028150;ENSMUSG00000041272;ENSMUSG00000074272	Stat5a;Ada;Ikzf1;Tcf3;Id2;Stat5b;Rorc;Tox;Ceacam1	9	11	81.8182	R org.Mm.eg.db package
GO:0048545	response to steroid hormone	Gene Ontology (Biological Process)	ENSMUSG00000022150;ENSMUSG00000025246;ENSMUSG00000025950;ENSMUSG00000029304;ENSMUSG00000037348;ENSMUSG00000050541;ENSMUSG00000054717;ENSMUSG00000074207	Dab2;Tbl1x;Idh1;Spp1;Paqr7;Adra1b;Hmgb2;Adh1	8	14	57.1429	R org.Mm.eg.db package
GO:0048549	positive regulation of pinocytosis	Gene Ontology (Biological Process)	ENSMUSG00000002602;ENSMUSG00000006699;ENSMUSG00000020790;ENSMUSG00000028657;ENSMUSG00000030720;ENSMUSG00000054808	Axl;Cdc42;Ankfy1;Ppt1;Cln3;Actn4	6	6	100	R org.Mm.eg.db package
GO:0048550	negative regulation of pinocytosis	Gene Ontology (Biological Process)	ENSMUSG00000002108;ENSMUSG00000002496;ENSMUSG00000007655;ENSMUSG00000060601	Nr1h3;Tsc2;Cav1;Nr1h2	4	5	80	R org.Mm.eg.db package
GO:0048557	embryonic digestive tract morphogenesis	Gene Ontology (Biological Process)	ENSMUSG00000000782;ENSMUSG00000006538;ENSMUSG00000020644;ENSMUSG00000020679;ENSMUSG00000021944;ENSMUSG00000022141;ENSMUSG00000024985;ENSMUSG00000029231;ENSMUSG00000030849;ENSMUSG00000039377;ENSMUSG00000042812;ENSMUSG00000045680	Tcf7;Ihh;Id2;Hnf1b;Gata4;Nipbl;Tcf7l2;Pdgfra;Fgfr2;Hlx;Foxf1;Tcf21	12	20	60	R org.Mm.eg.db package
GO:0048565	digestive tract development	Gene Ontology (Biological Process)	ENSMUSG00000001761;ENSMUSG00000005672;ENSMUSG00000020173;ENSMUSG00000022105;ENSMUSG00000022141;ENSMUSG00000025856;ENSMUSG00000026043;ENSMUSG00000028019;ENSMUSG00000030849;ENSMUSG00000036862;ENSMUSG00000041415;ENSMUSG00000042812;ENSMUSG00000050199;ENSMUSG00000053754	Smo;Kit;Cobl;Rb1;Nipbl;Pdgfa;Col3a1;Pdgfc;Fgfr2;Dchs1;Dicer1;Foxf1;Lgr4;Chd8	14	27	51.8519	R org.Mm.eg.db package
GO:0048568	embryonic organ development	Gene Ontology (Biological Process)	ENSMUSG00000001036;ENSMUSG00000001761;ENSMUSG00000002249;ENSMUSG00000006932;ENSMUSG00000009569;ENSMUSG00000018678;ENSMUSG00000020319;ENSMUSG00000021127;ENSMUSG00000021466;ENSMUSG00000021796;ENSMUSG00000024382;ENSMUSG00000024620;ENSMUSG00000024986;ENSMUSG00000025571;ENSMUSG00000025921;ENSMUSG00000026675;ENSMUSG00000028019;ENSMUSG00000028821;ENSMUSG00000030779;ENSMUSG00000030849;ENSMUSG00000032512;ENSMUSG00000033237;ENSMUSG00000034673;ENSMUSG00000035203;ENSMUSG00000037369;ENSMUSG00000038718;ENSMUSG00000044791;ENSMUSG00000052534;ENSMUSG00000055320;ENSMUSG00000059552;ENSMUSG00000079487;ENSMUSG00000097336	Epn2;Smo;Tead3;Ctnnb1;Mrtfb;Sp2;Wdpcp;Zfp36l1;Ptch1;Bmpr1a;Ercc3;Pdgfrb;Hhex;Tnrc6c;Rdh10;Hsd17b7;Pdgfc;Syf2;Rbbp6;Fgfr2;Wdr48;Arid2;Pbx2;Epn1;Kdm6a;Pbx3;Setd2;Pbx1;Tead1;Trp53;Med12;Fendrr	32	47	68.0851	R org.Mm.eg.db package
GO:0048570	notochord morphogenesis	Gene Ontology (Biological Process)	ENSMUSG00000006445;ENSMUSG00000021994;ENSMUSG00000027002;ENSMUSG00000037369	Epha2;Wnt5a;Nckap1;Kdm6a	4	6	66.6667	R org.Mm.eg.db package
GO:0048589	developmental growth	Gene Ontology (Biological Process)	ENSMUSG00000001761;ENSMUSG00000004207;ENSMUSG00000007817;ENSMUSG00000015605;ENSMUSG00000021796;ENSMUSG00000022141;ENSMUSG00000024515;ENSMUSG00000024563;ENSMUSG00000027523;ENSMUSG00000027678;ENSMUSG00000027947;ENSMUSG00000032402;ENSMUSG00000037600;ENSMUSG00000039233;ENSMUSG00000040731;ENSMUSG00000047824;ENSMUSG00000052957;ENSMUSG00000079036	Smo;Psap;Zmiz1;Srf;Bmpr1a;Nipbl;Smad4;Smad2;Gnas;Ncoa3;Il6ra;Smad3;Kdf1;Tbce;Eif4h;Pygo2;Gas1;Alkbh1	18	34	52.9412	R org.Mm.eg.db package
GO:0048592	eye morphogenesis	Gene Ontology (Biological Process)	ENSMUSG00000022141;ENSMUSG00000025920;ENSMUSG00000026042;ENSMUSG00000026837;ENSMUSG00000052957	Nipbl;Stau2;Col5a2;Col5a1;Gas1	5	5	100	R org.Mm.eg.db package
GO:0048593	camera-type eye morphogenesis	Gene Ontology (Biological Process)	ENSMUSG00000004655;ENSMUSG00000008999;ENSMUSG00000020716;ENSMUSG00000021109;ENSMUSG00000021264;ENSMUSG00000021835;ENSMUSG00000022568;ENSMUSG00000023951;ENSMUSG00000024325;ENSMUSG00000029020;ENSMUSG00000029050;ENSMUSG00000030323;ENSMUSG00000031561;ENSMUSG00000032012;ENSMUSG00000033933;ENSMUSG00000045180;ENSMUSG00000070047;ENSMUSG00000072772	Aqp1;Bmp7;Nf1;Hif1a;Yy1;Bmp4;Scrib;Vegfa;Ring1;Mfn2;Ski;Ift122;Tenm3;Nectin1;Vhl;Shroom2;Fat1;Grcc10	18	26	69.2308	R org.Mm.eg.db package
GO:0048596	embryonic camera-type eye morphogenesis	Gene Ontology (Biological Process)	ENSMUSG00000000093;ENSMUSG00000001280;ENSMUSG00000006538;ENSMUSG00000008730;ENSMUSG00000008999;ENSMUSG00000024238;ENSMUSG00000027109;ENSMUSG00000029475;ENSMUSG00000030201;ENSMUSG00000039910;ENSMUSG00000045005;ENSMUSG00000061436	Tbx2;Sp1;Ihh;Hipk1;Bmp7;Zeb1;Sp3;Kdm2b;Lrp6;Cited2;Fzd5;Hipk2	12	17	70.5882	R org.Mm.eg.db package
GO:0048597	post-embryonic camera-type eye morphogenesis	Gene Ontology (Biological Process)	ENSMUSG00000003873;ENSMUSG00000029648;ENSMUSG00000040681;ENSMUSG00000057789;ENSMUSG00000062960	Bax;Flt1;Hmgn1;Bak1;Kdr	5	6	83.3333	R org.Mm.eg.db package
GO:0048598	embryonic morphogenesis	Gene Ontology (Biological Process)	ENSMUSG00000010290;ENSMUSG00000020580;ENSMUSG00000020679;ENSMUSG00000021796;ENSMUSG00000021835;ENSMUSG00000021944;ENSMUSG00000024238;ENSMUSG00000024290;ENSMUSG00000026872;ENSMUSG00000029390;ENSMUSG00000029648;ENSMUSG00000044548;ENSMUSG00000052957	AI597479;Rock2;Hnf1b;Bmpr1a;Bmp4;Gata4;Zeb1;Rock1;Zeb2;Tmed2;Flt1;Dact1;Gas1	13	23	56.5217	R org.Mm.eg.db package
GO:0048608	reproductive structure development	Gene Ontology (Biological Process)	ENSMUSG00000001288;ENSMUSG00000018900;ENSMUSG00000019256;ENSMUSG00000022770;ENSMUSG00000029556;ENSMUSG00000030357;ENSMUSG00000030849;ENSMUSG00000041415;ENSMUSG00000045680;ENSMUSG00000046532	Rarg;Slc22a5;Ahr;Dlg1;Hnf1a;Fkbp4;Fgfr2;Dicer1;Tcf21;Ar	10	12	83.3333	R org.Mm.eg.db package
GO:0048617	embryonic foregut morphogenesis	Gene Ontology (Biological Process)	ENSMUSG00000006932;ENSMUSG00000021944;ENSMUSG00000023991;ENSMUSG00000024563;ENSMUSG00000026383;ENSMUSG00000027002;ENSMUSG00000032402;ENSMUSG00000042812;ENSMUSG00000061393	Ctnnb1;Gata4;Foxp4;Smad2;Epb41l5;Nckap1;Smad3;Foxf1;Acvr2b	9	12	75	R org.Mm.eg.db package
GO:0048633	positive regulation of skeletal muscle tissue growth	Gene Ontology (Biological Process)	ENSMUSG00000014773;ENSMUSG00000020516;ENSMUSG00000031337;ENSMUSG00000061315	Dll1;Rps6kb1;Mtm1;Naca	4	6	66.6667	R org.Mm.eg.db package
GO:0048639	positive regulation of developmental growth	Gene Ontology (Biological Process)	ENSMUSG00000005534;ENSMUSG00000022672;ENSMUSG00000022770;ENSMUSG00000024164;ENSMUSG00000051177	Insr;Prkdc;Dlg1;C3;Plcb1	5	8	62.5	R org.Mm.eg.db package
GO:0048642	negative regulation of skeletal muscle tissue development	Gene Ontology (Biological Process)	ENSMUSG00000002603;ENSMUSG00000006676;ENSMUSG00000027852;ENSMUSG00000030189;ENSMUSG00000031431;ENSMUSG00000032010	Tgfb1;Usp19;Nras;Ybx3;Tsc22d3;Usp2	6	7	85.7143	R org.Mm.eg.db package
GO:0048643	positive regulation of skeletal muscle tissue development	Gene Ontology (Biological Process)	ENSMUSG00000005583;ENSMUSG00000006932;ENSMUSG00000021670;ENSMUSG00000032010;ENSMUSG00000050697;ENSMUSG00000059714	Mef2c;Ctnnb1;Hmgcr;Usp2;Prkaa1;Flot1	6	10	60	R org.Mm.eg.db package
GO:0048659	smooth muscle cell proliferation	Gene Ontology (Biological Process)	ENSMUSG00000021555;ENSMUSG00000031616;ENSMUSG00000031980;ENSMUSG00000061751	Naa35;Ednra;Agt;Kalrn	4	6	66.6667	R org.Mm.eg.db package
GO:0048660	regulation of smooth muscle cell proliferation	Gene Ontology (Biological Process)	ENSMUSG00000006932;ENSMUSG00000021835;ENSMUSG00000022471;ENSMUSG00000022672;ENSMUSG00000024985;ENSMUSG00000026187;ENSMUSG00000059173	Ctnnb1;Bmp4;Xrcc6;Prkdc;Tcf7l2;Xrcc5;Pde1a	7	11	63.6364	R org.Mm.eg.db package
GO:0048661	positive regulation of smooth muscle cell proliferation	Gene Ontology (Biological Process)	ENSMUSG00000001642;ENSMUSG00000001729;ENSMUSG00000005413;ENSMUSG00000006519;ENSMUSG00000017831;ENSMUSG00000020053;ENSMUSG00000020122;ENSMUSG00000020516;ENSMUSG00000020572;ENSMUSG00000020644;ENSMUSG00000020689;ENSMUSG00000020919;ENSMUSG00000021103;ENSMUSG00000021109;ENSMUSG00000021670;ENSMUSG00000021835;ENSMUSG00000022346;ENSMUSG00000022607;ENSMUSG00000022812;ENSMUSG00000023951;ENSMUSG00000024397;ENSMUSG00000024486;ENSMUSG00000024620;ENSMUSG00000024639;ENSMUSG00000026104;ENSMUSG00000026313;ENSMUSG00000027164;ENSMUSG00000027665;ENSMUSG00000027947;ENSMUSG00000028991;ENSMUSG00000029167;ENSMUSG00000030849;ENSMUSG00000031392;ENSMUSG00000031740;ENSMUSG00000031841;ENSMUSG00000031906;ENSMUSG00000032440;ENSMUSG00000032508;ENSMUSG00000032849;ENSMUSG00000037820;ENSMUSG00000038224;ENSMUSG00000038418;ENSMUSG00000038845;ENSMUSG00000039191;ENSMUSG00000039217;ENSMUSG00000040552;ENSMUSG00000042626;ENSMUSG00000045092;ENSMUSG00000050965;ENSMUSG00000052684;ENSMUSG00000059588;ENSMUSG00000059883;ENSMUSG00000061079	Akr1b3;Akt1;Hmox1;Cyba;Rab5a;Igf1;Egfr;Rps6kb1;Nampt;Id2;Itgb3;Stat5b;Mnat1;Hif1a;Hmgcr;Bmp4;Myc;Ptk2;Gsk3b;Vegfa;Aif1;Hbegf;Pdgfrb;Gnaq;Stat1;Hdac4;Traf6;Pik3ca;Il6ra;Mtor;Ppargc1a;Fgfr2;Irak1;Mmp2;Cdh13;Smpd3;Tgfbr2;Myd88;Abcc4;Tgm2;Serpinf2;Egr1;Phb;Rbpj;Il18;C3ar1;Shc1;S1pr1;Prkca;Jun;Calcrl;Irak4;Zfp143	53	81	65.4321	R org.Mm.eg.db package
GO:0048662	negative regulation of smooth muscle cell proliferation	Gene Ontology (Biological Process)	ENSMUSG00000000440;ENSMUSG00000002250;ENSMUSG00000004558;ENSMUSG00000005413;ENSMUSG00000007655;ENSMUSG00000019768;ENSMUSG00000019850;ENSMUSG00000020427;ENSMUSG00000022206;ENSMUSG00000024096;ENSMUSG00000024397;ENSMUSG00000024949;ENSMUSG00000026185;ENSMUSG00000027931;ENSMUSG00000028978;ENSMUSG00000028988;ENSMUSG00000029020;ENSMUSG00000029167;ENSMUSG00000032501;ENSMUSG00000041417;ENSMUSG00000059552;ENSMUSG00000072115	Pparg;Ppard;Ndrg2;Hmox1;Cav1;Esr1;Tnfaip3;Igfbp3;Npr3;Ralbp1;Aif1;Sf1;Igfbp5;Npr1;Nos3;Ctnnbip1;Mfn2;Ppargc1a;Trib1;Pik3r1;Trp53;Ang	22	39	56.4103	R org.Mm.eg.db package
GO:0048667	cell morphogenesis involved in neuron differentiation	Gene Ontology (Biological Process)	ENSMUSG00000005583;ENSMUSG00000020644;ENSMUSG00000020770;ENSMUSG00000022105;ENSMUSG00000022528;ENSMUSG00000025232;ENSMUSG00000031214;ENSMUSG00000033004;ENSMUSG00000033735;ENSMUSG00000039230	Mef2c;Id2;Unk;Rb1;Hes1;Hexa;Ophn1;Mycbp2;Spr;Tbcd	10	13	76.9231	R org.Mm.eg.db package
GO:0048668	collateral sprouting	Gene Ontology (Biological Process)	ENSMUSG00000001833;ENSMUSG00000021068;ENSMUSG00000026842;ENSMUSG00000026872;ENSMUSG00000029071;ENSMUSG00000031161;ENSMUSG00000048482;ENSMUSG00000048915	Septin7;Nin;Abl1;Zeb2;Dvl1;Hdac6;Bdnf;Efna5	8	8	100	R org.Mm.eg.db package
GO:0048672	positive regulation of collateral sprouting	Gene Ontology (Biological Process)	ENSMUSG00000001313;ENSMUSG00000027859;ENSMUSG00000031729;ENSMUSG00000048482;ENSMUSG00000048915	Rnd2;Ngf;Ist1;Bdnf;Efna5	5	10	50	R org.Mm.eg.db package
GO:0048675	axon extension	Gene Ontology (Biological Process)	ENSMUSG00000000247;ENSMUSG00000004798;ENSMUSG00000018411;ENSMUSG00000021270;ENSMUSG00000021823;ENSMUSG00000023944;ENSMUSG00000025809;ENSMUSG00000026014;ENSMUSG00000028300;ENSMUSG00000029071;ENSMUSG00000029512;ENSMUSG00000030447;ENSMUSG00000031010;ENSMUSG00000033396;ENSMUSG00000048482;ENSMUSG00000052133;ENSMUSG00000060681	Lhx2;Ulk2;Mapt;Hsp90aa1;Vcl;Hsp90ab1;Itgb1;Raph1;C9orf72;Dvl1;Ulk1;Cyfip1;Usp9x;Spg11;Bdnf;Sema5b;Slc9a6	17	30	56.6667	R org.Mm.eg.db package
GO:0048679	regulation of axon regeneration	Gene Ontology (Biological Process)	ENSMUSG00000002413;ENSMUSG00000004936;ENSMUSG00000013663;ENSMUSG00000032340;ENSMUSG00000032913;ENSMUSG00000033295;ENSMUSG00000035027;ENSMUSG00000052593;ENSMUSG00000063410	Braf;Map2k1;Pten;Neo1;Lrig2;Ptprf;Map2k2;Adam17;Stk24	9	10	90	R org.Mm.eg.db package
GO:0048680	positive regulation of axon regeneration	Gene Ontology (Biological Process)	ENSMUSG00000002413;ENSMUSG00000018736;ENSMUSG00000031328;ENSMUSG00000033307;ENSMUSG00000034708;ENSMUSG00000038188;ENSMUSG00000063410	Braf;Ndel1;Flna;Mif;Grn;Scarf1;Stk24	7	11	63.6364	R org.Mm.eg.db package
GO:0048681	negative regulation of axon regeneration	Gene Ontology (Biological Process)	ENSMUSG00000013236;ENSMUSG00000013663;ENSMUSG00000015714;ENSMUSG00000020393;ENSMUSG00000032340;ENSMUSG00000032913;ENSMUSG00000042105;ENSMUSG00000045287	Ptprs;Pten;Cers2;Kremen1;Neo1;Lrig2;Inpp5f;Rtn4rl1	8	14	57.1429	R org.Mm.eg.db package
GO:0048703	embryonic viscerocranium morphogenesis	Gene Ontology (Biological Process)	ENSMUSG00000005583;ENSMUSG00000022141;ENSMUSG00000025921;ENSMUSG00000040675;ENSMUSG00000054008	Mef2c;Nipbl;Rdh10;Mthfd1l;Ndst1	5	10	50	R org.Mm.eg.db package
GO:0048705	skeletal system morphogenesis	Gene Ontology (Biological Process)	ENSMUSG00000001506;ENSMUSG00000002731;ENSMUSG00000004637;ENSMUSG00000007613;ENSMUSG00000010047;ENSMUSG00000019947;ENSMUSG00000019969;ENSMUSG00000020097;ENSMUSG00000020692;ENSMUSG00000020846;ENSMUSG00000022346;ENSMUSG00000024620;ENSMUSG00000024750;ENSMUSG00000027739;ENSMUSG00000028874;ENSMUSG00000029231;ENSMUSG00000029468;ENSMUSG00000030201;ENSMUSG00000031740;ENSMUSG00000032512;ENSMUSG00000032515;ENSMUSG00000032547;ENSMUSG00000033540;ENSMUSG00000033762;ENSMUSG00000034135;ENSMUSG00000034640;ENSMUSG00000035569;ENSMUSG00000040268;ENSMUSG00000040711;ENSMUSG00000044042;ENSMUSG00000061393;ENSMUSG00000074733	Col1a1;Prkra;Wwox;Tgfbr1;Hyal2;Arid5b;Psen1;Sgpl1;Nle1;Rflnb;Myc;Pdgfrb;Zfand5;Rab33b;Fgr;Pdgfra;P2rx7;Lrp6;Mmp2;Wdr48;Csrnp1;Ryk;Idua;Recql4;Sik3;Tiparp;Ankrd11;Plekha1;Sh3pxd2b;Fmn1;Acvr2b;Zfp950	32	53	60.3774	R org.Mm.eg.db package
GO:0048708	astrocyte differentiation	Gene Ontology (Biological Process)	ENSMUSG00000001911;ENSMUSG00000003235;ENSMUSG00000004040;ENSMUSG00000026341;ENSMUSG00000026923;ENSMUSG00000051910	Nfix;Eif2b5;Stat3;Actr3;Notch1;Sox6	6	10	60	R org.Mm.eg.db package
GO:0048711	positive regulation of astrocyte differentiation	Gene Ontology (Biological Process)	ENSMUSG00000020644;ENSMUSG00000021756;ENSMUSG00000022528;ENSMUSG00000024381;ENSMUSG00000024735;ENSMUSG00000026249;ENSMUSG00000026341;ENSMUSG00000026923;ENSMUSG00000027358;ENSMUSG00000027398	Id2;Il6st;Hes1;Bin1;Prpf19;Serpine2;Actr3;Notch1;Bmp2;Il1b	10	14	71.4286	R org.Mm.eg.db package
GO:0048713	regulation of oligodendrocyte differentiation	Gene Ontology (Biological Process)	ENSMUSG00000005103;ENSMUSG00000023915;ENSMUSG00000024985;ENSMUSG00000026435;ENSMUSG00000041415	Wdr1;Tnfrsf21;Tcf7l2;Slc45a3;Dicer1	5	7	71.4286	R org.Mm.eg.db package
GO:0048714	positive regulation of oligodendrocyte differentiation	Gene Ontology (Biological Process)	ENSMUSG00000000440;ENSMUSG00000019777;ENSMUSG00000020774;ENSMUSG00000022425;ENSMUSG00000023110;ENSMUSG00000027303;ENSMUSG00000027995;ENSMUSG00000028599;ENSMUSG00000028800;ENSMUSG00000028945;ENSMUSG00000028991;ENSMUSG00000031750;ENSMUSG00000039952;ENSMUSG00000044519;ENSMUSG00000062078	Pparg;Hdac2;Aspa;Enpp2;Prmt5;Ptpra;Tlr2;Tnfrsf1b;Hdac1;Rheb;Mtor;Il34;Dag1;Zfp488;Qk	15	30	50	R org.Mm.eg.db package
GO:0048715	negative regulation of oligodendrocyte differentiation	Gene Ontology (Biological Process)	ENSMUSG00000006932;ENSMUSG00000015149;ENSMUSG00000020644;ENSMUSG00000020716;ENSMUSG00000021835;ENSMUSG00000022528;ENSMUSG00000026923;ENSMUSG00000035413;ENSMUSG00000039384;ENSMUSG00000040260	Ctnnb1;Sirt2;Id2;Nf1;Bmp4;Hes1;Notch1;Tmem98;Dusp10;Daam2	10	16	62.5	R org.Mm.eg.db package
GO:0048732	gland development	Gene Ontology (Biological Process)	ENSMUSG00000001288;ENSMUSG00000018654;ENSMUSG00000019256;ENSMUSG00000045680	Rarg;Ikzf1;Ahr;Tcf21	4	7	57.1429	R org.Mm.eg.db package
GO:0048733	sebaceous gland development	Gene Ontology (Biological Process)	ENSMUSG00000024515;ENSMUSG00000028053;ENSMUSG00000028403;ENSMUSG00000037071;ENSMUSG00000039191;ENSMUSG00000053411	Smad4;Ash1l;Zdhhc21;Scd1;Rbpj;Cbx7	6	11	54.5455	R org.Mm.eg.db package
GO:0048738	cardiac muscle tissue development	Gene Ontology (Biological Process)	ENSMUSG00000000093;ENSMUSG00000005836;ENSMUSG00000008999;ENSMUSG00000009569;ENSMUSG00000009995;ENSMUSG00000013663;ENSMUSG00000020289;ENSMUSG00000021944;ENSMUSG00000024099;ENSMUSG00000024990;ENSMUSG00000025809;ENSMUSG00000026029;ENSMUSG00000028763;ENSMUSG00000028991;ENSMUSG00000030470;ENSMUSG00000031077;ENSMUSG00000031622;ENSMUSG00000032179	Tbx2;Gata6;Bmp7;Mrtfb;Taz;Pten;Nprl3;Gata4;Ndufv2;Rbp4;Itgb1;Casp8;Hspg2;Mtor;Csrp3;Fadd;Sin3b;Bmp5	18	29	62.069	R org.Mm.eg.db package
GO:0048742	regulation of skeletal muscle fiber development	Gene Ontology (Biological Process)	ENSMUSG00000008855;ENSMUSG00000026313;ENSMUSG00000032309;ENSMUSG00000061315	Hdac5;Hdac4;Fbxo22;Naca	4	5	80	R org.Mm.eg.db package
GO:0048745	smooth muscle tissue development	Gene Ontology (Biological Process)	ENSMUSG00000006538;ENSMUSG00000019256;ENSMUSG00000020716;ENSMUSG00000021835;ENSMUSG00000022770;ENSMUSG00000024620;ENSMUSG00000024750;ENSMUSG00000026768;ENSMUSG00000026814;ENSMUSG00000029563;ENSMUSG00000030067;ENSMUSG00000034640;ENSMUSG00000074733	Ihh;Ahr;Nf1;Bmp4;Dlg1;Pdgfrb;Zfand5;Itga8;Eng;Foxp2;Foxp1;Tiparp;Zfp950	13	17	76.4706	R org.Mm.eg.db package
GO:0048754	branching morphogenesis of an epithelial tube	Gene Ontology (Biological Process)	ENSMUSG00000000957;ENSMUSG00000008999;ENSMUSG00000009376;ENSMUSG00000015647;ENSMUSG00000018486;ENSMUSG00000020053;ENSMUSG00000020679;ENSMUSG00000021835;ENSMUSG00000023951;ENSMUSG00000026923;ENSMUSG00000028413;ENSMUSG00000029528;ENSMUSG00000030774;ENSMUSG00000032855;ENSMUSG00000034121;ENSMUSG00000036856;ENSMUSG00000037242;ENSMUSG00000039994;ENSMUSG00000041415;ENSMUSG00000044562;ENSMUSG00000049488;ENSMUSG00000062960	Mmp14;Bmp7;Met;Lama5;Wnt9b;Igf1;Hnf1b;Bmp4;Vegfa;Notch1;B4galt1;Pxn;Pak1;Pkd1;Mks1;Wnt4;Clic4;Timeless;Dicer1;Rasip1;Tmem67;Kdr	22	37	59.4595	R org.Mm.eg.db package
GO:0048762	mesenchymal cell differentiation	Gene Ontology (Biological Process)	ENSMUSG00000008999;ENSMUSG00000027358;ENSMUSG00000027803;ENSMUSG00000030849;ENSMUSG00000031565	Bmp7;Bmp2;Wwtr1;Fgfr2;Fgfr1	5	9	55.5556	R org.Mm.eg.db package
GO:0048806	genitalia development	Gene Ontology (Biological Process)	ENSMUSG00000020679;ENSMUSG00000021994;ENSMUSG00000041235;ENSMUSG00000043733;ENSMUSG00000049625	Hnf1b;Wnt5a;Chd7;Ptpn11;Tifab	5	8	62.5	R org.Mm.eg.db package
GO:0048812	neuron projection morphogenesis	Gene Ontology (Biological Process)	ENSMUSG00000001847;ENSMUSG00000004936;ENSMUSG00000008999;ENSMUSG00000017167;ENSMUSG00000017291;ENSMUSG00000019261;ENSMUSG00000019505;ENSMUSG00000019970;ENSMUSG00000020122;ENSMUSG00000020178;ENSMUSG00000020476;ENSMUSG00000020827;ENSMUSG00000021994;ENSMUSG00000022037;ENSMUSG00000022488;ENSMUSG00000026024;ENSMUSG00000026074;ENSMUSG00000026425;ENSMUSG00000026883;ENSMUSG00000027002;ENSMUSG00000027692;ENSMUSG00000027859;ENSMUSG00000028969;ENSMUSG00000029765;ENSMUSG00000030774;ENSMUSG00000031016;ENSMUSG00000031078;ENSMUSG00000031478;ENSMUSG00000032846;ENSMUSG00000033066;ENSMUSG00000033335;ENSMUSG00000033792;ENSMUSG00000034675;ENSMUSG00000034867;ENSMUSG00000039834;ENSMUSG00000041362;ENSMUSG00000041415;ENSMUSG00000042284;ENSMUSG00000042605;ENSMUSG00000048482;ENSMUSG00000050953;ENSMUSG00000053646;ENSMUSG00000054263;ENSMUSG00000057531;ENSMUSG00000059981;ENSMUSG00000060681;ENSMUSG00000061288;ENSMUSG00000062960	Rac1;Map2k1;Bmp7;Cntnap1;Taok1;Map1s;Ubb;Sgk1;Egfr;Adora2a;Dbnl;Mink1;Wnt5a;Clu;Nckap1l;Als2;Map4k4;Srgap2;Dab2ip;Nckap1;Tnik;Ngf;Cdk5;Plxna4;Pak1;Wee1;Cttn;Nek3;Zswim6;Gas7;Dnm2;Atp7a;Dbn1;Ankrd27;Zfp335;Shtn1;Dicer1;Itga1;Atxn2;Bdnf;Gja1;Plxnb1;Lifr;Dtnbp1;Taok2;Slc9a6;Taok3;Kdr	48	75	64	R org.Mm.eg.db package
GO:0048813	dendrite morphogenesis	Gene Ontology (Biological Process)	ENSMUSG00000001847;ENSMUSG00000019843;ENSMUSG00000020580;ENSMUSG00000020827;ENSMUSG00000021936;ENSMUSG00000022261;ENSMUSG00000023030;ENSMUSG00000024924;ENSMUSG00000025555;ENSMUSG00000025630;ENSMUSG00000025809;ENSMUSG00000025959;ENSMUSG00000026028;ENSMUSG00000026596;ENSMUSG00000027253;ENSMUSG00000028969;ENSMUSG00000029071;ENSMUSG00000029571;ENSMUSG00000030557;ENSMUSG00000032536;ENSMUSG00000033565;ENSMUSG00000033792;ENSMUSG00000034656;ENSMUSG00000035910;ENSMUSG00000036333;ENSMUSG00000038827;ENSMUSG00000039361;ENSMUSG00000039852;ENSMUSG00000044042;ENSMUSG00000044548;ENSMUSG00000048960;ENSMUSG00000057531;ENSMUSG00000058835;ENSMUSG00000062098	Rac1;Fyn;Rock2;Mink1;Mapk8;Sdc2;Slc11a2;Vldlr;Farp1;Hprt;Itgb1;Klf7;Trak2;Abl2;Lrp4;Cdk5;Dvl1;Tmem106b;Mef2a;Trak1;Rbfox2;Atp7a;Cacna1a;Dcdc2a;Kidins220;Abitram;Picalm;Rere;Fmn1;Dact1;Prex2;Dtnbp1;Abi1;Btbd3	34	48	70.8333	R org.Mm.eg.db package
GO:0048814	regulation of dendrite morphogenesis	Gene Ontology (Biological Process)	ENSMUSG00000003068;ENSMUSG00000006476;ENSMUSG00000022261;ENSMUSG00000022812;ENSMUSG00000022883;ENSMUSG00000024589;ENSMUSG00000027692;ENSMUSG00000027950;ENSMUSG00000031157;ENSMUSG00000032216;ENSMUSG00000042700;ENSMUSG00000042807;ENSMUSG00000051615;ENSMUSG00000096054	Stk11;Nsmf;Sdc2;Gsk3b;Robo1;Nedd4l;Tnik;Chrnb2;Pqbp1;Nedd4;Sipa1l1;Hecw2;Rap2a;Syne1	14	26	53.8462	R org.Mm.eg.db package
GO:0048820	hair follicle maturation	Gene Ontology (Biological Process)	ENSMUSG00000001569;ENSMUSG00000020716;ENSMUSG00000021595;ENSMUSG00000030400;ENSMUSG00000038324;ENSMUSG00000039191	Nom1;Nf1;Nsun2;Ercc2;Trpc4ap;Rbpj	6	7	85.7143	R org.Mm.eg.db package
GO:0048821	erythrocyte development	Gene Ontology (Biological Process)	ENSMUSG00000015605;ENSMUSG00000018160;ENSMUSG00000022508;ENSMUSG00000023030;ENSMUSG00000025270;ENSMUSG00000028495;ENSMUSG00000031400;ENSMUSG00000032786;ENSMUSG00000038871;ENSMUSG00000039910;ENSMUSG00000042594;ENSMUSG00000048118;ENSMUSG00000051910;ENSMUSG00000052305;ENSMUSG00000054191;ENSMUSG00000056492;ENSMUSG00000056962;ENSMUSG00000058587;ENSMUSG00000067367;ENSMUSG00000069917;ENSMUSG00000069919;ENSMUSG00000079562	Srf;Med1;Bcl6;Slc11a2;Alas2;Rps6;G6pdx;Alas1;Bpgm;Cited2;Sh2b3;Arid4a;Sox6;Hbb-bs;Klf1;Adgrf5;Jmjd6;Tmod3;Lyar;Hba-a2;Hba-a1;Maea	22	30	73.3333	R org.Mm.eg.db package
GO:0048839	inner ear development	Gene Ontology (Biological Process)	ENSMUSG00000000378;ENSMUSG00000003031;ENSMUSG00000010175;ENSMUSG00000014773;ENSMUSG00000016528;ENSMUSG00000019906;ENSMUSG00000020053;ENSMUSG00000020140;ENSMUSG00000021255;ENSMUSG00000022175;ENSMUSG00000027276;ENSMUSG00000027358;ENSMUSG00000028333;ENSMUSG00000030302;ENSMUSG00000030761;ENSMUSG00000031963;ENSMUSG00000033577;ENSMUSG00000034957;ENSMUSG00000035305;ENSMUSG00000036256;ENSMUSG00000036905;ENSMUSG00000037649;ENSMUSG00000043733;ENSMUSG00000048482;ENSMUSG00000049625;ENSMUSG00000054252;ENSMUSG00000055435;ENSMUSG00000061232;ENSMUSG00000062563;ENSMUSG00000067212;ENSMUSG00000069170;ENSMUSG00000071637;ENSMUSG00000073489	Ccm2;Cdkn1b;Prox1;Dll1;Mapkapk2;Lin7a;Igf1;Lgr5;Esrrb;Lrp10;Jag1;Bmp2;Anp32b;Atp2b2;Myo7a;Bmper;Myo6;Cebpa;Ror1;Igfbp7;C1qb;H2-DMa;Ptpn11;Bdnf;Tifab;Fgfr3;Maf;H2-K1;Cys1;H2-T23;Adgrv1;Cebpd;Ifi204	33	62	53.2258	R org.Mm.eg.db package
GO:0048842	positive regulation of axon extension involved in axon guidance	Gene Ontology (Biological Process)	ENSMUSG00000023951;ENSMUSG00000025810;ENSMUSG00000045039;ENSMUSG00000061353;ENSMUSG00000067336	Vegfa;Nrp1;Megf8;Cxcl12;Bmpr2	5	7	71.4286	R org.Mm.eg.db package
GO:0048843	negative regulation of axon extension involved in axon guidance	Gene Ontology (Biological Process)	ENSMUSG00000001227;ENSMUSG00000019647;ENSMUSG00000021994;ENSMUSG00000025207;ENSMUSG00000025810;ENSMUSG00000026121;ENSMUSG00000027200;ENSMUSG00000028064;ENSMUSG00000030539;ENSMUSG00000032547;ENSMUSG00000034684;ENSMUSG00000038777;ENSMUSG00000040254;ENSMUSG00000052133	Sema6b;Sema6a;Wnt5a;Sema4g;Nrp1;Sema4c;Sema6d;Sema4a;Sema4b;Ryk;Sema3f;Sema6c;Sema3d;Sema5b	14	27	51.8519	R org.Mm.eg.db package
GO:0048844	artery morphogenesis	Gene Ontology (Biological Process)	ENSMUSG00000002985;ENSMUSG00000007613;ENSMUSG00000007817;ENSMUSG00000020609;ENSMUSG00000020716;ENSMUSG00000022528;ENSMUSG00000023951;ENSMUSG00000025810;ENSMUSG00000025880;ENSMUSG00000026814;ENSMUSG00000028553;ENSMUSG00000032193;ENSMUSG00000039191;ENSMUSG00000041235	Apoe;Tgfbr1;Zmiz1;Apob;Nf1;Hes1;Vegfa;Nrp1;Smad7;Eng;Angptl3;Ldlr;Rbpj;Chd7	14	27	51.8519	R org.Mm.eg.db package
GO:0048845	venous blood vessel morphogenesis	Gene Ontology (Biological Process)	ENSMUSG00000000378;ENSMUSG00000001300;ENSMUSG00000010175;ENSMUSG00000015468;ENSMUSG00000026814;ENSMUSG00000026923;ENSMUSG00000029710;ENSMUSG00000075254	Ccm2;Efnb2;Prox1;Notch4;Eng;Notch1;Ephb4;Heg1	8	8	100	R org.Mm.eg.db package
GO:0048846	axon extension involved in axon guidance	Gene Ontology (Biological Process)	ENSMUSG00000001761;ENSMUSG00000025810;ENSMUSG00000025969;ENSMUSG00000034684	Smo;Nrp1;Nrp2;Sema3f	4	8	50	R org.Mm.eg.db package
GO:0048853	forebrain morphogenesis	Gene Ontology (Biological Process)	ENSMUSG00000001761;ENSMUSG00000013663;ENSMUSG00000018189;ENSMUSG00000020716;ENSMUSG00000024986;ENSMUSG00000040040;ENSMUSG00000062234	Smo;Pten;Uchl5;Nf1;Hhex;Ift88;Gak	7	12	58.3333	R org.Mm.eg.db package
GO:0048854	brain morphogenesis	Gene Ontology (Biological Process)	ENSMUSG00000001151;ENSMUSG00000006464;ENSMUSG00000010609;ENSMUSG00000013663;ENSMUSG00000019699;ENSMUSG00000019969;ENSMUSG00000020271;ENSMUSG00000020745;ENSMUSG00000021461;ENSMUSG00000022623;ENSMUSG00000024304;ENSMUSG00000025235;ENSMUSG00000027274;ENSMUSG00000031755;ENSMUSG00000037541;ENSMUSG00000039834;ENSMUSG00000048756;ENSMUSG00000068036	Pcnt;Bbs1;Psen2;Pten;Akt3;Psen1;Fbxw11;Pafah1b1;Fancc;Shank3;Cdh2;Bbs4;Mkks;Bbs2;Shank2;Zfp335;Foxo3;Afdn	18	27	66.6667	R org.Mm.eg.db package
GO:0048858	cell projection morphogenesis	Gene Ontology (Biological Process)	ENSMUSG00000004891;ENSMUSG00000016664;ENSMUSG00000020689;ENSMUSG00000057897	Nes;Pacsin2;Itgb3;Camk2b	4	5	80	R org.Mm.eg.db package
GO:0048870	cell motility	Gene Ontology (Biological Process)	ENSMUSG00000001847;ENSMUSG00000004936;ENSMUSG00000006445;ENSMUSG00000007613;ENSMUSG00000013663;ENSMUSG00000014791;ENSMUSG00000015932;ENSMUSG00000017670;ENSMUSG00000020607;ENSMUSG00000020828;ENSMUSG00000022272;ENSMUSG00000026814;ENSMUSG00000027695;ENSMUSG00000029580;ENSMUSG00000029581;ENSMUSG00000031078;ENSMUSG00000031253;ENSMUSG00000032035;ENSMUSG00000033940;ENSMUSG00000040220;ENSMUSG00000041112;ENSMUSG00000052593;ENSMUSG00000053560;ENSMUSG00000056201;ENSMUSG00000062929	Rac1;Map2k1;Epha2;Tgfbr1;Pten;Elmo3;Dstn;Elmo2;Lratd1;Pld2;Myo10;Eng;Pld1;Actb;Fscn1;Cttn;Srpx2;Ets1;Brk1;Gas8;Elmo1;Adam17;Ier2;Cfl1;Cfl2	25	31	80.6452	R org.Mm.eg.db package
GO:0048872	homeostasis of number of cells	Gene Ontology (Biological Process)	ENSMUSG00000001750;ENSMUSG00000003873;ENSMUSG00000005161;ENSMUSG00000009681;ENSMUSG00000018974;ENSMUSG00000019996;ENSMUSG00000021686;ENSMUSG00000022682;ENSMUSG00000024304;ENSMUSG00000027339;ENSMUSG00000031536;ENSMUSG00000032512;ENSMUSG00000036712;ENSMUSG00000039936;ENSMUSG00000040943;ENSMUSG00000042548;ENSMUSG00000042605;ENSMUSG00000049577;ENSMUSG00000057789;ENSMUSG00000063659;ENSMUSG00000068036;ENSMUSG00000079509;ENSMUSG00000091387	Tcirg1;Bax;Prdx2;Bcr;Sart3;Map7;Ap3b1;Rrn3;Cdh2;Rassf2;Polb;Wdr48;Cyld;Pik3cd;Tet2;Asxl1;Atxn2;Zfpm1;Bak1;Zbtb18;Afdn;Zfx;Gcnt4	23	36	63.8889	R org.Mm.eg.db package
GO:0048873	homeostasis of number of cells within a tissue	Gene Ontology (Biological Process)	ENSMUSG00000000567;ENSMUSG00000000751;ENSMUSG00000001761;ENSMUSG00000001847;ENSMUSG00000002028;ENSMUSG00000003873;ENSMUSG00000014599;ENSMUSG00000019699;ENSMUSG00000020128;ENSMUSG00000022371;ENSMUSG00000023951;ENSMUSG00000024781;ENSMUSG00000026526;ENSMUSG00000026923;ENSMUSG00000028978;ENSMUSG00000029106;ENSMUSG00000029468;ENSMUSG00000030265;ENSMUSG00000030707;ENSMUSG00000040612;ENSMUSG00000043733;ENSMUSG00000048000;ENSMUSG00000048376	Sox9;Rpa1;Smo;Rac1;Kmt2a;Bax;Csf1;Akt3;Vps54;Col14a1;Vegfa;Lipa;Fh1;Notch1;Nos3;Add1;P2rx7;Kras;Coro1a;Ildr2;Ptpn11;Gigyf2;F2r	23	40	57.5	R org.Mm.eg.db package
GO:0050434	positive regulation of viral transcription	Gene Ontology (Biological Process)	ENSMUSG00000018293;ENSMUSG00000026923;ENSMUSG00000028271;ENSMUSG00000035623;ENSMUSG00000041390;ENSMUSG00000042699	Pfn1;Notch1;Gtf2b;Rsf1;Mdfic;Dhx9	6	6	100	R org.Mm.eg.db package
GO:0050435	amyloid-beta metabolic process	Gene Ontology (Biological Process)	ENSMUSG00000003458;ENSMUSG00000010609;ENSMUSG00000019969;ENSMUSG00000020681;ENSMUSG00000027820;ENSMUSG00000032086;ENSMUSG00000032590;ENSMUSG00000034799;ENSMUSG00000035086;ENSMUSG00000040605;ENSMUSG00000056999;ENSMUSG00000057103	Ncstn;Psen2;Psen1;Ace;Mme;Bace1;Apeh;Unc13a;Becn1;Bace2;Ide;Nat8f1	12	16	75	R org.Mm.eg.db package
GO:0050650	chondroitin sulfate proteoglycan biosynthetic process	Gene Ontology (Biological Process)	ENSMUSG00000020053;ENSMUSG00000020868;ENSMUSG00000042042;ENSMUSG00000043587;ENSMUSG00000071649	Igf1;Xylt2;Csgalnact2;Pxylp1;B3gat3	5	9	55.5556	R org.Mm.eg.db package
GO:0050663	cytokine production	Gene Ontology (Biological Process)	ENSMUSG00000002699;ENSMUSG00000026672;ENSMUSG00000031980;ENSMUSG00000033788;ENSMUSG00000042228;ENSMUSG00000042312	Lcp2;Optn;Agt;Dysf;Lyn;S100a13	6	8	75	R org.Mm.eg.db package
GO:0050665	hydrogen peroxide biosynthetic process	Gene Ontology (Biological Process)	ENSMUSG00000006519;ENSMUSG00000006818;ENSMUSG00000015340;ENSMUSG00000015950;ENSMUSG00000022982;ENSMUSG00000032310	Cyba;Sod2;Cybb;Ncf1;Sod1;Cyp1a2	6	9	66.6667	R org.Mm.eg.db package
GO:0050667	homocysteine metabolic process	Gene Ontology (Biological Process)	ENSMUSG00000019278;ENSMUSG00000021311;ENSMUSG00000023921;ENSMUSG00000024039;ENSMUSG00000025991;ENSMUSG00000028179;ENSMUSG00000029009;ENSMUSG00000030562;ENSMUSG00000034617	Dpep1;Mtr;Mmut;Cbs;Cps1;Cth;Mthfr;Nox4;Mtrr	9	9	100	R org.Mm.eg.db package
GO:0050673	epithelial cell proliferation	Gene Ontology (Biological Process)	ENSMUSG00000003458;ENSMUSG00000005672;ENSMUSG00000019874;ENSMUSG00000019969;ENSMUSG00000020679;ENSMUSG00000028864;ENSMUSG00000043991;ENSMUSG00000050199;ENSMUSG00000052712	Ncstn;Kit;Fabp7;Psen1;Hnf1b;Hgf;Pura;Lgr4;BC004004	9	14	64.2857	R org.Mm.eg.db package
GO:0050678	regulation of epithelial cell proliferation	Gene Ontology (Biological Process)	ENSMUSG00000020170;ENSMUSG00000022122;ENSMUSG00000022528;ENSMUSG00000022672;ENSMUSG00000026923;ENSMUSG00000030849;ENSMUSG00000031616;ENSMUSG00000032402;ENSMUSG00000040681	Frs2;Ednrb;Hes1;Prkdc;Notch1;Fgfr2;Ednra;Smad3;Hmgn1	9	17	52.9412	R org.Mm.eg.db package
GO:0050679	positive regulation of epithelial cell proliferation	Gene Ontology (Biological Process)	ENSMUSG00000000184;ENSMUSG00000000567;ENSMUSG00000001761;ENSMUSG00000002603;ENSMUSG00000006205;ENSMUSG00000006538;ENSMUSG00000010051;ENSMUSG00000018395;ENSMUSG00000019768;ENSMUSG00000020053;ENSMUSG00000020122;ENSMUSG00000021796;ENSMUSG00000021835;ENSMUSG00000021994;ENSMUSG00000022346;ENSMUSG00000023951;ENSMUSG00000024959;ENSMUSG00000024985;ENSMUSG00000025499;ENSMUSG00000026473;ENSMUSG00000026923;ENSMUSG00000029563;ENSMUSG00000029999;ENSMUSG00000030067;ENSMUSG00000030849;ENSMUSG00000031520;ENSMUSG00000032179;ENSMUSG00000032512;ENSMUSG00000033792;ENSMUSG00000033933;ENSMUSG00000034708;ENSMUSG00000036585;ENSMUSG00000037458;ENSMUSG00000037601;ENSMUSG00000039004;ENSMUSG00000039519;ENSMUSG00000042745;ENSMUSG00000052957;ENSMUSG00000053110;ENSMUSG00000058444;ENSMUSG00000062209;ENSMUSG00000062960;ENSMUSG00000084128	Ccnd2;Sox9;Smo;Tgfb1;Htra1;Ihh;Hyal1;Kif3a;Esr1;Igf1;Egfr;Bmpr1a;Bmp4;Wnt5a;Myc;Vegfa;Bad;Tcf7l2;Hras;Glul;Notch1;Foxp2;Tgfa;Foxp1;Fgfr2;Vegfc;Bmp5;Wdr48;Atp7a;Vhl;Grn;Fgf1;Azin1;Nme1;Bmp6;Cyp7b1;Id1;Gas1;Yap1;Map2k5;Erbb4;Kdr;Esrp2	43	77	55.8442	R org.Mm.eg.db package
GO:0050680	negative regulation of epithelial cell proliferation	Gene Ontology (Biological Process)	ENSMUSG00000000303;ENSMUSG00000000567;ENSMUSG00000001249;ENSMUSG00000001672;ENSMUSG00000002250;ENSMUSG00000002496;ENSMUSG00000002603;ENSMUSG00000003031;ENSMUSG00000005583;ENSMUSG00000005871;ENSMUSG00000007589;ENSMUSG00000013663;ENSMUSG00000017548;ENSMUSG00000017858;ENSMUSG00000019920;ENSMUSG00000021067;ENSMUSG00000021466;ENSMUSG00000021835;ENSMUSG00000021994;ENSMUSG00000022105;ENSMUSG00000022150;ENSMUSG00000022323;ENSMUSG00000022353;ENSMUSG00000022770;ENSMUSG00000023070;ENSMUSG00000023336;ENSMUSG00000024395;ENSMUSG00000024947;ENSMUSG00000025151;ENSMUSG00000026361;ENSMUSG00000026883;ENSMUSG00000027104;ENSMUSG00000027778;ENSMUSG00000028576;ENSMUSG00000029287;ENSMUSG00000030201;ENSMUSG00000030224;ENSMUSG00000030323;ENSMUSG00000030849;ENSMUSG00000038564;ENSMUSG00000039384;ENSMUSG00000040040;ENSMUSG00000040274;ENSMUSG00000040374;ENSMUSG00000042797;ENSMUSG00000046532;ENSMUSG00000052957;ENSMUSG00000054252;ENSMUSG00000057113;ENSMUSG00000060802;ENSMUSG00000071856	Cdh1;Sox9;Hpn;Marveld3;Ppard;Tsc2;Tgfb1;Cdkn1b;Mef2c;Apc;Tinf2;Pten;Suz12;Ift52;Lims1;Sav1;Ptch1;Bmp4;Wnt5a;Rb1;Dab2;Rida;Mtss1;Dlg1;Rgn;Wfdc1;Lims2;Men1;Maged1;Cdc73;Dab2ip;Atf2;Ift80;Ift74;Tgfbr3;Lrp6;Strap;Ift122;Fgfr2;Ift172;Dusp10;Ift88;Cdk6;Pex2;Aqp11;Ar;Gas1;Fgfr3;Npm1;B2m;Mcc	51	76	67.1053	R org.Mm.eg.db package
GO:0050684	regulation of mRNA processing	Gene Ontology (Biological Process)	ENSMUSG00000002052;ENSMUSG00000004865;ENSMUSG00000021650;ENSMUSG00000024384;ENSMUSG00000028330;ENSMUSG00000029062;ENSMUSG00000032212;ENSMUSG00000042625;ENSMUSG00000042699;ENSMUSG00000062604;ENSMUSG00000071054	Supt6;Srpk1;Ptcd2;Iws1;Ncbp1;Cdk11b;Sltm;Safb2;Dhx9;Srpk2;Safb	11	14	78.5714	R org.Mm.eg.db package
GO:0050687	negative regulation of defense response to virus	Gene Ontology (Biological Process)	ENSMUSG00000006205;ENSMUSG00000018446;ENSMUSG00000027598;ENSMUSG00000034292;ENSMUSG00000039899;ENSMUSG00000053128;ENSMUSG00000056692;ENSMUSG00000056851;ENSMUSG00000061130	Htra1;C1qbp;Itch;Traf3ip1;Fgl2;Rnf26;Ilrun;Pcbp2;Ppm1b	9	11	81.8182	R org.Mm.eg.db package
GO:0050688	regulation of defense response to virus	Gene Ontology (Biological Process)	ENSMUSG00000009585;ENSMUSG00000021277;ENSMUSG00000030798;ENSMUSG00000035151;ENSMUSG00000043207;ENSMUSG00000079363	Apobec3;Traf3;Cd37;Elmod2;Zmpste24;Gbp4	6	8	75	R org.Mm.eg.db package
GO:0050708	regulation of protein secretion	Gene Ontology (Biological Process)	ENSMUSG00000019790;ENSMUSG00000020282;ENSMUSG00000020536;ENSMUSG00000020782;ENSMUSG00000020806;ENSMUSG00000026335;ENSMUSG00000026740;ENSMUSG00000028641;ENSMUSG00000033628;ENSMUSG00000034175;ENSMUSG00000074513	Stxbp5;Rhbdf1;Llgl1;Llgl2;Rhbdf2;Pam;Dnajc1;P3h1;Pik3c3;Rhbdd3;Arfip1	11	18	61.1111	R org.Mm.eg.db package
GO:0050709	negative regulation of protein secretion	Gene Ontology (Biological Process)	ENSMUSG00000001467;ENSMUSG00000002985;ENSMUSG00000020282;ENSMUSG00000020641;ENSMUSG00000020806;ENSMUSG00000021670;ENSMUSG00000021905;ENSMUSG00000024659;ENSMUSG00000026657;ENSMUSG00000029616;ENSMUSG00000030839;ENSMUSG00000032340;ENSMUSG00000058022	Cyp51;Apoe;Rhbdf1;Rsad2;Rhbdf2;Hmgcr;Dph3;Anxa1;Frmd4a;Erp29;Sergef;Neo1;Adtrp	13	21	61.9048	R org.Mm.eg.db package
GO:0050714	positive regulation of protein secretion	Gene Ontology (Biological Process)	ENSMUSG00000000631;ENSMUSG00000002059;ENSMUSG00000002603;ENSMUSG00000005699;ENSMUSG00000020053;ENSMUSG00000020178;ENSMUSG00000020847;ENSMUSG00000020900;ENSMUSG00000022200;ENSMUSG00000022789;ENSMUSG00000024030;ENSMUSG00000026657;ENSMUSG00000027804;ENSMUSG00000028001;ENSMUSG00000028456;ENSMUSG00000029468;ENSMUSG00000031255;ENSMUSG00000031520;ENSMUSG00000031555;ENSMUSG00000033831;ENSMUSG00000033860;ENSMUSG00000034584;ENSMUSG00000036391;ENSMUSG00000036435;ENSMUSG00000036622;ENSMUSG00000038346;ENSMUSG00000044147;ENSMUSG00000046519;ENSMUSG00000048076;ENSMUSG00000049044;ENSMUSG00000052397;ENSMUSG00000052595;ENSMUSG00000055024;ENSMUSG00000061665;ENSMUSG00000071866;ENSMUSG00000072115	Myo18a;Rab34;Tgfb1;Pard6a;Igf1;Adora2a;Rph3al;Myh10;Golph3;Dnm1l;Abcg1;Frmd4a;Ppid;Fga;Unc13b;P2rx7;Sytl4;Vegfc;Adam9;Fgb;Fgg;Exph5;Sec24a;Exoc1;Atp13a2;Zfp384;Arf6;Golph3l;Arf1;Rapgef4;Ezr;A1cf;Ep300;Cd2ap;Ppia;Ang	36	51	70.5882	R org.Mm.eg.db package
GO:0050715	positive regulation of cytokine production	Gene Ontology (Biological Process)	ENSMUSG00000002944;ENSMUSG00000003184;ENSMUSG00000021457;ENSMUSG00000023349;ENSMUSG00000025888;ENSMUSG00000027646;ENSMUSG00000027995;ENSMUSG00000028874;ENSMUSG00000029276;ENSMUSG00000029468;ENSMUSG00000031980;ENSMUSG00000032076;ENSMUSG00000033307;ENSMUSG00000040722;ENSMUSG00000044811;ENSMUSG00000046080;ENSMUSG00000049115;ENSMUSG00000051439;ENSMUSG00000057666	Cd36;Irf3;Syk;Clec4n;Casp1;Src;Tlr2;Fgr;Glmn;P2rx7;Agt;Cadm1;Mif;Scamp5;Cd300c2;Clec9a;Agtr1a;Cd14;Gapdh	19	36	52.7778	R org.Mm.eg.db package
GO:0050727	regulation of inflammatory response	Gene Ontology (Biological Process)	ENSMUSG00000000317;ENSMUSG00000003184;ENSMUSG00000005951;ENSMUSG00000018217;ENSMUSG00000019768;ENSMUSG00000020400;ENSMUSG00000021775;ENSMUSG00000021901;ENSMUSG00000022191;ENSMUSG00000022508;ENSMUSG00000022749;ENSMUSG00000022868;ENSMUSG00000024349;ENSMUSG00000024659;ENSMUSG00000024789;ENSMUSG00000024927;ENSMUSG00000025017;ENSMUSG00000025888;ENSMUSG00000026072;ENSMUSG00000027030;ENSMUSG00000027514;ENSMUSG00000028964;ENSMUSG00000029455;ENSMUSG00000030107;ENSMUSG00000030647;ENSMUSG00000031596;ENSMUSG00000031671;ENSMUSG00000031980;ENSMUSG00000032046;ENSMUSG00000032508;ENSMUSG00000033174;ENSMUSG00000034708;ENSMUSG00000035673;ENSMUSG00000036712;ENSMUSG00000038615;ENSMUSG00000038745;ENSMUSG00000039158;ENSMUSG00000039206;ENSMUSG00000039842;ENSMUSG00000041415;ENSMUSG00000042228;ENSMUSG00000042350;ENSMUSG00000044350;ENSMUSG00000047030;ENSMUSG00000050310;ENSMUSG00000062515;ENSMUSG00000075706;ENSMUSG00000079563	Bcl6b;Irf3;Shpk;Pmp22;Esr1;Tnip1;Nr1d2;Bap1;Drosha;Bcl6;Tbc1d23;Ahsg;Sting1;Anxa1;Jak2;Rela;Pik3ap1;Casp1;Il1r1;Stk39;Zbp1;Park7;Aldh2;Usp18;Ndufc2;Slc7a2;Setd6;Agt;Abhd12;Myd88;Mgll;Grn;Sbno2;Cyld;Nfe2l1;Nlrp6;Akna;Daglb;Mcph1;Dicer1;Lyn;Arel1;Lacc1;Spata2;Rictor;Fabp4;Gpx4;Pglyrp2	48	82	58.5366	R org.Mm.eg.db package
GO:0050728	negative regulation of inflammatory response	Gene Ontology (Biological Process)	ENSMUSG00000000440;ENSMUSG00000000753;ENSMUSG00000001123;ENSMUSG00000001348;ENSMUSG00000002108;ENSMUSG00000002250;ENSMUSG00000002985;ENSMUSG00000003541;ENSMUSG00000004270;ENSMUSG00000005087;ENSMUSG00000009681;ENSMUSG00000017631;ENSMUSG00000017697;ENSMUSG00000017969;ENSMUSG00000019850;ENSMUSG00000019989;ENSMUSG00000020178;ENSMUSG00000020889;ENSMUSG00000021775;ENSMUSG00000022105;ENSMUSG00000022383;ENSMUSG00000022552;ENSMUSG00000022982;ENSMUSG00000023170;ENSMUSG00000023336;ENSMUSG00000024386;ENSMUSG00000024425;ENSMUSG00000024539;ENSMUSG00000025340;ENSMUSG00000028053;ENSMUSG00000028163;ENSMUSG00000028599;ENSMUSG00000028864;ENSMUSG00000030341;ENSMUSG00000030474;ENSMUSG00000031696;ENSMUSG00000031871;ENSMUSG00000032035;ENSMUSG00000032083;ENSMUSG00000032109;ENSMUSG00000032238;ENSMUSG00000032402;ENSMUSG00000032420;ENSMUSG00000034485;ENSMUSG00000034708;ENSMUSG00000035914;ENSMUSG00000037104;ENSMUSG00000037902;ENSMUSG00000038552;ENSMUSG00000039208;ENSMUSG00000041939;ENSMUSG00000042429;ENSMUSG00000042812;ENSMUSG00000043683;ENSMUSG00000044258;ENSMUSG00000044768;ENSMUSG00000044786;ENSMUSG00000046034;ENSMUSG00000047638;ENSMUSG00000050440;ENSMUSG00000053113;ENSMUSG00000059588;ENSMUSG00000062585;ENSMUSG00000070056;ENSMUSG00000075701	Pparg;Serpinf1;Lgals9;Acp5;Nr1h3;Ppard;Apoe;Ier3;Lpcat3;Cd44;Bcr;Abr;Ada;Ptgis;Tnfaip3;Enpp3;Adora2a;Nr1d1;Nr1d2;Rb1;Ppara;Sharpin;Sod1;Gps2;Wfdc1;Proc;Ndfip1;Ptpn2;Rabgef1;Ash1l;Nfkb1;Tnfrsf1b;Hgf;Tnfrsf1a;Siglece;Vps35;Cdh5;Ets1;Apoa1;Nlrx1;Rora;Smad3;Nt5e;Uaca;Grn;Cd276;Socs5;Sirpa;Fndc4;Metrnl;Mvk;Adora1;Foxf1;Fem1a;Ctla2a;Macir;Zfp36;Otulin;Nr1h4;Hamp;Socs3;Calcrl;Cnr2;Mfhas1;Selenos	65	113	57.5221	R org.Mm.eg.db package
GO:0050729	positive regulation of inflammatory response	Gene Ontology (Biological Process)	ENSMUSG00000001666;ENSMUSG00000001741;ENSMUSG00000002897;ENSMUSG00000004043;ENSMUSG00000004814;ENSMUSG00000010047;ENSMUSG00000015568;ENSMUSG00000015966;ENSMUSG00000020122;ENSMUSG00000020400;ENSMUSG00000020681;ENSMUSG00000020919;ENSMUSG00000021025;ENSMUSG00000021408;ENSMUSG00000021994;ENSMUSG00000024789;ENSMUSG00000024810;ENSMUSG00000024975;ENSMUSG00000025980;ENSMUSG00000027398;ENSMUSG00000027514;ENSMUSG00000027762;ENSMUSG00000027995;ENSMUSG00000029238;ENSMUSG00000030341;ENSMUSG00000030653;ENSMUSG00000031565;ENSMUSG00000031616;ENSMUSG00000031639;ENSMUSG00000031887;ENSMUSG00000032035;ENSMUSG00000032193;ENSMUSG00000034786;ENSMUSG00000034957;ENSMUSG00000035356;ENSMUSG00000037820;ENSMUSG00000038481;ENSMUSG00000038642;ENSMUSG00000042699;ENSMUSG00000050965;ENSMUSG00000055447;ENSMUSG00000056501;ENSMUSG00000062515;ENSMUSG00000070873;ENSMUSG00000079227	Ddt;Il16;Il17ra;Stat5a;Ccl24;Hyal2;Lpl;Il17rb;Egfr;Tnip1;Ace;Stat5b;Nfkbia;Ripk1;Wnt5a;Jak2;Il33;Pdcd4;Hspd1;Il1b;Zbp1;Sucnr1;Tlr2;Clock;Tnfrsf1a;Gm45837;Fgfr1;Ednra;Tlr3;Tradd;Ets1;Ldlr;Gpsm3;Cebpa;Nfkbiz;Tgm2;Cdk19;Ctss;Dhx9;Prkca;Cd47;Cebpb;Fabp4;Lilra5;Ccr5	45	78	57.6923	R org.Mm.eg.db package
GO:0050730	regulation of peptidyl-tyrosine phosphorylation	Gene Ontology (Biological Process)	ENSMUSG00000000290;ENSMUSG00000019843;ENSMUSG00000020122;ENSMUSG00000022892;ENSMUSG00000022967;ENSMUSG00000024620;ENSMUSG00000024777;ENSMUSG00000025856;ENSMUSG00000026078;ENSMUSG00000027954;ENSMUSG00000028019;ENSMUSG00000045038;ENSMUSG00000050965;ENSMUSG00000079037;ENSMUSG00000089876	Itgb2;Fyn;Egfr;App;Ifnar1;Pdgfrb;Ppp2r5b;Pdgfa;Pdcl3;Efna1;Pdgfc;Prkce;Prkca;Prnp;Tmem102	15	25	60	R org.Mm.eg.db package
GO:0050731	positive regulation of peptidyl-tyrosine phosphorylation	Gene Ontology (Biological Process)	ENSMUSG00000000058;ENSMUSG00000000555;ENSMUSG00000002603;ENSMUSG00000002944;ENSMUSG00000003068;ENSMUSG00000004815;ENSMUSG00000005087;ENSMUSG00000014932;ENSMUSG00000015133;ENSMUSG00000017344;ENSMUSG00000019966;ENSMUSG00000020053;ENSMUSG00000020689;ENSMUSG00000020717;ENSMUSG00000021457;ENSMUSG00000021549;ENSMUSG00000022425;ENSMUSG00000022781;ENSMUSG00000022791;ENSMUSG00000022831;ENSMUSG00000023274;ENSMUSG00000023951;ENSMUSG00000024142;ENSMUSG00000024486;ENSMUSG00000024610;ENSMUSG00000024789;ENSMUSG00000024962;ENSMUSG00000025089;ENSMUSG00000025314;ENSMUSG00000025809;ENSMUSG00000025810;ENSMUSG00000026395;ENSMUSG00000026836;ENSMUSG00000026842;ENSMUSG00000027253;ENSMUSG00000027293;ENSMUSG00000027646;ENSMUSG00000027944;ENSMUSG00000027947;ENSMUSG00000027954;ENSMUSG00000028059;ENSMUSG00000028517;ENSMUSG00000028864;ENSMUSG00000028991;ENSMUSG00000029217;ENSMUSG00000029231;ENSMUSG00000029999;ENSMUSG00000031520;ENSMUSG00000031980;ENSMUSG00000033307;ENSMUSG00000037405;ENSMUSG00000037706;ENSMUSG00000037922;ENSMUSG00000039004;ENSMUSG00000041135;ENSMUSG00000041936;ENSMUSG00000042333;ENSMUSG00000042453;ENSMUSG00000043733;ENSMUSG00000047139;ENSMUSG00000048915;ENSMUSG00000050310;ENSMUSG00000054252;ENSMUSG00000055737;ENSMUSG00000059456;ENSMUSG00000059552;ENSMUSG00000060216;ENSMUSG00000076617;ENSMUSG00000079037	Cav2;Itga5;Tgfb1;Cd36;Stk11;Dgkq;Cd44;Yes1;Lrrk1;Vtn;Kitl;Igf1;Itgb3;Pecam1;Syk;Rasa1;Enpp2;Pak2;Tnk2;Hcls1;Cd4;Vegfa;Mlst8;Hbegf;Cd74;Jak2;Vegfb;Gfra1;Ptprj;Itgb1;Nrp1;Ptprc;Acvr1;Abl1;Lrp4;Ehd4;Src;Hax1;Il6ra;Efna1;Arhgef2;Plpp3;Hgf;Mtor;Tec;Pdgfra;Tgfa;Vegfc;Agt;Mif;Icam1;Cd81;Bank1;Bmp6;Ripk2;Agrn;Tnfrsf14;Reln;Ptpn11;Cd24a;Efna5;Rictor;Fgfr3;Ghr;Ptk2b;Trp53;Arrb2;Ighm;Prnp	69	116	59.4828	R org.Mm.eg.db package
GO:0050732	negative regulation of peptidyl-tyrosine phosphorylation	Gene Ontology (Biological Process)	ENSMUSG00000004266;ENSMUSG00000015133;ENSMUSG00000020053;ENSMUSG00000020717;ENSMUSG00000021948;ENSMUSG00000026395;ENSMUSG00000028967;ENSMUSG00000029053;ENSMUSG00000039217;ENSMUSG00000054793	Ptpn6;Lrrk1;Igf1;Pecam1;Prkcd;Ptprc;Errfi1;Prkcz;Il18;Cadm4	10	18	55.5556	R org.Mm.eg.db package
GO:0050764	regulation of phagocytosis	Gene Ontology (Biological Process)	ENSMUSG00000003283;ENSMUSG00000021457;ENSMUSG00000026395;ENSMUSG00000027087;ENSMUSG00000028874;ENSMUSG00000037936	Hck;Syk;Ptprc;Itgav;Fgr;Scarb1	6	12	50	R org.Mm.eg.db package
GO:0050765	negative regulation of phagocytosis	Gene Ontology (Biological Process)	ENSMUSG00000002603;ENSMUSG00000004665;ENSMUSG00000013663;ENSMUSG00000019804;ENSMUSG00000020372;ENSMUSG00000022663;ENSMUSG00000026656;ENSMUSG00000027995;ENSMUSG00000028221;ENSMUSG00000030314;ENSMUSG00000032312;ENSMUSG00000033788;ENSMUSG00000037432;ENSMUSG00000037902;ENSMUSG00000038160;ENSMUSG00000068923	Tgfb1;Cnn2;Pten;Snx3;Rack1;Atg3;Fcgr2b;Tlr2;Pip4p2;Atg7;Csk;Dysf;Fer1l5;Sirpa;Atg5;Syt11	16	19	84.2105	R org.Mm.eg.db package
GO:0050766	positive regulation of phagocytosis	Gene Ontology (Biological Process)	ENSMUSG00000002944;ENSMUSG00000003814;ENSMUSG00000005681;ENSMUSG00000006519;ENSMUSG00000009681;ENSMUSG00000014361;ENSMUSG00000015656;ENSMUSG00000015947;ENSMUSG00000017631;ENSMUSG00000020143;ENSMUSG00000021484;ENSMUSG00000022607;ENSMUSG00000022868;ENSMUSG00000022912;ENSMUSG00000022982;ENSMUSG00000023206;ENSMUSG00000024164;ENSMUSG00000024863;ENSMUSG00000026177;ENSMUSG00000026656;ENSMUSG00000027398;ENSMUSG00000030605;ENSMUSG00000031451;ENSMUSG00000032083;ENSMUSG00000032202;ENSMUSG00000033335;ENSMUSG00000035722;ENSMUSG00000037780;ENSMUSG00000037902;ENSMUSG00000039145;ENSMUSG00000040249;ENSMUSG00000041351;ENSMUSG00000055447;ENSMUSG00000058715;ENSMUSG00000059498;ENSMUSG00000067367;ENSMUSG00000068227;ENSMUSG00000079293	Cd36;Calr;Apoa2;Cyba;Bcr;Mertk;Hspa8;Fcgr1;Abr;Dock2;Lman2;Ptk2;Ahsg;Pros1;Sod1;Il15ra;C3;Mbl2;Slc11a1;Fcgr2b;Il1b;Mfge8;Gas6;Apoa1;Rab27a;Dnm2;Abca7;Mbl1;Sirpa;Camk1d;Lrp1;Rap1gap;Cd47;Fcer1g;Fcgr3;Lyar;Il2rb;Clec7a	38	65	58.4615	R org.Mm.eg.db package
GO:0050767	regulation of neurogenesis	Gene Ontology (Biological Process)	ENSMUSG00000009073;ENSMUSG00000014773;ENSMUSG00000015711;ENSMUSG00000020387;ENSMUSG00000022528;ENSMUSG00000026923;ENSMUSG00000027314;ENSMUSG00000027398;ENSMUSG00000028556;ENSMUSG00000029687;ENSMUSG00000030103;ENSMUSG00000032744;ENSMUSG00000036940;ENSMUSG00000039834;ENSMUSG00000040025;ENSMUSG00000041235;ENSMUSG00000041415;ENSMUSG00000053110;ENSMUSG00000054717;ENSMUSG00000055116;ENSMUSG00000055866;ENSMUSG00000067071	Nf2;Dll1;Prune1;Jade2;Hes1;Notch1;Dll4;Il1b;Dock7;Ezh2;Bhlhe40;Heyl;Kdm1a;Zfp335;Ythdf2;Chd7;Dicer1;Yap1;Hmgb2;Arntl;Per2;Hes6	22	42	52.381	R org.Mm.eg.db package
GO:0050768	negative regulation of neurogenesis	Gene Ontology (Biological Process)	ENSMUSG00000000247;ENSMUSG00000004460;ENSMUSG00000006932;ENSMUSG00000008999;ENSMUSG00000020263;ENSMUSG00000020455;ENSMUSG00000021796;ENSMUSG00000022528;ENSMUSG00000026176;ENSMUSG00000026923;ENSMUSG00000027398;ENSMUSG00000028059;ENSMUSG00000029249;ENSMUSG00000031592;ENSMUSG00000036940;ENSMUSG00000037234;ENSMUSG00000038539;ENSMUSG00000047139;ENSMUSG00000049313;ENSMUSG00000060802;ENSMUSG00000096255	Lhx2;Dnajb11;Ctnnb1;Bmp7;Appl2;Trim11;Bmpr1a;Hes1;Ctdsp1;Notch1;Il1b;Arhgef2;Rest;Pcm1;Kdm1a;Hook3;Atf5;Cd24a;Sorl1;B2m;Dynlt1b	21	31	67.7419	R org.Mm.eg.db package
GO:0050769	positive regulation of neurogenesis	Gene Ontology (Biological Process)	ENSMUSG00000000753;ENSMUSG00000006930;ENSMUSG00000010797;ENSMUSG00000020387;ENSMUSG00000020681;ENSMUSG00000021039;ENSMUSG00000021224;ENSMUSG00000021615;ENSMUSG00000022471;ENSMUSG00000024085;ENSMUSG00000026187;ENSMUSG00000027358;ENSMUSG00000027820;ENSMUSG00000028933;ENSMUSG00000028991;ENSMUSG00000031574;ENSMUSG00000032463;ENSMUSG00000034758;ENSMUSG00000037364;ENSMUSG00000039834;ENSMUSG00000040761;ENSMUSG00000049717;ENSMUSG00000051675;ENSMUSG00000058799;ENSMUSG00000072964;ENSMUSG00000078672	Serpinf1;Hap1;Wnt2;Jade2;Ace;Snw1;Numb;Xrcc4;Xrcc6;Man2a1;Xrcc5;Bmp2;Mme;Xrcc2;Mtor;Star;Faim;Tle6;Srrt;Zfp335;Spen;Lig4;Trim32;Nap1l1;Bhlhb9;Mup20	26	45	57.7778	R org.Mm.eg.db package
GO:0050771	negative regulation of axonogenesis	Gene Ontology (Biological Process)	ENSMUSG00000002496;ENSMUSG00000013663;ENSMUSG00000015291;ENSMUSG00000019969;ENSMUSG00000020458;ENSMUSG00000022607;ENSMUSG00000026028;ENSMUSG00000027253;ENSMUSG00000029291;ENSMUSG00000032011	Tsc2;Pten;Gdi1;Psen1;Rtn4;Ptk2;Trak2;Lrp4;Rufy3;Thy1	10	14	71.4286	R org.Mm.eg.db package
GO:0050772	positive regulation of axonogenesis	Gene Ontology (Biological Process)	ENSMUSG00000002413;ENSMUSG00000002489;ENSMUSG00000002546;ENSMUSG00000003068;ENSMUSG00000004936;ENSMUSG00000021068;ENSMUSG00000022883;ENSMUSG00000023800;ENSMUSG00000026277;ENSMUSG00000026640;ENSMUSG00000026872;ENSMUSG00000027660;ENSMUSG00000029291;ENSMUSG00000029765;ENSMUSG00000030084;ENSMUSG00000030123;ENSMUSG00000030447;ENSMUSG00000032064;ENSMUSG00000032399;ENSMUSG00000032536;ENSMUSG00000035027;ENSMUSG00000036606;ENSMUSG00000039361;ENSMUSG00000050947;ENSMUSG00000052516;ENSMUSG00000053646;ENSMUSG00000055254;ENSMUSG00000074785	Braf;Tiam1;Golga2;Stk11;Map2k1;Nin;Robo1;Tiam2;Stk25;Plxna2;Zeb2;Skil;Rufy3;Plxna4;Plxna1;Plxnd1;Cyfip1;Dixdc1;Rpl4;Trak1;Map2k2;Plxnb2;Picalm;Amigo1;Robo2;Plxnb1;Ntrk2;Plxnc1	28	40	70	R org.Mm.eg.db package
GO:0050773	regulation of dendrite development	Gene Ontology (Biological Process)	ENSMUSG00000006134;ENSMUSG00000007815;ENSMUSG00000017776;ENSMUSG00000019864;ENSMUSG00000026304;ENSMUSG00000028655;ENSMUSG00000039086;ENSMUSG00000039145;ENSMUSG00000039621;ENSMUSG00000041570;ENSMUSG00000049044;ENSMUSG00000055254;ENSMUSG00000061751	Crkl;Rhoa;Crk;Rtn4ip1;Rab17;Mfsd2a;Ss18l1;Camk1d;Prex1;Camsap2;Rapgef4;Ntrk2;Kalrn	13	23	56.5217	R org.Mm.eg.db package
GO:0050774	negative regulation of dendrite morphogenesis	Gene Ontology (Biological Process)	ENSMUSG00000018965;ENSMUSG00000022812;ENSMUSG00000028161;ENSMUSG00000032513;ENSMUSG00000042745;ENSMUSG00000062232	Ywhah;Gsk3b;Ppp3ca;Gorasp1;Id1;Rapgef2	6	11	54.5455	R org.Mm.eg.db package
GO:0050775	positive regulation of dendrite morphogenesis	Gene Ontology (Biological Process)	ENSMUSG00000009376;ENSMUSG00000019970;ENSMUSG00000020132;ENSMUSG00000021224;ENSMUSG00000025237;ENSMUSG00000025423;ENSMUSG00000025885;ENSMUSG00000026341;ENSMUSG00000026965;ENSMUSG00000027184;ENSMUSG00000028399;ENSMUSG00000029705;ENSMUSG00000030309;ENSMUSG00000032526;ENSMUSG00000032867;ENSMUSG00000033295;ENSMUSG00000034867;ENSMUSG00000036473;ENSMUSG00000037062;ENSMUSG00000038545;ENSMUSG00000039086;ENSMUSG00000051412;ENSMUSG00000052934;ENSMUSG00000068036	Met;Sgk1;Rab21;Numb;Parp6;Pias2;Myo5b;Actr3;Anapc2;Caprin1;Ptprd;Cux1;Caprin2;Ss18l2;Fbxw8;Ptprf;Ankrd27;Tbc1d24;Sh3glb1;Cul7;Ss18l1;ENSMUSG00000051412;Fbxo31;Afdn	24	33	72.7273	R org.Mm.eg.db package
GO:0050779	RNA destabilization	Gene Ontology (Biological Process)	ENSMUSG00000028599;ENSMUSG00000040482;ENSMUSG00000044786;ENSMUSG00000048696	Tnfrsf1b;Dxo;Zfp36;Mex3d	4	5	80	R org.Mm.eg.db package
GO:0050790	regulation of catalytic activity	Gene Ontology (Biological Process)	ENSMUSG00000004931;ENSMUSG00000006818;ENSMUSG00000021109;ENSMUSG00000021686;ENSMUSG00000021939;ENSMUSG00000024942;ENSMUSG00000025578;ENSMUSG00000026496;ENSMUSG00000026821;ENSMUSG00000028944;ENSMUSG00000029513;ENSMUSG00000032051;ENSMUSG00000035086;ENSMUSG00000036206;ENSMUSG00000038205;ENSMUSG00000052921;ENSMUSG00000061950;ENSMUSG00000067713;ENSMUSG00000079110	Apba3;Sod2;Hif1a;Ap3b1;Ctsb;Capn1;Cbx8;Parp1;Ralgds;Prkag2;Prkab1;Fdx1;Becn1;Sh3bp4;Prkab2;Arhgef15;Ppp4r1;Prkag1;Capn3	19	27	70.3704	R org.Mm.eg.db package
GO:0050792	regulation of viral process	Gene Ontology (Biological Process)	ENSMUSG00000009907;ENSMUSG00000027536;ENSMUSG00000033916;ENSMUSG00000038467;ENSMUSG00000053119	Vps4b;Chmp4c;Chmp2a;Chmp4b;Chmp3	5	6	83.3333	R org.Mm.eg.db package
GO:0050798	activated T cell proliferation	Gene Ontology (Biological Process)	ENSMUSG00000000290;ENSMUSG00000019843;ENSMUSG00000026842;ENSMUSG00000030830	Itgb2;Fyn;Abl1;Itgal	4	8	50	R org.Mm.eg.db package
GO:0050805	negative regulation of synaptic transmission	Gene Ontology (Biological Process)	ENSMUSG00000024462;ENSMUSG00000027398;ENSMUSG00000027792;ENSMUSG00000032562;ENSMUSG00000049044;ENSMUSG00000057614	Gabbr1;Il1b;Bche;Gnai2;Rapgef4;Gnai1	6	11	54.5455	R org.Mm.eg.db package
GO:0050807	regulation of synapse organization	Gene Ontology (Biological Process)	ENSMUSG00000001525;ENSMUSG00000002985;ENSMUSG00000013089;ENSMUSG00000018593;ENSMUSG00000021877;ENSMUSG00000021994;ENSMUSG00000022623;ENSMUSG00000028452;ENSMUSG00000029309;ENSMUSG00000030272;ENSMUSG00000031393;ENSMUSG00000032089;ENSMUSG00000032216;ENSMUSG00000037541;ENSMUSG00000039952;ENSMUSG00000041936;ENSMUSG00000058013;ENSMUSG00000072235;ENSMUSG00000092341	Tubb5;Apoe;Etv5;Sparc;Arf4;Wnt5a;Shank3;Vcp;Sparcl1;Camk1;Mecp2;Il10ra;Nedd4;Shank2;Dag1;Agrn;Septin11;Tuba1a;Malat1	19	38	50	R org.Mm.eg.db package
GO:0050810	regulation of steroid biosynthetic process	Gene Ontology (Biological Process)	ENSMUSG00000024949;ENSMUSG00000027905;ENSMUSG00000031574;ENSMUSG00000031591;ENSMUSG00000036256;ENSMUSG00000041736;ENSMUSG00000042178	Sf1;Ddx20;Star;Asah1;Igfbp7;Tspo;Armc5	7	11	63.6364	R org.Mm.eg.db package
GO:0050819	negative regulation of coagulation	Gene Ontology (Biological Process)	ENSMUSG00000022912;ENSMUSG00000024386;ENSMUSG00000027712;ENSMUSG00000074743	Pros1;Proc;Anxa5;Thbd	4	6	66.6667	R org.Mm.eg.db package
GO:0050821	protein stabilization	Gene Ontology (Biological Process)	ENSMUSG00000000915;ENSMUSG00000001416;ENSMUSG00000001761;ENSMUSG00000002731;ENSMUSG00000002763;ENSMUSG00000003233;ENSMUSG00000003464;ENSMUSG00000003814;ENSMUSG00000004069;ENSMUSG00000004264;ENSMUSG00000005681;ENSMUSG00000006676;ENSMUSG00000007739;ENSMUSG00000010067;ENSMUSG00000011114;ENSMUSG00000013663;ENSMUSG00000014077;ENSMUSG00000014243;ENSMUSG00000015341;ENSMUSG00000016534;ENSMUSG00000017376;ENSMUSG00000017421;ENSMUSG00000018209;ENSMUSG00000018293;ENSMUSG00000019471;ENSMUSG00000020053;ENSMUSG00000020167;ENSMUSG00000020238;ENSMUSG00000020390;ENSMUSG00000020458;ENSMUSG00000020546;ENSMUSG00000021067;ENSMUSG00000021149;ENSMUSG00000021270;ENSMUSG00000021501;ENSMUSG00000021548;ENSMUSG00000022020;ENSMUSG00000022024;ENSMUSG00000022037;ENSMUSG00000022234;ENSMUSG00000022329;ENSMUSG00000022579;ENSMUSG00000022710;ENSMUSG00000022827;ENSMUSG00000023826;ENSMUSG00000023944;ENSMUSG00000024014;ENSMUSG00000024050;ENSMUSG00000024170;ENSMUSG00000024392;ENSMUSG00000024610;ENSMUSG00000024639;ENSMUSG00000024780;ENSMUSG00000024807;ENSMUSG00000025246;ENSMUSG00000025437;ENSMUSG00000025613;ENSMUSG00000025880;ENSMUSG00000025958;ENSMUSG00000025980;ENSMUSG00000026021;ENSMUSG00000026078;ENSMUSG00000026576;ENSMUSG00000026797;ENSMUSG00000026812;ENSMUSG00000026924;ENSMUSG00000026977;ENSMUSG00000027002;ENSMUSG00000027189;ENSMUSG00000027339;ENSMUSG00000027353;ENSMUSG00000027805;ENSMUSG00000027835;ENSMUSG00000027954;ENSMUSG00000028086;ENSMUSG00000028416;ENSMUSG00000028517;ENSMUSG00000028641;ENSMUSG00000028756;ENSMUSG00000028879;ENSMUSG00000028957;ENSMUSG00000028964;ENSMUSG00000029071;ENSMUSG00000029207;ENSMUSG00000029369;ENSMUSG00000029447;ENSMUSG00000030007;ENSMUSG00000030213;ENSMUSG00000030579;ENSMUSG00000030847;ENSMUSG00000031010;ENSMUSG00000031155;ENSMUSG00000031314;ENSMUSG00000031328;ENSMUSG00000031386;ENSMUSG00000031447;ENSMUSG00000031838;ENSMUSG00000032010;ENSMUSG00000032060;ENSMUSG00000032083;ENSMUSG00000032171;ENSMUSG00000032383;ENSMUSG00000032402;ENSMUSG00000032412;ENSMUSG00000032431;ENSMUSG00000032652;ENSMUSG00000033909;ENSMUSG00000034024;ENSMUSG00000034101;ENSMUSG00000034617;ENSMUSG00000034708;ENSMUSG00000034893;ENSMUSG00000034951;ENSMUSG00000035078;ENSMUSG00000036104;ENSMUSG00000036986;ENSMUSG00000037316;ENSMUSG00000037787;ENSMUSG00000038845;ENSMUSG00000039456;ENSMUSG00000039474;ENSMUSG00000039959;ENSMUSG00000041161;ENSMUSG00000041241;ENSMUSG00000041417;ENSMUSG00000041560;ENSMUSG00000041879;ENSMUSG00000041995;ENSMUSG00000042215;ENSMUSG00000042328;ENSMUSG00000045374;ENSMUSG00000045377;ENSMUSG00000045409;ENSMUSG00000049792;ENSMUSG00000051238;ENSMUSG00000052595;ENSMUSG00000055024;ENSMUSG00000057113;ENSMUSG00000057230;ENSMUSG00000057666;ENSMUSG00000058558;ENSMUSG00000059291;ENSMUSG00000059552;ENSMUSG00000059714;ENSMUSG00000059866;ENSMUSG00000061477;ENSMUSG00000061981;ENSMUSG00000063273;ENSMUSG00000068039;ENSMUSG00000069089;ENSMUSG00000069874;ENSMUSG00000071072;ENSMUSG00000071415;ENSMUSG00000075467;ENSMUSG00000078941	Hip1r;Cct3;Smo;Prkra;Pex6;Dvl3;Pex19;Calr;Dnaja3;Phb2;Apoa2;Usp19;Cct4;Rassf1;Tbrg1;Pten;Chp1;Zswim7;Golga7;Lamp2;Nlk;Zfp207;Stk4;Pfn1;Cdc37;Igf1;Tcf3;Ncln;Ube2b;Rtn4;Stxbp4;Sav1;Gtpbp4;Hsp90aa1;Caml;Ccnh;Naa16;Sugt1;Clu;Cct5;Stk3;Gpihbp1;Usp7;Rabl3;Prkn;Hsp90ab1;Pim1;Wiz;Telo2;Bag6;Cd74;Gnaq;Cdc37l1;Syvn1;Tbl1x;Usp33;Cct8;Smad7;Creb1;Hspd1;Sumo1;Pdcl3;Atp1b1;Stxbp1;Tsc1;Sec16a;Marchf7;Nckap1;Trim44;Rassf2;Mcm8;Pfn2;Pdcd10;Efna1;Fbxw7;Bag1;Plpp3;P3h1;Pink1;Stx12;Per3;Park7;Dvl1;Apbb2;Afm;Cct6a;Cct7;Atf7ip;Tyrobp;Bag3;Usp9x;Pim2;Taf1;Flna;Hcfc1;Lamp1;Ifi30;Usp2;Cryab;Apoa1;Pin1;Ppib;Smad3;Atp1b3;Crtap;Crebl2;Usp36;Cct2;Ctnnd1;Mtrr;Grn;Cog3;Cog7;Mtmr9;Rab3gap1;Pml;Bag4;Coa8;Phb;Morc3;Wfs1;Hip1;Otud3;Mul1;Pik3r1;Nop53;Ipo9;Zbed3;Bag2;Hps4;Wdr81;Tmem88;Trim39;Bag5;Swsap1;A1cf;Ep300;Npm1;Aak1;Gapdh;Rpl5;Rpl11;Trp53;Flot1;Tnip2;Rps7;Flot2;Naa15;Tcp1;Cdk7;Irgm2;Ptges3;Rpl23;Dnlz;Ak6	155	180	86.1111	R org.Mm.eg.db package
GO:0050832	defense response to fungus	Gene Ontology (Biological Process)	ENSMUSG00000002897;ENSMUSG00000015950;ENSMUSG00000022877;ENSMUSG00000023349;ENSMUSG00000030281;ENSMUSG00000031827;ENSMUSG00000036216;ENSMUSG00000037379;ENSMUSG00000039936;ENSMUSG00000050440;ENSMUSG00000051256;ENSMUSG00000056978;ENSMUSG00000057666	Il17ra;Ncf1;Hrg;Clec4n;Il17rc;Cotl1;Leap2;Spon2;Pik3cd;Hamp;Jagn1;Hamp2;Gapdh	13	19	68.4211	R org.Mm.eg.db package
GO:0050847	progesterone receptor signaling pathway	Gene Ontology (Biological Process)	ENSMUSG00000025326;ENSMUSG00000027646;ENSMUSG00000033863;ENSMUSG00000034341;ENSMUSG00000037487;ENSMUSG00000038845;ENSMUSG00000053110	Ube3a;Src;Klf9;Wbp2;Ubr5;Phb;Yap1	7	10	70	R org.Mm.eg.db package
GO:0050848	regulation of calcium-mediated signaling	Gene Ontology (Biological Process)	ENSMUSG00000018411;ENSMUSG00000020225;ENSMUSG00000023070;ENSMUSG00000038967;ENSMUSG00000042190;ENSMUSG00000042682;ENSMUSG00000059456	Mapt;Tmbim4;Rgn;Pdk2;Cmklr1;Selenok;Ptk2b	7	12	58.3333	R org.Mm.eg.db package
GO:0050852	T cell receptor signaling pathway	Gene Ontology (Biological Process)	ENSMUSG00000002413;ENSMUSG00000002699;ENSMUSG00000003068;ENSMUSG00000003235;ENSMUSG00000004788;ENSMUSG00000006134;ENSMUSG00000010609;ENSMUSG00000016933;ENSMUSG00000019843;ENSMUSG00000019969;ENSMUSG00000022148;ENSMUSG00000022637;ENSMUSG00000023915;ENSMUSG00000025499;ENSMUSG00000026117;ENSMUSG00000026395;ENSMUSG00000026842;ENSMUSG00000027164;ENSMUSG00000027466;ENSMUSG00000027852;ENSMUSG00000028191;ENSMUSG00000028455;ENSMUSG00000028525;ENSMUSG00000028683;ENSMUSG00000028790;ENSMUSG00000029145;ENSMUSG00000029217;ENSMUSG00000029388;ENSMUSG00000029550;ENSMUSG00000032011;ENSMUSG00000032688;ENSMUSG00000034330;ENSMUSG00000035356;ENSMUSG00000035914;ENSMUSG00000037731;ENSMUSG00000039316;ENSMUSG00000040283;ENSMUSG00000040423;ENSMUSG00000041135;ENSMUSG00000041187;ENSMUSG00000042677;ENSMUSG00000044813;ENSMUSG00000045962;ENSMUSG00000047098;ENSMUSG00000056268;ENSMUSG00000063358;ENSMUSG00000074781;ENSMUSG00000075376;ENSMUSG00000078612	Braf;Lcp2;Stk11;Eif2b5;Eif2b2;Crkl;Psen2;Plcg1;Fyn;Psen1;Fyb;Cblb;Tnfrsf21;Hras;Zap70;Ptprc;Abl1;Traf6;Rbck1;Nras;Bcl10;Stoml2;Pde4b;Eif2b3;Khdrbs1;Eif2b4;Tec;Eif2b1;Sppl3;Thy1;Malt1;Plcg2;Nfkbiz;Cd276;Themis2;Rftn1;Btnl9;Rc3h1;Ripk2;Prkd2;Zc3h12a;Shb;Wnk1;Rnf31;Dennd1b;Mapk1;Ube2n;Rc3h2;Fyb2	49	96	51.0417	R org.Mm.eg.db package
GO:0050856	regulation of T cell receptor signaling pathway	Gene Ontology (Biological Process)	ENSMUSG00000022637;ENSMUSG00000028191;ENSMUSG00000031010;ENSMUSG00000032688;ENSMUSG00000034652;ENSMUSG00000036712;ENSMUSG00000040423	Cblb;Bcl10;Usp9x;Malt1;Cd300a;Cyld;Rc3h1	7	10	70	R org.Mm.eg.db package
GO:0050859	negative regulation of B cell receptor signaling pathway	Gene Ontology (Biological Process)	ENSMUSG00000023170;ENSMUSG00000026656;ENSMUSG00000034652;ENSMUSG00000038910	Gps2;Fcgr2b;Cd300a;Plcl2	4	7	57.1429	R org.Mm.eg.db package
GO:0050860	negative regulation of T cell receptor signaling pathway	Gene Ontology (Biological Process)	ENSMUSG00000003518;ENSMUSG00000004266;ENSMUSG00000022637;ENSMUSG00000024539;ENSMUSG00000025314;ENSMUSG00000032011;ENSMUSG00000035873;ENSMUSG00000036461;ENSMUSG00000040479;ENSMUSG00000050335;ENSMUSG00000052397;ENSMUSG00000069255;ENSMUSG00000079037	Dusp3;Ptpn6;Cblb;Ptpn2;Ptprj;Thy1;Pawr;Elf1;Dgkz;Lgals3;Ezr;Dusp22;Prnp	13	22	59.0909	R org.Mm.eg.db package
GO:0050861	positive regulation of B cell receptor signaling pathway	Gene Ontology (Biological Process)	ENSMUSG00000021108;ENSMUSG00000025986;ENSMUSG00000029254;ENSMUSG00000031875;ENSMUSG00000037706;ENSMUSG00000052889;ENSMUSG00000058099	Prkch;Slc39a10;Stap1;Cmtm3;Cd81;Prkcb;Nfam1	7	7	100	R org.Mm.eg.db package
GO:0050862	positive regulation of T cell receptor signaling pathway	Gene Ontology (Biological Process)	ENSMUSG00000017697;ENSMUSG00000024927;ENSMUSG00000026433;ENSMUSG00000029640;ENSMUSG00000030744;ENSMUSG00000036712;ENSMUSG00000037706;ENSMUSG00000041187;ENSMUSG00000054814;ENSMUSG00000062300	Ada;Rela;Rab29;Usp12;Rps3;Cyld;Cd81;Prkd2;Usp46;Nectin2	10	16	62.5	R org.Mm.eg.db package
GO:0050869	negative regulation of B cell activation	Gene Ontology (Biological Process)	ENSMUSG00000019850;ENSMUSG00000024778;ENSMUSG00000026288;ENSMUSG00000037922	Tnfaip3;Fas;Inpp5d;Bank1	4	8	50	R org.Mm.eg.db package
GO:0050872	white fat cell differentiation	Gene Ontology (Biological Process)	ENSMUSG00000000440;ENSMUSG00000020063;ENSMUSG00000022676;ENSMUSG00000027630;ENSMUSG00000029231;ENSMUSG00000029478;ENSMUSG00000034957;ENSMUSG00000037071;ENSMUSG00000037373;ENSMUSG00000051748;ENSMUSG00000055866;ENSMUSG00000062515	Pparg;Sirt1;Snai2;Tbl1xr1;Pdgfra;Ncor2;Cebpa;Scd1;Ctbp1;Wfdc21;Per2;Fabp4	12	18	66.6667	R org.Mm.eg.db package
GO:0050873	brown fat cell differentiation	Gene Ontology (Biological Process)	ENSMUSG00000000440;ENSMUSG00000005057;ENSMUSG00000009281;ENSMUSG00000019846;ENSMUSG00000021238;ENSMUSG00000021831;ENSMUSG00000026360;ENSMUSG00000026639;ENSMUSG00000027111;ENSMUSG00000029167;ENSMUSG00000029322;ENSMUSG00000030545;ENSMUSG00000031489;ENSMUSG00000031767;ENSMUSG00000034957;ENSMUSG00000037071;ENSMUSG00000037095;ENSMUSG00000039208;ENSMUSG00000039956;ENSMUSG00000047446;ENSMUSG00000056501;ENSMUSG00000058881;ENSMUSG00000062515;ENSMUSG00000068874;ENSMUSG00000078566	Pparg;Sh2b2;Rarres2;Lama4;Aldh6a1;Ero1a;Rgs2;Lamb3;Itga6;Ppargc1a;Plac8;Pex11a;Adrb3;Nudt7;Cebpa;Scd1;Lrg1;Metrnl;Mrap;Arl4a;Cebpb;Zfp516;Fabp4;Selenbp1;Bnip3	25	36	69.4444	R org.Mm.eg.db package
GO:0050882	voluntary musculoskeletal movement	Gene Ontology (Biological Process)	ENSMUSG00000024983;ENSMUSG00000026496;ENSMUSG00000028991;ENSMUSG00000030102;ENSMUSG00000031696;ENSMUSG00000033735;ENSMUSG00000051768;ENSMUSG00000061436	Vti1a;Parp1;Mtor;Itpr1;Vps35;Spr;Xrcc1;Hipk2	8	9	88.8889	R org.Mm.eg.db package
GO:0050884	neuromuscular process controlling posture	Gene Ontology (Biological Process)	ENSMUSG00000017167;ENSMUSG00000020262;ENSMUSG00000025232;ENSMUSG00000025579;ENSMUSG00000026179;ENSMUSG00000026317;ENSMUSG00000031393;ENSMUSG00000037580	Cntnap1;Adarb1;Hexa;Gaa;Pnkd;Cln8;Mecp2;Gch1	8	15	53.3333	R org.Mm.eg.db package
GO:0050885	neuromuscular process controlling balance	Gene Ontology (Biological Process)	ENSMUSG00000000594;ENSMUSG00000004207;ENSMUSG00000009681;ENSMUSG00000014592;ENSMUSG00000017167;ENSMUSG00000017631;ENSMUSG00000020745;ENSMUSG00000020900;ENSMUSG00000021665;ENSMUSG00000021684;ENSMUSG00000022623;ENSMUSG00000022840;ENSMUSG00000022892;ENSMUSG00000023959;ENSMUSG00000024109;ENSMUSG00000025232;ENSMUSG00000025579;ENSMUSG00000026317;ENSMUSG00000026596;ENSMUSG00000026842;ENSMUSG00000028224;ENSMUSG00000029249;ENSMUSG00000030302;ENSMUSG00000030720;ENSMUSG00000030894;ENSMUSG00000031367;ENSMUSG00000031960;ENSMUSG00000031996;ENSMUSG00000033565;ENSMUSG00000034656;ENSMUSG00000038664;ENSMUSG00000048000;ENSMUSG00000049625;ENSMUSG00000051790;ENSMUSG00000057897;ENSMUSG00000060708;ENSMUSG00000062762	Gm2a;Psap;Bcr;Camta1;Cntnap1;Abr;Pafah1b1;Myh10;Hexb;Pde8b;Shank3;Adcy5;App;Clic5;Nrxn1;Hexa;Gaa;Cln8;Abl2;Abl1;Nbn;Rest;Atp2b2;Cln3;Tpp1;Ap1s2;Aars;Aplp2;Rbfox2;Cacna1a;Herc1;Gigyf2;Tifab;Nlgn2;Camk2b;Bloc1s4;Ei24	37	62	59.6774	R org.Mm.eg.db package
GO:0050890	cognition	Gene Ontology (Biological Process)	ENSMUSG00000000916;ENSMUSG00000002028;ENSMUSG00000003166;ENSMUSG00000004843;ENSMUSG00000005949;ENSMUSG00000020142;ENSMUSG00000020716;ENSMUSG00000021764;ENSMUSG00000022141;ENSMUSG00000022892;ENSMUSG00000022946;ENSMUSG00000027523;ENSMUSG00000027950;ENSMUSG00000028655;ENSMUSG00000030447;ENSMUSG00000031232;ENSMUSG00000032038;ENSMUSG00000032239;ENSMUSG00000034269;ENSMUSG00000039530;ENSMUSG00000041235;ENSMUSG00000041762;ENSMUSG00000042429;ENSMUSG00000053091;ENSMUSG00000068270;ENSMUSG00000072772;ENSMUSG00000090266	Nsun5;Kmt2a;Dgcr2;Chmp2b;Ctns;Slc1a4;Nf1;Ndufs4;Nipbl;App;Dop1b;Gnas;Chrnb2;Mfsd2a;Cyfip1;Magt1;St3gal4;Rp9;Setd5;ENSMUSG00000039530;Chd7;Gpr155;Adora1;Lins1;Shroom4;Grcc10;Mettl23	27	49	55.102	R org.Mm.eg.db package
GO:0050892	intestinal absorption	Gene Ontology (Biological Process)	ENSMUSG00000002944;ENSMUSG00000011034;ENSMUSG00000023057;ENSMUSG00000023259;ENSMUSG00000024812;ENSMUSG00000028405;ENSMUSG00000032293;ENSMUSG00000037936;ENSMUSG00000038235;ENSMUSG00000040584;ENSMUSG00000054422	Cd36;Slc5a1;Fabp2;Slc26a6;Tjp2;Aco1;Ireb2;Scarb1;F11r;Abcb1a;Fabp1	11	19	57.8947	R org.Mm.eg.db package
GO:0050900	leukocyte migration	Gene Ontology (Biological Process)	ENSMUSG00000001281;ENSMUSG00000016494;ENSMUSG00000021699;ENSMUSG00000023235;ENSMUSG00000024290;ENSMUSG00000025608;ENSMUSG00000027111;ENSMUSG00000027398;ENSMUSG00000028029;ENSMUSG00000028413;ENSMUSG00000028525;ENSMUSG00000048163	Itgb7;Cd34;Pde4d;Ccl25;Rock1;Podxl;Itga6;Il1b;Aimp1;B4galt1;Pde4b;Selplg	12	23	52.1739	R org.Mm.eg.db package
GO:0050904	diapedesis	Gene Ontology (Biological Process)	ENSMUSG00000000127;ENSMUSG00000020717;ENSMUSG00000027009;ENSMUSG00000035776	Fer;Pecam1;Itga4;Cd99l2	4	5	80	R org.Mm.eg.db package
GO:0050905	neuromuscular process	Gene Ontology (Biological Process)	ENSMUSG00000005069;ENSMUSG00000018217;ENSMUSG00000021557;ENSMUSG00000021665;ENSMUSG00000024831;ENSMUSG00000026365;ENSMUSG00000031393;ENSMUSG00000031865;ENSMUSG00000031960;ENSMUSG00000032557;ENSMUSG00000033004;ENSMUSG00000034656;ENSMUSG00000036580;ENSMUSG00000037251;ENSMUSG00000039662;ENSMUSG00000042605;ENSMUSG00000043207;ENSMUSG00000052214	Pex5;Pmp22;Agtpbp1;Hexb;Ighmbp2;Cfh;Mecp2;Dctn1;Aars;Uba5;Mycbp2;Cacna1a;Spg20;Pomk;Icmt;Atxn2;Zmpste24;Opa3	18	35	51.4286	R org.Mm.eg.db package
GO:0050918	positive chemotaxis	Gene Ontology (Biological Process)	ENSMUSG00000002496;ENSMUSG00000009376;ENSMUSG00000022568;ENSMUSG00000023951;ENSMUSG00000025314;ENSMUSG00000025810;ENSMUSG00000030707;ENSMUSG00000050335	Tsc2;Met;Scrib;Vegfa;Ptprj;Nrp1;Coro1a;Lgals3	8	16	50	R org.Mm.eg.db package
GO:0050919	negative chemotaxis	Gene Ontology (Biological Process)	ENSMUSG00000001227;ENSMUSG00000007815;ENSMUSG00000019647;ENSMUSG00000020689;ENSMUSG00000021994;ENSMUSG00000025207;ENSMUSG00000025856;ENSMUSG00000025969;ENSMUSG00000026121;ENSMUSG00000027087;ENSMUSG00000027200;ENSMUSG00000028064;ENSMUSG00000030539;ENSMUSG00000032083;ENSMUSG00000032547;ENSMUSG00000034684;ENSMUSG00000038777;ENSMUSG00000040254;ENSMUSG00000045287;ENSMUSG00000045776;ENSMUSG00000046070;ENSMUSG00000050199	Sema6b;Rhoa;Sema6a;Itgb3;Wnt5a;Sema4g;Pdgfa;Nrp2;Sema4c;Itgav;Sema6d;Sema4a;Sema4b;Apoa1;Ryk;Sema3f;Sema6c;Sema3d;Rtn4rl1;Lrtm1;Igfals;Lgr4	22	37	59.4595	R org.Mm.eg.db package
GO:0050920	regulation of chemotaxis	Gene Ontology (Biological Process)	ENSMUSG00000001300;ENSMUSG00000022378;ENSMUSG00000029231;ENSMUSG00000029470;ENSMUSG00000031486;ENSMUSG00000047879	Efnb2;Cyrib;Pdgfra;P2rx4;Adgra2;Usp14	6	8	75	R org.Mm.eg.db package
GO:0050921	positive regulation of chemotaxis	Gene Ontology (Biological Process)	ENSMUSG00000002603;ENSMUSG00000009281;ENSMUSG00000024397;ENSMUSG00000024620;ENSMUSG00000026181;ENSMUSG00000026193;ENSMUSG00000027762;ENSMUSG00000030805;ENSMUSG00000041488	Tgfb1;Rarres2;Aif1;Pdgfrb;Ppm1f;Fn1;Sucnr1;Stx4a;Stx3	9	18	50	R org.Mm.eg.db package
GO:0050927	positive regulation of positive chemotaxis	Gene Ontology (Biological Process)	ENSMUSG00000004056;ENSMUSG00000023951;ENSMUSG00000031443;ENSMUSG00000031841;ENSMUSG00000032402;ENSMUSG00000045092;ENSMUSG00000062960	Akt2;Vegfa;F7;Cdh13;Smad3;S1pr1;Kdr	7	12	58.3333	R org.Mm.eg.db package
GO:0050995	negative regulation of lipid catabolic process	Gene Ontology (Biological Process)	ENSMUSG00000005681;ENSMUSG00000011305;ENSMUSG00000019689;ENSMUSG00000027398;ENSMUSG00000030527;ENSMUSG00000030671;ENSMUSG00000040564;ENSMUSG00000042010;ENSMUSG00000042429;ENSMUSG00000050697;ENSMUSG00000071657	Apoa2;Plin5;Fmc1;Il1b;Crtc3;Pde3b;Apoc1;Acacb;Adora1;Prkaa1;Bscl2	11	16	68.75	R org.Mm.eg.db package
GO:0050996	positive regulation of lipid catabolic process	Gene Ontology (Biological Process)	ENSMUSG00000005681;ENSMUSG00000027398;ENSMUSG00000028553;ENSMUSG00000032079;ENSMUSG00000032540;ENSMUSG00000042429;ENSMUSG00000045038	Apoa2;Il1b;Angptl3;Apoa5;Abhd5;Adora1;Prkce	7	9	77.7778	R org.Mm.eg.db package
GO:0051000	positive regulation of nitric-oxide synthase activity	Gene Ontology (Biological Process)	ENSMUSG00000001729;ENSMUSG00000002985;ENSMUSG00000019768;ENSMUSG00000021611;ENSMUSG00000021707;ENSMUSG00000022206;ENSMUSG00000023068;ENSMUSG00000030265;ENSMUSG00000031921;ENSMUSG00000037580;ENSMUSG00000037936;ENSMUSG00000038058;ENSMUSG00000044080;ENSMUSG00000059456	Akt1;Apoe;Esr1;Tert;Dhfr;Npr3;Nus1;Kras;Terf2;Gch1;Scarb1;Nod1;S100a1;Ptk2b	14	18	77.7778	R org.Mm.eg.db package
GO:0051001	negative regulation of nitric-oxide synthase activity	Gene Ontology (Biological Process)	ENSMUSG00000003421;ENSMUSG00000007655;ENSMUSG00000022812;ENSMUSG00000026463;ENSMUSG00000026814;ENSMUSG00000031266;ENSMUSG00000062585	Nosip;Cav1;Gsk3b;Atp2b4;Eng;Gla;Cnr2	7	10	70	R org.Mm.eg.db package
GO:0051005	negative regulation of lipoprotein lipase activity	Gene Ontology (Biological Process)	ENSMUSG00000002289;ENSMUSG00000028553;ENSMUSG00000032081;ENSMUSG00000040564;ENSMUSG00000047822;ENSMUSG00000068747	Angptl4;Angptl3;Apoc3;Apoc1;Angptl8;Sort1	6	7	85.7143	R org.Mm.eg.db package
GO:0051006	positive regulation of lipoprotein lipase activity	Gene Ontology (Biological Process)	ENSMUSG00000000049;ENSMUSG00000002108;ENSMUSG00000002279;ENSMUSG00000002992;ENSMUSG00000022579;ENSMUSG00000032079;ENSMUSG00000032080;ENSMUSG00000032083;ENSMUSG00000032540;ENSMUSG00000060601	Apoh;Nr1h3;Lmf1;Apoc2;Gpihbp1;Apoa5;Apoa4;Apoa1;Abhd5;Nr1h2	10	10	100	R org.Mm.eg.db package
GO:0051013	microtubule severing	Gene Ontology (Biological Process)	ENSMUSG00000019794;ENSMUSG00000024068;ENSMUSG00000031787;ENSMUSG00000041298	Katna1;Spast;Katnb1;Katnal1	4	7	57.1429	R org.Mm.eg.db package
GO:0051014	actin filament severing	Gene Ontology (Biological Process)	ENSMUSG00000002812;ENSMUSG00000015932;ENSMUSG00000024236;ENSMUSG00000026425;ENSMUSG00000026879;ENSMUSG00000055805;ENSMUSG00000056201;ENSMUSG00000056737;ENSMUSG00000062929	Flii;Dstn;Svil;Srgap2;Gsn;Fmnl1;Cfl1;Capg;Cfl2	9	13	69.2308	R org.Mm.eg.db package
GO:0051016	barbed-end actin filament capping	Gene Ontology (Biological Process)	ENSMUSG00000002812;ENSMUSG00000015733;ENSMUSG00000015766;ENSMUSG00000021262;ENSMUSG00000022451;ENSMUSG00000023277;ENSMUSG00000024236;ENSMUSG00000025026;ENSMUSG00000026879;ENSMUSG00000028745;ENSMUSG00000029106;ENSMUSG00000032050;ENSMUSG00000056737;ENSMUSG00000070372	Flii;Capza2;Eps8;Evl;Twf1;Twf2;Svil;Add3;Gsn;Capzb;Add1;Rdx;Capg;Capza1	14	21	66.6667	R org.Mm.eg.db package
GO:0051017	actin filament bundle assembly	Gene Ontology (Biological Process)	ENSMUSG00000015143;ENSMUSG00000015766;ENSMUSG00000016382;ENSMUSG00000018387;ENSMUSG00000018417;ENSMUSG00000020900;ENSMUSG00000021998;ENSMUSG00000023022;ENSMUSG00000024397;ENSMUSG00000024501;ENSMUSG00000025026;ENSMUSG00000025372;ENSMUSG00000026596;ENSMUSG00000028354;ENSMUSG00000029106;ENSMUSG00000029581;ENSMUSG00000029761;ENSMUSG00000031015;ENSMUSG00000033066;ENSMUSG00000033088;ENSMUSG00000035873;ENSMUSG00000038859;ENSMUSG00000041845;ENSMUSG00000052397;ENSMUSG00000054808;ENSMUSG00000069662	Actn1;Eps8;Pls3;Shroom1;Myo1b;Myh10;Lcp1;Lima1;Aif1;Dpysl3;Add3;Baiap2;Abl2;Fmn2;Add1;Fscn1;Cald1;Swap70;Gas7;Triobp;Pawr;Baiap2l1;Rhod;Ezr;Actn4;Marcks	26	40	65	R org.Mm.eg.db package
GO:0051024	positive regulation of immunoglobulin production	Gene Ontology (Biological Process)	ENSMUSG00000020484;ENSMUSG00000024810;ENSMUSG00000024990;ENSMUSG00000030805;ENSMUSG00000036427;ENSMUSG00000067212;ENSMUSG00000074272	Xbp1;Il33;Rbp4;Stx4a;Gpi1;H2-T23;Ceacam1	7	12	58.3333	R org.Mm.eg.db package
GO:0051028	mRNA transport	Gene Ontology (Biological Process)	ENSMUSG00000000838;ENSMUSG00000001150;ENSMUSG00000001855;ENSMUSG00000002052;ENSMUSG00000003226;ENSMUSG00000004642;ENSMUSG00000004980;ENSMUSG00000006005;ENSMUSG00000007670;ENSMUSG00000010097;ENSMUSG00000017774;ENSMUSG00000018411;ENSMUSG00000019432;ENSMUSG00000019715;ENSMUSG00000020290;ENSMUSG00000020739;ENSMUSG00000020783;ENSMUSG00000021127;ENSMUSG00000021537;ENSMUSG00000022142;ENSMUSG00000022338;ENSMUSG00000022556;ENSMUSG00000022774;ENSMUSG00000022800;ENSMUSG00000022855;ENSMUSG00000024097;ENSMUSG00000024120;ENSMUSG00000024287;ENSMUSG00000024384;ENSMUSG00000025134;ENSMUSG00000025586;ENSMUSG00000025872;ENSMUSG00000026491;ENSMUSG00000026999;ENSMUSG00000028330;ENSMUSG00000028609;ENSMUSG00000028614;ENSMUSG00000029104;ENSMUSG00000029405;ENSMUSG00000030091;ENSMUSG00000030298;ENSMUSG00000031347;ENSMUSG00000031529;ENSMUSG00000032939;ENSMUSG00000034274;ENSMUSG00000034826;ENSMUSG00000035351;ENSMUSG00000036678;ENSMUSG00000036992;ENSMUSG00000037475;ENSMUSG00000037933;ENSMUSG00000037997;ENSMUSG00000039509;ENSMUSG00000040034;ENSMUSG00000040667;ENSMUSG00000041319;ENSMUSG00000041815;ENSMUSG00000042271;ENSMUSG00000042699;ENSMUSG00000044786;ENSMUSG00000046434;ENSMUSG00000048439;ENSMUSG00000051329;ENSMUSG00000052533;ENSMUSG00000052798;ENSMUSG00000053293;ENSMUSG00000053453;ENSMUSG00000059005;ENSMUSG00000062078;ENSMUSG00000063550;ENSMUSG00000071172;ENSMUSG00000075600;ENSMUSG00000078427;ENSMUSG00000078676;ENSMUSG00000078812;ENSMUSG00000079614;ENSMUSG00000102976	Fmr1;Mcm3ap;Nup214;Supt6;Ranbp2;Slbp;Hnrnpa2b1;Tpr;Khsrp;Nxf1;Myo1c;Mapt;Ddx39b;Gle1;Xpo1;Nup85;Ncbp3;Zfp36l1;Cetn3;Nup155;Eny2;Hsf1;Ncbp2;Fyttd1;Senp2;Srsf7;Lrpprc;Thoc1;Iws1;Alyref;Cpeb1;Thoc3;Ahctf1;Nup35;Ncbp1;Magoh;Ndc1;Htt;G3bp2;Nup210;Sec13;Cetn2;Tnks;Nup93;Thoc5;Nup54;Nup37;Aaas;Nxt1;Thoc2;Bicd2;Parp11;Nup133;Nup43;Nup88;Thoc6;Poldip3;Nxt2;Dhx9;Zfp36;Hnrnpa1;Nupl2;Nup160;Nup188;Nup107;Pom121;Thoc7;Hnrnpa3;Qk;Nup98;Srsf3;Zc3h3;Sarnp;Casc3;Eif5a;Seh1l;Zc3h11a	77	92	83.6957	R org.Mm.eg.db package
GO:0051044	positive regulation of membrane protein ectodomain proteolysis	Gene Ontology (Biological Process)	ENSMUSG00000002365;ENSMUSG00000002985;ENSMUSG00000021340;ENSMUSG00000022892;ENSMUSG00000027257;ENSMUSG00000027398;ENSMUSG00000028082;ENSMUSG00000028599;ENSMUSG00000031555;ENSMUSG00000032733;ENSMUSG00000053510	Snx9;Apoe;Gpld1;App;Pacsin3;Il1b;Sh3d19;Tnfrsf1b;Adam9;Snx33;Nrd1	11	16	68.75	R org.Mm.eg.db package
GO:0051045	negative regulation of membrane protein ectodomain proteolysis	Gene Ontology (Biological Process)	ENSMUSG00000017466;ENSMUSG00000020044;ENSMUSG00000032913;ENSMUSG00000038764	Timp2;Timp3;Lrig2;Ptpn3	4	7	57.1429	R org.Mm.eg.db package
GO:0051054	positive regulation of DNA metabolic process	Gene Ontology (Biological Process)	ENSMUSG00000018293;ENSMUSG00000025220;ENSMUSG00000029484;ENSMUSG00000057113	Pfn1;Oga;Anxa3;Npm1	4	6	66.6667	R org.Mm.eg.db package
GO:0051055	negative regulation of lipid biosynthetic process	Gene Ontology (Biological Process)	ENSMUSG00000002985;ENSMUSG00000003068;ENSMUSG00000041567;ENSMUSG00000074272;ENSMUSG00000078683	Apoe;Stk11;Serpina12;Ceacam1;Mup1	5	8	62.5	R org.Mm.eg.db package
GO:0051056	regulation of small GTPase mediated signal transduction	Gene Ontology (Biological Process)	ENSMUSG00000001995;ENSMUSG00000002496;ENSMUSG00000021027;ENSMUSG00000025154;ENSMUSG00000026490;ENSMUSG00000027652;ENSMUSG00000030583;ENSMUSG00000036452;ENSMUSG00000037110;ENSMUSG00000038807;ENSMUSG00000039031;ENSMUSG00000041351;ENSMUSG00000041688;ENSMUSG00000042700;ENSMUSG00000056917	Sipa1l2;Tsc2;Ralgapa1;Arhgap19;Cdc42bpa;Ralgapb;Sipa1l3;Arhgap26;Ralgapa2;Rap1gap2;Arhgap18;Rap1gap;Amot;Sipa1l1;Sipa1	15	20	75	R org.Mm.eg.db package
GO:0051057	positive regulation of small GTPase mediated signal transduction	Gene Ontology (Biological Process)	ENSMUSG00000011958;ENSMUSG00000024241;ENSMUSG00000027646;ENSMUSG00000029778;ENSMUSG00000034801;ENSMUSG00000042453	Bnip2;Sos1;Src;Adcyap1r1;Sos2;Reln	6	8	75	R org.Mm.eg.db package
GO:0051058	negative regulation of small GTPase mediated signal transduction	Gene Ontology (Biological Process)	ENSMUSG00000022378;ENSMUSG00000022436;ENSMUSG00000030047;ENSMUSG00000032232;ENSMUSG00000041225;ENSMUSG00000061665	Cyrib;Sh3bp1;Arhgap25;Cgnl1;Arhgap12;Cd2ap	6	7	85.7143	R org.Mm.eg.db package
GO:0051081	nuclear membrane disassembly	Gene Ontology (Biological Process)	ENSMUSG00000002625;ENSMUSG00000018736;ENSMUSG00000020745;ENSMUSG00000031865	Akap8l;Ndel1;Pafah1b1;Dctn1	4	5	80	R org.Mm.eg.db package
GO:0051084	'de novo' post-translational protein folding	Gene Ontology (Biological Process)	ENSMUSG00000021236;ENSMUSG00000034203;ENSMUSG00000037062;ENSMUSG00000037072	Entpd5;Chchd4;Sh3glb1;Selenof	4	4	100	R org.Mm.eg.db package
GO:0051085	chaperone cofactor-dependent protein refolding	Gene Ontology (Biological Process)	ENSMUSG00000005483;ENSMUSG00000009563;ENSMUSG00000014195;ENSMUSG00000015656;ENSMUSG00000020109;ENSMUSG00000021831;ENSMUSG00000022403;ENSMUSG00000024350;ENSMUSG00000024359;ENSMUSG00000024610;ENSMUSG00000026848;ENSMUSG00000026849;ENSMUSG00000026864;ENSMUSG00000028035;ENSMUSG00000028416;ENSMUSG00000029657;ENSMUSG00000032932;ENSMUSG00000036052;ENSMUSG00000037649;ENSMUSG00000051396;ENSMUSG00000059970;ENSMUSG00000071072;ENSMUSG00000073676;ENSMUSG00000074212;ENSMUSG00000090877	Dnajb1;Tor2a;Dnajc7;Hspa8;Dnajb12;Ero1a;St13;Dnajc18;Hspa9;Cd74;Tor1b;Tor1a;Hspa5;Dnajb4;Bag1;Hsph1;Hspa13;Dnajb5;H2-DMa;Gm45902;Hspa2;Ptges3;Hspe1;Dnajb14;Hspa1b	25	31	80.6452	R org.Mm.eg.db package
GO:0051090	regulation of DNA-binding transcription factor activity	Gene Ontology (Biological Process)	ENSMUSG00000003283;ENSMUSG00000005413;ENSMUSG00000021457;ENSMUSG00000022710;ENSMUSG00000026017;ENSMUSG00000030180;ENSMUSG00000035011;ENSMUSG00000048581;ENSMUSG00000051451;ENSMUSG00000063065;ENSMUSG00000063358	Hck;Hmox1;Syk;Usp7;Carf;Kdm5a;Zbtb7a;E130311K13Rik;Crebzf;Mapk3;Mapk1	11	18	61.1111	R org.Mm.eg.db package
GO:0051091	positive regulation of DNA-binding transcription factor activity	Gene Ontology (Biological Process)	ENSMUSG00000000266;ENSMUSG00000000275;ENSMUSG00000000440;ENSMUSG00000000902;ENSMUSG00000001552;ENSMUSG00000001627;ENSMUSG00000001729;ENSMUSG00000004264;ENSMUSG00000005672;ENSMUSG00000006932;ENSMUSG00000008855;ENSMUSG00000010797;ENSMUSG00000013663;ENSMUSG00000015120;ENSMUSG00000015605;ENSMUSG00000018548;ENSMUSG00000019768;ENSMUSG00000019777;ENSMUSG00000019947;ENSMUSG00000020167;ENSMUSG00000020888;ENSMUSG00000021067;ENSMUSG00000021326;ENSMUSG00000021690;ENSMUSG00000022329;ENSMUSG00000022521;ENSMUSG00000022831;ENSMUSG00000022892;ENSMUSG00000024349;ENSMUSG00000024457;ENSMUSG00000024777;ENSMUSG00000024789;ENSMUSG00000024913;ENSMUSG00000025034;ENSMUSG00000025373;ENSMUSG00000025408;ENSMUSG00000025917;ENSMUSG00000026313;ENSMUSG00000026637;ENSMUSG00000026656;ENSMUSG00000026674;ENSMUSG00000026942;ENSMUSG00000027104;ENSMUSG00000027164;ENSMUSG00000027398;ENSMUSG00000027678;ENSMUSG00000027859;ENSMUSG00000028161;ENSMUSG00000028517;ENSMUSG00000028756;ENSMUSG00000028899;ENSMUSG00000028964;ENSMUSG00000029167;ENSMUSG00000029484;ENSMUSG00000030201;ENSMUSG00000030470;ENSMUSG00000030966;ENSMUSG00000032187;ENSMUSG00000033542;ENSMUSG00000033871;ENSMUSG00000035451;ENSMUSG00000036940;ENSMUSG00000037523;ENSMUSG00000038482;ENSMUSG00000039853;ENSMUSG00000040296;ENSMUSG00000040365;ENSMUSG00000041187;ENSMUSG00000044674;ENSMUSG00000046873;ENSMUSG00000048482;ENSMUSG00000049791;ENSMUSG00000051675;ENSMUSG00000055024;ENSMUSG00000055491;ENSMUSG00000058099;ENSMUSG00000061436	Mid2;Trim25;Pparg;Smarcb1;Jup;Ifrd1;Akt1;Phb2;Kit;Ctnnb1;Hdac5;Wnt2;Pten;Ube2i;Srf;Trim37;Esr1;Hdac2;Arid5b;Tcf3;Dvl2;Sav1;Trim27;Jmy;Stk3;Crebbp;Hcls1;App;Sting1;Trim26;Ppp2r5b;Jak2;Lrp5;Trim8;Rnf41;Ddit3;Cops5;Hdac4;Traf5;Fcgr2b;Ddr2;Traf2;Atf2;Traf6;Il1b;Ncoa3;Ngf;Ppp3ca;Plpp3;Pink1;Taf12;Park7;Ppargc1a;Anxa3;Lrp6;Csrp3;Trim21;Smarca4;Arhgef5;Ppargc1b;Foxa1;Kdm1a;Mavs;Tfdp1;Trim14;Ddx58;Trim41;Prkd2;Fzd1;Mbtps2;Bdnf;Fzd4;Trim32;Ep300;Pprc1;Nfam1;Hipk2	77	118	65.2542	R org.Mm.eg.db package
GO:0051092	positive regulation of NF-kappaB transcription factor activity	Gene Ontology (Biological Process)	ENSMUSG00000000127;ENSMUSG00000000266;ENSMUSG00000000275;ENSMUSG00000000290;ENSMUSG00000002603;ENSMUSG00000002944;ENSMUSG00000004040;ENSMUSG00000004221;ENSMUSG00000005251;ENSMUSG00000007655;ENSMUSG00000018548;ENSMUSG00000021024;ENSMUSG00000021108;ENSMUSG00000021326;ENSMUSG00000021408;ENSMUSG00000021994;ENSMUSG00000022037;ENSMUSG00000022255;ENSMUSG00000022514;ENSMUSG00000022797;ENSMUSG00000022892;ENSMUSG00000024079;ENSMUSG00000024927;ENSMUSG00000024997;ENSMUSG00000025034;ENSMUSG00000025199;ENSMUSG00000025790;ENSMUSG00000026031;ENSMUSG00000026171;ENSMUSG00000026305;ENSMUSG00000026637;ENSMUSG00000026942;ENSMUSG00000027164;ENSMUSG00000027187;ENSMUSG00000027398;ENSMUSG00000027466;ENSMUSG00000027995;ENSMUSG00000028059;ENSMUSG00000028179;ENSMUSG00000028191;ENSMUSG00000029053;ENSMUSG00000029238;ENSMUSG00000029287;ENSMUSG00000029840;ENSMUSG00000030265;ENSMUSG00000030538;ENSMUSG00000030744;ENSMUSG00000030921;ENSMUSG00000030966;ENSMUSG00000031392;ENSMUSG00000031537;ENSMUSG00000031639;ENSMUSG00000031887;ENSMUSG00000032041;ENSMUSG00000032185;ENSMUSG00000032497;ENSMUSG00000032508;ENSMUSG00000032688;ENSMUSG00000033430;ENSMUSG00000033618;ENSMUSG00000035011;ENSMUSG00000035235;ENSMUSG00000035305;ENSMUSG00000037405;ENSMUSG00000037643;ENSMUSG00000038058;ENSMUSG00000038147;ENSMUSG00000039217;ENSMUSG00000039853;ENSMUSG00000040620;ENSMUSG00000041135;ENSMUSG00000041187;ENSMUSG00000042699;ENSMUSG00000046532;ENSMUSG00000047098;ENSMUSG00000047123;ENSMUSG00000047921;ENSMUSG00000051675;ENSMUSG00000052889;ENSMUSG00000056144;ENSMUSG00000057113;ENSMUSG00000057143;ENSMUSG00000059327;ENSMUSG00000059714;ENSMUSG00000060477;ENSMUSG00000061981;ENSMUSG00000068290;ENSMUSG00000073968;ENSMUSG00000074781;ENSMUSG00000079110;ENSMUSG00000087260	Fer;Mid2;Trim25;Itgb2;Tgfb1;Cd36;Stat3;Ikbkg;Ripk4;Cav1;Trim37;Psma6;Prkch;Trim27;Ripk1;Wnt5a;Clu;Mtdh;Il1rap;Tfrc;App;Eif2ak2;Rela;Prdx3;Trim8;Chuk;Slco3a1;Cflar;Rnf25;Lrrfip1;Traf5;Traf2;Traf6;Cat;Il1b;Rbck1;Tlr2;Arhgef2;Cth;Bcl10;Prkcz;Clock;Tgfbr3;Mtpn;Kras;Cib1;Rps3;Trim30a;Trim21;Irak1;Ikbkb;Tlr3;Tradd;Tirap;Carm1;Lrrfip2;Myd88;Malt1;Terf2ip;Map3k13;Zbtb7a;Trim13;Ror1;Icam1;Prkci;Nod1;Cd84;Il18;Trim14;Dhx33;Ripk2;Prkd2;Dhx9;Ar;Rnf31;Ticam1;Trappc9;Trim32;Prkcb;Trim34a;Npm1;Trim12c;Eda;Flot1;Irak2;Flot2;Ddrgk1;Trim68;Ube2n;Capn3;Lamtor5	91	148	61.4865	R org.Mm.eg.db package
GO:0051096	positive regulation of helicase activity	Gene Ontology (Biological Process)	ENSMUSG00000005370;ENSMUSG00000014850;ENSMUSG00000024151;ENSMUSG00000029676;ENSMUSG00000029911	Msh6;Msh3;Msh2;Pot1a;Ssbp1	5	5	100	R org.Mm.eg.db package
GO:0051098	regulation of binding	Gene Ontology (Biological Process)	ENSMUSG00000002603;ENSMUSG00000024515;ENSMUSG00000024563;ENSMUSG00000030528;ENSMUSG00000032402	Tgfb1;Smad4;Smad2;Blm;Smad3	5	5	100	R org.Mm.eg.db package
GO:0051099	positive regulation of binding	Gene Ontology (Biological Process)	ENSMUSG00000002588;ENSMUSG00000021905;ENSMUSG00000032231;ENSMUSG00000037992;ENSMUSG00000041959;ENSMUSG00000063524	Pon1;Dph3;Anxa2;Rara;S100a10;Eno1	6	7	85.7143	R org.Mm.eg.db package
GO:0051101	regulation of DNA binding	Gene Ontology (Biological Process)	ENSMUSG00000002603;ENSMUSG00000034292;ENSMUSG00000043866;ENSMUSG00000044783	Tgfb1;Traf3ip1;Taf10;Hjurp	4	7	57.1429	R org.Mm.eg.db package
GO:0051103	DNA ligation involved in DNA repair	Gene Ontology (Biological Process)	ENSMUSG00000020697;ENSMUSG00000021615;ENSMUSG00000047617;ENSMUSG00000049717	Lig3;Xrcc4;Paxx;Lig4	4	4	100	R org.Mm.eg.db package
GO:0051123	RNA polymerase II preinitiation complex assembly	Gene Ontology (Biological Process)	ENSMUSG00000014767;ENSMUSG00000024218;ENSMUSG00000028271;ENSMUSG00000028899;ENSMUSG00000029265;ENSMUSG00000031314;ENSMUSG00000031487;ENSMUSG00000033543;ENSMUSG00000051316;ENSMUSG00000067995	Tbp;Taf11;Gtf2b;Taf12;Dr1;Taf1;Brf2;Gtf2a2;Taf7;Gtf2f2	10	11	90.9091	R org.Mm.eg.db package
GO:0051124	synaptic assembly at neuromuscular junction	Gene Ontology (Biological Process)	ENSMUSG00000022623;ENSMUSG00000022892;ENSMUSG00000027253;ENSMUSG00000037541	Shank3;App;Lrp4;Shank2	4	5	80	R org.Mm.eg.db package
GO:0051127	positive regulation of actin nucleation	Gene Ontology (Biological Process)	ENSMUSG00000021326;ENSMUSG00000026879;ENSMUSG00000044042;ENSMUSG00000045795	Trim27;Gsn;Fmn1;Whamm	4	6	66.6667	R org.Mm.eg.db package
GO:0051131	chaperone-mediated protein complex assembly	Gene Ontology (Biological Process)	ENSMUSG00000020361;ENSMUSG00000021270;ENSMUSG00000022037;ENSMUSG00000022913;ENSMUSG00000023944;ENSMUSG00000024309;ENSMUSG00000024537;ENSMUSG00000027274;ENSMUSG00000027305;ENSMUSG00000029551;ENSMUSG00000034024;ENSMUSG00000035759;ENSMUSG00000041168;ENSMUSG00000059325;ENSMUSG00000071072	Hspa4;Hsp90aa1;Clu;Psmg1;Hsp90ab1;Pfdn6;Psmg2;Mkks;Ndufaf1;Psmg3;Cct2;Bbs10;Lonp1;Hopx;Ptges3	15	17	88.2353	R org.Mm.eg.db package
GO:0051138	positive regulation of NK T cell differentiation	Gene Ontology (Biological Process)	ENSMUSG00000018654;ENSMUSG00000020198;ENSMUSG00000021686;ENSMUSG00000028076;ENSMUSG00000032440;ENSMUSG00000066687	Ikzf1;Ap3d1;Ap3b1;Cd1d1;Tgfbr2;Zbtb16	6	6	100	R org.Mm.eg.db package
GO:0051145	smooth muscle cell differentiation	Gene Ontology (Biological Process)	ENSMUSG00000000093;ENSMUSG00000005583;ENSMUSG00000005836;ENSMUSG00000006932;ENSMUSG00000009569;ENSMUSG00000018604;ENSMUSG00000021835;ENSMUSG00000024168;ENSMUSG00000026836;ENSMUSG00000031902;ENSMUSG00000031980;ENSMUSG00000036856;ENSMUSG00000042292;ENSMUSG00000042812	Tbx2;Mef2c;Gata6;Ctnnb1;Mrtfb;Tbx3;Bmp4;Tmem204;Acvr1;Nfatc3;Agt;Wnt4;Mrtfa;Foxf1	14	20	70	R org.Mm.eg.db package
GO:0051146	striated muscle cell differentiation	Gene Ontology (Biological Process)	ENSMUSG00000001729;ENSMUSG00000011958;ENSMUSG00000018217;ENSMUSG00000020859;ENSMUSG00000022105;ENSMUSG00000024304;ENSMUSG00000025199;ENSMUSG00000026185;ENSMUSG00000030265;ENSMUSG00000053436	Akt1;Bnip2;Pmp22;Spag9;Rb1;Cdh2;Chuk;Igfbp5;Kras;Mapk14	10	17	58.8235	R org.Mm.eg.db package
GO:0051147	regulation of muscle cell differentiation	Gene Ontology (Biological Process)	ENSMUSG00000002052;ENSMUSG00000009555;ENSMUSG00000026349;ENSMUSG00000030272	Supt6;Cdk9;Ccnt2;Camk1	4	6	66.6667	R org.Mm.eg.db package
GO:0051149	positive regulation of muscle cell differentiation	Gene Ontology (Biological Process)	ENSMUSG00000020184;ENSMUSG00000023051;ENSMUSG00000030272;ENSMUSG00000050567;ENSMUSG00000056770;ENSMUSG00000078812	Mdm2;Tarbp2;Camk1;Maml1;Setd3;Eif5a	6	8	75	R org.Mm.eg.db package
GO:0051151	negative regulation of smooth muscle cell differentiation	Gene Ontology (Biological Process)	ENSMUSG00000015804;ENSMUSG00000031393;ENSMUSG00000032387;ENSMUSG00000042903;ENSMUSG00000055204	Med28;Mecp2;Rbpms2;Foxo4;Ankrd17	5	7	71.4286	R org.Mm.eg.db package
GO:0051152	positive regulation of smooth muscle cell differentiation	Gene Ontology (Biological Process)	ENSMUSG00000002603;ENSMUSG00000020063;ENSMUSG00000028949;ENSMUSG00000032405;ENSMUSG00000049775	Tgfb1;Sirt1;Smarcd3;Pias1;Tmsb4x	5	8	62.5	R org.Mm.eg.db package
GO:0051156	glucose 6-phosphate metabolic process	Gene Ontology (Biological Process)	ENSMUSG00000000628;ENSMUSG00000025877;ENSMUSG00000031400;ENSMUSG00000034793;ENSMUSG00000036427;ENSMUSG00000037012;ENSMUSG00000038615;ENSMUSG00000041798;ENSMUSG00000078650	Hk2;Hk3;G6pdx;G6pc3;Gpi1;Hk1;Nfe2l1;Gck;G6pc	9	11	81.8182	R org.Mm.eg.db package
GO:0051168	nuclear export	Gene Ontology (Biological Process)	ENSMUSG00000020982;ENSMUSG00000022538;ENSMUSG00000029600;ENSMUSG00000032688;ENSMUSG00000046876;ENSMUSG00000066406;ENSMUSG00000067150	Nemf;Lsg1;Rita1;Malt1;Atxn1;Akap13;Xpo5	7	7	100	R org.Mm.eg.db package
GO:0051170	import into nucleus	Gene Ontology (Biological Process)	ENSMUSG00000039745;ENSMUSG00000040270;ENSMUSG00000067713;ENSMUSG00000073639	Htatip2;Bach2;Prkag1;Rab18	4	4	100	R org.Mm.eg.db package
GO:0051180	vitamin transport	Gene Ontology (Biological Process)	ENSMUSG00000001436;ENSMUSG00000029369;ENSMUSG00000032083;ENSMUSG00000035540;ENSMUSG00000040918;ENSMUSG00000073988	Slc19a1;Afm;Apoa1;Gc;Slc19a2;Ttpa	6	7	85.7143	R org.Mm.eg.db package
GO:0051204	protein insertion into mitochondrial membrane	Gene Ontology (Biological Process)	ENSMUSG00000002984;ENSMUSG00000022427;ENSMUSG00000025971;ENSMUSG00000035505	Tomm40;Tomm22;Maip1;Cox18	4	4	100	R org.Mm.eg.db package
GO:0051205	protein insertion into membrane	Gene Ontology (Biological Process)	ENSMUSG00000000959;ENSMUSG00000033355;ENSMUSG00000035505;ENSMUSG00000066319	Oxa1l;Rtp4;Cox18;Rtp3	4	8	50	R org.Mm.eg.db package
GO:0051209	release of sequestered calcium ion into cytosol	Gene Ontology (Biological Process)	ENSMUSG00000002083;ENSMUSG00000004567;ENSMUSG00000009292;ENSMUSG00000021831;ENSMUSG00000025408;ENSMUSG00000026395;ENSMUSG00000027087;ENSMUSG00000028420;ENSMUSG00000029468;ENSMUSG00000030102;ENSMUSG00000030287;ENSMUSG00000032966;ENSMUSG00000034330;ENSMUSG00000034462;ENSMUSG00000035941;ENSMUSG00000042644;ENSMUSG00000048376;ENSMUSG00000048677;ENSMUSG00000052488	Bbc3;Mcoln1;Trpm2;Ero1a;Ddit3;Ptprc;Itgav;Tmem38b;P2rx7;Itpr1;Itpr2;Fkbp1a;Plcg2;Pkd2;Ibtk;Itpr3;F2r;Tpcn2;Cherp	19	33	57.5758	R org.Mm.eg.db package
GO:0051220	cytoplasmic sequestering of protein	Gene Ontology (Biological Process)	ENSMUSG00000018326;ENSMUSG00000025858;ENSMUSG00000027466;ENSMUSG00000031328;ENSMUSG00000034675;ENSMUSG00000040021;ENSMUSG00000073616	Ywhab;Get4;Rbck1;Flna;Dbn1;Lats1;Cops9	7	9	77.7778	R org.Mm.eg.db package
GO:0051222	positive regulation of protein transport	Gene Ontology (Biological Process)	ENSMUSG00000014077;ENSMUSG00000027646;ENSMUSG00000029053;ENSMUSG00000040249;ENSMUSG00000048249	Chp1;Src;Prkcz;Lrp1;Crebrf	5	6	83.3333	R org.Mm.eg.db package
GO:0051223	regulation of protein transport	Gene Ontology (Biological Process)	ENSMUSG00000003037;ENSMUSG00000004771;ENSMUSG00000020952;ENSMUSG00000026867;ENSMUSG00000028410;ENSMUSG00000029763;ENSMUSG00000039361;ENSMUSG00000042682	Rab8a;Rab11a;Scfd1;Gapvd1;Dnaja1;Exoc4;Picalm;Selenok	8	14	57.1429	R org.Mm.eg.db package
GO:0051224	negative regulation of protein transport	Gene Ontology (Biological Process)	ENSMUSG00000019804;ENSMUSG00000024425;ENSMUSG00000026181;ENSMUSG00000031930;ENSMUSG00000046032;ENSMUSG00000053253	Snx3;Ndfip1;Ppm1f;Wwp2;Snx12;Ndfip2	6	6	100	R org.Mm.eg.db package
GO:0051225	spindle assembly	Gene Ontology (Biological Process)	ENSMUSG00000000759;ENSMUSG00000001525;ENSMUSG00000002546;ENSMUSG00000018501;ENSMUSG00000022177;ENSMUSG00000024277;ENSMUSG00000024454;ENSMUSG00000024790;ENSMUSG00000025162;ENSMUSG00000025474;ENSMUSG00000027263;ENSMUSG00000027285;ENSMUSG00000027479;ENSMUSG00000028896;ENSMUSG00000029166;ENSMUSG00000030744;ENSMUSG00000031371;ENSMUSG00000031529;ENSMUSG00000033705;ENSMUSG00000033790;ENSMUSG00000034154;ENSMUSG00000035439;ENSMUSG00000038047;ENSMUSG00000041415;ENSMUSG00000041840;ENSMUSG00000051786;ENSMUSG00000079555	Tubgcp3;Tubb5;Golga2;Ncor1;Haus4;Mapre2;Hdac3;Sac3d1;Csnk1d;Tubgcp2;Tubgcp4;Haus2;Mapre1;Rcc1;Mapre3;Rps3;Haus7;Tnks;Stard9;Tubgcp5;Ino80;Haus8;Haus6;Dicer1;Haus1;Tubgcp6;Haus3	27	37	72.973	R org.Mm.eg.db package
GO:0051246	regulation of protein metabolic process	Gene Ontology (Biological Process)	ENSMUSG00000002985;ENSMUSG00000020053;ENSMUSG00000020580;ENSMUSG00000022855;ENSMUSG00000024975;ENSMUSG00000028048;ENSMUSG00000030895;ENSMUSG00000031446;ENSMUSG00000032193	Apoe;Igf1;Rock2;Senp2;Pdcd4;Gba;Hpx;Cul4a;Ldlr	9	12	75	R org.Mm.eg.db package
GO:0051247	positive regulation of protein metabolic process	Gene Ontology (Biological Process)	ENSMUSG00000001034;ENSMUSG00000021936;ENSMUSG00000022892;ENSMUSG00000028048;ENSMUSG00000029840;ENSMUSG00000039474;ENSMUSG00000055148;ENSMUSG00000058444	Mapk7;Mapk8;App;Gba;Mtpn;Wfs1;Klf2;Map2k5	8	10	80	R org.Mm.eg.db package
GO:0051248	negative regulation of protein metabolic process	Gene Ontology (Biological Process)	ENSMUSG00000023944;ENSMUSG00000024182;ENSMUSG00000032193;ENSMUSG00000058818	Hsp90ab1;Axin1;Ldlr;Pirb	4	4	100	R org.Mm.eg.db package
GO:0051258	protein polymerization	Gene Ontology (Biological Process)	ENSMUSG00000008035;ENSMUSG00000017344;ENSMUSG00000018411;ENSMUSG00000026276;ENSMUSG00000028001;ENSMUSG00000033831;ENSMUSG00000033860;ENSMUSG00000033916;ENSMUSG00000037942;ENSMUSG00000038467;ENSMUSG00000053119;ENSMUSG00000075706	Mid1ip1;Vtn;Mapt;Septin2;Fga;Fgb;Fgg;Chmp2a;Crp;Chmp4b;Chmp3;Gpx4	12	16	75	R org.Mm.eg.db package
GO:0051259	protein complex oligomerization	Gene Ontology (Biological Process)	ENSMUSG00000009647;ENSMUSG00000014077;ENSMUSG00000022512;ENSMUSG00000022789;ENSMUSG00000024349;ENSMUSG00000026278;ENSMUSG00000028455;ENSMUSG00000030528;ENSMUSG00000037260;ENSMUSG00000038084;ENSMUSG00000042677;ENSMUSG00000043510;ENSMUSG00000051721;ENSMUSG00000074182	Mcu;Chp1;Cldn1;Dnm1l;Sting1;Bok;Stoml2;Blm;Hgsnat;Opa1;Zc3h12a;Hscb;Wdcp;Znhit6	14	18	77.7778	R org.Mm.eg.db package
GO:0051260	protein homooligomerization	Gene Ontology (Biological Process)	ENSMUSG00000001098;ENSMUSG00000005299;ENSMUSG00000016940;ENSMUSG00000016946;ENSMUSG00000017615;ENSMUSG00000018411;ENSMUSG00000020111;ENSMUSG00000020464;ENSMUSG00000020707;ENSMUSG00000021752;ENSMUSG00000022149;ENSMUSG00000022575;ENSMUSG00000022892;ENSMUSG00000024065;ENSMUSG00000024068;ENSMUSG00000024759;ENSMUSG00000024772;ENSMUSG00000026024;ENSMUSG00000026608;ENSMUSG00000026932;ENSMUSG00000027293;ENSMUSG00000028393;ENSMUSG00000029405;ENSMUSG00000030499;ENSMUSG00000030528;ENSMUSG00000030685;ENSMUSG00000031922;ENSMUSG00000032504;ENSMUSG00000033427;ENSMUSG00000033454;ENSMUSG00000033916;ENSMUSG00000034110;ENSMUSG00000034327;ENSMUSG00000036006;ENSMUSG00000036225;ENSMUSG00000037070;ENSMUSG00000037703;ENSMUSG00000038214;ENSMUSG00000039886;ENSMUSG00000040028;ENSMUSG00000042797;ENSMUSG00000043909;ENSMUSG00000044952;ENSMUSG00000046688;ENSMUSG00000046731;ENSMUSG00000056962;ENSMUSG00000059811;ENSMUSG00000062785;ENSMUSG00000070327;ENSMUSG00000071648;ENSMUSG00000079037;ENSMUSG00000089832;ENSMUSG00000098557	Kctd10;Letm1;Kctd2;Kctd5;Tnfaip1;Mapt;Micu1;Pnpt1;Rnf135;Kctd6;C9;Gsdmd;App;Ehd3;Spast;Atl3;Ehd1;Als2;Kctd3;Nacc2;Ehd4;Alad;G3bp2;Kctd15;Blm;Kctd13;Cep57;Pdcd6ip;Upb1;Zbtb1;Chmp2a;Kctd7;Kctd9;Ripor2;Kctd1;Rbmxl1;Lzts3;Bend3;Tmem120a;Elavl1;Aqp11;Trp53bp1;Kctd21;Tifa;Kctd11;Jmjd6;Atl2;Kcnc3;Rnf213;Rom1;Prnp;Shkbp1;Kctd12	53	106	50	R org.Mm.eg.db package
GO:0051262	protein tetramerization	Gene Ontology (Biological Process)	ENSMUSG00000000959;ENSMUSG00000005069;ENSMUSG00000007617;ENSMUSG00000022892;ENSMUSG00000025193;ENSMUSG00000025403;ENSMUSG00000027365;ENSMUSG00000031754;ENSMUSG00000034462;ENSMUSG00000034820;ENSMUSG00000055531;ENSMUSG00000059552;ENSMUSG00000062785	Oxa1l;Pex5;Homer1;App;Cutc;Shmt2;Trpm7;Nudt21;Pkd2;Cpsf7;Cpsf6;Trp53;Kcnc3	13	22	59.0909	R org.Mm.eg.db package
GO:0051271	negative regulation of cellular component movement	Gene Ontology (Biological Process)	ENSMUSG00000003031;ENSMUSG00000015143;ENSMUSG00000029287;ENSMUSG00000030342;ENSMUSG00000054808;ENSMUSG00000058587	Cdkn1b;Actn1;Tgfbr3;Cd9;Actn4;Tmod3	6	6	100	R org.Mm.eg.db package
GO:0051272	positive regulation of cellular component movement	Gene Ontology (Biological Process)	ENSMUSG00000007613;ENSMUSG00000020919;ENSMUSG00000022508;ENSMUSG00000023951;ENSMUSG00000028832;ENSMUSG00000032035;ENSMUSG00000042228;ENSMUSG00000052593;ENSMUSG00000054808	Tgfbr1;Stat5b;Bcl6;Vegfa;Stmn1;Ets1;Lyn;Adam17;Actn4	9	12	75	R org.Mm.eg.db package
GO:0051276	chromosome organization	Gene Ontology (Biological Process)	ENSMUSG00000000751;ENSMUSG00000003549;ENSMUSG00000005871;ENSMUSG00000008690;ENSMUSG00000018841;ENSMUSG00000020380;ENSMUSG00000020415;ENSMUSG00000020898;ENSMUSG00000021264;ENSMUSG00000022346;ENSMUSG00000024054;ENSMUSG00000024974;ENSMUSG00000026648;ENSMUSG00000028214;ENSMUSG00000028312;ENSMUSG00000028820;ENSMUSG00000029676;ENSMUSG00000030528;ENSMUSG00000031928;ENSMUSG00000032409;ENSMUSG00000032565;ENSMUSG00000034349;ENSMUSG00000036672;ENSMUSG00000041133;ENSMUSG00000041147;ENSMUSG00000042275;ENSMUSG00000043207;ENSMUSG00000046010;ENSMUSG00000049717;ENSMUSG00000049878;ENSMUSG00000059552;ENSMUSG00000074797	Rpa1;Ercc1;Apc;Ncaph2;Rad51d;Rad50;Pttg1;Ctc1;Yy1;Myc;Smchd1;Smc3;Dclre1c;Gem;Smc2;Sfpq;Pot1a;Blm;Mre11a;Atr;Nudt16;Smc4;Cenpt;Smc1a;Brca2;Pelo;Zmpste24;Zfp830;Lig4;Rlf;Trp53;Itpa	32	39	82.0513	R org.Mm.eg.db package
GO:0051279	regulation of release of sequestered calcium ion into cytosol	Gene Ontology (Biological Process)	ENSMUSG00000004266;ENSMUSG00000006519;ENSMUSG00000020689;ENSMUSG00000024456;ENSMUSG00000027859;ENSMUSG00000030707;ENSMUSG00000038160;ENSMUSG00000042228;ENSMUSG00000045038;ENSMUSG00000059456	Ptpn6;Cyba;Itgb3;Diaph1;Ngf;Coro1a;Atg5;Lyn;Prkce;Ptk2b	10	16	62.5	R org.Mm.eg.db package
GO:0051289	protein homotetramerization	Gene Ontology (Biological Process)	ENSMUSG00000002546;ENSMUSG00000002769;ENSMUSG00000003575;ENSMUSG00000004567;ENSMUSG00000006717;ENSMUSG00000006818;ENSMUSG00000009292;ENSMUSG00000010911;ENSMUSG00000011254;ENSMUSG00000020263;ENSMUSG00000020277;ENSMUSG00000020532;ENSMUSG00000020534;ENSMUSG00000021196;ENSMUSG00000021262;ENSMUSG00000022428;ENSMUSG00000024411;ENSMUSG00000025260;ENSMUSG00000025403;ENSMUSG00000025574;ENSMUSG00000025616;ENSMUSG00000025630;ENSMUSG00000026103;ENSMUSG00000026687;ENSMUSG00000027639;ENSMUSG00000027936;ENSMUSG00000028011;ENSMUSG00000028179;ENSMUSG00000028199;ENSMUSG00000030403;ENSMUSG00000030527;ENSMUSG00000031641;ENSMUSG00000033065;ENSMUSG00000033427;ENSMUSG00000034462;ENSMUSG00000037798;ENSMUSG00000039050;ENSMUSG00000042010;ENSMUSG00000060802	Golga2;Gnmt;Crtc1;Mcoln1;Acot13;Sod2;Trpm2;Apip;Thg1l;Appl2;Pfkl;Acaca;Shmt1;Pfkp;Evl;Cby1;Aqp4;Hsd17b10;Shmt2;Tk1;Usp16;Hprt;Gls;Aldh9a1;Samhd1;Crtc2;Tdo2;Cth;Cryz;Vasp;Crtc3;Cbr4;Pfkm;Upb1;Pkd2;Mat1a;Osbpl2;Acacb;B2m	39	54	72.2222	R org.Mm.eg.db package
GO:0051290	protein heterotetramerization	Gene Ontology (Biological Process)	ENSMUSG00000003808;ENSMUSG00000020649;ENSMUSG00000026245;ENSMUSG00000030978;ENSMUSG00000031641;ENSMUSG00000031754;ENSMUSG00000032855;ENSMUSG00000034462;ENSMUSG00000034820;ENSMUSG00000055531	Farsa;Rrm2;Farsb;Rrm1;Cbr4;Nudt21;Pkd1;Pkd2;Cpsf7;Cpsf6	10	14	71.4286	R org.Mm.eg.db package
GO:0051292	nuclear pore complex assembly	Gene Ontology (Biological Process)	ENSMUSG00000020458;ENSMUSG00000021374;ENSMUSG00000026491;ENSMUSG00000028614;ENSMUSG00000031953;ENSMUSG00000032939;ENSMUSG00000038759;ENSMUSG00000052798;ENSMUSG00000063550	Rtn4;Nup153;Ahctf1;Ndc1;Tmem170;Nup93;Nup205;Nup107;Nup98	9	9	100	R org.Mm.eg.db package
GO:0051294	establishment of spindle orientation	Gene Ontology (Biological Process)	ENSMUSG00000020536;ENSMUSG00000020782;ENSMUSG00000032479;ENSMUSG00000064302	Llgl1;Llgl2;Map4;Clasp1	4	5	80	R org.Mm.eg.db package
GO:0051298	centrosome duplication	Gene Ontology (Biological Process)	ENSMUSG00000001774;ENSMUSG00000017146;ENSMUSG00000020580;ENSMUSG00000022678;ENSMUSG00000024790;ENSMUSG00000025437;ENSMUSG00000032534;ENSMUSG00000033904;ENSMUSG00000040549;ENSMUSG00000041147;ENSMUSG00000064128;ENSMUSG00000068394;ENSMUSG00000071176	Chordc1;Brca1;Rock2;Nde1;Sac3d1;Usp33;Cep63;Ccp110;Ckap5;Brca2;Cenpj;Cep152;Arhgef10	13	16	81.25	R org.Mm.eg.db package
GO:0051301	cell division	Gene Ontology (Biological Process)	ENSMUSG00000000001;ENSMUSG00000000184;ENSMUSG00000000486;ENSMUSG00000000743;ENSMUSG00000001833;ENSMUSG00000002068;ENSMUSG00000002365;ENSMUSG00000002546;ENSMUSG00000003824;ENSMUSG00000004364;ENSMUSG00000004451;ENSMUSG00000004455;ENSMUSG00000004591;ENSMUSG00000005233;ENSMUSG00000005699;ENSMUSG00000006005;ENSMUSG00000006585;ENSMUSG00000006728;ENSMUSG00000007656;ENSMUSG00000007721;ENSMUSG00000007815;ENSMUSG00000008859;ENSMUSG00000009907;ENSMUSG00000011831;ENSMUSG00000011960;ENSMUSG00000012429;ENSMUSG00000014355;ENSMUSG00000014402;ENSMUSG00000014668;ENSMUSG00000014956;ENSMUSG00000015120;ENSMUSG00000015149;ENSMUSG00000015971;ENSMUSG00000017421;ENSMUSG00000017639;ENSMUSG00000018509;ENSMUSG00000018707;ENSMUSG00000019794;ENSMUSG00000019873;ENSMUSG00000019917;ENSMUSG00000019923;ENSMUSG00000019978;ENSMUSG00000019988;ENSMUSG00000020107;ENSMUSG00000020235;ENSMUSG00000020326;ENSMUSG00000020415;ENSMUSG00000020486;ENSMUSG00000020687;ENSMUSG00000020697;ENSMUSG00000020745;ENSMUSG00000020752;ENSMUSG00000020782;ENSMUSG00000021115;ENSMUSG00000021258;ENSMUSG00000021276;ENSMUSG00000021365;ENSMUSG00000021375;ENSMUSG00000021483;ENSMUSG00000021537;ENSMUSG00000021573;ENSMUSG00000021595;ENSMUSG00000021693;ENSMUSG00000021866;ENSMUSG00000021918;ENSMUSG00000021959;ENSMUSG00000022089;ENSMUSG00000022105;ENSMUSG00000022177;ENSMUSG00000022314;ENSMUSG00000022678;ENSMUSG00000022750;ENSMUSG00000022772;ENSMUSG00000022802;ENSMUSG00000022978;ENSMUSG00000023505;ENSMUSG00000024068;ENSMUSG00000024073;ENSMUSG00000024137;ENSMUSG00000024277;ENSMUSG00000024286;ENSMUSG00000024370;ENSMUSG00000024576;ENSMUSG00000024660;ENSMUSG00000024790;ENSMUSG00000024943;ENSMUSG00000024974;ENSMUSG00000025035;ENSMUSG00000025077;ENSMUSG00000025135;ENSMUSG00000025144;ENSMUSG00000025358;ENSMUSG00000025616;ENSMUSG00000025812;ENSMUSG00000025862;ENSMUSG00000025925;ENSMUSG00000026088;ENSMUSG00000026276;ENSMUSG00000026349;ENSMUSG00000026426;ENSMUSG00000026491;ENSMUSG00000026622;ENSMUSG00000026749;ENSMUSG00000026927;ENSMUSG00000026965;ENSMUSG00000027285;ENSMUSG00000027479;ENSMUSG00000027496;ENSMUSG00000027509;ENSMUSG00000027550;ENSMUSG00000027883;ENSMUSG00000027937;ENSMUSG00000028044;ENSMUSG00000028059;ENSMUSG00000028066;ENSMUSG00000028312;ENSMUSG00000028447;ENSMUSG00000028478;ENSMUSG00000028851;ENSMUSG00000028896;ENSMUSG00000028906;ENSMUSG00000028969;ENSMUSG00000029003;ENSMUSG00000029166;ENSMUSG00000029176;ENSMUSG00000029253;ENSMUSG00000029385;ENSMUSG00000029430;ENSMUSG00000029466;ENSMUSG00000029472;ENSMUSG00000029501;ENSMUSG00000029554;ENSMUSG00000029684;ENSMUSG00000029910;ENSMUSG00000030079;ENSMUSG00000030105;ENSMUSG00000030397;ENSMUSG00000030538;ENSMUSG00000030649;ENSMUSG00000030744;ENSMUSG00000030965;ENSMUSG00000031010;ENSMUSG00000031016;ENSMUSG00000031176;ENSMUSG00000031201;ENSMUSG00000031242;ENSMUSG00000031347;ENSMUSG00000031371;ENSMUSG00000031478;ENSMUSG00000031529;ENSMUSG00000031644;ENSMUSG00000031729;ENSMUSG00000031787;ENSMUSG00000031820;ENSMUSG00000031858;ENSMUSG00000031865;ENSMUSG00000031913;ENSMUSG00000032264;ENSMUSG00000032397;ENSMUSG00000032435;ENSMUSG00000032477;ENSMUSG00000032479;ENSMUSG00000032504;ENSMUSG00000032534;ENSMUSG00000032562;ENSMUSG00000032609;ENSMUSG00000032733;ENSMUSG00000032782;ENSMUSG00000033088;ENSMUSG00000033209;ENSMUSG00000033323;ENSMUSG00000033364;ENSMUSG00000033392;ENSMUSG00000033444;ENSMUSG00000033502;ENSMUSG00000033589;ENSMUSG00000033628;ENSMUSG00000034021;ENSMUSG00000034154;ENSMUSG00000034165;ENSMUSG00000034290;ENSMUSG00000034349;ENSMUSG00000035024;ENSMUSG00000035048;ENSMUSG00000035086;ENSMUSG00000035342;ENSMUSG00000035351;ENSMUSG00000035439;ENSMUSG00000035486;ENSMUSG00000036580;ENSMUSG00000036672;ENSMUSG00000036779;ENSMUSG00000036782;ENSMUSG00000037098;ENSMUSG00000037286;ENSMUSG00000038252;ENSMUSG00000038416;ENSMUSG00000038619;ENSMUSG00000038806;ENSMUSG00000038902;ENSMUSG00000038990;ENSMUSG00000039128;ENSMUSG00000039130;ENSMUSG00000039630;ENSMUSG00000039660;ENSMUSG00000039994;ENSMUSG00000040021;ENSMUSG00000040034;ENSMUSG00000040102;ENSMUSG00000040250;ENSMUSG00000040274;ENSMUSG00000040549;ENSMUSG00000040599;ENSMUSG00000040945;ENSMUSG00000040957;ENSMUSG00000041133;ENSMUSG00000041238;ENSMUSG00000041408;ENSMUSG00000041769;ENSMUSG00000041840;ENSMUSG00000042275;ENSMUSG00000042364;ENSMUSG00000043065;ENSMUSG00000043987;ENSMUSG00000044147;ENSMUSG00000044502;ENSMUSG00000044641;ENSMUSG00000045038;ENSMUSG00000046010;ENSMUSG00000047126;ENSMUSG00000047777;ENSMUSG00000048170;ENSMUSG00000049327;ENSMUSG00000049717;ENSMUSG00000050379;ENSMUSG00000051586;ENSMUSG00000052062;ENSMUSG00000052139;ENSMUSG00000053119;ENSMUSG00000053333;ENSMUSG00000054792;ENSMUSG00000056394;ENSMUSG00000057110;ENSMUSG00000057614;ENSMUSG00000058013;ENSMUSG00000059248;ENSMUSG00000059586;ENSMUSG00000060860;ENSMUSG00000061665;ENSMUSG00000062248;ENSMUSG00000064128;ENSMUSG00000064302;ENSMUSG00000065954;ENSMUSG00000066149;ENSMUSG00000066306;ENSMUSG00000066440;ENSMUSG00000066979;ENSMUSG00000068580;ENSMUSG00000069089;ENSMUSG00000070348;ENSMUSG00000070923;ENSMUSG00000071350;ENSMUSG00000072082;ENSMUSG00000073700;ENSMUSG00000074476;ENSMUSG00000075324;ENSMUSG00000079555;ENSMUSG00000079562;ENSMUSG00000079614;ENSMUSG00000090083	Gnai3;Ccnd2;Septin1;Chmp1a;Septin7;Ccne1;Snx9;Golga2;Syce2;Cul3;Ralb;Ppp1cc;Pkn2;Spc25;Pard6a;Tpr;Cdt1;Cdk4;Arpp19;Ccdc124;Rhoa;Rala;Vps4b;Evi5;Ccnt1;Mplkip;Anapc1;Tsg101;Chfr;Ppp1cb;Ube2i;Sirt2;Actr8;Zfp207;Rab11fip4;Cenpv;Dync1h1;Katna1;Reep3;Septin10;Zwint;Epb41l2;Nedd1;Anapc16;Fzr1;Ccng1;Pttg1;Septin4;Cdc27;Lig3;Pafah1b1;Recql5;Llgl2;Vrk1;Ccnk;Cinp;Nedd9;Kif13a;Cdk20;Cetn3;Tppp;Nsun2;Kif2a;Anxa11;Nek4;Lats2;Bin3;Rb1;Haus4;Rad21;Nde1;Klhl22;Senp5;Lmln;Mis18a;Cdca3;Spast;Birc6;E4f1;Mapre2;Ccny;Cdc23;Csnk1a1;Incenp;Sac3d1;Smc5;Smc3;Arl3;Dclre1a;Anapc11;Cenpx;Cdk2;Usp16;Pard3;Stag2;Terf1;Mitd1;Septin2;Ccnt2;Arl8a;Ahctf1;Nek2;Nek6;Entr1;Anapc2;Haus2;Mapre1;Aurka;Rae1;Lrrcc1;Gpsm2;Jtb;Cks1b;Arhgef2;Pmf1;Smc2;Dctn3;Clta;Nudc;Rcc1;Epb41;Cdk5;Mad2l2;Mapre3;Anapc4;Cenpc1;Ccng2;Ran;Anapc7;Anapc5;Ankle2;Mad1l1;Wasl;Mad2l1;Ruvbl1;Arl8b;Mark4;Cib1;Anapc15;Rps3;Abraxas2;Usp9x;Wee1;Dynlt3;Brcc3;2610002M06Rik;Cetn2;Haus7;Nek3;Tnks;Nek1;Ist1;Katnb1;Babam1;Mau2;Dctn1;Vps4a;Zw10;Tipin;Dync1li1;Cdc25a;Map4;Pdcd6ip;Cep63;Gnai2;Klhdc8b;Snx33;Cntrob;Triobp;Ttc28;Ctdp1;Usp37;Clasp2;Specc1l;Cdc14a;Reep4;Pik3c3;Pds5b;Ino80;Ccnd3;Nek9;Smc4;Ncapd3;Anapc13;Becn1;Lzts2;Nup37;Haus8;Plk5;Spg20;Cenpt;Tent4b;Klhl13;Rab11fip3;Stag1;Ncapd2;Cdc16;Ensa;Sde2;Pogz;Cables2;Cdc123;Zc3hc1;Hnrnpu;Spout1;Timeless;Lats1;Nup43;Klhl42;Ints13;Cdk6;Ckap5;Mis12;Rcc2;Cables1;Smc1a;Rbbp8;Wapl;Ppp2r2d;Haus1;Pelo;Snx18;Spice1;Cep164;Arf6;Bod1;Pard6b;Prkce;Zfp830;Cltc;Phf13;Mcmbp;Kmt5a;Lig4;Septin6;Mical3;Pard3b;Babam2;Chmp3;Dis3l2;Klhl18;Lig1;Cntrl;Gnai1;Septin11;Septin9;Nsmce2;Ube2s;Cd2ap;Cks2;Cenpj;Clasp1;Tacc1;Cdc26;Numa1;Zfyve26;Bub3;Zfyve19;Cdk7;Ccnd1;Klhl9;Setdb2;Ccnf;Klhl21;Spc24;Fign;Haus3;Maea;Seh1l;Rnf8	270	392	68.8776	R org.Mm.eg.db package
GO:0051302	regulation of cell division	Gene Ontology (Biological Process)	ENSMUSG00000014773;ENSMUSG00000027641;ENSMUSG00000028680;ENSMUSG00000030538;ENSMUSG00000031666;ENSMUSG00000063659	Dll1;Rbl1;Plk3;Cib1;Rbl2;Zbtb18	6	9	66.6667	R org.Mm.eg.db package
GO:0051304	chromosome separation	Gene Ontology (Biological Process)	ENSMUSG00000002814;ENSMUSG00000020752;ENSMUSG00000029920;ENSMUSG00000035024;ENSMUSG00000038252	Top3a;Recql5;Smarcad1;Ncapd3;Ncapd2	5	6	83.3333	R org.Mm.eg.db package
GO:0051315	attachment of mitotic spindle microtubules to kinetochore	Gene Ontology (Biological Process)	ENSMUSG00000006585;ENSMUSG00000029253;ENSMUSG00000029554;ENSMUSG00000040599;ENSMUSG00000047710;ENSMUSG00000079614	Cdt1;Cenpc1;Mad1l1;Mis12;Champ1;Seh1l	6	10	60	R org.Mm.eg.db package
GO:0051345	positive regulation of hydrolase activity	Gene Ontology (Biological Process)	ENSMUSG00000004207;ENSMUSG00000031583;ENSMUSG00000032083;ENSMUSG00000054422	Psap;Wrn;Apoa1;Fabp1	4	4	100	R org.Mm.eg.db package
GO:0051346	negative regulation of hydrolase activity	Gene Ontology (Biological Process)	ENSMUSG00000028978;ENSMUSG00000029053;ENSMUSG00000032083;ENSMUSG00000054428;ENSMUSG00000057722	Nos3;Prkcz;Apoa1;Atpif1;Lepr	5	8	62.5	R org.Mm.eg.db package
GO:0051353	positive regulation of oxidoreductase activity	Gene Ontology (Biological Process)	ENSMUSG00000001123;ENSMUSG00000026596;ENSMUSG00000026842;ENSMUSG00000032051;ENSMUSG00000033792;ENSMUSG00000034108	Lgals9;Abl2;Abl1;Fdx1;Atp7a;Ccs	6	8	75	R org.Mm.eg.db package
GO:0051354	negative regulation of oxidoreductase activity	Gene Ontology (Biological Process)	ENSMUSG00000000959;ENSMUSG00000024953;ENSMUSG00000031722;ENSMUSG00000079834	Oxa1l;Prdx5;Hp;ENSMUSG00000079834	4	6	66.6667	R org.Mm.eg.db package
GO:0051384	response to glucocorticoid	Gene Ontology (Biological Process)	ENSMUSG00000001670;ENSMUSG00000004936;ENSMUSG00000015846;ENSMUSG00000024778;ENSMUSG00000025196;ENSMUSG00000026272;ENSMUSG00000026981;ENSMUSG00000027792;ENSMUSG00000028766;ENSMUSG00000030711;ENSMUSG00000031555;ENSMUSG00000033022;ENSMUSG00000033400;ENSMUSG00000035237;ENSMUSG00000041417;ENSMUSG00000041837;ENSMUSG00000066551;ENSMUSG00000076441	Tat;Map2k1;Rxra;Fas;Cpn1;Agxt;Il1rn;Bche;Alpl;Sult1a1;Adam9;Cdo1;Agl;Lcat;Pik3r1;Pdcd7;Hmgb1;Ass1	18	29	62.069	R org.Mm.eg.db package
GO:0051388	positive regulation of neurotrophin TRK receptor signaling pathway	Gene Ontology (Biological Process)	ENSMUSG00000019831;ENSMUSG00000020340;ENSMUSG00000024777;ENSMUSG00000027859;ENSMUSG00000030447;ENSMUSG00000037062;ENSMUSG00000059409	Wasf1;Cyfip2;Ppp2r5b;Ngf;Cyfip1;Sh3glb1;Ppp2r5d	7	9	77.7778	R org.Mm.eg.db package
GO:0051402	neuron apoptotic process	Gene Ontology (Biological Process)	ENSMUSG00000000120;ENSMUSG00000003458;ENSMUSG00000003873;ENSMUSG00000003955;ENSMUSG00000004263;ENSMUSG00000007659;ENSMUSG00000017721;ENSMUSG00000018166;ENSMUSG00000019969;ENSMUSG00000019979;ENSMUSG00000022105;ENSMUSG00000022307;ENSMUSG00000022892;ENSMUSG00000023915;ENSMUSG00000024778;ENSMUSG00000025076;ENSMUSG00000025375;ENSMUSG00000025860;ENSMUSG00000026278;ENSMUSG00000027859;ENSMUSG00000028969;ENSMUSG00000029433;ENSMUSG00000031536;ENSMUSG00000031628;ENSMUSG00000031878;ENSMUSG00000034218;ENSMUSG00000036840;ENSMUSG00000036932;ENSMUSG00000039701;ENSMUSG00000049717;ENSMUSG00000057666;ENSMUSG00000058638;ENSMUSG00000059552;ENSMUSG00000063856;ENSMUSG00000078566	Ngfr;Ncstn;Bax;Fam162a;Atn1;Bcl2l1;Pigt;Erbb3;Psen1;Apaf1;Rb1;Oxr1;App;Tnfrsf21;Fas;Casp7;Aatk;Xiap;Bok;Ngf;Cdk5;Diablo;Polb;Casp3;Nae1;Atm;Siah1a;Aifm1;Usp53;Lig4;Gapdh;Zfp110;Trp53;Gpx1;Bnip3	35	46	76.087	R org.Mm.eg.db package
GO:0051403	stress-activated MAPK cascade	Gene Ontology (Biological Process)	ENSMUSG00000002948;ENSMUSG00000004085;ENSMUSG00000021936;ENSMUSG00000031980;ENSMUSG00000032060;ENSMUSG00000053137;ENSMUSG00000053436;ENSMUSG00000059981;ENSMUSG00000063065;ENSMUSG00000063358;ENSMUSG00000071369	Map2k7;Map3k20;Mapk8;Agt;Cryab;Mapk11;Mapk14;Taok2;Mapk3;Mapk1;Map3k5	11	12	91.6667	R org.Mm.eg.db package
GO:0051415	microtubule nucleation by interphase microtubule organizing center	Gene Ontology (Biological Process)	ENSMUSG00000000759;ENSMUSG00000025474;ENSMUSG00000027263;ENSMUSG00000033186;ENSMUSG00000033790;ENSMUSG00000051786	Tubgcp3;Tubgcp2;Tubgcp4;Mzt1;Tubgcp5;Tubgcp6	6	6	100	R org.Mm.eg.db package
GO:0051443	positive regulation of ubiquitin-protein transferase activity	Gene Ontology (Biological Process)	ENSMUSG00000020601;ENSMUSG00000024182;ENSMUSG00000027708;ENSMUSG00000028086;ENSMUSG00000032002;ENSMUSG00000032171;ENSMUSG00000032501;ENSMUSG00000032715;ENSMUSG00000036822;ENSMUSG00000038506;ENSMUSG00000038965;ENSMUSG00000039615;ENSMUSG00000042659;ENSMUSG00000044533;ENSMUSG00000048787;ENSMUSG00000051674;ENSMUSG00000074781;ENSMUSG00000074794	Trib2;Axin1;Dcun1d1;Fbxw7;Dcun1d5;Pin1;Trib1;Trib3;Topors;Dcun1d2;Ube2l3;Stub1;Arrdc4;Rps2;Dcun1d3;Dcun1d4;Ube2n;Arrdc3	18	19	94.7368	R org.Mm.eg.db package
GO:0051444	negative regulation of ubiquitin-protein transferase activity	Gene Ontology (Biological Process)	ENSMUSG00000010609;ENSMUSG00000019969;ENSMUSG00000025880;ENSMUSG00000026842;ENSMUSG00000028964;ENSMUSG00000029674;ENSMUSG00000049502;ENSMUSG00000049792	Psen2;Psen1;Smad7;Abl1;Park7;Limk1;Dtx3l;Bag5	8	10	80	R org.Mm.eg.db package
GO:0051450	myoblast proliferation	Gene Ontology (Biological Process)	ENSMUSG00000009376;ENSMUSG00000020053;ENSMUSG00000028864;ENSMUSG00000037621;ENSMUSG00000063856	Met;Igf1;Hgf;Atoh8;Gpx1	5	6	83.3333	R org.Mm.eg.db package
GO:0051451	myoblast migration	Gene Ontology (Biological Process)	ENSMUSG00000001761;ENSMUSG00000015745;ENSMUSG00000021215;ENSMUSG00000024290;ENSMUSG00000061315;ENSMUSG00000062352	Smo;Plekho1;Net1;Rock1;Naca;Itgb1bp1	6	10	60	R org.Mm.eg.db package
GO:0051453	regulation of intracellular pH	Gene Ontology (Biological Process)	ENSMUSG00000014077;ENSMUSG00000021733;ENSMUSG00000023259;ENSMUSG00000024485;ENSMUSG00000025393;ENSMUSG00000027562;ENSMUSG00000028854;ENSMUSG00000028962;ENSMUSG00000030720;ENSMUSG00000031129;ENSMUSG00000039463;ENSMUSG00000059552;ENSMUSG00000060681;ENSMUSG00000060961;ENSMUSG00000064267;ENSMUSG00000068040	Chp1;Slc4a7;Slc26a6;Slc4a9;Atp5b;Car2;Slc9a1;Slc4a2;Cln3;Slc9a9;Slc9a8;Trp53;Slc9a6;Slc4a4;Hvcn1;Tm9sf4	16	30	53.3333	R org.Mm.eg.db package
GO:0051457	maintenance of protein location in nucleus	Gene Ontology (Biological Process)	ENSMUSG00000023980;ENSMUSG00000024858;ENSMUSG00000024944;ENSMUSG00000025235;ENSMUSG00000025782;ENSMUSG00000031776;ENSMUSG00000036309;ENSMUSG00000036822;ENSMUSG00000036986;ENSMUSG00000039205;ENSMUSG00000039456;ENSMUSG00000039630;ENSMUSG00000049422;ENSMUSG00000053134	Taf8;Grk2;Arl2;Bbs4;Taf3;Arl2bp;Skp1;Topors;Pml;Ciz1;Morc3;Hnrnpu;Chchd10;Supt7l	14	16	87.5	R org.Mm.eg.db package
GO:0051489	regulation of filopodium assembly	Gene Ontology (Biological Process)	ENSMUSG00000000838;ENSMUSG00000009292;ENSMUSG00000017831;ENSMUSG00000018765;ENSMUSG00000022272;ENSMUSG00000025920;ENSMUSG00000026304;ENSMUSG00000027680;ENSMUSG00000030720;ENSMUSG00000032827;ENSMUSG00000034675;ENSMUSG00000038827;ENSMUSG00000044147	Fmr1;Trpm2;Rab5a;Fxr2;Myo10;Stau2;Rab17;Fxr1;Cln3;Ppp1r9a;Dbn1;Abitram;Arf6	13	15	86.6667	R org.Mm.eg.db package
GO:0051490	negative regulation of filopodium assembly	Gene Ontology (Biological Process)	ENSMUSG00000021948;ENSMUSG00000024109;ENSMUSG00000028745;ENSMUSG00000064181	Prkcd;Nrxn1;Capzb;Rab3ip	4	5	80	R org.Mm.eg.db package
GO:0051491	positive regulation of filopodium assembly	Gene Ontology (Biological Process)	ENSMUSG00000000838;ENSMUSG00000002580;ENSMUSG00000006304;ENSMUSG00000006699;ENSMUSG00000007613;ENSMUSG00000008859;ENSMUSG00000015605;ENSMUSG00000024143;ENSMUSG00000024501;ENSMUSG00000025810;ENSMUSG00000026341;ENSMUSG00000029581;ENSMUSG00000029684;ENSMUSG00000032812;ENSMUSG00000035863;ENSMUSG00000036006;ENSMUSG00000039671;ENSMUSG00000041936;ENSMUSG00000059439	Fmr1;Mien1;Arpc2;Cdc42;Tgfbr1;Rala;Srf;Rhoq;Dpysl3;Nrp1;Actr3;Fscn1;Wasl;Arap1;Palm;Ripor2;Zmynd8;Agrn;Bcas3	19	32	59.375	R org.Mm.eg.db package
GO:0051492	regulation of stress fiber assembly	Gene Ontology (Biological Process)	ENSMUSG00000001847;ENSMUSG00000014778;ENSMUSG00000021013;ENSMUSG00000025235;ENSMUSG00000026812;ENSMUSG00000027274;ENSMUSG00000031834;ENSMUSG00000036995;ENSMUSG00000041417;ENSMUSG00000043079;ENSMUSG00000062825	Rac1;Fhod1;Ttc8;Bbs4;Tsc1;Mkks;Pik3r2;Asap3;Pik3r1;Synpo;Actg1	11	16	68.75	R org.Mm.eg.db package
GO:0051493	regulation of cytoskeleton organization	Gene Ontology (Biological Process)	ENSMUSG00000017291;ENSMUSG00000022781;ENSMUSG00000024456;ENSMUSG00000024969;ENSMUSG00000026509;ENSMUSG00000028832;ENSMUSG00000030516;ENSMUSG00000030720;ENSMUSG00000032714;ENSMUSG00000033004;ENSMUSG00000033542;ENSMUSG00000038235;ENSMUSG00000053646;ENSMUSG00000063065;ENSMUSG00000063358	Taok1;Pak2;Diaph1;Mark2;Capn2;Stmn1;Tjp1;Cln3;Syde1;Mycbp2;Arhgef5;F11r;Plxnb1;Mapk3;Mapk1	15	24	62.5	R org.Mm.eg.db package
GO:0051496	positive regulation of stress fiber assembly	Gene Ontology (Biological Process)	ENSMUSG00000001847;ENSMUSG00000002233;ENSMUSG00000002413;ENSMUSG00000007613;ENSMUSG00000007815;ENSMUSG00000009073;ENSMUSG00000017009;ENSMUSG00000018293;ENSMUSG00000019997;ENSMUSG00000020580;ENSMUSG00000021262;ENSMUSG00000021338;ENSMUSG00000022091;ENSMUSG00000022469;ENSMUSG00000025810;ENSMUSG00000026181;ENSMUSG00000026812;ENSMUSG00000026842;ENSMUSG00000027805;ENSMUSG00000028458;ENSMUSG00000028991;ENSMUSG00000029528;ENSMUSG00000029674;ENSMUSG00000029859;ENSMUSG00000030562;ENSMUSG00000030774;ENSMUSG00000032083;ENSMUSG00000032366;ENSMUSG00000032402;ENSMUSG00000033542;ENSMUSG00000036856;ENSMUSG00000037316;ENSMUSG00000038224;ENSMUSG00000040711;ENSMUSG00000040964;ENSMUSG00000041959;ENSMUSG00000052921;ENSMUSG00000055447;ENSMUSG00000062352;ENSMUSG00000071176	Rac1;Rhoc;Braf;Tgfbr1;Rhoa;Nf2;Sdc4;Pfn1;Ccn2;Rock2;Evl;Carmil1;Sorbs3;Rapgef3;Nrp1;Ppm1f;Tsc1;Abl1;Pfn2;Tesk1;Mtor;Pxn;Limk1;Epha1;Nox4;Pak1;Apoa1;Tpm1;Smad3;Arhgef5;Wnt4;Bag4;Serpinf2;Sh3pxd2b;Arhgef10l;S100a10;Arhgef15;Cd47;Itgb1bp1;Arhgef10	40	55	72.7273	R org.Mm.eg.db package
GO:0051497	negative regulation of stress fiber assembly	Gene Ontology (Biological Process)	ENSMUSG00000004568;ENSMUSG00000006127;ENSMUSG00000009376;ENSMUSG00000018293;ENSMUSG00000022781;ENSMUSG00000028832;ENSMUSG00000028868;ENSMUSG00000030516;ENSMUSG00000031355;ENSMUSG00000031523;ENSMUSG00000032194;ENSMUSG00000032232;ENSMUSG00000032812;ENSMUSG00000032827;ENSMUSG00000033149;ENSMUSG00000033392;ENSMUSG00000037519;ENSMUSG00000038235;ENSMUSG00000041729;ENSMUSG00000042099;ENSMUSG00000045092;ENSMUSG00000064302	Arhgef18;Inpp5k;Met;Pfn1;Pak2;Stmn1;Wasf2;Tjp1;Arhgap6;Dlc1;Kank2;Cgnl1;Arap1;Ppp1r9a;Phldb2;Clasp2;Ppfia1;F11r;Coro2b;Kank3;S1pr1;Clasp1	22	31	70.9677	R org.Mm.eg.db package
GO:0051549	positive regulation of keratinocyte migration	Gene Ontology (Biological Process)	ENSMUSG00000024277;ENSMUSG00000024486;ENSMUSG00000026074;ENSMUSG00000028434;ENSMUSG00000028991;ENSMUSG00000031555;ENSMUSG00000034312;ENSMUSG00000044147	Mapre2;Hbegf;Map4k4;Epb41l4b;Mtor;Adam9;Iqsec1;Arf6	8	13	61.5385	R org.Mm.eg.db package
GO:0051560	mitochondrial calcium ion homeostasis	Gene Ontology (Biological Process)	ENSMUSG00000005299;ENSMUSG00000009647;ENSMUSG00000018340;ENSMUSG00000020111;ENSMUSG00000021973;ENSMUSG00000022452;ENSMUSG00000024527;ENSMUSG00000025971;ENSMUSG00000032754;ENSMUSG00000039478;ENSMUSG00000052337;ENSMUSG00000054676;ENSMUSG00000074746;ENSMUSG00000079055	Letm1;Mcu;Anxa6;Micu1;Micu2;Smdt1;Afg3l2;Maip1;Slc8b1;Micu3;Immt;1600014C10Rik;Pdzd8;Slc8a3	14	16	87.5	R org.Mm.eg.db package
GO:0051561	positive regulation of mitochondrial calcium ion concentration	Gene Ontology (Biological Process)	ENSMUSG00000002015;ENSMUSG00000009647;ENSMUSG00000019054;ENSMUSG00000020111;ENSMUSG00000021371;ENSMUSG00000021973;ENSMUSG00000028149;ENSMUSG00000037820;ENSMUSG00000046329;ENSMUSG00000078566	Bcap31;Mcu;Fis1;Micu1;Mcur1;Micu2;Rap1gds1;Tgm2;Slc25a23;Bnip3	10	11	90.9091	R org.Mm.eg.db package
GO:0051567	histone H3-K9 methylation	Gene Ontology (Biological Process)	ENSMUSG00000013787;ENSMUSG00000015697;ENSMUSG00000039231;ENSMUSG00000040054;ENSMUSG00000051977;ENSMUSG00000071350	Ehmt2;Setdb1;Suv39h1;Baz2a;Prdm9;Setdb2	6	9	66.6667	R org.Mm.eg.db package
GO:0051568	histone H3-K4 methylation	Gene Ontology (Biological Process)	ENSMUSG00000002028;ENSMUSG00000006307;ENSMUSG00000020257;ENSMUSG00000024067;ENSMUSG00000024560;ENSMUSG00000026439;ENSMUSG00000026917;ENSMUSG00000028053;ENSMUSG00000031575;ENSMUSG00000034379;ENSMUSG00000038384;ENSMUSG00000042308;ENSMUSG00000048154;ENSMUSG00000051977	Kmt2a;Kmt2b;Wdr82;Dpy30;Cxxc1;Rbbp5;Wdr5;Ash1l;Ash2l;Wdr5b;Setd1b;Setd1a;Kmt2d;Prdm9	14	17	82.3529	R org.Mm.eg.db package
GO:0051569	regulation of histone H3-K4 methylation	Gene Ontology (Biological Process)	ENSMUSG00000002028;ENSMUSG00000003423;ENSMUSG00000005609;ENSMUSG00000006307;ENSMUSG00000006932;ENSMUSG00000013787;ENSMUSG00000039834;ENSMUSG00000047824	Kmt2a;Pih1d1;Ctr9;Kmt2b;Ctnnb1;Ehmt2;Zfp335;Pygo2	8	12	66.6667	R org.Mm.eg.db package
GO:0051571	positive regulation of histone H3-K4 methylation	Gene Ontology (Biological Process)	ENSMUSG00000002028;ENSMUSG00000002221;ENSMUSG00000004099;ENSMUSG00000005609;ENSMUSG00000017146;ENSMUSG00000021039;ENSMUSG00000024515;ENSMUSG00000026917;ENSMUSG00000027304;ENSMUSG00000027478;ENSMUSG00000029111;ENSMUSG00000061559	Kmt2a;Paxip1;Dnmt1;Ctr9;Brca1;Snw1;Smad4;Wdr5;Rtf1;Dnmt3b;Nelfa;Wdr61	12	16	75	R org.Mm.eg.db package
GO:0051572	negative regulation of histone H3-K4 methylation	Gene Ontology (Biological Process)	ENSMUSG00000015937;ENSMUSG00000017146;ENSMUSG00000026917;ENSMUSG00000036940;ENSMUSG00000040363;ENSMUSG00000049300	Macroh2a1;Brca1;Wdr5;Kdm1a;Bcor;Prmt6	6	7	85.7143	R org.Mm.eg.db package
GO:0051573	negative regulation of histone H3-K9 methylation	Gene Ontology (Biological Process)	ENSMUSG00000004099;ENSMUSG00000017146;ENSMUSG00000027478;ENSMUSG00000036940;ENSMUSG00000053470	Dnmt1;Brca1;Dnmt3b;Kdm1a;Kdm3a	5	6	83.3333	R org.Mm.eg.db package
GO:0051574	positive regulation of histone H3-K9 methylation	Gene Ontology (Biological Process)	ENSMUSG00000017146;ENSMUSG00000020063;ENSMUSG00000036202;ENSMUSG00000038518	Brca1;Sirt1;Rif1;Jarid2	4	7	57.1429	R org.Mm.eg.db package
GO:0051591	response to cAMP	Gene Ontology (Biological Process)	ENSMUSG00000002413;ENSMUSG00000004815;ENSMUSG00000020893;ENSMUSG00000021764;ENSMUSG00000025358;ENSMUSG00000026104;ENSMUSG00000026272;ENSMUSG00000032185;ENSMUSG00000032648;ENSMUSG00000033022;ENSMUSG00000041237;ENSMUSG00000041417;ENSMUSG00000063889	Braf;Dgkq;Per1;Ndufs4;Cdk2;Stat1;Agxt;Carm1;Pygm;Cdo1;Pklr;Pik3r1;Crem	13	24	54.1667	R org.Mm.eg.db package
GO:0051592	response to calcium ion	Gene Ontology (Biological Process)	ENSMUSG00000000568;ENSMUSG00000007617;ENSMUSG00000007655;ENSMUSG00000015112;ENSMUSG00000015291;ENSMUSG00000020122;ENSMUSG00000021103;ENSMUSG00000021576;ENSMUSG00000021814;ENSMUSG00000021866;ENSMUSG00000027010;ENSMUSG00000027712;ENSMUSG00000027762;ENSMUSG00000027893;ENSMUSG00000028001;ENSMUSG00000028161;ENSMUSG00000028779;ENSMUSG00000029104;ENSMUSG00000029468;ENSMUSG00000030731;ENSMUSG00000031555;ENSMUSG00000033068;ENSMUSG00000033831;ENSMUSG00000033860;ENSMUSG00000035325;ENSMUSG00000035864;ENSMUSG00000039740;ENSMUSG00000040613;ENSMUSG00000042644;ENSMUSG00000055024;ENSMUSG00000064370;ENSMUSG00000074457;ENSMUSG00000079110	Hnrnpd;Homer1;Cav1;Slc25a13;Gdi1;Egfr;Mnat1;Pdcd6;Anxa7;Anxa11;Slc25a12;Anxa5;Sucnr1;Ahcyl1;Fga;Ppp3ca;Pef1;Htt;P2rx7;Syt3;Adam9;Entpd6;Fgb;Fgg;Sec31a;Syt1;Alg2;Apobec1;Itpr3;Ep300;mt-Cytb;S100a16;Capn3	33	48	68.75	R org.Mm.eg.db package
GO:0051601	exocyst localization	Gene Ontology (Biological Process)	ENSMUSG00000011263;ENSMUSG00000021281;ENSMUSG00000034152;ENSMUSG00000036435;ENSMUSG00000043251;ENSMUSG00000046314	Exoc3l2;Tnfaip2;Exoc3;Exoc1;Exoc3l;Stxbp6	6	8	75	R org.Mm.eg.db package
GO:0051602	response to electrical stimulus	Gene Ontology (Biological Process)	ENSMUSG00000020484;ENSMUSG00000025358;ENSMUSG00000029468;ENSMUSG00000030447;ENSMUSG00000031840;ENSMUSG00000058440	Xbp1;Cdk2;P2rx7;Cyfip1;Rab3a;Nrf1	6	10	60	R org.Mm.eg.db package
GO:0051603	proteolysis involved in protein catabolic process	Gene Ontology (Biological Process)	ENSMUSG00000002660;ENSMUSG00000005779;ENSMUSG00000014769;ENSMUSG00000015357;ENSMUSG00000015671;ENSMUSG00000016256;ENSMUSG00000018286;ENSMUSG00000020184;ENSMUSG00000021024;ENSMUSG00000021190;ENSMUSG00000021477;ENSMUSG00000021939;ENSMUSG00000022136;ENSMUSG00000022193;ENSMUSG00000024338;ENSMUSG00000026029;ENSMUSG00000026509;ENSMUSG00000026750;ENSMUSG00000026864;ENSMUSG00000027566;ENSMUSG00000028015;ENSMUSG00000028837;ENSMUSG00000030560;ENSMUSG00000030751;ENSMUSG00000031897;ENSMUSG00000032301;ENSMUSG00000032359;ENSMUSG00000032363;ENSMUSG00000038642;ENSMUSG00000041168;ENSMUSG00000041528;ENSMUSG00000044258;ENSMUSG00000050079;ENSMUSG00000056999;ENSMUSG00000059481;ENSMUSG00000060073;ENSMUSG00000068749;ENSMUSG00000069744;ENSMUSG00000074874;ENSMUSG00000083282;ENSMUSG00000096727	Clpp;Psmb4;Psmb1;Clpx;Psma2;Ctsz;Psmb6;Mdm2;Psma6;Lgmn;Ctsl;Ctsb;Dnajc3;Psmb5;Psmb8;Casp8;Capn2;Psmb7;Hspa5;Psma7;Ctso;Psmb2;Ctsc;Psma1;Psmb10;Psma4;Ctsh;Adamts7;Ctss;Lonp1;Rnf123;Ctla2a;Rspry1;Ide;Plg;Psma3;Psma5;Psmb3;Ctla2b;Ctsf;Psmb9	41	60	68.3333	R org.Mm.eg.db package
GO:0051604	protein maturation	Gene Ontology (Biological Process)	ENSMUSG00000001018;ENSMUSG00000001763;ENSMUSG00000002279;ENSMUSG00000004460;ENSMUSG00000010609;ENSMUSG00000019969;ENSMUSG00000021241;ENSMUSG00000022614;ENSMUSG00000025875;ENSMUSG00000028356;ENSMUSG00000037031;ENSMUSG00000037824;ENSMUSG00000039033;ENSMUSG00000039615;ENSMUSG00000049313;ENSMUSG00000070436	Snapin;Tspan33;Lmf1;Dnajb11;Psen2;Psen1;Isca2;Lmf2;Tspan17;Ambp;Tspan15;Tspan14;Tasp1;Stub1;Sorl1;Serpinh1	16	22	72.7273	R org.Mm.eg.db package
GO:0051607	defense response to virus	Gene Ontology (Biological Process)	ENSMUSG00000000275;ENSMUSG00000000776;ENSMUSG00000002227;ENSMUSG00000003184;ENSMUSG00000003234;ENSMUSG00000005102;ENSMUSG00000007659;ENSMUSG00000009585;ENSMUSG00000010047;ENSMUSG00000012519;ENSMUSG00000017707;ENSMUSG00000017830;ENSMUSG00000018583;ENSMUSG00000018899;ENSMUSG00000019726;ENSMUSG00000020009;ENSMUSG00000020075;ENSMUSG00000020108;ENSMUSG00000020115;ENSMUSG00000020455;ENSMUSG00000020641;ENSMUSG00000020783;ENSMUSG00000020941;ENSMUSG00000021156;ENSMUSG00000021208;ENSMUSG00000021494;ENSMUSG00000021703;ENSMUSG00000022051;ENSMUSG00000022476;ENSMUSG00000022865;ENSMUSG00000022901;ENSMUSG00000022906;ENSMUSG00000022965;ENSMUSG00000022967;ENSMUSG00000022969;ENSMUSG00000022971;ENSMUSG00000024079;ENSMUSG00000024349;ENSMUSG00000024404;ENSMUSG00000024810;ENSMUSG00000024978;ENSMUSG00000025199;ENSMUSG00000025413;ENSMUSG00000025491;ENSMUSG00000025492;ENSMUSG00000025498;ENSMUSG00000025532;ENSMUSG00000026104;ENSMUSG00000026395;ENSMUSG00000026896;ENSMUSG00000027427;ENSMUSG00000027514;ENSMUSG00000027598;ENSMUSG00000027639;ENSMUSG00000027770;ENSMUSG00000027951;ENSMUSG00000028099;ENSMUSG00000029165;ENSMUSG00000029417;ENSMUSG00000029561;ENSMUSG00000029605;ENSMUSG00000029771;ENSMUSG00000029780;ENSMUSG00000029826;ENSMUSG00000030247;ENSMUSG00000030249;ENSMUSG00000030314;ENSMUSG00000030880;ENSMUSG00000030921;ENSMUSG00000031077;ENSMUSG00000031157;ENSMUSG00000031601;ENSMUSG00000031627;ENSMUSG00000031639;ENSMUSG00000032178;ENSMUSG00000032369;ENSMUSG00000032690;ENSMUSG00000033355;ENSMUSG00000034259;ENSMUSG00000034453;ENSMUSG00000034459;ENSMUSG00000034783;ENSMUSG00000034855;ENSMUSG00000035086;ENSMUSG00000035692;ENSMUSG00000035834;ENSMUSG00000036908;ENSMUSG00000036986;ENSMUSG00000037149;ENSMUSG00000037379;ENSMUSG00000037523;ENSMUSG00000037921;ENSMUSG00000038628;ENSMUSG00000038884;ENSMUSG00000039236;ENSMUSG00000040033;ENSMUSG00000040264;ENSMUSG00000040296;ENSMUSG00000040613;ENSMUSG00000041415;ENSMUSG00000041827;ENSMUSG00000043279;ENSMUSG00000044791;ENSMUSG00000045932;ENSMUSG00000046718;ENSMUSG00000047123;ENSMUSG00000049502;ENSMUSG00000051682;ENSMUSG00000052776;ENSMUSG00000055065;ENSMUSG00000056144;ENSMUSG00000056851;ENSMUSG00000060550;ENSMUSG00000060591;ENSMUSG00000061286;ENSMUSG00000062488;ENSMUSG00000066568;ENSMUSG00000066800;ENSMUSG00000074896;ENSMUSG00000078566	Trim25;Polr3d;Mov10;Irf3;Abcf3;Eif2ak4;Bcl2l1;Apobec3;Hyal2;Mlkl;Serinc3;Dhx58;G3bp1;Irf1;Lyst;Ifngr1;Ddx21;Ddit4;Tbk1;Trim11;Rsad2;Ncbp3;Map3k14;Zmynd11;Ifi27l2b;Ddx41;Serinc5;Bnip3l;Polr3h;Cxadr;Cd86;Parp9;Ifngr2;Ifnar1;Il10rb;Ifnar2;Eif2ak2;Sting1;Riok3;Il33;Gpam;Chuk;Ttc4;Ifitm1;Ifitm3;Irf7;Crcp;Stat1;Ptprc;Ifih1;Polr3f;Zbp1;Itch;Samhd1;Dhx36;Adar;Polr3c;Agbl5;Cxcl9;Oasl2;Oas1b;Irf5;Nt5c3;Zc3hav1;Kcnj8;Abcc9;Atg7;Polr3e;Trim30a;Fadd;Pqbp1;Cnot7;Irf2;Tlr3;Ilf3;Plscr1;Oas2;Rtp4;Exosc4;Polr3b;Ifit1;Cd207;Cxcl10;Becn1;Isg15;Polr3g;Unc93b1;Pml;Ddx1;Spon2;Mavs;Ddx60;Polr3k;Shfl;Isg20;Stat2;Gbp2b;Ddx58;Apobec1;Dicer1;Oasl1;Trim56;Setd2;Ifit2;Bst2;Ticam1;Dtx3l;Treml4;Oas1a;Ddx17;Trim34a;Pcbp2;H2-Q7;Ifitm2;Exosc5;Ifit3b;Lsm14a;Rnasel;Ifit3;Bnip3	120	188	63.8298	R org.Mm.eg.db package
GO:0051639	actin filament network formation	Gene Ontology (Biological Process)	ENSMUSG00000008475;ENSMUSG00000014778;ENSMUSG00000015143;ENSMUSG00000016382;ENSMUSG00000020173;ENSMUSG00000021338;ENSMUSG00000021998;ENSMUSG00000034295	Arpc5;Fhod1;Actn1;Pls3;Cobl;Carmil1;Lcp1;Fhod3	8	13	61.5385	R org.Mm.eg.db package
GO:0051642	centrosome localization	Gene Ontology (Biological Process)	ENSMUSG00000001105;ENSMUSG00000006740;ENSMUSG00000018736;ENSMUSG00000019647;ENSMUSG00000021068;ENSMUSG00000022503;ENSMUSG00000022678;ENSMUSG00000025812;ENSMUSG00000026640;ENSMUSG00000027496;ENSMUSG00000035770;ENSMUSG00000036817;ENSMUSG00000037933;ENSMUSG00000040250;ENSMUSG00000042524;ENSMUSG00000044033;ENSMUSG00000044700;ENSMUSG00000063450;ENSMUSG00000096054	Ift20;Kif5b;Ndel1;Sema6a;Nin;Nubp1;Nde1;Pard3;Plxna2;Aurka;Dync1li2;Sun1;Bicd2;Ints13;Sun2;Ccdc141;Tmem201;Syne2;Syne1	19	20	95	R org.Mm.eg.db package
GO:0051645	Golgi localization	Gene Ontology (Biological Process)	ENSMUSG00000002546;ENSMUSG00000003068;ENSMUSG00000026277;ENSMUSG00000032096;ENSMUSG00000036591;ENSMUSG00000037234	Golga2;Stk11;Stk25;Arcn1;Arhgap21;Hook3	6	7	85.7143	R org.Mm.eg.db package
GO:0051646	mitochondrion localization	Gene Ontology (Biological Process)	ENSMUSG00000000148;ENSMUSG00000011305;ENSMUSG00000023826;ENSMUSG00000027668;ENSMUSG00000029020;ENSMUSG00000031161;ENSMUSG00000041241	Brat1;Plin5;Prkn;Mfn1;Mfn2;Hdac6;Mul1	7	8	87.5	R org.Mm.eg.db package
GO:0051647	nucleus localization	Gene Ontology (Biological Process)	ENSMUSG00000006699;ENSMUSG00000021097;ENSMUSG00000024381;ENSMUSG00000028991;ENSMUSG00000037270;ENSMUSG00000045103;ENSMUSG00000054150	Cdc42;Clmn;Bin1;Mtor;4932438A13Rik;Dmd;Syne3	7	9	77.7778	R org.Mm.eg.db package
GO:0051660	establishment of centrosome localization	Gene Ontology (Biological Process)	ENSMUSG00000014778;ENSMUSG00000020024;ENSMUSG00000020745;ENSMUSG00000022770;ENSMUSG00000025812;ENSMUSG00000029910;ENSMUSG00000052062;ENSMUSG00000052397	Fhod1;Cep83;Pafah1b1;Dlg1;Pard3;Mad2l1;Pard3b;Ezr	8	9	88.8889	R org.Mm.eg.db package
GO:0051661	maintenance of centrosome location	Gene Ontology (Biological Process)	ENSMUSG00000004462;ENSMUSG00000020745;ENSMUSG00000027883;ENSMUSG00000039660;ENSMUSG00000040407	Tbccd1;Pafah1b1;Gpsm2;Spout1;Akap9	5	6	83.3333	R org.Mm.eg.db package
GO:0051683	establishment of Golgi localization	Gene Ontology (Biological Process)	ENSMUSG00000006699;ENSMUSG00000020733;ENSMUSG00000022285;ENSMUSG00000026277;ENSMUSG00000027835;ENSMUSG00000030058;ENSMUSG00000036591;ENSMUSG00000038604	Cdc42;Slc9a3r1;Ywhaz;Stk25;Pdcd10;Copg1;Arhgap21;Ripor1	8	8	100	R org.Mm.eg.db package
GO:0051693	actin filament capping	Gene Ontology (Biological Process)	ENSMUSG00000015733;ENSMUSG00000020315;ENSMUSG00000021061;ENSMUSG00000026879;ENSMUSG00000028745;ENSMUSG00000032050;ENSMUSG00000032366;ENSMUSG00000056737;ENSMUSG00000057738;ENSMUSG00000070372	Capza2;Sptbn1;Sptb;Gsn;Capzb;Rdx;Tpm1;Capg;Sptan1;Capza1	10	17	58.8235	R org.Mm.eg.db package
GO:0051702	biological process involved in interaction with symbiont	Gene Ontology (Biological Process)	ENSMUSG00000024740;ENSMUSG00000025980;ENSMUSG00000026193;ENSMUSG00000059481;ENSMUSG00000063856	Ddb1;Hspd1;Fn1;Plg;Gpx1	5	6	83.3333	R org.Mm.eg.db package
GO:0051707	response to other organism	Gene Ontology (Biological Process)	ENSMUSG00000032475;ENSMUSG00000035086;ENSMUSG00000041237;ENSMUSG00000049382;ENSMUSG00000062593;ENSMUSG00000075284	Nck1;Becn1;Pklr;Krt8;Gm49339;Wipf1	6	7	85.7143	R org.Mm.eg.db package
GO:0051725	protein de-ADP-ribosylation	Gene Ontology (Biological Process)	ENSMUSG00000002844;ENSMUSG00000036278;ENSMUSG00000040771;ENSMUSG00000068205	Adprh;Macrod1;Oard1;Macrod2	4	6	66.6667	R org.Mm.eg.db package
GO:0051726	regulation of cell cycle	Gene Ontology (Biological Process)	ENSMUSG00000000184;ENSMUSG00000000282;ENSMUSG00000001855;ENSMUSG00000002068;ENSMUSG00000002496;ENSMUSG00000003228;ENSMUSG00000003873;ENSMUSG00000004040;ENSMUSG00000005871;ENSMUSG00000006728;ENSMUSG00000007041;ENSMUSG00000007872;ENSMUSG00000009073;ENSMUSG00000009681;ENSMUSG00000013663;ENSMUSG00000014859;ENSMUSG00000015149;ENSMUSG00000015312;ENSMUSG00000015656;ENSMUSG00000016477;ENSMUSG00000018841;ENSMUSG00000018983;ENSMUSG00000019970;ENSMUSG00000020262;ENSMUSG00000020326;ENSMUSG00000020349;ENSMUSG00000020372;ENSMUSG00000020430;ENSMUSG00000021453;ENSMUSG00000021514;ENSMUSG00000021901;ENSMUSG00000022105;ENSMUSG00000022124;ENSMUSG00000022557;ENSMUSG00000022559;ENSMUSG00000022961;ENSMUSG00000023067;ENSMUSG00000023572;ENSMUSG00000023965;ENSMUSG00000024537;ENSMUSG00000025217;ENSMUSG00000025616;ENSMUSG00000025809;ENSMUSG00000025917;ENSMUSG00000026019;ENSMUSG00000026395;ENSMUSG00000026812;ENSMUSG00000026842;ENSMUSG00000027490;ENSMUSG00000027552;ENSMUSG00000027641;ENSMUSG00000027852;ENSMUSG00000028580;ENSMUSG00000028820;ENSMUSG00000029385;ENSMUSG00000030061;ENSMUSG00000031666;ENSMUSG00000032411;ENSMUSG00000033313;ENSMUSG00000034165;ENSMUSG00000034201;ENSMUSG00000034218;ENSMUSG00000035451;ENSMUSG00000035509;ENSMUSG00000036390;ENSMUSG00000037373;ENSMUSG00000038344;ENSMUSG00000038482;ENSMUSG00000038990;ENSMUSG00000039474;ENSMUSG00000040274;ENSMUSG00000040687;ENSMUSG00000040957;ENSMUSG00000041415;ENSMUSG00000041459;ENSMUSG00000041560;ENSMUSG00000046179;ENSMUSG00000046707;ENSMUSG00000048661;ENSMUSG00000051177;ENSMUSG00000052684;ENSMUSG00000052837;ENSMUSG00000055116;ENSMUSG00000055866;ENSMUSG00000056917;ENSMUSG00000057113;ENSMUSG00000057367;ENSMUSG00000057469;ENSMUSG00000057789;ENSMUSG00000058729;ENSMUSG00000059552;ENSMUSG00000063015;ENSMUSG00000066043;ENSMUSG00000066892;ENSMUSG00000070348;ENSMUSG00000071076;ENSMUSG00000072082;ENSMUSG00000074698;ENSMUSG00000085795;ENSMUSG00000096215	Ccnd2;Mnt;Nup214;Ccne1;Tsc2;Grk5;Bax;Stat3;Apc;Cdk4;Clic1;Id3;Nf2;Bcr;Pten;E2f4;Sirt2;Gadd45b;Hspa8;E2f3;Rad51d;E2f2;Sgk1;Adarb1;Ccng1;Ppp2ca;Rack1;Pes1;Gadd45g;Zfp369;Bap1;Rb1;Fbxl3;Bop1;Fbxl6;Son;Cdkn1a;Ccndbp1;Fbxl17;Psmg2;Btrc;Usp16;Itgb1;Cops5;Wdr12;Ptprc;Tsc1;Abl1;E2f1;E2f5;Rbl1;Nras;Pum1;Sfpq;Ccng2;Uba3;Rbl2;Tfdp2;Fbxl8;Ccnd3;Gas2l1;Atm;Foxa1;Fbxl21;Gadd45a;Ctbp1;Txlng;Tfdp1;Cables2;Wfs1;Cdk6;Madd;Cables1;Dicer1;Tardbp;Nop53;E2f8;Csnk2a2;Lemd3;Plcb1;Jun;Junb;Arntl;Per2;Sipa1;Npm1;Birc2;E2f6;Bak1;Lin9;Trp53;Ccni;Phactr4;Fbxl12;Ccnd1;Jund;Ccnf;Csnk2a1;Zfp703;Smim22	100	132	75.7576	R org.Mm.eg.db package
GO:0051764	actin crosslink formation	Gene Ontology (Biological Process)	ENSMUSG00000015143;ENSMUSG00000015766;ENSMUSG00000020173;ENSMUSG00000024397;ENSMUSG00000024501;ENSMUSG00000025372;ENSMUSG00000030498;ENSMUSG00000031328;ENSMUSG00000034201;ENSMUSG00000038859;ENSMUSG00000069662;ENSMUSG00000074802	Actn1;Eps8;Cobl;Aif1;Dpysl3;Baiap2;Gas2;Flna;Gas2l1;Baiap2l1;Marcks;Gas2l3	12	15	80	R org.Mm.eg.db package
GO:0051770	positive regulation of nitric-oxide synthase biosynthetic process	Gene Ontology (Biological Process)	ENSMUSG00000015994;ENSMUSG00000020366;ENSMUSG00000020572;ENSMUSG00000020623;ENSMUSG00000024789;ENSMUSG00000024810;ENSMUSG00000025586;ENSMUSG00000026104;ENSMUSG00000027995;ENSMUSG00000031805;ENSMUSG00000033352;ENSMUSG00000033373;ENSMUSG00000038587;ENSMUSG00000062960	Fnta;Mapk9;Nampt;Map2k6;Jak2;Il33;Cpeb1;Stat1;Tlr2;Jak3;Map2k4;Fntb;Akap12;Kdr	14	22	63.6364	R org.Mm.eg.db package
GO:0051775	response to redox state	Gene Ontology (Biological Process)	ENSMUSG00000026077;ENSMUSG00000028138;ENSMUSG00000029238;ENSMUSG00000055116;ENSMUSG00000075701	Npas2;Adh5;Clock;Arntl;Selenos	5	8	62.5	R org.Mm.eg.db package
GO:0051782	negative regulation of cell division	Gene Ontology (Biological Process)	ENSMUSG00000006342;ENSMUSG00000021466;ENSMUSG00000022346;ENSMUSG00000030528;ENSMUSG00000031697;ENSMUSG00000038393;ENSMUSG00000060798	Susd2;Ptch1;Myc;Blm;Orc6;Txnip;Intu	7	8	87.5	R org.Mm.eg.db package
GO:0051791	medium-chain fatty acid metabolic process	Gene Ontology (Biological Process)	ENSMUSG00000003623;ENSMUSG00000026853;ENSMUSG00000027710;ENSMUSG00000056973;ENSMUSG00000062908	Crot;Crat;Acad9;Ces1d;Acadm	5	5	100	R org.Mm.eg.db package
GO:0051792	medium-chain fatty acid biosynthetic process	Gene Ontology (Biological Process)	ENSMUSG00000002475;ENSMUSG00000006638;ENSMUSG00000021786;ENSMUSG00000028937;ENSMUSG00000039202	Abhd3;Abhd1;Oxsm;Acot7;Abhd2	5	6	83.3333	R org.Mm.eg.db package
GO:0051793	medium-chain fatty acid catabolic process	Gene Ontology (Biological Process)	ENSMUSG00000002475;ENSMUSG00000006638;ENSMUSG00000039202;ENSMUSG00000062908	Abhd3;Abhd1;Abhd2;Acadm	4	4	100	R org.Mm.eg.db package
GO:0051798	positive regulation of hair follicle development	Gene Ontology (Biological Process)	ENSMUSG00000021765;ENSMUSG00000031887;ENSMUSG00000035273;ENSMUSG00000066306	Fst;Tradd;Hpse;Numa1	4	7	57.1429	R org.Mm.eg.db package
GO:0051865	protein autoubiquitination	Gene Ontology (Biological Process)	ENSMUSG00000002109;ENSMUSG00000004364;ENSMUSG00000016308;ENSMUSG00000017146;ENSMUSG00000018548;ENSMUSG00000020184;ENSMUSG00000020387;ENSMUSG00000020390;ENSMUSG00000020448;ENSMUSG00000020496;ENSMUSG00000020521;ENSMUSG00000021694;ENSMUSG00000022684;ENSMUSG00000023307;ENSMUSG00000023826;ENSMUSG00000024817;ENSMUSG00000025326;ENSMUSG00000025373;ENSMUSG00000026792;ENSMUSG00000026942;ENSMUSG00000026977;ENSMUSG00000027164;ENSMUSG00000027598;ENSMUSG00000028098;ENSMUSG00000028423;ENSMUSG00000028557;ENSMUSG00000028677;ENSMUSG00000028793;ENSMUSG00000028960;ENSMUSG00000029110;ENSMUSG00000029397;ENSMUSG00000030788;ENSMUSG00000030921;ENSMUSG00000030966;ENSMUSG00000031642;ENSMUSG00000031751;ENSMUSG00000031930;ENSMUSG00000032415;ENSMUSG00000035235;ENSMUSG00000035247;ENSMUSG00000036503;ENSMUSG00000038784;ENSMUSG00000038876;ENSMUSG00000039615;ENSMUSG00000041740;ENSMUSG00000049502;ENSMUSG00000052299;ENSMUSG00000062901;ENSMUSG00000070327;ENSMUSG00000070661;ENSMUSG00000073968;ENSMUSG00000078578;ENSMUSG00000079737;ENSMUSG00000090083;ENSMUSG00000091896	Ddb2;Cul3;Ube2a;Brca1;Trim37;Mdm2;Jade2;Ube2b;Rnf185;Rnf187;Rnft1;Ercc8;Bfar;Marchf5;Prkn;Uhrf2;Ube3a;Rnf41;Lrsam1;Traf2;Marchf7;Traf6;Itch;Rnf115;Nfx1;Rnf11;Rnf220;Rnf19b;Ube4b;Rnf4;Rchy1;Rnf141;Trim30a;Trim21;Sh3rf1;Amfr;Wwp2;Ube2cbp;Trim13;Hectd1;Rnf13;Cnot4;Rnf146;Stub1;Rnf10;Dtx3l;Ltn1;Klhl24;Rnf213;Rnf186;Trim68;Ube2d3;3110001I22Rik;Rnf8;Ube2d2a	55	75	73.3333	R org.Mm.eg.db package
GO:0051881	regulation of mitochondrial membrane potential	Gene Ontology (Biological Process)	ENSMUSG00000006818;ENSMUSG00000007041;ENSMUSG00000007659;ENSMUSG00000010054;ENSMUSG00000019505;ENSMUSG00000020178;ENSMUSG00000021486;ENSMUSG00000021764;ENSMUSG00000022982;ENSMUSG00000023826;ENSMUSG00000024997;ENSMUSG00000025968;ENSMUSG00000028013;ENSMUSG00000028756;ENSMUSG00000028964;ENSMUSG00000028982;ENSMUSG00000032066;ENSMUSG00000032449;ENSMUSG00000033685;ENSMUSG00000036580;ENSMUSG00000037514;ENSMUSG00000041241;ENSMUSG00000045658;ENSMUSG00000057789	Sod2;Clic1;Bcl2l1;Tusc2;Ubb;Adora2a;Prelid1;Ndufs4;Sod1;Prkn;Prdx3;Ndufs1;Ppa2;Pink1;Park7;Slc25a33;Bco2;Slc25a36;Ucp2;Spg20;Pank2;Mul1;Pid1;Bak1	24	29	82.7586	R org.Mm.eg.db package
GO:0051893	regulation of focal adhesion assembly	Gene Ontology (Biological Process)	ENSMUSG00000003518;ENSMUSG00000004530;ENSMUSG00000020319;ENSMUSG00000021823;ENSMUSG00000022607;ENSMUSG00000025060;ENSMUSG00000025223;ENSMUSG00000026812;ENSMUSG00000028649;ENSMUSG00000034974;ENSMUSG00000041845;ENSMUSG00000044361;ENSMUSG00000044433;ENSMUSG00000048915;ENSMUSG00000062825;ENSMUSG00000064302;ENSMUSG00000074305	Dusp3;Coro1c;Wdpcp;Vcl;Ptk2;Slk;Ldb1;Tsc1;Macf1;Dapk3;Rhod;BC024139;Camsap3;Efna5;Actg1;Clasp1;Peak1	17	21	80.9524	R org.Mm.eg.db package
GO:0051894	positive regulation of focal adhesion assembly	Gene Ontology (Biological Process)	ENSMUSG00000001847;ENSMUSG00000006386;ENSMUSG00000017009;ENSMUSG00000019920;ENSMUSG00000022425;ENSMUSG00000023951;ENSMUSG00000024290;ENSMUSG00000025314;ENSMUSG00000025810;ENSMUSG00000026074;ENSMUSG00000026181;ENSMUSG00000026383;ENSMUSG00000026812;ENSMUSG00000026842;ENSMUSG00000030536;ENSMUSG00000032011;ENSMUSG00000032402;ENSMUSG00000036856;ENSMUSG00000040690;ENSMUSG00000041959;ENSMUSG00000044042;ENSMUSG00000056201;ENSMUSG00000062352;ENSMUSG00000062960	Rac1;Tek;Sdc4;Lims1;Enpp2;Vegfa;Rock1;Ptprj;Nrp1;Map4k4;Ppm1f;Epb41l5;Tsc1;Abl1;Iqgap1;Thy1;Smad3;Wnt4;Col16a1;S100a10;Fmn1;Cfl1;Itgb1bp1;Kdr	24	25	96	R org.Mm.eg.db package
GO:0051895	negative regulation of focal adhesion assembly	Gene Ontology (Biological Process)	ENSMUSG00000000530;ENSMUSG00000000957;ENSMUSG00000004530;ENSMUSG00000013663;ENSMUSG00000027646;ENSMUSG00000031355;ENSMUSG00000031523;ENSMUSG00000033149;ENSMUSG00000033392;ENSMUSG00000040249;ENSMUSG00000040945;ENSMUSG00000059439;ENSMUSG00000062352;ENSMUSG00000069255	Acvrl1;Mmp14;Coro1c;Pten;Src;Arhgap6;Dlc1;Phldb2;Clasp2;Lrp1;Rcc2;Bcas3;Itgb1bp1;Dusp22	14	17	82.3529	R org.Mm.eg.db package
GO:0051896	regulation of protein kinase B signaling	Gene Ontology (Biological Process)	ENSMUSG00000003068;ENSMUSG00000013663;ENSMUSG00000019539;ENSMUSG00000019777;ENSMUSG00000021944;ENSMUSG00000025373;ENSMUSG00000028991;ENSMUSG00000032009;ENSMUSG00000038332;ENSMUSG00000038387;ENSMUSG00000042105;ENSMUSG00000050310;ENSMUSG00000055254	Stk11;Pten;Rcn3;Hdac2;Gata4;Rnf41;Mtor;Sesn3;Sesn1;Rras;Inpp5f;Rictor;Ntrk2	13	21	61.9048	R org.Mm.eg.db package
GO:0051897	positive regulation of protein kinase B signaling	Gene Ontology (Biological Process)	ENSMUSG00000000120;ENSMUSG00000002602;ENSMUSG00000002603;ENSMUSG00000005534;ENSMUSG00000006386;ENSMUSG00000007613;ENSMUSG00000009376;ENSMUSG00000017446;ENSMUSG00000018446;ENSMUSG00000019579;ENSMUSG00000020053;ENSMUSG00000020122;ENSMUSG00000020189;ENSMUSG00000020458;ENSMUSG00000021270;ENSMUSG00000021360;ENSMUSG00000022255;ENSMUSG00000022329;ENSMUSG00000022607;ENSMUSG00000022831;ENSMUSG00000022847;ENSMUSG00000022957;ENSMUSG00000023944;ENSMUSG00000023951;ENSMUSG00000024109;ENSMUSG00000024486;ENSMUSG00000024962;ENSMUSG00000024985;ENSMUSG00000025314;ENSMUSG00000025809;ENSMUSG00000025856;ENSMUSG00000026185;ENSMUSG00000026814;ENSMUSG00000027646;ENSMUSG00000027944;ENSMUSG00000028128;ENSMUSG00000028991;ENSMUSG00000029470;ENSMUSG00000030562;ENSMUSG00000030678;ENSMUSG00000031443;ENSMUSG00000031444;ENSMUSG00000031451;ENSMUSG00000031565;ENSMUSG00000033444;ENSMUSG00000035273;ENSMUSG00000037316;ENSMUSG00000037992;ENSMUSG00000038508;ENSMUSG00000038845;ENSMUSG00000039217;ENSMUSG00000044340;ENSMUSG00000046312;ENSMUSG00000050310;ENSMUSG00000060216;ENSMUSG00000062352;ENSMUSG00000063856;ENSMUSG00000067851;ENSMUSG00000070056;ENSMUSG00000078683	Ngfr;Axl;Tgfb1;Insr;Tek;Tgfbr1;Met;C1qtnf1;C1qbp;Mydgf;Igf1;Egfr;Osbpl8;Rtn4;Hsp90aa1;Gcnt2;Mtdh;Stk3;Ptk2;Hcls1;Thpo;Itsn1;Hsp90ab1;Vegfa;Nrxn1;Hbegf;Vegfb;Tcf7l2;Ptprj;Itgb1;Pdgfa;Igfbp5;Eng;Src;Hax1;F3;Mtor;P2rx4;Nox4;Maz;F7;F10;Gas6;Fgfr1;Specc1l;Hpse;Bag4;Rara;Gdf15;Phb;Il18;Phlpp1;Myorg;Rictor;Arrb2;Itgb1bp1;Gpx1;Arfgef1;Mfhas1;Mup1	60	110	54.5455	R org.Mm.eg.db package
GO:0051898	negative regulation of protein kinase B signaling	Gene Ontology (Biological Process)	ENSMUSG00000002496;ENSMUSG00000006127;ENSMUSG00000006445;ENSMUSG00000010047;ENSMUSG00000013663;ENSMUSG00000016206;ENSMUSG00000020063;ENSMUSG00000020372;ENSMUSG00000020733;ENSMUSG00000021576;ENSMUSG00000022770;ENSMUSG00000024066;ENSMUSG00000025314;ENSMUSG00000025408;ENSMUSG00000030538;ENSMUSG00000031337;ENSMUSG00000032633;ENSMUSG00000037922;ENSMUSG00000039844;ENSMUSG00000039952;ENSMUSG00000040268;ENSMUSG00000041161;ENSMUSG00000041241;ENSMUSG00000041560;ENSMUSG00000042594;ENSMUSG00000043760;ENSMUSG00000044340;ENSMUSG00000044857;ENSMUSG00000073725	Tsc2;Inpp5k;Epha2;Hyal2;Pten;H2-M3;Sirt1;Rack1;Slc9a3r1;Pdcd6;Dlg1;Xdh;Ptprj;Ddit3;Cib1;Mtm1;Flcn;Bank1;Rapgef1;Dag1;Plekha1;Otud3;Mul1;Nop53;Sh2b3;Pkhd1;Phlpp1;Lemd2;Lmbrd1	29	44	65.9091	R org.Mm.eg.db package
GO:0051899	membrane depolarization	Gene Ontology (Biological Process)	ENSMUSG00000007655;ENSMUSG00000019194;ENSMUSG00000020178;ENSMUSG00000027950;ENSMUSG00000028964;ENSMUSG00000029053;ENSMUSG00000029468;ENSMUSG00000029470;ENSMUSG00000034656;ENSMUSG00000041362;ENSMUSG00000052684	Cav1;Scn1b;Adora2a;Chrnb2;Park7;Prkcz;P2rx7;P2rx4;Cacna1a;Shtn1;Jun	11	21	52.381	R org.Mm.eg.db package
GO:0051900	regulation of mitochondrial depolarization	Gene Ontology (Biological Process)	ENSMUSG00000021022;ENSMUSG00000028124;ENSMUSG00000031378;ENSMUSG00000032350	Ppp2r3c;Gclm;Abcd1;Gclc	4	5	80	R org.Mm.eg.db package
GO:0051901	positive regulation of mitochondrial depolarization	Gene Ontology (Biological Process)	ENSMUSG00000019929;ENSMUSG00000020372;ENSMUSG00000025220;ENSMUSG00000026496;ENSMUSG00000029468;ENSMUSG00000041736;ENSMUSG00000062960	Dcn;Rack1;Oga;Parp1;P2rx7;Tspo;Kdr	7	11	63.6364	R org.Mm.eg.db package
GO:0051902	negative regulation of mitochondrial depolarization	Gene Ontology (Biological Process)	ENSMUSG00000000120;ENSMUSG00000025190;ENSMUSG00000026278;ENSMUSG00000027646	Ngfr;Got1;Bok;Src	4	5	80	R org.Mm.eg.db package
GO:0051918	negative regulation of fibrinolysis	Gene Ontology (Biological Process)	ENSMUSG00000000049;ENSMUSG00000021999;ENSMUSG00000022877;ENSMUSG00000038224;ENSMUSG00000059481	Apoh;Cpb2;Hrg;Serpinf2;Plg	5	7	71.4286	R org.Mm.eg.db package
GO:0051923	sulfation	Gene Ontology (Biological Process)	ENSMUSG00000023122;ENSMUSG00000029269;ENSMUSG00000029272;ENSMUSG00000029273;ENSMUSG00000030711;ENSMUSG00000032640	Sult1c2;Sult1b1;Sult1e1;Sult1d1;Sult1a1;Chsy1	6	9	66.6667	R org.Mm.eg.db package
GO:0051928	positive regulation of calcium ion transport	Gene Ontology (Biological Process)	ENSMUSG00000007617;ENSMUSG00000015968;ENSMUSG00000019943;ENSMUSG00000022836;ENSMUSG00000025220;ENSMUSG00000028466;ENSMUSG00000030102;ENSMUSG00000030302;ENSMUSG00000031616;ENSMUSG00000031805;ENSMUSG00000039156;ENSMUSG00000039474;ENSMUSG00000041736;ENSMUSG00000048376;ENSMUSG00000049686;ENSMUSG00000060216;ENSMUSG00000070873	Homer1;Cacna1d;Atp2b1;Mylk;Oga;Creb3;Itpr1;Atp2b2;Ednra;Jak3;Stim2;Wfs1;Tspo;F2r;Orai1;Arrb2;Lilra5	17	32	53.125	R org.Mm.eg.db package
GO:0051963	regulation of synapse assembly	Gene Ontology (Biological Process)	ENSMUSG00000005583;ENSMUSG00000020902;ENSMUSG00000026304;ENSMUSG00000027950;ENSMUSG00000028273;ENSMUSG00000032012;ENSMUSG00000032827;ENSMUSG00000034269	Mef2c;Ntn1;Rab17;Chrnb2;Pdlim5;Nectin1;Ppp1r9a;Setd5	8	14	57.1429	R org.Mm.eg.db package
GO:0051973	positive regulation of telomerase activity	Gene Ontology (Biological Process)	ENSMUSG00000002948;ENSMUSG00000002963;ENSMUSG00000006932;ENSMUSG00000007739;ENSMUSG00000014426;ENSMUSG00000014907;ENSMUSG00000021270;ENSMUSG00000021972;ENSMUSG00000022346;ENSMUSG00000022685;ENSMUSG00000023944;ENSMUSG00000026393;ENSMUSG00000026516;ENSMUSG00000026622;ENSMUSG00000029454;ENSMUSG00000029676;ENSMUSG00000031403;ENSMUSG00000031529;ENSMUSG00000034024;ENSMUSG00000038000;ENSMUSG00000041346;ENSMUSG00000063065;ENSMUSG00000063358;ENSMUSG00000063704;ENSMUSG00000068039;ENSMUSG00000071072	Map2k7;Pnkp;Ctnnb1;Cct4;Map3k4;Naf1;Hsp90aa1;Hmbox1;Myc;Parn;Hsp90ab1;Nek7;Nvl;Nek2;Mapkapk5;Pot1a;Dkc1;Tnks;Cct2;Acd;Wrap53;Mapk3;Mapk1;Mapk15;Tcp1;Ptges3	26	34	76.4706	R org.Mm.eg.db package
GO:0051974	negative regulation of telomerase activity	Gene Ontology (Biological Process)	ENSMUSG00000000440;ENSMUSG00000021958;ENSMUSG00000024947;ENSMUSG00000025925;ENSMUSG00000027646;ENSMUSG00000029676;ENSMUSG00000036986;ENSMUSG00000037570;ENSMUSG00000059552	Pparg;Pinx1;Men1;Terf1;Src;Pot1a;Pml;Mcrs1;Trp53	9	14	64.2857	R org.Mm.eg.db package
GO:0051983	regulation of chromosome segregation	Gene Ontology (Biological Process)	ENSMUSG00000017421;ENSMUSG00000020594;ENSMUSG00000028580;ENSMUSG00000031004;ENSMUSG00000041408;ENSMUSG00000066979	Zfp207;Pum2;Pum1;Mki67;Wapl;Bub3	6	10	60	R org.Mm.eg.db package
GO:0052548	regulation of endopeptidase activity	Gene Ontology (Biological Process)	ENSMUSG00000024338;ENSMUSG00000028800;ENSMUSG00000030530;ENSMUSG00000036622;ENSMUSG00000053510;ENSMUSG00000060073	Psmb8;Hdac1;Furin;Atp13a2;Nrd1;Psma3	6	6	100	R org.Mm.eg.db package
GO:0052651	monoacylglycerol catabolic process	Gene Ontology (Biological Process)	ENSMUSG00000007036;ENSMUSG00000025277;ENSMUSG00000032046;ENSMUSG00000033174	Abhd16a;Abhd6;Abhd12;Mgll	4	6	66.6667	R org.Mm.eg.db package
GO:0052695	cellular glucuronidation	Gene Ontology (Biological Process)	ENSMUSG00000035780;ENSMUSG00000035836;ENSMUSG00000089943;ENSMUSG00000089960	Ugt2a3;Ugt2b1;Ugt1a5;Ugt1a1	4	6	66.6667	R org.Mm.eg.db package
GO:0052696	flavonoid glucuronidation	Gene Ontology (Biological Process)	ENSMUSG00000054545;ENSMUSG00000089943;ENSMUSG00000089960;ENSMUSG00000090145;ENSMUSG00000090175	Ugt1a6a;Ugt1a5;Ugt1a1;Ugt1a6b;Ugt1a9	5	9	55.5556	R org.Mm.eg.db package
GO:0052697	xenobiotic glucuronidation	Gene Ontology (Biological Process)	ENSMUSG00000054545;ENSMUSG00000089943;ENSMUSG00000089960;ENSMUSG00000090145;ENSMUSG00000090175	Ugt1a6a;Ugt1a5;Ugt1a1;Ugt1a6b;Ugt1a9	5	9	55.5556	R org.Mm.eg.db package
GO:0055003	cardiac myofibril assembly	Gene Ontology (Biological Process)	ENSMUSG00000015605;ENSMUSG00000020900;ENSMUSG00000024620;ENSMUSG00000029231;ENSMUSG00000030470;ENSMUSG00000034295	Srf;Myh10;Pdgfrb;Pdgfra;Csrp3;Fhod3	6	12	50	R org.Mm.eg.db package
GO:0055007	cardiac muscle cell differentiation	Gene Ontology (Biological Process)	ENSMUSG00000001105;ENSMUSG00000005583;ENSMUSG00000005836;ENSMUSG00000007880;ENSMUSG00000014226;ENSMUSG00000015846;ENSMUSG00000018476;ENSMUSG00000018604;ENSMUSG00000021835;ENSMUSG00000021944;ENSMUSG00000022428;ENSMUSG00000024042;ENSMUSG00000025809;ENSMUSG00000026812;ENSMUSG00000027358;ENSMUSG00000028854;ENSMUSG00000030067;ENSMUSG00000030562;ENSMUSG00000040040;ENSMUSG00000051910;ENSMUSG00000062908;ENSMUSG00000066406	Ift20;Mef2c;Gata6;Arid1a;Cacybp;Rxra;Kdm6b;Tbx3;Bmp4;Gata4;Cby1;Sik1;Itgb1;Tsc1;Bmp2;Slc9a1;Foxp1;Nox4;Ift88;Sox6;Acadm;Akap13	22	36	61.1111	R org.Mm.eg.db package
GO:0055012	ventricular cardiac muscle cell differentiation	Gene Ontology (Biological Process)	ENSMUSG00000005583;ENSMUSG00000015846;ENSMUSG00000017491;ENSMUSG00000037992;ENSMUSG00000039656	Mef2c;Rxra;Rarb;Rara;Rxrb	5	6	83.3333	R org.Mm.eg.db package
GO:0055072	iron ion homeostasis	Gene Ontology (Biological Process)	ENSMUSG00000003617;ENSMUSG00000004070;ENSMUSG00000005413;ENSMUSG00000006611;ENSMUSG00000006818;ENSMUSG00000012428;ENSMUSG00000015653;ENSMUSG00000016942;ENSMUSG00000023030;ENSMUSG00000024140;ENSMUSG00000024588;ENSMUSG00000025993;ENSMUSG00000026177;ENSMUSG00000026389;ENSMUSG00000026822;ENSMUSG00000028167;ENSMUSG00000029104;ENSMUSG00000029613;ENSMUSG00000029716;ENSMUSG00000032293;ENSMUSG00000032340;ENSMUSG00000032554;ENSMUSG00000038403;ENSMUSG00000039361;ENSMUSG00000039753;ENSMUSG00000040414;ENSMUSG00000050440;ENSMUSG00000059363;ENSMUSG00000060802	Cp;Hmox2;Hmox1;Hfe;Sod2;Steap4;Steap2;Tmprss6;Slc11a2;Epas1;Fech;Slc40a1;Slc11a1;Steap3;Lcn2;Bdh2;Htt;Eif2ak1;Tfr2;Ireb2;Neo1;Trf;Hjv;Picalm;Fbxl5;Slc25a28;Hamp;Fxn;B2m	29	38	76.3158	R org.Mm.eg.db package
GO:0055088	lipid homeostasis	Gene Ontology (Biological Process)	ENSMUSG00000000787;ENSMUSG00000002108;ENSMUSG00000002985;ENSMUSG00000005677;ENSMUSG00000007950;ENSMUSG00000017950;ENSMUSG00000020532;ENSMUSG00000020777;ENSMUSG00000021044;ENSMUSG00000021669;ENSMUSG00000021751;ENSMUSG00000021775;ENSMUSG00000022708;ENSMUSG00000022809;ENSMUSG00000024251;ENSMUSG00000025509;ENSMUSG00000026641;ENSMUSG00000027048;ENSMUSG00000028553;ENSMUSG00000029098;ENSMUSG00000032080;ENSMUSG00000032540;ENSMUSG00000034957;ENSMUSG00000036151;ENSMUSG00000036257;ENSMUSG00000036622;ENSMUSG00000038615;ENSMUSG00000040963;ENSMUSG00000040997;ENSMUSG00000041653;ENSMUSG00000041798;ENSMUSG00000041957;ENSMUSG00000042476;ENSMUSG00000046402;ENSMUSG00000047638;ENSMUSG00000048938;ENSMUSG00000058239;ENSMUSG00000060601;ENSMUSG00000078650	Ddx3x;Nr1h3;Apoe;Nr1i3;Abhd8;Hnf4a;Acaca;Acox1;Adck1;Cert1;Acox2;Nr1d2;Zbtb20;Nr1i2;Thada;Pnpla2;Usf1;Abcb11;Angptl3;Acox3;Apoa4;Abhd5;Cebpa;Tm6sf2;Pnpla8;Atp13a2;Nfe2l1;Asgr2;Abhd4;Pnpla3;Gck;Pkp2;Abcb4;Rbp1;Nr1h4;Nr1h5;Usf2;Nr1h2;G6pc	39	45	86.6667	R org.Mm.eg.db package
GO:0055089	fatty acid homeostasis	Gene Ontology (Biological Process)	ENSMUSG00000002985;ENSMUSG00000005373;ENSMUSG00000020063;ENSMUSG00000020484;ENSMUSG00000022555;ENSMUSG00000024978;ENSMUSG00000025190;ENSMUSG00000028518;ENSMUSG00000030747;ENSMUSG00000031378;ENSMUSG00000038644;ENSMUSG00000042429;ENSMUSG00000047638;ENSMUSG00000050697	Apoe;Mlxipl;Sirt1;Xbp1;Dgat1;Gpam;Got1;Prkaa2;Dgat2;Abcd1;Pold1;Adora1;Nr1h4;Prkaa1	14	16	87.5	R org.Mm.eg.db package
GO:0055091	phospholipid homeostasis	Gene Ontology (Biological Process)	ENSMUSG00000015243;ENSMUSG00000017950;ENSMUSG00000019437;ENSMUSG00000019539;ENSMUSG00000019726;ENSMUSG00000024030;ENSMUSG00000024978;ENSMUSG00000027048;ENSMUSG00000028553;ENSMUSG00000032083;ENSMUSG00000038217;ENSMUSG00000053846	Abca1;Hnf4a;Tlcd1;Rcn3;Lyst;Abcg1;Gpam;Abcb11;Angptl3;Apoa1;Tlcd2;Lipg	12	13	92.3077	R org.Mm.eg.db package
GO:0055092	sterol homeostasis	Gene Ontology (Biological Process)	ENSMUSG00000002108;ENSMUSG00000020484;ENSMUSG00000023068;ENSMUSG00000024254;ENSMUSG00000031378	Nr1h3;Xbp1;Nus1;Abcg8;Abcd1	5	5	100	R org.Mm.eg.db package
GO:0055114	oxidation-reduction process	Gene Ontology (Biological Process)	ENSMUSG00000000171;ENSMUSG00000000811;ENSMUSG00000001467;ENSMUSG00000001642;ENSMUSG00000001999;ENSMUSG00000002010;ENSMUSG00000002326;ENSMUSG00000002332;ENSMUSG00000002379;ENSMUSG00000002416;ENSMUSG00000002661;ENSMUSG00000003053;ENSMUSG00000003500;ENSMUSG00000003555;ENSMUSG00000003617;ENSMUSG00000003809;ENSMUSG00000003849;ENSMUSG00000004070;ENSMUSG00000004610;ENSMUSG00000004637;ENSMUSG00000004880;ENSMUSG00000005161;ENSMUSG00000005354;ENSMUSG00000005413;ENSMUSG00000005510;ENSMUSG00000005514;ENSMUSG00000005547;ENSMUSG00000005667;ENSMUSG00000005803;ENSMUSG00000006471;ENSMUSG00000006519;ENSMUSG00000007833;ENSMUSG00000008540;ENSMUSG00000009614;ENSMUSG00000009863;ENSMUSG00000010025;ENSMUSG00000010663;ENSMUSG00000012428;ENSMUSG00000013150;ENSMUSG00000014294;ENSMUSG00000015224;ENSMUSG00000015340;ENSMUSG00000015653;ENSMUSG00000016427;ENSMUSG00000016756;ENSMUSG00000017453;ENSMUSG00000017969;ENSMUSG00000018042;ENSMUSG00000018196;ENSMUSG00000018476;ENSMUSG00000018861;ENSMUSG00000018906;ENSMUSG00000019762;ENSMUSG00000019864;ENSMUSG00000019916;ENSMUSG00000020022;ENSMUSG00000020051;ENSMUSG00000020085;ENSMUSG00000020153;ENSMUSG00000020163;ENSMUSG00000020250;ENSMUSG00000020321;ENSMUSG00000020456;ENSMUSG00000020621;ENSMUSG00000020664;ENSMUSG00000020674;ENSMUSG00000020777;ENSMUSG00000020834;ENSMUSG00000020844;ENSMUSG00000020988;ENSMUSG00000021048;ENSMUSG00000021072;ENSMUSG00000021094;ENSMUSG00000021210;ENSMUSG00000021213;ENSMUSG00000021238;ENSMUSG00000021259;ENSMUSG00000021482;ENSMUSG00000021520;ENSMUSG00000021577;ENSMUSG00000021591;ENSMUSG00000021606;ENSMUSG00000021670;ENSMUSG00000021707;ENSMUSG00000021751;ENSMUSG00000021792;ENSMUSG00000021794;ENSMUSG00000021831;ENSMUSG00000021906;ENSMUSG00000022096;ENSMUSG00000022210;ENSMUSG00000022223;ENSMUSG00000022292;ENSMUSG00000022354;ENSMUSG00000022445;ENSMUSG00000022450;ENSMUSG00000022536;ENSMUSG00000022551;ENSMUSG00000022571;ENSMUSG00000022724;ENSMUSG00000022742;ENSMUSG00000022763;ENSMUSG00000022821;ENSMUSG00000022853;ENSMUSG00000022982;ENSMUSG00000023019;ENSMUSG00000023089;ENSMUSG00000023094;ENSMUSG00000023191;ENSMUSG00000023707;ENSMUSG00000024038;ENSMUSG00000024066;ENSMUSG00000024099;ENSMUSG00000024201;ENSMUSG00000024507;ENSMUSG00000024583;ENSMUSG00000024592;ENSMUSG00000024646;ENSMUSG00000024661;ENSMUSG00000024664;ENSMUSG00000024665;ENSMUSG00000024799;ENSMUSG00000024827;ENSMUSG00000024885;ENSMUSG00000024953;ENSMUSG00000024987;ENSMUSG00000024997;ENSMUSG00000025002;ENSMUSG00000025003;ENSMUSG00000025004;ENSMUSG00000025037;ENSMUSG00000025068;ENSMUSG00000025153;ENSMUSG00000025169;ENSMUSG00000025197;ENSMUSG00000025203;ENSMUSG00000025204;ENSMUSG00000025260;ENSMUSG00000025289;ENSMUSG00000025332;ENSMUSG00000025350;ENSMUSG00000025396;ENSMUSG00000025453;ENSMUSG00000025479;ENSMUSG00000025651;ENSMUSG00000025745;ENSMUSG00000025815;ENSMUSG00000025868;ENSMUSG00000025871;ENSMUSG00000025899;ENSMUSG00000025911;ENSMUSG00000025950;ENSMUSG00000025968;ENSMUSG00000026003;ENSMUSG00000026032;ENSMUSG00000026170;ENSMUSG00000026189;ENSMUSG00000026260;ENSMUSG00000026335;ENSMUSG00000026389;ENSMUSG00000026456;ENSMUSG00000026480;ENSMUSG00000026520;ENSMUSG00000026621;ENSMUSG00000026664;ENSMUSG00000026675;ENSMUSG00000026687;ENSMUSG00000026688;ENSMUSG00000026701;ENSMUSG00000026827;ENSMUSG00000026895;ENSMUSG00000027006;ENSMUSG00000027068;ENSMUSG00000027166;ENSMUSG00000027187;ENSMUSG00000027195;ENSMUSG00000027384;ENSMUSG00000027673;ENSMUSG00000027710;ENSMUSG00000027809;ENSMUSG00000027870;ENSMUSG00000027983;ENSMUSG00000027984;ENSMUSG00000028011;ENSMUSG00000028088;ENSMUSG00000028223;ENSMUSG00000028367;ENSMUSG00000028383;ENSMUSG00000028567;ENSMUSG00000028641;ENSMUSG00000028648;ENSMUSG00000028690;ENSMUSG00000028691;ENSMUSG00000028713;ENSMUSG00000028715;ENSMUSG00000028743;ENSMUSG00000028893;ENSMUSG00000028910;ENSMUSG00000028961;ENSMUSG00000028978;ENSMUSG00000028980;ENSMUSG00000029009;ENSMUSG00000029059;ENSMUSG00000029201;ENSMUSG00000029233;ENSMUSG00000029311;ENSMUSG00000029456;ENSMUSG00000029475;ENSMUSG00000029545;ENSMUSG00000029630;ENSMUSG00000029632;ENSMUSG00000029776;ENSMUSG00000029925;ENSMUSG00000029998;ENSMUSG00000030101;ENSMUSG00000030180;ENSMUSG00000030483;ENSMUSG00000030541;ENSMUSG00000030562;ENSMUSG00000030647;ENSMUSG00000030652;ENSMUSG00000030670;ENSMUSG00000030759;ENSMUSG00000030861;ENSMUSG00000030869;ENSMUSG00000030884;ENSMUSG00000030905;ENSMUSG00000030978;ENSMUSG00000031059;ENSMUSG00000031109;ENSMUSG00000031196;ENSMUSG00000031299;ENSMUSG00000031349;ENSMUSG00000031379;ENSMUSG00000031400;ENSMUSG00000031584;ENSMUSG00000031613;ENSMUSG00000031641;ENSMUSG00000031708;ENSMUSG00000031730;ENSMUSG00000031818;ENSMUSG00000031838;ENSMUSG00000031844;ENSMUSG00000031901;ENSMUSG00000031924;ENSMUSG00000031958;ENSMUSG00000031969;ENSMUSG00000031987;ENSMUSG00000032009;ENSMUSG00000032051;ENSMUSG00000032066;ENSMUSG00000032263;ENSMUSG00000032310;ENSMUSG00000032314;ENSMUSG00000032330;ENSMUSG00000032418;ENSMUSG00000032808;ENSMUSG00000032872;ENSMUSG00000033009;ENSMUSG00000033308;ENSMUSG00000033326;ENSMUSG00000033386;ENSMUSG00000033488;ENSMUSG00000033624;ENSMUSG00000033684;ENSMUSG00000033735;ENSMUSG00000033938;ENSMUSG00000034108;ENSMUSG00000034203;ENSMUSG00000034449;ENSMUSG00000034450;ENSMUSG00000034528;ENSMUSG00000034617;ENSMUSG00000034723;ENSMUSG00000034832;ENSMUSG00000034926;ENSMUSG00000034993;ENSMUSG00000035105;ENSMUSG00000035637;ENSMUSG00000035674;ENSMUSG00000035936;ENSMUSG00000036327;ENSMUSG00000036450;ENSMUSG00000036775;ENSMUSG00000036819;ENSMUSG00000036932;ENSMUSG00000037152;ENSMUSG00000037190;ENSMUSG00000037369;ENSMUSG00000037373;ENSMUSG00000037876;ENSMUSG00000037916;ENSMUSG00000038025;ENSMUSG00000038080;ENSMUSG00000038244;ENSMUSG00000038332;ENSMUSG00000038412;ENSMUSG00000038462;ENSMUSG00000038633;ENSMUSG00000038641;ENSMUSG00000038704;ENSMUSG00000038773;ENSMUSG00000038936;ENSMUSG00000039048;ENSMUSG00000039096;ENSMUSG00000039450;ENSMUSG00000039519;ENSMUSG00000039745;ENSMUSG00000039754;ENSMUSG00000040048;ENSMUSG00000040127;ENSMUSG00000040134;ENSMUSG00000040147;ENSMUSG00000040174;ENSMUSG00000040466;ENSMUSG00000040660;ENSMUSG00000040675;ENSMUSG00000040888;ENSMUSG00000041229;ENSMUSG00000041660;ENSMUSG00000041671;ENSMUSG00000041697;ENSMUSG00000041881;ENSMUSG00000042102;ENSMUSG00000042207;ENSMUSG00000042248;ENSMUSG00000042298;ENSMUSG00000042410;ENSMUSG00000042569;ENSMUSG00000042599;ENSMUSG00000042650;ENSMUSG00000042831;ENSMUSG00000043190;ENSMUSG00000043262;ENSMUSG00000044098;ENSMUSG00000044339;ENSMUSG00000044788;ENSMUSG00000044894;ENSMUSG00000045410;ENSMUSG00000046598;ENSMUSG00000046949;ENSMUSG00000047250;ENSMUSG00000049090;ENSMUSG00000049439;ENSMUSG00000049685;ENSMUSG00000049858;ENSMUSG00000050103;ENSMUSG00000050627;ENSMUSG00000050989;ENSMUSG00000051236;ENSMUSG00000051335;ENSMUSG00000051483;ENSMUSG00000051586;ENSMUSG00000052520;ENSMUSG00000052914;ENSMUSG00000052974;ENSMUSG00000053279;ENSMUSG00000053470;ENSMUSG00000053644;ENSMUSG00000054611;ENSMUSG00000054827;ENSMUSG00000055301;ENSMUSG00000055932;ENSMUSG00000056148;ENSMUSG00000056310;ENSMUSG00000056666;ENSMUSG00000056962;ENSMUSG00000057069;ENSMUSG00000057134;ENSMUSG00000057666;ENSMUSG00000058076;ENSMUSG00000058240;ENSMUSG00000058454;ENSMUSG00000058709;ENSMUSG00000059363;ENSMUSG00000059534;ENSMUSG00000059734;ENSMUSG00000060224;ENSMUSG00000060407;ENSMUSG00000060613;ENSMUSG00000061740;ENSMUSG00000062410;ENSMUSG00000062624;ENSMUSG00000062729;ENSMUSG00000062867;ENSMUSG00000062908;ENSMUSG00000063415;ENSMUSG00000063558;ENSMUSG00000063882;ENSMUSG00000063897;ENSMUSG00000064341;ENSMUSG00000064345;ENSMUSG00000064351;ENSMUSG00000064354;ENSMUSG00000064363;ENSMUSG00000064368;ENSMUSG00000064370;ENSMUSG00000066072;ENSMUSG00000066441;ENSMUSG00000067225;ENSMUSG00000068086;ENSMUSG00000068874;ENSMUSG00000069456;ENSMUSG00000071014;ENSMUSG00000071715;ENSMUSG00000072941;ENSMUSG00000073481;ENSMUSG00000073609;ENSMUSG00000074207;ENSMUSG00000074218;ENSMUSG00000074254;ENSMUSG00000074639;ENSMUSG00000074882;ENSMUSG00000075700;ENSMUSG00000075705;ENSMUSG00000079057;ENSMUSG00000079484;ENSMUSG00000079677;ENSMUSG00000079834;ENSMUSG00000090150;ENSMUSG00000090213;ENSMUSG00000091867;ENSMUSG00000092008;ENSMUSG00000094806	Sdhd;Txnrd3;Cyp51;Akr1b3;Blvra;Idh3g;Gmpr2;Dhrs1;Ndufa11;Ndufb2;Alkbh7;Cyp2c29;Impdh1;Cyp17a1;Cp;Gcdh;Nqo1;Hmox2;Etfb;Wwox;Lbr;Prdx2;Txn2;Hmox1;Ndufs3;Por;Cyp2a5;Mthfd2;Sqor;Ndor1;Cyba;Aldh16a1;Mgst1;Sardh;Sdhb;Aldh3a2;Fads1;Steap4;Gfod2;Ndufa2;Cyp2j9;Cybb;Steap2;Ndufa1;Cmah;Pipox;Ptgis;Cyb5r3;Glrx2;Kdm6b;Fdxr;P4ha2;Iyd;Rtn4ip1;P4ha1;Ndufa12;Pah;Aifm2;Ndufs7;Uqcr11;Txnrd1;Mdh1;Ogdh;Rdh14;Dld;Pxdn;Acox1;Dhrs13;Nxn;L2hgdh;Mthfd1;Tmx1;Dhrs7;Akr1c6;Akr1c13;Aldh6a1;Cyp46a1;Prxl2c;Uqcrb;Sdha;Glrx;Ndufs6;Hmgcr;Dhfr;Acox2;Prxl2a;Glud1;Ero1a;Oxnad1;Hr;Dhrs4;Sdr39u1;Rrm2b;Ndufb9;Cyp2d26;Ndufa6;Glyr1;Cyc1;Pycrl;Riox2;Cpox;Aifm3;Hgd;Ehhadh;Sod1;Gpd1;Ndufa5;Msrb2;P3h3;Ogfod2;Ndufv3;Xdh;Ndufv2;Kdm4b;Hsd17b4;Txnl1;C330018D20Rik;Cyb5a;Fth1;Fads3;Fads2;Tm7sf2;Gldc;Aldh3b1;Prdx5;Cyp26a1;Prdx3;Cyp2c55;Cyp2c39;Cyp2c40;Maoa;Gsto1;Fasn;Ogfod3;Cyp2c23;Scd2;Ndufb8;Hsd17b10;Prdx4;Kdm5c;Rdh5;Hsd17b6;Nnt;Cyp2e1;Uqcrc1;Hadha;Dhtkd1;Higd2a;4833439L19Rik;Alkbh8;Adhfe1;Idh1;Ndufs1;Acadl;Ndufb3;Cyp27a1;Pecr;Ndufa10;Pam;Steap3;Cyb5r1;Ncf2;Pycr2;Mtarc1;Phyh;Hsd17b7;Aldh9a1;Mgst3;Prdx6;Gpd2;Ndufa8;Dnajc10;Dhrs9;Dnajc24;Cat;Hsd17b12;Ndufaf5;Ndufb5;Acad9;Etfdh;Hao2;Cyp2u1;Hadh;Tdo2;Fmo5;Decr1;Txn1;Hsdl2;Txndc12;P3h1;Ndufs5;Mmachc;Prdx1;Cyp4b1;Cyp4a14;Akr7a5;Sesn2;Mecr;Pgd;Nos3;H6pd;Mthfr;Prxl2b;Ugdh;Srd5a3;Hsd17b11;Acad10;Kdm2b;Acads;Cyp3a25;Ndufa4;Hibadh;Tbxas1;Pcyox1;Sumf1;Kdm5a;Cyp2b10;Idh2;Nox4;Ndufc2;Coq7;Cyp2r1;Far1;Acadsb;Ndufab1;Uqcrc2;Crym;Rrm1;Ndufb11;Enox2;F8;Pdha1;Nsdhl;Pir;G6pdx;Gsr;Hpgd;Cbr4;Tecr;Dhodh;Cox4i1;Ifi30;Hsd17b2;Dus2;Cyb5b;Ldhd;Acad8;Egln1;Sesn3;Fdx1;Bco2;Bckdhb;Cyp1a2;Etfa;Cox7a2;Me1;Cyp2c38;Cyb5r4;Ogfod1;Dpyd;Kdm4a;Frrs1;Cryzl2;Pdpr;Qsox1;Spr;Ndufb7;Ccs;Chchd4;Dhrs11;Gulo;Hsd17b13;Mtrr;Tmx4;Tet3;Dhcr24;Vat1;Egln3;Grhpr;Ndufa3;Aldh5a1;Qsox2;Hif1an;Decr2;Jmjd4;Aifm1;Ndufc1;Cyb561d2;Kdm6a;Ctbp1;Jmjd1c;Ndufv1;Phf2;Kdm1b;Mical2;Sesn1;Higd1a;Uqcrfs1;Degs1;Akr1d1;Aspdh;Kdm3b;Sccpdh;Foxred1;Rsad1;Dcxr;Cyp7b1;Htatip2;Alkbh4;Ndufb10;Sdr9c7;Rdh7;Maob;Alkbh3;Blvrb;Cyp2b9;Mthfd1l;Gfer;Phf8;Bbox1;Pyroxd1;Cox6a1;Ndufa7;Dmgdh;Kdm5b;Cyp2c37;Ttc19;Agps;Dhrs7b;Kdm7a;Alkbh5;Alkbh6;Rfesd;Uevld;Rsbn1;Alkbh2;Fads6;Uqcrq;Akr1e1;Bdh1;Nqo2;Ptgs1;Zadh2;Cyp20a1;Cyp2g1;Suox;Agmo;Gpd1l;Selenon;Msrb3;Gfod1;Cbr1;Mical3;Cyp2j5;Cyp2j6;Cyp2f2;Aldh1a1;Kdm3a;Aldh7a1;Kdm2a;Cyp2c50;Adh7;Fto;Rdh9;Tyw1;Retsat;Jmjd6;Ero1b;Ado;Gapdh;Sdhc;Cryzl1;Dhcr7;Egln2;Fxn;Uqcr10;Ndufs8;Pyroxd2;Cyp2a12;Cyp2c70;Cyp2d22;Hsd3b3;Cyp2c67;Ppox;Impdh2;Acadm;Cyp26b1;Aox1;Uqcrh;ENSMUSG00000063897;mt-Nd1;mt-Nd2;mt-Co1;mt-Co2;mt-Nd4;mt-Nd6;mt-Cytb;Cyp4a10;Rdh11;Cyp2c54;Cyp2d9;Selenbp1;Rdh16;Ndufb6;Ncf4;Sod3;Mtarc2;D2hgdh;Adh1;Cox7a1;Cyp2a4;Rdh16f2;Cyp2c68;Selenot;Msrb1;Cyp4v3;Phyhd1;Fdx2;ENSMUSG00000079834;Acad11;Tmem189;Cyp2a22;Cyp2c69;Cyp2d10	424	558	75.9857	R org.Mm.eg.db package
GO:0055119	relaxation of cardiac muscle	Gene Ontology (Biological Process)	ENSMUSG00000026360;ENSMUSG00000026576;ENSMUSG00000029467;ENSMUSG00000029470;ENSMUSG00000053819	Rgs2;Atp1b1;Atp2a2;P2rx4;Camk2d	5	7	71.4286	R org.Mm.eg.db package
GO:0055123	digestive system development	Gene Ontology (Biological Process)	ENSMUSG00000000915;ENSMUSG00000020319;ENSMUSG00000023031;ENSMUSG00000037664;ENSMUSG00000037890	Hip1r;Wdpcp;Cela1;Cdkn1c;Wdr19	5	9	55.5556	R org.Mm.eg.db package
GO:0060008	Sertoli cell differentiation	Gene Ontology (Biological Process)	ENSMUSG00000000567;ENSMUSG00000021944;ENSMUSG00000042625;ENSMUSG00000045680	Sox9;Gata4;Safb2;Tcf21	4	6	66.6667	R org.Mm.eg.db package
GO:0060009	Sertoli cell development	Gene Ontology (Biological Process)	ENSMUSG00000000567;ENSMUSG00000019996;ENSMUSG00000024507;ENSMUSG00000031229;ENSMUSG00000033487;ENSMUSG00000039041;ENSMUSG00000040407	Sox9;Map7;Hsd17b4;Atrx;Fndc3a;Adrm1;Akap9	7	14	50	R org.Mm.eg.db package
GO:0060011	Sertoli cell proliferation	Gene Ontology (Biological Process)	ENSMUSG00000003873;ENSMUSG00000019768;ENSMUSG00000022194;ENSMUSG00000052155;ENSMUSG00000089682	Bax;Esr1;Pabpn1;Acvr2a;Bcl2l2	5	8	62.5	R org.Mm.eg.db package
GO:0060019	radial glial cell differentiation	Gene Ontology (Biological Process)	ENSMUSG00000004040;ENSMUSG00000024304;ENSMUSG00000047875;ENSMUSG00000068036	Stat3;Cdh2;Gpr157;Afdn	4	6	66.6667	R org.Mm.eg.db package
GO:0060020	Bergmann glial cell differentiation	Gene Ontology (Biological Process)	ENSMUSG00000004936;ENSMUSG00000026596;ENSMUSG00000026728;ENSMUSG00000026842;ENSMUSG00000028517;ENSMUSG00000034848;ENSMUSG00000043733;ENSMUSG00000063065;ENSMUSG00000063358	Map2k1;Abl2;Vim;Abl1;Plpp3;Ttc21b;Ptpn11;Mapk3;Mapk1	9	11	81.8182	R org.Mm.eg.db package
GO:0060021	roof of mouth development	Gene Ontology (Biological Process)	ENSMUSG00000000093;ENSMUSG00000003721;ENSMUSG00000005583;ENSMUSG00000007613;ENSMUSG00000011658;ENSMUSG00000018486;ENSMUSG00000018604;ENSMUSG00000019947;ENSMUSG00000020097;ENSMUSG00000020289;ENSMUSG00000020319;ENSMUSG00000021483;ENSMUSG00000021796;ENSMUSG00000022676;ENSMUSG00000024241;ENSMUSG00000024247;ENSMUSG00000024947;ENSMUSG00000026021;ENSMUSG00000028207;ENSMUSG00000028333;ENSMUSG00000029050;ENSMUSG00000029231;ENSMUSG00000029287;ENSMUSG00000030201;ENSMUSG00000032515;ENSMUSG00000034640;ENSMUSG00000034687;ENSMUSG00000038122;ENSMUSG00000038193;ENSMUSG00000038564;ENSMUSG00000038683;ENSMUSG00000039801;ENSMUSG00000040268;ENSMUSG00000040363;ENSMUSG00000041235;ENSMUSG00000041324;ENSMUSG00000045294;ENSMUSG00000045680;ENSMUSG00000047824;ENSMUSG00000052957;ENSMUSG00000060798;ENSMUSG00000061393;ENSMUSG00000066026;ENSMUSG00000074733	Tbx2;Insig2;Mef2c;Tgfbr1;Fuz;Wnt9b;Tbx3;Arid5b;Sgpl1;Nprl3;Wdpcp;Cdk20;Bmpr1a;Snai2;Sos1;Pkdcc;Men1;Sumo1;Asph;Anp32b;Ski;Pdgfra;Tgfbr3;Lrp6;Csrnp1;Tiparp;Fras1;Tbc1d32;Hand2;Ift172;Pak1ip1;Cplane1;Plekha1;Bcor;Chd7;Inhba;Insig1;Tcf21;Pygo2;Gas1;Intu;Acvr2b;Dhrs3;Zfp950	44	78	56.4103	R org.Mm.eg.db package
GO:0060038	cardiac muscle cell proliferation	Gene Ontology (Biological Process)	ENSMUSG00000006932;ENSMUSG00000015846;ENSMUSG00000020612;ENSMUSG00000026923;ENSMUSG00000029287;ENSMUSG00000031681;ENSMUSG00000033237;ENSMUSG00000036585;ENSMUSG00000039656;ENSMUSG00000045414	Ctnnb1;Rxra;Prkar1a;Notch1;Tgfbr3;Smad1;Arid2;Fgf1;Rxrb;Dipk2a	10	17	58.8235	R org.Mm.eg.db package
GO:0060039	pericardium development	Gene Ontology (Biological Process)	ENSMUSG00000000378;ENSMUSG00000024563;ENSMUSG00000027358;ENSMUSG00000032402;ENSMUSG00000033282;ENSMUSG00000044791;ENSMUSG00000075254	Ccm2;Smad2;Bmp2;Smad3;Rpgrip1l;Setd2;Heg1	7	10	70	R org.Mm.eg.db package
GO:0060042	retina morphogenesis in camera-type eye	Gene Ontology (Biological Process)	ENSMUSG00000014773;ENSMUSG00000022656;ENSMUSG00000024085;ENSMUSG00000024913;ENSMUSG00000028655;ENSMUSG00000029086;ENSMUSG00000030201;ENSMUSG00000071648	Dll1;Nectin3;Man2a1;Lrp5;Mfsd2a;Prom1;Lrp6;Rom1	8	16	50	R org.Mm.eg.db package
GO:0060043	regulation of cardiac muscle cell proliferation	Gene Ontology (Biological Process)	ENSMUSG00000007613;ENSMUSG00000021796;ENSMUSG00000021944;ENSMUSG00000030067;ENSMUSG00000053137	Tgfbr1;Bmpr1a;Gata4;Foxp1;Mapk11	5	9	55.5556	R org.Mm.eg.db package
GO:0060044	negative regulation of cardiac muscle cell proliferation	Gene Ontology (Biological Process)	ENSMUSG00000005871;ENSMUSG00000013663;ENSMUSG00000019777;ENSMUSG00000020160;ENSMUSG00000021067;ENSMUSG00000021408;ENSMUSG00000022865;ENSMUSG00000024990;ENSMUSG00000030315;ENSMUSG00000032440;ENSMUSG00000038518;ENSMUSG00000039910;ENSMUSG00000050953;ENSMUSG00000053137	Apc;Pten;Hdac2;Meis1;Sav1;Ripk1;Cxadr;Rbp4;Vgll4;Tgfbr2;Jarid2;Cited2;Gja1;Mapk11	14	19	73.6842	R org.Mm.eg.db package
GO:0060045	positive regulation of cardiac muscle cell proliferation	Gene Ontology (Biological Process)	ENSMUSG00000000093;ENSMUSG00000005583;ENSMUSG00000005836;ENSMUSG00000010797;ENSMUSG00000021796;ENSMUSG00000021944;ENSMUSG00000024014;ENSMUSG00000026923;ENSMUSG00000029287;ENSMUSG00000030849;ENSMUSG00000031565;ENSMUSG00000031965;ENSMUSG00000039191;ENSMUSG00000053110;ENSMUSG00000053436;ENSMUSG00000062209;ENSMUSG00000063358	Tbx2;Mef2c;Gata6;Wnt2;Bmpr1a;Gata4;Pim1;Notch1;Tgfbr3;Fgfr2;Fgfr1;Tbx20;Rbpj;Yap1;Mapk14;Erbb4;Mapk1	17	27	62.963	R org.Mm.eg.db package
GO:0060047	heart contraction	Gene Ontology (Biological Process)	ENSMUSG00000006699;ENSMUSG00000020681;ENSMUSG00000022789;ENSMUSG00000022982;ENSMUSG00000023809;ENSMUSG00000027198;ENSMUSG00000038160;ENSMUSG00000061731;ENSMUSG00000063856	Cdc42;Ace;Dnm1l;Sod1;Rps6ka2;Ext2;Atg5;Ext1;Gpx1	9	18	50	R org.Mm.eg.db package
GO:0060050	positive regulation of protein glycosylation	Gene Ontology (Biological Process)	ENSMUSG00000002546;ENSMUSG00000014077;ENSMUSG00000034353;ENSMUSG00000053862	Golga2;Chp1;Ramp1;Slc51b	4	4	100	R org.Mm.eg.db package
GO:0060054	positive regulation of epithelial cell proliferation involved in wound healing	Gene Ontology (Biological Process)	ENSMUSG00000022512;ENSMUSG00000022865;ENSMUSG00000028413;ENSMUSG00000041075	Cldn1;Cxadr;B4galt1;Fzd7	4	8	50	R org.Mm.eg.db package
GO:0060055	angiogenesis involved in wound healing	Gene Ontology (Biological Process)	ENSMUSG00000028413;ENSMUSG00000032462;ENSMUSG00000035273;ENSMUSG00000061119;ENSMUSG00000063856	B4galt1;Pik3cb;Hpse;Prcp;Gpx1	5	7	71.4286	R org.Mm.eg.db package
GO:0060056	mammary gland involution	Gene Ontology (Biological Process)	ENSMUSG00000004043;ENSMUSG00000007655;ENSMUSG00000024942;ENSMUSG00000026185	Stat5a;Cav1;Capn1;Igfbp5	4	6	66.6667	R org.Mm.eg.db package
GO:0060059	embryonic retina morphogenesis in camera-type eye	Gene Ontology (Biological Process)	ENSMUSG00000008730;ENSMUSG00000010175;ENSMUSG00000024990;ENSMUSG00000030201;ENSMUSG00000061436	Hipk1;Prox1;Rbp4;Lrp6;Hipk2	5	7	71.4286	R org.Mm.eg.db package
GO:0060068	vagina development	Gene Ontology (Biological Process)	ENSMUSG00000002602;ENSMUSG00000003873;ENSMUSG00000014361;ENSMUSG00000019768;ENSMUSG00000021994;ENSMUSG00000024990;ENSMUSG00000027678;ENSMUSG00000057789	Axl;Bax;Mertk;Esr1;Wnt5a;Rbp4;Ncoa3;Bak1	8	12	66.6667	R org.Mm.eg.db package
GO:0060070	canonical Wnt signaling pathway	Gene Ontology (Biological Process)	ENSMUSG00000000782;ENSMUSG00000003068;ENSMUSG00000003233;ENSMUSG00000005871;ENSMUSG00000006932;ENSMUSG00000010797;ENSMUSG00000013663;ENSMUSG00000018486;ENSMUSG00000020592;ENSMUSG00000020888;ENSMUSG00000021994;ENSMUSG00000022297;ENSMUSG00000022433;ENSMUSG00000022812;ENSMUSG00000024182;ENSMUSG00000024913;ENSMUSG00000024985;ENSMUSG00000028517;ENSMUSG00000029071;ENSMUSG00000030170;ENSMUSG00000030201;ENSMUSG00000031169;ENSMUSG00000032064;ENSMUSG00000034910;ENSMUSG00000036856;ENSMUSG00000036904;ENSMUSG00000037369;ENSMUSG00000038256;ENSMUSG00000041075;ENSMUSG00000044674;ENSMUSG00000045005;ENSMUSG00000047824;ENSMUSG00000049791;ENSMUSG00000055799;ENSMUSG00000061731;ENSMUSG00000063382;ENSMUSG00000067199;ENSMUSG00000079487	Tcf7;Stk11;Dvl3;Apc;Ctnnb1;Wnt2;Pten;Wnt9b;Sdc1;Dvl2;Wnt5a;Fzd6;Csnk1e;Gsk3b;Axin1;Lrp5;Tcf7l2;Plpp3;Dvl1;Wnt5b;Lrp6;Porcn;Dixdc1;Pygo1;Wnt4;Fzd8;Kdm6a;Bcl9;Fzd7;Fzd1;Fzd5;Pygo2;Fzd4;Tcf7l1;Ext1;Bcl9l;Frat1;Med12	38	73	52.0548	R org.Mm.eg.db package
GO:0060071	Wnt signaling pathway, planar cell polarity pathway	Gene Ontology (Biological Process)	ENSMUSG00000001847;ENSMUSG00000003233;ENSMUSG00000018486;ENSMUSG00000020888;ENSMUSG00000021994;ENSMUSG00000022297;ENSMUSG00000029071;ENSMUSG00000079487	Rac1;Dvl3;Wnt9b;Dvl2;Wnt5a;Fzd6;Dvl1;Med12	8	15	53.3333	R org.Mm.eg.db package
GO:0060087	relaxation of vascular associated smooth muscle	Gene Ontology (Biological Process)	ENSMUSG00000005611;ENSMUSG00000022982;ENSMUSG00000026360;ENSMUSG00000033910;ENSMUSG00000042429	Irag1;Sod1;Rgs2;Gucy1a1;Adora1	5	8	62.5	R org.Mm.eg.db package
GO:0060088	auditory receptor cell stereocilium organization	Gene Ontology (Biological Process)	ENSMUSG00000001052;ENSMUSG00000020733;ENSMUSG00000022568;ENSMUSG00000022982;ENSMUSG00000023959;ENSMUSG00000029249;ENSMUSG00000030302;ENSMUSG00000030761;ENSMUSG00000033088;ENSMUSG00000036006;ENSMUSG00000048707	Sec24b;Slc9a3r1;Scrib;Sod1;Clic5;Rest;Atp2b2;Myo7a;Triobp;Ripor2;Tprn	11	21	52.381	R org.Mm.eg.db package
GO:0060100	positive regulation of phagocytosis, engulfment	Gene Ontology (Biological Process)	ENSMUSG00000000440;ENSMUSG00000002944;ENSMUSG00000015947;ENSMUSG00000016024;ENSMUSG00000020263;ENSMUSG00000022488;ENSMUSG00000024164;ENSMUSG00000029254;ENSMUSG00000056515;ENSMUSG00000064210	Pparg;Cd36;Fcgr1;Lbp;Appl2;Nckap1l;C3;Stap1;Rab31;Ano6	10	16	62.5	R org.Mm.eg.db package
GO:0060113	inner ear receptor cell differentiation	Gene Ontology (Biological Process)	ENSMUSG00000021835;ENSMUSG00000029821;ENSMUSG00000030302;ENSMUSG00000030761;ENSMUSG00000054252	Bmp4;Gsdme;Atp2b2;Myo7a;Fgfr3	5	9	55.5556	R org.Mm.eg.db package
GO:0060117	auditory receptor cell development	Gene Ontology (Biological Process)	ENSMUSG00000020745;ENSMUSG00000021733;ENSMUSG00000031565;ENSMUSG00000075470	Pafah1b1;Slc4a7;Fgfr1;Alg10b	4	8	50	R org.Mm.eg.db package
GO:0060125	negative regulation of growth hormone secretion	Gene Ontology (Biological Process)	ENSMUSG00000020063;ENSMUSG00000040687;ENSMUSG00000043733;ENSMUSG00000061751	Sirt1;Madd;Ptpn11;Kalrn	4	4	100	R org.Mm.eg.db package
GO:0060134	prepulse inhibition	Gene Ontology (Biological Process)	ENSMUSG00000013663;ENSMUSG00000019874;ENSMUSG00000020178;ENSMUSG00000024109;ENSMUSG00000029071;ENSMUSG00000032086;ENSMUSG00000034675;ENSMUSG00000053754	Pten;Fabp7;Adora2a;Nrxn1;Dvl1;Bace1;Dbn1;Chd8	8	15	53.3333	R org.Mm.eg.db package
GO:0060135	maternal process involved in female pregnancy	Gene Ontology (Biological Process)	ENSMUSG00000003731;ENSMUSG00000016308;ENSMUSG00000024039;ENSMUSG00000024947;ENSMUSG00000028991;ENSMUSG00000073889	Kpna6;Ube2a;Cbs;Men1;Mtor;Il11ra1	6	11	54.5455	R org.Mm.eg.db package
GO:0060136	embryonic process involved in female pregnancy	Gene Ontology (Biological Process)	ENSMUSG00000001280;ENSMUSG00000022556;ENSMUSG00000027109;ENSMUSG00000029802;ENSMUSG00000031278;ENSMUSG00000034758;ENSMUSG00000039910;ENSMUSG00000052837	Sp1;Hsf1;Sp3;Abcg2;Acsl4;Tle6;Cited2;Junb	8	9	88.8889	R org.Mm.eg.db package
GO:0060155	platelet dense granule organization	Gene Ontology (Biological Process)	ENSMUSG00000015243;ENSMUSG00000021686;ENSMUSG00000057531;ENSMUSG00000057667	Abca1;Ap3b1;Dtnbp1;Bloc1s3	4	5	80	R org.Mm.eg.db package
GO:0060158	phospholipase C-activating dopamine receptor signaling pathway	Gene Ontology (Biological Process)	ENSMUSG00000020733;ENSMUSG00000024639;ENSMUSG00000024697;ENSMUSG00000034781	Slc9a3r1;Gnaq;Gna14;Gna11	4	8	50	R org.Mm.eg.db package
GO:0060173	limb development	Gene Ontology (Biological Process)	ENSMUSG00000001288;ENSMUSG00000004085;ENSMUSG00000006932;ENSMUSG00000020393;ENSMUSG00000020801;ENSMUSG00000021136;ENSMUSG00000026638;ENSMUSG00000027253;ENSMUSG00000030323;ENSMUSG00000030551;ENSMUSG00000031665;ENSMUSG00000037325;ENSMUSG00000037992;ENSMUSG00000038564;ENSMUSG00000040040;ENSMUSG00000040913;ENSMUSG00000041235;ENSMUSG00000044042;ENSMUSG00000046822;ENSMUSG00000052310;ENSMUSG00000060798;ENSMUSG00000067336;ENSMUSG00000075376	Rarg;Map3k20;Ctnnb1;Kremen1;Med31;Smoc1;Irf6;Lrp4;Ift122;Nr2f2;Sall1;Bbs7;Rara;Ift172;Ift88;Fbxw4;Chd7;Fmn1;Slc39a3;Slc39a1;Intu;Bmpr2;Rc3h2	23	43	53.4884	R org.Mm.eg.db package
GO:0060179	male mating behavior	Gene Ontology (Biological Process)	ENSMUSG00000013663;ENSMUSG00000020647;ENSMUSG00000034708;ENSMUSG00000043753	Pten;Ncoa1;Grn;Dmrta1	4	5	80	R org.Mm.eg.db package
GO:0060192	negative regulation of lipase activity	Gene Ontology (Biological Process)	ENSMUSG00000005514;ENSMUSG00000005681;ENSMUSG00000011305;ENSMUSG00000032083	Por;Apoa2;Plin5;Apoa1	4	4	100	R org.Mm.eg.db package
GO:0060213	positive regulation of nuclear-transcribed mRNA poly(A) tail shortening	Gene Ontology (Biological Process)	ENSMUSG00000020423;ENSMUSG00000022283;ENSMUSG00000025571;ENSMUSG00000031601;ENSMUSG00000036550;ENSMUSG00000036698;ENSMUSG00000037573;ENSMUSG00000039652;ENSMUSG00000044786;ENSMUSG00000047888;ENSMUSG00000052707;ENSMUSG00000071662	Btg2;Pabpc1;Tnrc6c;Cnot7;Cnot1;Ago2;Tob1;Cpeb3;Zfp36;Tnrc6b;Tnrc6a;Polr2g	12	13	92.3077	R org.Mm.eg.db package
GO:0060216	definitive hemopoiesis	Gene Ontology (Biological Process)	ENSMUSG00000001280;ENSMUSG00000002028;ENSMUSG00000009681;ENSMUSG00000020160;ENSMUSG00000027109;ENSMUSG00000027951;ENSMUSG00000029287;ENSMUSG00000031885;ENSMUSG00000045817	Sp1;Kmt2a;Bcr;Meis1;Sp3;Adar;Tgfbr3;Cbfb;Zfp36l2	9	18	50	R org.Mm.eg.db package
GO:0060219	camera-type eye photoreceptor cell differentiation	Gene Ontology (Biological Process)	ENSMUSG00000021013;ENSMUSG00000021733;ENSMUSG00000029086;ENSMUSG00000071648	Ttc8;Slc4a7;Prom1;Rom1	4	5	80	R org.Mm.eg.db package
GO:0060235	lens induction in camera-type eye	Gene Ontology (Biological Process)	ENSMUSG00000008730;ENSMUSG00000021835;ENSMUSG00000026565;ENSMUSG00000061436	Hipk1;Bmp4;Pou2f1;Hipk2	4	7	57.1429	R org.Mm.eg.db package
GO:0060236	regulation of mitotic spindle organization	Gene Ontology (Biological Process)	ENSMUSG00000018707;ENSMUSG00000023249;ENSMUSG00000027509;ENSMUSG00000027883;ENSMUSG00000031865;ENSMUSG00000032855;ENSMUSG00000047126;ENSMUSG00000057614;ENSMUSG00000066306	Dync1h1;Parp3;Rae1;Gpsm2;Dctn1;Pkd1;Cltc;Gnai1;Numa1	9	17	52.9412	R org.Mm.eg.db package
GO:0060252	positive regulation of glial cell proliferation	Gene Ontology (Biological Process)	ENSMUSG00000004455;ENSMUSG00000013089;ENSMUSG00000020053;ENSMUSG00000021108;ENSMUSG00000022346;ENSMUSG00000022607;ENSMUSG00000026728;ENSMUSG00000027398;ENSMUSG00000027490;ENSMUSG00000028991;ENSMUSG00000037643;ENSMUSG00000040359;ENSMUSG00000041736;ENSMUSG00000042228;ENSMUSG00000046876	Ppp1cc;Etv5;Igf1;Prkch;Myc;Ptk2;Vim;Il1b;E2f1;Mtor;Prkci;Ufl1;Tspo;Lyn;Atxn1	15	20	75	R org.Mm.eg.db package
GO:0060253	negative regulation of glial cell proliferation	Gene Ontology (Biological Process)	ENSMUSG00000021611;ENSMUSG00000022528;ENSMUSG00000026923;ENSMUSG00000030541;ENSMUSG00000041415;ENSMUSG00000041736	Tert;Hes1;Notch1;Idh2;Dicer1;Tspo	6	11	54.5455	R org.Mm.eg.db package
GO:0060261	positive regulation of transcription initiation from RNA polymerase II promoter	Gene Ontology (Biological Process)	ENSMUSG00000002221;ENSMUSG00000003549;ENSMUSG00000013833;ENSMUSG00000015605;ENSMUSG00000017210;ENSMUSG00000018160;ENSMUSG00000020679;ENSMUSG00000022109;ENSMUSG00000022205;ENSMUSG00000022346;ENSMUSG00000027770;ENSMUSG00000028271;ENSMUSG00000028329;ENSMUSG00000029556;ENSMUSG00000031935;ENSMUSG00000034297;ENSMUSG00000036980;ENSMUSG00000038622;ENSMUSG00000041515;ENSMUSG00000054051;ENSMUSG00000064127;ENSMUSG00000079487	Paxip1;Ercc1;Med16;Srf;Med24;Med1;Hnf1b;Med4;Sub1;Myc;Dhx36;Gtf2b;Xpa;Hnf1a;Med17;Med13;Taf6;Med30;Irf8;Ercc6;Med14;Med12	22	24	91.6667	R org.Mm.eg.db package
GO:0060271	cilium assembly	Gene Ontology (Biological Process)	ENSMUSG00000001105;ENSMUSG00000001151;ENSMUSG00000001173;ENSMUSG00000001833;ENSMUSG00000002031;ENSMUSG00000003037;ENSMUSG00000004768;ENSMUSG00000006464;ENSMUSG00000009013;ENSMUSG00000009828;ENSMUSG00000011658;ENSMUSG00000014232;ENSMUSG00000014859;ENSMUSG00000015647;ENSMUSG00000016541;ENSMUSG00000017858;ENSMUSG00000018199;ENSMUSG00000018395;ENSMUSG00000019952;ENSMUSG00000020024;ENSMUSG00000020037;ENSMUSG00000020152;ENSMUSG00000020284;ENSMUSG00000020319;ENSMUSG00000020483;ENSMUSG00000020776;ENSMUSG00000021013;ENSMUSG00000021114;ENSMUSG00000021497;ENSMUSG00000022064;ENSMUSG00000022377;ENSMUSG00000022428;ENSMUSG00000022621;ENSMUSG00000022677;ENSMUSG00000022722;ENSMUSG00000022765;ENSMUSG00000022837;ENSMUSG00000022911;ENSMUSG00000022972;ENSMUSG00000023072;ENSMUSG00000024065;ENSMUSG00000024169;ENSMUSG00000024424;ENSMUSG00000024667;ENSMUSG00000024772;ENSMUSG00000025035;ENSMUSG00000025085;ENSMUSG00000025235;ENSMUSG00000026276;ENSMUSG00000026304;ENSMUSG00000026341;ENSMUSG00000026433;ENSMUSG00000026879;ENSMUSG00000027274;ENSMUSG00000027293;ENSMUSG00000027778;ENSMUSG00000027803;ENSMUSG00000028218;ENSMUSG00000028576;ENSMUSG00000028795;ENSMUSG00000029386;ENSMUSG00000029392;ENSMUSG00000029401;ENSMUSG00000029469;ENSMUSG00000029790;ENSMUSG00000030323;ENSMUSG00000030770;ENSMUSG00000031328;ENSMUSG00000031592;ENSMUSG00000031644;ENSMUSG00000031755;ENSMUSG00000031796;ENSMUSG00000032558;ENSMUSG00000032735;ENSMUSG00000032849;ENSMUSG00000033102;ENSMUSG00000033282;ENSMUSG00000033502;ENSMUSG00000034121;ENSMUSG00000034292;ENSMUSG00000034601;ENSMUSG00000035790;ENSMUSG00000035910;ENSMUSG00000035919;ENSMUSG00000036057;ENSMUSG00000036825;ENSMUSG00000037325;ENSMUSG00000037890;ENSMUSG00000038042;ENSMUSG00000038079;ENSMUSG00000038122;ENSMUSG00000038195;ENSMUSG00000038241;ENSMUSG00000038301;ENSMUSG00000038564;ENSMUSG00000038593;ENSMUSG00000039438;ENSMUSG00000039715;ENSMUSG00000039735;ENSMUSG00000039765;ENSMUSG00000039781;ENSMUSG00000039801;ENSMUSG00000040040;ENSMUSG00000040586;ENSMUSG00000040929;ENSMUSG00000042050;ENSMUSG00000042055;ENSMUSG00000043013;ENSMUSG00000043760;ENSMUSG00000043987;ENSMUSG00000045991;ENSMUSG00000046562;ENSMUSG00000046753;ENSMUSG00000047193;ENSMUSG00000047248;ENSMUSG00000049488;ENSMUSG00000050379;ENSMUSG00000050555;ENSMUSG00000053838;ENSMUSG00000056267;ENSMUSG00000056919;ENSMUSG00000059834;ENSMUSG00000060798;ENSMUSG00000062590;ENSMUSG00000063145;ENSMUSG00000063439;ENSMUSG00000064128;ENSMUSG00000064181;ENSMUSG00000066643;ENSMUSG00000073434;ENSMUSG00000074364;ENSMUSG00000084957;ENSMUSG00000090100	Ift20;Pcnt;Ocrl;Septin7;Ift46;Rab8a;Rab23;Bbs1;Dynll1;Cilk1;Fuz;Cluap1;E2f4;Lama5;Atxn10;Ift52;Ro60;Kif3a;Poc1b;Cep83;Rfx4;Actr2;Cfap410;Wdpcp;Dynll2;Fbf1;Ttc8;Atp6v1d;Txndc15;Pibf1;Asap1;Cby1;Rabl2;Cep20;Arl6;Snap29;Iqcb1;Arl13b;Cfap298;Cep89;Ehd3;Ift140;Ttc39c;Tmem216;Ehd1;Arl3;Ablim1;Bbs4;Septin2;Rab17;Actr3;Rab29;Gsn;Mkks;Ehd4;Ift80;Wwtr1;Cibar1;Ift74;Ccdc28b;ENSMUSG00000029386;Rilpl1;Rilpl2;Ift81;Cep41;Ift122;Parva;Flna;Pcm1;Nek1;Bbs2;Cfap20;Nphp3;Ablim3;Abcc4;Cdc14b;Rpgrip1l;Cdc14a;Mks1;Traf3ip1;2700049A03Rik;Cep19;Dcdc2a;Bbs9;Ptpn23;Ssx2ip;Bbs7;Wdr19;Ptpdc1;Tmem237;Tbc1d32;Rilp;Cep250;Snx10;Ift172;Tctn1;Ttc36;Dync2i2;Fnbp1l;Cc2d2a;Cep131;Cplane1;Ift88;Ofd1;Rfx3;Dync2i1;Wdr11;Onecut1;Pkhd1;Cep164;Onecut2;Unc119b;Ccdc66;Dync2h1;C2cd3;Tmem67;Septin6;Hyls1;Nudcd3;Cep70;Cep162;Sclt1;Intu;Armc9;Bbs5;B9d2;Cenpj;Rab3ip;Wdr35;Wdr90;Ehd2;Bbip1;Ttbk2	133	196	67.8571	R org.Mm.eg.db package
GO:0060290	transdifferentiation	Gene Ontology (Biological Process)	ENSMUSG00000005583;ENSMUSG00000021944;ENSMUSG00000025190;ENSMUSG00000032402	Mef2c;Gata4;Got1;Smad3	4	8	50	R org.Mm.eg.db package
GO:0060292	long-term synaptic depression	Gene Ontology (Biological Process)	ENSMUSG00000013663;ENSMUSG00000015605;ENSMUSG00000021701;ENSMUSG00000022623;ENSMUSG00000025277;ENSMUSG00000026797;ENSMUSG00000029084;ENSMUSG00000033174;ENSMUSG00000037541;ENSMUSG00000048076;ENSMUSG00000059456;ENSMUSG00000068206	Pten;Srf;Plk2;Shank3;Abhd6;Stxbp1;Cd38;Mgll;Shank2;Arf1;Ptk2b;Pick1	12	19	63.1579	R org.Mm.eg.db package
GO:0060296	regulation of cilium beat frequency involved in ciliary motility	Gene Ontology (Biological Process)	ENSMUSG00000006464;ENSMUSG00000025235;ENSMUSG00000027274;ENSMUSG00000031755;ENSMUSG00000031796	Bbs1;Bbs4;Mkks;Bbs2;Cfap20	5	7	71.4286	R org.Mm.eg.db package
GO:0060304	regulation of phosphatidylinositol dephosphorylation	Gene Ontology (Biological Process)	ENSMUSG00000015214;ENSMUSG00000018401;ENSMUSG00000031918;ENSMUSG00000034354;ENSMUSG00000035078	Mtmr1;Mtmr4;Mtmr2;Mtmr3;Mtmr9	5	6	83.3333	R org.Mm.eg.db package
GO:0060314	regulation of ryanodine-sensitive calcium-release channel activity	Gene Ontology (Biological Process)	ENSMUSG00000021699;ENSMUSG00000032966;ENSMUSG00000045103;ENSMUSG00000050989	Pde4d;Fkbp1a;Dmd;Selenon	4	8	50	R org.Mm.eg.db package
GO:0060315	negative regulation of ryanodine-sensitive calcium-release channel activity	Gene Ontology (Biological Process)	ENSMUSG00000003161;ENSMUSG00000004035;ENSMUSG00000025068;ENSMUSG00000034462	Sri;Gstm7;Gsto1;Pkd2	4	6	66.6667	R org.Mm.eg.db package
GO:0060317	cardiac epithelial to mesenchymal transition	Gene Ontology (Biological Process)	ENSMUSG00000010797;ENSMUSG00000020458;ENSMUSG00000026923;ENSMUSG00000027358;ENSMUSG00000028041;ENSMUSG00000029287;ENSMUSG00000032744	Wnt2;Rtn4;Notch1;Bmp2;Adam15;Tgfbr3;Heyl	7	11	63.6364	R org.Mm.eg.db package
GO:0060318	definitive erythrocyte differentiation	Gene Ontology (Biological Process)	ENSMUSG00000018501;ENSMUSG00000018669;ENSMUSG00000029287;ENSMUSG00000032187;ENSMUSG00000049577	Ncor1;Cdk5rap3;Tgfbr3;Smarca4;Zfpm1	5	5	100	R org.Mm.eg.db package
GO:0060322	head development	Gene Ontology (Biological Process)	ENSMUSG00000000957;ENSMUSG00000001151;ENSMUSG00000020451;ENSMUSG00000024182;ENSMUSG00000025223;ENSMUSG00000031616;ENSMUSG00000033282;ENSMUSG00000034121;ENSMUSG00000042055;ENSMUSG00000049488;ENSMUSG00000061887;ENSMUSG00000073678	Mmp14;Pcnt;Limk2;Axin1;Ldb1;Ednra;Rpgrip1l;Mks1;Wdr11;Tmem67;Ssbp3;Pgap1	12	19	63.1579	R org.Mm.eg.db package
GO:0060323	head morphogenesis	Gene Ontology (Biological Process)	ENSMUSG00000002413;ENSMUSG00000006538;ENSMUSG00000031007;ENSMUSG00000035569;ENSMUSG00000061887;ENSMUSG00000066595	Braf;Ihh;Atp6ap2;Ankrd11;Ssbp3;Flvcr1	6	9	66.6667	R org.Mm.eg.db package
GO:0060324	face development	Gene Ontology (Biological Process)	ENSMUSG00000000441;ENSMUSG00000001288;ENSMUSG00000002413;ENSMUSG00000004936;ENSMUSG00000015605;ENSMUSG00000021994;ENSMUSG00000024750;ENSMUSG00000025235;ENSMUSG00000027009;ENSMUSG00000027274;ENSMUSG00000035027;ENSMUSG00000037992;ENSMUSG00000041235;ENSMUSG00000063065;ENSMUSG00000063358	Raf1;Rarg;Braf;Map2k1;Srf;Wnt5a;Zfand5;Bbs4;Itga4;Mkks;Map2k2;Rara;Chd7;Mapk3;Mapk1	15	20	75	R org.Mm.eg.db package
GO:0060325	face morphogenesis	Gene Ontology (Biological Process)	ENSMUSG00000001506;ENSMUSG00000002603;ENSMUSG00000019947;ENSMUSG00000020097;ENSMUSG00000022141;ENSMUSG00000022521;ENSMUSG00000024985;ENSMUSG00000028207;ENSMUSG00000029050;ENSMUSG00000029231;ENSMUSG00000029394;ENSMUSG00000030201;ENSMUSG00000031540;ENSMUSG00000031740;ENSMUSG00000032515;ENSMUSG00000033444;ENSMUSG00000034640;ENSMUSG00000035569;ENSMUSG00000036104;ENSMUSG00000038387;ENSMUSG00000040268;ENSMUSG00000043733;ENSMUSG00000055024;ENSMUSG00000074733	Col1a1;Tgfb1;Arid5b;Sgpl1;Nipbl;Crebbp;Tcf7l2;Asph;Ski;Pdgfra;Cdk2ap1;Lrp6;Kat6a;Mmp2;Csrnp1;Specc1l;Tiparp;Ankrd11;Rab3gap1;Rras;Plekha1;Ptpn11;Ep300;Zfp950	24	40	60	R org.Mm.eg.db package
GO:0060333	interferon-gamma-mediated signaling pathway	Gene Ontology (Biological Process)	ENSMUSG00000018899;ENSMUSG00000024789;ENSMUSG00000026104;ENSMUSG00000026946;ENSMUSG00000059552	Irf1;Jak2;Stat1;Nmi;Trp53	5	6	83.3333	R org.Mm.eg.db package
GO:0060335	positive regulation of interferon-gamma-mediated signaling pathway	Gene Ontology (Biological Process)	ENSMUSG00000018160;ENSMUSG00000022906;ENSMUSG00000030895;ENSMUSG00000046879;ENSMUSG00000069874;ENSMUSG00000074151	Med1;Parp9;Hpx;Irgm1;Irgm2;Nlrc5	6	9	66.6667	R org.Mm.eg.db package
GO:0060336	negative regulation of interferon-gamma-mediated signaling pathway	Gene Ontology (Biological Process)	ENSMUSG00000000440;ENSMUSG00000004069;ENSMUSG00000019987;ENSMUSG00000024539;ENSMUSG00000034422	Pparg;Dnaja3;Arg1;Ptpn2;Parp14	5	6	83.3333	R org.Mm.eg.db package
GO:0060337	type I interferon signaling pathway	Gene Ontology (Biological Process)	ENSMUSG00000003184;ENSMUSG00000022967;ENSMUSG00000022971;ENSMUSG00000025491;ENSMUSG00000025492;ENSMUSG00000025498;ENSMUSG00000026104;ENSMUSG00000031392;ENSMUSG00000032508;ENSMUSG00000032690;ENSMUSG00000040033;ENSMUSG00000060591	Irf3;Ifnar1;Ifnar2;Ifitm1;Ifitm3;Irf7;Stat1;Irak1;Myd88;Oas2;Stat2;Ifitm2	12	17	70.5882	R org.Mm.eg.db package
GO:0060339	negative regulation of type I interferon-mediated signaling pathway	Gene Ontology (Biological Process)	ENSMUSG00000016757;ENSMUSG00000022160;ENSMUSG00000024539;ENSMUSG00000027639;ENSMUSG00000027951;ENSMUSG00000031601;ENSMUSG00000034889;ENSMUSG00000040025;ENSMUSG00000041241;ENSMUSG00000047213;ENSMUSG00000074151	Ttll12;Mettl3;Ptpn2;Samhd1;Adar;Cnot7;Cactin;Ythdf2;Mul1;Ythdf3;Nlrc5	11	14	78.5714	R org.Mm.eg.db package
GO:0060340	positive regulation of type I interferon-mediated signaling pathway	Gene Ontology (Biological Process)	ENSMUSG00000003184;ENSMUSG00000020115;ENSMUSG00000021994;ENSMUSG00000025498;ENSMUSG00000027514;ENSMUSG00000029203;ENSMUSG00000031077;ENSMUSG00000037523;ENSMUSG00000042349;ENSMUSG00000066568;ENSMUSG00000074151	Irf3;Tbk1;Wnt5a;Irf7;Zbp1;Ube2k;Fadd;Mavs;Ikbke;Lsm14a;Nlrc5	11	13	84.6154	R org.Mm.eg.db package
GO:0060341	regulation of cellular localization	Gene Ontology (Biological Process)	ENSMUSG00000005699;ENSMUSG00000013663;ENSMUSG00000025812;ENSMUSG00000044641;ENSMUSG00000053819	Pard6a;Pten;Pard3;Pard6b;Camk2d	5	7	71.4286	R org.Mm.eg.db package
GO:0060347	heart trabecula formation	Gene Ontology (Biological Process)	ENSMUSG00000006386;ENSMUSG00000015605;ENSMUSG00000022893;ENSMUSG00000024990;ENSMUSG00000029287;ENSMUSG00000031987;ENSMUSG00000032187;ENSMUSG00000032966	Tek;Srf;Adamts1;Rbp4;Tgfbr3;Egln1;Smarca4;Fkbp1a	8	15	53.3333	R org.Mm.eg.db package
GO:0060348	bone development	Gene Ontology (Biological Process)	ENSMUSG00000000740;ENSMUSG00000000957;ENSMUSG00000001288;ENSMUSG00000006800;ENSMUSG00000015697;ENSMUSG00000016382;ENSMUSG00000017491;ENSMUSG00000018593;ENSMUSG00000020528;ENSMUSG00000021188;ENSMUSG00000021540;ENSMUSG00000021835;ENSMUSG00000022641;ENSMUSG00000023345;ENSMUSG00000024899;ENSMUSG00000024913;ENSMUSG00000025856;ENSMUSG00000026858;ENSMUSG00000027523;ENSMUSG00000027796;ENSMUSG00000028019;ENSMUSG00000028420;ENSMUSG00000028469;ENSMUSG00000028641;ENSMUSG00000030849;ENSMUSG00000031681;ENSMUSG00000031684;ENSMUSG00000031906;ENSMUSG00000032076;ENSMUSG00000032383;ENSMUSG00000033540;ENSMUSG00000035569;ENSMUSG00000035765;ENSMUSG00000037992;ENSMUSG00000038564;ENSMUSG00000039842;ENSMUSG00000040447;ENSMUSG00000040711;ENSMUSG00000042548;ENSMUSG00000050332;ENSMUSG00000050953;ENSMUSG00000052214;ENSMUSG00000054252;ENSMUSG00000057406;ENSMUSG00000061306;ENSMUSG00000066406;ENSMUSG00000096145	Rpl13;Mmp14;Rarg;Sulf2;Setdb1;Pls3;Rarb;Sparc;Prpsap2;Trip11;Smad5;Bmp4;Bbx;Poc1a;Papss2;Lrp5;Pdgfa;Miga2;Gnas;Smad9;Pdgfc;Tmem38b;Npr2;P3h1;Fgfr2;Smad1;Slc10a7;Smpd3;Cadm1;Ppib;Idua;Ankrd11;Dym;Rara;Ift172;Mcph1;Spns2;Sh3pxd2b;Asxl1;Amer1;Gja1;Opa3;Fgfr3;Nsd2;Slc38a10;Akap13;Vkorc1	47	66	71.2121	R org.Mm.eg.db package
GO:0060350	endochondral bone morphogenesis	Gene Ontology (Biological Process)	ENSMUSG00000000567;ENSMUSG00000027198;ENSMUSG00000032185;ENSMUSG00000061731	Sox9;Ext2;Carm1;Ext1	4	5	80	R org.Mm.eg.db package
GO:0060354	negative regulation of cell adhesion molecule production	Gene Ontology (Biological Process)	ENSMUSG00000015468;ENSMUSG00000024411;ENSMUSG00000026923;ENSMUSG00000032083	Notch4;Aqp4;Notch1;Apoa1	4	5	80	R org.Mm.eg.db package
GO:0060355	positive regulation of cell adhesion molecule production	Gene Ontology (Biological Process)	ENSMUSG00000007655;ENSMUSG00000021591;ENSMUSG00000022521;ENSMUSG00000036103;ENSMUSG00000059714	Cav1;Glrx;Crebbp;Colec12;Flot1	5	5	100	R org.Mm.eg.db package
GO:0060389	pathway-restricted SMAD protein phosphorylation	Gene Ontology (Biological Process)	ENSMUSG00000002603;ENSMUSG00000007613;ENSMUSG00000020124;ENSMUSG00000025880;ENSMUSG00000026836;ENSMUSG00000027358;ENSMUSG00000029287;ENSMUSG00000032440;ENSMUSG00000072625	Tgfb1;Tgfbr1;Usp15;Smad7;Acvr1;Bmp2;Tgfbr3;Tgfbr2;Gdf2	9	13	69.2308	R org.Mm.eg.db package
GO:0060390	regulation of SMAD protein signal transduction	Gene Ontology (Biological Process)	ENSMUSG00000002603;ENSMUSG00000020315;ENSMUSG00000027803;ENSMUSG00000037573	Tgfb1;Sptbn1;Wwtr1;Tob1	4	6	66.6667	R org.Mm.eg.db package
GO:0060391	positive regulation of SMAD protein signal transduction	Gene Ontology (Biological Process)	ENSMUSG00000002603;ENSMUSG00000006711;ENSMUSG00000007613;ENSMUSG00000021796;ENSMUSG00000021835;ENSMUSG00000022150;ENSMUSG00000024515;ENSMUSG00000024789;ENSMUSG00000026496;ENSMUSG00000030733;ENSMUSG00000031586;ENSMUSG00000032939;ENSMUSG00000039004	Tgfb1;D130043K22Rik;Tgfbr1;Bmpr1a;Bmp4;Dab2;Smad4;Jak2;Parp1;Sh2b1;Rbpms;Nup93;Bmp6	13	16	81.25	R org.Mm.eg.db package
GO:0060393	regulation of pathway-restricted SMAD protein phosphorylation	Gene Ontology (Biological Process)	ENSMUSG00000008999;ENSMUSG00000021835;ENSMUSG00000031963;ENSMUSG00000032171	Bmp7;Bmp4;Bmper;Pin1	4	4	100	R org.Mm.eg.db package
GO:0060394	negative regulation of pathway-restricted SMAD protein phosphorylation	Gene Ontology (Biological Process)	ENSMUSG00000020484;ENSMUSG00000024544;ENSMUSG00000025880;ENSMUSG00000026814;ENSMUSG00000029163;ENSMUSG00000030224;ENSMUSG00000036867;ENSMUSG00000038291;ENSMUSG00000038400	Xbp1;Ldlrad4;Smad7;Eng;Emilin1;Strap;Smad6;Snx25;Pmepa1	9	13	69.2308	R org.Mm.eg.db package
GO:0060395	SMAD protein signal transduction	Gene Ontology (Biological Process)	ENSMUSG00000002603;ENSMUSG00000006456;ENSMUSG00000007817;ENSMUSG00000008999;ENSMUSG00000017950;ENSMUSG00000020387;ENSMUSG00000021268;ENSMUSG00000021540;ENSMUSG00000021835;ENSMUSG00000021943;ENSMUSG00000021944;ENSMUSG00000022205;ENSMUSG00000023845;ENSMUSG00000024515;ENSMUSG00000024563;ENSMUSG00000025232;ENSMUSG00000025405;ENSMUSG00000025880;ENSMUSG00000026728;ENSMUSG00000027358;ENSMUSG00000027698;ENSMUSG00000027796;ENSMUSG00000027822;ENSMUSG00000029050;ENSMUSG00000029556;ENSMUSG00000031681;ENSMUSG00000032179;ENSMUSG00000032333;ENSMUSG00000032402;ENSMUSG00000032554;ENSMUSG00000032939;ENSMUSG00000036867;ENSMUSG00000037035;ENSMUSG00000037621;ENSMUSG00000038508;ENSMUSG00000039004;ENSMUSG00000041324;ENSMUSG00000047492;ENSMUSG00000052684;ENSMUSG00000054932;ENSMUSG00000061436;ENSMUSG00000072625	Tgfb1;Rbm14;Zmiz1;Bmp7;Hnf4a;Jade2;Meg3;Smad5;Bmp4;Gdf10;Gata4;Sub1;Lnpep;Smad4;Smad2;Hexa;Inhbc;Smad7;Vim;Bmp2;Nceh1;Smad9;Slc33a1;Ski;Hnf1a;Smad1;Bmp5;Stoml1;Smad3;Trf;Nup93;Smad6;Inhbb;Atoh8;Gdf15;Bmp6;Inhba;Inhbe;Jun;Afp;Hipk2;Gdf2	42	79	53.1646	R org.Mm.eg.db package
GO:0060396	growth hormone receptor signaling pathway	Gene Ontology (Biological Process)	ENSMUSG00000004040;ENSMUSG00000020027;ENSMUSG00000022607;ENSMUSG00000024789;ENSMUSG00000029528;ENSMUSG00000041417;ENSMUSG00000055737	Stat3;Socs2;Ptk2;Jak2;Pxn;Pik3r1;Ghr	7	8	87.5	R org.Mm.eg.db package
GO:0060397	growth hormone receptor signaling pathway via JAK-STAT	Gene Ontology (Biological Process)	ENSMUSG00000002147;ENSMUSG00000004040;ENSMUSG00000004043;ENSMUSG00000020919;ENSMUSG00000024789	Stat6;Stat3;Stat5a;Stat5b;Jak2	5	5	100	R org.Mm.eg.db package
GO:0060411	cardiac septum morphogenesis	Gene Ontology (Biological Process)	ENSMUSG00000008999;ENSMUSG00000020184;ENSMUSG00000026923;ENSMUSG00000027276;ENSMUSG00000032179;ENSMUSG00000034121;ENSMUSG00000039910;ENSMUSG00000040040;ENSMUSG00000041235;ENSMUSG00000059552;ENSMUSG00000066026	Bmp7;Mdm2;Notch1;Jag1;Bmp5;Mks1;Cited2;Ift88;Chd7;Trp53;Dhrs3	11	15	73.3333	R org.Mm.eg.db package
GO:0060412	ventricular septum morphogenesis	Gene Ontology (Biological Process)	ENSMUSG00000007613;ENSMUSG00000008090;ENSMUSG00000010175;ENSMUSG00000018604;ENSMUSG00000021067;ENSMUSG00000022528;ENSMUSG00000022883;ENSMUSG00000024515;ENSMUSG00000025880;ENSMUSG00000026836;ENSMUSG00000026923;ENSMUSG00000028978;ENSMUSG00000029287;ENSMUSG00000031987;ENSMUSG00000032440;ENSMUSG00000032744;ENSMUSG00000033016;ENSMUSG00000039191;ENSMUSG00000039910;ENSMUSG00000044674;ENSMUSG00000048109;ENSMUSG00000049577;ENSMUSG00000052516;ENSMUSG00000067336	Tgfbr1;Fgfrl1;Prox1;Tbx3;Sav1;Hes1;Robo1;Smad4;Smad7;Acvr1;Notch1;Nos3;Tgfbr3;Egln1;Tgfbr2;Heyl;Nfatc1;Rbpj;Cited2;Fzd1;Rbm15;Zfpm1;Robo2;Bmpr2	24	44	54.5455	R org.Mm.eg.db package
GO:0060413	atrial septum morphogenesis	Gene Ontology (Biological Process)	ENSMUSG00000001761;ENSMUSG00000021944;ENSMUSG00000027878;ENSMUSG00000028195;ENSMUSG00000031965;ENSMUSG00000049577;ENSMUSG00000067336	Smo;Gata4;Notch2;Ccn1;Tbx20;Zfpm1;Bmpr2	7	14	50	R org.Mm.eg.db package
GO:0060425	lung morphogenesis	Gene Ontology (Biological Process)	ENSMUSG00000001052;ENSMUSG00000004846;ENSMUSG00000004936;ENSMUSG00000015605;ENSMUSG00000021686;ENSMUSG00000021835;ENSMUSG00000021944;ENSMUSG00000024163;ENSMUSG00000025188;ENSMUSG00000032440;ENSMUSG00000035027;ENSMUSG00000035451;ENSMUSG00000042608;ENSMUSG00000042745;ENSMUSG00000042812;ENSMUSG00000045680;ENSMUSG00000063065;ENSMUSG00000063358;ENSMUSG00000074129	Sec24b;Plod3;Map2k1;Srf;Ap3b1;Bmp4;Gata4;Mapk8ip3;Hps1;Tgfbr2;Map2k2;Foxa1;Stk40;Id1;Foxf1;Tcf21;Mapk3;Mapk1;Rpl13a	19	27	70.3704	R org.Mm.eg.db package
GO:0060426	lung vasculature development	Gene Ontology (Biological Process)	ENSMUSG00000020053;ENSMUSG00000023951;ENSMUSG00000028967;ENSMUSG00000040040;ENSMUSG00000042745;ENSMUSG00000042812;ENSMUSG00000045680	Igf1;Vegfa;Errfi1;Ift88;Id1;Foxf1;Tcf21	7	9	77.7778	R org.Mm.eg.db package
GO:0060429	epithelium development	Gene Ontology (Biological Process)	ENSMUSG00000001249;ENSMUSG00000001288;ENSMUSG00000020679;ENSMUSG00000021835;ENSMUSG00000022676;ENSMUSG00000041235;ENSMUSG00000061731	Hpn;Rarg;Hnf1b;Bmp4;Snai2;Chd7;Ext1	7	10	70	R org.Mm.eg.db package
GO:0060430	lung saccule development	Gene Ontology (Biological Process)	ENSMUSG00000005836;ENSMUSG00000024940;ENSMUSG00000025958;ENSMUSG00000042548;ENSMUSG00000071072	Gata6;Ltbp3;Creb1;Asxl1;Ptges3	5	8	62.5	R org.Mm.eg.db package
GO:0060440	trachea formation	Gene Ontology (Biological Process)	ENSMUSG00000004936;ENSMUSG00000006932;ENSMUSG00000021835;ENSMUSG00000032440;ENSMUSG00000035027;ENSMUSG00000063065;ENSMUSG00000063358	Map2k1;Ctnnb1;Bmp4;Tgfbr2;Map2k2;Mapk3;Mapk1	7	7	100	R org.Mm.eg.db package
GO:0060441	epithelial tube branching involved in lung morphogenesis	Gene Ontology (Biological Process)	ENSMUSG00000000567;ENSMUSG00000006932;ENSMUSG00000016256;ENSMUSG00000021782;ENSMUSG00000021835;ENSMUSG00000030265;ENSMUSG00000030849;ENSMUSG00000032796;ENSMUSG00000035451;ENSMUSG00000037025;ENSMUSG00000039952;ENSMUSG00000042812;ENSMUSG00000084128	Sox9;Ctnnb1;Ctsz;Dlg5;Bmp4;Kras;Fgfr2;Lama1;Foxa1;Foxa2;Dag1;Foxf1;Esrp2	13	21	61.9048	R org.Mm.eg.db package
GO:0060442	branching involved in prostate gland morphogenesis	Gene Ontology (Biological Process)	ENSMUSG00000005087;ENSMUSG00000021835;ENSMUSG00000030849;ENSMUSG00000032244	Cd44;Bmp4;Fgfr2;Fem1b	4	7	57.1429	R org.Mm.eg.db package
GO:0060444	branching involved in mammary gland duct morphogenesis	Gene Ontology (Biological Process)	ENSMUSG00000003534;ENSMUSG00000006445;ENSMUSG00000014599;ENSMUSG00000018604;ENSMUSG00000024597;ENSMUSG00000024913;ENSMUSG00000025217;ENSMUSG00000027646;ENSMUSG00000030201;ENSMUSG00000036986;ENSMUSG00000042207	Ddr1;Epha2;Csf1;Tbx3;Slc12a2;Lrp5;Btrc;Src;Lrp6;Pml;Kdm5b	11	14	78.5714	R org.Mm.eg.db package
GO:0060445	branching involved in salivary gland morphogenesis	Gene Ontology (Biological Process)	ENSMUSG00000008999;ENSMUSG00000015647;ENSMUSG00000030849;ENSMUSG00000031565;ENSMUSG00000032796;ENSMUSG00000037820;ENSMUSG00000039952;ENSMUSG00000084128	Bmp7;Lama5;Fgfr2;Fgfr1;Lama1;Tgm2;Dag1;Esrp2	8	15	53.3333	R org.Mm.eg.db package
GO:0060449	bud elongation involved in lung branching	Gene Ontology (Biological Process)	ENSMUSG00000021835;ENSMUSG00000025921;ENSMUSG00000030849;ENSMUSG00000037211;ENSMUSG00000053110	Bmp4;Rdh10;Fgfr2;Spry1;Yap1	5	7	71.4286	R org.Mm.eg.db package
GO:0060463	lung lobe morphogenesis	Gene Ontology (Biological Process)	ENSMUSG00000001052;ENSMUSG00000020053;ENSMUSG00000030849;ENSMUSG00000032440;ENSMUSG00000042812	Sec24b;Igf1;Fgfr2;Tgfbr2;Foxf1	5	8	62.5	R org.Mm.eg.db package
GO:0060485	mesenchyme development	Gene Ontology (Biological Process)	ENSMUSG00000006932;ENSMUSG00000008999;ENSMUSG00000015846;ENSMUSG00000027009;ENSMUSG00000027358;ENSMUSG00000038193	Ctnnb1;Bmp7;Rxra;Itga4;Bmp2;Hand2	6	8	75	R org.Mm.eg.db package
GO:0060487	lung epithelial cell differentiation	Gene Ontology (Biological Process)	ENSMUSG00000000567;ENSMUSG00000021067;ENSMUSG00000021224;ENSMUSG00000027883;ENSMUSG00000028420;ENSMUSG00000033953;ENSMUSG00000035451;ENSMUSG00000037025;ENSMUSG00000048782;ENSMUSG00000053110;ENSMUSG00000066306	Sox9;Sav1;Numb;Gpsm2;Tmem38b;Ppp3r1;Foxa1;Foxa2;Insc;Yap1;Numa1	11	13	84.6154	R org.Mm.eg.db package
GO:0060501	positive regulation of epithelial cell proliferation involved in lung morphogenesis	Gene Ontology (Biological Process)	ENSMUSG00000006699;ENSMUSG00000010797;ENSMUSG00000016921;ENSMUSG00000029563;ENSMUSG00000030849	Cdc42;Wnt2;Srsf6;Foxp2;Fgfr2	5	7	71.4286	R org.Mm.eg.db package
GO:0060509	type I pneumocyte differentiation	Gene Ontology (Biological Process)	ENSMUSG00000008575;ENSMUSG00000020053;ENSMUSG00000021779;ENSMUSG00000025958;ENSMUSG00000029478;ENSMUSG00000055148;ENSMUSG00000058756	Nfib;Igf1;Thrb;Creb1;Ncor2;Klf2;Thra	7	7	100	R org.Mm.eg.db package
GO:0060510	type II pneumocyte differentiation	Gene Ontology (Biological Process)	ENSMUSG00000005836;ENSMUSG00000008575;ENSMUSG00000020053;ENSMUSG00000029610;ENSMUSG00000039286	Gata6;Nfib;Igf1;Aimp2;Fndc3b	5	7	71.4286	R org.Mm.eg.db package
GO:0060527	prostate epithelial cord arborization involved in prostate glandular acinus morphogenesis	Gene Ontology (Biological Process)	ENSMUSG00000019768;ENSMUSG00000020053;ENSMUSG00000020170;ENSMUSG00000030849	Esr1;Igf1;Frs2;Fgfr2	4	7	57.1429	R org.Mm.eg.db package
GO:0060528	secretory columnal luminar epithelial cell differentiation involved in prostate glandular acinus development	Gene Ontology (Biological Process)	ENSMUSG00000000561;ENSMUSG00000015846;ENSMUSG00000026923;ENSMUSG00000035451	Wdr77;Rxra;Notch1;Foxa1	4	4	100	R org.Mm.eg.db package
GO:0060534	trachea cartilage development	Gene Ontology (Biological Process)	ENSMUSG00000000567;ENSMUSG00000001288;ENSMUSG00000015605;ENSMUSG00000037992	Sox9;Rarg;Srf;Rara	4	4	100	R org.Mm.eg.db package
GO:0060537	muscle tissue development	Gene Ontology (Biological Process)	ENSMUSG00000020186;ENSMUSG00000026421;ENSMUSG00000030470;ENSMUSG00000034064	Csrp2;Csrp1;Csrp3;Poglut1	4	5	80	R org.Mm.eg.db package
GO:0060544	regulation of necroptotic process	Gene Ontology (Biological Process)	ENSMUSG00000026031;ENSMUSG00000031077;ENSMUSG00000032000;ENSMUSG00000036712;ENSMUSG00000047030;ENSMUSG00000057367	Cflar;Fadd;Birc3;Cyld;Spata2;Birc2	6	6	100	R org.Mm.eg.db package
GO:0060546	negative regulation of necroptotic process	Gene Ontology (Biological Process)	ENSMUSG00000007655;ENSMUSG00000020134;ENSMUSG00000021408;ENSMUSG00000026029;ENSMUSG00000026031;ENSMUSG00000026278;ENSMUSG00000027466;ENSMUSG00000028284;ENSMUSG00000030189;ENSMUSG00000031077;ENSMUSG00000031633;ENSMUSG00000032000;ENSMUSG00000047098;ENSMUSG00000057367	Cav1;Peli1;Ripk1;Casp8;Cflar;Bok;Rbck1;Map3k7;Ybx3;Fadd;Slc25a4;Birc3;Rnf31;Birc2	14	15	93.3333	R org.Mm.eg.db package
GO:0060548	negative regulation of cell death	Gene Ontology (Biological Process)	ENSMUSG00000003099;ENSMUSG00000004040;ENSMUSG00000007815;ENSMUSG00000008999;ENSMUSG00000009907;ENSMUSG00000014226;ENSMUSG00000015839;ENSMUSG00000016921;ENSMUSG00000019850;ENSMUSG00000019997;ENSMUSG00000020063;ENSMUSG00000020196;ENSMUSG00000020361;ENSMUSG00000020689;ENSMUSG00000021835;ENSMUSG00000021939;ENSMUSG00000022037;ENSMUSG00000022051;ENSMUSG00000022346;ENSMUSG00000023826;ENSMUSG00000024150;ENSMUSG00000024359;ENSMUSG00000024413;ENSMUSG00000024423;ENSMUSG00000024515;ENSMUSG00000024789;ENSMUSG00000025584;ENSMUSG00000026077;ENSMUSG00000026923;ENSMUSG00000027447;ENSMUSG00000028195;ENSMUSG00000028567;ENSMUSG00000028599;ENSMUSG00000028763;ENSMUSG00000028964;ENSMUSG00000029103;ENSMUSG00000029110;ENSMUSG00000029778;ENSMUSG00000030314;ENSMUSG00000030653;ENSMUSG00000031696;ENSMUSG00000031901;ENSMUSG00000032392;ENSMUSG00000032475;ENSMUSG00000033326;ENSMUSG00000033916;ENSMUSG00000034160;ENSMUSG00000034659;ENSMUSG00000035086;ENSMUSG00000038160;ENSMUSG00000038467;ENSMUSG00000040249;ENSMUSG00000040584;ENSMUSG00000040940;ENSMUSG00000043702;ENSMUSG00000048482;ENSMUSG00000053950;ENSMUSG00000054612;ENSMUSG00000055024;ENSMUSG00000068206;ENSMUSG00000068329;ENSMUSG00000071072;ENSMUSG00000073988;ENSMUSG00000078566	Ppp5c;Stat3;Rhoa;Bmp7;Vps4b;Cacybp;Nfe2l2;Srsf6;Tnfaip3;Ccn2;Sirt1;Cabin1;Hspa4;Itgb3;Bmp4;Ctsb;Clu;Bnip3l;Myc;Prkn;Mcfd2;Hspa9;Npc1;Impact;Smad4;Jak2;Pde8a;Npas2;Notch1;Cst3;Ccn1;Txndc12;Tnfrsf1b;Hspg2;Park7;Lrpap1;Rnf4;Adcyap1r1;Atg7;Gm45837;Vps35;Dus2;Parp16;Nck1;Kdm4a;Chmp2a;Ogt;Tmem109;Becn1;Atg5;Chmp4b;Lrp1;Abcb1a;Arhgef1;Pde12;Bdnf;Adnp2;Mgmt;Ep300;Pick1;Htra2;Ptges3;Ttpa;Bnip3	64	96	66.6667	R org.Mm.eg.db package
GO:0060561	apoptotic process involved in morphogenesis	Gene Ontology (Biological Process)	ENSMUSG00000022568;ENSMUSG00000032058;ENSMUSG00000032060;ENSMUSG00000045005	Scrib;Ppp2r1b;Cryab;Fzd5	4	7	57.1429	R org.Mm.eg.db package
GO:0060575	intestinal epithelial cell differentiation	Gene Ontology (Biological Process)	ENSMUSG00000005836;ENSMUSG00000021067;ENSMUSG00000021944;ENSMUSG00000038533	Gata6;Sav1;Gata4;Cbfa2t2	4	7	57.1429	R org.Mm.eg.db package
GO:0060576	intestinal epithelial cell development	Gene Ontology (Biological Process)	ENSMUSG00000000303;ENSMUSG00000021756;ENSMUSG00000027646;ENSMUSG00000038028;ENSMUSG00000041415;ENSMUSG00000042460;ENSMUSG00000047694;ENSMUSG00000053110	Cdh1;Il6st;Src;Tigar;Dicer1;C1galt1;Yipf6;Yap1	8	16	50	R org.Mm.eg.db package
GO:0060586	multicellular organismal iron ion homeostasis	Gene Ontology (Biological Process)	ENSMUSG00000006611;ENSMUSG00000010047;ENSMUSG00000023030;ENSMUSG00000025993;ENSMUSG00000026177;ENSMUSG00000039004;ENSMUSG00000062202	Hfe;Hyal2;Slc11a2;Slc40a1;Slc11a1;Bmp6;Btbd9	7	12	58.3333	R org.Mm.eg.db package
GO:0060603	mammary gland duct morphogenesis	Gene Ontology (Biological Process)	ENSMUSG00000020902;ENSMUSG00000021466;ENSMUSG00000022568;ENSMUSG00000024431;ENSMUSG00000024913;ENSMUSG00000030201	Ntn1;Ptch1;Scrib;Nr3c1;Lrp5;Lrp6	6	8	75	R org.Mm.eg.db package
GO:0060612	adipose tissue development	Gene Ontology (Biological Process)	ENSMUSG00000002221;ENSMUSG00000002250;ENSMUSG00000002409;ENSMUSG00000006728;ENSMUSG00000019505;ENSMUSG00000019947;ENSMUSG00000020484;ENSMUSG00000020644;ENSMUSG00000021036;ENSMUSG00000024913;ENSMUSG00000026819;ENSMUSG00000027104;ENSMUSG00000027630;ENSMUSG00000027665;ENSMUSG00000028150;ENSMUSG00000029167;ENSMUSG00000031367;ENSMUSG00000031594;ENSMUSG00000036580;ENSMUSG00000037270;ENSMUSG00000039041;ENSMUSG00000040711;ENSMUSG00000049940;ENSMUSG00000050332;ENSMUSG00000055932;ENSMUSG00000058881;ENSMUSG00000071657	Paxip1;Ppard;Dyrk1b;Cdk4;Ubb;Arid5b;Xbp1;Id2;Sptlc2;Lrp5;Slc25a25;Atf2;Tbl1xr1;Pik3ca;Rorc;Ppargc1a;Ap1s2;Fgl1;Spg20;4932438A13Rik;Adrm1;Sh3pxd2b;Pgrmc2;Amer1;Fto;Zfp516;Bscl2	27	36	75	R org.Mm.eg.db package
GO:0060613	fat pad development	Gene Ontology (Biological Process)	ENSMUSG00000019505;ENSMUSG00000019947;ENSMUSG00000025235;ENSMUSG00000027630;ENSMUSG00000030747;ENSMUSG00000074794	Ubb;Arid5b;Bbs4;Tbl1xr1;Dgat2;Arrdc3	6	7	85.7143	R org.Mm.eg.db package
GO:0060627	regulation of vesicle-mediated transport	Gene Ontology (Biological Process)	ENSMUSG00000004771;ENSMUSG00000020894;ENSMUSG00000031835;ENSMUSG00000050697	Rab11a;Vamp2;Mbtps1;Prkaa1	4	6	66.6667	R org.Mm.eg.db package
GO:0060628	regulation of ER to Golgi vesicle-mediated transport	Gene Ontology (Biological Process)	ENSMUSG00000002395;ENSMUSG00000020952;ENSMUSG00000024487;ENSMUSG00000028999;ENSMUSG00000037075;ENSMUSG00000052957	Use1;Scfd1;Yipf5;Rint1;Rnf139;Gas1	6	7	85.7143	R org.Mm.eg.db package
GO:0060644	mammary gland epithelial cell differentiation	Gene Ontology (Biological Process)	ENSMUSG00000001761;ENSMUSG00000005268;ENSMUSG00000021466;ENSMUSG00000024063;ENSMUSG00000026638;ENSMUSG00000040021;ENSMUSG00000056501;ENSMUSG00000062209;ENSMUSG00000074578;ENSMUSG00000085795	Smo;Prlr;Ptch1;Lbh;Irf6;Lats1;Cebpb;Erbb4;Zfas1;Zfp703	10	14	71.4286	R org.Mm.eg.db package
GO:0060662	salivary gland cavitation	Gene Ontology (Biological Process)	ENSMUSG00000000303;ENSMUSG00000008575;ENSMUSG00000037820;ENSMUSG00000059327	Cdh1;Nfib;Tgm2;Eda	4	6	66.6667	R org.Mm.eg.db package
GO:0060669	embryonic placenta morphogenesis	Gene Ontology (Biological Process)	ENSMUSG00000005566;ENSMUSG00000027962;ENSMUSG00000037664;ENSMUSG00000044791;ENSMUSG00000074221	Trim28;Vcam1;Cdkn1c;Setd2;Zfp568	5	7	71.4286	R org.Mm.eg.db package
GO:0060670	branching involved in labyrinthine layer morphogenesis	Gene Ontology (Biological Process)	ENSMUSG00000019880;ENSMUSG00000020782;ENSMUSG00000030849;ENSMUSG00000045005;ENSMUSG00000053113;ENSMUSG00000059923	Rspo3;Llgl2;Fgfr2;Fzd5;Socs3;Grb2	6	10	60	R org.Mm.eg.db package
GO:0060674	placenta blood vessel development	Gene Ontology (Biological Process)	ENSMUSG00000004936;ENSMUSG00000007880;ENSMUSG00000027878;ENSMUSG00000030551;ENSMUSG00000032855;ENSMUSG00000034462;ENSMUSG00000048109;ENSMUSG00000053113	Map2k1;Arid1a;Notch2;Nr2f2;Pkd1;Pkd2;Rbm15;Socs3	8	13	61.5385	R org.Mm.eg.db package
GO:0060687	regulation of branching involved in prostate gland morphogenesis	Gene Ontology (Biological Process)	ENSMUSG00000008999;ENSMUSG00000015846;ENSMUSG00000019768;ENSMUSG00000021835	Bmp7;Rxra;Esr1;Bmp4	4	6	66.6667	R org.Mm.eg.db package
GO:0060706	cell differentiation involved in embryonic placenta development	Gene Ontology (Biological Process)	ENSMUSG00000018209;ENSMUSG00000020911;ENSMUSG00000022329;ENSMUSG00000049382	Stk4;Krt19;Stk3;Krt8	4	6	66.6667	R org.Mm.eg.db package
GO:0060710	chorio-allantoic fusion	Gene Ontology (Biological Process)	ENSMUSG00000008999;ENSMUSG00000021127;ENSMUSG00000027009;ENSMUSG00000027962;ENSMUSG00000028195;ENSMUSG00000029131;ENSMUSG00000032179;ENSMUSG00000040857	Bmp7;Zfp36l1;Itga4;Vcam1;Ccn1;Dnajb6;Bmp5;Erf	8	10	80	R org.Mm.eg.db package
GO:0060711	labyrinthine layer development	Gene Ontology (Biological Process)	ENSMUSG00000004936;ENSMUSG00000020530;ENSMUSG00000022855;ENSMUSG00000024073;ENSMUSG00000024440;ENSMUSG00000031714;ENSMUSG00000031987;ENSMUSG00000032714	Map2k1;Ggnbp2;Senp2;Birc6;Pcdh12;Gab1;Egln1;Syde1	8	13	61.5385	R org.Mm.eg.db package
GO:0060712	spongiotrophoblast layer development	Gene Ontology (Biological Process)	ENSMUSG00000021127;ENSMUSG00000022335;ENSMUSG00000022855;ENSMUSG00000024073;ENSMUSG00000032867	Zfp36l1;Zfat;Senp2;Birc6;Fbxw8	5	7	71.4286	R org.Mm.eg.db package
GO:0060716	labyrinthine layer blood vessel development	Gene Ontology (Biological Process)	ENSMUSG00000001729;ENSMUSG00000010797;ENSMUSG00000020530;ENSMUSG00000020782;ENSMUSG00000022528;ENSMUSG00000028195;ENSMUSG00000029390;ENSMUSG00000031349;ENSMUSG00000032714;ENSMUSG00000032867;ENSMUSG00000038369;ENSMUSG00000039191;ENSMUSG00000045005;ENSMUSG00000045216;ENSMUSG00000052837;ENSMUSG00000059481;ENSMUSG00000063358	Akt1;Wnt2;Ggnbp2;Llgl2;Hes1;Ccn1;Tmed2;Nsdhl;Syde1;Fbxw8;Ncoa6;Rbpj;Fzd5;Hs6st1;Junb;Plg;Mapk1	17	27	62.963	R org.Mm.eg.db package
GO:0060718	chorionic trophoblast cell differentiation	Gene Ontology (Biological Process)	ENSMUSG00000006205;ENSMUSG00000014426;ENSMUSG00000045005;ENSMUSG00000046179	Htra1;Map3k4;Fzd5;E2f8	4	6	66.6667	R org.Mm.eg.db package
GO:0060736	prostate gland growth	Gene Ontology (Biological Process)	ENSMUSG00000004207;ENSMUSG00000005268;ENSMUSG00000013663;ENSMUSG00000020053;ENSMUSG00000025326;ENSMUSG00000046532	Psap;Prlr;Pten;Igf1;Ube3a;Ar	6	10	60	R org.Mm.eg.db package
GO:0060740	prostate gland epithelium morphogenesis	Gene Ontology (Biological Process)	ENSMUSG00000001288;ENSMUSG00000004043;ENSMUSG00000020053;ENSMUSG00000026923;ENSMUSG00000031740;ENSMUSG00000035451;ENSMUSG00000039519;ENSMUSG00000046532	Rarg;Stat5a;Igf1;Notch1;Mmp2;Foxa1;Cyp7b1;Ar	8	12	66.6667	R org.Mm.eg.db package
GO:0060742	epithelial cell differentiation involved in prostate gland development	Gene Ontology (Biological Process)	ENSMUSG00000004043;ENSMUSG00000004207;ENSMUSG00000006932;ENSMUSG00000046532	Stat5a;Psap;Ctnnb1;Ar	4	6	66.6667	R org.Mm.eg.db package
GO:0060744	mammary gland branching involved in thelarche	Gene Ontology (Biological Process)	ENSMUSG00000002603;ENSMUSG00000004264;ENSMUSG00000018160;ENSMUSG00000021994;ENSMUSG00000027678	Tgfb1;Phb2;Med1;Wnt5a;Ncoa3	5	6	83.3333	R org.Mm.eg.db package
GO:0060749	mammary gland alveolus development	Gene Ontology (Biological Process)	ENSMUSG00000003534;ENSMUSG00000004264;ENSMUSG00000005268;ENSMUSG00000019768;ENSMUSG00000020027;ENSMUSG00000020644;ENSMUSG00000023951;ENSMUSG00000025199;ENSMUSG00000025422;ENSMUSG00000029999;ENSMUSG00000046532;ENSMUSG00000062209;ENSMUSG00000070348	Ddr1;Phb2;Prlr;Esr1;Socs2;Id2;Vegfa;Chuk;Agap2;Tgfa;Ar;Erbb4;Ccnd1	13	19	68.4211	R org.Mm.eg.db package
GO:0060754	positive regulation of mast cell chemotaxis	Gene Ontology (Biological Process)	ENSMUSG00000023951;ENSMUSG00000024962;ENSMUSG00000031015;ENSMUSG00000031520	Vegfa;Vegfb;Swap70;Vegfc	4	7	57.1429	R org.Mm.eg.db package
GO:0060760	positive regulation of response to cytokine stimulus	Gene Ontology (Biological Process)	ENSMUSG00000021994;ENSMUSG00000026896;ENSMUSG00000037523;ENSMUSG00000040296;ENSMUSG00000042699;ENSMUSG00000078941	Wnt5a;Ifih1;Mavs;Ddx58;Dhx9;Ak6	6	7	85.7143	R org.Mm.eg.db package
GO:0060761	negative regulation of response to cytokine stimulus	Gene Ontology (Biological Process)	ENSMUSG00000001034;ENSMUSG00000032083;ENSMUSG00000042594;ENSMUSG00000054452;ENSMUSG00000058444	Mapk7;Apoa1;Sh2b3;Tle5;Map2k5	5	6	83.3333	R org.Mm.eg.db package
GO:0060762	regulation of branching involved in mammary gland duct morphogenesis	Gene Ontology (Biological Process)	ENSMUSG00000002603;ENSMUSG00000004264;ENSMUSG00000013089;ENSMUSG00000021994	Tgfb1;Phb2;Etv5;Wnt5a	4	5	80	R org.Mm.eg.db package
GO:0060763	mammary duct terminal end bud growth	Gene Ontology (Biological Process)	ENSMUSG00000014599;ENSMUSG00000022883;ENSMUSG00000024597;ENSMUSG00000032591;ENSMUSG00000042207	Csf1;Robo1;Slc12a2;Mst1;Kdm5b	5	7	71.4286	R org.Mm.eg.db package
GO:0060765	regulation of androgen receptor signaling pathway	Gene Ontology (Biological Process)	ENSMUSG00000020719;ENSMUSG00000025423;ENSMUSG00000028964;ENSMUSG00000029634;ENSMUSG00000042625;ENSMUSG00000055024;ENSMUSG00000060216;ENSMUSG00000060450;ENSMUSG00000073968	Ddx5;Pias2;Park7;Rnf6;Safb2;Ep300;Arrb2;Rnf14;Trim68	9	11	81.8182	R org.Mm.eg.db package
GO:0060766	negative regulation of androgen receptor signaling pathway	Gene Ontology (Biological Process)	ENSMUSG00000018501;ENSMUSG00000020053;ENSMUSG00000020063;ENSMUSG00000022150;ENSMUSG00000025423;ENSMUSG00000028800;ENSMUSG00000029478;ENSMUSG00000032187;ENSMUSG00000032744;ENSMUSG00000035011;ENSMUSG00000038845;ENSMUSG00000045680	Ncor1;Igf1;Sirt1;Dab2;Pias2;Hdac1;Ncor2;Smarca4;Heyl;Zbtb7a;Phb;Tcf21	12	16	75	R org.Mm.eg.db package
GO:0060770	negative regulation of epithelial cell proliferation involved in prostate gland development	Gene Ontology (Biological Process)	ENSMUSG00000000561;ENSMUSG00000000753;ENSMUSG00000003031;ENSMUSG00000003068;ENSMUSG00000005871	Wdr77;Serpinf1;Cdkn1b;Stk11;Apc	5	7	71.4286	R org.Mm.eg.db package
GO:0060789	hair follicle placode formation	Gene Ontology (Biological Process)	ENSMUSG00000006932;ENSMUSG00000019777;ENSMUSG00000027523;ENSMUSG00000028800;ENSMUSG00000059327	Ctnnb1;Hdac2;Gnas;Hdac1;Eda	5	5	100	R org.Mm.eg.db package
GO:0060828	regulation of canonical Wnt signaling pathway	Gene Ontology (Biological Process)	ENSMUSG00000001105;ENSMUSG00000001964;ENSMUSG00000019969;ENSMUSG00000024182;ENSMUSG00000024286;ENSMUSG00000024639;ENSMUSG00000025217;ENSMUSG00000027803;ENSMUSG00000028476;ENSMUSG00000030956;ENSMUSG00000034121;ENSMUSG00000040260;ENSMUSG00000041075;ENSMUSG00000041961;ENSMUSG00000044548;ENSMUSG00000044715;ENSMUSG00000046034;ENSMUSG00000050332;ENSMUSG00000053110;ENSMUSG00000063060;ENSMUSG00000085795	Ift20;Emd;Psen1;Axin1;Ccny;Gnaq;Btrc;Wwtr1;Reck;Fam53b;Mks1;Daam2;Fzd7;Znrf3;Dact1;Gskip;Otulin;Amer1;Yap1;Sox7;Zfp703	21	29	72.4138	R org.Mm.eg.db package
GO:0060830	ciliary receptor clustering involved in smoothened signaling pathway	Gene Ontology (Biological Process)	ENSMUSG00000026575;ENSMUSG00000026966;ENSMUSG00000030323;ENSMUSG00000037890	Nme7;Ssna1;Ift122;Wdr19	4	4	100	R org.Mm.eg.db package
GO:0060831	smoothened signaling pathway involved in dorsal/ventral neural tube patterning	Gene Ontology (Biological Process)	ENSMUSG00000021466;ENSMUSG00000030323;ENSMUSG00000037890;ENSMUSG00000038122	Ptch1;Ift122;Wdr19;Tbc1d32	4	7	57.1429	R org.Mm.eg.db package
GO:0060836	lymphatic endothelial cell differentiation	Gene Ontology (Biological Process)	ENSMUSG00000000530;ENSMUSG00000010175;ENSMUSG00000046470;ENSMUSG00000061393;ENSMUSG00000067336	Acvrl1;Prox1;Sox18;Acvr2b;Bmpr2	5	5	100	R org.Mm.eg.db package
GO:0060841	venous blood vessel development	Gene Ontology (Biological Process)	ENSMUSG00000000530;ENSMUSG00000019256;ENSMUSG00000042812;ENSMUSG00000061393;ENSMUSG00000067336	Acvrl1;Ahr;Foxf1;Acvr2b;Bmpr2	5	5	100	R org.Mm.eg.db package
GO:0060850	regulation of transcription involved in cell fate commitment	Gene Ontology (Biological Process)	ENSMUSG00000000440;ENSMUSG00000028042;ENSMUSG00000028150;ENSMUSG00000032238;ENSMUSG00000056501	Pparg;Zbtb7b;Rorc;Rora;Cebpb	5	6	83.3333	R org.Mm.eg.db package
GO:0060907	positive regulation of macrophage cytokine production	Gene Ontology (Biological Process)	ENSMUSG00000002944;ENSMUSG00000016206;ENSMUSG00000020458;ENSMUSG00000021994;ENSMUSG00000024610;ENSMUSG00000027995;ENSMUSG00000037379	Cd36;H2-M3;Rtn4;Wnt5a;Cd74;Tlr2;Spon2	7	10	70	R org.Mm.eg.db package
GO:0060948	cardiac vascular smooth muscle cell development	Gene Ontology (Biological Process)	ENSMUSG00000023951;ENSMUSG00000026923;ENSMUSG00000036867;ENSMUSG00000042323	Vegfa;Notch1;Smad6;Pbrm1	4	5	80	R org.Mm.eg.db package
GO:0060971	embryonic heart tube left/right pattern formation	Gene Ontology (Biological Process)	ENSMUSG00000028344;ENSMUSG00000030323;ENSMUSG00000039910;ENSMUSG00000045039	Invs;Ift122;Cited2;Megf8	4	6	66.6667	R org.Mm.eg.db package
GO:0060972	left/right pattern formation	Gene Ontology (Biological Process)	ENSMUSG00000014232;ENSMUSG00000026575;ENSMUSG00000039910;ENSMUSG00000041035;ENSMUSG00000045039	Cluap1;Nme7;Cited2;ENSMUSG00000041035;Megf8	5	10	50	R org.Mm.eg.db package
GO:0060976	coronary vasculature development	Gene Ontology (Biological Process)	ENSMUSG00000001870;ENSMUSG00000011658;ENSMUSG00000020900;ENSMUSG00000021835;ENSMUSG00000022414;ENSMUSG00000022883;ENSMUSG00000024713;ENSMUSG00000024962;ENSMUSG00000025231;ENSMUSG00000029146;ENSMUSG00000029287;ENSMUSG00000030123;ENSMUSG00000030653;ENSMUSG00000030868;ENSMUSG00000032187;ENSMUSG00000033335;ENSMUSG00000035152;ENSMUSG00000036158;ENSMUSG00000036867;ENSMUSG00000039801;ENSMUSG00000040249;ENSMUSG00000045039;ENSMUSG00000047193;ENSMUSG00000049672;ENSMUSG00000054008;ENSMUSG00000057110	Ltbp1;Fuz;Myh10;Bmp4;Tab1;Robo1;Pcsk5;Vegfb;Sufu;Snx17;Tgfbr3;Plxnd1;Gm45837;Dctn5;Smarca4;Dnm2;Ap2b1;Prickle1;Smad6;Cplane1;Lrp1;Megf8;Dync2h1;Zbtb14;Ndst1;Cntrl	26	41	63.4146	R org.Mm.eg.db package
GO:0060978	angiogenesis involved in coronary vascular morphogenesis	Gene Ontology (Biological Process)	ENSMUSG00000007613;ENSMUSG00000015846;ENSMUSG00000020681;ENSMUSG00000023951;ENSMUSG00000025810	Tgfbr1;Rxra;Ace;Vegfa;Nrp1	5	6	83.3333	R org.Mm.eg.db package
GO:0060979	vasculogenesis involved in coronary vascular morphogenesis	Gene Ontology (Biological Process)	ENSMUSG00000006235;ENSMUSG00000021944;ENSMUSG00000026923;ENSMUSG00000027351;ENSMUSG00000029287;ENSMUSG00000030849;ENSMUSG00000031565;ENSMUSG00000036585;ENSMUSG00000042323	Epor;Gata4;Notch1;Spred1;Tgfbr3;Fgfr2;Fgfr1;Fgf1;Pbrm1	9	15	60	R org.Mm.eg.db package
GO:0060982	coronary artery morphogenesis	Gene Ontology (Biological Process)	ENSMUSG00000001052;ENSMUSG00000006932;ENSMUSG00000007613;ENSMUSG00000023951;ENSMUSG00000025810;ENSMUSG00000026923;ENSMUSG00000033237;ENSMUSG00000038193	Sec24b;Ctnnb1;Tgfbr1;Vegfa;Nrp1;Notch1;Arid2;Hand2	8	10	80	R org.Mm.eg.db package
GO:0060993	kidney morphogenesis	Gene Ontology (Biological Process)	ENSMUSG00000018486;ENSMUSG00000019256;ENSMUSG00000020679;ENSMUSG00000027803;ENSMUSG00000032558;ENSMUSG00000035725;ENSMUSG00000036856;ENSMUSG00000043207;ENSMUSG00000091387	Wnt9b;Ahr;Hnf1b;Wwtr1;Nphp3;Prkx;Wnt4;Zmpste24;Gcnt4	9	15	60	R org.Mm.eg.db package
GO:0060996	dendritic spine development	Gene Ontology (Biological Process)	ENSMUSG00000000838;ENSMUSG00000011877;ENSMUSG00000017740;ENSMUSG00000021877;ENSMUSG00000022781;ENSMUSG00000026425;ENSMUSG00000030602;ENSMUSG00000030774;ENSMUSG00000031278;ENSMUSG00000034312;ENSMUSG00000035898;ENSMUSG00000060681;ENSMUSG00000066877;ENSMUSG00000069729	Fmr1;Git1;Slc12a5;Arf4;Pak2;Srgap2;Pak4;Pak1;Acsl4;Iqsec1;Uba6;Slc9a6;Nck2;Arid1b	14	21	66.6667	R org.Mm.eg.db package
GO:0060997	dendritic spine morphogenesis	Gene Ontology (Biological Process)	ENSMUSG00000001833;ENSMUSG00000006699;ENSMUSG00000013663;ENSMUSG00000022623;ENSMUSG00000025885;ENSMUSG00000029071;ENSMUSG00000029684;ENSMUSG00000030505;ENSMUSG00000031161;ENSMUSG00000037541;ENSMUSG00000038608	Septin7;Cdc42;Pten;Shank3;Myo5b;Dvl1;Wasl;Prmt3;Hdac6;Shank2;Dock10	11	21	52.381	R org.Mm.eg.db package
GO:0060998	regulation of dendritic spine development	Gene Ontology (Biological Process)	ENSMUSG00000000838;ENSMUSG00000005583;ENSMUSG00000039652;ENSMUSG00000044147;ENSMUSG00000053580	Fmr1;Mef2c;Cpeb3;Arf6;Tanc2	5	10	50	R org.Mm.eg.db package
GO:0060999	positive regulation of dendritic spine development	Gene Ontology (Biological Process)	ENSMUSG00000000838;ENSMUSG00000001847;ENSMUSG00000002496;ENSMUSG00000002985;ENSMUSG00000005610;ENSMUSG00000019969;ENSMUSG00000020224;ENSMUSG00000021546;ENSMUSG00000021782;ENSMUSG00000022623;ENSMUSG00000022864;ENSMUSG00000022957;ENSMUSG00000024431;ENSMUSG00000028991;ENSMUSG00000029454;ENSMUSG00000030272;ENSMUSG00000031393;ENSMUSG00000032827;ENSMUSG00000034708;ENSMUSG00000035863;ENSMUSG00000037541;ENSMUSG00000039652;ENSMUSG00000039671;ENSMUSG00000042688;ENSMUSG00000048076;ENSMUSG00000051790;ENSMUSG00000056201;ENSMUSG00000061751	Fmr1;Rac1;Tsc2;Apoe;Eif4g2;Psen1;Llph;Hnrnpk;Dlg5;Shank3;D16Ertd472e;Itsn1;Nr3c1;Mtor;Mapkapk5;Camk1;Mecp2;Ppp1r9a;Grn;Palm;Shank2;Cpeb3;Zmynd8;Mapk6;Arf1;Nlgn2;Cfl1;Kalrn	28	38	73.6842	R org.Mm.eg.db package
GO:0061000	negative regulation of dendritic spine development	Gene Ontology (Biological Process)	ENSMUSG00000000120;ENSMUSG00000002985;ENSMUSG00000013236;ENSMUSG00000019777;ENSMUSG00000021701;ENSMUSG00000022377;ENSMUSG00000031393	Ngfr;Apoe;Ptprs;Hdac2;Plk2;Asap1;Mecp2	7	8	87.5	R org.Mm.eg.db package
GO:0061002	negative regulation of dendritic spine morphogenesis	Gene Ontology (Biological Process)	ENSMUSG00000013663;ENSMUSG00000025326;ENSMUSG00000026259;ENSMUSG00000027954;ENSMUSG00000057531	Pten;Ube3a;Ngef;Efna1;Dtnbp1	5	8	62.5	R org.Mm.eg.db package
GO:0061003	positive regulation of dendritic spine morphogenesis	Gene Ontology (Biological Process)	ENSMUSG00000002489;ENSMUSG00000020152;ENSMUSG00000020476;ENSMUSG00000020745;ENSMUSG00000022789;ENSMUSG00000025372;ENSMUSG00000025920;ENSMUSG00000026341;ENSMUSG00000027184;ENSMUSG00000027296;ENSMUSG00000027668;ENSMUSG00000027770;ENSMUSG00000030309;ENSMUSG00000031012;ENSMUSG00000034675;ENSMUSG00000035064;ENSMUSG00000038084;ENSMUSG00000042453;ENSMUSG00000057897;ENSMUSG00000061751;ENSMUSG00000068036;ENSMUSG00000072964	Tiam1;Actr2;Dbnl;Pafah1b1;Dnm1l;Baiap2;Stau2;Actr3;Caprin1;Itpka;Mfn1;Dhx36;Caprin2;Cask;Dbn1;Eef2k;Opa1;Reln;Camk2b;Kalrn;Afdn;Bhlhb9	22	27	81.4815	R org.Mm.eg.db package
GO:0061009	common bile duct development	Gene Ontology (Biological Process)	ENSMUSG00000019256;ENSMUSG00000022528;ENSMUSG00000024986;ENSMUSG00000034121	Ahr;Hes1;Hhex;Mks1	4	7	57.1429	R org.Mm.eg.db package
GO:0061014	positive regulation of mRNA catabolic process	Gene Ontology (Biological Process)	ENSMUSG00000002227;ENSMUSG00000007670;ENSMUSG00000020464;ENSMUSG00000020515;ENSMUSG00000029826;ENSMUSG00000031601;ENSMUSG00000036550;ENSMUSG00000040423;ENSMUSG00000042535;ENSMUSG00000042677;ENSMUSG00000044786;ENSMUSG00000058301;ENSMUSG00000066037	Mov10;Khsrp;Pnpt1;Cnot8;Zc3hav1;Cnot7;Cnot1;Rc3h1;Gtpbp1;Zc3h12a;Zfp36;Upf1;Hnrnpr	13	15	86.6667	R org.Mm.eg.db package
GO:0061024	membrane organization	Gene Ontology (Biological Process)	ENSMUSG00000000915;ENSMUSG00000014077;ENSMUSG00000020088;ENSMUSG00000020386;ENSMUSG00000021686;ENSMUSG00000028218;ENSMUSG00000029156;ENSMUSG00000030314;ENSMUSG00000030720;ENSMUSG00000031985;ENSMUSG00000033192;ENSMUSG00000033763;ENSMUSG00000034926;ENSMUSG00000037720	Hip1r;Chp1;Sar1a;Sar1b;Ap3b1;Cibar1;Sgcb;Atg7;Cln3;Gnpat;Lpcat2;Mtss2;Dhcr24;Tmem33	14	24	58.3333	R org.Mm.eg.db package
GO:0061025	membrane fusion	Gene Ontology (Biological Process)	ENSMUSG00000005804;ENSMUSG00000014077;ENSMUSG00000020634;ENSMUSG00000020894;ENSMUSG00000021814;ENSMUSG00000022789;ENSMUSG00000023341;ENSMUSG00000025261;ENSMUSG00000027287;ENSMUSG00000027455;ENSMUSG00000028243;ENSMUSG00000029407;ENSMUSG00000030534;ENSMUSG00000030805;ENSMUSG00000033335;ENSMUSG00000033788;ENSMUSG00000037432;ENSMUSG00000038084;ENSMUSG00000038822;ENSMUSG00000041488;ENSMUSG00000048612	Bloc1s6;Chp1;Ubxn2a;Vamp2;Anxa7;Dnm1l;Mx2;Huwe1;Snap23;Nsfl1c;Ubxn2b;Uso1;Vps33b;Stx4a;Dnm2;Dysf;Fer1l5;Opa1;Hace1;Stx3;Myof	21	28	75	R org.Mm.eg.db package
GO:0061028	establishment of endothelial barrier	Gene Ontology (Biological Process)	ENSMUSG00000020717;ENSMUSG00000021636;ENSMUSG00000022469;ENSMUSG00000030653;ENSMUSG00000031207;ENSMUSG00000032050;ENSMUSG00000032125;ENSMUSG00000037405;ENSMUSG00000037754;ENSMUSG00000039844;ENSMUSG00000046470;ENSMUSG00000052397;ENSMUSG00000052681;ENSMUSG00000062232;ENSMUSG00000068798	Pecam1;Marveld2;Rapgef3;Gm45837;Msn;Rdx;Robo4;Icam1;Ppp1r16b;Rapgef1;Sox18;Ezr;Rap1b;Rapgef2;Rap1a	15	19	78.9474	R org.Mm.eg.db package
GO:0061029	eyelid development in camera-type eye	Gene Ontology (Biological Process)	ENSMUSG00000015605;ENSMUSG00000019777;ENSMUSG00000020122;ENSMUSG00000021754;ENSMUSG00000024241;ENSMUSG00000028800;ENSMUSG00000038056;ENSMUSG00000041324;ENSMUSG00000052684	Srf;Hdac2;Egfr;Map3k1;Sos1;Hdac1;Kmt2c;Inhba;Jun	9	15	60	R org.Mm.eg.db package
GO:0061032	visceral serous pericardium development	Gene Ontology (Biological Process)	ENSMUSG00000006235;ENSMUSG00000015846;ENSMUSG00000027009;ENSMUSG00000027962;ENSMUSG00000029287;ENSMUSG00000038193	Epor;Rxra;Itga4;Vcam1;Tgfbr3;Hand2	6	10	60	R org.Mm.eg.db package
GO:0061035	regulation of cartilage development	Gene Ontology (Biological Process)	ENSMUSG00000002603;ENSMUSG00000020918;ENSMUSG00000021835;ENSMUSG00000031906	Tgfb1;Kat2a;Bmp4;Smpd3	4	5	80	R org.Mm.eg.db package
GO:0061036	positive regulation of cartilage development	Gene Ontology (Biological Process)	ENSMUSG00000000567;ENSMUSG00000021835;ENSMUSG00000021994;ENSMUSG00000022098;ENSMUSG00000027358;ENSMUSG00000028195;ENSMUSG00000031681;ENSMUSG00000041540;ENSMUSG00000051910;ENSMUSG00000066687;ENSMUSG00000072625	Sox9;Bmp4;Wnt5a;Bmp1;Bmp2;Ccn1;Smad1;Sox5;Sox6;Zbtb16;Gdf2	11	14	78.5714	R org.Mm.eg.db package
GO:0061038	uterus morphogenesis	Gene Ontology (Biological Process)	ENSMUSG00000018486;ENSMUSG00000022141;ENSMUSG00000028053;ENSMUSG00000042207	Wnt9b;Nipbl;Ash1l;Kdm5b	4	6	66.6667	R org.Mm.eg.db package
GO:0061041	regulation of wound healing	Gene Ontology (Biological Process)	ENSMUSG00000016921;ENSMUSG00000023905;ENSMUSG00000035783;ENSMUSG00000054793	Srsf6;Tnfrsf12a;Acta2;Cadm4	4	5	80	R org.Mm.eg.db package
GO:0061042	vascular wound healing	Gene Ontology (Biological Process)	ENSMUSG00000023951;ENSMUSG00000030168;ENSMUSG00000035273;ENSMUSG00000062960	Vegfa;Adipor2;Hpse;Kdr	4	6	66.6667	R org.Mm.eg.db package
GO:0061045	negative regulation of wound healing	Gene Ontology (Biological Process)	ENSMUSG00000017776;ENSMUSG00000021670;ENSMUSG00000023336;ENSMUSG00000031012;ENSMUSG00000032402;ENSMUSG00000036856;ENSMUSG00000050953;ENSMUSG00000070473	Crk;Hmgcr;Wfdc1;Cask;Smad3;Wnt4;Gja1;Cldn3	8	16	50	R org.Mm.eg.db package
GO:0061049	cell growth involved in cardiac muscle cell development	Gene Ontology (Biological Process)	ENSMUSG00000021944;ENSMUSG00000022812;ENSMUSG00000028273;ENSMUSG00000031626;ENSMUSG00000031980;ENSMUSG00000033352;ENSMUSG00000045875;ENSMUSG00000050541;ENSMUSG00000053819;ENSMUSG00000066406	Gata4;Gsk3b;Pdlim5;Sorbs2;Agt;Map2k4;Adra1a;Adra1b;Camk2d;Akap13	10	14	71.4286	R org.Mm.eg.db package
GO:0061051	positive regulation of cell growth involved in cardiac muscle cell development	Gene Ontology (Biological Process)	ENSMUSG00000019432;ENSMUSG00000019487;ENSMUSG00000020053;ENSMUSG00000020063;ENSMUSG00000024431;ENSMUSG00000028991;ENSMUSG00000031633;ENSMUSG00000032171;ENSMUSG00000036023;ENSMUSG00000055024;ENSMUSG00000059743	Ddx39b;Trip10;Igf1;Sirt1;Nr3c1;Mtor;Slc25a4;Pin1;Parp2;Ep300;Fdps	11	15	73.3333	R org.Mm.eg.db package
GO:0061052	negative regulation of cell growth involved in cardiac muscle cell development	Gene Ontology (Biological Process)	ENSMUSG00000021264;ENSMUSG00000022383;ENSMUSG00000022752;ENSMUSG00000026360;ENSMUSG00000030067;ENSMUSG00000030774;ENSMUSG00000031400;ENSMUSG00000033323;ENSMUSG00000038530;ENSMUSG00000057177	Yy1;Ppara;Tomm70a;Rgs2;Foxp1;Pak1;G6pdx;Ctdp1;Rgs4;Gsk3a	10	13	76.9231	R org.Mm.eg.db package
GO:0061061	muscle structure development	Gene Ontology (Biological Process)	ENSMUSG00000021493;ENSMUSG00000022090;ENSMUSG00000028273;ENSMUSG00000055044;ENSMUSG00000079110	Pdlim7;Pdlim2;Pdlim5;Pdlim1;Capn3	5	10	50	R org.Mm.eg.db package
GO:0061072	iris morphogenesis	Gene Ontology (Biological Process)	ENSMUSG00000008730;ENSMUSG00000021109;ENSMUSG00000033933;ENSMUSG00000061436	Hipk1;Hif1a;Vhl;Hipk2	4	7	57.1429	R org.Mm.eg.db package
GO:0061073	ciliary body morphogenesis	Gene Ontology (Biological Process)	ENSMUSG00000027276;ENSMUSG00000027878;ENSMUSG00000033933;ENSMUSG00000049580	Jag1;Notch2;Vhl;Tsku	4	5	80	R org.Mm.eg.db package
GO:0061077	chaperone-mediated protein folding	Gene Ontology (Biological Process)	ENSMUSG00000000826;ENSMUSG00000001774;ENSMUSG00000003464;ENSMUSG00000004937;ENSMUSG00000004951;ENSMUSG00000015656;ENSMUSG00000018845;ENSMUSG00000022037;ENSMUSG00000022403;ENSMUSG00000024222;ENSMUSG00000025823;ENSMUSG00000026078;ENSMUSG00000026203;ENSMUSG00000026849;ENSMUSG00000027804;ENSMUSG00000028974;ENSMUSG00000029131;ENSMUSG00000030357;ENSMUSG00000030533;ENSMUSG00000032966;ENSMUSG00000036854	Dnajc5;Chordc1;Pex19;Sgta;Hspb1;Hspa8;Unc45b;Clu;St13;Fkbp5;Pdia4;Pdcl3;Dnajb2;Tor1a;Ppid;Dffa;Dnajb6;Fkbp4;Unc45a;Fkbp1a;Hspb6	21	24	87.5	R org.Mm.eg.db package
GO:0061086	negative regulation of histone H3-K27 methylation	Gene Ontology (Biological Process)	ENSMUSG00000002052;ENSMUSG00000015937;ENSMUSG00000024193;ENSMUSG00000029267	Supt6;Macroh2a1;Phf1;Mtf2	4	4	100	R org.Mm.eg.db package
GO:0061087	positive regulation of histone H3-K27 methylation	Gene Ontology (Biological Process)	ENSMUSG00000024193;ENSMUSG00000026873;ENSMUSG00000029267;ENSMUSG00000030619;ENSMUSG00000034160	Phf1;Phf19;Mtf2;Eed;Ogt	5	5	100	R org.Mm.eg.db package
GO:0061097	regulation of protein tyrosine kinase activity	Gene Ontology (Biological Process)	ENSMUSG00000020689;ENSMUSG00000026395;ENSMUSG00000036894;ENSMUSG00000050029	Itgb3;Ptprc;Rap2b;Rap2c	4	4	100	R org.Mm.eg.db package
GO:0061098	positive regulation of protein tyrosine kinase activity	Gene Ontology (Biological Process)	ENSMUSG00000000881;ENSMUSG00000002058;ENSMUSG00000015947;ENSMUSG00000018166;ENSMUSG00000020681;ENSMUSG00000020888;ENSMUSG00000021365;ENSMUSG00000022892;ENSMUSG00000024621;ENSMUSG00000027540;ENSMUSG00000027954;ENSMUSG00000029657;ENSMUSG00000030562;ENSMUSG00000031451;ENSMUSG00000031750;ENSMUSG00000031980;ENSMUSG00000041936;ENSMUSG00000042453;ENSMUSG00000070873;ENSMUSG00000079037	Dlg3;Unc119;Fcgr1;Erbb3;Ace;Dvl2;Nedd9;App;Csf1r;Ptpn1;Efna1;Hsph1;Nox4;Gas6;Il34;Agt;Agrn;Reln;Lilra5;Prnp	20	32	62.5	R org.Mm.eg.db package
GO:0061099	negative regulation of protein tyrosine kinase activity	Gene Ontology (Biological Process)	ENSMUSG00000007655;ENSMUSG00000010047;ENSMUSG00000013646;ENSMUSG00000020530;ENSMUSG00000021892;ENSMUSG00000024539;ENSMUSG00000026395;ENSMUSG00000030681;ENSMUSG00000032011	Cav1;Hyal2;Sh3bp5l;Ggnbp2;Sh3bp5;Ptpn2;Ptprc;Mvp;Thy1	9	12	75	R org.Mm.eg.db package
GO:0061136	regulation of proteasomal protein catabolic process	Gene Ontology (Biological Process)	ENSMUSG00000002985;ENSMUSG00000003279;ENSMUSG00000005469;ENSMUSG00000018189;ENSMUSG00000019505;ENSMUSG00000020282;ENSMUSG00000022216;ENSMUSG00000025217;ENSMUSG00000026914;ENSMUSG00000028669;ENSMUSG00000030059;ENSMUSG00000032855;ENSMUSG00000033405;ENSMUSG00000038615;ENSMUSG00000047879;ENSMUSG00000055493;ENSMUSG00000063856;ENSMUSG00000078652;ENSMUSG00000079197	Apoe;Dlgap1;Prkaca;Uchl5;Ubb;Rhbdf1;Psme1;Btrc;Psmd14;Pithd1;Tmf1;Pkd1;Nudt15;Nfe2l1;Usp14;Epm2a;Gpx1;Psme3;Psme2	19	20	95	R org.Mm.eg.db package
GO:0061154	endothelial tube morphogenesis	Gene Ontology (Biological Process)	ENSMUSG00000000378;ENSMUSG00000000530;ENSMUSG00000006932;ENSMUSG00000023175;ENSMUSG00000024387;ENSMUSG00000054364	Ccm2;Acvrl1;Ctnnb1;Bsg;Csnk2b;Rhob	6	7	85.7143	R org.Mm.eg.db package
GO:0061157	mRNA destabilization	Gene Ontology (Biological Process)	ENSMUSG00000010554;ENSMUSG00000020580;ENSMUSG00000022160;ENSMUSG00000022323;ENSMUSG00000024290;ENSMUSG00000028114;ENSMUSG00000028580;ENSMUSG00000034724;ENSMUSG00000038848;ENSMUSG00000040025;ENSMUSG00000047213;ENSMUSG00000048000;ENSMUSG00000048696;ENSMUSG00000055932;ENSMUSG00000066037	Mettl16;Rock2;Mettl3;Rida;Rock1;Mettl14;Pum1;Cnot6l;Ythdf1;Ythdf2;Ythdf3;Gigyf2;Mex3d;Fto;Hnrnpr	15	17	88.2353	R org.Mm.eg.db package
GO:0061158	3'-UTR-mediated mRNA destabilization	Gene Ontology (Biological Process)	ENSMUSG00000000568;ENSMUSG00000002227;ENSMUSG00000007670;ENSMUSG00000021127;ENSMUSG00000027770;ENSMUSG00000039652;ENSMUSG00000039981;ENSMUSG00000040423;ENSMUSG00000041459;ENSMUSG00000042677;ENSMUSG00000044786;ENSMUSG00000045817;ENSMUSG00000058301;ENSMUSG00000062078	Hnrnpd;Mov10;Khsrp;Zfp36l1;Dhx36;Cpeb3;Zc3h12d;Rc3h1;Tardbp;Zc3h12a;Zfp36;Zfp36l2;Upf1;Qk	14	19	73.6842	R org.Mm.eg.db package
GO:0061178	regulation of insulin secretion involved in cellular response to glucose stimulus	Gene Ontology (Biological Process)	ENSMUSG00000002489;ENSMUSG00000020546;ENSMUSG00000020889;ENSMUSG00000022840;ENSMUSG00000024109;ENSMUSG00000024913;ENSMUSG00000024985;ENSMUSG00000031065;ENSMUSG00000034908;ENSMUSG00000037025;ENSMUSG00000045038;ENSMUSG00000047638;ENSMUSG00000048915	Tiam1;Stxbp4;Nr1d1;Adcy5;Nrxn1;Lrp5;Tcf7l2;Cdk16;Sidt2;Foxa2;Prkce;Nr1h4;Efna5	13	25	52	R org.Mm.eg.db package
GO:0061179	negative regulation of insulin secretion involved in cellular response to glucose stimulus	Gene Ontology (Biological Process)	ENSMUSG00000021670;ENSMUSG00000021684;ENSMUSG00000022338;ENSMUSG00000025959;ENSMUSG00000026074;ENSMUSG00000030671;ENSMUSG00000031842;ENSMUSG00000033685;ENSMUSG00000035828;ENSMUSG00000051256;ENSMUSG00000063235;ENSMUSG00000068184;ENSMUSG00000078683	Hmgcr;Pde8b;Eny2;Klf7;Map4k4;Pde3b;Pde4c;Ucp2;Pim3;Jagn1;Ptpmt1;Ndufaf2;Mup1	13	19	68.4211	R org.Mm.eg.db package
GO:0061180	mammary gland epithelium development	Gene Ontology (Biological Process)	ENSMUSG00000004043;ENSMUSG00000005268;ENSMUSG00000024789;ENSMUSG00000049686	Stat5a;Prlr;Jak2;Orai1	4	7	57.1429	R org.Mm.eg.db package
GO:0061299	retina vasculature morphogenesis in camera-type eye	Gene Ontology (Biological Process)	ENSMUSG00000021733;ENSMUSG00000024913;ENSMUSG00000025810;ENSMUSG00000037242;ENSMUSG00000046768;ENSMUSG00000049791;ENSMUSG00000052921	Slc4a7;Lrp5;Nrp1;Clic4;Rhoj;Fzd4;Arhgef15	7	8	87.5	R org.Mm.eg.db package
GO:0061304	retinal blood vessel morphogenesis	Gene Ontology (Biological Process)	ENSMUSG00000024913;ENSMUSG00000031502;ENSMUSG00000032796;ENSMUSG00000049791	Lrp5;Col4a1;Lama1;Fzd4	4	5	80	R org.Mm.eg.db package
GO:0061309	cardiac neural crest cell development involved in outflow tract morphogenesis	Gene Ontology (Biological Process)	ENSMUSG00000022528;ENSMUSG00000027276;ENSMUSG00000038193;ENSMUSG00000041415	Hes1;Jag1;Hand2;Dicer1	4	6	66.6667	R org.Mm.eg.db package
GO:0061314	Notch signaling involved in heart development	Gene Ontology (Biological Process)	ENSMUSG00000014773;ENSMUSG00000026923;ENSMUSG00000027276;ENSMUSG00000027314	Dll1;Notch1;Jag1;Dll4	4	7	57.1429	R org.Mm.eg.db package
GO:0061333	renal tubule morphogenesis	Gene Ontology (Biological Process)	ENSMUSG00000005583;ENSMUSG00000008855;ENSMUSG00000022353;ENSMUSG00000031502;ENSMUSG00000034462	Mef2c;Hdac5;Mtss1;Col4a1;Pkd2	5	5	100	R org.Mm.eg.db package
GO:0061351	neural precursor cell proliferation	Gene Ontology (Biological Process)	ENSMUSG00000001105;ENSMUSG00000001151;ENSMUSG00000006464;ENSMUSG00000018395;ENSMUSG00000023051;ENSMUSG00000034675;ENSMUSG00000034708;ENSMUSG00000039081;ENSMUSG00000040040;ENSMUSG00000040044	Ift20;Pcnt;Bbs1;Kif3a;Tarbp2;Dbn1;Grn;Zfp503;Ift88;Orc3	10	16	62.5	R org.Mm.eg.db package
GO:0061371	determination of heart left/right asymmetry	Gene Ontology (Biological Process)	ENSMUSG00000038193;ENSMUSG00000039191;ENSMUSG00000039632;ENSMUSG00000039910;ENSMUSG00000045039;ENSMUSG00000053226	Hand2;Rbpj;Odad3;Cited2;Megf8;Dand5	6	10	60	R org.Mm.eg.db package
GO:0061384	heart trabecula morphogenesis	Gene Ontology (Biological Process)	ENSMUSG00000008999;ENSMUSG00000024241;ENSMUSG00000026923;ENSMUSG00000029287;ENSMUSG00000032179;ENSMUSG00000033016;ENSMUSG00000045092;ENSMUSG00000061315	Bmp7;Sos1;Notch1;Tgfbr3;Bmp5;Nfatc1;S1pr1;Naca	8	9	88.8889	R org.Mm.eg.db package
GO:0061419	positive regulation of transcription from RNA polymerase II promoter in response to hypoxia	Gene Ontology (Biological Process)	ENSMUSG00000015839;ENSMUSG00000021109;ENSMUSG00000023951;ENSMUSG00000026923;ENSMUSG00000039191;ENSMUSG00000059552	Nfe2l2;Hif1a;Vegfa;Notch1;Rbpj;Trp53	6	6	100	R org.Mm.eg.db package
GO:0061428	negative regulation of transcription from RNA polymerase II promoter in response to hypoxia	Gene Ontology (Biological Process)	ENSMUSG00000015149;ENSMUSG00000033933;ENSMUSG00000036450;ENSMUSG00000039910	Sirt2;Vhl;Hif1an;Cited2	4	4	100	R org.Mm.eg.db package
GO:0061448	connective tissue development	Gene Ontology (Biological Process)	ENSMUSG00000002105;ENSMUSG00000002603;ENSMUSG00000019997;ENSMUSG00000035451;ENSMUSG00000037025	Slc39a13;Tgfb1;Ccn2;Foxa1;Foxa2	5	7	71.4286	R org.Mm.eg.db package
GO:0061458	reproductive system development	Gene Ontology (Biological Process)	ENSMUSG00000021606;ENSMUSG00000030231;ENSMUSG00000042572;ENSMUSG00000046532	Ndufs6;Plekha5;Ube2q1;Ar	4	6	66.6667	R org.Mm.eg.db package
GO:0061462	protein localization to lysosome	Gene Ontology (Biological Process)	ENSMUSG00000006021;ENSMUSG00000020458;ENSMUSG00000020740;ENSMUSG00000033253;ENSMUSG00000036206;ENSMUSG00000036622;ENSMUSG00000037706;ENSMUSG00000050552;ENSMUSG00000053684;ENSMUSG00000087260	Kptn;Rtn4;Gga3;Szt2;Sh3bp4;Atp13a2;Cd81;Lamtor4;BC048403;Lamtor5	10	10	100	R org.Mm.eg.db package
GO:0061469	regulation of type B pancreatic cell proliferation	Gene Ontology (Biological Process)	ENSMUSG00000019689;ENSMUSG00000020889;ENSMUSG00000023034;ENSMUSG00000024947;ENSMUSG00000028967	Fmc1;Nr1d1;Nr4a1;Men1;Errfi1	5	9	55.5556	R org.Mm.eg.db package
GO:0061484	hematopoietic stem cell homeostasis	Gene Ontology (Biological Process)	ENSMUSG00000001750;ENSMUSG00000020692;ENSMUSG00000026739;ENSMUSG00000027282;ENSMUSG00000027951;ENSMUSG00000040943;ENSMUSG00000042520	Tcirg1;Nle1;Bmi1;Mtch2;Adar;Tet2;Ubap2l	7	9	77.7778	R org.Mm.eg.db package
GO:0061512	protein localization to cilium	Gene Ontology (Biological Process)	ENSMUSG00000001105;ENSMUSG00000006464;ENSMUSG00000021114;ENSMUSG00000021483;ENSMUSG00000021877;ENSMUSG00000022722;ENSMUSG00000024169;ENSMUSG00000024772;ENSMUSG00000025035;ENSMUSG00000025162;ENSMUSG00000025235;ENSMUSG00000030323;ENSMUSG00000034848;ENSMUSG00000035919;ENSMUSG00000037098;ENSMUSG00000037890;ENSMUSG00000038122;ENSMUSG00000038301;ENSMUSG00000047193;ENSMUSG00000066643	Ift20;Bbs1;Atp6v1d;Cdk20;Arf4;Arl6;Ift140;Ehd1;Arl3;Csnk1d;Bbs4;Ift122;Ttc21b;Bbs9;Rab11fip3;Wdr19;Tbc1d32;Snx10;Dync2h1;Wdr35	20	35	57.1429	R org.Mm.eg.db package
GO:0061518	microglial cell proliferation	Gene Ontology (Biological Process)	ENSMUSG00000014599;ENSMUSG00000022037;ENSMUSG00000024621;ENSMUSG00000024810;ENSMUSG00000031750	Csf1;Clu;Csf1r;Il33;Il34	5	8	62.5	R org.Mm.eg.db package
GO:0061564	axon development	Gene Ontology (Biological Process)	ENSMUSG00000003534;ENSMUSG00000018217;ENSMUSG00000024163;ENSMUSG00000024969;ENSMUSG00000028643;ENSMUSG00000032078;ENSMUSG00000036473;ENSMUSG00000041570;ENSMUSG00000051675	Ddr1;Pmp22;Mapk8ip3;Mark2;Svbp;Zpr1;Tbc1d24;Camsap2;Trim32	9	17	52.9412	R org.Mm.eg.db package
GO:0061615	glycolytic process through fructose-6-phosphate	Gene Ontology (Biological Process)	ENSMUSG00000020277;ENSMUSG00000021196;ENSMUSG00000028307;ENSMUSG00000030695;ENSMUSG00000033065	Pfkl;Pfkp;Aldob;Aldoa;Pfkm	5	5	100	R org.Mm.eg.db package
GO:0061621	canonical glycolysis	Gene Ontology (Biological Process)	ENSMUSG00000020277;ENSMUSG00000021196;ENSMUSG00000033065;ENSMUSG00000037012;ENSMUSG00000039275;ENSMUSG00000056493	Pfkl;Pfkp;Pfkm;Hk1;Foxk2;Foxk1	6	6	100	R org.Mm.eg.db package
GO:0061626	pharyngeal arch artery morphogenesis	Gene Ontology (Biological Process)	ENSMUSG00000021796;ENSMUSG00000021835;ENSMUSG00000022528;ENSMUSG00000032187;ENSMUSG00000056492;ENSMUSG00000067336	Bmpr1a;Bmp4;Hes1;Smarca4;Adgrf5;Bmpr2	6	10	60	R org.Mm.eg.db package
GO:0061635	regulation of protein complex stability	Gene Ontology (Biological Process)	ENSMUSG00000006058;ENSMUSG00000015656;ENSMUSG00000015837;ENSMUSG00000020238;ENSMUSG00000024308;ENSMUSG00000038102;ENSMUSG00000063253;ENSMUSG00000066839;ENSMUSG00000069874	Snf8;Hspa8;Sqstm1;Ncln;Tapbp;Trappc11;Scoc;Ecsit;Irgm2	9	10	90	R org.Mm.eg.db package
GO:0061640	cytoskeleton-dependent cytokinesis	Gene Ontology (Biological Process)	ENSMUSG00000000486;ENSMUSG00000001833;ENSMUSG00000018398;ENSMUSG00000019917;ENSMUSG00000020486;ENSMUSG00000026276;ENSMUSG00000028447;ENSMUSG00000031729;ENSMUSG00000050379;ENSMUSG00000058013;ENSMUSG00000059248	Septin1;Septin7;Septin8;Septin10;Septin4;Septin2;Dctn3;Ist1;Septin6;Septin11;Septin9	11	16	68.75	R org.Mm.eg.db package
GO:0061684	chaperone-mediated autophagy	Gene Ontology (Biological Process)	ENSMUSG00000015656;ENSMUSG00000016534;ENSMUSG00000030314;ENSMUSG00000030847;ENSMUSG00000039615	Hspa8;Lamp2;Atg7;Bag3;Stub1	5	6	83.3333	R org.Mm.eg.db package
GO:0061709	reticulophagy	Gene Ontology (Biological Process)	ENSMUSG00000022270;ENSMUSG00000024349;ENSMUSG00000024773;ENSMUSG00000025907;ENSMUSG00000027746;ENSMUSG00000032557;ENSMUSG00000040359;ENSMUSG00000040813;ENSMUSG00000041341;ENSMUSG00000062963;ENSMUSG00000068290	Retreg1;Sting1;Atg2a;Rb1cc1;Ufm1;Uba5;Ufl1;Tex264;Atg2b;Ufc1;Ddrgk1	11	12	91.6667	R org.Mm.eg.db package
GO:0061732	mitochondrial acetyl-CoA biosynthetic process from pyruvate	Gene Ontology (Biological Process)	ENSMUSG00000000168;ENSMUSG00000010914;ENSMUSG00000020664;ENSMUSG00000021748;ENSMUSG00000023861;ENSMUSG00000026568;ENSMUSG00000031299	Dlat;Pdhx;Dld;Pdhb;Mpc1;Mpc2;Pdha1	7	8	87.5	R org.Mm.eg.db package
GO:0061734	parkin-mediated stimulation of mitophagy in response to mitochondrial depolarization	Gene Ontology (Biological Process)	ENSMUSG00000023826;ENSMUSG00000026672;ENSMUSG00000029020;ENSMUSG00000031161;ENSMUSG00000038780	Prkn;Optn;Mfn2;Hdac6;Smurf1	5	5	100	R org.Mm.eg.db package
GO:0061739	protein lipidation involved in autophagosome assembly	Gene Ontology (Biological Process)	ENSMUSG00000026289;ENSMUSG00000029578;ENSMUSG00000038160;ENSMUSG00000069874	Atg16l1;Wipi2;Atg5;Irgm2	4	4	100	R org.Mm.eg.db package
GO:0061744	motor behavior	Gene Ontology (Biological Process)	ENSMUSG00000018217;ENSMUSG00000020262;ENSMUSG00000028655;ENSMUSG00000031865;ENSMUSG00000050697;ENSMUSG00000061731	Pmp22;Adarb1;Mfsd2a;Dctn1;Prkaa1;Ext1	6	8	75	R org.Mm.eg.db package
GO:0061762	CAMKK-AMPK signaling cascade	Gene Ontology (Biological Process)	ENSMUSG00000029471;ENSMUSG00000043207;ENSMUSG00000050697;ENSMUSG00000069874	Camkk2;Zmpste24;Prkaa1;Irgm2	4	4	100	R org.Mm.eg.db package
GO:0061817	endoplasmic reticulum-plasma membrane tethering	Gene Ontology (Biological Process)	ENSMUSG00000021171;ENSMUSG00000025366;ENSMUSG00000037221;ENSMUSG00000054455	Esyt2;Esyt1;Mospd3;Vapb	4	6	66.6667	R org.Mm.eg.db package
GO:0061819	telomeric DNA-containing double minutes formation	Gene Ontology (Biological Process)	ENSMUSG00000003549;ENSMUSG00000021615;ENSMUSG00000022545;ENSMUSG00000051768	Ercc1;Xrcc4;Ercc4;Xrcc1	4	4	100	R org.Mm.eg.db package
GO:0061820	telomeric D-loop disassembly	Gene Ontology (Biological Process)	ENSMUSG00000025925;ENSMUSG00000029676;ENSMUSG00000030528;ENSMUSG00000031583;ENSMUSG00000031921;ENSMUSG00000033762;ENSMUSG00000038685;ENSMUSG00000039738	Terf1;Pot1a;Blm;Wrn;Terf2;Recql4;Rtel1;Slx4	8	8	100	R org.Mm.eg.db package
GO:0061951	establishment of protein localization to plasma membrane	Gene Ontology (Biological Process)	ENSMUSG00000014959;ENSMUSG00000022656;ENSMUSG00000028136;ENSMUSG00000032513;ENSMUSG00000068036	Gorasp2;Nectin3;Snx27;Gorasp1;Afdn	5	5	100	R org.Mm.eg.db package
GO:0061952	midbody abscission	Gene Ontology (Biological Process)	ENSMUSG00000000743;ENSMUSG00000004843;ENSMUSG00000009907;ENSMUSG00000025371;ENSMUSG00000026088;ENSMUSG00000027536;ENSMUSG00000028419;ENSMUSG00000029428;ENSMUSG00000031913;ENSMUSG00000032504;ENSMUSG00000033916;ENSMUSG00000034190;ENSMUSG00000038467;ENSMUSG00000053119	Chmp1a;Chmp2b;Vps4b;Chmp6;Mitd1;Chmp4c;Chmp5;Stx2;Vps4a;Pdcd6ip;Chmp2a;Chmp7;Chmp4b;Chmp3	14	17	82.3529	R org.Mm.eg.db package
GO:0062009	secondary palate development	Gene Ontology (Biological Process)	ENSMUSG00000021994;ENSMUSG00000024515;ENSMUSG00000024563;ENSMUSG00000029287;ENSMUSG00000032440;ENSMUSG00000041235;ENSMUSG00000090958	Wnt5a;Smad4;Smad2;Tgfbr3;Tgfbr2;Chd7;Lrrc32	7	14	50	R org.Mm.eg.db package
GO:0065003	protein-containing complex assembly	Gene Ontology (Biological Process)	ENSMUSG00000000567;ENSMUSG00000000738;ENSMUSG00000002028;ENSMUSG00000002365;ENSMUSG00000004221;ENSMUSG00000004446;ENSMUSG00000005718;ENSMUSG00000005871;ENSMUSG00000006715;ENSMUSG00000007564;ENSMUSG00000020184;ENSMUSG00000020536;ENSMUSG00000020894;ENSMUSG00000021782;ENSMUSG00000022403;ENSMUSG00000022437;ENSMUSG00000022488;ENSMUSG00000022528;ENSMUSG00000022561;ENSMUSG00000022789;ENSMUSG00000022811;ENSMUSG00000022841;ENSMUSG00000022868;ENSMUSG00000024308;ENSMUSG00000024339;ENSMUSG00000024527;ENSMUSG00000024610;ENSMUSG00000024827;ENSMUSG00000025511;ENSMUSG00000026295;ENSMUSG00000026478;ENSMUSG00000026542;ENSMUSG00000027287;ENSMUSG00000027804;ENSMUSG00000028001;ENSMUSG00000028645;ENSMUSG00000028710;ENSMUSG00000028906;ENSMUSG00000028955;ENSMUSG00000028975;ENSMUSG00000029287;ENSMUSG00000029597;ENSMUSG00000029610;ENSMUSG00000029802;ENSMUSG00000030091;ENSMUSG00000030610;ENSMUSG00000030805;ENSMUSG00000031967;ENSMUSG00000032264;ENSMUSG00000035158;ENSMUSG00000036986;ENSMUSG00000037580;ENSMUSG00000037649;ENSMUSG00000037798;ENSMUSG00000037890;ENSMUSG00000039167;ENSMUSG00000044641;ENSMUSG00000046814;ENSMUSG00000049422;ENSMUSG00000053110;ENSMUSG00000054387;ENSMUSG00000055320;ENSMUSG00000059436;ENSMUSG00000059552;ENSMUSG00000061887;ENSMUSG00000063065;ENSMUSG00000067149;ENSMUSG00000079110	Sox9;Spg7;Kmt2a;Snx9;Ikbkg;Bid;Tfap4;Apc;Gmnn;Ppp2r1a;Mdm2;Llgl1;Vamp2;Dlg5;St13;Samm50;Nckap1l;Hes1;Gpaa1;Dnm1l;Zfp148;Ap2m1;Ahsg;Tapbp;Tap2;Afg3l2;Cd74;Gldc;Tspan4;Spp2;Lamc1;Apcs;Snap23;Ppid;Fga;Slc2a1;Atpaf1;Epb41;Vamp3;Pex14;Tgfbr3;Sds;Aimp2;Abcg2;Nup210;Det1;Stx4a;Afg3l1;Zw10;Mitf;Pml;Gch1;H2-DMa;Mat1a;Wdr19;Adgrl4;Pard6b;Gchfr;Chchd10;Yap1;Mdm4;Tead1;Max;Trp53;Ssbp3;Mapk3;Jchain;Capn3	68	92	73.913	R org.Mm.eg.db package
GO:0065004	protein-DNA complex assembly	Gene Ontology (Biological Process)	ENSMUSG00000020679;ENSMUSG00000032405;ENSMUSG00000053477;ENSMUSG00000055024	Hnf1b;Pias1;Tcf4;Ep300	4	5	80	R org.Mm.eg.db package
GO:0070050	neuron cellular homeostasis	Gene Ontology (Biological Process)	ENSMUSG00000000673;ENSMUSG00000004319;ENSMUSG00000004843;ENSMUSG00000010609;ENSMUSG00000017291;ENSMUSG00000020827;ENSMUSG00000028573;ENSMUSG00000031865;ENSMUSG00000050697	Haao;Clcn3;Chmp2b;Psen2;Taok1;Mink1;Fggy;Dctn1;Prkaa1	9	15	60	R org.Mm.eg.db package
GO:0070059	intrinsic apoptotic signaling pathway in response to endoplasmic reticulum stress	Gene Ontology (Biological Process)	ENSMUSG00000002083;ENSMUSG00000003873;ENSMUSG00000019979;ENSMUSG00000020484;ENSMUSG00000020715;ENSMUSG00000020788;ENSMUSG00000021831;ENSMUSG00000022812;ENSMUSG00000023010;ENSMUSG00000024392;ENSMUSG00000025408;ENSMUSG00000026883;ENSMUSG00000027006;ENSMUSG00000027313;ENSMUSG00000028914;ENSMUSG00000029203;ENSMUSG00000030102;ENSMUSG00000031628;ENSMUSG00000031668;ENSMUSG00000032715;ENSMUSG00000036932;ENSMUSG00000036986;ENSMUSG00000042406;ENSMUSG00000042682;ENSMUSG00000056501;ENSMUSG00000057789;ENSMUSG00000059552;ENSMUSG00000070661;ENSMUSG00000071369	Bbc3;Bax;Apaf1;Xbp1;Ern1;Atp2a3;Ero1a;Gsk3b;Tmbim6;Bag6;Ddit3;Dab2ip;Dnajc10;Chac1;Casp9;Ube2k;Itpr1;Casp3;Eif2ak3;Trib3;Aifm1;Pml;Atf4;Selenok;Cebpb;Bak1;Trp53;Rnf186;Map3k5	29	38	76.3158	R org.Mm.eg.db package
GO:0070072	vacuolar proton-transporting V-type ATPase complex assembly	Gene Ontology (Biological Process)	ENSMUSG00000028307;ENSMUSG00000042111;ENSMUSG00000051232;ENSMUSG00000068040;ENSMUSG00000073131	Aldob;Ccdc115;Tmem199;Tm9sf4;Vma21	5	5	100	R org.Mm.eg.db package
GO:0070085	glycosylation	Gene Ontology (Biological Process)	ENSMUSG00000022125;ENSMUSG00000027742;ENSMUSG00000028334;ENSMUSG00000058793	Cln5;Cog6;Nans;Cds2	4	4	100	R org.Mm.eg.db package
GO:0070102	interleukin-6-mediated signaling pathway	Gene Ontology (Biological Process)	ENSMUSG00000000127;ENSMUSG00000002111;ENSMUSG00000004040;ENSMUSG00000005609;ENSMUSG00000021756;ENSMUSG00000024515;ENSMUSG00000027646;ENSMUSG00000027947;ENSMUSG00000031714;ENSMUSG00000034610;ENSMUSG00000034957;ENSMUSG00000053110	Fer;Spi1;Stat3;Ctr9;Il6st;Smad4;Src;Il6ra;Gab1;Tut4;Cebpa;Yap1	12	14	85.7143	R org.Mm.eg.db package
GO:0070120	ciliary neurotrophic factor-mediated signaling pathway	Gene Ontology (Biological Process)	ENSMUSG00000021756;ENSMUSG00000027947;ENSMUSG00000028444;ENSMUSG00000054263	Il6st;Il6ra;Cntfr;Lifr	4	5	80	R org.Mm.eg.db package
GO:0070125	mitochondrial translational elongation	Gene Ontology (Biological Process)	ENSMUSG00000026248;ENSMUSG00000027774;ENSMUSG00000040521;ENSMUSG00000073838	Mrpl44;Gfm1;Tsfm;Tufm	4	4	100	R org.Mm.eg.db package
GO:0070129	regulation of mitochondrial translation	Gene Ontology (Biological Process)	ENSMUSG00000001983;ENSMUSG00000024120;ENSMUSG00000025403;ENSMUSG00000039018;ENSMUSG00000039069;ENSMUSG00000040521;ENSMUSG00000050312;ENSMUSG00000079036	Taco1;Lrpprc;Shmt2;Mtg1;Mtg2;Tsfm;Nsun3;Alkbh1	8	8	100	R org.Mm.eg.db package
GO:0070131	positive regulation of mitochondrial translation	Gene Ontology (Biological Process)	ENSMUSG00000005882;ENSMUSG00000017188;ENSMUSG00000018446;ENSMUSG00000019763;ENSMUSG00000021532;ENSMUSG00000022412;ENSMUSG00000024208;ENSMUSG00000025962;ENSMUSG00000027487;ENSMUSG00000028706;ENSMUSG00000032044;ENSMUSG00000035559;ENSMUSG00000039826;ENSMUSG00000041632;ENSMUSG00000044763;ENSMUSG00000047084;ENSMUSG00000051169;ENSMUSG00000061979	Uqcc1;Coa3;C1qbp;Rmnd1;Fastkd3;Mief1;Uqcc2;Fastkd2;Cdk5rap1;Nsun4;Rpusd4;Mpv17l2;Trub2;Mrps27;Trmt10c;Ngrn;Rpusd3;Rcc1l	18	19	94.7368	R org.Mm.eg.db package
GO:0070164	negative regulation of adiponectin secretion	Gene Ontology (Biological Process)	ENSMUSG00000027398;ENSMUSG00000031488;ENSMUSG00000037098;ENSMUSG00000051343	Il1b;Rab11fip1;Rab11fip3;Rab11fip5	4	4	100	R org.Mm.eg.db package
GO:0070166	enamel mineralization	Gene Ontology (Biological Process)	ENSMUSG00000001750;ENSMUSG00000020614;ENSMUSG00000022383;ENSMUSG00000025854;ENSMUSG00000030987;ENSMUSG00000032012;ENSMUSG00000037408	Tcirg1;Fam20a;Ppara;Fam20c;Stim1;Nectin1;Cnnm4	7	10	70	R org.Mm.eg.db package
GO:0070168	negative regulation of biomineral tissue development	Gene Ontology (Biological Process)	ENSMUSG00000000567;ENSMUSG00000002603;ENSMUSG00000026923;ENSMUSG00000028978;ENSMUSG00000031451	Sox9;Tgfb1;Notch1;Nos3;Gas6	5	7	71.4286	R org.Mm.eg.db package
GO:0070189	kynurenine metabolic process	Gene Ontology (Biological Process)	ENSMUSG00000039648;ENSMUSG00000039783;ENSMUSG00000040213;ENSMUSG00000057228	Kyat1;Kmo;Kyat3;Aadat	4	4	100	R org.Mm.eg.db package
GO:0070192	chromosome organization involved in meiotic cell cycle	Gene Ontology (Biological Process)	ENSMUSG00000002068;ENSMUSG00000020380;ENSMUSG00000031229;ENSMUSG00000034218	Ccne1;Rad50;Atrx;Atm	4	8	50	R org.Mm.eg.db package
GO:0070198	protein localization to chromosome, telomeric region	Gene Ontology (Biological Process)	ENSMUSG00000007589;ENSMUSG00000021958;ENSMUSG00000024811;ENSMUSG00000030894;ENSMUSG00000031229;ENSMUSG00000031529;ENSMUSG00000031921;ENSMUSG00000032409;ENSMUSG00000033430;ENSMUSG00000038000	Tinf2;Pinx1;Tnks2;Tpp1;Atrx;Tnks;Terf2;Atr;Terf2ip;Acd	10	10	100	R org.Mm.eg.db package
GO:0070200	establishment of protein localization to telomere	Gene Ontology (Biological Process)	ENSMUSG00000021611;ENSMUSG00000025374;ENSMUSG00000029676;ENSMUSG00000038000;ENSMUSG00000041147	Tert;Nabp2;Pot1a;Acd;Brca2	5	5	100	R org.Mm.eg.db package
GO:0070201	regulation of establishment of protein localization	Gene Ontology (Biological Process)	ENSMUSG00000007891;ENSMUSG00000019988;ENSMUSG00000024542;ENSMUSG00000026383;ENSMUSG00000031161;ENSMUSG00000034601;ENSMUSG00000057406	Ctsd;Nedd1;Cep192;Epb41l5;Hdac6;2700049A03Rik;Nsd2	7	11	63.6364	R org.Mm.eg.db package
GO:0070207	protein homotrimerization	Gene Ontology (Biological Process)	ENSMUSG00000001918;ENSMUSG00000005089;ENSMUSG00000012428;ENSMUSG00000012519;ENSMUSG00000016206;ENSMUSG00000020464;ENSMUSG00000025545;ENSMUSG00000033307;ENSMUSG00000036078;ENSMUSG00000037780;ENSMUSG00000060063	Slc1a5;Slc1a2;Steap4;Mlkl;H2-M3;Pnpt1;Clybl;Mif;Sigmar1;Mbl1;Alox5ap	11	14	78.5714	R org.Mm.eg.db package
GO:0070212	protein poly-ADP-ribosylation	Gene Ontology (Biological Process)	ENSMUSG00000022906;ENSMUSG00000023249;ENSMUSG00000024811;ENSMUSG00000026496;ENSMUSG00000031529;ENSMUSG00000034422;ENSMUSG00000036023;ENSMUSG00000063268	Parp9;Parp3;Tnks2;Parp1;Tnks;Parp14;Parp2;Parp10	8	8	100	R org.Mm.eg.db package
GO:0070213	protein auto-ADP-ribosylation	Gene Ontology (Biological Process)	ENSMUSG00000023249;ENSMUSG00000024811;ENSMUSG00000025237;ENSMUSG00000026496;ENSMUSG00000031529;ENSMUSG00000032392;ENSMUSG00000034640;ENSMUSG00000037997;ENSMUSG00000038507;ENSMUSG00000063268	Parp3;Tnks2;Parp6;Parp1;Tnks;Parp16;Tiparp;Parp11;Parp12;Parp10	10	11	90.9091	R org.Mm.eg.db package
GO:0070231	T cell apoptotic process	Gene Ontology (Biological Process)	ENSMUSG00000002778;ENSMUSG00000021408;ENSMUSG00000022999;ENSMUSG00000028191	Kdelr1;Ripk1;Lmbr1l;Bcl10	4	5	80	R org.Mm.eg.db package
GO:0070242	thymocyte apoptotic process	Gene Ontology (Biological Process)	ENSMUSG00000003873;ENSMUSG00000027381;ENSMUSG00000028974;ENSMUSG00000057789	Bax;Bcl2l11;Dffa;Bak1	4	5	80	R org.Mm.eg.db package
GO:0070243	regulation of thymocyte apoptotic process	Gene Ontology (Biological Process)	ENSMUSG00000021109;ENSMUSG00000026029;ENSMUSG00000033933;ENSMUSG00000059552	Hif1a;Casp8;Vhl;Trp53	4	4	100	R org.Mm.eg.db package
GO:0070244	negative regulation of thymocyte apoptotic process	Gene Ontology (Biological Process)	ENSMUSG00000017697;ENSMUSG00000021109;ENSMUSG00000021835;ENSMUSG00000027954;ENSMUSG00000028150;ENSMUSG00000030528;ENSMUSG00000031805;ENSMUSG00000033933	Ada;Hif1a;Bmp4;Efna1;Rorc;Blm;Jak3;Vhl	8	10	80	R org.Mm.eg.db package
GO:0070245	positive regulation of thymocyte apoptotic process	Gene Ontology (Biological Process)	ENSMUSG00000002083;ENSMUSG00000021994;ENSMUSG00000027387;ENSMUSG00000059552	Bbc3;Wnt5a;Zc3h8;Trp53	4	6	66.6667	R org.Mm.eg.db package
GO:0070257	positive regulation of mucus secretion	Gene Ontology (Biological Process)	ENSMUSG00000006519;ENSMUSG00000030314;ENSMUSG00000031812;ENSMUSG00000032860;ENSMUSG00000038160;ENSMUSG00000045038	Cyba;Atg7;Map1lc3b;P2ry2;Atg5;Prkce	6	10	60	R org.Mm.eg.db package
GO:0070262	peptidyl-serine dephosphorylation	Gene Ontology (Biological Process)	ENSMUSG00000003099;ENSMUSG00000007564;ENSMUSG00000022052;ENSMUSG00000024190;ENSMUSG00000026181;ENSMUSG00000028161;ENSMUSG00000032475;ENSMUSG00000038582;ENSMUSG00000040435;ENSMUSG00000041769;ENSMUSG00000046062	Ppp5c;Ppp2r1a;Ppp2r2a;Dusp1;Ppm1f;Ppp3ca;Nck1;Pptc7;Ppp1r15a;Ppp2r2d;Ppp1r15b	11	13	84.6154	R org.Mm.eg.db package
GO:0070266	necroptotic process	Gene Ontology (Biological Process)	ENSMUSG00000012519;ENSMUSG00000021069;ENSMUSG00000021408;ENSMUSG00000021868;ENSMUSG00000022789;ENSMUSG00000027365;ENSMUSG00000029500;ENSMUSG00000032000;ENSMUSG00000036712;ENSMUSG00000057367;ENSMUSG00000057963;ENSMUSG00000059552;ENSMUSG00000060733	Mlkl;Pygl;Ripk1;Ppif;Dnm1l;Trpm7;Pgam5;Birc3;Cyld;Birc2;Itpk1;Trp53;Ipmk	13	15	86.6667	R org.Mm.eg.db package
GO:0070301	cellular response to hydrogen peroxide	Gene Ontology (Biological Process)	ENSMUSG00000001034;ENSMUSG00000001642;ENSMUSG00000002147;ENSMUSG00000002602;ENSMUSG00000003849;ENSMUSG00000004655;ENSMUSG00000009292;ENSMUSG00000015839;ENSMUSG00000017485;ENSMUSG00000018476;ENSMUSG00000018537;ENSMUSG00000019777;ENSMUSG00000019850;ENSMUSG00000020063;ENSMUSG00000021215;ENSMUSG00000021408;ENSMUSG00000021868;ENSMUSG00000021936;ENSMUSG00000021948;ENSMUSG00000022556;ENSMUSG00000024423;ENSMUSG00000024620;ENSMUSG00000024659;ENSMUSG00000024927;ENSMUSG00000024942;ENSMUSG00000026199;ENSMUSG00000026822;ENSMUSG00000026842;ENSMUSG00000027646;ENSMUSG00000028964;ENSMUSG00000029687;ENSMUSG00000030744;ENSMUSG00000031161;ENSMUSG00000031906;ENSMUSG00000035399;ENSMUSG00000035960;ENSMUSG00000037902;ENSMUSG00000040268;ENSMUSG00000043535;ENSMUSG00000054364;ENSMUSG00000054422;ENSMUSG00000055917;ENSMUSG00000056201;ENSMUSG00000059363;ENSMUSG00000071369;ENSMUSG00000078566	Mapk7;Akr1b3;Stat6;Axl;Nqo1;Aqp1;Trpm2;Nfe2l2;Top2b;Kdm6b;Pcgf2;Hdac2;Tnfaip3;Sirt1;Net1;Ripk1;Ppif;Mapk8;Prkcd;Hsf1;Impact;Pdgfrb;Anxa1;Rela;Capn1;Ankzf1;Lcn2;Abl1;Src;Park7;Ezh2;Rps3;Hdac6;Smpd3;Oser1;Apex1;Sirpa;Plekha1;Setx;Rhob;Fabp1;Zfp277;Cfl1;Fxn;Map3k5;Bnip3	46	56	82.1429	R org.Mm.eg.db package
GO:0070306	lens fiber cell differentiation	Gene Ontology (Biological Process)	ENSMUSG00000002603;ENSMUSG00000009073;ENSMUSG00000020235;ENSMUSG00000027660;ENSMUSG00000032402;ENSMUSG00000035517;ENSMUSG00000055435	Tgfb1;Nf2;Fzr1;Skil;Smad3;Tdrd7;Maf	7	11	63.6364	R org.Mm.eg.db package
GO:0070307	lens fiber cell development	Gene Ontology (Biological Process)	ENSMUSG00000020170;ENSMUSG00000026728;ENSMUSG00000030849;ENSMUSG00000032187;ENSMUSG00000054252	Frs2;Vim;Fgfr2;Smarca4;Fgfr3	5	9	55.5556	R org.Mm.eg.db package
GO:0070309	lens fiber cell morphogenesis	Gene Ontology (Biological Process)	ENSMUSG00000006445;ENSMUSG00000010175;ENSMUSG00000026782;ENSMUSG00000027465;ENSMUSG00000042406	Epha2;Prox1;Abi2;Tbc1d20;Atf4	5	7	71.4286	R org.Mm.eg.db package
GO:0070317	negative regulation of G0 to G1 transition	Gene Ontology (Biological Process)	ENSMUSG00000016206;ENSMUSG00000024777;ENSMUSG00000026883;ENSMUSG00000042903;ENSMUSG00000059518	H2-M3;Ppp2r5b;Dab2ip;Foxo4;Znhit1	5	6	83.3333	R org.Mm.eg.db package
GO:0070327	thyroid hormone transport	Gene Ontology (Biological Process)	ENSMUSG00000019838;ENSMUSG00000022180;ENSMUSG00000025194;ENSMUSG00000030905;ENSMUSG00000031271;ENSMUSG00000033965;ENSMUSG00000040010;ENSMUSG00000061808	Slc16a10;Slc7a8;Abcc2;Crym;Serpina7;Slc16a2;Slc7a5;Ttr	8	9	88.8889	R org.Mm.eg.db package
GO:0070328	triglyceride homeostasis	Gene Ontology (Biological Process)	ENSMUSG00000002108;ENSMUSG00000002289;ENSMUSG00000002985;ENSMUSG00000002992;ENSMUSG00000004936;ENSMUSG00000009646;ENSMUSG00000015568;ENSMUSG00000017950;ENSMUSG00000021000;ENSMUSG00000022579;ENSMUSG00000028553;ENSMUSG00000028893;ENSMUSG00000032079;ENSMUSG00000032080;ENSMUSG00000032081;ENSMUSG00000032083;ENSMUSG00000032207;ENSMUSG00000032238;ENSMUSG00000034297;ENSMUSG00000036257;ENSMUSG00000037936;ENSMUSG00000039217;ENSMUSG00000042429;ENSMUSG00000047638;ENSMUSG00000047822;ENSMUSG00000059434;ENSMUSG00000074336	Nr1h3;Angptl4;Apoe;Apoc2;Map2k1;Pla2g12b;Lpl;Hnf4a;Mia2;Gpihbp1;Angptl3;Sesn2;Apoa5;Apoa4;Apoc3;Apoa1;Lipc;Rora;Med13;Pnpla8;Scarb1;Il18;Adora1;Nr1h4;Angptl8;Gckr;Apoc4	27	29	93.1034	R org.Mm.eg.db package
GO:0070345	negative regulation of fat cell proliferation	Gene Ontology (Biological Process)	ENSMUSG00000016477;ENSMUSG00000027490;ENSMUSG00000038482;ENSMUSG00000055866	E2f3;E2f1;Tfdp1;Per2	4	5	80	R org.Mm.eg.db package
GO:0070365	hepatocyte differentiation	Gene Ontology (Biological Process)	ENSMUSG00000010175;ENSMUSG00000017950;ENSMUSG00000024659;ENSMUSG00000024986;ENSMUSG00000027513;ENSMUSG00000040618;ENSMUSG00000043866;ENSMUSG00000046179	Prox1;Hnf4a;Anxa1;Hhex;Pck1;Pck2;Taf10;E2f8	8	11	72.7273	R org.Mm.eg.db package
GO:0070371	ERK1 and ERK2 cascade	Gene Ontology (Biological Process)	ENSMUSG00000000567;ENSMUSG00000004936;ENSMUSG00000018160;ENSMUSG00000020053;ENSMUSG00000021127;ENSMUSG00000022346;ENSMUSG00000024515;ENSMUSG00000027087;ENSMUSG00000031948;ENSMUSG00000031980;ENSMUSG00000032359;ENSMUSG00000032554;ENSMUSG00000035027;ENSMUSG00000045817;ENSMUSG00000054252;ENSMUSG00000062960;ENSMUSG00000063065;ENSMUSG00000063358	Sox9;Map2k1;Med1;Igf1;Zfp36l1;Myc;Smad4;Itgav;Kars;Agt;Ctsh;Trf;Map2k2;Zfp36l2;Fgfr3;Kdr;Mapk3;Mapk1	18	29	62.069	R org.Mm.eg.db package
GO:0070372	regulation of ERK1 and ERK2 cascade	Gene Ontology (Biological Process)	ENSMUSG00000002489;ENSMUSG00000004266;ENSMUSG00000004936;ENSMUSG00000006445;ENSMUSG00000010911;ENSMUSG00000020122;ENSMUSG00000020170;ENSMUSG00000021457;ENSMUSG00000021835;ENSMUSG00000022285;ENSMUSG00000023110;ENSMUSG00000026193;ENSMUSG00000027398;ENSMUSG00000028195;ENSMUSG00000030849;ENSMUSG00000038387;ENSMUSG00000042228;ENSMUSG00000043760;ENSMUSG00000052752;ENSMUSG00000057530	Tiam1;Ptpn6;Map2k1;Epha2;Apip;Egfr;Frs2;Syk;Bmp4;Ywhaz;Prmt5;Fn1;Il1b;Ccn1;Fgfr2;Rras;Lyn;Pkhd1;Traf7;Ece1	20	34	58.8235	R org.Mm.eg.db package
GO:0070373	negative regulation of ERK1 and ERK2 cascade	Gene Ontology (Biological Process)	ENSMUSG00000002205;ENSMUSG00000003518;ENSMUSG00000004558;ENSMUSG00000007655;ENSMUSG00000007827;ENSMUSG00000013663;ENSMUSG00000015202;ENSMUSG00000018909;ENSMUSG00000019647;ENSMUSG00000019960;ENSMUSG00000020044;ENSMUSG00000020053;ENSMUSG00000020400;ENSMUSG00000020484;ENSMUSG00000020733;ENSMUSG00000022150;ENSMUSG00000022770;ENSMUSG00000024190;ENSMUSG00000024427;ENSMUSG00000024515;ENSMUSG00000024539;ENSMUSG00000024991;ENSMUSG00000025486;ENSMUSG00000026395;ENSMUSG00000026628;ENSMUSG00000026842;ENSMUSG00000026883;ENSMUSG00000027351;ENSMUSG00000027540;ENSMUSG00000028967;ENSMUSG00000029163;ENSMUSG00000032171;ENSMUSG00000032312;ENSMUSG00000032633;ENSMUSG00000037211;ENSMUSG00000037902;ENSMUSG00000038546;ENSMUSG00000038745;ENSMUSG00000038845;ENSMUSG00000039384;ENSMUSG00000039844;ENSMUSG00000042228;ENSMUSG00000044340;ENSMUSG00000045103;ENSMUSG00000045671;ENSMUSG00000046447;ENSMUSG00000048581;ENSMUSG00000052397;ENSMUSG00000062352;ENSMUSG00000090935;ENSMUSG00000096255	Vrk3;Dusp3;Ndrg2;Cav1;Ankrd26;Pten;Cnksr3;Arrb1;Sema6a;Dusp6;Timp3;Igf1;Tnip1;Xbp1;Slc9a3r1;Dab2;Dlg1;Dusp1;Spry4;Smad4;Ptpn2;Eif3a;Sirt3;Ptprc;Atf3;Abl1;Dab2ip;Spred1;Ptpn1;Errfi1;Emilin1;Pin1;Csk;Flcn;Spry1;Sirpa;Ranbp9;Nlrp6;Phb;Dusp10;Rapgef1;Lyn;Phlpp1;Dmd;Spred2;Camk2n1;E130311K13Rik;Ezr;Itgb1bp1;Synj2bp;Dynlt1b	51	82	62.1951	R org.Mm.eg.db package
GO:0070374	positive regulation of ERK1 and ERK2 cascade	Gene Ontology (Biological Process)	ENSMUSG00000001666;ENSMUSG00000002413;ENSMUSG00000002603;ENSMUSG00000002944;ENSMUSG00000002948;ENSMUSG00000002985;ENSMUSG00000004264;ENSMUSG00000004814;ENSMUSG00000004936;ENSMUSG00000005087;ENSMUSG00000005320;ENSMUSG00000006134;ENSMUSG00000006235;ENSMUSG00000006386;ENSMUSG00000013663;ENSMUSG00000018909;ENSMUSG00000018927;ENSMUSG00000019087;ENSMUSG00000019122;ENSMUSG00000019768;ENSMUSG00000019997;ENSMUSG00000020122;ENSMUSG00000020357;ENSMUSG00000020689;ENSMUSG00000021360;ENSMUSG00000021482;ENSMUSG00000021670;ENSMUSG00000021835;ENSMUSG00000021944;ENSMUSG00000022847;ENSMUSG00000022892;ENSMUSG00000023235;ENSMUSG00000023274;ENSMUSG00000023951;ENSMUSG00000024109;ENSMUSG00000024121;ENSMUSG00000024164;ENSMUSG00000024610;ENSMUSG00000024620;ENSMUSG00000024621;ENSMUSG00000024962;ENSMUSG00000025499;ENSMUSG00000025584;ENSMUSG00000025810;ENSMUSG00000025856;ENSMUSG00000026031;ENSMUSG00000026395;ENSMUSG00000026596;ENSMUSG00000026614;ENSMUSG00000026842;ENSMUSG00000026923;ENSMUSG00000027358;ENSMUSG00000027398;ENSMUSG00000027646;ENSMUSG00000027765;ENSMUSG00000027859;ENSMUSG00000027878;ENSMUSG00000027995;ENSMUSG00000028001;ENSMUSG00000028019;ENSMUSG00000028086;ENSMUSG00000029053;ENSMUSG00000029231;ENSMUSG00000030538;ENSMUSG00000030562;ENSMUSG00000030827;ENSMUSG00000030849;ENSMUSG00000031024;ENSMUSG00000031451;ENSMUSG00000031616;ENSMUSG00000031948;ENSMUSG00000031963;ENSMUSG00000032041;ENSMUSG00000032562;ENSMUSG00000033307;ENSMUSG00000033831;ENSMUSG00000033860;ENSMUSG00000035722;ENSMUSG00000035783;ENSMUSG00000037405;ENSMUSG00000037992;ENSMUSG00000038058;ENSMUSG00000038193;ENSMUSG00000038224;ENSMUSG00000038587;ENSMUSG00000038845;ENSMUSG00000039844;ENSMUSG00000040249;ENSMUSG00000041135;ENSMUSG00000041187;ENSMUSG00000042046;ENSMUSG00000042626;ENSMUSG00000042680;ENSMUSG00000043733;ENSMUSG00000045875;ENSMUSG00000046949;ENSMUSG00000048376;ENSMUSG00000048779;ENSMUSG00000050965;ENSMUSG00000052593;ENSMUSG00000052681;ENSMUSG00000052684;ENSMUSG00000053819;ENSMUSG00000054252;ENSMUSG00000059456;ENSMUSG00000060216;ENSMUSG00000062209;ENSMUSG00000062232;ENSMUSG00000062960;ENSMUSG00000063065;ENSMUSG00000066551;ENSMUSG00000068798;ENSMUSG00000070056	Ddt;Braf;Tgfb1;Cd36;Map2k7;Apoe;Phb2;Ccl24;Map2k1;Cd44;Fgfr4;Crkl;Epor;Tek;Pten;Arrb1;Ccl6;Atp6ap1;Ccl9;Esr1;Ccn2;Egfr;Flt4;Itgb3;Gcnt2;Prxl2c;Hmgcr;Bmp4;Gata4;Thpo;App;Ccl25;Cd4;Vegfa;Nrxn1;Atp6v0c;C3;Cd74;Pdgfrb;Csf1r;Vegfb;Hras;Pde8a;Nrp1;Pdgfa;Cflar;Ptprc;Abl2;Slc30a10;Abl1;Notch1;Bmp2;Il1b;Src;P2ry1;Ngf;Notch2;Tlr2;Fga;Pdgfc;Fbxw7;Prkcz;Pdgfra;Cib1;Nox4;Fgf21;Fgfr2;Denn2b;Gas6;Ednra;Kars;Bmper;Tirap;Gnai2;Mif;Fgb;Fgg;Abca7;Acta2;Icam1;Rara;Nod1;Hand2;Serpinf2;Akap12;Phb;Rapgef1;Lrp1;Ripk2;Prkd2;Dstyk;Shc1;Garem1;Ptpn11;Adra1a;Nqo2;F2r;P2ry6;Prkca;Adam17;Rap1b;Jun;Camk2d;Fgfr3;Ptk2b;Arrb2;Erbb4;Rapgef2;Kdr;Mapk3;Hmgb1;Rap1a;Mfhas1	113	215	52.5581	R org.Mm.eg.db package
GO:0070417	cellular response to cold	Gene Ontology (Biological Process)	ENSMUSG00000005102;ENSMUSG00000022136;ENSMUSG00000029474;ENSMUSG00000031668;ENSMUSG00000038615;ENSMUSG00000045193	Eif2ak4;Dnajc3;Rnf34;Eif2ak3;Nfe2l1;Cirbp	6	9	66.6667	R org.Mm.eg.db package
GO:0070431	nucleotide-binding oligomerization domain containing 2 signaling pathway	Gene Ontology (Biological Process)	ENSMUSG00000021025;ENSMUSG00000024927;ENSMUSG00000041135;ENSMUSG00000044350;ENSMUSG00000046034;ENSMUSG00000069874	Nfkbia;Rela;Ripk2;Lacc1;Otulin;Irgm2	6	8	75	R org.Mm.eg.db package
GO:0070475	rRNA base methylation	Gene Ontology (Biological Process)	ENSMUSG00000000916;ENSMUSG00000004268;ENSMUSG00000010554;ENSMUSG00000037845;ENSMUSG00000038279;ENSMUSG00000057234	Nsun5;Emg1;Mettl16;Fdxacb1;Nop2;Mettl15	6	6	100	R org.Mm.eg.db package
GO:0070493	thrombin-activated receptor signaling pathway	Gene Ontology (Biological Process)	ENSMUSG00000004815;ENSMUSG00000020120;ENSMUSG00000021676;ENSMUSG00000027249;ENSMUSG00000048376	Dgkq;Plek;Iqgap2;F2;F2r	5	8	62.5	R org.Mm.eg.db package
GO:0070498	interleukin-1-mediated signaling pathway	Gene Ontology (Biological Process)	ENSMUSG00000024927;ENSMUSG00000024952;ENSMUSG00000025139;ENSMUSG00000026072;ENSMUSG00000027164;ENSMUSG00000027398;ENSMUSG00000031392;ENSMUSG00000031537;ENSMUSG00000032508;ENSMUSG00000038418;ENSMUSG00000051177;ENSMUSG00000059866;ENSMUSG00000060477;ENSMUSG00000063065	Rela;ENSMUSG00000024952;Tollip;Il1r1;Traf6;Il1b;Irak1;Ikbkb;Myd88;Egr1;Plcb1;Tnip2;Irak2;Mapk3	14	18	77.7778	R org.Mm.eg.db package
GO:0070507	regulation of microtubule cytoskeleton organization	Gene Ontology (Biological Process)	ENSMUSG00000007815;ENSMUSG00000010067;ENSMUSG00000017291;ENSMUSG00000018411;ENSMUSG00000020745;ENSMUSG00000021573;ENSMUSG00000022812;ENSMUSG00000024290;ENSMUSG00000024969;ENSMUSG00000027479;ENSMUSG00000028518;ENSMUSG00000029657;ENSMUSG00000032064;ENSMUSG00000033149;ENSMUSG00000034292;ENSMUSG00000036712;ENSMUSG00000037933;ENSMUSG00000038618;ENSMUSG00000041936;ENSMUSG00000044433;ENSMUSG00000048537;ENSMUSG00000048915;ENSMUSG00000050697;ENSMUSG00000056267;ENSMUSG00000064302	Rhoa;Rassf1;Taok1;Mapt;Pafah1b1;Tppp;Gsk3b;Rock1;Mark2;Mapre1;Prkaa2;Hsph1;Dixdc1;Phldb2;Traf3ip1;Cyld;Bicd2;Rassf7;Agrn;Camsap3;Phldb1;Efna5;Prkaa1;Cep70;Clasp1	25	36	69.4444	R org.Mm.eg.db package
GO:0070508	cholesterol import	Gene Ontology (Biological Process)	ENSMUSG00000002944;ENSMUSG00000024378;ENSMUSG00000032083;ENSMUSG00000032193;ENSMUSG00000037936;ENSMUSG00000046027	Cd36;Stard4;Apoa1;Ldlr;Scarb1;Stard5	6	6	100	R org.Mm.eg.db package
GO:0070527	platelet aggregation	Gene Ontology (Biological Process)	ENSMUSG00000004266;ENSMUSG00000020120;ENSMUSG00000020689;ENSMUSG00000024965;ENSMUSG00000026193;ENSMUSG00000026365;ENSMUSG00000026797;ENSMUSG00000027523;ENSMUSG00000027882;ENSMUSG00000028001;ENSMUSG00000029231;ENSMUSG00000033831;ENSMUSG00000033860;ENSMUSG00000034664;ENSMUSG00000034902;ENSMUSG00000036894;ENSMUSG00000060708	Ptpn6;Plek;Itgb3;Fermt3;Fn1;Cfh;Stxbp1;Gnas;Stxbp3;Fga;Pdgfra;Fgb;Fgg;Itga2b;Pip5k1c;Rap2b;Bloc1s4	17	26	65.3846	R org.Mm.eg.db package
GO:0070534	protein K63-linked ubiquitination	Gene Ontology (Biological Process)	ENSMUSG00000014074;ENSMUSG00000015478;ENSMUSG00000017386;ENSMUSG00000019842;ENSMUSG00000020134;ENSMUSG00000020390;ENSMUSG00000020707;ENSMUSG00000020794;ENSMUSG00000020802;ENSMUSG00000021277;ENSMUSG00000021326;ENSMUSG00000022674;ENSMUSG00000022684;ENSMUSG00000023826;ENSMUSG00000024695;ENSMUSG00000024735;ENSMUSG00000024901;ENSMUSG00000026637;ENSMUSG00000026942;ENSMUSG00000027011;ENSMUSG00000027164;ENSMUSG00000027598;ENSMUSG00000028098;ENSMUSG00000029110;ENSMUSG00000031930;ENSMUSG00000032216;ENSMUSG00000035247;ENSMUSG00000035890;ENSMUSG00000039615;ENSMUSG00000043279;ENSMUSG00000047496;ENSMUSG00000058317;ENSMUSG00000060860;ENSMUSG00000064145;ENSMUSG00000070661;ENSMUSG00000074781;ENSMUSG00000079737;ENSMUSG00000090083	Rnf168;Rnf5;Traf4;Traf3ip2;Peli1;Ube2b;Rnf135;Ube2g1;Ube2o;Traf3;Trim27;Ube2v2;Bfar;Prkn;Zfp91;Prpf19;Peli3;Traf5;Traf2;Ube2e3;Traf6;Itch;Rnf115;Rnf4;Wwp2;Nedd4;Hectd1;Rnf126;Stub1;Trim56;Rnf152;Ube2e2;Ube2s;Arih2;Rnf186;Ube2n;3110001I22Rik;Rnf8	38	45	84.4444	R org.Mm.eg.db package
GO:0070536	protein K63-linked deubiquitination	Gene Ontology (Biological Process)	ENSMUSG00000006906;ENSMUSG00000019850;ENSMUSG00000021189;ENSMUSG00000021203;ENSMUSG00000022710;ENSMUSG00000022867;ENSMUSG00000024776;ENSMUSG00000025403;ENSMUSG00000025437;ENSMUSG00000026854;ENSMUSG00000026914;ENSMUSG00000027363;ENSMUSG00000030965;ENSMUSG00000030967;ENSMUSG00000031201;ENSMUSG00000031820;ENSMUSG00000035234;ENSMUSG00000036712;ENSMUSG00000036990;ENSMUSG00000038495;ENSMUSG00000043415;ENSMUSG00000046404;ENSMUSG00000047030	Stambp;Tnfaip3;Atxn3;Otub2;Usp7;Usp25;Stambpl1;Shmt2;Usp33;Usp20;Psmd14;Usp8;Abraxas2;Zranb1;Brcc3;Babam1;Abraxas1;Cyld;Otud4;Otud7b;Otud1;Yod1;Spata2	23	28	82.1429	R org.Mm.eg.db package
GO:0070542	response to fatty acid	Gene Ontology (Biological Process)	ENSMUSG00000000567;ENSMUSG00000002944;ENSMUSG00000025203;ENSMUSG00000027995;ENSMUSG00000037071;ENSMUSG00000044167;ENSMUSG00000048756	Sox9;Cd36;Scd2;Tlr2;Scd1;Foxo1;Foxo3	7	11	63.6364	R org.Mm.eg.db package
GO:0070544	histone H3-K36 demethylation	Gene Ontology (Biological Process)	ENSMUSG00000022724;ENSMUSG00000024201;ENSMUSG00000028397;ENSMUSG00000029475;ENSMUSG00000030752;ENSMUSG00000033326;ENSMUSG00000041229;ENSMUSG00000042599;ENSMUSG00000046791;ENSMUSG00000054611	Riox2;Kdm4b;Kdm4c;Kdm2b;Kdm8;Kdm4a;Phf8;Kdm7a;Riox1;Kdm2a	10	10	100	R org.Mm.eg.db package
GO:0070555	response to interleukin-1	Gene Ontology (Biological Process)	ENSMUSG00000022892;ENSMUSG00000024659;ENSMUSG00000024927;ENSMUSG00000026072;ENSMUSG00000026313;ENSMUSG00000027164;ENSMUSG00000027398;ENSMUSG00000027646;ENSMUSG00000031221;ENSMUSG00000031392;ENSMUSG00000032508;ENSMUSG00000034653;ENSMUSG00000037643;ENSMUSG00000041135;ENSMUSG00000050965;ENSMUSG00000054452;ENSMUSG00000060477;ENSMUSG00000078941	App;Anxa1;Rela;Il1r1;Hdac4;Traf6;Il1b;Src;Igbp1;Irak1;Myd88;Ythdc2;Prkci;Ripk2;Prkca;Tle5;Irak2;Ak6	18	24	75	R org.Mm.eg.db package
GO:0070574	cadmium ion transmembrane transport	Gene Ontology (Biological Process)	ENSMUSG00000022094;ENSMUSG00000023030;ENSMUSG00000026177;ENSMUSG00000037434;ENSMUSG00000053897	Slc39a14;Slc11a2;Slc11a1;Slc30a1;Slc39a8	5	6	83.3333	R org.Mm.eg.db package
GO:0070584	mitochondrion morphogenesis	Gene Ontology (Biological Process)	ENSMUSG00000001100;ENSMUSG00000003873;ENSMUSG00000007659;ENSMUSG00000019054;ENSMUSG00000019831;ENSMUSG00000020079;ENSMUSG00000020464;ENSMUSG00000020718;ENSMUSG00000021040;ENSMUSG00000021606;ENSMUSG00000021669;ENSMUSG00000022789;ENSMUSG00000026150;ENSMUSG00000027668;ENSMUSG00000029911;ENSMUSG00000030652;ENSMUSG00000030739;ENSMUSG00000031337;ENSMUSG00000035142;ENSMUSG00000037514;ENSMUSG00000038084;ENSMUSG00000045658;ENSMUSG00000052214;ENSMUSG00000052337;ENSMUSG00000078683	Poldip2;Bax;Bcl2l1;Fis1;Wasf1;Supv3l1;Pnpt1;Polg2;Slirp;Ndufs6;Cert1;Dnm1l;Mff;Mfn1;Ssbp1;Coq7;Myh14;Mtm1;Nubpl;Pank2;Opa1;Pid1;Opa3;Immt;Mup1	25	26	96.1538	R org.Mm.eg.db package
GO:0070585	protein localization to mitochondrion	Gene Ontology (Biological Process)	ENSMUSG00000022789;ENSMUSG00000023307;ENSMUSG00000023826;ENSMUSG00000027282;ENSMUSG00000028410;ENSMUSG00000028416;ENSMUSG00000070661	Dnm1l;Marchf5;Prkn;Mtch2;Dnaja1;Bag1;Rnf186	7	9	77.7778	R org.Mm.eg.db package
GO:0070613	regulation of protein processing	Gene Ontology (Biological Process)	ENSMUSG00000005034;ENSMUSG00000005469;ENSMUSG00000015468;ENSMUSG00000017858;ENSMUSG00000020037;ENSMUSG00000023809;ENSMUSG00000028894;ENSMUSG00000030720;ENSMUSG00000037075;ENSMUSG00000040040;ENSMUSG00000048058	Prkacb;Prkaca;Notch4;Ift52;Rfx4;Rps6ka2;Inpp5b;Cln3;Rnf139;Ift88;Ldlrad3	11	12	91.6667	R org.Mm.eg.db package
GO:0070633	transepithelial transport	Gene Ontology (Biological Process)	ENSMUSG00000021340;ENSMUSG00000022865;ENSMUSG00000023259;ENSMUSG00000025194;ENSMUSG00000029802;ENSMUSG00000030800;ENSMUSG00000040584	Gpld1;Cxadr;Slc26a6;Abcc2;Abcg2;Prss8;Abcb1a	7	10	70	R org.Mm.eg.db package
GO:0070723	response to cholesterol	Gene Ontology (Biological Process)	ENSMUSG00000002603;ENSMUSG00000007613;ENSMUSG00000024563;ENSMUSG00000031443;ENSMUSG00000032440;ENSMUSG00000079227	Tgfb1;Tgfbr1;Smad2;F7;Tgfbr2;Ccr5	6	6	100	R org.Mm.eg.db package
GO:0070734	histone H3-K27 methylation	Gene Ontology (Biological Process)	ENSMUSG00000006920;ENSMUSG00000013787;ENSMUSG00000019777;ENSMUSG00000029687	Ezh1;Ehmt2;Hdac2;Ezh2	4	5	80	R org.Mm.eg.db package
GO:0070782	phosphatidylserine exposure on apoptotic cell surface	Gene Ontology (Biological Process)	ENSMUSG00000032369;ENSMUSG00000032372;ENSMUSG00000035067;ENSMUSG00000037752;ENSMUSG00000067813	Plscr1;Plscr2;Xkr6;Xkr8;Xkr9	5	8	62.5	R org.Mm.eg.db package
GO:0070816	phosphorylation of RNA polymerase II C-terminal domain	Gene Ontology (Biological Process)	ENSMUSG00000001524;ENSMUSG00000003119;ENSMUSG00000006599;ENSMUSG00000009555;ENSMUSG00000021548;ENSMUSG00000029387;ENSMUSG00000034345;ENSMUSG00000041297;ENSMUSG00000069089	Gtf2h4;Cdk12;Gtf2h1;Cdk9;Ccnh;Gtf2h3;Gtf2h5;Cdk13;Cdk7	9	9	100	R org.Mm.eg.db package
GO:0070828	heterochromatin organization	Gene Ontology (Biological Process)	ENSMUSG00000015697;ENSMUSG00000028759;ENSMUSG00000034205;ENSMUSG00000037111;ENSMUSG00000071350	Setdb1;Hp1bp3;Loxl2;Setd7;Setdb2	5	8	62.5	R org.Mm.eg.db package
GO:0070829	heterochromatin maintenance	Gene Ontology (Biological Process)	ENSMUSG00000007880;ENSMUSG00000019777;ENSMUSG00000020063;ENSMUSG00000020390;ENSMUSG00000029009	Arid1a;Hdac2;Sirt1;Ube2b;Mthfr	5	6	83.3333	R org.Mm.eg.db package
GO:0070831	basement membrane assembly	Gene Ontology (Biological Process)	ENSMUSG00000001240;ENSMUSG00000002900;ENSMUSG00000004846;ENSMUSG00000020019;ENSMUSG00000026639;ENSMUSG00000035513;ENSMUSG00000052911	Ramp2;Lamb1;Plod3;Ntn4;Lamb3;Ntng2;Lamb2	7	8	87.5	R org.Mm.eg.db package
GO:0070837	dehydroascorbic acid transport	Gene Ontology (Biological Process)	ENSMUSG00000024354;ENSMUSG00000026791;ENSMUSG00000027690;ENSMUSG00000028645	Slc23a1;Slc2a8;Slc2a2;Slc2a1	4	6	66.6667	R org.Mm.eg.db package
GO:0070842	aggresome assembly	Gene Ontology (Biological Process)	ENSMUSG00000003279;ENSMUSG00000018217;ENSMUSG00000018548;ENSMUSG00000023826;ENSMUSG00000028452;ENSMUSG00000031161	Dlgap1;Pmp22;Trim37;Prkn;Vcp;Hdac6	6	7	85.7143	R org.Mm.eg.db package
GO:0070848	response to growth factor	Gene Ontology (Biological Process)	ENSMUSG00000005836;ENSMUSG00000006445;ENSMUSG00000021368;ENSMUSG00000027660;ENSMUSG00000031161	Gata6;Epha2;Tbc1d7;Skil;Hdac6	5	6	83.3333	R org.Mm.eg.db package
GO:0070857	regulation of bile acid biosynthetic process	Gene Ontology (Biological Process)	ENSMUSG00000005320;ENSMUSG00000020063;ENSMUSG00000028240;ENSMUSG00000056973	Fgfr4;Sirt1;Cyp7a1;Ces1d	4	4	100	R org.Mm.eg.db package
GO:0070859	positive regulation of bile acid biosynthetic process	Gene Ontology (Biological Process)	ENSMUSG00000020889;ENSMUSG00000024378;ENSMUSG00000028240;ENSMUSG00000031574	Nr1d1;Stard4;Cyp7a1;Star	4	4	100	R org.Mm.eg.db package
GO:0070863	positive regulation of protein exit from endoplasmic reticulum	Gene Ontology (Biological Process)	ENSMUSG00000020088;ENSMUSG00000020386;ENSMUSG00000026589;ENSMUSG00000026924;ENSMUSG00000032328;ENSMUSG00000034435;ENSMUSG00000037706;ENSMUSG00000049313;ENSMUSG00000053862;ENSMUSG00000068040	Sar1a;Sar1b;Sec16b;Sec16a;Tmem30a;Tmem30b;Cd81;Sorl1;Slc51b;Tm9sf4	10	11	90.9091	R org.Mm.eg.db package
GO:0070884	regulation of calcineurin-NFAT signaling cascade	Gene Ontology (Biological Process)	ENSMUSG00000003847;ENSMUSG00000022951;ENSMUSG00000039601;ENSMUSG00000059713	Nfat5;Rcan1;Rcan2;Rcan3	4	8	50	R org.Mm.eg.db package
GO:0070885	negative regulation of calcineurin-NFAT signaling cascade	Gene Ontology (Biological Process)	ENSMUSG00000001034;ENSMUSG00000014077;ENSMUSG00000022812;ENSMUSG00000022951;ENSMUSG00000025813;ENSMUSG00000026463;ENSMUSG00000028630;ENSMUSG00000028991;ENSMUSG00000079037	Mapk7;Chp1;Gsk3b;Rcan1;Homer2;Atp2b4;Dyrk2;Mtor;Prnp	9	17	52.9412	R org.Mm.eg.db package
GO:0070886	positive regulation of calcineurin-NFAT signaling cascade	Gene Ontology (Biological Process)	ENSMUSG00000006498;ENSMUSG00000014592;ENSMUSG00000018166;ENSMUSG00000020053;ENSMUSG00000028854;ENSMUSG00000029550;ENSMUSG00000030538;ENSMUSG00000030865;ENSMUSG00000052488;ENSMUSG00000074272	Ptbp1;Camta1;Erbb3;Igf1;Slc9a1;Sppl3;Cib1;Chp2;Cherp;Ceacam1	10	17	58.8235	R org.Mm.eg.db package
GO:0070914	UV-damage excision repair	Gene Ontology (Biological Process)	ENSMUSG00000002109;ENSMUSG00000003549;ENSMUSG00000020063;ENSMUSG00000024740;ENSMUSG00000028329;ENSMUSG00000030094;ENSMUSG00000031095;ENSMUSG00000034154;ENSMUSG00000037761	Ddb2;Ercc1;Sirt1;Ddb1;Xpa;Xpc;Cul4b;Ino80;Actr5	9	11	81.8182	R org.Mm.eg.db package
GO:0070932	histone H3 deacetylation	Gene Ontology (Biological Process)	ENSMUSG00000015149;ENSMUSG00000019777;ENSMUSG00000020063;ENSMUSG00000020893;ENSMUSG00000024454;ENSMUSG00000025138;ENSMUSG00000026313;ENSMUSG00000026436;ENSMUSG00000028800;ENSMUSG00000028820;ENSMUSG00000029920;ENSMUSG00000034748;ENSMUSG00000055866;ENSMUSG00000067567	Sirt2;Hdac2;Sirt1;Per1;Hdac3;Sirt7;Hdac4;Elk4;Hdac1;Sfpq;Smarcad1;Sirt6;Per2;Hdac8	14	15	93.3333	R org.Mm.eg.db package
GO:0070933	histone H4 deacetylation	Gene Ontology (Biological Process)	ENSMUSG00000015149;ENSMUSG00000019777;ENSMUSG00000024454;ENSMUSG00000026313;ENSMUSG00000028800;ENSMUSG00000029249;ENSMUSG00000029920;ENSMUSG00000037896;ENSMUSG00000040054;ENSMUSG00000067567	Sirt2;Hdac2;Hdac3;Hdac4;Hdac1;Rest;Smarcad1;Rcor1;Baz2a;Hdac8	10	11	90.9091	R org.Mm.eg.db package
GO:0070934	CRD-mediated mRNA stabilization	Gene Ontology (Biological Process)	ENSMUSG00000028639;ENSMUSG00000032423;ENSMUSG00000039630;ENSMUSG00000042699	Ybx1;Syncrip;Hnrnpu;Dhx9	4	6	66.6667	R org.Mm.eg.db package
GO:0070935	3'-UTR-mediated mRNA stabilization	Gene Ontology (Biological Process)	ENSMUSG00000006498;ENSMUSG00000007836;ENSMUSG00000016528;ENSMUSG00000026634;ENSMUSG00000027510;ENSMUSG00000031060;ENSMUSG00000032041;ENSMUSG00000032508;ENSMUSG00000040028;ENSMUSG00000041459;ENSMUSG00000044786;ENSMUSG00000060373	Ptbp1;Hnrnpa0;Mapkapk2;Angel2;Rbm38;Rbm10;Tirap;Myd88;Elavl1;Tardbp;Zfp36;Hnrnpc	12	16	75	R org.Mm.eg.db package
GO:0070936	protein K48-linked ubiquitination	Gene Ontology (Biological Process)	ENSMUSG00000009293;ENSMUSG00000014164;ENSMUSG00000015478;ENSMUSG00000016308;ENSMUSG00000019850;ENSMUSG00000019927;ENSMUSG00000020134;ENSMUSG00000020307;ENSMUSG00000020390;ENSMUSG00000020496;ENSMUSG00000020696;ENSMUSG00000020794;ENSMUSG00000021774;ENSMUSG00000022400;ENSMUSG00000022684;ENSMUSG00000023826;ENSMUSG00000024589;ENSMUSG00000024807;ENSMUSG00000025217;ENSMUSG00000025326;ENSMUSG00000027011;ENSMUSG00000027598;ENSMUSG00000028098;ENSMUSG00000029110;ENSMUSG00000029203;ENSMUSG00000029474;ENSMUSG00000029634;ENSMUSG00000029686;ENSMUSG00000031751;ENSMUSG00000032307;ENSMUSG00000033545;ENSMUSG00000035890;ENSMUSG00000036241;ENSMUSG00000036309;ENSMUSG00000036822;ENSMUSG00000037487;ENSMUSG00000038822;ENSMUSG00000038876;ENSMUSG00000039100;ENSMUSG00000039159;ENSMUSG00000040785;ENSMUSG00000042211;ENSMUSG00000045078;ENSMUSG00000047496;ENSMUSG00000049502;ENSMUSG00000051675;ENSMUSG00000058317;ENSMUSG00000064145;ENSMUSG00000078578;ENSMUSG00000079737;ENSMUSG00000090083;ENSMUSG00000091896	Ube2g2;Klhl3;Rnf5;Ube2a;Tnfaip3;Ube2d1;Peli1;Cdc34;Ube2b;Rnf187;Rffl;Ube2g1;Ube2e1;Rbx1;Bfar;Prkn;Nedd4l;Syvn1;Btrc;Ube3a;Ube2e3;Itch;Rnf115;Rnf4;Ube2k;Rnf34;Rnf6;Cul1;Amfr;Ube2q2;Znrf1;Rnf126;Ube2r2;Skp1;Topors;Ubr5;Hace1;Rnf146;Marchf6;Ube2h;Ttc3;Fbxo38;Rnf216;Rnf152;Dtx3l;Trim32;Ube2e2;Arih2;Ube2d3;3110001I22Rik;Rnf8;Ube2d2a	52	62	83.871	R org.Mm.eg.db package
GO:0070940	dephosphorylation of RNA polymerase II C-terminal domain	Gene Ontology (Biological Process)	ENSMUSG00000027651;ENSMUSG00000029038;ENSMUSG00000033323;ENSMUSG00000033773;ENSMUSG00000040446	Rprd1b;Ssu72;Ctdp1;Rpap2;Rprd1a	5	5	100	R org.Mm.eg.db package
GO:0070966	nuclear-transcribed mRNA catabolic process, no-go decay	Gene Ontology (Biological Process)	ENSMUSG00000020362;ENSMUSG00000023952;ENSMUSG00000042275;ENSMUSG00000068823	Cnot6;Gtpbp2;Pelo;Csde1	4	4	100	R org.Mm.eg.db package
GO:0070972	protein localization to endoplasmic reticulum	Gene Ontology (Biological Process)	ENSMUSG00000024091;ENSMUSG00000031950;ENSMUSG00000040435;ENSMUSG00000041765;ENSMUSG00000068290	Vapa;Gabarapl2;Ppp1r15a;Ubac2;Ddrgk1	5	6	83.3333	R org.Mm.eg.db package
GO:0070973	protein localization to endoplasmic reticulum exit site	Gene Ontology (Biological Process)	ENSMUSG00000002015;ENSMUSG00000020650;ENSMUSG00000025224;ENSMUSG00000026589;ENSMUSG00000026924;ENSMUSG00000056050	Bcap31;Bcap29;Gbf1;Sec16b;Sec16a;Mia3	6	7	85.7143	R org.Mm.eg.db package
GO:0070979	protein K11-linked ubiquitination	Gene Ontology (Biological Process)	ENSMUSG00000014355;ENSMUSG00000016308;ENSMUSG00000020390;ENSMUSG00000020687;ENSMUSG00000023826;ENSMUSG00000024370;ENSMUSG00000025135;ENSMUSG00000025939;ENSMUSG00000026965;ENSMUSG00000027011;ENSMUSG00000029110;ENSMUSG00000029176;ENSMUSG00000029466;ENSMUSG00000029472;ENSMUSG00000035048;ENSMUSG00000038416;ENSMUSG00000038965;ENSMUSG00000039159;ENSMUSG00000053128;ENSMUSG00000058317;ENSMUSG00000060860;ENSMUSG00000066149;ENSMUSG00000078578	Anapc1;Ube2a;Ube2b;Cdc27;Prkn;Cdc23;Anapc11;Ube2w;Anapc2;Ube2e3;Rnf4;Anapc4;Anapc7;Anapc5;Anapc13;Cdc16;Ube2l3;Ube2h;Rnf26;Ube2e2;Ube2s;Cdc26;Ube2d3	23	28	82.1429	R org.Mm.eg.db package
GO:0070986	left/right axis specification	Gene Ontology (Biological Process)	ENSMUSG00000001761;ENSMUSG00000014773;ENSMUSG00000022911;ENSMUSG00000026383;ENSMUSG00000026923;ENSMUSG00000027878;ENSMUSG00000038564;ENSMUSG00000039910;ENSMUSG00000063172	Smo;Dll1;Arl13b;Epb41l5;Notch1;Notch2;Ift172;Cited2;Hspb11	9	12	75	R org.Mm.eg.db package
GO:0070989	oxidative demethylation	Gene Ontology (Biological Process)	ENSMUSG00000029630;ENSMUSG00000029727;ENSMUSG00000032310;ENSMUSG00000034832;ENSMUSG00000039754;ENSMUSG00000040943;ENSMUSG00000054417;ENSMUSG00000055932;ENSMUSG00000056035;ENSMUSG00000061292;ENSMUSG00000079036	Cyp3a25;Cyp3a13;Cyp1a2;Tet3;Alkbh4;Tet2;Cyp3a44;Fto;Cyp3a11;Cyp3a59;Alkbh1	11	15	73.3333	R org.Mm.eg.db package
GO:0070995	NADPH oxidation	Gene Ontology (Biological Process)	ENSMUSG00000003849;ENSMUSG00000018861;ENSMUSG00000020250;ENSMUSG00000024953;ENSMUSG00000028088;ENSMUSG00000032051;ENSMUSG00000040170;ENSMUSG00000040181	Nqo1;Fdxr;Txnrd1;Prdx5;Fmo5;Fdx1;Fmo2;Fmo1	8	9	88.8889	R org.Mm.eg.db package
GO:0071028	nuclear mRNA surveillance	Gene Ontology (Biological Process)	ENSMUSG00000017264;ENSMUSG00000025785;ENSMUSG00000027714;ENSMUSG00000027752;ENSMUSG00000032410;ENSMUSG00000034259;ENSMUSG00000040482;ENSMUSG00000061286	Exosc10;Exosc7;Exosc9;Exosc8;Xrn1;Exosc4;Dxo;Exosc5	8	9	88.8889	R org.Mm.eg.db package
GO:0071034	CUT catabolic process	Gene Ontology (Biological Process)	ENSMUSG00000017264;ENSMUSG00000028322;ENSMUSG00000033166;ENSMUSG00000039356	Exosc10;Exosc3;Dis3;Exosc2	4	4	100	R org.Mm.eg.db package
GO:0071035	nuclear polyadenylation-dependent rRNA catabolic process	Gene Ontology (Biological Process)	ENSMUSG00000017264;ENSMUSG00000025785;ENSMUSG00000027714;ENSMUSG00000027752;ENSMUSG00000028322;ENSMUSG00000039356	Exosc10;Exosc7;Exosc9;Exosc8;Exosc3;Exosc2	6	6	100	R org.Mm.eg.db package
GO:0071038	nuclear polyadenylation-dependent tRNA catabolic process	Gene Ontology (Biological Process)	ENSMUSG00000017264;ENSMUSG00000025785;ENSMUSG00000027714;ENSMUSG00000027752;ENSMUSG00000028322;ENSMUSG00000039356	Exosc10;Exosc7;Exosc9;Exosc8;Exosc3;Exosc2	6	6	100	R org.Mm.eg.db package
GO:0071042	nuclear polyadenylation-dependent mRNA catabolic process	Gene Ontology (Biological Process)	ENSMUSG00000020464;ENSMUSG00000025785;ENSMUSG00000027714;ENSMUSG00000027752	Pnpt1;Exosc7;Exosc9;Exosc8	4	4	100	R org.Mm.eg.db package
GO:0071044	histone mRNA catabolic process	Gene Ontology (Biological Process)	ENSMUSG00000017264;ENSMUSG00000024234;ENSMUSG00000024472;ENSMUSG00000032410;ENSMUSG00000034218;ENSMUSG00000034259;ENSMUSG00000034575;ENSMUSG00000036779;ENSMUSG00000037296;ENSMUSG00000042167;ENSMUSG00000058301	Exosc10;Mtpap;Dcp2;Xrn1;Atm;Exosc4;Tent4a;Tent4b;Lsm1;Tent2;Upf1	11	11	100	R org.Mm.eg.db package
GO:0071051	polyadenylation-dependent snoRNA 3'-end processing	Gene Ontology (Biological Process)	ENSMUSG00000017264;ENSMUSG00000022685;ENSMUSG00000028322;ENSMUSG00000034259;ENSMUSG00000039356;ENSMUSG00000061286	Exosc10;Parn;Exosc3;Exosc4;Exosc2;Exosc5	6	7	85.7143	R org.Mm.eg.db package
GO:0071076	RNA 3' uridylation	Gene Ontology (Biological Process)	ENSMUSG00000034575;ENSMUSG00000034610;ENSMUSG00000035248;ENSMUSG00000036779	Tent4a;Tut4;Tut7;Tent4b	4	5	80	R org.Mm.eg.db package
GO:0071108	protein K48-linked deubiquitination	Gene Ontology (Biological Process)	ENSMUSG00000006676;ENSMUSG00000019850;ENSMUSG00000021189;ENSMUSG00000021203;ENSMUSG00000021901;ENSMUSG00000022867;ENSMUSG00000024767;ENSMUSG00000025437;ENSMUSG00000026854;ENSMUSG00000027363;ENSMUSG00000033364;ENSMUSG00000036990;ENSMUSG00000038429;ENSMUSG00000038495;ENSMUSG00000038712;ENSMUSG00000041161;ENSMUSG00000042444;ENSMUSG00000045210;ENSMUSG00000046404;ENSMUSG00000056342	Usp19;Tnfaip3;Atxn3;Otub2;Bap1;Usp25;Otub1;Usp33;Usp20;Usp8;Usp37;Otud4;Usp5;Otud7b;Mindy1;Otud3;Mindy2;Vcpip1;Yod1;Usp34	20	23	86.9565	R org.Mm.eg.db package
GO:0071157	regulation of cell cycle	Gene Ontology (Biological Process)	ENSMUSG00000003814;ENSMUSG00000005373;ENSMUSG00000005718;ENSMUSG00000006728;ENSMUSG00000009555;ENSMUSG00000010067;ENSMUSG00000020184;ENSMUSG00000021585;ENSMUSG00000023944;ENSMUSG00000033307;ENSMUSG00000054387;ENSMUSG00000070348;ENSMUSG00000071415	Calr;Mlxipl;Tfap4;Cdk4;Cdk9;Rassf1;Mdm2;Cast;Hsp90ab1;Mif;Mdm4;Ccnd1;Rpl23	13	20	65	R org.Mm.eg.db package
GO:0071158	regulation of cell cycle	Gene Ontology (Biological Process)	ENSMUSG00000002603;ENSMUSG00000002968;ENSMUSG00000005469;ENSMUSG00000005836;ENSMUSG00000006215;ENSMUSG00000017146;ENSMUSG00000017561;ENSMUSG00000020644;ENSMUSG00000024777;ENSMUSG00000024817;ENSMUSG00000026883;ENSMUSG00000030888;ENSMUSG00000034462;ENSMUSG00000036006;ENSMUSG00000040463;ENSMUSG00000042903;ENSMUSG00000059552;ENSMUSG00000071415	Tgfb1;Med25;Prkaca;Gata6;Zbtb17;Brca1;Crlf3;Id2;Ppp2r5b;Uhrf2;Dab2ip;Rrp8;Pkd2;Ripor2;Mybbp1a;Foxo4;Trp53;Rpl23	18	28	64.2857	R org.Mm.eg.db package
GO:0071168	protein localization to chromatin	Gene Ontology (Biological Process)	ENSMUSG00000002307;ENSMUSG00000019768;ENSMUSG00000020381;ENSMUSG00000022314;ENSMUSG00000024151;ENSMUSG00000027353;ENSMUSG00000029687;ENSMUSG00000032185;ENSMUSG00000034190;ENSMUSG00000041408;ENSMUSG00000044857;ENSMUSG00000058298	Daxx;Esr1;Mrnip;Rad21;Msh2;Mcm8;Ezh2;Carm1;Chmp7;Wapl;Lemd2;Mcm9	12	14	85.7143	R org.Mm.eg.db package
GO:0071169	establishment of protein localization to chromatin	Gene Ontology (Biological Process)	ENSMUSG00000003423;ENSMUSG00000003868;ENSMUSG00000015937;ENSMUSG00000022141;ENSMUSG00000029703	Pih1d1;Ruvbl2;Macroh2a1;Nipbl;Lrwd1	5	7	71.4286	R org.Mm.eg.db package
GO:0071218	cellular response to misfolded protein	Gene Ontology (Biological Process)	ENSMUSG00000020109;ENSMUSG00000021189;ENSMUSG00000022769;ENSMUSG00000024350;ENSMUSG00000025939;ENSMUSG00000031161;ENSMUSG00000039615;ENSMUSG00000074212	Dnajb12;Atxn3;Sdf2l1;Dnajc18;Ube2w;Hdac6;Stub1;Dnajb14	8	8	100	R org.Mm.eg.db package
GO:0071219	cellular response to molecule of bacterial origin	Gene Ontology (Biological Process)	ENSMUSG00000015149;ENSMUSG00000021994;ENSMUSG00000022378;ENSMUSG00000026656;ENSMUSG00000045005;ENSMUSG00000051439	Sirt2;Wnt5a;Cyrib;Fcgr2b;Fzd5;Cd14	6	7	85.7143	R org.Mm.eg.db package
GO:0071223	cellular response to lipoteichoic acid	Gene Ontology (Biological Process)	ENSMUSG00000002944;ENSMUSG00000016024;ENSMUSG00000024927;ENSMUSG00000027995;ENSMUSG00000032041;ENSMUSG00000041135;ENSMUSG00000051439;ENSMUSG00000053436	Cd36;Lbp;Rela;Tlr2;Tirap;Ripk2;Cd14;Mapk14	8	11	72.7273	R org.Mm.eg.db package
GO:0071225	cellular response to muramyl dipeptide	Gene Ontology (Biological Process)	ENSMUSG00000026728;ENSMUSG00000028059;ENSMUSG00000028419;ENSMUSG00000038058;ENSMUSG00000040365;ENSMUSG00000041135	Vim;Arhgef2;Chmp5;Nod1;Trim41;Ripk2	6	9	66.6667	R org.Mm.eg.db package
GO:0071229	cellular response to acid chemical	Gene Ontology (Biological Process)	ENSMUSG00000027859;ENSMUSG00000032231;ENSMUSG00000041959;ENSMUSG00000048482;ENSMUSG00000063524	Ngf;Anxa2;S100a10;Bdnf;Eno1	5	7	71.4286	R org.Mm.eg.db package
GO:0071233	cellular response to leucine	Gene Ontology (Biological Process)	ENSMUSG00000022750;ENSMUSG00000023977;ENSMUSG00000024493;ENSMUSG00000025583;ENSMUSG00000027272;ENSMUSG00000028278;ENSMUSG00000028893;ENSMUSG00000028991;ENSMUSG00000032009;ENSMUSG00000038332	Klhl22;Ubr2;Lars;Rptor;Ubr1;Rragd;Sesn2;Mtor;Sesn3;Sesn1	10	10	100	R org.Mm.eg.db package
GO:0071243	cellular response to arsenic-containing substance	Gene Ontology (Biological Process)	ENSMUSG00000000787;ENSMUSG00000005413;ENSMUSG00000020190;ENSMUSG00000021868;ENSMUSG00000025068;ENSMUSG00000039782;ENSMUSG00000053581	Ddx3x;Hmox1;Mknk2;Ppif;Gsto1;Cpeb2;Zfand2a	7	8	87.5	R org.Mm.eg.db package
GO:0071257	cellular response to electrical stimulus	Gene Ontology (Biological Process)	ENSMUSG00000006476;ENSMUSG00000013663;ENSMUSG00000029249;ENSMUSG00000029580;ENSMUSG00000033577;ENSMUSG00000034837;ENSMUSG00000035863	Nsmf;Pten;Rest;Actb;Myo6;Gnat1;Palm	7	10	70	R org.Mm.eg.db package
GO:0071276	cellular response to cadmium ion	Gene Ontology (Biological Process)	ENSMUSG00000001729;ENSMUSG00000002307;ENSMUSG00000005413;ENSMUSG00000005547;ENSMUSG00000015950;ENSMUSG00000020122;ENSMUSG00000020366;ENSMUSG00000021936;ENSMUSG00000022556;ENSMUSG00000025199;ENSMUSG00000026021;ENSMUSG00000026879;ENSMUSG00000031762;ENSMUSG00000031765;ENSMUSG00000032310;ENSMUSG00000052684;ENSMUSG00000063065;ENSMUSG00000063358	Akt1;Daxx;Hmox1;Cyp2a5;Ncf1;Egfr;Mapk9;Mapk8;Hsf1;Chuk;Sumo1;Gsn;Mt2;Mt1;Cyp1a2;Jun;Mapk3;Mapk1	18	23	78.2609	R org.Mm.eg.db package
GO:0071277	cellular response to calcium ion	Gene Ontology (Biological Process)	ENSMUSG00000002413;ENSMUSG00000003458;ENSMUSG00000004567;ENSMUSG00000004952;ENSMUSG00000005583;ENSMUSG00000009292;ENSMUSG00000019761;ENSMUSG00000021190;ENSMUSG00000021340;ENSMUSG00000021868;ENSMUSG00000022836;ENSMUSG00000024109;ENSMUSG00000026017;ENSMUSG00000028207;ENSMUSG00000028228;ENSMUSG00000028518;ENSMUSG00000029106;ENSMUSG00000030536;ENSMUSG00000030557;ENSMUSG00000030731;ENSMUSG00000030795;ENSMUSG00000030865;ENSMUSG00000031902;ENSMUSG00000032946;ENSMUSG00000034361;ENSMUSG00000034462;ENSMUSG00000035864;ENSMUSG00000037242;ENSMUSG00000037942;ENSMUSG00000038855;ENSMUSG00000045962;ENSMUSG00000046329;ENSMUSG00000050697;ENSMUSG00000052560;ENSMUSG00000052684;ENSMUSG00000052837;ENSMUSG00000060063;ENSMUSG00000068923;ENSMUSG00000069170;ENSMUSG00000071076;ENSMUSG00000079110	Braf;Ncstn;Mcoln1;Rasa4;Mef2c;Trpm2;Krt10;Lgmn;Gpld1;Ppif;Mylk;Nrxn1;Carf;Asph;Cpne3;Prkaa2;Add1;Iqgap1;Mef2a;Syt3;Fus;Chp2;Nfatc3;Rasgrp2;Cpne2;Pkd2;Syt1;Clic4;Crp;Itpkb;Wnk1;Slc25a23;Prkaa1;Cpne8;Jun;Junb;Alox5ap;Syt11;Adgrv1;Jund;Capn3	41	78	52.5641	R org.Mm.eg.db package
GO:0071280	cellular response to copper ion	Gene Ontology (Biological Process)	ENSMUSG00000002307;ENSMUSG00000004655;ENSMUSG00000006567;ENSMUSG00000015839;ENSMUSG00000022556;ENSMUSG00000031762;ENSMUSG00000031765;ENSMUSG00000033792;ENSMUSG00000038615;ENSMUSG00000079037	Daxx;Aqp1;Atp7b;Nfe2l2;Hsf1;Mt2;Mt1;Atp7a;Nfe2l1;Prnp	10	15	66.6667	R org.Mm.eg.db package
GO:0071281	cellular response to iron ion	Gene Ontology (Biological Process)	ENSMUSG00000006611;ENSMUSG00000022797;ENSMUSG00000029716;ENSMUSG00000032554;ENSMUSG00000039004;ENSMUSG00000060802	Hfe;Tfrc;Tfr2;Trf;Bmp6;B2m	6	7	85.7143	R org.Mm.eg.db package
GO:0071285	cellular response to lithium ion	Gene Ontology (Biological Process)	ENSMUSG00000000303;ENSMUSG00000000440;ENSMUSG00000003031;ENSMUSG00000020644;ENSMUSG00000024778;ENSMUSG00000031659;ENSMUSG00000031902;ENSMUSG00000034957;ENSMUSG00000057177;ENSMUSG00000062515	Cdh1;Pparg;Cdkn1b;Id2;Fas;Adcy7;Nfatc3;Cebpa;Gsk3a;Fabp4	10	13	76.9231	R org.Mm.eg.db package
GO:0071286	cellular response to magnesium ion	Gene Ontology (Biological Process)	ENSMUSG00000013275;ENSMUSG00000031906;ENSMUSG00000069601;ENSMUSG00000069805	Slc41a1;Smpd3;Ank3;Fbp1	4	6	66.6667	R org.Mm.eg.db package
GO:0071294	cellular response to zinc ion	Gene Ontology (Biological Process)	ENSMUSG00000025958;ENSMUSG00000026343;ENSMUSG00000028890;ENSMUSG00000029470;ENSMUSG00000031762;ENSMUSG00000031765;ENSMUSG00000064267	Creb1;Gpr39;Mtf1;P2rx4;Mt2;Mt1;Hvcn1	7	13	53.8462	R org.Mm.eg.db package
GO:0071300	cellular response to retinoic acid	Gene Ontology (Biological Process)	ENSMUSG00000000567;ENSMUSG00000001288;ENSMUSG00000004655;ENSMUSG00000005583;ENSMUSG00000014932;ENSMUSG00000015243;ENSMUSG00000021039;ENSMUSG00000023277;ENSMUSG00000024987;ENSMUSG00000025958;ENSMUSG00000026596;ENSMUSG00000029106;ENSMUSG00000034218;ENSMUSG00000036199;ENSMUSG00000039656;ENSMUSG00000040669;ENSMUSG00000042228;ENSMUSG00000043535;ENSMUSG00000053110;ENSMUSG00000053950;ENSMUSG00000055320;ENSMUSG00000059456;ENSMUSG00000063415;ENSMUSG00000068329	Sox9;Rarg;Aqp1;Mef2c;Yes1;Abca1;Snw1;Twf2;Cyp26a1;Creb1;Abl2;Add1;Atm;Ndufa13;Rxrb;Phc1;Lyn;Setx;Yap1;Adnp2;Tead1;Ptk2b;Cyp26b1;Htra2	24	45	53.3333	R org.Mm.eg.db package
GO:0071313	cellular response to caffeine	Gene Ontology (Biological Process)	ENSMUSG00000004035;ENSMUSG00000028420;ENSMUSG00000031791;ENSMUSG00000050989	Gstm7;Tmem38b;Tmem38a;Selenon	4	8	50	R org.Mm.eg.db package
GO:0071316	cellular response to nicotine	Gene Ontology (Biological Process)	ENSMUSG00000024927;ENSMUSG00000024959;ENSMUSG00000028163;ENSMUSG00000060802	Rela;Bad;Nfkb1;B2m	4	6	66.6667	R org.Mm.eg.db package
GO:0071318	cellular response to ATP	Gene Ontology (Biological Process)	ENSMUSG00000017485;ENSMUSG00000020048;ENSMUSG00000029470;ENSMUSG00000031314;ENSMUSG00000037493;ENSMUSG00000042121	Top2b;Hsp90b1;P2rx4;Taf1;Cib2;Ssh1	6	12	50	R org.Mm.eg.db package
GO:0071320	cellular response to cAMP	Gene Ontology (Biological Process)	ENSMUSG00000004655;ENSMUSG00000006127;ENSMUSG00000019256;ENSMUSG00000021127;ENSMUSG00000022469;ENSMUSG00000023019;ENSMUSG00000023259;ENSMUSG00000026185;ENSMUSG00000030102;ENSMUSG00000030287;ENSMUSG00000030653;ENSMUSG00000032051;ENSMUSG00000034462;ENSMUSG00000039166;ENSMUSG00000039844;ENSMUSG00000042644;ENSMUSG00000052397;ENSMUSG00000052681;ENSMUSG00000062232;ENSMUSG00000068798;ENSMUSG00000079055	Aqp1;Inpp5k;Ahr;Zfp36l1;Rapgef3;Gpd1;Slc26a6;Igfbp5;Itpr1;Itpr2;Gm45837;Fdx1;Pkd2;Akap7;Rapgef1;Itpr3;Ezr;Rap1b;Rapgef2;Rap1a;Slc8a3	21	37	56.7568	R org.Mm.eg.db package
GO:0071322	cellular response to carbohydrate stimulus	Gene Ontology (Biological Process)	ENSMUSG00000003308;ENSMUSG00000023809;ENSMUSG00000028163;ENSMUSG00000050965;ENSMUSG00000052889	Keap1;Rps6ka2;Nfkb1;Prkca;Prkcb	5	5	100	R org.Mm.eg.db package
GO:0071333	cellular response to glucose stimulus	Gene Ontology (Biological Process)	ENSMUSG00000002059;ENSMUSG00000005373;ENSMUSG00000005469;ENSMUSG00000020053;ENSMUSG00000020349;ENSMUSG00000020372;ENSMUSG00000020484;ENSMUSG00000020715;ENSMUSG00000022094;ENSMUSG00000022708;ENSMUSG00000022858;ENSMUSG00000024411;ENSMUSG00000024515;ENSMUSG00000024858;ENSMUSG00000027513;ENSMUSG00000027665;ENSMUSG00000027962;ENSMUSG00000028161;ENSMUSG00000028240;ENSMUSG00000028456;ENSMUSG00000028518;ENSMUSG00000029482;ENSMUSG00000030562;ENSMUSG00000031451;ENSMUSG00000032081;ENSMUSG00000034160;ENSMUSG00000037405;ENSMUSG00000040618;ENSMUSG00000042557;ENSMUSG00000050697;ENSMUSG00000063856	Rab34;Mlxipl;Prkaca;Igf1;Ppp2ca;Rack1;Xbp1;Ern1;Slc39a14;Zbtb20;Tra2b;Aqp4;Smad4;Grk2;Pck1;Pik3ca;Vcam1;Ppp3ca;Cyp7a1;Unc13b;Prkaa2;Aacs;Nox4;Gas6;Apoc3;Ogt;Icam1;Pck2;Sin3a;Prkaa1;Gpx1	31	52	59.6154	R org.Mm.eg.db package
GO:0071340	skeletal muscle acetylcholine-gated channel clustering	Gene Ontology (Biological Process)	ENSMUSG00000004069;ENSMUSG00000013089;ENSMUSG00000027253;ENSMUSG00000029048;ENSMUSG00000029071;ENSMUSG00000041936	Dnaja3;Etv5;Lrp4;Rer1;Dvl1;Agrn	6	8	75	R org.Mm.eg.db package
GO:0071345	cellular response to cytokine stimulus	Gene Ontology (Biological Process)	ENSMUSG00000001750;ENSMUSG00000002897;ENSMUSG00000003847;ENSMUSG00000004040;ENSMUSG00000004043;ENSMUSG00000007670;ENSMUSG00000007815;ENSMUSG00000009555;ENSMUSG00000021025;ENSMUSG00000022831;ENSMUSG00000024621;ENSMUSG00000024887;ENSMUSG00000026104;ENSMUSG00000027164;ENSMUSG00000027820;ENSMUSG00000027944;ENSMUSG00000028163;ENSMUSG00000031805;ENSMUSG00000032369;ENSMUSG00000037295;ENSMUSG00000042812;ENSMUSG00000045658	Tcirg1;Il17ra;Nfat5;Stat3;Stat5a;Khsrp;Rhoa;Cdk9;Nfkbia;Hcls1;Csf1r;Asah2;Stat1;Traf6;Mme;Hax1;Nfkb1;Jak3;Plscr1;Ldlrap1;Foxf1;Pid1	22	40	55	R org.Mm.eg.db package
GO:0071346	cellular response to interferon-gamma	Gene Ontology (Biological Process)	ENSMUSG00000000631;ENSMUSG00000000791;ENSMUSG00000004626;ENSMUSG00000004814;ENSMUSG00000006699;ENSMUSG00000006740;ENSMUSG00000017774;ENSMUSG00000018927;ENSMUSG00000019122;ENSMUSG00000020152;ENSMUSG00000020516;ENSMUSG00000020546;ENSMUSG00000020903;ENSMUSG00000021262;ENSMUSG00000021559;ENSMUSG00000023235;ENSMUSG00000023259;ENSMUSG00000023460;ENSMUSG00000024411;ENSMUSG00000025278;ENSMUSG00000025888;ENSMUSG00000026104;ENSMUSG00000026341;ENSMUSG00000026615;ENSMUSG00000026696;ENSMUSG00000026712;ENSMUSG00000026728;ENSMUSG00000026797;ENSMUSG00000026879;ENSMUSG00000027882;ENSMUSG00000027995;ENSMUSG00000028268;ENSMUSG00000028270;ENSMUSG00000028955;ENSMUSG00000029298;ENSMUSG00000029860;ENSMUSG00000030055;ENSMUSG00000030805;ENSMUSG00000031504;ENSMUSG00000031988;ENSMUSG00000032423;ENSMUSG00000034438;ENSMUSG00000034974;ENSMUSG00000037902;ENSMUSG00000038844;ENSMUSG00000040253;ENSMUSG00000040264;ENSMUSG00000041515;ENSMUSG00000041598;ENSMUSG00000043702;ENSMUSG00000045664;ENSMUSG00000046879;ENSMUSG00000051343;ENSMUSG00000055447;ENSMUSG00000056737;ENSMUSG00000057666;ENSMUSG00000060550;ENSMUSG00000062825;ENSMUSG00000074129;ENSMUSG00000079363;ENSMUSG00000092021	Myo18a;Il12rb1;Stxbp2;Ccl24;Cdc42;Kif5b;Myo1c;Ccl6;Ccl9;Actr2;Rps6kb1;Stxbp4;Stx8;Evl;Dapk1;Ccl25;Slc26a6;Rab12;Aqp4;Flnb;Casp1;Stat1;Actr3;Eprs;Vamp4;Mrc1;Vim;Stxbp1;Gsn;Stxbp3;Tlr2;Gbp3;Gbp2;Vamp3;Gbp9;Zyx;Rab43;Stx4a;Rab20;Vps26b;Syncrip;Gbp8;Dapk3;Sirpa;Kif16b;Gbp7;Gbp2b;Irf8;Cdc42ep4;Pde12;Cdc42ep2;Irgm1;Rab11fip5;Cd47;Capg;Gapdh;H2-Q7;Actg1;Rpl13a;Gbp4;Gbp11	61	100	61	R org.Mm.eg.db package
GO:0071353	cellular response to interleukin-4	Gene Ontology (Biological Process)	ENSMUSG00000002870;ENSMUSG00000003308;ENSMUSG00000005951;ENSMUSG00000006728;ENSMUSG00000020484;ENSMUSG00000023004;ENSMUSG00000023944;ENSMUSG00000025153;ENSMUSG00000026712;ENSMUSG00000026864;ENSMUSG00000028393;ENSMUSG00000030707;ENSMUSG00000036986;ENSMUSG00000044533;ENSMUSG00000056749;ENSMUSG00000060036;ENSMUSG00000062867;ENSMUSG00000067274	Mcm2;Keap1;Shpk;Cdk4;Xbp1;Tuba1b;Hsp90ab1;Fasn;Mrc1;Hspa5;Alad;Coro1a;Pml;Rps2;Nfil3;Rpl3;Impdh2;Rplp0	18	24	75	R org.Mm.eg.db package
GO:0071354	cellular response to interleukin-6	Gene Ontology (Biological Process)	ENSMUSG00000015085;ENSMUSG00000024927;ENSMUSG00000028163;ENSMUSG00000035673;ENSMUSG00000038845;ENSMUSG00000045658;ENSMUSG00000052752;ENSMUSG00000056201	Entpd2;Rela;Nfkb1;Sbno2;Phb;Pid1;Traf7;Cfl1	8	14	57.1429	R org.Mm.eg.db package
GO:0071356	cellular response to tumor necrosis factor	Gene Ontology (Biological Process)	ENSMUSG00000001729;ENSMUSG00000004814;ENSMUSG00000005899;ENSMUSG00000006127;ENSMUSG00000015839;ENSMUSG00000017146;ENSMUSG00000018899;ENSMUSG00000018927;ENSMUSG00000019122;ENSMUSG00000020063;ENSMUSG00000020850;ENSMUSG00000020889;ENSMUSG00000021025;ENSMUSG00000021127;ENSMUSG00000021408;ENSMUSG00000021709;ENSMUSG00000023019;ENSMUSG00000023235;ENSMUSG00000023915;ENSMUSG00000024927;ENSMUSG00000025199;ENSMUSG00000026341;ENSMUSG00000026883;ENSMUSG00000028048;ENSMUSG00000028163;ENSMUSG00000029821;ENSMUSG00000030189;ENSMUSG00000030538;ENSMUSG00000030629;ENSMUSG00000030744;ENSMUSG00000031537;ENSMUSG00000031591;ENSMUSG00000031887;ENSMUSG00000031906;ENSMUSG00000032000;ENSMUSG00000032238;ENSMUSG00000032363;ENSMUSG00000034675;ENSMUSG00000034889;ENSMUSG00000034957;ENSMUSG00000037316;ENSMUSG00000042677;ENSMUSG00000042699;ENSMUSG00000044786;ENSMUSG00000045658;ENSMUSG00000045817;ENSMUSG00000053436;ENSMUSG00000056201;ENSMUSG00000057367;ENSMUSG00000062515;ENSMUSG00000063065;ENSMUSG00000063358;ENSMUSG00000064289;ENSMUSG00000066643	Akt1;Ccl24;Smpd4;Inpp5k;Nfe2l2;Brca1;Irf1;Ccl6;Ccl9;Sirt1;Prpf8;Nr1d1;Nfkbia;Zfp36l1;Ripk1;Erbin;Gpd1;Ccl25;Tnfrsf21;Rela;Chuk;Actr3;Dab2ip;Gba;Nfkb1;Gsdme;Ybx3;Cib1;Zfand6;Rps3;Ikbkb;Asah1;Tradd;Smpd3;Birc3;Rora;Adamts7;Dbn1;Cactin;Cebpa;Bag4;Zc3h12a;Dhx9;Zfp36;Pid1;Zfp36l2;Mapk14;Cfl1;Birc2;Fabp4;Mapk3;Mapk1;Tank;Wdr35	54	108	50	R org.Mm.eg.db package
GO:0071359	cellular response to dsRNA	Gene Ontology (Biological Process)	ENSMUSG00000024404;ENSMUSG00000028163;ENSMUSG00000029468;ENSMUSG00000043702	Riok3;Nfkb1;P2rx7;Pde12	4	6	66.6667	R org.Mm.eg.db package
GO:0071360	cellular response to exogenous dsRNA	Gene Ontology (Biological Process)	ENSMUSG00000004451;ENSMUSG00000007655;ENSMUSG00000024349;ENSMUSG00000026896;ENSMUSG00000029826;ENSMUSG00000031157;ENSMUSG00000031639;ENSMUSG00000037523;ENSMUSG00000040296;ENSMUSG00000041241;ENSMUSG00000042699;ENSMUSG00000059714;ENSMUSG00000078452	Ralb;Cav1;Sting1;Ifih1;Zc3hav1;Pqbp1;Tlr3;Mavs;Ddx58;Mul1;Dhx9;Flot1;Raet1d	13	15	86.6667	R org.Mm.eg.db package
GO:0071363	cellular response to growth factor stimulus	Gene Ontology (Biological Process)	ENSMUSG00000000530;ENSMUSG00000000532;ENSMUSG00000001034;ENSMUSG00000001729;ENSMUSG00000001964;ENSMUSG00000002603;ENSMUSG00000005534;ENSMUSG00000005583;ENSMUSG00000006932;ENSMUSG00000007613;ENSMUSG00000018593;ENSMUSG00000020122;ENSMUSG00000020372;ENSMUSG00000020516;ENSMUSG00000020919;ENSMUSG00000021408;ENSMUSG00000021796;ENSMUSG00000021835;ENSMUSG00000023277;ENSMUSG00000024777;ENSMUSG00000025958;ENSMUSG00000026281;ENSMUSG00000026836;ENSMUSG00000027293;ENSMUSG00000027358;ENSMUSG00000028228;ENSMUSG00000030421;ENSMUSG00000030538;ENSMUSG00000031451;ENSMUSG00000032440;ENSMUSG00000035486;ENSMUSG00000042626;ENSMUSG00000052155;ENSMUSG00000058444;ENSMUSG00000059409;ENSMUSG00000061393;ENSMUSG00000067336;ENSMUSG00000068329	Acvrl1;Acvr1b;Mapk7;Akt1;Emd;Tgfb1;Insr;Mef2c;Ctnnb1;Tgfbr1;Sparc;Egfr;Rack1;Rps6kb1;Stat5b;Ripk1;Bmpr1a;Bmp4;Twf2;Ppp2r5b;Creb1;Dtymk;Acvr1;Ehd4;Bmp2;Cpne3;Uri1;Cib1;Gas6;Tgfbr2;Plk5;Shc1;Acvr2a;Map2k5;Ppp2r5d;Acvr2b;Bmpr2;Htra2	38	64	59.375	R org.Mm.eg.db package
GO:0071364	cellular response to epidermal growth factor stimulus	Gene Ontology (Biological Process)	ENSMUSG00000000567;ENSMUSG00000001729;ENSMUSG00000003518;ENSMUSG00000005656;ENSMUSG00000006127;ENSMUSG00000006304;ENSMUSG00000011877;ENSMUSG00000016933;ENSMUSG00000018160;ENSMUSG00000020122;ENSMUSG00000020919;ENSMUSG00000021127;ENSMUSG00000021549;ENSMUSG00000022150;ENSMUSG00000022676;ENSMUSG00000024122;ENSMUSG00000024858;ENSMUSG00000025584;ENSMUSG00000026234;ENSMUSG00000026883;ENSMUSG00000028771;ENSMUSG00000030536;ENSMUSG00000031357;ENSMUSG00000032078;ENSMUSG00000032293;ENSMUSG00000037316;ENSMUSG00000037742;ENSMUSG00000040354;ENSMUSG00000042680;ENSMUSG00000043733;ENSMUSG00000044786;ENSMUSG00000045817;ENSMUSG00000056201;ENSMUSG00000062209;ENSMUSG00000069255	Sox9;Akt1;Dusp3;Snx6;Inpp5k;Arpc2;Git1;Plcg1;Med1;Egfr;Stat5b;Zfp36l1;Rasa1;Dab2;Snai2;Pdpk1;Grk2;Pde8a;Ncl;Dab2ip;Ptpn12;Iqgap1;Syap1;Zpr1;Ireb2;Bag4;Eef1a1;Mars1;Garem1;Ptpn11;Zfp36;Zfp36l2;Cfl1;Erbb4;Dusp22	35	41	85.3659	R org.Mm.eg.db package
GO:0071372	cellular response to follicle-stimulating hormone stimulus	Gene Ontology (Biological Process)	ENSMUSG00000021944;ENSMUSG00000026923;ENSMUSG00000029167;ENSMUSG00000041324;ENSMUSG00000048915	Gata4;Notch1;Ppargc1a;Inhba;Efna5	5	9	55.5556	R org.Mm.eg.db package
GO:0071375	cellular response to peptide hormone stimulus	Gene Ontology (Biological Process)	ENSMUSG00000007655;ENSMUSG00000018899;ENSMUSG00000020484;ENSMUSG00000021127;ENSMUSG00000022391;ENSMUSG00000027646;ENSMUSG00000032312;ENSMUSG00000039217	Cav1;Irf1;Xbp1;Zfp36l1;Rangap1;Src;Csk;Il18	8	12	66.6667	R org.Mm.eg.db package
GO:0071380	cellular response to prostaglandin E stimulus	Gene Ontology (Biological Process)	ENSMUSG00000001729;ENSMUSG00000020532;ENSMUSG00000022994;ENSMUSG00000024045;ENSMUSG00000027523;ENSMUSG00000028518;ENSMUSG00000044359;ENSMUSG00000045038;ENSMUSG00000048779;ENSMUSG00000050697	Akt1;Acaca;Adcy6;Akap8;Gnas;Prkaa2;P2ry4;Prkce;P2ry6;Prkaa1	10	13	76.9231	R org.Mm.eg.db package
GO:0071383	cellular response to steroid hormone stimulus	Gene Ontology (Biological Process)	ENSMUSG00000007097;ENSMUSG00000018160;ENSMUSG00000024413;ENSMUSG00000024431;ENSMUSG00000030421;ENSMUSG00000033161;ENSMUSG00000038965;ENSMUSG00000046532	Atp1a2;Med1;Npc1;Nr3c1;Uri1;Atp1a1;Ube2l3;Ar	8	11	72.7273	R org.Mm.eg.db package
GO:0071385	cellular response to glucocorticoid stimulus	Gene Ontology (Biological Process)	ENSMUSG00000021127;ENSMUSG00000024431;ENSMUSG00000024659;ENSMUSG00000029249;ENSMUSG00000038965;ENSMUSG00000039630;ENSMUSG00000044786;ENSMUSG00000045817;ENSMUSG00000064360	Zfp36l1;Nr3c1;Anxa1;Rest;Ube2l3;Hnrnpu;Zfp36;Zfp36l2;mt-Nd3	9	16	56.25	R org.Mm.eg.db package
GO:0071392	cellular response to estradiol stimulus	Gene Ontology (Biological Process)	ENSMUSG00000003868;ENSMUSG00000019768;ENSMUSG00000020122;ENSMUSG00000021591;ENSMUSG00000022556;ENSMUSG00000024926;ENSMUSG00000027495;ENSMUSG00000027678;ENSMUSG00000031740;ENSMUSG00000037894;ENSMUSG00000048490;ENSMUSG00000061882;ENSMUSG00000085795	Ruvbl2;Esr1;Egfr;Glrx;Hsf1;Kat5;Fam210b;Ncoa3;Mmp2;H2az1;Nrip1;Ccdc62;Zfp703	13	24	54.1667	R org.Mm.eg.db package
GO:0071394	cellular response to testosterone stimulus	Gene Ontology (Biological Process)	ENSMUSG00000019782;ENSMUSG00000020580;ENSMUSG00000029110;ENSMUSG00000029304;ENSMUSG00000031207;ENSMUSG00000046532;ENSMUSG00000073834;ENSMUSG00000078683	Rwdd1;Rock2;Rnf4;Spp1;Msn;Ar;Mup11;Mup1	8	8	100	R org.Mm.eg.db package
GO:0071397	cellular response to cholesterol	Gene Ontology (Biological Process)	ENSMUSG00000001248;ENSMUSG00000001761;ENSMUSG00000021340;ENSMUSG00000021466;ENSMUSG00000028240;ENSMUSG00000030201;ENSMUSG00000036292;ENSMUSG00000037035;ENSMUSG00000038534;ENSMUSG00000038615;ENSMUSG00000040111;ENSMUSG00000041324;ENSMUSG00000056973	Gramd1a;Smo;Gpld1;Ptch1;Cyp7a1;Lrp6;Gramd1c;Inhbb;Osbpl7;Nfe2l1;Gramd1b;Inhba;Ces1d	13	14	92.8571	R org.Mm.eg.db package
GO:0071398	cellular response to fatty acid	Gene Ontology (Biological Process)	ENSMUSG00000015568;ENSMUSG00000019577;ENSMUSG00000032193;ENSMUSG00000045658;ENSMUSG00000047638;ENSMUSG00000055980	Lpl;Pdk4;Ldlr;Pid1;Nr1h4;Irs1	6	12	50	R org.Mm.eg.db package
GO:0071404	cellular response to low-density lipoprotein particle stimulus	Gene Ontology (Biological Process)	ENSMUSG00000000290;ENSMUSG00000000440;ENSMUSG00000002944;ENSMUSG00000021457;ENSMUSG00000024413;ENSMUSG00000025809;ENSMUSG00000030342;ENSMUSG00000032193;ENSMUSG00000037104;ENSMUSG00000037706;ENSMUSG00000038175;ENSMUSG00000056973;ENSMUSG00000058715;ENSMUSG00000093930	Itgb2;Pparg;Cd36;Syk;Npc1;Itgb1;Cd9;Ldlr;Socs5;Cd81;Mylip;Ces1d;Fcer1g;Hmgcs1	14	14	100	R org.Mm.eg.db package
GO:0071407	cellular response to organic cyclic compound	Gene Ontology (Biological Process)	ENSMUSG00000000440;ENSMUSG00000001729;ENSMUSG00000002603;ENSMUSG00000003031;ENSMUSG00000004038;ENSMUSG00000004040;ENSMUSG00000004043;ENSMUSG00000004056;ENSMUSG00000020516;ENSMUSG00000021025;ENSMUSG00000021540;ENSMUSG00000022556;ENSMUSG00000022781;ENSMUSG00000024349;ENSMUSG00000025217;ENSMUSG00000026104;ENSMUSG00000026185;ENSMUSG00000027358;ENSMUSG00000027398;ENSMUSG00000027509;ENSMUSG00000027765;ENSMUSG00000027796;ENSMUSG00000028163;ENSMUSG00000028766;ENSMUSG00000029468;ENSMUSG00000030059;ENSMUSG00000030602;ENSMUSG00000030774;ENSMUSG00000031681;ENSMUSG00000032902;ENSMUSG00000034640;ENSMUSG00000034957;ENSMUSG00000036362;ENSMUSG00000039217;ENSMUSG00000042812;ENSMUSG00000048779;ENSMUSG00000052681;ENSMUSG00000057177;ENSMUSG00000068798;ENSMUSG00000075304	Pparg;Akt1;Tgfb1;Cdkn1b;Gstm3;Stat3;Stat5a;Akt2;Rps6kb1;Nfkbia;Smad5;Hsf1;Pak2;Sting1;Btrc;Stat1;Igfbp5;Bmp2;Il1b;Rae1;P2ry1;Smad9;Nfkb1;Alpl;P2rx7;Tmf1;Pak4;Pak1;Smad1;Slc16a1;Tiparp;Cebpa;P2ry13;Il18;Foxf1;P2ry6;Rap1b;Gsk3a;Rap1a;Sp5	40	55	72.7273	R org.Mm.eg.db package
GO:0071421	manganese ion transmembrane transport	Gene Ontology (Biological Process)	ENSMUSG00000022094;ENSMUSG00000026614;ENSMUSG00000029234;ENSMUSG00000053897	Slc39a14;Slc30a10;Tmem165;Slc39a8	4	6	66.6667	R org.Mm.eg.db package
GO:0071422	succinate transmembrane transport	Gene Ontology (Biological Process)	ENSMUSG00000001095;ENSMUSG00000014606;ENSMUSG00000018459;ENSMUSG00000022003;ENSMUSG00000025792;ENSMUSG00000031105	Slc13a2;Slc25a11;Slc13a3;Slc25a30;Slc25a10;Slc25a14	6	6	100	R org.Mm.eg.db package
GO:0071423	malate transmembrane transport	Gene Ontology (Biological Process)	ENSMUSG00000014606;ENSMUSG00000022003;ENSMUSG00000025792;ENSMUSG00000031105	Slc25a11;Slc25a30;Slc25a10;Slc25a14	4	4	100	R org.Mm.eg.db package
GO:0071425	hematopoietic stem cell proliferation	Gene Ontology (Biological Process)	ENSMUSG00000006014;ENSMUSG00000016409;ENSMUSG00000016494;ENSMUSG00000018974;ENSMUSG00000020898;ENSMUSG00000021994;ENSMUSG00000028034;ENSMUSG00000030199;ENSMUSG00000031820;ENSMUSG00000040025;ENSMUSG00000044813;ENSMUSG00000064145	Prg4;Nkap;Cd34;Sart3;Ctc1;Wnt5a;Fubp1;Etv6;Babam1;Ythdf2;Shb;Arih2	12	17	70.5882	R org.Mm.eg.db package
GO:0071447	cellular response to hydroperoxide	Gene Ontology (Biological Process)	ENSMUSG00000002944;ENSMUSG00000021559;ENSMUSG00000021948;ENSMUSG00000022307;ENSMUSG00000028211	Cd36;Dapk1;Prkcd;Oxr1;Trp53inp1	5	7	71.4286	R org.Mm.eg.db package
GO:0071455	cellular response to hyperoxia	Gene Ontology (Biological Process)	ENSMUSG00000007655;ENSMUSG00000024778;ENSMUSG00000030314;ENSMUSG00000044167	Cav1;Fas;Atg7;Foxo1	4	5	80	R org.Mm.eg.db package
GO:0071456	cellular response to hypoxia	Gene Ontology (Biological Process)	ENSMUSG00000000171;ENSMUSG00000001441;ENSMUSG00000001729;ENSMUSG00000002250;ENSMUSG00000003955;ENSMUSG00000004655;ENSMUSG00000005312;ENSMUSG00000005374;ENSMUSG00000005836;ENSMUSG00000013663;ENSMUSG00000015149;ENSMUSG00000016481;ENSMUSG00000017969;ENSMUSG00000020063;ENSMUSG00000020458;ENSMUSG00000021109;ENSMUSG00000021127;ENSMUSG00000021611;ENSMUSG00000022051;ENSMUSG00000022346;ENSMUSG00000023951;ENSMUSG00000024039;ENSMUSG00000024140;ENSMUSG00000024924;ENSMUSG00000024959;ENSMUSG00000025130;ENSMUSG00000025586;ENSMUSG00000028354;ENSMUSG00000028527;ENSMUSG00000028756;ENSMUSG00000028759;ENSMUSG00000028854;ENSMUSG00000028991;ENSMUSG00000029064;ENSMUSG00000031490;ENSMUSG00000031987;ENSMUSG00000032115;ENSMUSG00000032238;ENSMUSG00000035105;ENSMUSG00000036880;ENSMUSG00000038028;ENSMUSG00000038412;ENSMUSG00000039231;ENSMUSG00000039615;ENSMUSG00000039646;ENSMUSG00000039782;ENSMUSG00000041560;ENSMUSG00000045038;ENSMUSG00000054422;ENSMUSG00000058709;ENSMUSG00000062070;ENSMUSG00000078566;ENSMUSG00000079055	Sdhd;Npepps;Akt1;Ppard;Fam162a;Aqp1;Ubqln1;Tbl2;Gata6;Pten;Sirt2;Cr1l;Ptgis;Sirt1;Rtn4;Hif1a;Zfp36l1;Tert;Bnip3l;Myc;Vegfa;Cbs;Epas1;Vldlr;Bad;P4hb;Cpeb1;Fmn2;Ak4;Pink1;Hp1bp3;Slc9a1;Mtor;Gnb1;Eif4ebp1;Egln1;Hyou1;Rora;Egln3;Acaa2;Tigar;Higd1a;Suv39h1;Stub1;Vasn;Cpeb2;Nop53;Prkce;Fabp1;Egln2;Pgk1;Bnip3;Slc8a3	53	75	70.6667	R org.Mm.eg.db package
GO:0071459	protein localization to chromosome, centromeric region	Gene Ontology (Biological Process)	ENSMUSG00000005698;ENSMUSG00000022105;ENSMUSG00000024943;ENSMUSG00000029177;ENSMUSG00000044502	Ctcf;Rb1;Smc5;Cenpa;Bod1	5	7	71.4286	R org.Mm.eg.db package
GO:0071466	cellular response to xenobiotic stimulus	Gene Ontology (Biological Process)	ENSMUSG00000022105;ENSMUSG00000027342;ENSMUSG00000027490;ENSMUSG00000029730	Rb1;Pcna;E2f1;Mcm7	4	4	100	R org.Mm.eg.db package
GO:0071467	cellular response to pH	Gene Ontology (Biological Process)	ENSMUSG00000004567;ENSMUSG00000010051;ENSMUSG00000021340;ENSMUSG00000023017;ENSMUSG00000034781;ENSMUSG00000050953;ENSMUSG00000064267	Mcoln1;Hyal1;Gpld1;Asic1;Gna11;Gja1;Hvcn1	7	10	70	R org.Mm.eg.db package
GO:0071470	cellular response to osmotic stress	Gene Ontology (Biological Process)	ENSMUSG00000000787;ENSMUSG00000002983;ENSMUSG00000033788;ENSMUSG00000034462;ENSMUSG00000046079;ENSMUSG00000054720;ENSMUSG00000060147	Ddx3x;Relb;Dysf;Pkd2;Lrrc8d;Lrrc8c;Serpinb6a	7	10	70	R org.Mm.eg.db package
GO:0071476	cellular hypotonic response	Gene Ontology (Biological Process)	ENSMUSG00000022836;ENSMUSG00000027030;ENSMUSG00000027130;ENSMUSG00000036737	Mylk;Stk39;Slc12a6;Oxsr1	4	8	50	R org.Mm.eg.db package
GO:0071479	cellular response to ionizing radiation	Gene Ontology (Biological Process)	ENSMUSG00000002083;ENSMUSG00000020063;ENSMUSG00000020413;ENSMUSG00000021215;ENSMUSG00000022184;ENSMUSG00000022248;ENSMUSG00000022676;ENSMUSG00000023067;ENSMUSG00000029238;ENSMUSG00000030528;ENSMUSG00000033955;ENSMUSG00000034154;ENSMUSG00000036390;ENSMUSG00000037461;ENSMUSG00000038569;ENSMUSG00000041974;ENSMUSG00000044627;ENSMUSG00000048668;ENSMUSG00000049717;ENSMUSG00000053436;ENSMUSG00000054364;ENSMUSG00000055762;ENSMUSG00000059552;ENSMUSG00000059923;ENSMUSG00000060938;ENSMUSG00000064289	Bbc3;Sirt1;Hus1;Net1;Fbxo4;Rad1;Snai2;Cdkn1a;Clock;Blm;Tnks1bp1;Ino80;Gadd45a;Ints7;Rad9b;Spidr;Swi5;Rhno1;Lig4;Mapk14;Rhob;Eef1d;Trp53;Grb2;Rpl26;Tank	26	33	78.7879	R org.Mm.eg.db package
GO:0071480	cellular response to gamma radiation	Gene Ontology (Biological Process)	ENSMUSG00000004085;ENSMUSG00000007659;ENSMUSG00000009406;ENSMUSG00000020184;ENSMUSG00000020694;ENSMUSG00000022471;ENSMUSG00000022556;ENSMUSG00000023067;ENSMUSG00000025499;ENSMUSG00000026187;ENSMUSG00000029110;ENSMUSG00000031583;ENSMUSG00000032060;ENSMUSG00000032409;ENSMUSG00000034218;ENSMUSG00000034345;ENSMUSG00000034659;ENSMUSG00000036940;ENSMUSG00000038418;ENSMUSG00000043207;ENSMUSG00000049932;ENSMUSG00000053110;ENSMUSG00000059552;ENSMUSG00000060938	Map3k20;Bcl2l1;Elk1;Mdm2;Tlk2;Xrcc6;Hsf1;Cdkn1a;Hras;Xrcc5;Rnf4;Wrn;Cryab;Atr;Atm;Gtf2h5;Tmem109;Kdm1a;Egr1;Zmpste24;H2ax;Yap1;Trp53;Rpl26	24	28	85.7143	R org.Mm.eg.db package
GO:0071481	cellular response to X-ray	Gene Ontology (Biological Process)	ENSMUSG00000000184;ENSMUSG00000022141;ENSMUSG00000022471;ENSMUSG00000026187;ENSMUSG00000026434;ENSMUSG00000034218	Ccnd2;Nipbl;Xrcc6;Xrcc5;Nucks1;Atm	6	8	75	R org.Mm.eg.db package
GO:0071493	cellular response to UV-B	Gene Ontology (Biological Process)	ENSMUSG00000003068;ENSMUSG00000006360;ENSMUSG00000010047;ENSMUSG00000010051;ENSMUSG00000023067;ENSMUSG00000027820	Stk11;Crip1;Hyal2;Hyal1;Cdkn1a;Mme	6	8	75	R org.Mm.eg.db package
GO:0071494	cellular response to UV-C	Gene Ontology (Biological Process)	ENSMUSG00000023953;ENSMUSG00000024423;ENSMUSG00000038425;ENSMUSG00000059552;ENSMUSG00000062762	Polh;Impact;Poli;Trp53;Ei24	5	6	83.3333	R org.Mm.eg.db package
GO:0071498	cellular response to fluid shear stress	Gene Ontology (Biological Process)	ENSMUSG00000005583;ENSMUSG00000008855;ENSMUSG00000015839;ENSMUSG00000020484;ENSMUSG00000022353;ENSMUSG00000024454;ENSMUSG00000027646;ENSMUSG00000029304;ENSMUSG00000034462;ENSMUSG00000055148;ENSMUSG00000059456	Mef2c;Hdac5;Nfe2l2;Xbp1;Mtss1;Hdac3;Src;Spp1;Pkd2;Klf2;Ptk2b	11	12	91.6667	R org.Mm.eg.db package
GO:0071499	cellular response to laminar fluid shear stress	Gene Ontology (Biological Process)	ENSMUSG00000001034;ENSMUSG00000015839;ENSMUSG00000020484;ENSMUSG00000055148;ENSMUSG00000076441	Mapk7;Nfe2l2;Xbp1;Klf2;Ass1	5	6	83.3333	R org.Mm.eg.db package
GO:0071526	semaphorin-plexin signaling pathway	Gene Ontology (Biological Process)	ENSMUSG00000001227;ENSMUSG00000001847;ENSMUSG00000009376;ENSMUSG00000019647;ENSMUSG00000022436;ENSMUSG00000025132;ENSMUSG00000025207;ENSMUSG00000025810;ENSMUSG00000026121;ENSMUSG00000026640;ENSMUSG00000027200;ENSMUSG00000028064;ENSMUSG00000029765;ENSMUSG00000030084;ENSMUSG00000030123;ENSMUSG00000030539;ENSMUSG00000031328;ENSMUSG00000034066;ENSMUSG00000034684;ENSMUSG00000036606;ENSMUSG00000038777;ENSMUSG00000040254;ENSMUSG00000052133;ENSMUSG00000053646;ENSMUSG00000074785	Sema6b;Rac1;Met;Sema6a;Sh3bp1;Arhgdia;Sema4g;Nrp1;Sema4c;Plxna2;Sema6d;Sema4a;Plxna4;Plxna1;Plxnd1;Sema4b;Flna;Farp2;Sema3f;Plxnb2;Sema6c;Sema3d;Sema5b;Plxnb1;Plxnc1	25	37	67.5676	R org.Mm.eg.db package
GO:0071539	protein localization to centrosome	Gene Ontology (Biological Process)	ENSMUSG00000019988;ENSMUSG00000020024;ENSMUSG00000020807;ENSMUSG00000022064;ENSMUSG00000024542;ENSMUSG00000025162;ENSMUSG00000025235;ENSMUSG00000025410;ENSMUSG00000027479;ENSMUSG00000027496;ENSMUSG00000029104;ENSMUSG00000031592;ENSMUSG00000032534;ENSMUSG00000033671;ENSMUSG00000037234;ENSMUSG00000038301;ENSMUSG00000039781;ENSMUSG00000039842;ENSMUSG00000047248	Nedd1;Cep83;4933427D14Rik;Pibf1;Cep192;Csnk1d;Bbs4;Dctn2;Mapre1;Aurka;Htt;Pcm1;Cep63;Cep350;Hook3;Snx10;Cep131;Mcph1;C2cd3	19	24	79.1667	R org.Mm.eg.db package
GO:0071549	cellular response to dexamethasone stimulus	Gene Ontology (Biological Process)	ENSMUSG00000002603;ENSMUSG00000004655;ENSMUSG00000005718;ENSMUSG00000020108;ENSMUSG00000020516;ENSMUSG00000021835;ENSMUSG00000022358;ENSMUSG00000024431;ENSMUSG00000024789;ENSMUSG00000027513;ENSMUSG00000028156;ENSMUSG00000028914;ENSMUSG00000031490;ENSMUSG00000039630;ENSMUSG00000040618;ENSMUSG00000049115;ENSMUSG00000055067	Tgfb1;Aqp1;Tfap4;Ddit4;Rps6kb1;Bmp4;Fbxo32;Nr3c1;Jak2;Pck1;Eif4e;Casp9;Eif4ebp1;Hnrnpu;Pck2;Agtr1a;Smyd3	17	28	60.7143	R org.Mm.eg.db package
GO:0071557	histone H3-K27 demethylation	Gene Ontology (Biological Process)	ENSMUSG00000018476;ENSMUSG00000037369;ENSMUSG00000041229;ENSMUSG00000042599	Kdm6b;Kdm6a;Phf8;Kdm7a	4	6	66.6667	R org.Mm.eg.db package
GO:0071559	response to transforming growth factor beta	Gene Ontology (Biological Process)	ENSMUSG00000020580;ENSMUSG00000024290;ENSMUSG00000024515;ENSMUSG00000024947;ENSMUSG00000038872	Rock2;Rock1;Smad4;Men1;Zfhx3	5	8	62.5	R org.Mm.eg.db package
GO:0071560	cellular response to transforming growth factor beta stimulus	Gene Ontology (Biological Process)	ENSMUSG00000000530;ENSMUSG00000000567;ENSMUSG00000001034;ENSMUSG00000002603;ENSMUSG00000004099;ENSMUSG00000004637;ENSMUSG00000005583;ENSMUSG00000006134;ENSMUSG00000007613;ENSMUSG00000007655;ENSMUSG00000010047;ENSMUSG00000014932;ENSMUSG00000017776;ENSMUSG00000019843;ENSMUSG00000019979;ENSMUSG00000021096;ENSMUSG00000021127;ENSMUSG00000022150;ENSMUSG00000022607;ENSMUSG00000024431;ENSMUSG00000025880;ENSMUSG00000026201;ENSMUSG00000026341;ENSMUSG00000026383;ENSMUSG00000026496;ENSMUSG00000027646;ENSMUSG00000028978;ENSMUSG00000029167;ENSMUSG00000030417;ENSMUSG00000031010;ENSMUSG00000031503;ENSMUSG00000032402;ENSMUSG00000034675;ENSMUSG00000041540;ENSMUSG00000045817;ENSMUSG00000051910	Acvrl1;Sox9;Mapk7;Tgfb1;Dnmt1;Wwox;Mef2c;Crkl;Tgfbr1;Cav1;Hyal2;Yes1;Crk;Fyn;Apaf1;Ppm1a;Zfp36l1;Dab2;Ptk2;Nr3c1;Smad7;Stk16;Actr3;Epb41l5;Parp1;Src;Nos3;Ppargc1a;Pdcd5;Usp9x;Col4a2;Smad3;Dbn1;Sox5;Zfp36l2;Sox6	36	50	72	R org.Mm.eg.db package
GO:0071569	protein ufmylation	Gene Ontology (Biological Process)	ENSMUSG00000018669;ENSMUSG00000027746;ENSMUSG00000032557;ENSMUSG00000040359;ENSMUSG00000062963;ENSMUSG00000068290	Cdk5rap3;Ufm1;Uba5;Ufl1;Ufc1;Ddrgk1	6	6	100	R org.Mm.eg.db package
GO:0071577	zinc ion transmembrane transport	Gene Ontology (Biological Process)	ENSMUSG00000002105;ENSMUSG00000005802;ENSMUSG00000009292;ENSMUSG00000022094;ENSMUSG00000024270;ENSMUSG00000024327;ENSMUSG00000026614;ENSMUSG00000037434;ENSMUSG00000041654;ENSMUSG00000046822;ENSMUSG00000052310;ENSMUSG00000053897;ENSMUSG00000072572	Slc39a13;Slc30a4;Trpm2;Slc39a14;Slc39a6;Slc39a7;Slc30a10;Slc30a1;Slc39a11;Slc39a3;Slc39a1;Slc39a8;Slc39a2	13	18	72.2222	R org.Mm.eg.db package
GO:0071578	zinc ion import across plasma membrane	Gene Ontology (Biological Process)	ENSMUSG00000022094;ENSMUSG00000024270;ENSMUSG00000025986;ENSMUSG00000039878;ENSMUSG00000053897;ENSMUSG00000063354	Slc39a14;Slc39a6;Slc39a10;Slc39a5;Slc39a8;Slc39a4	6	7	85.7143	R org.Mm.eg.db package
GO:0071638	negative regulation of monocyte chemotactic protein-1 production	Gene Ontology (Biological Process)	ENSMUSG00000021709;ENSMUSG00000037104;ENSMUSG00000047139;ENSMUSG00000047638	Erbin;Socs5;Cd24a;Nr1h4	4	8	50	R org.Mm.eg.db package
GO:0071677	positive regulation of mononuclear cell migration	Gene Ontology (Biological Process)	ENSMUSG00000002603;ENSMUSG00000024397;ENSMUSG00000050335;ENSMUSG00000073888	Tgfb1;Aif1;Lgals3;Ccl27a	4	5	80	R org.Mm.eg.db package
GO:0071679	commissural neuron axon guidance	Gene Ontology (Biological Process)	ENSMUSG00000001761;ENSMUSG00000008575;ENSMUSG00000021466;ENSMUSG00000023951;ENSMUSG00000025810;ENSMUSG00000032547;ENSMUSG00000039952	Smo;Nfib;Ptch1;Vegfa;Nrp1;Ryk;Dag1	7	13	53.8462	R org.Mm.eg.db package
GO:0071681	cellular response to indole-3-methanol	Gene Ontology (Biological Process)	ENSMUSG00000000303;ENSMUSG00000001552;ENSMUSG00000006932;ENSMUSG00000017146;ENSMUSG00000037815	Cdh1;Jup;Ctnnb1;Brca1;Ctnna1	5	5	100	R org.Mm.eg.db package
GO:0071704	organic substance metabolic process	Gene Ontology (Biological Process)	ENSMUSG00000025791;ENSMUSG00000029171;ENSMUSG00000030729;ENSMUSG00000041731;ENSMUSG00000056131	Pgm1;Pgm2;Pgm2l1;Pgm5;Pgm3	5	6	83.3333	R org.Mm.eg.db package
GO:0071709	membrane assembly	Gene Ontology (Biological Process)	ENSMUSG00000019437;ENSMUSG00000020315;ENSMUSG00000038217;ENSMUSG00000069601	Tlcd1;Sptbn1;Tlcd2;Ank3	4	4	100	R org.Mm.eg.db package
GO:0071711	basement membrane organization	Gene Ontology (Biological Process)	ENSMUSG00000000058;ENSMUSG00000007655;ENSMUSG00000018217;ENSMUSG00000025485;ENSMUSG00000025809;ENSMUSG00000027356;ENSMUSG00000030498;ENSMUSG00000031502;ENSMUSG00000039952;ENSMUSG00000061731;ENSMUSG00000074227	Cav2;Cav1;Pmp22;Ric8a;Itgb1;Fermt1;Gas2;Col4a1;Dag1;Ext1;Spint2	11	15	73.3333	R org.Mm.eg.db package
GO:0071712	ER-associated misfolded protein catabolic process	Gene Ontology (Biological Process)	ENSMUSG00000002064;ENSMUSG00000005262;ENSMUSG00000015478;ENSMUSG00000020448;ENSMUSG00000022365;ENSMUSG00000022769;ENSMUSG00000024392;ENSMUSG00000026849;ENSMUSG00000028452;ENSMUSG00000034126;ENSMUSG00000037470;ENSMUSG00000042104;ENSMUSG00000068328	Sdf2;Ufd1;Rnf5;Rnf185;Derl1;Sdf2l1;Bag6;Tor1a;Vcp;Pomt2;Uggt1;Uggt2;Aup1	13	13	100	R org.Mm.eg.db package
GO:0071732	cellular response to nitric oxide	Gene Ontology (Biological Process)	ENSMUSG00000000568;ENSMUSG00000004655;ENSMUSG00000017776;ENSMUSG00000021311;ENSMUSG00000021936;ENSMUSG00000026031;ENSMUSG00000026942;ENSMUSG00000031955;ENSMUSG00000044167	Hnrnpd;Aqp1;Crk;Mtr;Mapk8;Cflar;Traf2;Bcar1;Foxo1	9	11	81.8182	R org.Mm.eg.db package
GO:0071763	nuclear membrane organization	Gene Ontology (Biological Process)	ENSMUSG00000026466;ENSMUSG00000026848;ENSMUSG00000026849;ENSMUSG00000030095	Tor1aip1;Tor1b;Tor1a;Tmem43	4	4	100	R org.Mm.eg.db package
GO:0071786	endoplasmic reticulum tubular network organization	Gene Ontology (Biological Process)	ENSMUSG00000002395;ENSMUSG00000009207;ENSMUSG00000019873;ENSMUSG00000020458;ENSMUSG00000020671;ENSMUSG00000024758;ENSMUSG00000031953;ENSMUSG00000033589;ENSMUSG00000037720;ENSMUSG00000073639	Use1;Lnpk;Reep3;Rtn4;Rab10;Rtn3;Tmem170;Reep4;Tmem33;Rab18	10	12	83.3333	R org.Mm.eg.db package
GO:0071787	endoplasmic reticulum tubular network formation	Gene Ontology (Biological Process)	ENSMUSG00000018820;ENSMUSG00000020458;ENSMUSG00000024758;ENSMUSG00000030654	Zfyve27;Rtn4;Rtn3;Arl6ip1	4	4	100	R org.Mm.eg.db package
GO:0071800	podosome assembly	Gene Ontology (Biological Process)	ENSMUSG00000020476;ENSMUSG00000034066;ENSMUSG00000040711;ENSMUSG00000098112	Dbnl;Farp2;Sh3pxd2b;Bin2	4	4	100	R org.Mm.eg.db package
GO:0071803	positive regulation of podosome assembly	Gene Ontology (Biological Process)	ENSMUSG00000006304;ENSMUSG00000007815;ENSMUSG00000020366;ENSMUSG00000021936;ENSMUSG00000021998;ENSMUSG00000022377;ENSMUSG00000027646;ENSMUSG00000029581;ENSMUSG00000031207;ENSMUSG00000033542;ENSMUSG00000058056	Arpc2;Rhoa;Mapk9;Mapk8;Lcp1;Asap1;Src;Fscn1;Msn;Arhgef5;Palld	11	14	78.5714	R org.Mm.eg.db package
GO:0071816	tail-anchored membrane protein insertion into ER membrane	Gene Ontology (Biological Process)	ENSMUSG00000004937;ENSMUSG00000015290;ENSMUSG00000023147;ENSMUSG00000024392;ENSMUSG00000025858;ENSMUSG00000052456	Sgta;Ubl4a;Get1;Bag6;Get4;Get3	6	6	100	R org.Mm.eg.db package
GO:0071850	regulation of cell cycle	Gene Ontology (Biological Process)	ENSMUSG00000003031;ENSMUSG00000020464;ENSMUSG00000023067;ENSMUSG00000033102;ENSMUSG00000033502;ENSMUSG00000033751;ENSMUSG00000036390;ENSMUSG00000039842;ENSMUSG00000059552	Cdkn1b;Pnpt1;Cdkn1a;Cdc14b;Cdc14a;Gadd45gip1;Gadd45a;Mcph1;Trp53	9	14	64.2857	R org.Mm.eg.db package
GO:0071872	cellular response to epinephrine stimulus	Gene Ontology (Biological Process)	ENSMUSG00000015149;ENSMUSG00000021699;ENSMUSG00000026463;ENSMUSG00000028525;ENSMUSG00000028854	Sirt2;Pde4d;Atp2b4;Pde4b;Slc9a1	5	9	55.5556	R org.Mm.eg.db package
GO:0071896	protein localization to adherens junction	Gene Ontology (Biological Process)	ENSMUSG00000021782;ENSMUSG00000022568;ENSMUSG00000029580;ENSMUSG00000030516;ENSMUSG00000057440	Dlg5;Scrib;Actb;Tjp1;Mpp7	5	5	100	R org.Mm.eg.db package
GO:0071897	DNA biosynthetic process	Gene Ontology (Biological Process)	ENSMUSG00000006678;ENSMUSG00000014301;ENSMUSG00000019997;ENSMUSG00000020471;ENSMUSG00000020697;ENSMUSG00000021611;ENSMUSG00000023953;ENSMUSG00000025218;ENSMUSG00000025574;ENSMUSG00000026082;ENSMUSG00000030726;ENSMUSG00000031906;ENSMUSG00000035824;ENSMUSG00000038425;ENSMUSG00000038644;ENSMUSG00000038845;ENSMUSG00000049717;ENSMUSG00000056394;ENSMUSG00000058729	Pola1;Pam16;Ccn2;Pold2;Lig3;Tert;Polh;Poll;Tk1;Rev1;Pold3;Smpd3;Tk2;Poli;Pold1;Phb;Lig4;Lig1;Lin9	19	23	82.6087	R org.Mm.eg.db package
GO:0071900	regulation of protein serine/threonine kinase activity	Gene Ontology (Biological Process)	ENSMUSG00000018217;ENSMUSG00000020063;ENSMUSG00000028944;ENSMUSG00000035354;ENSMUSG00000067713	Pmp22;Sirt1;Prkag2;Uvrag;Prkag1	5	6	83.3333	R org.Mm.eg.db package
GO:0071901	negative regulation of protein serine/threonine kinase activity	Gene Ontology (Biological Process)	ENSMUSG00000015937;ENSMUSG00000018669;ENSMUSG00000022105;ENSMUSG00000024913;ENSMUSG00000026842;ENSMUSG00000026883;ENSMUSG00000028458;ENSMUSG00000030201;ENSMUSG00000036390;ENSMUSG00000057531;ENSMUSG00000079055	Macroh2a1;Cdk5rap3;Rb1;Lrp5;Abl1;Dab2ip;Tesk1;Lrp6;Gadd45a;Dtnbp1;Slc8a3	11	13	84.6154	R org.Mm.eg.db package
GO:0071902	positive regulation of protein serine/threonine kinase activity	Gene Ontology (Biological Process)	ENSMUSG00000000346;ENSMUSG00000000787;ENSMUSG00000003068;ENSMUSG00000003423;ENSMUSG00000004451;ENSMUSG00000004936;ENSMUSG00000007815;ENSMUSG00000016984;ENSMUSG00000018796;ENSMUSG00000020053;ENSMUSG00000020349;ENSMUSG00000023944;ENSMUSG00000024014;ENSMUSG00000024170;ENSMUSG00000024621;ENSMUSG00000024660;ENSMUSG00000025583;ENSMUSG00000026883;ENSMUSG00000027646;ENSMUSG00000027835;ENSMUSG00000029687;ENSMUSG00000030272;ENSMUSG00000030538;ENSMUSG00000031357;ENSMUSG00000031808;ENSMUSG00000032392;ENSMUSG00000035027;ENSMUSG00000036707;ENSMUSG00000038412;ENSMUSG00000055320;ENSMUSG00000069874	Dazap2;Ddx3x;Stk11;Pih1d1;Ralb;Map2k1;Rhoa;Etaa1;Acsl1;Igf1;Ppp2ca;Hsp90ab1;Pim1;Telo2;Csf1r;Incenp;Rptor;Dab2ip;Src;Pdcd10;Ezh2;Camk1;Cib1;Syap1;Slc27a1;Parp16;Map2k2;Cab39;Higd1a;Tead1;Irgm2	31	38	81.5789	R org.Mm.eg.db package
GO:0071947	protein deubiquitination involved in ubiquitin-dependent protein catabolic process	Gene Ontology (Biological Process)	ENSMUSG00000019850;ENSMUSG00000030967;ENSMUSG00000031010;ENSMUSG00000038495	Tnfaip3;Zranb1;Usp9x;Otud7b	4	5	80	R org.Mm.eg.db package
GO:0071985	multivesicular body sorting pathway	Gene Ontology (Biological Process)	ENSMUSG00000006058;ENSMUSG00000019868;ENSMUSG00000028419;ENSMUSG00000031255;ENSMUSG00000032202;ENSMUSG00000034584	Snf8;Vta1;Chmp5;Sytl4;Rab27a;Exph5	6	8	75	R org.Mm.eg.db package
GO:0072006	nephron development	Gene Ontology (Biological Process)	ENSMUSG00000001507;ENSMUSG00000014773;ENSMUSG00000020739;ENSMUSG00000027276;ENSMUSG00000036856;ENSMUSG00000036862;ENSMUSG00000039509;ENSMUSG00000051329;ENSMUSG00000052798	Itga3;Dll1;Nup85;Jag1;Wnt4;Dchs1;Nup133;Nup160;Nup107	9	12	75	R org.Mm.eg.db package
GO:0072014	proximal tubule development	Gene Ontology (Biological Process)	ENSMUSG00000014773;ENSMUSG00000027878;ENSMUSG00000032744;ENSMUSG00000042797	Dll1;Notch2;Heyl;Aqp11	4	4	100	R org.Mm.eg.db package
GO:0072015	podocyte development	Gene Ontology (Biological Process)	ENSMUSG00000021835;ENSMUSG00000027276;ENSMUSG00000027878;ENSMUSG00000027889;ENSMUSG00000032220;ENSMUSG00000042548	Bmp4;Jag1;Notch2;Ampd2;Myo1e;Asxl1	6	7	85.7143	R org.Mm.eg.db package
GO:0072089	stem cell proliferation	Gene Ontology (Biological Process)	ENSMUSG00000022394;ENSMUSG00000034177;ENSMUSG00000040584;ENSMUSG00000041961	L3mbtl2;Rnf43;Abcb1a;Znrf3	4	6	66.6667	R org.Mm.eg.db package
GO:0072091	regulation of stem cell proliferation	Gene Ontology (Biological Process)	ENSMUSG00000009073;ENSMUSG00000021127;ENSMUSG00000027678;ENSMUSG00000028842;ENSMUSG00000031565;ENSMUSG00000046470;ENSMUSG00000053110;ENSMUSG00000054717	Nf2;Zfp36l1;Ncoa3;Ago3;Fgfr1;Sox18;Yap1;Hmgb2	8	12	66.6667	R org.Mm.eg.db package
GO:0072102	glomerulus morphogenesis	Gene Ontology (Biological Process)	ENSMUSG00000005583;ENSMUSG00000019256;ENSMUSG00000022353;ENSMUSG00000034101	Mef2c;Ahr;Mtss1;Ctnnd1	4	5	80	R org.Mm.eg.db package
GO:0072126	positive regulation of glomerular mesangial cell proliferation	Gene Ontology (Biological Process)	ENSMUSG00000020689;ENSMUSG00000026031;ENSMUSG00000027947;ENSMUSG00000040552	Itgb3;Cflar;Il6ra;C3ar1	4	7	57.1429	R org.Mm.eg.db package
GO:0072189	ureter development	Gene Ontology (Biological Process)	ENSMUSG00000000567;ENSMUSG00000028565;ENSMUSG00000032558;ENSMUSG00000042812	Sox9;Nfia;Nphp3;Foxf1	4	7	57.1429	R org.Mm.eg.db package
GO:0072201	negative regulation of mesenchymal cell proliferation	Gene Ontology (Biological Process)	ENSMUSG00000021994;ENSMUSG00000028063;ENSMUSG00000028988;ENSMUSG00000029629	Wnt5a;Lmna;Ctnnbip1;Phf14	4	6	66.6667	R org.Mm.eg.db package
GO:0072321	chaperone-mediated protein transport	Gene Ontology (Biological Process)	ENSMUSG00000003464;ENSMUSG00000020219;ENSMUSG00000021079;ENSMUSG00000026849;ENSMUSG00000027076;ENSMUSG00000039016;ENSMUSG00000048007	Pex19;Timm13;Timm9;Tor1a;Timm10;Timm8b;Timm8a1	7	9	77.7778	R org.Mm.eg.db package
GO:0072332	intrinsic apoptotic signaling pathway by p53 class mediator	Gene Ontology (Biological Process)	ENSMUSG00000002083;ENSMUSG00000003068;ENSMUSG00000003873;ENSMUSG00000004637;ENSMUSG00000018983;ENSMUSG00000019851;ENSMUSG00000020267;ENSMUSG00000020719;ENSMUSG00000021285;ENSMUSG00000021690;ENSMUSG00000025647;ENSMUSG00000026278;ENSMUSG00000026510;ENSMUSG00000027016;ENSMUSG00000027490;ENSMUSG00000030888;ENSMUSG00000036986;ENSMUSG00000038967;ENSMUSG00000040463;ENSMUSG00000059552	Bbc3;Stk11;Bax;Wwox;E2f2;Perp;Hint1;Ddx5;Ppp1r13b;Jmy;Shisa5;Bok;Trp53bp2;Zfp385b;E2f1;Rrp8;Pml;Pdk2;Mybbp1a;Trp53	20	26	76.9231	R org.Mm.eg.db package
GO:0072344	rescue of stalled ribosome	Gene Ontology (Biological Process)	ENSMUSG00000020372;ENSMUSG00000020982;ENSMUSG00000023952;ENSMUSG00000041130;ENSMUSG00000052299	Rack1;Nemf;Gtpbp2;Zfp598;Ltn1	5	5	100	R org.Mm.eg.db package
GO:0072359	circulatory system development	Gene Ontology (Biological Process)	ENSMUSG00000001052;ENSMUSG00000002985;ENSMUSG00000018678;ENSMUSG00000020319;ENSMUSG00000020844;ENSMUSG00000021606;ENSMUSG00000026596;ENSMUSG00000026842;ENSMUSG00000029276;ENSMUSG00000030067;ENSMUSG00000033237;ENSMUSG00000034064;ENSMUSG00000037369	Sec24b;Apoe;Sp2;Wdpcp;Nxn;Ndufs6;Abl2;Abl1;Glmn;Foxp1;Arid2;Poglut1;Kdm6a	13	21	61.9048	R org.Mm.eg.db package
GO:0072378	blood coagulation, fibrin clot formation	Gene Ontology (Biological Process)	ENSMUSG00000026193;ENSMUSG00000028001;ENSMUSG00000033831;ENSMUSG00000033860	Fn1;Fga;Fgb;Fgg	4	6	66.6667	R org.Mm.eg.db package
GO:0072384	organelle transport along microtubule	Gene Ontology (Biological Process)	ENSMUSG00000006699;ENSMUSG00000025607;ENSMUSG00000030058;ENSMUSG00000036591;ENSMUSG00000042992	Cdc42;Copg2;Copg1;Arhgap21;Borcs5	5	7	71.4286	R org.Mm.eg.db package
GO:0072425	mitotic G2 DNA damage checkpoint signaling	Gene Ontology (Biological Process)	ENSMUSG00000017146;ENSMUSG00000020235;ENSMUSG00000025878;ENSMUSG00000031201;ENSMUSG00000031820;ENSMUSG00000033102;ENSMUSG00000035234;ENSMUSG00000052139	Brca1;Fzr1;Uimc1;Brcc3;Babam1;Cdc14b;Abraxas1;Babam2	8	11	72.7273	R org.Mm.eg.db package
GO:0072520	seminiferous tubule development	Gene Ontology (Biological Process)	ENSMUSG00000019505;ENSMUSG00000021944;ENSMUSG00000024515;ENSMUSG00000027465;ENSMUSG00000031229;ENSMUSG00000031785;ENSMUSG00000032512;ENSMUSG00000034329;ENSMUSG00000037876;ENSMUSG00000039041;ENSMUSG00000046532;ENSMUSG00000047030;ENSMUSG00000063049	Ubb;Gata4;Smad4;Tbc1d20;Atrx;Adgrg1;Wdr48;Brip1;Jmjd1c;Adrm1;Ar;Spata2;Ing2	13	21	61.9048	R org.Mm.eg.db package
GO:0072540	T-helper 17 cell lineage commitment	Gene Ontology (Biological Process)	ENSMUSG00000002603;ENSMUSG00000004040;ENSMUSG00000004707;ENSMUSG00000027947;ENSMUSG00000031154	Tgfb1;Stat3;Ly9;Il6ra;Otud5	5	9	55.5556	R org.Mm.eg.db package
GO:0072574	hepatocyte proliferation	Gene Ontology (Biological Process)	ENSMUSG00000003644;ENSMUSG00000010175;ENSMUSG00000027878;ENSMUSG00000029999;ENSMUSG00000031004;ENSMUSG00000031594;ENSMUSG00000056501	Rps6ka1;Prox1;Notch2;Tgfa;Mki67;Fgl1;Cebpb	7	8	87.5	R org.Mm.eg.db package
GO:0072583	clathrin-dependent endocytosis	Gene Ontology (Biological Process)	ENSMUSG00000000194;ENSMUSG00000002957;ENSMUSG00000014773;ENSMUSG00000020368;ENSMUSG00000022841;ENSMUSG00000028478;ENSMUSG00000028524;ENSMUSG00000030691;ENSMUSG00000035152;ENSMUSG00000039361;ENSMUSG00000039959;ENSMUSG00000041685;ENSMUSG00000042105;ENSMUSG00000047126;ENSMUSG00000047547;ENSMUSG00000060279;ENSMUSG00000062234	Gpr107;Ap2a2;Dll1;Canx;Ap2m1;Clta;Sgip1;Fchsd2;Ap2b1;Picalm;Hip1;Fcho2;Inpp5f;Cltc;Cltb;Ap2a1;Gak	17	22	77.2727	R org.Mm.eg.db package
GO:0072584	caveolin-mediated endocytosis	Gene Ontology (Biological Process)	ENSMUSG00000007655;ENSMUSG00000016664;ENSMUSG00000063065;ENSMUSG00000063358	Cav1;Pacsin2;Mapk3;Mapk1	4	5	80	R org.Mm.eg.db package
GO:0072593	reactive oxygen species metabolic process	Gene Ontology (Biological Process)	ENSMUSG00000005510;ENSMUSG00000006519;ENSMUSG00000009376;ENSMUSG00000019577;ENSMUSG00000019997;ENSMUSG00000020108;ENSMUSG00000021764;ENSMUSG00000022679;ENSMUSG00000022982;ENSMUSG00000024712;ENSMUSG00000025289;ENSMUSG00000025968;ENSMUSG00000028195;ENSMUSG00000028893;ENSMUSG00000029468;ENSMUSG00000030562;ENSMUSG00000034116;ENSMUSG00000036199;ENSMUSG00000038332;ENSMUSG00000039621;ENSMUSG00000044005;ENSMUSG00000053617;ENSMUSG00000054428;ENSMUSG00000064345;ENSMUSG00000068184;ENSMUSG00000078566	Ndufs3;Cyba;Met;Pdk4;Ccn2;Ddit4;Ndufs4;Mpv17l;Sod1;Rfk;Prdx4;Ndufs1;Ccn1;Sesn2;P2rx7;Nox4;Vav1;Ndufa13;Sesn1;Prex1;Gls2;Sh3pxd2a;Atpif1;mt-Nd2;Ndufaf2;Bnip3	26	37	70.2703	R org.Mm.eg.db package
GO:0072594	establishment of protein localization to organelle	Gene Ontology (Biological Process)	ENSMUSG00000004771;ENSMUSG00000016534;ENSMUSG00000018774;ENSMUSG00000025875;ENSMUSG00000030323;ENSMUSG00000031447	Rab11a;Lamp2;Cd68;Tspan17;Ift122;Lamp1	6	9	66.6667	R org.Mm.eg.db package
GO:0072655	establishment of protein localization to mitochondrion	Gene Ontology (Biological Process)	ENSMUSG00000000628;ENSMUSG00000001729;ENSMUSG00000025408;ENSMUSG00000028756;ENSMUSG00000034203;ENSMUSG00000037012;ENSMUSG00000041736	Hk2;Akt1;Ddit3;Pink1;Chchd4;Hk1;Tspo	7	7	100	R org.Mm.eg.db package
GO:0072656	maintenance of protein location in mitochondrion	Gene Ontology (Biological Process)	ENSMUSG00000000628;ENSMUSG00000001729;ENSMUSG00000028756;ENSMUSG00000037012;ENSMUSG00000041736	Hk2;Akt1;Pink1;Hk1;Tspo	5	5	100	R org.Mm.eg.db package
GO:0072657	protein localization to membrane	Gene Ontology (Biological Process)	ENSMUSG00000002320;ENSMUSG00000002489;ENSMUSG00000003346;ENSMUSG00000019832;ENSMUSG00000020198;ENSMUSG00000025016;ENSMUSG00000025544;ENSMUSG00000025793;ENSMUSG00000026433;ENSMUSG00000030720;ENSMUSG00000030806;ENSMUSG00000037712;ENSMUSG00000037852;ENSMUSG00000040711;ENSMUSG00000068040;ENSMUSG00000074811;ENSMUSG00000079110	Tm9sf1;Tiam1;Abhd17a;Rab32;Ap3d1;Tm9sf3;Tm9sf2;Hgs;Rab29;Cln3;Stx1b;Fermt2;Cpe;Sh3pxd2b;Tm9sf4;Hps6;Capn3	17	24	70.8333	R org.Mm.eg.db package
GO:0072659	protein localization to plasma membrane	Gene Ontology (Biological Process)	ENSMUSG00000000303;ENSMUSG00000001105;ENSMUSG00000001240;ENSMUSG00000001552;ENSMUSG00000001763;ENSMUSG00000001847;ENSMUSG00000002059;ENSMUSG00000002504;ENSMUSG00000003037;ENSMUSG00000004056;ENSMUSG00000004771;ENSMUSG00000006127;ENSMUSG00000006445;ENSMUSG00000015002;ENSMUSG00000015647;ENSMUSG00000018820;ENSMUSG00000019066;ENSMUSG00000019996;ENSMUSG00000020315;ENSMUSG00000020580;ENSMUSG00000020671;ENSMUSG00000020733;ENSMUSG00000020986;ENSMUSG00000021013;ENSMUSG00000021112;ENSMUSG00000021143;ENSMUSG00000021466;ENSMUSG00000021870;ENSMUSG00000022148;ENSMUSG00000022505;ENSMUSG00000022770;ENSMUSG00000022771;ENSMUSG00000023175;ENSMUSG00000023460;ENSMUSG00000024048;ENSMUSG00000024065;ENSMUSG00000024290;ENSMUSG00000024304;ENSMUSG00000024772;ENSMUSG00000024855;ENSMUSG00000025730;ENSMUSG00000025786;ENSMUSG00000025875;ENSMUSG00000026576;ENSMUSG00000026797;ENSMUSG00000026924;ENSMUSG00000027293;ENSMUSG00000027692;ENSMUSG00000027765;ENSMUSG00000027935;ENSMUSG00000028126;ENSMUSG00000028603;ENSMUSG00000028995;ENSMUSG00000029053;ENSMUSG00000029390;ENSMUSG00000030201;ENSMUSG00000030279;ENSMUSG00000030341;ENSMUSG00000030720;ENSMUSG00000030990;ENSMUSG00000031012;ENSMUSG00000031328;ENSMUSG00000031451;ENSMUSG00000031537;ENSMUSG00000031840;ENSMUSG00000032050;ENSMUSG00000032231;ENSMUSG00000032412;ENSMUSG00000033392;ENSMUSG00000033530;ENSMUSG00000034353;ENSMUSG00000035863;ENSMUSG00000036862;ENSMUSG00000036918;ENSMUSG00000036943;ENSMUSG00000037031;ENSMUSG00000037316;ENSMUSG00000037533;ENSMUSG00000037706;ENSMUSG00000037824;ENSMUSG00000038024;ENSMUSG00000038174;ENSMUSG00000038235;ENSMUSG00000038298;ENSMUSG00000039956;ENSMUSG00000041685;ENSMUSG00000041957;ENSMUSG00000041959;ENSMUSG00000045140;ENSMUSG00000045377;ENSMUSG00000051615;ENSMUSG00000052397;ENSMUSG00000054065;ENSMUSG00000058715;ENSMUSG00000059714;ENSMUSG00000061244;ENSMUSG00000061981;ENSMUSG00000062232;ENSMUSG00000062234;ENSMUSG00000062352;ENSMUSG00000068798;ENSMUSG00000069601;ENSMUSG00000074170;ENSMUSG00000074364;ENSMUSG00000078612	Cdh1;Ift20;Ramp2;Jup;Tspan33;Rac1;Rab34;Slc9a3r2;Rab8a;Akt2;Rab11a;Inpp5k;Epha2;Efr3a;Lama5;Zfyve27;Rab3d;Map7;Sptbn1;Rock2;Rab10;Slc9a3r1;Sec23a;Ttc8;Pals1;Pacs2;Ptch1;Slmap;Fyb;Emp2;Dlg1;Ppil2;Bsg;Rab12;Myl12a;Ehd3;Rock1;Cdh2;Ehd1;Pacs1;Rab40c;Zdhhc3;Tspan17;Atp1b1;Stxbp1;Sec16a;Ehd4;Tnik;P2ry1;Rab13;Pip5k1a;Scp2;Fam126a;Prkcz;Tmed2;Lrp6;C2cd5;Tnfrsf1a;Cln3;Pgap2;Cask;Flna;Gas6;Ikbkb;Rab3a;Rdx;Anxa2;Atp1b3;Clasp2;Ttc7b;Ramp1;Palm;Dchs1;Ttc7;Rab8b;Tspan15;Bag4;Rapgef6;Cd81;Tspan14;Dennd4c;Fam126b;F11r;Pdzk1;Mrap;Fcho2;Pkp2;S100a10;Pigw;Tmem88;Rap2a;Ezr;Pkp3;Fcer1g;Flot1;Exoc5;Flot2;Rapgef2;Gak;Itgb1bp1;Rap1a;Ank3;Plekhf1;Ehd2;Fyb2	105	159	66.0377	R org.Mm.eg.db package
GO:0072673	lamellipodium morphogenesis	Gene Ontology (Biological Process)	ENSMUSG00000004677;ENSMUSG00000015745;ENSMUSG00000019831;ENSMUSG00000028868;ENSMUSG00000032382;ENSMUSG00000034484;ENSMUSG00000058835	Myo9b;Plekho1;Wasf1;Wasf2;Snx1;Snx2;Abi1	7	7	100	R org.Mm.eg.db package
GO:0072675	osteoclast fusion	Gene Ontology (Biological Process)	ENSMUSG00000035673;ENSMUSG00000037706;ENSMUSG00000039461;ENSMUSG00000053617	Sbno2;Cd81;Tcta;Sh3pxd2a	4	7	57.1429	R org.Mm.eg.db package
GO:0072678	T cell migration	Gene Ontology (Biological Process)	ENSMUSG00000001281;ENSMUSG00000027009;ENSMUSG00000031207;ENSMUSG00000045092	Itgb7;Itga4;Msn;S1pr1	4	7	57.1429	R org.Mm.eg.db package
GO:0072711	cellular response to hydroxyurea	Gene Ontology (Biological Process)	ENSMUSG00000000838;ENSMUSG00000027502;ENSMUSG00000029110;ENSMUSG00000030528;ENSMUSG00000031229;ENSMUSG00000035842;ENSMUSG00000039994;ENSMUSG00000041974;ENSMUSG00000070520;ENSMUSG00000078515	Fmr1;Rtf2;Rnf4;Blm;Atrx;Ddx11;Timeless;Spidr;Nsmce3;Ddi2	10	13	76.9231	R org.Mm.eg.db package
GO:0072719	cellular response to cisplatin	Gene Ontology (Biological Process)	ENSMUSG00000005413;ENSMUSG00000035842;ENSMUSG00000039994;ENSMUSG00000066150	Hmox1;Ddx11;Timeless;Slc31a1	4	4	100	R org.Mm.eg.db package
GO:0075044	positive regulation by symbiont of host autophagy	Gene Ontology (Biological Process)	ENSMUSG00000004798;ENSMUSG00000029512;ENSMUSG00000030314;ENSMUSG00000038160;ENSMUSG00000046879;ENSMUSG00000069874	Ulk2;Ulk1;Atg7;Atg5;Irgm1;Irgm2	6	8	75	R org.Mm.eg.db package
GO:0075522	IRES-dependent viral translational initiation	Gene Ontology (Biological Process)	ENSMUSG00000000355;ENSMUSG00000006498;ENSMUSG00000016554;ENSMUSG00000023106;ENSMUSG00000024991;ENSMUSG00000026427;ENSMUSG00000031029;ENSMUSG00000056076;ENSMUSG00000056851;ENSMUSG00000068882	Mcts1;Ptbp1;Eif3d;Denr;Eif3a;Eif2d;Eif3f;Eif3b;Pcbp2;Ssb	10	10	100	R org.Mm.eg.db package
GO:0075525	viral translational termination-reinitiation	Gene Ontology (Biological Process)	ENSMUSG00000016554;ENSMUSG00000024991;ENSMUSG00000033047;ENSMUSG00000056076;ENSMUSG00000070319	Eif3d;Eif3a;Eif3l;Eif3b;Eif3g	5	5	100	R org.Mm.eg.db package
GO:0080009	mRNA methylation	Gene Ontology (Biological Process)	ENSMUSG00000010554;ENSMUSG00000020659;ENSMUSG00000021595;ENSMUSG00000022000;ENSMUSG00000022160;ENSMUSG00000024019;ENSMUSG00000028114;ENSMUSG00000037376;ENSMUSG00000039849;ENSMUSG00000040720;ENSMUSG00000041975;ENSMUSG00000044763;ENSMUSG00000060475;ENSMUSG00000060950	Mettl16;Cbll1;Nsun2;Zc3h13;Mettl3;Cmtr1;Mettl14;Trmt6;Pcif1;Virma;Mettl8;Trmt10c;Wtap;Trmt61a	14	14	100	R org.Mm.eg.db package
GO:0080111	DNA demethylation	Gene Ontology (Biological Process)	ENSMUSG00000009585;ENSMUSG00000034674;ENSMUSG00000034832;ENSMUSG00000035960;ENSMUSG00000039754;ENSMUSG00000040613;ENSMUSG00000040943;ENSMUSG00000055932;ENSMUSG00000079036	Apobec3;Tdg;Tet3;Apex1;Alkbh4;Apobec1;Tet2;Fto;Alkbh1	9	13	69.2308	R org.Mm.eg.db package
GO:0080182	histone H3-K4 trimethylation	Gene Ontology (Biological Process)	ENSMUSG00000002028;ENSMUSG00000005609;ENSMUSG00000006307;ENSMUSG00000020257;ENSMUSG00000027304;ENSMUSG00000034160;ENSMUSG00000034832;ENSMUSG00000036181;ENSMUSG00000038214;ENSMUSG00000038369;ENSMUSG00000039834;ENSMUSG00000040943;ENSMUSG00000042308;ENSMUSG00000048118;ENSMUSG00000048154;ENSMUSG00000051977;ENSMUSG00000061559	Kmt2a;Ctr9;Kmt2b;Wdr82;Rtf1;Ogt;Tet3;H1f2;Bend3;Ncoa6;Zfp335;Tet2;Setd1a;Arid4a;Kmt2d;Prdm9;Wdr61	17	19	89.4737	R org.Mm.eg.db package
GO:0085020	protein K6-linked ubiquitination	Gene Ontology (Biological Process)	ENSMUSG00000017146;ENSMUSG00000023826;ENSMUSG00000029110;ENSMUSG00000029634;ENSMUSG00000060860	Brca1;Prkn;Rnf4;Rnf6;Ube2s	5	8	62.5	R org.Mm.eg.db package
GO:0086004	regulation of cardiac muscle cell contraction	Gene Ontology (Biological Process)	ENSMUSG00000003161;ENSMUSG00000007097;ENSMUSG00000021699;ENSMUSG00000021944;ENSMUSG00000026021;ENSMUSG00000028525;ENSMUSG00000033161;ENSMUSG00000036570;ENSMUSG00000042429	Sri;Atp1a2;Pde4d;Gata4;Sumo1;Pde4b;Atp1a1;Fxyd1;Adora1	9	17	52.9412	R org.Mm.eg.db package
GO:0086036	regulation of cardiac muscle cell membrane potential	Gene Ontology (Biological Process)	ENSMUSG00000024065;ENSMUSG00000029467;ENSMUSG00000032754;ENSMUSG00000036570;ENSMUSG00000041936	Ehd3;Atp2a2;Slc8b1;Fxyd1;Agrn	5	9	55.5556	R org.Mm.eg.db package
GO:0086073	bundle of His cell-Purkinje myocyte adhesion involved in cell communication	Gene Ontology (Biological Process)	ENSMUSG00000001552;ENSMUSG00000024331;ENSMUSG00000041957;ENSMUSG00000044393;ENSMUSG00000054889	Jup;Dsc2;Pkp2;Dsg2;Dsp	5	6	83.3333	R org.Mm.eg.db package
GO:0086100	endothelin receptor signaling pathway	Gene Ontology (Biological Process)	ENSMUSG00000006134;ENSMUSG00000022122;ENSMUSG00000028121;ENSMUSG00000031955;ENSMUSG00000059456	Crkl;Ednrb;Bcar3;Bcar1;Ptk2b	5	6	83.3333	R org.Mm.eg.db package
GO:0089718	amino acid import across plasma membrane	Gene Ontology (Biological Process)	ENSMUSG00000010122;ENSMUSG00000020261;ENSMUSG00000020334;ENSMUSG00000022180;ENSMUSG00000030096;ENSMUSG00000030108;ENSMUSG00000031596;ENSMUSG00000033965;ENSMUSG00000040010	Slc47a1;Slc36a1;Slc22a4;Slc7a8;Slc6a6;Slc6a13;Slc7a2;Slc16a2;Slc7a5	9	15	60	R org.Mm.eg.db package
GO:0090009	primitive streak formation	Gene Ontology (Biological Process)	ENSMUSG00000015605;ENSMUSG00000021994;ENSMUSG00000022895;ENSMUSG00000024986;ENSMUSG00000030201;ENSMUSG00000037025	Srf;Wnt5a;Ets2;Hhex;Lrp6;Foxa2	6	11	54.5455	R org.Mm.eg.db package
GO:0090023	positive regulation of neutrophil chemotaxis	Gene Ontology (Biological Process)	ENSMUSG00000001847;ENSMUSG00000009647;ENSMUSG00000016024;ENSMUSG00000018446;ENSMUSG00000022488;ENSMUSG00000022789;ENSMUSG00000024610;ENSMUSG00000027398;ENSMUSG00000031616;ENSMUSG00000032041;ENSMUSG00000032380;ENSMUSG00000033220;ENSMUSG00000033788;ENSMUSG00000036006;ENSMUSG00000039145;ENSMUSG00000040552;ENSMUSG00000061778	Rac1;Mcu;Lbp;C1qbp;Nckap1l;Dnm1l;Cd74;Il1b;Ednra;Tirap;Dapk2;Rac2;Dysf;Ripor2;Camk1d;C3ar1;Mospd2	17	27	62.963	R org.Mm.eg.db package
GO:0090037	positive regulation of protein kinase C signaling	Gene Ontology (Biological Process)	ENSMUSG00000020357;ENSMUSG00000021994;ENSMUSG00000023951;ENSMUSG00000042632;ENSMUSG00000044340;ENSMUSG00000045875;ENSMUSG00000057342;ENSMUSG00000069170	Flt4;Wnt5a;Vegfa;Pla2g6;Phlpp1;Adra1a;Sphk2;Adgrv1	8	11	72.7273	R org.Mm.eg.db package
GO:0090043	regulation of tubulin deacetylation	Gene Ontology (Biological Process)	ENSMUSG00000018651;ENSMUSG00000031478;ENSMUSG00000048930;ENSMUSG00000055024	Tada2a;Nek3;Tada3;Ep300	4	4	100	R org.Mm.eg.db package
GO:0090050	positive regulation of cell migration involved in sprouting angiogenesis	Gene Ontology (Biological Process)	ENSMUSG00000005413;ENSMUSG00000019699;ENSMUSG00000020700;ENSMUSG00000021701;ENSMUSG00000022475;ENSMUSG00000023951;ENSMUSG00000024659;ENSMUSG00000025810;ENSMUSG00000026842;ENSMUSG00000030538;ENSMUSG00000030660;ENSMUSG00000031253;ENSMUSG00000033960;ENSMUSG00000046768;ENSMUSG00000062960	Hmox1;Akt3;Map3k3;Plk2;Hdac7;Vegfa;Anxa1;Nrp1;Abl1;Cib1;Pik3c2a;Srpx2;Jcad;Rhoj;Kdr	15	21	71.4286	R org.Mm.eg.db package
GO:0090051	negative regulation of cell migration involved in sprouting angiogenesis	Gene Ontology (Biological Process)	ENSMUSG00000007815;ENSMUSG00000008855;ENSMUSG00000016128;ENSMUSG00000026923;ENSMUSG00000027314;ENSMUSG00000027351;ENSMUSG00000027835;ENSMUSG00000031834;ENSMUSG00000033170;ENSMUSG00000034881;ENSMUSG00000041445;ENSMUSG00000058444;ENSMUSG00000062352	Rhoa;Hdac5;Stard13;Notch1;Dll4;Spred1;Pdcd10;Pik3r2;Card10;Tbxa2r;Mmrn2;Map2k5;Itgb1bp1	13	17	76.4706	R org.Mm.eg.db package
GO:0090063	positive regulation of microtubule nucleation	Gene Ontology (Biological Process)	ENSMUSG00000031393;ENSMUSG00000031865;ENSMUSG00000038170;ENSMUSG00000040549	Mecp2;Dctn1;Pde4dip;Ckap5	4	4	100	R org.Mm.eg.db package
GO:0090080	positive regulation of MAPKKK cascade by fibroblast growth factor receptor signaling pathway	Gene Ontology (Biological Process)	ENSMUSG00000029195;ENSMUSG00000030827;ENSMUSG00000031565;ENSMUSG00000054252	Klb;Fgf21;Fgfr1;Fgfr3	4	6	66.6667	R org.Mm.eg.db package
GO:0090084	negative regulation of inclusion body assembly	Gene Ontology (Biological Process)	ENSMUSG00000005483;ENSMUSG00000022556;ENSMUSG00000026203;ENSMUSG00000029131;ENSMUSG00000032285;ENSMUSG00000059970	Dnajb1;Hsf1;Dnajb2;Dnajb6;Dnaja4;Hspa2	6	7	85.7143	R org.Mm.eg.db package
GO:0090090	negative regulation of canonical Wnt signaling pathway	Gene Ontology (Biological Process)	ENSMUSG00000000142;ENSMUSG00000000303;ENSMUSG00000000567;ENSMUSG00000001289;ENSMUSG00000001964;ENSMUSG00000002985;ENSMUSG00000003068;ENSMUSG00000003868;ENSMUSG00000005871;ENSMUSG00000007655;ENSMUSG00000008305;ENSMUSG00000011658;ENSMUSG00000014329;ENSMUSG00000018209;ENSMUSG00000018583;ENSMUSG00000019777;ENSMUSG00000020393;ENSMUSG00000020733;ENSMUSG00000021959;ENSMUSG00000021994;ENSMUSG00000022150;ENSMUSG00000022297;ENSMUSG00000022329;ENSMUSG00000022428;ENSMUSG00000022676;ENSMUSG00000022812;ENSMUSG00000022892;ENSMUSG00000022999;ENSMUSG00000023826;ENSMUSG00000024182;ENSMUSG00000024304;ENSMUSG00000024576;ENSMUSG00000024642;ENSMUSG00000024668;ENSMUSG00000024985;ENSMUSG00000025239;ENSMUSG00000025408;ENSMUSG00000025764;ENSMUSG00000026883;ENSMUSG00000026923;ENSMUSG00000027253;ENSMUSG00000027356;ENSMUSG00000027803;ENSMUSG00000028344;ENSMUSG00000028496;ENSMUSG00000028800;ENSMUSG00000029003;ENSMUSG00000030170;ENSMUSG00000030772;ENSMUSG00000031661;ENSMUSG00000031751;ENSMUSG00000032280;ENSMUSG00000032558;ENSMUSG00000033767;ENSMUSG00000034101;ENSMUSG00000034758;ENSMUSG00000034771;ENSMUSG00000035342;ENSMUSG00000036158;ENSMUSG00000036432;ENSMUSG00000036712;ENSMUSG00000038418;ENSMUSG00000039607;ENSMUSG00000039844;ENSMUSG00000040021;ENSMUSG00000041765;ENSMUSG00000041961;ENSMUSG00000042988;ENSMUSG00000043154;ENSMUSG00000043252;ENSMUSG00000044167;ENSMUSG00000044548;ENSMUSG00000044674;ENSMUSG00000045377;ENSMUSG00000048756;ENSMUSG00000049791;ENSMUSG00000050332;ENSMUSG00000053436;ENSMUSG00000053754;ENSMUSG00000054452;ENSMUSG00000057177;ENSMUSG00000069539;ENSMUSG00000071856;ENSMUSG00000087370	Axin2;Cdh1;Sox9;Pfdn5;Emd;Apoe;Stk11;Ruvbl2;Apc;Cav1;Tle1;Fuz;Bicc1;Stk4;G3bp1;Hdac2;Kremen1;Slc9a3r1;Lats2;Wnt5a;Dab2;Fzd6;Stk3;Cby1;Snai2;Gsk3b;App;Lmbr1l;Prkn;Axin1;Cdh2;Csnk1a1;Tle4;Sdhaf2;Tcf7l2;Limd1;Ddit3;Jade1;Dab2ip;Notch1;Lrp4;Fermt1;Wwtr1;Invs;Mllt3;Hdac1;Mad2l2;Wnt5b;Dkk3;Nkd1;Amfr;Tle3;Nphp3;Tmem131l;Ctnnd1;Tle6;Tle2;Lzts2;Prickle1;Siah2;Cyld;Egr1;Rbms3;Rapgef1;Lats1;Ubac2;Znrf3;Notum;Ppp2r3a;Tmem64;Foxo1;Dact1;Fzd1;Tmem88;Foxo3;Fzd4;Amer1;Mapk14;Chd8;Tle5;Gsk3a;Scyl2;Mcc;Tmem170b	84	128	65.625	R org.Mm.eg.db package
GO:0090102	cochlea development	Gene Ontology (Biological Process)	ENSMUSG00000000303;ENSMUSG00000001105;ENSMUSG00000002870;ENSMUSG00000004207;ENSMUSG00000016637;ENSMUSG00000020745;ENSMUSG00000022528;ENSMUSG00000030302;ENSMUSG00000033282;ENSMUSG00000036862;ENSMUSG00000040040;ENSMUSG00000049625;ENSMUSG00000054252;ENSMUSG00000054693;ENSMUSG00000071226	Cdh1;Ift20;Mcm2;Psap;Ift27;Pafah1b1;Hes1;Atp2b2;Rpgrip1l;Dchs1;Ift88;Tifab;Fgfr3;Adam10;Cecr2	15	27	55.5556	R org.Mm.eg.db package
GO:0090110	COPII-coated vesicle cargo loading	Gene Ontology (Biological Process)	ENSMUSG00000001052;ENSMUSG00000020088;ENSMUSG00000020149;ENSMUSG00000020986;ENSMUSG00000027429;ENSMUSG00000027465;ENSMUSG00000030298;ENSMUSG00000035325;ENSMUSG00000036391;ENSMUSG00000039234;ENSMUSG00000039367;ENSMUSG00000051984;ENSMUSG00000056050	Sec24b;Sar1a;Rab1a;Sec23a;Sec23b;Tbc1d20;Sec13;Sec31a;Sec24a;Sec24d;Sec24c;Sec31b;Mia3	13	13	100	R org.Mm.eg.db package
GO:0090114	COPII-coated vesicle budding	Gene Ontology (Biological Process)	ENSMUSG00000020986;ENSMUSG00000024091;ENSMUSG00000027429;ENSMUSG00000030298;ENSMUSG00000035325;ENSMUSG00000051984;ENSMUSG00000054455	Sec23a;Vapa;Sec23b;Sec13;Sec31a;Sec31b;Vapb	7	7	100	R org.Mm.eg.db package
GO:0090129	positive regulation of synapse maturation	Gene Ontology (Biological Process)	ENSMUSG00000013033;ENSMUSG00000021546;ENSMUSG00000024109;ENSMUSG00000026883;ENSMUSG00000026965;ENSMUSG00000042453;ENSMUSG00000057897	Adgrl1;Hnrnpk;Nrxn1;Dab2ip;Anapc2;Reln;Camk2b	7	10	70	R org.Mm.eg.db package
GO:0090136	epithelial cell-cell adhesion	Gene Ontology (Biological Process)	ENSMUSG00000006538;ENSMUSG00000015605;ENSMUSG00000021823;ENSMUSG00000022817;ENSMUSG00000026315;ENSMUSG00000031788;ENSMUSG00000037815;ENSMUSG00000044433;ENSMUSG00000045659;ENSMUSG00000054889	Ihh;Srf;Vcl;Itgb5;Serpinb8;Kifc3;Ctnna1;Camsap3;Plekha7;Dsp	10	12	83.3333	R org.Mm.eg.db package
GO:0090140	regulation of mitochondrial fission	Gene Ontology (Biological Process)	ENSMUSG00000020527;ENSMUSG00000022378;ENSMUSG00000023307;ENSMUSG00000031730;ENSMUSG00000037679;ENSMUSG00000039428;ENSMUSG00000040033	Myo19;Cyrib;Marchf5;Dhodh;Inf2;Tmem135;Stat2	7	9	77.7778	R org.Mm.eg.db package
GO:0090141	positive regulation of mitochondrial fission	Gene Ontology (Biological Process)	ENSMUSG00000009647;ENSMUSG00000018599;ENSMUSG00000019054;ENSMUSG00000019929;ENSMUSG00000022412;ENSMUSG00000022789;ENSMUSG00000023307;ENSMUSG00000026150;ENSMUSG00000028756;ENSMUSG00000031696;ENSMUSG00000037697;ENSMUSG00000041241;ENSMUSG00000061313;ENSMUSG00000062960;ENSMUSG00000078566	Mcu;Mief2;Fis1;Dcn;Mief1;Dnm1l;Marchf5;Mff;Pink1;Vps35;Ddhd1;Mul1;Ddhd2;Kdr;Bnip3	15	17	88.2353	R org.Mm.eg.db package
GO:0090148	membrane fission	Gene Ontology (Biological Process)	ENSMUSG00000004530;ENSMUSG00000024068;ENSMUSG00000030126;ENSMUSG00000035203;ENSMUSG00000037062;ENSMUSG00000038467	Coro1c;Spast;Tmcc1;Epn1;Sh3glb1;Chmp4b	6	6	100	R org.Mm.eg.db package
GO:0090150	establishment of protein localization to membrane	Gene Ontology (Biological Process)	ENSMUSG00000002413;ENSMUSG00000004446;ENSMUSG00000004771;ENSMUSG00000020671;ENSMUSG00000024413;ENSMUSG00000054150;ENSMUSG00000077450	Braf;Bid;Rab11a;Rab10;Npc1;Syne3;Rab11b	7	9	77.7778	R org.Mm.eg.db package
GO:0090155	negative regulation of sphingolipid biosynthetic process	Gene Ontology (Biological Process)	ENSMUSG00000025353;ENSMUSG00000026097;ENSMUSG00000026944;ENSMUSG00000030314	Ormdl2;Ormdl1;Abca2;Atg7	4	4	100	R org.Mm.eg.db package
GO:0090156	cellular sphingolipid homeostasis	Gene Ontology (Biological Process)	ENSMUSG00000020458;ENSMUSG00000025353;ENSMUSG00000026097;ENSMUSG00000026944;ENSMUSG00000030314;ENSMUSG00000038150	Rtn4;Ormdl2;Ormdl1;Abca2;Atg7;Ormdl3	6	6	100	R org.Mm.eg.db package
GO:0090158	endoplasmic reticulum membrane organization	Gene Ontology (Biological Process)	ENSMUSG00000004270;ENSMUSG00000029125;ENSMUSG00000029390;ENSMUSG00000037221;ENSMUSG00000054455	Lpcat3;Stx18;Tmed2;Mospd3;Vapb	5	6	83.3333	R org.Mm.eg.db package
GO:0090160	Golgi to lysosome transport	Gene Ontology (Biological Process)	ENSMUSG00000014550;ENSMUSG00000019518;ENSMUSG00000020790;ENSMUSG00000024065;ENSMUSG00000030301;ENSMUSG00000030720;ENSMUSG00000031447;ENSMUSG00000031731;ENSMUSG00000062234	Rbsn;Ap4m1;Ankfy1;Ehd3;Ccdc91;Cln3;Lamp1;Ap1g1;Gak	9	9	100	R org.Mm.eg.db package
GO:0090161	Golgi ribbon formation	Gene Ontology (Biological Process)	ENSMUSG00000000631;ENSMUSG00000002546;ENSMUSG00000021188;ENSMUSG00000022200;ENSMUSG00000023110;ENSMUSG00000024983;ENSMUSG00000026470;ENSMUSG00000026672;ENSMUSG00000026696;ENSMUSG00000027522;ENSMUSG00000038039;ENSMUSG00000063406;ENSMUSG00000066306	Myo18a;Golga2;Trip11;Golph3;Prmt5;Vti1a;Stx6;Optn;Vamp4;Stx16;Gcc2;Tmed5;Numa1	13	15	86.6667	R org.Mm.eg.db package
GO:0090162	establishment of epithelial cell polarity	Gene Ontology (Biological Process)	ENSMUSG00000017132;ENSMUSG00000018001;ENSMUSG00000020776;ENSMUSG00000021112;ENSMUSG00000022528;ENSMUSG00000025812;ENSMUSG00000026657;ENSMUSG00000027356;ENSMUSG00000030064;ENSMUSG00000030583;ENSMUSG00000044147;ENSMUSG00000050953	Cyth1;Cyth3;Fbf1;Pals1;Hes1;Pard3;Frmd4a;Fermt1;Frmd4b;Sipa1l3;Arf6;Gja1	12	15	80	R org.Mm.eg.db package
GO:0090166	Golgi disassembly	Gene Ontology (Biological Process)	ENSMUSG00000002546;ENSMUSG00000010110;ENSMUSG00000021115;ENSMUSG00000025224;ENSMUSG00000028680;ENSMUSG00000035486	Golga2;Stx5a;Vrk1;Gbf1;Plk3;Plk5	6	7	85.7143	R org.Mm.eg.db package
GO:0090168	Golgi reassembly	Gene Ontology (Biological Process)	ENSMUSG00000022285;ENSMUSG00000026277;ENSMUSG00000027835;ENSMUSG00000045210	Ywhaz;Stk25;Pdcd10;Vcpip1	4	4	100	R org.Mm.eg.db package
GO:0090170	regulation of Golgi inheritance	Gene Ontology (Biological Process)	ENSMUSG00000004936;ENSMUSG00000035027;ENSMUSG00000063065;ENSMUSG00000063358	Map2k1;Map2k2;Mapk3;Mapk1	4	4	100	R org.Mm.eg.db package
GO:0090181	regulation of cholesterol metabolic process	Gene Ontology (Biological Process)	ENSMUSG00000002279;ENSMUSG00000002985;ENSMUSG00000004815;ENSMUSG00000005514;ENSMUSG00000018574;ENSMUSG00000021779;ENSMUSG00000022040;ENSMUSG00000026003;ENSMUSG00000028088;ENSMUSG00000030747;ENSMUSG00000032193;ENSMUSG00000038172;ENSMUSG00000041567	Lmf1;Apoe;Dgkq;Por;Acadvl;Thrb;Ephx2;Acadl;Fmo5;Dgat2;Ldlr;Ttc39b;Serpina12	13	16	81.25	R org.Mm.eg.db package
GO:0090188	negative regulation of pancreatic juice secretion	Gene Ontology (Biological Process)	ENSMUSG00000002108;ENSMUSG00000027030;ENSMUSG00000035112;ENSMUSG00000045962	Nr1h3;Stk39;Wnk4;Wnk1	4	5	80	R org.Mm.eg.db package
GO:0090200	positive regulation of release of cytochrome c from mitochondria	Gene Ontology (Biological Process)	ENSMUSG00000002083;ENSMUSG00000003873;ENSMUSG00000003955;ENSMUSG00000004446;ENSMUSG00000016758;ENSMUSG00000021868;ENSMUSG00000022219;ENSMUSG00000022789;ENSMUSG00000024778;ENSMUSG00000024959;ENSMUSG00000027381;ENSMUSG00000028756;ENSMUSG00000030417;ENSMUSG00000039304;ENSMUSG00000040093;ENSMUSG00000042632;ENSMUSG00000057789;ENSMUSG00000059552;ENSMUSG00000066643;ENSMUSG00000078566	Bbc3;Bax;Fam162a;Bid;Bik;Ppif;Cideb;Dnm1l;Fas;Bad;Bcl2l11;Pink1;Pdcd5;Tnfsf10;Bmf;Pla2g6;Bak1;Trp53;Wdr35;Bnip3	20	26	76.9231	R org.Mm.eg.db package
GO:0090201	negative regulation of release of cytochrome c from mitochondria	Gene Ontology (Biological Process)	ENSMUSG00000001729;ENSMUSG00000014301;ENSMUSG00000020053;ENSMUSG00000021486;ENSMUSG00000021868;ENSMUSG00000022194;ENSMUSG00000023826;ENSMUSG00000028063;ENSMUSG00000028864;ENSMUSG00000029535;ENSMUSG00000031429;ENSMUSG00000033918;ENSMUSG00000038084;ENSMUSG00000038412;ENSMUSG00000059363;ENSMUSG00000060216;ENSMUSG00000063856;ENSMUSG00000089682	Akt1;Pam16;Igf1;Prelid1;Ppif;Pabpn1;Prkn;Lmna;Hgf;Triap1;Psmd10;Parl;Opa1;Higd1a;Fxn;Arrb2;Gpx1;Bcl2l2	18	21	85.7143	R org.Mm.eg.db package
GO:0090207	regulation of triglyceride metabolic process	Gene Ontology (Biological Process)	ENSMUSG00000002279;ENSMUSG00000002985;ENSMUSG00000021779;ENSMUSG00000027630;ENSMUSG00000037514;ENSMUSG00000037526;ENSMUSG00000041567;ENSMUSG00000057074	Lmf1;Apoe;Thrb;Tbl1xr1;Pank2;Atg14;Serpina12;Ces1g	8	9	88.8889	R org.Mm.eg.db package
GO:0090209	negative regulation of triglyceride metabolic process	Gene Ontology (Biological Process)	ENSMUSG00000002985;ENSMUSG00000019768;ENSMUSG00000028252;ENSMUSG00000029635;ENSMUSG00000040613	Apoe;Esr1;Ccnc;Cdk8;Apobec1	5	5	100	R org.Mm.eg.db package
GO:0090235	regulation of metaphase plate congression	Gene Ontology (Biological Process)	ENSMUSG00000018707;ENSMUSG00000027394;ENSMUSG00000029554;ENSMUSG00000066306	Dync1h1;Ttl;Mad1l1;Numa1	4	5	80	R org.Mm.eg.db package
GO:0090240	positive regulation of histone H4 acetylation	Gene Ontology (Biological Process)	ENSMUSG00000000902;ENSMUSG00000003423;ENSMUSG00000018909;ENSMUSG00000038909	Smarcb1;Pih1d1;Arrb1;Kat7	4	4	100	R org.Mm.eg.db package
GO:0090258	negative regulation of mitochondrial fission	Gene Ontology (Biological Process)	ENSMUSG00000018411;ENSMUSG00000023826;ENSMUSG00000027668;ENSMUSG00000028756;ENSMUSG00000029167	Mapt;Prkn;Mfn1;Pink1;Ppargc1a	5	7	71.4286	R org.Mm.eg.db package
GO:0090261	positive regulation of inclusion body assembly	Gene Ontology (Biological Process)	ENSMUSG00000006930;ENSMUSG00000020307;ENSMUSG00000020708;ENSMUSG00000021832;ENSMUSG00000022556	Hap1;Cdc34;Psmc5;Psmc6;Hsf1	5	5	100	R org.Mm.eg.db package
GO:0090263	positive regulation of canonical Wnt signaling pathway	Gene Ontology (Biological Process)	ENSMUSG00000000787;ENSMUSG00000001506;ENSMUSG00000002603;ENSMUSG00000003345;ENSMUSG00000006800;ENSMUSG00000007655;ENSMUSG00000014039;ENSMUSG00000015133;ENSMUSG00000018559;ENSMUSG00000019880;ENSMUSG00000020122;ENSMUSG00000020140;ENSMUSG00000020390;ENSMUSG00000020692;ENSMUSG00000021096;ENSMUSG00000022433;ENSMUSG00000024232;ENSMUSG00000024811;ENSMUSG00000025162;ENSMUSG00000025246;ENSMUSG00000025860;ENSMUSG00000027363;ENSMUSG00000027573;ENSMUSG00000027630;ENSMUSG00000027646;ENSMUSG00000028163;ENSMUSG00000028173;ENSMUSG00000028452;ENSMUSG00000028476;ENSMUSG00000028677;ENSMUSG00000030079;ENSMUSG00000030309;ENSMUSG00000030849;ENSMUSG00000030956;ENSMUSG00000031486;ENSMUSG00000031529;ENSMUSG00000031696;ENSMUSG00000032171;ENSMUSG00000032384;ENSMUSG00000032402;ENSMUSG00000032702;ENSMUSG00000033712;ENSMUSG00000034848;ENSMUSG00000034974;ENSMUSG00000037487;ENSMUSG00000038876;ENSMUSG00000040260;ENSMUSG00000041995;ENSMUSG00000043154;ENSMUSG00000044548;ENSMUSG00000044715;ENSMUSG00000045962;ENSMUSG00000050199;ENSMUSG00000050332;ENSMUSG00000053110;ENSMUSG00000054252;ENSMUSG00000055116;ENSMUSG00000056342;ENSMUSG00000058756;ENSMUSG00000059263;ENSMUSG00000059327;ENSMUSG00000061130;ENSMUSG00000067199;ENSMUSG00000073563	Ddx3x;Col1a1;Tgfb1;Csnk1g2;Sulf2;Cav1;Prdm15;Lrrk1;Ctdnep1;Rspo3;Egfr;Lgr5;Ube2b;Nle1;Ppm1a;Csnk1e;Bambi;Tnks2;Csnk1d;Tbl1x;Xiap;Usp8;Gid8;Tbl1xr1;Src;Nfkb1;Wls;Vcp;Reck;Rnf220;Ruvbl1;Caprin2;Fgfr2;Fam53b;Adgra2;Tnks;Vps35;Pin1;Csnk1g1;Smad3;Kank1;Ccar2;Ttc21b;Dapk3;Ubr5;Rnf146;Daam2;Zbed3;Ppp2r3a;Dact1;Gskip;Wnk1;Lgr4;Amer1;Yap1;Fgfr3;Arntl;Usp34;Thra;Usp47;Eda;Ppm1b;Frat1;Csnk1g3	64	102	62.7451	R org.Mm.eg.db package
GO:0090267	positive regulation of mitotic cell cycle spindle assembly checkpoint	Gene Ontology (Biological Process)	ENSMUSG00000006005;ENSMUSG00000021287;ENSMUSG00000029910;ENSMUSG00000032435;ENSMUSG00000038542	Tpr;Xrcc3;Mad2l1;Dync1li1;Pcid2	5	7	71.4286	R org.Mm.eg.db package
GO:0090271	positive regulation of fibroblast growth factor production	Gene Ontology (Biological Process)	ENSMUSG00000020580;ENSMUSG00000024397;ENSMUSG00000027474;ENSMUSG00000075254	Rock2;Aif1;Ccm2l;Heg1	4	5	80	R org.Mm.eg.db package
GO:0090277	positive regulation of peptide hormone secretion	Gene Ontology (Biological Process)	ENSMUSG00000006611;ENSMUSG00000028001;ENSMUSG00000029716;ENSMUSG00000033831;ENSMUSG00000033860	Hfe;Fga;Tfr2;Fgb;Fgg	5	7	71.4286	R org.Mm.eg.db package
GO:0090281	negative regulation of calcium ion import	Gene Ontology (Biological Process)	ENSMUSG00000020681;ENSMUSG00000021326;ENSMUSG00000022528;ENSMUSG00000035873;ENSMUSG00000037434	Ace;Trim27;Hes1;Pawr;Slc30a1	5	9	55.5556	R org.Mm.eg.db package
GO:0090303	positive regulation of wound healing	Gene Ontology (Biological Process)	ENSMUSG00000022512;ENSMUSG00000022607;ENSMUSG00000022836;ENSMUSG00000024486;ENSMUSG00000024659;ENSMUSG00000025499;ENSMUSG00000025809;ENSMUSG00000032702;ENSMUSG00000045038;ENSMUSG00000062825;ENSMUSG00000066551;ENSMUSG00000067851;ENSMUSG00000070473;ENSMUSG00000079293	Cldn1;Ptk2;Mylk;Hbegf;Anxa1;Hras;Itgb1;Kank1;Prkce;Actg1;Hmgb1;Arfgef1;Cldn3;Clec7a	14	26	53.8462	R org.Mm.eg.db package
GO:0090305	nucleic acid phosphodiester bond hydrolysis	Gene Ontology (Biological Process)	ENSMUSG00000020380;ENSMUSG00000032705;ENSMUSG00000036875;ENSMUSG00000037149;ENSMUSG00000037370;ENSMUSG00000040482;ENSMUSG00000043702	Rad50;Exd2;Dna2;Ddx1;Enpp1;Dxo;Pde12	7	9	77.7778	R org.Mm.eg.db package
GO:0090307	mitotic spindle assembly	Gene Ontology (Biological Process)	ENSMUSG00000001440;ENSMUSG00000002546;ENSMUSG00000004187;ENSMUSG00000004771;ENSMUSG00000007815;ENSMUSG00000017421;ENSMUSG00000021693;ENSMUSG00000022064;ENSMUSG00000024542;ENSMUSG00000024974;ENSMUSG00000025860;ENSMUSG00000025862;ENSMUSG00000026622;ENSMUSG00000027475;ENSMUSG00000029029;ENSMUSG00000030965;ENSMUSG00000030983;ENSMUSG00000031328;ENSMUSG00000033186;ENSMUSG00000033392;ENSMUSG00000035234;ENSMUSG00000035614;ENSMUSG00000036678;ENSMUSG00000037286;ENSMUSG00000040651;ENSMUSG00000041133;ENSMUSG00000043065;ENSMUSG00000047126;ENSMUSG00000064302;ENSMUSG00000068922;ENSMUSG00000071176	Kpnb1;Golga2;Kifc2;Rab11a;Rhoa;Zfp207;Kif2a;Pibf1;Cep192;Smc3;Xiap;Stag2;Nek2;Kif3b;Wrap73;Abraxas2;Bccip;Flna;Mzt1;Clasp2;Abraxas1;Togaram1;Aaas;Stag1;Tasor;Smc1a;Spice1;Cltc;Clasp1;Msto1;Arhgef10	31	45	68.8889	R org.Mm.eg.db package
GO:0090309	positive regulation of DNA methylation-dependent heterochromatin assembly	Gene Ontology (Biological Process)	ENSMUSG00000004099;ENSMUSG00000005566;ENSMUSG00000015697;ENSMUSG00000030213;ENSMUSG00000032712;ENSMUSG00000034543;ENSMUSG00000036167;ENSMUSG00000040651;ENSMUSG00000071350;ENSMUSG00000079184	Dnmt1;Trim28;Setdb1;Atf7ip;Resf1;Morc2a;Pphln1;Tasor;Setdb2;Mphosph8	10	10	100	R org.Mm.eg.db package
GO:0090311	regulation of protein deacetylation	Gene Ontology (Biological Process)	ENSMUSG00000019777;ENSMUSG00000027351;ENSMUSG00000033712;ENSMUSG00000045671	Hdac2;Spred1;Ccar2;Spred2	4	5	80	R org.Mm.eg.db package
GO:0090312	positive regulation of protein deacetylation	Gene Ontology (Biological Process)	ENSMUSG00000020063;ENSMUSG00000022897;ENSMUSG00000029478;ENSMUSG00000080268	Sirt1;Dyrk1a;Ncor2;Brms1	4	7	57.1429	R org.Mm.eg.db package
GO:0090314	positive regulation of protein targeting to membrane	Gene Ontology (Biological Process)	ENSMUSG00000004056;ENSMUSG00000006304;ENSMUSG00000017774;ENSMUSG00000019054;ENSMUSG00000019843;ENSMUSG00000025499;ENSMUSG00000026341;ENSMUSG00000026880;ENSMUSG00000028969;ENSMUSG00000030279;ENSMUSG00000030538;ENSMUSG00000030774;ENSMUSG00000036667;ENSMUSG00000038298;ENSMUSG00000053862;ENSMUSG00000062352;ENSMUSG00000069601;ENSMUSG00000079037	Akt2;Arpc2;Myo1c;Fis1;Fyn;Hras;Actr3;Stom;Cdk5;C2cd5;Cib1;Pak1;Tcaf1;Pdzk1;Slc51b;Itgb1bp1;Ank3;Prnp	18	29	62.069	R org.Mm.eg.db package
GO:0090315	negative regulation of protein targeting to membrane	Gene Ontology (Biological Process)	ENSMUSG00000006127;ENSMUSG00000015291;ENSMUSG00000034160;ENSMUSG00000062352	Inpp5k;Gdi1;Ogt;Itgb1bp1	4	6	66.6667	R org.Mm.eg.db package
GO:0090316	positive regulation of intracellular protein transport	Gene Ontology (Biological Process)	ENSMUSG00000006005;ENSMUSG00000006699;ENSMUSG00000006740;ENSMUSG00000018395;ENSMUSG00000020894;ENSMUSG00000026433;ENSMUSG00000027835;ENSMUSG00000028207;ENSMUSG00000028680;ENSMUSG00000029291;ENSMUSG00000031592;ENSMUSG00000034525;ENSMUSG00000035242;ENSMUSG00000038604;ENSMUSG00000039781;ENSMUSG00000039795;ENSMUSG00000040652;ENSMUSG00000059439;ENSMUSG00000071649	Tpr;Cdc42;Kif5b;Kif3a;Vamp2;Rab29;Pdcd10;Asph;Plk3;Rufy3;Pcm1;Ice1;Oaz1;Ripor1;Cep131;Zfand1;Oaz2;Bcas3;B3gat3	19	24	79.1667	R org.Mm.eg.db package
GO:0090324	negative regulation of oxidative phosphorylation	Gene Ontology (Biological Process)	ENSMUSG00000005373;ENSMUSG00000007815;ENSMUSG00000021868;ENSMUSG00000030653;ENSMUSG00000032081;ENSMUSG00000043702	Mlxipl;Rhoa;Ppif;Gm45837;Apoc3;Pde12	6	10	60	R org.Mm.eg.db package
GO:0090330	regulation of platelet aggregation	Gene Ontology (Biological Process)	ENSMUSG00000021457;ENSMUSG00000030534;ENSMUSG00000042228;ENSMUSG00000050965	Syk;Vps33b;Lyn;Prkca	4	7	57.1429	R org.Mm.eg.db package
GO:0090331	negative regulation of platelet aggregation	Gene Ontology (Biological Process)	ENSMUSG00000017446;ENSMUSG00000021948;ENSMUSG00000026249;ENSMUSG00000030342;ENSMUSG00000033860;ENSMUSG00000042594;ENSMUSG00000057880;ENSMUSG00000074272	C1qtnf1;Prkcd;Serpine2;Cd9;Fgg;Sh2b3;Abat;Ceacam1	8	14	57.1429	R org.Mm.eg.db package
GO:0090335	regulation of brown fat cell differentiation	Gene Ontology (Biological Process)	ENSMUSG00000020063;ENSMUSG00000028991;ENSMUSG00000039384;ENSMUSG00000055932	Sirt1;Mtor;Dusp10;Fto	4	5	80	R org.Mm.eg.db package
GO:0090336	positive regulation of brown fat cell differentiation	Gene Ontology (Biological Process)	ENSMUSG00000000134;ENSMUSG00000008999;ENSMUSG00000024014;ENSMUSG00000028042;ENSMUSG00000039087;ENSMUSG00000039208;ENSMUSG00000039630;ENSMUSG00000053436;ENSMUSG00000070643	Tfe3;Bmp7;Pim1;Zbtb7b;Rreb1;Metrnl;Hnrnpu;Mapk14;Sox13	9	18	50	R org.Mm.eg.db package
GO:0090344	negative regulation of cell aging	Gene Ontology (Biological Process)	ENSMUSG00000013663;ENSMUSG00000020235;ENSMUSG00000023307;ENSMUSG00000033307	Pten;Fzr1;Marchf5;Mif	4	7	57.1429	R org.Mm.eg.db package
GO:0090370	negative regulation of cholesterol efflux	Gene Ontology (Biological Process)	ENSMUSG00000002985;ENSMUSG00000022463;ENSMUSG00000026944;ENSMUSG00000031392	Apoe;Srebf2;Abca2;Irak1	4	7	57.1429	R org.Mm.eg.db package
GO:0090382	phagosome maturation	Gene Ontology (Biological Process)	ENSMUSG00000002059;ENSMUSG00000004567;ENSMUSG00000019832;ENSMUSG00000025949;ENSMUSG00000026878;ENSMUSG00000028456;ENSMUSG00000030055;ENSMUSG00000039395;ENSMUSG00000056515	Rab34;Mcoln1;Rab32;Pikfyve;Rab14;Unc13b;Rab43;Mreg;Rab31	9	9	100	R org.Mm.eg.db package
GO:0090385	phagosome-lysosome fusion	Gene Ontology (Biological Process)	ENSMUSG00000002059;ENSMUSG00000013495;ENSMUSG00000030720;ENSMUSG00000031504;ENSMUSG00000079477	Rab34;Tmem175;Cln3;Rab20;Rab7	5	9	55.5556	R org.Mm.eg.db package
GO:0090394	negative regulation of excitatory postsynaptic potential	Gene Ontology (Biological Process)	ENSMUSG00000002032;ENSMUSG00000013663;ENSMUSG00000023826;ENSMUSG00000025580;ENSMUSG00000031918;ENSMUSG00000043895	Tmem25;Pten;Prkn;Eif4a3;Mtmr2;S1pr2	6	11	54.5455	R org.Mm.eg.db package
GO:0090398	cellular senescence	Gene Ontology (Biological Process)	ENSMUSG00000000093;ENSMUSG00000003814;ENSMUSG00000004936;ENSMUSG00000007655;ENSMUSG00000015605;ENSMUSG00000018604;ENSMUSG00000020608;ENSMUSG00000020644;ENSMUSG00000021948;ENSMUSG00000023067;ENSMUSG00000024943;ENSMUSG00000025499;ENSMUSG00000031540;ENSMUSG00000036986;ENSMUSG00000038084;ENSMUSG00000049300;ENSMUSG00000059586	Tbx2;Calr;Map2k1;Cav1;Srf;Tbx3;Smc6;Id2;Prkcd;Cdkn1a;Smc5;Hras;Kat6a;Pml;Opa1;Prmt6;Nsmce2	17	20	85	R org.Mm.eg.db package
GO:0090399	replicative senescence	Gene Ontology (Biological Process)	ENSMUSG00000020898;ENSMUSG00000021611;ENSMUSG00000032409;ENSMUSG00000034218;ENSMUSG00000059552	Ctc1;Tert;Atr;Atm;Trp53	5	9	55.5556	R org.Mm.eg.db package
GO:0090435	protein localization to nuclear envelope	Gene Ontology (Biological Process)	ENSMUSG00000026466;ENSMUSG00000040250;ENSMUSG00000044700;ENSMUSG00000050565	Tor1aip1;Ints13;Tmem201;Tor1aip2	4	5	80	R org.Mm.eg.db package
GO:0090481	pyrimidine nucleotide-sugar transmembrane transport	Gene Ontology (Biological Process)	ENSMUSG00000022664;ENSMUSG00000027957;ENSMUSG00000028293;ENSMUSG00000028521;ENSMUSG00000031156;ENSMUSG00000033272	Slc35a5;Slc35a3;Slc35a1;Slc35d1;Slc35a2;Slc35a4	6	6	100	R org.Mm.eg.db package
GO:0090494	dopamine uptake	Gene Ontology (Biological Process)	ENSMUSG00000023828;ENSMUSG00000023829;ENSMUSG00000031906;ENSMUSG00000063704	Slc22a3;Slc22a1;Smpd3;Mapk15	4	7	57.1429	R org.Mm.eg.db package
GO:0090502	RNA phosphodiester bond hydrolysis, endonucleolytic	Gene Ontology (Biological Process)	ENSMUSG00000020630;ENSMUSG00000022325;ENSMUSG00000024800;ENSMUSG00000025937;ENSMUSG00000029715;ENSMUSG00000032565;ENSMUSG00000035164;ENSMUSG00000039981;ENSMUSG00000041415;ENSMUSG00000042677;ENSMUSG00000047153	Rnaseh1;Pop1;Rpp30;Lactb2;Pop7;Nudt16;Zc3h12c;Zc3h12d;Dicer1;Zc3h12a;Khnyn	11	17	64.7059	R org.Mm.eg.db package
GO:0090503	RNA phosphodiester bond hydrolysis, exonucleolytic	Gene Ontology (Biological Process)	ENSMUSG00000022685;ENSMUSG00000028688;ENSMUSG00000032396;ENSMUSG00000032410;ENSMUSG00000041203;ENSMUSG00000043702	Parn;Toe1;Dis3l;Xrn1;Trir;Pde12	6	7	85.7143	R org.Mm.eg.db package
GO:0090527	actin filament reorganization	Gene Ontology (Biological Process)	ENSMUSG00000009647;ENSMUSG00000021365;ENSMUSG00000026879;ENSMUSG00000031955;ENSMUSG00000045795	Mcu;Nedd9;Gsn;Bcar1;Whamm	5	9	55.5556	R org.Mm.eg.db package
GO:0090557	establishment of endothelial intestinal barrier	Gene Ontology (Biological Process)	ENSMUSG00000013236;ENSMUSG00000022512;ENSMUSG00000024812;ENSMUSG00000030516;ENSMUSG00000032508;ENSMUSG00000034917;ENSMUSG00000037405;ENSMUSG00000038235;ENSMUSG00000050029;ENSMUSG00000062232;ENSMUSG00000068036	Ptprs;Cldn1;Tjp2;Tjp1;Myd88;Tjp3;Icam1;F11r;Rap2c;Rapgef2;Afdn	11	12	91.6667	R org.Mm.eg.db package
GO:0090559	regulation of membrane permeability	Gene Ontology (Biological Process)	ENSMUSG00000016024;ENSMUSG00000024812;ENSMUSG00000028991;ENSMUSG00000032504;ENSMUSG00000038235;ENSMUSG00000070473	Lbp;Tjp2;Mtor;Pdcd6ip;F11r;Cldn3	6	8	75	R org.Mm.eg.db package
GO:0090611	ubiquitin-independent protein catabolic process via the multivesicular body sorting pathway	Gene Ontology (Biological Process)	ENSMUSG00000009907;ENSMUSG00000027536;ENSMUSG00000031913;ENSMUSG00000032504;ENSMUSG00000038467	Vps4b;Chmp4c;Vps4a;Pdcd6ip;Chmp4b	5	5	100	R org.Mm.eg.db package
GO:0090630	activation of GTPase activity	Gene Ontology (Biological Process)	ENSMUSG00000002489;ENSMUSG00000003134;ENSMUSG00000004056;ENSMUSG00000004530;ENSMUSG00000006134;ENSMUSG00000006445;ENSMUSG00000009681;ENSMUSG00000011831;ENSMUSG00000011832;ENSMUSG00000017631;ENSMUSG00000017776;ENSMUSG00000018736;ENSMUSG00000020130;ENSMUSG00000021282;ENSMUSG00000021365;ENSMUSG00000021368;ENSMUSG00000021549;ENSMUSG00000021994;ENSMUSG00000022391;ENSMUSG00000022568;ENSMUSG00000023078;ENSMUSG00000023800;ENSMUSG00000023923;ENSMUSG00000026259;ENSMUSG00000026721;ENSMUSG00000026812;ENSMUSG00000027652;ENSMUSG00000028030;ENSMUSG00000028126;ENSMUSG00000028556;ENSMUSG00000028919;ENSMUSG00000029032;ENSMUSG00000029174;ENSMUSG00000029192;ENSMUSG00000029859;ENSMUSG00000030047;ENSMUSG00000033083;ENSMUSG00000033542;ENSMUSG00000033763;ENSMUSG00000034412;ENSMUSG00000035007;ENSMUSG00000035437;ENSMUSG00000035697;ENSMUSG00000036246;ENSMUSG00000036644;ENSMUSG00000036885;ENSMUSG00000037110;ENSMUSG00000037410;ENSMUSG00000038351;ENSMUSG00000038515;ENSMUSG00000038520;ENSMUSG00000039046;ENSMUSG00000039201;ENSMUSG00000039678;ENSMUSG00000039813;ENSMUSG00000039831;ENSMUSG00000039844;ENSMUSG00000039976;ENSMUSG00000040158;ENSMUSG00000040945;ENSMUSG00000042203;ENSMUSG00000042216;ENSMUSG00000042473;ENSMUSG00000042492;ENSMUSG00000042700;ENSMUSG00000048720;ENSMUSG00000048924;ENSMUSG00000050730;ENSMUSG00000051864;ENSMUSG00000052302;ENSMUSG00000052921;ENSMUSG00000057315;ENSMUSG00000059439;ENSMUSG00000059456;ENSMUSG00000071176;ENSMUSG00000073982	Tiam1;Tbc1d8;Akt2;Coro1c;Crkl;Epha2;Bcr;Evi5;Evi5l;Abr;Crk;Ndel1;Tbc1d15;Eif5;Nedd9;Tbc1d7;Rasa1;Wnt5a;Rangap1;Scrib;Cxcl13;Tiam2;Tbc1d5;Ngef;Rabgap1l;Tsc1;Ralgapb;Tbck;Pip5k1a;Dock7;Arhgef19;Arhgef16;Tbc1d1;Tbc1d14;Epha1;Arhgap25;Tbc1d4;Arhgef5;Mtss2;Tbc1d10a;Rundc1;Rabgap1;Arhgap45;Gmip;Tbc1d9b;Arhgef26;Ralgapa2;Tbc1d2b;Sgsm2;Grtp1;Tbc1d17;Usp6nl;Tbc1d25;Tbc1d13;Tbc1d2;Arhgap29;Rapgef1;Tbc1d16;Tax1bp3;Rcc2;Tbc1d22b;Sgsm1;Tbc1d8b;Tbc1d10b;Sipa1l1;Tbc1d12;Ccdc125;Arhgap42;Tbc1d22a;Tbc1d30;Arhgef15;Arhgap24;Bcas3;Ptk2b;Arhgef10;Rhog	76	93	81.7204	R org.Mm.eg.db package
GO:0090647	modulation of age-related behavioral decline	Gene Ontology (Biological Process)	ENSMUSG00000019969;ENSMUSG00000022892;ENSMUSG00000039361;ENSMUSG00000060802;ENSMUSG00000079037	Psen1;App;Picalm;B2m;Prnp	5	9	55.5556	R org.Mm.eg.db package
GO:0090656	t-circle formation	Gene Ontology (Biological Process)	ENSMUSG00000003549;ENSMUSG00000021287;ENSMUSG00000028224;ENSMUSG00000039738;ENSMUSG00000059772	Ercc1;Xrcc3;Nbn;Slx4;Slx1b	5	5	100	R org.Mm.eg.db package
GO:0090666	scaRNA localization to Cajal body	Gene Ontology (Biological Process)	ENSMUSG00000007739;ENSMUSG00000031403;ENSMUSG00000034024;ENSMUSG00000041346;ENSMUSG00000068039	Cct4;Dkc1;Cct2;Wrap53;Tcp1	5	5	100	R org.Mm.eg.db package
GO:0090669	telomerase RNA stabilization	Gene Ontology (Biological Process)	ENSMUSG00000014907;ENSMUSG00000022685;ENSMUSG00000027770;ENSMUSG00000031403	Naf1;Parn;Dhx36;Dkc1	4	4	100	R org.Mm.eg.db package
GO:0097006	regulation of plasma lipoprotein particle levels	Gene Ontology (Biological Process)	ENSMUSG00000002985;ENSMUSG00000004270;ENSMUSG00000030747;ENSMUSG00000032207;ENSMUSG00000051355	Apoe;Lpcat3;Dgat2;Lipc;Commd1	5	6	83.3333	R org.Mm.eg.db package
GO:0097009	energy homeostasis	Gene Ontology (Biological Process)	ENSMUSG00000002944;ENSMUSG00000003575;ENSMUSG00000004040;ENSMUSG00000005373;ENSMUSG00000014773;ENSMUSG00000019505;ENSMUSG00000020063;ENSMUSG00000021775;ENSMUSG00000027665;ENSMUSG00000027889;ENSMUSG00000028518;ENSMUSG00000028524;ENSMUSG00000028655;ENSMUSG00000029167;ENSMUSG00000030527;ENSMUSG00000032633;ENSMUSG00000035069;ENSMUSG00000037253;ENSMUSG00000039208;ENSMUSG00000042010;ENSMUSG00000042251;ENSMUSG00000045983;ENSMUSG00000050697;ENSMUSG00000057722;ENSMUSG00000061119	Cd36;Crtc1;Stat3;Mlxipl;Dll1;Ubb;Sirt1;Nr1d2;Pik3ca;Ampd2;Prkaa2;Sgip1;Mfsd2a;Ppargc1a;Crtc3;Flcn;Oma1;Mex3c;Metrnl;Acacb;Pm20d1;Eif4g1;Prkaa1;Lepr;Prcp	25	40	62.5	R org.Mm.eg.db package
GO:0097011	cellular response to granulocyte macrophage colony-stimulating factor stimulus	Gene Ontology (Biological Process)	ENSMUSG00000001729;ENSMUSG00000003382;ENSMUSG00000004043;ENSMUSG00000023274;ENSMUSG00000030653;ENSMUSG00000044786;ENSMUSG00000045817;ENSMUSG00000059326;ENSMUSG00000063358	Akt1;Etv3;Stat5a;Cd4;Gm45837;Zfp36;Zfp36l2;Csf2ra;Mapk1	9	14	64.2857	R org.Mm.eg.db package
GO:0097035	regulation of membrane lipid distribution	Gene Ontology (Biological Process)	ENSMUSG00000019437;ENSMUSG00000021486;ENSMUSG00000028467;ENSMUSG00000029535;ENSMUSG00000038217	Tlcd1;Prelid1;Gba2;Triap1;Tlcd2	5	5	100	R org.Mm.eg.db package
GO:0097062	dendritic spine maintenance	Gene Ontology (Biological Process)	ENSMUSG00000001507;ENSMUSG00000005534;ENSMUSG00000026596;ENSMUSG00000027296;ENSMUSG00000031078;ENSMUSG00000031918;ENSMUSG00000035168;ENSMUSG00000068206	Itga3;Insr;Abl2;Itpka;Cttn;Mtmr2;Tanc1;Pick1	8	9	88.8889	R org.Mm.eg.db package
GO:0097065	anterior head development	Gene Ontology (Biological Process)	ENSMUSG00000000567;ENSMUSG00000020899;ENSMUSG00000032179;ENSMUSG00000042082;ENSMUSG00000053289	Sox9;Pfas;Bmp5;Arsb;Ddx10	5	6	83.3333	R org.Mm.eg.db package
GO:0097067	cellular response to thyroid hormone stimulus	Gene Ontology (Biological Process)	ENSMUSG00000003778;ENSMUSG00000005672;ENSMUSG00000018160;ENSMUSG00000021779;ENSMUSG00000029167;ENSMUSG00000032050;ENSMUSG00000032698;ENSMUSG00000033863;ENSMUSG00000034201	Brd8;Kit;Med1;Thrb;Ppargc1a;Rdx;Lmo2;Klf9;Gas2l1	9	10	90	R org.Mm.eg.db package
GO:0097084	vascular associated smooth muscle cell development	Gene Ontology (Biological Process)	ENSMUSG00000001240;ENSMUSG00000022528;ENSMUSG00000026814;ENSMUSG00000029156	Ramp2;Hes1;Eng;Sgcb	4	6	66.6667	R org.Mm.eg.db package
GO:0097094	craniofacial suture morphogenesis	Gene Ontology (Biological Process)	ENSMUSG00000000957;ENSMUSG00000004768;ENSMUSG00000033713;ENSMUSG00000045039;ENSMUSG00000049625	Mmp14;Rab23;Foxn3;Megf8;Tifab	5	8	62.5	R org.Mm.eg.db package
GO:0097105	presynaptic membrane assembly	Gene Ontology (Biological Process)	ENSMUSG00000013663;ENSMUSG00000024109;ENSMUSG00000027253;ENSMUSG00000028399;ENSMUSG00000051790	Pten;Nrxn1;Lrp4;Ptprd;Nlgn2	5	10	50	R org.Mm.eg.db package
GO:0097107	postsynaptic density assembly	Gene Ontology (Biological Process)	ENSMUSG00000013663;ENSMUSG00000022623;ENSMUSG00000037541;ENSMUSG00000042453	Pten;Shank3;Shank2;Reln	4	5	80	R org.Mm.eg.db package
GO:0097114	NMDA glutamate receptor clustering	Gene Ontology (Biological Process)	ENSMUSG00000002985;ENSMUSG00000022623;ENSMUSG00000024109;ENSMUSG00000042453	Apoe;Shank3;Nrxn1;Reln	4	6	66.6667	R org.Mm.eg.db package
GO:0097119	postsynaptic density protein 95 clustering	Gene Ontology (Biological Process)	ENSMUSG00000024109;ENSMUSG00000033768;ENSMUSG00000042453;ENSMUSG00000051790	Nrxn1;Nrxn2;Reln;Nlgn2	4	7	57.1429	R org.Mm.eg.db package
GO:0097150	neuronal stem cell population maintenance	Gene Ontology (Biological Process)	ENSMUSG00000010175;ENSMUSG00000014773;ENSMUSG00000021461;ENSMUSG00000021936;ENSMUSG00000022528;ENSMUSG00000024304;ENSMUSG00000029249;ENSMUSG00000031592;ENSMUSG00000037013;ENSMUSG00000037020;ENSMUSG00000037234;ENSMUSG00000037364;ENSMUSG00000039842;ENSMUSG00000044167;ENSMUSG00000046152;ENSMUSG00000048756	Prox1;Dll1;Fancc;Mapk8;Hes1;Cdh2;Rest;Pcm1;Ss18;Wdr62;Hook3;Srrt;Mcph1;Foxo1;Fut10;Foxo3	16	24	66.6667	R org.Mm.eg.db package
GO:0097178	ruffle assembly	Gene Ontology (Biological Process)	ENSMUSG00000001847;ENSMUSG00000006127;ENSMUSG00000020476;ENSMUSG00000022436;ENSMUSG00000024397;ENSMUSG00000024620;ENSMUSG00000028126;ENSMUSG00000032737;ENSMUSG00000033763;ENSMUSG00000033855;ENSMUSG00000036885;ENSMUSG00000037316;ENSMUSG00000038301;ENSMUSG00000044147	Rac1;Inpp5k;Dbnl;Sh3bp1;Aif1;Pdgfrb;Pip5k1a;Inppl1;Mtss2;Ston1;Arhgef26;Bag4;Snx10;Arf6	14	16	87.5	R org.Mm.eg.db package
GO:0097190	apoptotic signaling pathway	Gene Ontology (Biological Process)	ENSMUSG00000002083;ENSMUSG00000002250;ENSMUSG00000002307;ENSMUSG00000003873;ENSMUSG00000006335;ENSMUSG00000007655;ENSMUSG00000017969;ENSMUSG00000018340;ENSMUSG00000019979;ENSMUSG00000020097;ENSMUSG00000021208;ENSMUSG00000021559;ENSMUSG00000024778;ENSMUSG00000024959;ENSMUSG00000025507;ENSMUSG00000026029;ENSMUSG00000028282;ENSMUSG00000028563;ENSMUSG00000029470;ENSMUSG00000029863;ENSMUSG00000030579;ENSMUSG00000031077;ENSMUSG00000033075;ENSMUSG00000034485;ENSMUSG00000034974;ENSMUSG00000035873;ENSMUSG00000036199;ENSMUSG00000038914;ENSMUSG00000039168;ENSMUSG00000039959;ENSMUSG00000045867;ENSMUSG00000047123;ENSMUSG00000047139;ENSMUSG00000057789;ENSMUSG00000064215;ENSMUSG00000079017	Bbc3;Ppard;Daxx;Bax;Tfpt;Cav1;Ptgis;Anxa6;Apaf1;Sgpl1;Ifi27l2b;Dapk1;Fas;Bad;Pidd1;Casp8;Casp8ap2;Tm2d1;P2rx4;Casp2;Tyrobp;Fadd;Senp1;Uaca;Dapk3;Pawr;Ndufa13;Dido1;Dap;Hip1;Cradd;Ticam1;Cd24a;Bak1;Ifi27;Ifi27l2a	36	52	69.2308	R org.Mm.eg.db package
GO:0097191	extrinsic apoptotic signaling pathway	Gene Ontology (Biological Process)	ENSMUSG00000000532;ENSMUSG00000002603;ENSMUSG00000003873;ENSMUSG00000004446;ENSMUSG00000004637;ENSMUSG00000008730;ENSMUSG00000009633;ENSMUSG00000021054;ENSMUSG00000021408;ENSMUSG00000022812;ENSMUSG00000023043;ENSMUSG00000023905;ENSMUSG00000024122;ENSMUSG00000024778;ENSMUSG00000024789;ENSMUSG00000024810;ENSMUSG00000024959;ENSMUSG00000025373;ENSMUSG00000025507;ENSMUSG00000026029;ENSMUSG00000028599;ENSMUSG00000029468;ENSMUSG00000031077;ENSMUSG00000031639;ENSMUSG00000031887;ENSMUSG00000032402;ENSMUSG00000036023;ENSMUSG00000036199;ENSMUSG00000036986;ENSMUSG00000041324;ENSMUSG00000049382;ENSMUSG00000057177;ENSMUSG00000058638;ENSMUSG00000064326;ENSMUSG00000097328	Acvr1b;Tgfb1;Bax;Bid;Wwox;Hipk1;G0s2;Sgpp1;Ripk1;Gsk3b;Krt18;Tnfrsf12a;Pdpk1;Fas;Jak2;Il33;Bad;Rnf41;Pidd1;Casp8;Tnfrsf1b;P2rx7;Fadd;Tlr3;Tradd;Smad3;Parp2;Ndufa13;Pml;Inhba;Krt8;Gsk3a;Zfp110;Siva1;Tnfsf12	35	44	79.5455	R org.Mm.eg.db package
GO:0097192	extrinsic apoptotic signaling pathway in absence of ligand	Gene Ontology (Biological Process)	ENSMUSG00000003873;ENSMUSG00000007659;ENSMUSG00000018166;ENSMUSG00000019966;ENSMUSG00000020053;ENSMUSG00000020190;ENSMUSG00000022108;ENSMUSG00000022194;ENSMUSG00000022812;ENSMUSG00000024778;ENSMUSG00000024959;ENSMUSG00000026278;ENSMUSG00000026822;ENSMUSG00000027087;ENSMUSG00000027381;ENSMUSG00000027398;ENSMUSG00000027859;ENSMUSG00000028708;ENSMUSG00000029863;ENSMUSG00000030847;ENSMUSG00000031077;ENSMUSG00000038612;ENSMUSG00000048756;ENSMUSG00000057177;ENSMUSG00000057789;ENSMUSG00000089682	Bax;Bcl2l1;Erbb3;Kitl;Igf1;Mknk2;Itm2b;Pabpn1;Gsk3b;Fas;Bad;Bok;Lcn2;Itgav;Bcl2l11;Il1b;Ngf;Mknk1;Casp2;Bag3;Fadd;Mcl1;Foxo3;Gsk3a;Bak1;Bcl2l2	26	40	65	R org.Mm.eg.db package
GO:0097193	intrinsic apoptotic signaling pathway	Gene Ontology (Biological Process)	ENSMUSG00000000787;ENSMUSG00000002083;ENSMUSG00000003873;ENSMUSG00000005370;ENSMUSG00000021054;ENSMUSG00000021208;ENSMUSG00000022037;ENSMUSG00000024959;ENSMUSG00000025499;ENSMUSG00000026181;ENSMUSG00000028224;ENSMUSG00000029433;ENSMUSG00000032369;ENSMUSG00000037787;ENSMUSG00000050965;ENSMUSG00000068329;ENSMUSG00000078566	Ddx3x;Bbc3;Bax;Msh6;Sgpp1;Ifi27l2b;Clu;Bad;Hras;Ppm1f;Nbn;Diablo;Plscr1;Coa8;Prkca;Htra2;Bnip3	17	23	73.913	R org.Mm.eg.db package
GO:0097194	execution phase of apoptosis	Gene Ontology (Biological Process)	ENSMUSG00000001729;ENSMUSG00000002083;ENSMUSG00000017291;ENSMUSG00000022219;ENSMUSG00000022763;ENSMUSG00000025076;ENSMUSG00000026029;ENSMUSG00000030278;ENSMUSG00000031628;ENSMUSG00000040687;ENSMUSG00000063410;ENSMUSG00000071226	Akt1;Bbc3;Taok1;Cideb;Aifm3;Casp7;Casp8;Cidec;Casp3;Madd;Stk24;Cecr2	12	12	100	R org.Mm.eg.db package
GO:0097201	negative regulation of transcription from RNA polymerase II promoter in response to stress	Gene Ontology (Biological Process)	ENSMUSG00000005483;ENSMUSG00000024423;ENSMUSG00000030847;ENSMUSG00000038615	Dnajb1;Impact;Bag3;Nfe2l1	4	4	100	R org.Mm.eg.db package
GO:0097202	activation of cysteine-type endopeptidase activity	Gene Ontology (Biological Process)	ENSMUSG00000019851;ENSMUSG00000020340;ENSMUSG00000021190;ENSMUSG00000022219;ENSMUSG00000024959;ENSMUSG00000026029;ENSMUSG00000028207;ENSMUSG00000031077;ENSMUSG00000034412;ENSMUSG00000035873;ENSMUSG00000041135;ENSMUSG00000057789	Perp;Cyfip2;Lgmn;Cideb;Bad;Casp8;Asph;Fadd;Tbc1d10a;Pawr;Ripk2;Bak1	12	14	85.7143	R org.Mm.eg.db package
GO:0097237	cellular response to toxic substance	Gene Ontology (Biological Process)	ENSMUSG00000023826;ENSMUSG00000028756;ENSMUSG00000032724;ENSMUSG00000032827	Prkn;Pink1;Abtb2;Ppp1r9a	4	6	66.6667	R org.Mm.eg.db package
GO:0097242	amyloid-beta clearance	Gene Ontology (Biological Process)	ENSMUSG00000000290;ENSMUSG00000005534;ENSMUSG00000024164;ENSMUSG00000025044;ENSMUSG00000027820;ENSMUSG00000032193;ENSMUSG00000040249;ENSMUSG00000056999	Itgb2;Insr;C3;Msr1;Mme;Ldlr;Lrp1;Ide	8	16	50	R org.Mm.eg.db package
GO:0097250	mitochondrial respirasome assembly	Gene Ontology (Biological Process)	ENSMUSG00000024248;ENSMUSG00000025868;ENSMUSG00000027637;ENSMUSG00000032330;ENSMUSG00000038412;ENSMUSG00000074218	Cox7a2l;Higd2a;Rab5if;Cox7a2;Higd1a;Cox7a1	6	8	75	R org.Mm.eg.db package
GO:0097264	self proteolysis	Gene Ontology (Biological Process)	ENSMUSG00000016942;ENSMUSG00000021190;ENSMUSG00000021893;ENSMUSG00000024942;ENSMUSG00000026029;ENSMUSG00000069170;ENSMUSG00000079110	Tmprss6;Lgmn;Capn7;Capn1;Casp8;Adgrv1;Capn3	7	9	77.7778	R org.Mm.eg.db package
GO:0097284	hepatocyte apoptotic process	Gene Ontology (Biological Process)	ENSMUSG00000004446;ENSMUSG00000007659;ENSMUSG00000018209;ENSMUSG00000022105;ENSMUSG00000022329;ENSMUSG00000022812;ENSMUSG00000023043;ENSMUSG00000024778;ENSMUSG00000026029;ENSMUSG00000026879;ENSMUSG00000027282;ENSMUSG00000044147;ENSMUSG00000049382	Bid;Bcl2l1;Stk4;Rb1;Stk3;Gsk3b;Krt18;Fas;Casp8;Gsn;Mtch2;Arf6;Krt8	13	15	86.6667	R org.Mm.eg.db package
GO:0097300	programmed necrotic cell death	Gene Ontology (Biological Process)	ENSMUSG00000003184;ENSMUSG00000021408;ENSMUSG00000021936;ENSMUSG00000025888;ENSMUSG00000026942;ENSMUSG00000071369	Irf3;Ripk1;Mapk8;Casp1;Traf2;Map3k5	6	11	54.5455	R org.Mm.eg.db package
GO:0097320	plasma membrane tubulation	Gene Ontology (Biological Process)	ENSMUSG00000002365;ENSMUSG00000016664;ENSMUSG00000022089;ENSMUSG00000027257;ENSMUSG00000028524;ENSMUSG00000029684;ENSMUSG00000032733;ENSMUSG00000033039;ENSMUSG00000045795;ENSMUSG00000045954;ENSMUSG00000074364;ENSMUSG00000098112	Snx9;Pacsin2;Bin3;Pacsin3;Sgip1;Wasl;Snx33;Micall1;Whamm;Cavin2;Ehd2;Bin2	12	13	92.3077	R org.Mm.eg.db package
GO:0097345	mitochondrial outer membrane permeabilization	Gene Ontology (Biological Process)	ENSMUSG00000004446;ENSMUSG00000017686;ENSMUSG00000022051;ENSMUSG00000025733;ENSMUSG00000057506;ENSMUSG00000078566	Bid;Rhot1;Bnip3l;Rhot2;Bloc1s2;Bnip3	6	7	85.7143	R org.Mm.eg.db package
GO:0097352	autophagosome maturation	Gene Ontology (Biological Process)	ENSMUSG00000001018;ENSMUSG00000004567;ENSMUSG00000005312;ENSMUSG00000016534;ENSMUSG00000022765;ENSMUSG00000025759;ENSMUSG00000027411;ENSMUSG00000027602;ENSMUSG00000028452;ENSMUSG00000029434;ENSMUSG00000030720;ENSMUSG00000031812;ENSMUSG00000032422;ENSMUSG00000035354;ENSMUSG00000039840;ENSMUSG00000049288;ENSMUSG00000061455;ENSMUSG00000066621	Snapin;Mcoln1;Ubqln1;Lamp2;Snap29;Mfsd8;Vps16;Map1lc3a;Vcp;Vps33a;Cln3;Map1lc3b;Snx14;Uvrag;Epg5;Lix1l;Stx17;Tecpr1	18	24	75	R org.Mm.eg.db package
GO:0097368	establishment of Sertoli cell barrier	Gene Ontology (Biological Process)	ENSMUSG00000027935;ENSMUSG00000031328;ENSMUSG00000037405;ENSMUSG00000039219;ENSMUSG00000048118	Rab13;Flna;Icam1;Arid4b;Arid4a	5	5	100	R org.Mm.eg.db package
GO:0097421	liver regeneration	Gene Ontology (Biological Process)	ENSMUSG00000005413;ENSMUSG00000006800;ENSMUSG00000006920;ENSMUSG00000017344;ENSMUSG00000027496;ENSMUSG00000029687;ENSMUSG00000030102;ENSMUSG00000040888;ENSMUSG00000056501;ENSMUSG00000070348	Hmox1;Sulf2;Ezh1;Vtn;Aurka;Ezh2;Itpr1;Gfer;Cebpb;Ccnd1	10	12	83.3333	R org.Mm.eg.db package
GO:0097428	protein maturation by iron-sulfur cluster transfer	Gene Ontology (Biological Process)	ENSMUSG00000003662;ENSMUSG00000021241;ENSMUSG00000025159;ENSMUSG00000029993;ENSMUSG00000031068;ENSMUSG00000031879;ENSMUSG00000032381;ENSMUSG00000043510;ENSMUSG00000044792	Ciao1;Isca2;Mms19;Nfu1;Glrx3;Ciao2b;Ciao2a;Hscb;Isca1	9	10	90	R org.Mm.eg.db package
GO:0097435	supramolecular fiber organization	Gene Ontology (Biological Process)	ENSMUSG00000018411;ENSMUSG00000021504;ENSMUSG00000023944;ENSMUSG00000026043;ENSMUSG00000026837;ENSMUSG00000027447;ENSMUSG00000032966	Mapt;B4galt7;Hsp90ab1;Col3a1;Col5a1;Cst3;Fkbp1a	7	11	63.6364	R org.Mm.eg.db package
GO:0097484	dendrite extension	Gene Ontology (Biological Process)	ENSMUSG00000003068;ENSMUSG00000019831;ENSMUSG00000020224;ENSMUSG00000020340;ENSMUSG00000030447;ENSMUSG00000048482;ENSMUSG00000060681	Stk11;Wasf1;Llph;Cyfip2;Cyfip1;Bdnf;Slc9a6	7	12	58.3333	R org.Mm.eg.db package
GO:0097494	regulation of vesicle size	Gene Ontology (Biological Process)	ENSMUSG00000022350;ENSMUSG00000022841;ENSMUSG00000027519;ENSMUSG00000039361	Washc5;Ap2m1;Rab22a;Picalm	4	5	80	R org.Mm.eg.db package
GO:0097503	sialylation	Gene Ontology (Biological Process)	ENSMUSG00000022885;ENSMUSG00000026811;ENSMUSG00000031749;ENSMUSG00000032038	St6gal1;St6galnac6;St3gal2;St3gal4	4	7	57.1429	R org.Mm.eg.db package
GO:0097527	necroptotic signaling pathway	Gene Ontology (Biological Process)	ENSMUSG00000012519;ENSMUSG00000021408;ENSMUSG00000024778;ENSMUSG00000031077;ENSMUSG00000031639	Mlkl;Ripk1;Fas;Fadd;Tlr3	5	9	55.5556	R org.Mm.eg.db package
GO:0097680	double-strand break repair via classical nonhomologous end joining	Gene Ontology (Biological Process)	ENSMUSG00000021694;ENSMUSG00000022471;ENSMUSG00000035011;ENSMUSG00000035354;ENSMUSG00000049717;ENSMUSG00000054051	Ercc8;Xrcc6;Zbtb7a;Uvrag;Lig4;Ercc6	6	6	100	R org.Mm.eg.db package
GO:0097692	histone H3-K4 monomethylation	Gene Ontology (Biological Process)	ENSMUSG00000002028;ENSMUSG00000006307;ENSMUSG00000038056;ENSMUSG00000042308;ENSMUSG00000048154;ENSMUSG00000049878;ENSMUSG00000051977	Kmt2a;Kmt2b;Kmt2c;Setd1a;Kmt2d;Rlf;Prdm9	7	7	100	R org.Mm.eg.db package
GO:0097720	calcineurin-mediated signaling	Gene Ontology (Biological Process)	ENSMUSG00000021816;ENSMUSG00000022092;ENSMUSG00000026398;ENSMUSG00000028161	Ppp3cb;Ppp3cc;Nr5a2;Ppp3ca	4	6	66.6667	R org.Mm.eg.db package
GO:0097756	negative regulation of blood vessel diameter	Gene Ontology (Biological Process)	ENSMUSG00000020681;ENSMUSG00000021670;ENSMUSG00000024858;ENSMUSG00000033174;ENSMUSG00000036867;ENSMUSG00000037942;ENSMUSG00000042429;ENSMUSG00000047250;ENSMUSG00000066643	Ace;Hmgcr;Grk2;Mgll;Smad6;Crp;Adora1;Ptgs1;Wdr35	9	13	69.2308	R org.Mm.eg.db package
GO:0098532	histone H3-K27 trimethylation	Gene Ontology (Biological Process)	ENSMUSG00000006920;ENSMUSG00000017548;ENSMUSG00000029687;ENSMUSG00000036181;ENSMUSG00000038214	Ezh1;Suz12;Ezh2;H1f2;Bend3	5	8	62.5	R org.Mm.eg.db package
GO:0098586	cellular response to virus	Gene Ontology (Biological Process)	ENSMUSG00000000787;ENSMUSG00000000838;ENSMUSG00000001123;ENSMUSG00000022521;ENSMUSG00000024404;ENSMUSG00000025199;ENSMUSG00000025224;ENSMUSG00000027951;ENSMUSG00000029821;ENSMUSG00000029826;ENSMUSG00000042349;ENSMUSG00000042677;ENSMUSG00000043789;ENSMUSG00000048076;ENSMUSG00000051506;ENSMUSG00000053137;ENSMUSG00000053436;ENSMUSG00000057554;ENSMUSG00000058392;ENSMUSG00000069874	Ddx3x;Fmr1;Lgals9;Crebbp;Riok3;Chuk;Gbf1;Adar;Gsdme;Zc3hav1;Ikbke;Zc3h12a;Vwce;Arf1;Wdfy4;Mapk11;Mapk14;Lgals8;Rrp1b;Irgm2	20	31	64.5161	R org.Mm.eg.db package
GO:0098609	cell-cell adhesion	Gene Ontology (Biological Process)	ENSMUSG00000000159;ENSMUSG00000000290;ENSMUSG00000000303;ENSMUSG00000000567;ENSMUSG00000000881;ENSMUSG00000001029;ENSMUSG00000001552;ENSMUSG00000001946;ENSMUSG00000006386;ENSMUSG00000006699;ENSMUSG00000006932;ENSMUSG00000015002;ENSMUSG00000015605;ENSMUSG00000015647;ENSMUSG00000016028;ENSMUSG00000016494;ENSMUSG00000017670;ENSMUSG00000018171;ENSMUSG00000019851;ENSMUSG00000019920;ENSMUSG00000019969;ENSMUSG00000020122;ENSMUSG00000020340;ENSMUSG00000020659;ENSMUSG00000020717;ENSMUSG00000020902;ENSMUSG00000020994;ENSMUSG00000022443;ENSMUSG00000022568;ENSMUSG00000022656;ENSMUSG00000022770;ENSMUSG00000022865;ENSMUSG00000024304;ENSMUSG00000024331;ENSMUSG00000024395;ENSMUSG00000024411;ENSMUSG00000024421;ENSMUSG00000024812;ENSMUSG00000025666;ENSMUSG00000025812;ENSMUSG00000026991;ENSMUSG00000027009;ENSMUSG00000027111;ENSMUSG00000027435;ENSMUSG00000027962;ENSMUSG00000028195;ENSMUSG00000028465;ENSMUSG00000028517;ENSMUSG00000030201;ENSMUSG00000030516;ENSMUSG00000030830;ENSMUSG00000031253;ENSMUSG00000031841;ENSMUSG00000031871;ENSMUSG00000031990;ENSMUSG00000032011;ENSMUSG00000032012;ENSMUSG00000032092;ENSMUSG00000032518;ENSMUSG00000032855;ENSMUSG00000033060;ENSMUSG00000033306;ENSMUSG00000033327;ENSMUSG00000033487;ENSMUSG00000034101;ENSMUSG00000034774;ENSMUSG00000034917;ENSMUSG00000036099;ENSMUSG00000036862;ENSMUSG00000037405;ENSMUSG00000037440;ENSMUSG00000038235;ENSMUSG00000039844;ENSMUSG00000040511;ENSMUSG00000041378;ENSMUSG00000041957;ENSMUSG00000042626;ENSMUSG00000042812;ENSMUSG00000044393;ENSMUSG00000052698;ENSMUSG00000053062;ENSMUSG00000054065;ENSMUSG00000054889;ENSMUSG00000058806;ENSMUSG00000061353;ENSMUSG00000061665;ENSMUSG00000069170;ENSMUSG00000070047;ENSMUSG00000090935	Igsf5;Itgb2;Cdh1;Sox9;Dlg3;Icam2;Jup;Esam;Tek;Cdc42;Ctnnb1;Efr3a;Srf;Lama5;Celsr1;Cd34;Elmo2;Vmp1;Perp;Lims1;Psen1;Egfr;Cyfip2;Cbll1;Pecam1;Ntn1;Pnn;Myh9;Scrib;Nectin3;Dlg1;Cxadr;Cdh2;Dsc2;Lims2;Aqp4;Lama3;Tjp2;Tmem47;Pard3;Pkp4;Itga4;Itga6;Cd93;Vcam1;Ccn1;Tln1;Plpp3;Lrp6;Tjp1;Itgal;Srpx2;Cdh13;Cdh5;Jam3;Thy1;Nectin1;Mpzl2;Rpsa;Pkd1;Lmo7;Lpp;Tnxb;Fndc3a;Ctnnd1;Dsg1c;Tjp3;Vezt;Dchs1;Icam1;Vnn1;F11r;Rapgef1;Pvr;Cldn5;Pkp2;Shc1;Foxf1;Dsg2;Tln2;Jam2;Pkp3;Dsp;Col13a1;Cxcl12;Cd2ap;Adgrv1;Fat1;Synj2bp	89	157	56.6879	R org.Mm.eg.db package
GO:0098656	anion transmembrane transport	Gene Ontology (Biological Process)	ENSMUSG00000001095;ENSMUSG00000005089;ENSMUSG00000007476;ENSMUSG00000018459;ENSMUSG00000020651;ENSMUSG00000020805;ENSMUSG00000020865;ENSMUSG00000021771;ENSMUSG00000046079;ENSMUSG00000054720	Slc13a2;Slc1a2;Lrrc8a;Slc13a3;Slc26a4;Slc13a5;Abcc3;Vdac2;Lrrc8d;Lrrc8c	10	16	62.5	R org.Mm.eg.db package
GO:0098693	regulation of synaptic vesicle cycle	Gene Ontology (Biological Process)	ENSMUSG00000000826;ENSMUSG00000016382;ENSMUSG00000022765;ENSMUSG00000024109;ENSMUSG00000027695;ENSMUSG00000049044	Dnajc5;Pls3;Snap29;Nrxn1;Pld1;Rapgef4	6	11	54.5455	R org.Mm.eg.db package
GO:0098696	regulation of neurotransmitter receptor localization to postsynaptic specialization membrane	Gene Ontology (Biological Process)	ENSMUSG00000004936;ENSMUSG00000022812;ENSMUSG00000025499;ENSMUSG00000027692;ENSMUSG00000029053;ENSMUSG00000031119;ENSMUSG00000039952;ENSMUSG00000041115;ENSMUSG00000049044;ENSMUSG00000054693;ENSMUSG00000058571;ENSMUSG00000061751;ENSMUSG00000068798	Map2k1;Gsk3b;Hras;Tnik;Prkcz;Gpc4;Dag1;Iqsec2;Rapgef4;Adam10;Gpc6;Kalrn;Rap1a	13	16	81.25	R org.Mm.eg.db package
GO:0098761	cellular response to interleukin-7	Gene Ontology (Biological Process)	ENSMUSG00000004897;ENSMUSG00000006134;ENSMUSG00000007850;ENSMUSG00000018819;ENSMUSG00000019433;ENSMUSG00000024966;ENSMUSG00000025130;ENSMUSG00000025393;ENSMUSG00000025980;ENSMUSG00000026192;ENSMUSG00000027248;ENSMUSG00000028426;ENSMUSG00000028530;ENSMUSG00000028639;ENSMUSG00000063524;ENSMUSG00000066551	Hdgf;Crkl;Hnrnph1;Lsp1;Gipc1;Stip1;P4hb;Atp5b;Hspd1;Atic;Pdia3;Rad23b;Jak1;Ybx1;Eno1;Hmgb1	16	17	94.1176	R org.Mm.eg.db package
GO:0098779	positive regulation of mitophagy in response to mitochondrial depolarization	Gene Ontology (Biological Process)	ENSMUSG00000019471;ENSMUSG00000023826;ENSMUSG00000025261;ENSMUSG00000028756;ENSMUSG00000028998;ENSMUSG00000031161	Cdc37;Prkn;Huwe1;Pink1;Tomm7;Hdac6	6	6	100	R org.Mm.eg.db package
GO:0098780	response to mitochondrial depolarisation	Gene Ontology (Biological Process)	ENSMUSG00000015837;ENSMUSG00000023170;ENSMUSG00000027244;ENSMUSG00000029512;ENSMUSG00000035086;ENSMUSG00000037526;ENSMUSG00000040506	Sqstm1;Gps2;Atg13;Ulk1;Becn1;Atg14;Ambra1	7	7	100	R org.Mm.eg.db package
GO:0098789	pre-mRNA cleavage required for polyadenylation	Gene Ontology (Biological Process)	ENSMUSG00000018727;ENSMUSG00000022774;ENSMUSG00000028330;ENSMUSG00000029227;ENSMUSG00000029625;ENSMUSG00000031256;ENSMUSG00000031754;ENSMUSG00000034820;ENSMUSG00000041781;ENSMUSG00000053536;ENSMUSG00000055531;ENSMUSG00000071645	Cpsf4l;Ncbp2;Ncbp1;Fip1l1;Cpsf4;Cstf2;Nudt21;Cpsf7;Cpsf2;Cstf2t;Cpsf6;Tut1	12	12	100	R org.Mm.eg.db package
GO:0098815	modulation of excitatory postsynaptic potential	Gene Ontology (Biological Process)	ENSMUSG00000003200;ENSMUSG00000022892;ENSMUSG00000039671;ENSMUSG00000079055	Sh3gl1;App;Zmynd8;Slc8a3	4	8	50	R org.Mm.eg.db package
GO:0098883	synapse pruning	Gene Ontology (Biological Process)	ENSMUSG00000026259;ENSMUSG00000028969;ENSMUSG00000036887;ENSMUSG00000036896;ENSMUSG00000036905	Ngef;Cdk5;C1qa;C1qc;C1qb	5	6	83.3333	R org.Mm.eg.db package
GO:0098884	postsynaptic neurotransmitter receptor internalization	Gene Ontology (Biological Process)	ENSMUSG00000022841;ENSMUSG00000022973;ENSMUSG00000023341;ENSMUSG00000028552;ENSMUSG00000033335;ENSMUSG00000033577;ENSMUSG00000035152	Ap2m1;Synj1;Mx2;Eps15;Dnm2;Myo6;Ap2b1	7	11	63.6364	R org.Mm.eg.db package
GO:0098885	modification of postsynaptic actin cytoskeleton	Gene Ontology (Biological Process)	ENSMUSG00000018293;ENSMUSG00000019831;ENSMUSG00000020900;ENSMUSG00000027805;ENSMUSG00000031078;ENSMUSG00000056201;ENSMUSG00000061751	Pfn1;Wasf1;Myh10;Pfn2;Cttn;Cfl1;Kalrn	7	10	70	R org.Mm.eg.db package
GO:0098887	neurotransmitter receptor transport, endosome to postsynaptic membrane	Gene Ontology (Biological Process)	ENSMUSG00000003037;ENSMUSG00000004771;ENSMUSG00000022568;ENSMUSG00000031153;ENSMUSG00000031696	Rab8a;Rab11a;Scrib;Gripap1;Vps35	5	9	55.5556	R org.Mm.eg.db package
GO:0098911	regulation of ventricular cardiac muscle cell action potential	Gene Ontology (Biological Process)	ENSMUSG00000001552;ENSMUSG00000007655;ENSMUSG00000022770;ENSMUSG00000024331;ENSMUSG00000041957;ENSMUSG00000044393;ENSMUSG00000054889	Jup;Cav1;Dlg1;Dsc2;Pkp2;Dsg2;Dsp	7	11	63.6364	R org.Mm.eg.db package
GO:0098957	anterograde axonal transport of mitochondrion	Gene Ontology (Biological Process)	ENSMUSG00000006930;ENSMUSG00000021557;ENSMUSG00000026028;ENSMUSG00000032536	Hap1;Agtpbp1;Trak2;Trak1	4	5	80	R org.Mm.eg.db package
GO:0098963	dendritic transport of messenger ribonucleoprotein complex	Gene Ontology (Biological Process)	ENSMUSG00000028820;ENSMUSG00000039536;ENSMUSG00000039630;ENSMUSG00000043991	Sfpq;Stau1;Hnrnpu;Pura	4	6	66.6667	R org.Mm.eg.db package
GO:0098967	exocytic insertion of neurotransmitter receptor to postsynaptic membrane	Gene Ontology (Biological Process)	ENSMUSG00000009894;ENSMUSG00000020894;ENSMUSG00000027287;ENSMUSG00000030805;ENSMUSG00000030806;ENSMUSG00000041488	Snap47;Vamp2;Snap23;Stx4a;Stx1b;Stx3	6	8	75	R org.Mm.eg.db package
GO:0098974	postsynaptic actin cytoskeleton organization	Gene Ontology (Biological Process)	ENSMUSG00000020476;ENSMUSG00000020580;ENSMUSG00000020900;ENSMUSG00000025555;ENSMUSG00000026341;ENSMUSG00000026782;ENSMUSG00000028868;ENSMUSG00000029580;ENSMUSG00000029684;ENSMUSG00000031511;ENSMUSG00000032827;ENSMUSG00000034675;ENSMUSG00000042700;ENSMUSG00000048076	Dbnl;Rock2;Myh10;Farp1;Actr3;Abi2;Wasf2;Actb;Wasl;Arhgef7;Ppp1r9a;Dbn1;Sipa1l1;Arf1	14	16	87.5	R org.Mm.eg.db package
GO:0099003	vesicle-mediated transport in synapse	Gene Ontology (Biological Process)	ENSMUSG00000003037;ENSMUSG00000004771;ENSMUSG00000009894;ENSMUSG00000020198;ENSMUSG00000022568;ENSMUSG00000025885;ENSMUSG00000027287;ENSMUSG00000030805;ENSMUSG00000031696;ENSMUSG00000039953;ENSMUSG00000041488	Rab8a;Rab11a;Snap47;Ap3d1;Scrib;Myo5b;Snap23;Stx4a;Vps35;Clstn1;Stx3	11	16	68.75	R org.Mm.eg.db package
GO:0099041	vesicle tethering to Golgi	Gene Ontology (Biological Process)	ENSMUSG00000021188;ENSMUSG00000022749;ENSMUSG00000037119;ENSMUSG00000042055;ENSMUSG00000057181	Trip11;Tbc1d23;Fam91a1;Wdr11;5730455P16Rik	5	6	83.3333	R org.Mm.eg.db package
GO:0099054	presynapse assembly	Gene Ontology (Biological Process)	ENSMUSG00000001300;ENSMUSG00000024109;ENSMUSG00000028249;ENSMUSG00000029071;ENSMUSG00000031217;ENSMUSG00000032076;ENSMUSG00000045005	Efnb2;Nrxn1;Sdcbp;Dvl1;Efnb1;Cadm1;Fzd5	7	9	77.7778	R org.Mm.eg.db package
GO:0099072	regulation of postsynaptic membrane neurotransmitter receptor levels	Gene Ontology (Biological Process)	ENSMUSG00000000881;ENSMUSG00000001300;ENSMUSG00000015766;ENSMUSG00000020849;ENSMUSG00000021709;ENSMUSG00000031169;ENSMUSG00000034101;ENSMUSG00000037643;ENSMUSG00000061981	Dlg3;Efnb2;Eps8;Ywhae;Erbin;Porcn;Ctnnd1;Prkci;Flot2	9	16	56.25	R org.Mm.eg.db package
GO:0099149	regulation of postsynaptic neurotransmitter receptor internalization	Gene Ontology (Biological Process)	ENSMUSG00000001300;ENSMUSG00000006930;ENSMUSG00000013662;ENSMUSG00000015149;ENSMUSG00000020689;ENSMUSG00000021224;ENSMUSG00000022568;ENSMUSG00000022973;ENSMUSG00000031214;ENSMUSG00000032216;ENSMUSG00000033953;ENSMUSG00000034312;ENSMUSG00000034902;ENSMUSG00000054814;ENSMUSG00000068206;ENSMUSG00000096054	Efnb2;Hap1;Atad1;Sirt2;Itgb3;Numb;Scrib;Synj1;Ophn1;Nedd4;Ppp3r1;Iqsec1;Pip5k1c;Usp46;Pick1;Syne1	16	23	69.5652	R org.Mm.eg.db package
GO:0099159	regulation of modification of postsynaptic structure	Gene Ontology (Biological Process)	ENSMUSG00000004843;ENSMUSG00000006699;ENSMUSG00000022812;ENSMUSG00000025885	Chmp2b;Cdc42;Gsk3b;Myo5b	4	5	80	R org.Mm.eg.db package
GO:0099171	presynaptic modulation of chemical synaptic transmission	Gene Ontology (Biological Process)	ENSMUSG00000011877;ENSMUSG00000041890;ENSMUSG00000050965;ENSMUSG00000052889	Git1;Git2;Prkca;Prkcb	4	8	50	R org.Mm.eg.db package
GO:0099173	postsynapse organization	Gene Ontology (Biological Process)	ENSMUSG00000001833;ENSMUSG00000004558;ENSMUSG00000005125;ENSMUSG00000015143;ENSMUSG00000025810;ENSMUSG00000029071;ENSMUSG00000033697;ENSMUSG00000054693;ENSMUSG00000067889	Septin7;Ndrg2;Ndrg1;Actn1;Nrp1;Dvl1;Arhgap39;Adam10;Sptbn2	9	12	75	R org.Mm.eg.db package
GO:0099175	regulation of postsynapse organization	Gene Ontology (Biological Process)	ENSMUSG00000002496;ENSMUSG00000003346;ENSMUSG00000004843;ENSMUSG00000015656;ENSMUSG00000020077;ENSMUSG00000021546;ENSMUSG00000021877;ENSMUSG00000021994;ENSMUSG00000025969;ENSMUSG00000028945;ENSMUSG00000031987;ENSMUSG00000033295;ENSMUSG00000033933;ENSMUSG00000034684;ENSMUSG00000035168;ENSMUSG00000038459;ENSMUSG00000038467;ENSMUSG00000047368;ENSMUSG00000049044	Tsc2;Abhd17a;Chmp2b;Hspa8;Srgn;Hnrnpk;Arf4;Wnt5a;Nrp2;Rheb;Egln1;Ptprf;Vhl;Sema3f;Tanc1;Abhd17c;Chmp4b;Abhd17b;Rapgef4	19	30	63.3333	R org.Mm.eg.db package
GO:0099527	postsynapse to nucleus signaling pathway	Gene Ontology (Biological Process)	ENSMUSG00000003575;ENSMUSG00000004040;ENSMUSG00000006476;ENSMUSG00000018362;ENSMUSG00000022905;ENSMUSG00000024789;ENSMUSG00000024927;ENSMUSG00000029104;ENSMUSG00000038128;ENSMUSG00000041740;ENSMUSG00000058835	Crtc1;Stat3;Nsmf;Kpna2;Kpna1;Jak2;Rela;Htt;Camk4;Rnf10;Abi1	11	15	73.3333	R org.Mm.eg.db package
GO:0099563	modification of synaptic structure	Gene Ontology (Biological Process)	ENSMUSG00000006373;ENSMUSG00000006699;ENSMUSG00000029249;ENSMUSG00000030447	Pgrmc1;Cdc42;Rest;Cyfip1	4	5	80	R org.Mm.eg.db package
GO:0099576	regulation of protein catabolic process at postsynapse, modulating synaptic transmission	Gene Ontology (Biological Process)	ENSMUSG00000000303;ENSMUSG00000022280;ENSMUSG00000027363;ENSMUSG00000031987;ENSMUSG00000032216;ENSMUSG00000033933	Cdh1;Rnf19a;Usp8;Egln1;Nedd4;Vhl	6	6	100	R org.Mm.eg.db package
GO:0099578	regulation of translation at postsynapse, modulating synaptic transmission	Gene Ontology (Biological Process)	ENSMUSG00000000838;ENSMUSG00000025580;ENSMUSG00000028156;ENSMUSG00000030447	Fmr1;Eif4a3;Eif4e;Cyfip1	4	4	100	R org.Mm.eg.db package
GO:0099641	anterograde axonal protein transport	Gene Ontology (Biological Process)	ENSMUSG00000004951;ENSMUSG00000006740;ENSMUSG00000024163;ENSMUSG00000074657	Hspb1;Kif5b;Mapk8ip3;Kif5a	4	8	50	R org.Mm.eg.db package
GO:0106035	protein maturation by [4Fe-4S] cluster transfer	Gene Ontology (Biological Process)	ENSMUSG00000021241;ENSMUSG00000031072;ENSMUSG00000031879;ENSMUSG00000032381;ENSMUSG00000075054	Isca2;LTO1;Ciao2b;Ciao2a;Yae1d1	5	5	100	R org.Mm.eg.db package
GO:0106077	histone succinylation	Gene Ontology (Biological Process)	ENSMUSG00000004789;ENSMUSG00000020456;ENSMUSG00000020664;ENSMUSG00000020918	Dlst;Ogdh;Dld;Kat2a	4	4	100	R org.Mm.eg.db package
GO:0110095	cellular detoxification of aldehyde	Gene Ontology (Biological Process)	ENSMUSG00000028692;ENSMUSG00000028964;ENSMUSG00000029455;ENSMUSG00000029762;ENSMUSG00000066441	Akr1a1;Park7;Aldh2;Akr1b8;Rdh11	5	6	83.3333	R org.Mm.eg.db package
GO:0110104	mRNA alternative polyadenylation	Gene Ontology (Biological Process)	ENSMUSG00000031754;ENSMUSG00000034820;ENSMUSG00000040720;ENSMUSG00000055531	Nudt21;Cpsf7;Virma;Cpsf6	4	4	100	R org.Mm.eg.db package
GO:0120009	intermembrane lipid transfer	Gene Ontology (Biological Process)	ENSMUSG00000002733;ENSMUSG00000005225;ENSMUSG00000011884;ENSMUSG00000021669;ENSMUSG00000029073;ENSMUSG00000046027;ENSMUSG00000046811;ENSMUSG00000073988	Plekha3;Plekha8;Gltp;Cert1;Cptp;Stard5;Gltpd2;Ttpa	8	8	100	R org.Mm.eg.db package
GO:0120041	positive regulation of macrophage proliferation	Gene Ontology (Biological Process)	ENSMUSG00000022607;ENSMUSG00000024621;ENSMUSG00000031750;ENSMUSG00000063065;ENSMUSG00000063358	Ptk2;Csf1r;Il34;Mapk3;Mapk1	5	5	100	R org.Mm.eg.db package
GO:0120162	positive regulation of cold-induced thermogenesis	Gene Ontology (Biological Process)	ENSMUSG00000000301;ENSMUSG00000002147;ENSMUSG00000002944;ENSMUSG00000005268;ENSMUSG00000005871;ENSMUSG00000007655;ENSMUSG00000009633;ENSMUSG00000018476;ENSMUSG00000018707;ENSMUSG00000018796;ENSMUSG00000020176;ENSMUSG00000020263;ENSMUSG00000020593;ENSMUSG00000021453;ENSMUSG00000021457;ENSMUSG00000022556;ENSMUSG00000023951;ENSMUSG00000024140;ENSMUSG00000024454;ENSMUSG00000024789;ENSMUSG00000026003;ENSMUSG00000026457;ENSMUSG00000026526;ENSMUSG00000026610;ENSMUSG00000026822;ENSMUSG00000027199;ENSMUSG00000027523;ENSMUSG00000027533;ENSMUSG00000027984;ENSMUSG00000028019;ENSMUSG00000028042;ENSMUSG00000028223;ENSMUSG00000028607;ENSMUSG00000029020;ENSMUSG00000029167;ENSMUSG00000029322;ENSMUSG00000029513;ENSMUSG00000030168;ENSMUSG00000030748;ENSMUSG00000030827;ENSMUSG00000031489;ENSMUSG00000033685;ENSMUSG00000033871;ENSMUSG00000034160;ENSMUSG00000034748;ENSMUSG00000035069;ENSMUSG00000035632;ENSMUSG00000036893;ENSMUSG00000036940;ENSMUSG00000037071;ENSMUSG00000038205;ENSMUSG00000038754;ENSMUSG00000039217;ENSMUSG00000041220;ENSMUSG00000042190;ENSMUSG00000050953;ENSMUSG00000053470;ENSMUSG00000055866;ENSMUSG00000056501;ENSMUSG00000057722;ENSMUSG00000058756;ENSMUSG00000058881;ENSMUSG00000062515;ENSMUSG00000071657	Pemt;Stat6;Cd36;Prlr;Apc;Cav1;G0s2;Kdm6b;Dync1h1;Acsl1;Grb10;Appl2;Lpin1;Gadd45g;Syk;Hsf1;Vegfa;Epas1;Hdac3;Jak2;Acadl;Adipor1;Fh1;Esrrg;Lcn2;Gatm;Gnas;Fabp5;Hadh;Pdgfc;Zbtb7b;Decr1;Cpt2;Mfn2;Ppargc1a;Plac8;Prkab1;Adipor2;Il4ra;Fgf21;Adrb3;Ucp2;Ppargc1b;Ogt;Sirt6;Oma1;Cnot3;Ehmt1;Kdm1a;Scd1;Prkab2;Elovl3;Il18;Elovl6;Cmklr1;Gja1;Kdm3a;Per2;Cebpb;Lepr;Thra;Zfp516;Fabp4;Bscl2	64	98	65.3061	R org.Mm.eg.db package
GO:0120163	negative regulation of cold-induced thermogenesis	Gene Ontology (Biological Process)	ENSMUSG00000000134;ENSMUSG00000002108;ENSMUSG00000003068;ENSMUSG00000006717;ENSMUSG00000019846;ENSMUSG00000020553;ENSMUSG00000020623;ENSMUSG00000020889;ENSMUSG00000022105;ENSMUSG00000022206;ENSMUSG00000022894;ENSMUSG00000023845;ENSMUSG00000025277;ENSMUSG00000025408;ENSMUSG00000026923;ENSMUSG00000028556;ENSMUSG00000028945;ENSMUSG00000029500;ENSMUSG00000032280;ENSMUSG00000032594;ENSMUSG00000032633;ENSMUSG00000034853;ENSMUSG00000038910;ENSMUSG00000039191;ENSMUSG00000042406;ENSMUSG00000042745;ENSMUSG00000050199;ENSMUSG00000052593;ENSMUSG00000053279;ENSMUSG00000053510;ENSMUSG00000055116;ENSMUSG00000060601;ENSMUSG00000061393;ENSMUSG00000074794	Tfe3;Nr1h3;Stk11;Acot13;Lama4;Pctp;Map2k6;Nr1d1;Rb1;Npr3;Adamts5;Lnpep;Abhd6;Ddit3;Notch1;Dock7;Rheb;Pgam5;Tle3;Ip6k1;Flcn;Acot11;Plcl2;Rbpj;Atf4;Id1;Lgr4;Adam17;Aldh1a1;Nrd1;Arntl;Nr1h2;Acvr2b;Arrdc3	34	47	72.3404	R org.Mm.eg.db package
GO:0120183	positive regulation of focal adhesion disassembly	Gene Ontology (Biological Process)	ENSMUSG00000003518;ENSMUSG00000024277;ENSMUSG00000026074;ENSMUSG00000034312;ENSMUSG00000044147	Dusp3;Mapre2;Map4k4;Iqsec1;Arf6	5	5	100	R org.Mm.eg.db package
GO:0140042	lipid droplet formation	Gene Ontology (Biological Process)	ENSMUSG00000022351;ENSMUSG00000030917;ENSMUSG00000042628;ENSMUSG00000048486;ENSMUSG00000058793;ENSMUSG00000068328;ENSMUSG00000071657;ENSMUSG00000096215	Sqle;Tmem159;Zfyve1;Fitm2;Cds2;Aup1;Bscl2;Smim22	8	10	80	R org.Mm.eg.db package
GO:0140052	cellular response to oxidised low-density lipoprotein particle stimulus	Gene Ontology (Biological Process)	ENSMUSG00000001729;ENSMUSG00000002944;ENSMUSG00000018774;ENSMUSG00000031906;ENSMUSG00000032508;ENSMUSG00000047123;ENSMUSG00000056050;ENSMUSG00000058022	Akt1;Cd36;Cd68;Smpd3;Myd88;Ticam1;Mia3;Adtrp	8	10	80	R org.Mm.eg.db package
GO:0140115	export across plasma membrane	Gene Ontology (Biological Process)	ENSMUSG00000015243;ENSMUSG00000022822;ENSMUSG00000029802;ENSMUSG00000031808;ENSMUSG00000032849;ENSMUSG00000040584;ENSMUSG00000050953	Abca1;Abcc5;Abcg2;Slc27a1;Abcc4;Abcb1a;Gja1	7	10	70	R org.Mm.eg.db package
GO:0150011	regulation of neuron projection arborization	Gene Ontology (Biological Process)	ENSMUSG00000002227;ENSMUSG00000028649;ENSMUSG00000028655;ENSMUSG00000035513;ENSMUSG00000039585	Mov10;Macf1;Mfsd2a;Ntng2;Myo9a	5	6	83.3333	R org.Mm.eg.db package
GO:0150012	positive regulation of neuron projection arborization	Gene Ontology (Biological Process)	ENSMUSG00000003233;ENSMUSG00000021994;ENSMUSG00000029071;ENSMUSG00000033618;ENSMUSG00000049791	Dvl3;Wnt5a;Dvl1;Map3k13;Fzd4	5	7	71.4286	R org.Mm.eg.db package
GO:0150079	negative regulation of neuroinflammatory response	Gene Ontology (Biological Process)	ENSMUSG00000000440;ENSMUSG00000020053;ENSMUSG00000020889;ENSMUSG00000028599	Pparg;Igf1;Nr1d1;Tnfrsf1b	4	6	66.6667	R org.Mm.eg.db package
GO:0150093	amyloid-beta clearance by transcytosis	Gene Ontology (Biological Process)	ENSMUSG00000004771;ENSMUSG00000017831;ENSMUSG00000029103;ENSMUSG00000039361;ENSMUSG00000040249;ENSMUSG00000047126;ENSMUSG00000077450	Rab11a;Rab5a;Lrpap1;Picalm;Lrp1;Cltc;Rab11b	7	7	100	R org.Mm.eg.db package
GO:0150094	amyloid-beta clearance by cellular catabolic process	Gene Ontology (Biological Process)	ENSMUSG00000002944;ENSMUSG00000027253;ENSMUSG00000027820;ENSMUSG00000032193;ENSMUSG00000035722;ENSMUSG00000040249;ENSMUSG00000056999	Cd36;Lrp4;Mme;Ldlr;Abca7;Lrp1;Ide	7	8	87.5	R org.Mm.eg.db package
GO:1900006	positive regulation of dendrite development	Gene Ontology (Biological Process)	ENSMUSG00000003575;ENSMUSG00000008999;ENSMUSG00000020173;ENSMUSG00000022514;ENSMUSG00000024924;ENSMUSG00000026883;ENSMUSG00000029571;ENSMUSG00000029687;ENSMUSG00000030447;ENSMUSG00000030536;ENSMUSG00000032179;ENSMUSG00000037942;ENSMUSG00000038084	Crtc1;Bmp7;Cobl;Il1rap;Vldlr;Dab2ip;Tmem106b;Ezh2;Cyfip1;Iqgap1;Bmp5;Crp;Opa1	13	21	61.9048	R org.Mm.eg.db package
GO:1900015	regulation of cytokine production involved in inflammatory response	Gene Ontology (Biological Process)	ENSMUSG00000003363;ENSMUSG00000020893;ENSMUSG00000021901;ENSMUSG00000052160;ENSMUSG00000053436	Pld3;Per1;Bap1;Pld4;Mapk14	5	9	55.5556	R org.Mm.eg.db package
GO:1900016	negative regulation of cytokine production involved in inflammatory response	Gene Ontology (Biological Process)	ENSMUSG00000020263;ENSMUSG00000024975;ENSMUSG00000025512;ENSMUSG00000027249;ENSMUSG00000031378;ENSMUSG00000031659;ENSMUSG00000036748;ENSMUSG00000037902;ENSMUSG00000042677;ENSMUSG00000044768;ENSMUSG00000055782	Appl2;Pdcd4;Chid1;F2;Abcd1;Adcy7;Cuedc2;Sirpa;Zc3h12a;Macir;Abcd2	11	17	64.7059	R org.Mm.eg.db package
GO:1900020	positive regulation of protein kinase C activity	Gene Ontology (Biological Process)	ENSMUSG00000020122;ENSMUSG00000021994;ENSMUSG00000024109;ENSMUSG00000031980;ENSMUSG00000045414;ENSMUSG00000056313	Egfr;Wnt5a;Nrxn1;Agt;Dipk2a;Tcim	6	8	75	R org.Mm.eg.db package
GO:1900025	negative regulation of substrate adhesion-dependent cell spreading	Gene Ontology (Biological Process)	ENSMUSG00000004530;ENSMUSG00000027750;ENSMUSG00000031955;ENSMUSG00000032702;ENSMUSG00000040945;ENSMUSG00000048915;ENSMUSG00000054808;ENSMUSG00000062352;ENSMUSG00000074238	Coro1c;Postn;Bcar1;Kank1;Rcc2;Efna5;Actn4;Itgb1bp1;Ap1ar	9	13	69.2308	R org.Mm.eg.db package
GO:1900026	positive regulation of substrate adhesion-dependent cell spreading	Gene Ontology (Biological Process)	ENSMUSG00000001847;ENSMUSG00000002413;ENSMUSG00000003814;ENSMUSG00000006134;ENSMUSG00000006304;ENSMUSG00000017776;ENSMUSG00000018446;ENSMUSG00000019920;ENSMUSG00000020689;ENSMUSG00000021215;ENSMUSG00000021338;ENSMUSG00000021365;ENSMUSG00000022150;ENSMUSG00000022425;ENSMUSG00000024395;ENSMUSG00000025130;ENSMUSG00000025810;ENSMUSG00000026842;ENSMUSG00000030538;ENSMUSG00000031328;ENSMUSG00000032083;ENSMUSG00000033088;ENSMUSG00000033335;ENSMUSG00000034675;ENSMUSG00000039087;ENSMUSG00000039621;ENSMUSG00000041959;ENSMUSG00000044447;ENSMUSG00000058325	Rac1;Braf;Calr;Crkl;Arpc2;Crk;C1qbp;Lims1;Itgb3;Net1;Carmil1;Nedd9;Dab2;Enpp2;Lims2;P4hb;Nrp1;Abl1;Cib1;Flna;Apoa1;Triobp;Dnm2;Dbn1;Rreb1;Prex1;S100a10;Dock5;Dock1	29	40	72.5	R org.Mm.eg.db package
GO:1900027	regulation of ruffle assembly	Gene Ontology (Biological Process)	ENSMUSG00000004530;ENSMUSG00000007655;ENSMUSG00000020319;ENSMUSG00000020669;ENSMUSG00000032050;ENSMUSG00000037405;ENSMUSG00000040945;ENSMUSG00000073982	Coro1c;Cav1;Wdpcp;Sh3yl1;Rdx;Icam1;Rcc2;Rhog	8	8	100	R org.Mm.eg.db package
GO:1900028	negative regulation of ruffle assembly	Gene Ontology (Biological Process)	ENSMUSG00000021262;ENSMUSG00000027805;ENSMUSG00000029254;ENSMUSG00000032702;ENSMUSG00000057315	Evl;Pfn2;Stap1;Kank1;Arhgap24	5	6	83.3333	R org.Mm.eg.db package
GO:1900029	positive regulation of ruffle assembly	Gene Ontology (Biological Process)	ENSMUSG00000001482;ENSMUSG00000002017;ENSMUSG00000015766;ENSMUSG00000018293;ENSMUSG00000018736;ENSMUSG00000020173;ENSMUSG00000025499;ENSMUSG00000025504;ENSMUSG00000030447;ENSMUSG00000034247	Def8;Fam98a;Eps8;Pfn1;Ndel1;Cobl;Hras;Eps8l2;Cyfip1;Plekhm1	10	15	66.6667	R org.Mm.eg.db package
GO:1900037	regulation of cellular response to hypoxia	Gene Ontology (Biological Process)	ENSMUSG00000006676;ENSMUSG00000020580;ENSMUSG00000022178;ENSMUSG00000070493	Usp19;Rock2;Ajuba;Chchd2	4	4	100	R org.Mm.eg.db package
GO:1900077	negative regulation of cellular response to insulin stimulus	Gene Ontology (Biological Process)	ENSMUSG00000000440;ENSMUSG00000015568;ENSMUSG00000020263;ENSMUSG00000024858	Pparg;Lpl;Appl2;Grk2	4	4	100	R org.Mm.eg.db package
GO:1900078	positive regulation of cellular response to insulin stimulus	Gene Ontology (Biological Process)	ENSMUSG00000017774;ENSMUSG00000024955;ENSMUSG00000038084;ENSMUSG00000039063	Myo1c;Esrra;Opa1;Echdc3	4	6	66.6667	R org.Mm.eg.db package
GO:1900086	positive regulation of peptidyl-tyrosine autophosphorylation	Gene Ontology (Biological Process)	ENSMUSG00000020681;ENSMUSG00000021457;ENSMUSG00000023951;ENSMUSG00000030536;ENSMUSG00000034101	Ace;Syk;Vegfa;Iqgap1;Ctnnd1	5	6	83.3333	R org.Mm.eg.db package
GO:1900087	positive regulation of G1/S transition of mitotic cell cycle	Gene Ontology (Biological Process)	ENSMUSG00000000184;ENSMUSG00000000787;ENSMUSG00000001729;ENSMUSG00000010051;ENSMUSG00000020122;ENSMUSG00000021611;ENSMUSG00000022521;ENSMUSG00000022893;ENSMUSG00000024397;ENSMUSG00000024659;ENSMUSG00000025583;ENSMUSG00000027968;ENSMUSG00000027998;ENSMUSG00000028333;ENSMUSG00000029004;ENSMUSG00000029726;ENSMUSG00000031095;ENSMUSG00000031446;ENSMUSG00000032050;ENSMUSG00000034165;ENSMUSG00000035960;ENSMUSG00000038482;ENSMUSG00000044847;ENSMUSG00000045983;ENSMUSG00000050188;ENSMUSG00000051177;ENSMUSG00000052593;ENSMUSG00000055204;ENSMUSG00000058317;ENSMUSG00000062328;ENSMUSG00000070348	Ccnd2;Ddx3x;Akt1;Hyal1;Egfr;Tert;Crebbp;Adamts1;Aif1;Anxa1;Rptor;Larp7;Plrg1;Anp32b;Kmt2e;Mepce;Cul4b;Cul4a;Rdx;Ccnd3;Apex1;Tfdp1;Lsm11;Eif4g1;Lsm10;Plcb1;Adam17;Ankrd17;Ube2e2;Rpl17;Ccnd1	31	36	86.1111	R org.Mm.eg.db package
GO:1900103	positive regulation of endoplasmic reticulum unfolded protein response	Gene Ontology (Biological Process)	ENSMUSG00000003873;ENSMUSG00000020484;ENSMUSG00000020715;ENSMUSG00000041417;ENSMUSG00000057789	Bax;Xbp1;Ern1;Pik3r1;Bak1	5	5	100	R org.Mm.eg.db package
GO:1900113	negative regulation of histone H3-K9 trimethylation	Gene Ontology (Biological Process)	ENSMUSG00000000902;ENSMUSG00000003423;ENSMUSG00000020063;ENSMUSG00000024201;ENSMUSG00000028397;ENSMUSG00000033326	Smarcb1;Pih1d1;Sirt1;Kdm4b;Kdm4c;Kdm4a	6	7	85.7143	R org.Mm.eg.db package
GO:1900119	positive regulation of execution phase of apoptosis	Gene Ontology (Biological Process)	ENSMUSG00000015149;ENSMUSG00000017969;ENSMUSG00000026278;ENSMUSG00000026510;ENSMUSG00000028191;ENSMUSG00000031523;ENSMUSG00000042677;ENSMUSG00000059552	Sirt2;Ptgis;Bok;Trp53bp2;Bcl10;Dlc1;Zc3h12a;Trp53	8	10	80	R org.Mm.eg.db package
GO:1900121	negative regulation of receptor binding	Gene Ontology (Biological Process)	ENSMUSG00000006611;ENSMUSG00000020788;ENSMUSG00000028041;ENSMUSG00000029467;ENSMUSG00000033295;ENSMUSG00000060802	Hfe;Atp2a3;Adam15;Atp2a2;Ptprf;B2m	6	9	66.6667	R org.Mm.eg.db package
GO:1900122	positive regulation of receptor binding	Gene Ontology (Biological Process)	ENSMUSG00000006611;ENSMUSG00000022892;ENSMUSG00000038910;ENSMUSG00000048482;ENSMUSG00000060802	Hfe;App;Plcl2;Bdnf;B2m	5	9	55.5556	R org.Mm.eg.db package
GO:1900126	negative regulation of hyaluronan biosynthetic process	Gene Ontology (Biological Process)	ENSMUSG00000002603;ENSMUSG00000031906;ENSMUSG00000047126;ENSMUSG00000060279	Tgfb1;Smpd3;Cltc;Ap2a1	4	4	100	R org.Mm.eg.db package
GO:1900153	positive regulation of nuclear-transcribed mRNA catabolic process, deadenylation-dependent decay	Gene Ontology (Biological Process)	ENSMUSG00000021127;ENSMUSG00000022283;ENSMUSG00000025571;ENSMUSG00000027770;ENSMUSG00000031601;ENSMUSG00000036550;ENSMUSG00000036698;ENSMUSG00000037573;ENSMUSG00000039652;ENSMUSG00000044786;ENSMUSG00000045817;ENSMUSG00000047888	Zfp36l1;Pabpc1;Tnrc6c;Dhx36;Cnot7;Cnot1;Ago2;Tob1;Cpeb3;Zfp36;Zfp36l2;Tnrc6b	12	16	75	R org.Mm.eg.db package
GO:1900180	regulation of protein localization to nucleus	Gene Ontology (Biological Process)	ENSMUSG00000009073;ENSMUSG00000020265;ENSMUSG00000026430;ENSMUSG00000028063;ENSMUSG00000029104;ENSMUSG00000032171;ENSMUSG00000036622	Nf2;Sumo3;Rassf5;Lmna;Htt;Pin1;Atp13a2	7	9	77.7778	R org.Mm.eg.db package
GO:1900181	negative regulation of protein localization to nucleus	Gene Ontology (Biological Process)	ENSMUSG00000020063;ENSMUSG00000022184;ENSMUSG00000022812;ENSMUSG00000022892;ENSMUSG00000025151;ENSMUSG00000032500;ENSMUSG00000032633;ENSMUSG00000035342;ENSMUSG00000035413;ENSMUSG00000038495;ENSMUSG00000042557;ENSMUSG00000056692;ENSMUSG00000070056	Sirt1;Fbxo4;Gsk3b;App;Maged1;Dclk3;Flcn;Lzts2;Tmem98;Otud7b;Sin3a;Ilrun;Mfhas1	13	18	72.2222	R org.Mm.eg.db package
GO:1900182	positive regulation of protein localization to nucleus	Gene Ontology (Biological Process)	ENSMUSG00000000058;ENSMUSG00000000120;ENSMUSG00000001729;ENSMUSG00000002603;ENSMUSG00000003068;ENSMUSG00000014303;ENSMUSG00000018669;ENSMUSG00000019843;ENSMUSG00000022797;ENSMUSG00000022906;ENSMUSG00000025034;ENSMUSG00000026496;ENSMUSG00000027249;ENSMUSG00000027646;ENSMUSG00000028893;ENSMUSG00000028964;ENSMUSG00000031668;ENSMUSG00000033170;ENSMUSG00000034160;ENSMUSG00000038150;ENSMUSG00000038909;ENSMUSG00000049502;ENSMUSG00000059208;ENSMUSG00000061665;ENSMUSG00000087260	Cav2;Ngfr;Akt1;Tgfb1;Stk11;Glis2;Cdk5rap3;Fyn;Tfrc;Parp9;Trim8;Parp1;F2;Src;Sesn2;Park7;Eif2ak3;Card10;Ogt;Ormdl3;Kat7;Dtx3l;Hnrnpm;Cd2ap;Lamtor5	25	30	83.3333	R org.Mm.eg.db package
GO:1900222	negative regulation of amyloid-beta clearance	Gene Ontology (Biological Process)	ENSMUSG00000001467;ENSMUSG00000015605;ENSMUSG00000020009;ENSMUSG00000021670;ENSMUSG00000029103	Cyp51;Srf;Ifngr1;Hmgcr;Lrpap1	5	9	55.5556	R org.Mm.eg.db package
GO:1900223	positive regulation of amyloid-beta clearance	Gene Ontology (Biological Process)	ENSMUSG00000002985;ENSMUSG00000024290;ENSMUSG00000035722;ENSMUSG00000040249;ENSMUSG00000073988	Apoe;Rock1;Abca7;Lrp1;Ttpa	5	8	62.5	R org.Mm.eg.db package
GO:1900227	positive regulation of NLRP3 inflammasome complex assembly	Gene Ontology (Biological Process)	ENSMUSG00000000787;ENSMUSG00000002944;ENSMUSG00000024426;ENSMUSG00000040620;ENSMUSG00000073155	Ddx3x;Cd36;Atat1;Dhx33;1810058I24Rik	5	9	55.5556	R org.Mm.eg.db package
GO:1900242	regulation of synaptic vesicle endocytosis	Gene Ontology (Biological Process)	ENSMUSG00000003200;ENSMUSG00000004815;ENSMUSG00000021816;ENSMUSG00000022092;ENSMUSG00000024290;ENSMUSG00000026696;ENSMUSG00000034902;ENSMUSG00000039361;ENSMUSG00000040722;ENSMUSG00000062202	Sh3gl1;Dgkq;Ppp3cb;Ppp3cc;Rock1;Vamp4;Pip5k1c;Picalm;Scamp5;Btbd9	10	15	66.6667	R org.Mm.eg.db package
GO:1900244	positive regulation of synaptic vesicle endocytosis	Gene Ontology (Biological Process)	ENSMUSG00000003200;ENSMUSG00000007659;ENSMUSG00000022092;ENSMUSG00000022789;ENSMUSG00000022841;ENSMUSG00000026150;ENSMUSG00000026849;ENSMUSG00000039361	Sh3gl1;Bcl2l1;Ppp3cc;Dnm1l;Ap2m1;Mff;Tor1a;Picalm	8	12	66.6667	R org.Mm.eg.db package
GO:1900246	positive regulation of RIG-I signaling pathway	Gene Ontology (Biological Process)	ENSMUSG00000017830;ENSMUSG00000020124;ENSMUSG00000020594;ENSMUSG00000028580;ENSMUSG00000029826;ENSMUSG00000037921;ENSMUSG00000055204	Dhx58;Usp15;Pum2;Pum1;Zc3hav1;Ddx60;Ankrd17	7	10	70	R org.Mm.eg.db package
GO:1900264	positive regulation of DNA-directed DNA polymerase activity	Gene Ontology (Biological Process)	ENSMUSG00000020718;ENSMUSG00000023104;ENSMUSG00000027342;ENSMUSG00000029363;ENSMUSG00000033970;ENSMUSG00000046691;ENSMUSG00000057113	Polg2;Rfc2;Pcna;Rfc5;Rfc3;Chtf8;Npm1	7	10	70	R org.Mm.eg.db package
GO:1900271	regulation of long-term synaptic potentiation	Gene Ontology (Biological Process)	ENSMUSG00000003458;ENSMUSG00000020716;ENSMUSG00000021259;ENSMUSG00000022623;ENSMUSG00000022812;ENSMUSG00000030774;ENSMUSG00000031840;ENSMUSG00000037058;ENSMUSG00000038848;ENSMUSG00000058818	Ncstn;Nf1;Cyp46a1;Shank3;Gsk3b;Pak1;Rab3a;Paip2;Ythdf1;Pirb	10	18	55.5556	R org.Mm.eg.db package
GO:1900272	negative regulation of long-term synaptic potentiation	Gene Ontology (Biological Process)	ENSMUSG00000002985;ENSMUSG00000022892;ENSMUSG00000026842;ENSMUSG00000030579;ENSMUSG00000032827;ENSMUSG00000042429;ENSMUSG00000079037	Apoe;App;Abl1;Tyrobp;Ppp1r9a;Adora1;Prnp	7	12	58.3333	R org.Mm.eg.db package
GO:1900273	positive regulation of long-term synaptic potentiation	Gene Ontology (Biological Process)	ENSMUSG00000003575;ENSMUSG00000005102;ENSMUSG00000015837;ENSMUSG00000020178;ENSMUSG00000021190;ENSMUSG00000021546;ENSMUSG00000022623;ENSMUSG00000022790;ENSMUSG00000022892;ENSMUSG00000025958;ENSMUSG00000027820;ENSMUSG00000039536;ENSMUSG00000039652;ENSMUSG00000042453;ENSMUSG00000061751	Crtc1;Eif2ak4;Sqstm1;Adora2a;Lgmn;Hnrnpk;Shank3;Igsf11;App;Creb1;Mme;Stau1;Cpeb3;Reln;Kalrn	15	29	51.7241	R org.Mm.eg.db package
GO:1900364	negative regulation of mRNA polyadenylation	Gene Ontology (Biological Process)	ENSMUSG00000003435;ENSMUSG00000005609;ENSMUSG00000009555;ENSMUSG00000011960;ENSMUSG00000021012;ENSMUSG00000024369;ENSMUSG00000028309;ENSMUSG00000030816	Supt5;Ctr9;Cdk9;Ccnt1;Zc3h14;Nelfe;Rnf20;Rnf40	8	8	100	R org.Mm.eg.db package
GO:1900365	positive regulation of mRNA polyadenylation	Gene Ontology (Biological Process)	ENSMUSG00000022556;ENSMUSG00000025586;ENSMUSG00000031754;ENSMUSG00000039652	Hsf1;Cpeb1;Nudt21;Cpeb3	4	5	80	R org.Mm.eg.db package
GO:1900407	regulation of cellular response to oxidative stress	Gene Ontology (Biological Process)	ENSMUSG00000009376;ENSMUSG00000020085;ENSMUSG00000021065;ENSMUSG00000023826;ENSMUSG00000028756;ENSMUSG00000031378;ENSMUSG00000038696	Met;Aifm2;Fut8;Prkn;Pink1;Abcd1;Mapkap1	7	9	77.7778	R org.Mm.eg.db package
GO:1900426	positive regulation of defense response to bacterium	Gene Ontology (Biological Process)	ENSMUSG00000001123;ENSMUSG00000002059;ENSMUSG00000006519;ENSMUSG00000028456;ENSMUSG00000034708	Lgals9;Rab34;Cyba;Unc13b;Grn	5	7	71.4286	R org.Mm.eg.db package
GO:1900454	positive regulation of long-term synaptic depression	Gene Ontology (Biological Process)	ENSMUSG00000018411;ENSMUSG00000025920;ENSMUSG00000032827;ENSMUSG00000041115;ENSMUSG00000058818	Mapt;Stau2;Ppp1r9a;Iqsec2;Pirb	5	9	55.5556	R org.Mm.eg.db package
GO:1900744	regulation of p38MAPK cascade	Gene Ontology (Biological Process)	ENSMUSG00000020893;ENSMUSG00000026883;ENSMUSG00000028864;ENSMUSG00000044340	Per1;Dab2ip;Hgf;Phlpp1	4	7	57.1429	R org.Mm.eg.db package
GO:1900745	positive regulation of p38MAPK cascade	Gene Ontology (Biological Process)	ENSMUSG00000008140;ENSMUSG00000009376;ENSMUSG00000014426;ENSMUSG00000015305;ENSMUSG00000015312;ENSMUSG00000015950;ENSMUSG00000020700;ENSMUSG00000020827;ENSMUSG00000021453;ENSMUSG00000023951;ENSMUSG00000024066;ENSMUSG00000024083;ENSMUSG00000027358;ENSMUSG00000027398;ENSMUSG00000031948;ENSMUSG00000036390;ENSMUSG00000038193;ENSMUSG00000042677;ENSMUSG00000047881;ENSMUSG00000070056;ENSMUSG00000071369	Emc10;Met;Map3k4;Sash1;Gadd45b;Ncf1;Map3k3;Mink1;Gadd45g;Vegfa;Xdh;Pja2;Bmp2;Il1b;Kars;Gadd45a;Hand2;Zc3h12a;Rell1;Mfhas1;Map3k5	21	28	75	R org.Mm.eg.db package
GO:1900746	regulation of vascular endothelial growth factor signaling pathway	Gene Ontology (Biological Process)	ENSMUSG00000014773;ENSMUSG00000025351;ENSMUSG00000029669;ENSMUSG00000053477;ENSMUSG00000059895	Dll1;Cd63;Tspan12;Tcf4;Ptp4a3	5	5	100	R org.Mm.eg.db package
GO:1900747	negative regulation of vascular endothelial growth factor signaling pathway	Gene Ontology (Biological Process)	ENSMUSG00000019647;ENSMUSG00000019929;ENSMUSG00000024066;ENSMUSG00000026883;ENSMUSG00000031486;ENSMUSG00000054793	Sema6a;Dcn;Xdh;Dab2ip;Adgra2;Cadm4	6	9	66.6667	R org.Mm.eg.db package
GO:1900748	positive regulation of vascular endothelial growth factor signaling pathway	Gene Ontology (Biological Process)	ENSMUSG00000017774;ENSMUSG00000022883;ENSMUSG00000023886;ENSMUSG00000033960;ENSMUSG00000046318	Myo1c;Robo1;Smoc2;Jcad;Ccbe1	5	6	83.3333	R org.Mm.eg.db package
GO:1901016	regulation of potassium ion transmembrane transporter activity	Gene Ontology (Biological Process)	ENSMUSG00000015968;ENSMUSG00000020849;ENSMUSG00000023092;ENSMUSG00000024589;ENSMUSG00000031930	Cacna1d;Ywhae;Fhl1;Nedd4l;Wwp2	5	6	83.3333	R org.Mm.eg.db package
GO:1901017	negative regulation of potassium ion transmembrane transporter activity	Gene Ontology (Biological Process)	ENSMUSG00000013663;ENSMUSG00000024589;ENSMUSG00000027030;ENSMUSG00000036737	Pten;Nedd4l;Stk39;Oxsr1	4	7	57.1429	R org.Mm.eg.db package
GO:1901029	negative regulation of mitochondrial outer membrane permeabilization involved in apoptotic signaling pathway	Gene Ontology (Biological Process)	ENSMUSG00000003541;ENSMUSG00000016319;ENSMUSG00000022679;ENSMUSG00000025933;ENSMUSG00000026278;ENSMUSG00000029175;ENSMUSG00000032350;ENSMUSG00000036880	Ier3;Slc25a5;Mpv17l;Tmem14a;Bok;Slc35f6;Gclc;Acaa2	8	8	100	R org.Mm.eg.db package
GO:1901030	positive regulation of mitochondrial outer membrane permeabilization involved in apoptotic signaling pathway	Gene Ontology (Biological Process)	ENSMUSG00000000915;ENSMUSG00000022812;ENSMUSG00000026278;ENSMUSG00000049422;ENSMUSG00000054428;ENSMUSG00000057177;ENSMUSG00000064326	Hip1r;Gsk3b;Bok;Chchd10;Atpif1;Gsk3a;Siva1	7	8	87.5	R org.Mm.eg.db package
GO:1901097	negative regulation of autophagosome maturation	Gene Ontology (Biological Process)	ENSMUSG00000002845;ENSMUSG00000008604;ENSMUSG00000018572;ENSMUSG00000035629;ENSMUSG00000068663	Tmem39a;Ubqln4;Phf23;Rubcn;Clec16a	5	5	100	R org.Mm.eg.db package
GO:1901098	positive regulation of autophagosome maturation	Gene Ontology (Biological Process)	ENSMUSG00000025241;ENSMUSG00000046879;ENSMUSG00000049323;ENSMUSG00000068663;ENSMUSG00000069874	Fyco1;Irgm1;Smcr8;Clec16a;Irgm2	5	9	55.5556	R org.Mm.eg.db package
GO:1901142	insulin metabolic process	Gene Ontology (Biological Process)	ENSMUSG00000020715;ENSMUSG00000024985;ENSMUSG00000030659;ENSMUSG00000051790;ENSMUSG00000056999	Ern1;Tcf7l2;Nucb2;Nlgn2;Ide	5	7	71.4286	R org.Mm.eg.db package
GO:1901165	positive regulation of trophoblast cell migration	Gene Ontology (Biological Process)	ENSMUSG00000000532;ENSMUSG00000018363;ENSMUSG00000018446;ENSMUSG00000023951;ENSMUSG00000032714;ENSMUSG00000036698	Acvr1b;Smurf2;C1qbp;Vegfa;Syde1;Ago2	6	6	100	R org.Mm.eg.db package
GO:1901214	regulation of neuron death	Gene Ontology (Biological Process)	ENSMUSG00000002985;ENSMUSG00000014077;ENSMUSG00000016256;ENSMUSG00000019505;ENSMUSG00000022037;ENSMUSG00000026433;ENSMUSG00000026812;ENSMUSG00000029392;ENSMUSG00000030314;ENSMUSG00000031987;ENSMUSG00000055723	Apoe;Chp1;Ctsz;Ubb;Clu;Rab29;Tsc1;Rilpl1;Atg7;Egln1;Rras2	11	22	50	R org.Mm.eg.db package
GO:1901215	negative regulation of neuron death	Gene Ontology (Biological Process)	ENSMUSG00000000753;ENSMUSG00000001761;ENSMUSG00000001786;ENSMUSG00000002985;ENSMUSG00000003099;ENSMUSG00000004040;ENSMUSG00000006932;ENSMUSG00000013858;ENSMUSG00000014599;ENSMUSG00000016494;ENSMUSG00000019768;ENSMUSG00000020053;ENSMUSG00000020063;ENSMUSG00000021178;ENSMUSG00000022383;ENSMUSG00000022475;ENSMUSG00000022556;ENSMUSG00000022812;ENSMUSG00000022892;ENSMUSG00000023826;ENSMUSG00000023951;ENSMUSG00000025958;ENSMUSG00000027340;ENSMUSG00000028048;ENSMUSG00000028599;ENSMUSG00000028756;ENSMUSG00000028964;ENSMUSG00000028969;ENSMUSG00000028992;ENSMUSG00000029167;ENSMUSG00000030102;ENSMUSG00000030827;ENSMUSG00000031696;ENSMUSG00000032340;ENSMUSG00000036023;ENSMUSG00000037499;ENSMUSG00000038028;ENSMUSG00000038187;ENSMUSG00000038467;ENSMUSG00000038473;ENSMUSG00000042251;ENSMUSG00000048482;ENSMUSG00000049313;ENSMUSG00000055737;ENSMUSG00000057531	Serpinf1;Smo;Fbxo7;Apoe;Ppp5c;Stat3;Ctnnb1;Tmem259;Csf1;Cd34;Esr1;Igf1;Sirt1;Psmc1;Ppara;Hdac7;Hsf1;Gsk3b;App;Prkn;Vegfa;Creb1;Slc23a2;Gba;Tnfrsf1b;Pink1;Park7;Cdk5;Nmnat1;Ppargc1a;Itpr1;Fgf21;Vps35;Neo1;Parp2;Nenf;Tigar;Btbd10;Chmp4b;Nos1ap;Pm20d1;Bdnf;Sorl1;Ghr;Dtnbp1	45	73	61.6438	R org.Mm.eg.db package
GO:1901216	positive regulation of neuron death	Gene Ontology (Biological Process)	ENSMUSG00000000120;ENSMUSG00000001300;ENSMUSG00000002307;ENSMUSG00000002985;ENSMUSG00000006057;ENSMUSG00000009406;ENSMUSG00000018411;ENSMUSG00000019843;ENSMUSG00000020108;ENSMUSG00000021116;ENSMUSG00000021285;ENSMUSG00000021994;ENSMUSG00000022037;ENSMUSG00000022812;ENSMUSG00000022892;ENSMUSG00000024959;ENSMUSG00000025408;ENSMUSG00000026029;ENSMUSG00000026496;ENSMUSG00000026509;ENSMUSG00000026510;ENSMUSG00000026656;ENSMUSG00000026842;ENSMUSG00000028969;ENSMUSG00000028991;ENSMUSG00000029610;ENSMUSG00000030579;ENSMUSG00000031537;ENSMUSG00000031987;ENSMUSG00000034218;ENSMUSG00000036887;ENSMUSG00000038418;ENSMUSG00000039361;ENSMUSG00000039783;ENSMUSG00000042121;ENSMUSG00000042429;ENSMUSG00000057691;ENSMUSG00000071369;ENSMUSG00000079037	Ngfr;Efnb2;Daxx;Apoe;Atp5g1;Elk1;Mapt;Fyn;Ddit4;Eif2s1;Ppp1r13b;Wnt5a;Clu;Gsk3b;App;Bad;Ddit3;Casp8;Parp1;Capn2;Trp53bp2;Fcgr2b;Abl1;Cdk5;Mtor;Aimp2;Tyrobp;Ikbkb;Egln1;Atm;C1qa;Egr1;Picalm;Kmo;Ssh1;Adora1;Zfp746;Map3k5;Prnp	39	51	76.4706	R org.Mm.eg.db package
GO:1901222	regulation of NIK/NF-kappaB signaling	Gene Ontology (Biological Process)	ENSMUSG00000006386;ENSMUSG00000024927;ENSMUSG00000027339;ENSMUSG00000028691;ENSMUSG00000031023;ENSMUSG00000032000;ENSMUSG00000034485;ENSMUSG00000057367	Tek;Rela;Rassf2;Prdx1;Akip1;Birc3;Uaca;Birc2	8	11	72.7273	R org.Mm.eg.db package
GO:1901223	negative regulation of NIK/NF-kappaB signaling	Gene Ontology (Biological Process)	ENSMUSG00000000787;ENSMUSG00000020271;ENSMUSG00000021096;ENSMUSG00000022475;ENSMUSG00000022500;ENSMUSG00000024927;ENSMUSG00000024942;ENSMUSG00000026457;ENSMUSG00000027339;ENSMUSG00000030647;ENSMUSG00000034485;ENSMUSG00000036712;ENSMUSG00000042677;ENSMUSG00000060470;ENSMUSG00000061130	Ddx3x;Fbxw11;Ppm1a;Hdac7;Litaf;Rela;Capn1;Adipor1;Rassf2;Ndufc2;Uaca;Cyld;Zc3h12a;Adgrg3;Ppm1b	15	23	65.2174	R org.Mm.eg.db package
GO:1901224	positive regulation of NIK/NF-kappaB signaling	Gene Ontology (Biological Process)	ENSMUSG00000000787;ENSMUSG00000003814;ENSMUSG00000003847;ENSMUSG00000004264;ENSMUSG00000007815;ENSMUSG00000015305;ENSMUSG00000019920;ENSMUSG00000020122;ENSMUSG00000021591;ENSMUSG00000022521;ENSMUSG00000022892;ENSMUSG00000022901;ENSMUSG00000023348;ENSMUSG00000024079;ENSMUSG00000024927;ENSMUSG00000024975;ENSMUSG00000027164;ENSMUSG00000027189;ENSMUSG00000027398;ENSMUSG00000027466;ENSMUSG00000027995;ENSMUSG00000028842;ENSMUSG00000030744;ENSMUSG00000031392;ENSMUSG00000031618;ENSMUSG00000031639;ENSMUSG00000031887;ENSMUSG00000031906;ENSMUSG00000033430;ENSMUSG00000038058;ENSMUSG00000038845;ENSMUSG00000039217;ENSMUSG00000040423;ENSMUSG00000041530;ENSMUSG00000051439;ENSMUSG00000054808;ENSMUSG00000055024;ENSMUSG00000056313;ENSMUSG00000059327;ENSMUSG00000059895;ENSMUSG00000066551;ENSMUSG00000075376	Ddx3x;Calr;Nfat5;Phb2;Rhoa;Sash1;Lims1;Egfr;Glrx;Crebbp;App;Cd86;Trip6;Eif2ak2;Rela;Pdcd4;Traf6;Trim44;Il1b;Rbck1;Tlr2;Ago3;Rps3;Irak1;Nr3c2;Tlr3;Tradd;Smpd3;Terf2ip;Nod1;Phb;Il18;Rc3h1;Ago1;Cd14;Actn4;Ep300;Tcim;Eda;Ptp4a3;Hmgb1;Rc3h2	42	67	62.6866	R org.Mm.eg.db package
GO:1901299	negative regulation of hydrogen peroxide-mediated programmed cell death	Gene Ontology (Biological Process)	ENSMUSG00000009376;ENSMUSG00000021591;ENSMUSG00000025877;ENSMUSG00000028864	Met;Glrx;Hk3;Hgf	4	4	100	R org.Mm.eg.db package
GO:1901300	positive regulation of hydrogen peroxide-mediated programmed cell death	Gene Ontology (Biological Process)	ENSMUSG00000015337;ENSMUSG00000031161;ENSMUSG00000035873;ENSMUSG00000048756	Endog;Hdac6;Pawr;Foxo3	4	4	100	R org.Mm.eg.db package
GO:1901315	negative regulation of histone H2A K63-linked ubiquitination	Gene Ontology (Biological Process)	ENSMUSG00000021203;ENSMUSG00000024767;ENSMUSG00000026219;ENSMUSG00000037487	Otub2;Otub1;Trip12;Ubr5	4	4	100	R org.Mm.eg.db package
GO:1901380	negative regulation of potassium ion transmembrane transport	Gene Ontology (Biological Process)	ENSMUSG00000007655;ENSMUSG00000024381;ENSMUSG00000024589;ENSMUSG00000027030;ENSMUSG00000036737;ENSMUSG00000038530	Cav1;Bin1;Nedd4l;Stk39;Oxsr1;Rgs4	6	11	54.5455	R org.Mm.eg.db package
GO:1901485	positive regulation of transcription factor catabolic process	Gene Ontology (Biological Process)	ENSMUSG00000020366;ENSMUSG00000021936;ENSMUSG00000032867;ENSMUSG00000034748	Mapk9;Mapk8;Fbxw8;Sirt6	4	4	100	R org.Mm.eg.db package
GO:1901522	positive regulation of transcription from RNA polymerase II promoter involved in cellular response to chemical stimulus	Gene Ontology (Biological Process)	ENSMUSG00000015843;ENSMUSG00000015846;ENSMUSG00000021540;ENSMUSG00000024927;ENSMUSG00000027358;ENSMUSG00000031681	Rxrg;Rxra;Smad5;Rela;Bmp2;Smad1	6	8	75	R org.Mm.eg.db package
GO:1901525	negative regulation of mitophagy	Gene Ontology (Biological Process)	ENSMUSG00000025373;ENSMUSG00000029592;ENSMUSG00000038028;ENSMUSG00000059552;ENSMUSG00000068663	Rnf41;Usp30;Tigar;Trp53;Clec16a	5	5	100	R org.Mm.eg.db package
GO:1901537	positive regulation of DNA demethylation	Gene Ontology (Biological Process)	ENSMUSG00000022710;ENSMUSG00000031010;ENSMUSG00000036990;ENSMUSG00000041272	Usp7;Usp9x;Otud4;Tox	4	5	80	R org.Mm.eg.db package
GO:1901621	negative regulation of smoothened signaling pathway involved in dorsal/ventral neural tube patterning	Gene Ontology (Biological Process)	ENSMUSG00000005034;ENSMUSG00000005469;ENSMUSG00000021483;ENSMUSG00000025231;ENSMUSG00000034292	Prkacb;Prkaca;Cdk20;Sufu;Traf3ip1	5	7	71.4286	R org.Mm.eg.db package
GO:1901653	cellular response to peptide	Gene Ontology (Biological Process)	ENSMUSG00000001729;ENSMUSG00000019054;ENSMUSG00000028163;ENSMUSG00000031075;ENSMUSG00000031906	Akt1;Fis1;Nfkb1;Ano1;Smpd3	5	5	100	R org.Mm.eg.db package
GO:1901671	positive regulation of superoxide dismutase activity	Gene Ontology (Biological Process)	ENSMUSG00000023070;ENSMUSG00000025486;ENSMUSG00000028964;ENSMUSG00000033792	Rgn;Sirt3;Park7;Atp7a	4	5	80	R org.Mm.eg.db package
GO:1901673	regulation of mitotic spindle assembly	Gene Ontology (Biological Process)	ENSMUSG00000000743;ENSMUSG00000004843;ENSMUSG00000006005;ENSMUSG00000009907;ENSMUSG00000020457;ENSMUSG00000022604;ENSMUSG00000027536;ENSMUSG00000028419;ENSMUSG00000028896;ENSMUSG00000033916;ENSMUSG00000036006;ENSMUSG00000038467;ENSMUSG00000039630;ENSMUSG00000090877	Chmp1a;Chmp2b;Tpr;Vps4b;Drg1;Cep97;Chmp4c;Chmp5;Rcc1;Chmp2a;Ripor2;Chmp4b;Hnrnpu;Hspa1b	14	19	73.6842	R org.Mm.eg.db package
GO:1901727	positive regulation of histone deacetylase activity	Gene Ontology (Biological Process)	ENSMUSG00000023951;ENSMUSG00000028756;ENSMUSG00000041187;ENSMUSG00000052712	Vegfa;Pink1;Prkd2;BC004004	4	6	66.6667	R org.Mm.eg.db package
GO:1901796	regulation of signal transduction by p53 class mediator	Gene Ontology (Biological Process)	ENSMUSG00000022557;ENSMUSG00000029833;ENSMUSG00000038279;ENSMUSG00000038510;ENSMUSG00000038683;ENSMUSG00000041560;ENSMUSG00000049300;ENSMUSG00000058558;ENSMUSG00000059291;ENSMUSG00000061024	Bop1;Trim24;Nop2;Rpf2;Pak1ip1;Nop53;Prmt6;Rpl5;Rpl11;Rrs1	10	11	90.9091	R org.Mm.eg.db package
GO:1901797	negative regulation of signal transduction by p53 class mediator	Gene Ontology (Biological Process)	ENSMUSG00000020184;ENSMUSG00000020696;ENSMUSG00000022855;ENSMUSG00000029474;ENSMUSG00000041560	Mdm2;Rffl;Senp2;Rnf34;Nop53	5	6	83.3333	R org.Mm.eg.db package
GO:1901798	positive regulation of signal transduction by p53 class mediator	Gene Ontology (Biological Process)	ENSMUSG00000018669;ENSMUSG00000048878;ENSMUSG00000059291;ENSMUSG00000071415	Cdk5rap3;Hexim1;Rpl11;Rpl23	4	6	66.6667	R org.Mm.eg.db package
GO:1901799	negative regulation of proteasomal protein catabolic process	Gene Ontology (Biological Process)	ENSMUSG00000006676;ENSMUSG00000023944;ENSMUSG00000026977;ENSMUSG00000028393;ENSMUSG00000031214;ENSMUSG00000031774;ENSMUSG00000031950;ENSMUSG00000032869;ENSMUSG00000069844	Usp19;Hsp90ab1;Marchf7;Alad;Ophn1;Psme3ip1;Gabarapl2;Psmf1;Sco1	9	12	75	R org.Mm.eg.db package
GO:1901800	positive regulation of proteasomal protein catabolic process	Gene Ontology (Biological Process)	ENSMUSG00000000838;ENSMUSG00000020484;ENSMUSG00000023826;ENSMUSG00000026883;ENSMUSG00000028086;ENSMUSG00000030816;ENSMUSG00000036676;ENSMUSG00000038534;ENSMUSG00000042215;ENSMUSG00000068290	Fmr1;Xbp1;Prkn;Dab2ip;Fbxw7;Rnf40;Tmtc3;Osbpl7;Bag2;Ddrgk1	10	15	66.6667	R org.Mm.eg.db package
GO:1901838	positive regulation of transcription of nucleolar large rRNA by RNA polymerase I	Gene Ontology (Biological Process)	ENSMUSG00000000902;ENSMUSG00000001785;ENSMUSG00000003423;ENSMUSG00000018433;ENSMUSG00000021385;ENSMUSG00000026234;ENSMUSG00000028991;ENSMUSG00000032187;ENSMUSG00000035842;ENSMUSG00000040354	Smarcb1;Pwp1;Pih1d1;Nol11;Ippk;Ncl;Mtor;Smarca4;Ddx11;Mars1	10	10	100	R org.Mm.eg.db package
GO:1901857	positive regulation of cellular respiration	Gene Ontology (Biological Process)	ENSMUSG00000021486;ENSMUSG00000022346;ENSMUSG00000029167;ENSMUSG00000034203	Prelid1;Myc;Ppargc1a;Chchd4	4	6	66.6667	R org.Mm.eg.db package
GO:1901888	regulation of cell junction assembly	Gene Ontology (Biological Process)	ENSMUSG00000020580;ENSMUSG00000024290;ENSMUSG00000030516;ENSMUSG00000039844;ENSMUSG00000052681;ENSMUSG00000062232;ENSMUSG00000068798	Rock2;Rock1;Tjp1;Rapgef1;Rap1b;Rapgef2;Rap1a	7	7	100	R org.Mm.eg.db package
GO:1901985	positive regulation of protein acetylation	Gene Ontology (Biological Process)	ENSMUSG00000000787;ENSMUSG00000017291;ENSMUSG00000020484;ENSMUSG00000022469;ENSMUSG00000024926;ENSMUSG00000030272;ENSMUSG00000033430;ENSMUSG00000046111;ENSMUSG00000055024;ENSMUSG00000055116	Ddx3x;Taok1;Xbp1;Rapgef3;Kat5;Camk1;Terf2ip;Cep295;Ep300;Arntl	10	11	90.9091	R org.Mm.eg.db package
GO:1901990	regulation of mitotic cell cycle phase transition	Gene Ontology (Biological Process)	ENSMUSG00000005718;ENSMUSG00000024382;ENSMUSG00000024740;ENSMUSG00000029554;ENSMUSG00000030094;ENSMUSG00000030400	Tfap4;Ercc3;Ddb1;Mad1l1;Xpc;Ercc2	6	9	66.6667	R org.Mm.eg.db package
GO:1901998	toxin transport	Gene Ontology (Biological Process)	ENSMUSG00000001416;ENSMUSG00000002083;ENSMUSG00000007739;ENSMUSG00000007880;ENSMUSG00000016496;ENSMUSG00000019302;ENSMUSG00000020952;ENSMUSG00000021745;ENSMUSG00000022234;ENSMUSG00000023828;ENSMUSG00000023829;ENSMUSG00000025613;ENSMUSG00000025810;ENSMUSG00000025888;ENSMUSG00000026433;ENSMUSG00000026696;ENSMUSG00000026864;ENSMUSG00000027936;ENSMUSG00000028410;ENSMUSG00000029128;ENSMUSG00000029338;ENSMUSG00000029447;ENSMUSG00000030007;ENSMUSG00000030055;ENSMUSG00000032127;ENSMUSG00000032386;ENSMUSG00000032458;ENSMUSG00000033128;ENSMUSG00000033420;ENSMUSG00000034024;ENSMUSG00000034278;ENSMUSG00000039458;ENSMUSG00000054693;ENSMUSG00000060992;ENSMUSG00000068039;ENSMUSG00000078566	Cct3;Bbc3;Cct4;Arid1a;Cd274;Atp6v0a1;Scfd1;ENSMUSG00000021745;Cct5;Slc22a3;Slc22a1;Cct8;Nrp1;Casp1;Rab29;Vamp4;Hspa5;Crtc2;Dnaja1;Rab28;Antxr2;Cct6a;Cct7;Rab43;Vps11;Trip4;Copb2;Gga1;Antxr1;Cct2;Dnajc17;Mtmr12;Adam10;Copz1;Tcp1;Bnip3	36	44	81.8182	R org.Mm.eg.db package
GO:1902004	positive regulation of amyloid-beta formation	Gene Ontology (Biological Process)	ENSMUSG00000001280;ENSMUSG00000002985;ENSMUSG00000020009;ENSMUSG00000020580;ENSMUSG00000022037;ENSMUSG00000022433;ENSMUSG00000022892;ENSMUSG00000024030;ENSMUSG00000024927;ENSMUSG00000026944;ENSMUSG00000027954;ENSMUSG00000031628;ENSMUSG00000039361;ENSMUSG00000039934;ENSMUSG00000057177	Sp1;Apoe;Ifngr1;Rock2;Clu;Csnk1e;App;Abcg1;Rela;Abca2;Efna1;Casp3;Picalm;Gsap;Gsk3a	15	21	71.4286	R org.Mm.eg.db package
GO:1902017	regulation of cilium assembly	Gene Ontology (Biological Process)	ENSMUSG00000001105;ENSMUSG00000002031;ENSMUSG00000008892;ENSMUSG00000022663;ENSMUSG00000024169;ENSMUSG00000026504;ENSMUSG00000026790;ENSMUSG00000030727;ENSMUSG00000032782;ENSMUSG00000035910;ENSMUSG00000036712;ENSMUSG00000038160;ENSMUSG00000039632;ENSMUSG00000040040;ENSMUSG00000063450;ENSMUSG00000063704;ENSMUSG00000096054	Ift20;Ift46;Vdac3;Atg3;Ift140;Sdccag8;Odf2;Rabep2;Cntrob;Dcdc2a;Cyld;Atg5;Odad3;Ift88;Syne2;Mapk15;Syne1	17	23	73.913	R org.Mm.eg.db package
GO:1902018	negative regulation of cilium assembly	Gene Ontology (Biological Process)	ENSMUSG00000002486;ENSMUSG00000021368;ENSMUSG00000022604;ENSMUSG00000028256;ENSMUSG00000033862;ENSMUSG00000033904;ENSMUSG00000052302	Tchp;Tbc1d7;Cep97;Odf2l;Cdk10;Ccp110;Tbc1d30	7	7	100	R org.Mm.eg.db package
GO:1902035	positive regulation of hematopoietic stem cell proliferation	Gene Ontology (Biological Process)	ENSMUSG00000019966;ENSMUSG00000022847;ENSMUSG00000029380;ENSMUSG00000029655;ENSMUSG00000038909;ENSMUSG00000069895	Kitl;Thpo;Cxcl1;N4bp2l2;Kat7;Atxn1l	6	7	85.7143	R org.Mm.eg.db package
GO:1902036	regulation of hematopoietic stem cell differentiation	Gene Ontology (Biological Process)	ENSMUSG00000002957;ENSMUSG00000022672;ENSMUSG00000024079;ENSMUSG00000040025;ENSMUSG00000040274;ENSMUSG00000042308;ENSMUSG00000057541	Ap2a2;Prkdc;Eif2ak2;Ythdf2;Cdk6;Setd1a;Pus7	7	7	100	R org.Mm.eg.db package
GO:1902041	regulation of extrinsic apoptotic signaling pathway via death domain receptors	Gene Ontology (Biological Process)	ENSMUSG00000030805;ENSMUSG00000032244;ENSMUSG00000040687;ENSMUSG00000050106;ENSMUSG00000050335	Stx4a;Fem1b;Madd;Tmc8;Lgals3	5	5	100	R org.Mm.eg.db package
GO:1902042	negative regulation of extrinsic apoptotic signaling pathway via death domain receptors	Gene Ontology (Biological Process)	ENSMUSG00000000441;ENSMUSG00000000787;ENSMUSG00000005413;ENSMUSG00000006301;ENSMUSG00000007659;ENSMUSG00000010609;ENSMUSG00000010751;ENSMUSG00000013698;ENSMUSG00000017146;ENSMUSG00000019850;ENSMUSG00000020696;ENSMUSG00000021559;ENSMUSG00000022812;ENSMUSG00000026031;ENSMUSG00000028001;ENSMUSG00000028864;ENSMUSG00000029474;ENSMUSG00000032463;ENSMUSG00000033831;ENSMUSG00000033860;ENSMUSG00000037405;ENSMUSG00000054717;ENSMUSG00000063856	Raf1;Ddx3x;Hmox1;Tmbim1;Bcl2l1;Psen2;Tnfrsf22;Pea15a;Brca1;Tnfaip3;Rffl;Dapk1;Gsk3b;Cflar;Fga;Hgf;Rnf34;Faim;Fgb;Fgg;Icam1;Hmgb2;Gpx1	23	30	76.6667	R org.Mm.eg.db package
GO:1902043	positive regulation of extrinsic apoptotic signaling pathway via death domain receptors	Gene Ontology (Biological Process)	ENSMUSG00000010517;ENSMUSG00000010609;ENSMUSG00000013698;ENSMUSG00000018209;ENSMUSG00000022329;ENSMUSG00000027660	Faf1;Psen2;Pea15a;Stk4;Stk3;Skil	6	12	50	R org.Mm.eg.db package
GO:1902083	negative regulation of peptidyl-cysteine S-nitrosylation	Gene Ontology (Biological Process)	ENSMUSG00000022307;ENSMUSG00000026463;ENSMUSG00000027488;ENSMUSG00000036473;ENSMUSG00000039697;ENSMUSG00000045103	Oxr1;Atp2b4;Snta1;Tbc1d24;Ncoa7;Dmd	6	6	100	R org.Mm.eg.db package
GO:1902108	regulation of mitochondrial membrane permeability involved in apoptotic process	Gene Ontology (Biological Process)	ENSMUSG00000003873;ENSMUSG00000004446;ENSMUSG00000027282;ENSMUSG00000028145;ENSMUSG00000039164;ENSMUSG00000059552	Bax;Bid;Mtch2;Them4;Naif1;Trp53	6	8	75	R org.Mm.eg.db package
GO:1902115	regulation of organelle assembly	Gene Ontology (Biological Process)	ENSMUSG00000031207;ENSMUSG00000032050;ENSMUSG00000032127;ENSMUSG00000052397	Msn;Rdx;Vps11;Ezr	4	4	100	R org.Mm.eg.db package
GO:1902166	negative regulation of intrinsic apoptotic signaling pathway in response to DNA damage by p53 class mediator	Gene Ontology (Biological Process)	ENSMUSG00000000552;ENSMUSG00000003190;ENSMUSG00000005087;ENSMUSG00000020063;ENSMUSG00000024610;ENSMUSG00000026977;ENSMUSG00000029535;ENSMUSG00000033307;ENSMUSG00000036940	Zfp385a;Bcl2l12;Cd44;Sirt1;Cd74;Marchf7;Triap1;Mif;Kdm1a	9	11	81.8182	R org.Mm.eg.db package
GO:1902176	negative regulation of oxidative stress-induced intrinsic apoptotic signaling pathway	Gene Ontology (Biological Process)	ENSMUSG00000001034;ENSMUSG00000004951;ENSMUSG00000006818;ENSMUSG00000015839;ENSMUSG00000020063;ENSMUSG00000037440;ENSMUSG00000049792;ENSMUSG00000063856	Mapk7;Hspb1;Sod2;Nfe2l2;Sirt1;Vnn1;Bag5;Gpx1	8	10	80	R org.Mm.eg.db package
GO:1902187	suppression of viral release by host	Gene Ontology (Biological Process)	ENSMUSG00000000266;ENSMUSG00000000275;ENSMUSG00000005566;ENSMUSG00000020455;ENSMUSG00000021326;ENSMUSG00000022043;ENSMUSG00000024457;ENSMUSG00000025034;ENSMUSG00000030966;ENSMUSG00000035235;ENSMUSG00000036986;ENSMUSG00000043279;ENSMUSG00000051675;ENSMUSG00000053119	Mid2;Trim25;Trim28;Trim11;Trim27;Trim35;Trim26;Trim8;Trim21;Trim13;Pml;Trim56;Trim32;Chmp3	14	15	93.3333	R org.Mm.eg.db package
GO:1902188	positive regulation of viral release from host cell	Gene Ontology (Biological Process)	ENSMUSG00000004843;ENSMUSG00000009907;ENSMUSG00000014402;ENSMUSG00000024740;ENSMUSG00000027536;ENSMUSG00000031913;ENSMUSG00000033916;ENSMUSG00000038467;ENSMUSG00000053119;ENSMUSG00000066278	Chmp2b;Vps4b;Tsg101;Ddb1;Chmp4c;Vps4a;Chmp2a;Chmp4b;Chmp3;Vps37b	10	10	100	R org.Mm.eg.db package
GO:1902230	negative regulation of intrinsic apoptotic signaling pathway in response to DNA damage	Gene Ontology (Biological Process)	ENSMUSG00000002342;ENSMUSG00000004446;ENSMUSG00000007659;ENSMUSG00000022037;ENSMUSG00000022676;ENSMUSG00000033712;ENSMUSG00000051675;ENSMUSG00000059263;ENSMUSG00000060126;ENSMUSG00000061353;ENSMUSG00000096472	Tmem161a;Bid;Bcl2l1;Clu;Snai2;Ccar2;Trim32;Usp47;Tpt1;Cxcl12;Cdkn2d	11	15	73.3333	R org.Mm.eg.db package
GO:1902231	positive regulation of intrinsic apoptotic signaling pathway in response to DNA damage	Gene Ontology (Biological Process)	ENSMUSG00000004934;ENSMUSG00000026932;ENSMUSG00000027282;ENSMUSG00000027660;ENSMUSG00000030744;ENSMUSG00000032369;ENSMUSG00000058594	Pias4;Nacc2;Mtch2;Skil;Rps3;Plscr1;Fbh1	7	10	70	R org.Mm.eg.db package
GO:1902236	negative regulation of endoplasmic reticulum stress-induced intrinsic apoptotic signaling pathway	Gene Ontology (Biological Process)	ENSMUSG00000004221;ENSMUSG00000007659;ENSMUSG00000020484;ENSMUSG00000022564;ENSMUSG00000023010;ENSMUSG00000023826;ENSMUSG00000024807;ENSMUSG00000027540;ENSMUSG00000028466;ENSMUSG00000028567;ENSMUSG00000028964;ENSMUSG00000031770;ENSMUSG00000038084;ENSMUSG00000039474;ENSMUSG00000075701	Ikbkg;Bcl2l1;Xbp1;Grina;Tmbim6;Prkn;Syvn1;Ptpn1;Creb3;Txndc12;Park7;Herpud1;Opa1;Wfs1;Selenos	15	18	83.3333	R org.Mm.eg.db package
GO:1902237	positive regulation of endoplasmic reticulum stress-induced intrinsic apoptotic signaling pathway	Gene Ontology (Biological Process)	ENSMUSG00000017707;ENSMUSG00000020063;ENSMUSG00000024539;ENSMUSG00000026278;ENSMUSG00000031668;ENSMUSG00000032475;ENSMUSG00000057522;ENSMUSG00000066877	Serinc3;Sirt1;Ptpn2;Bok;Eif2ak3;Nck1;Spop;Nck2	8	9	88.8889	R org.Mm.eg.db package
GO:1902254	negative regulation of intrinsic apoptotic signaling pathway by p53 class mediator	Gene Ontology (Biological Process)	ENSMUSG00000009291;ENSMUSG00000020184;ENSMUSG00000022292;ENSMUSG00000022682;ENSMUSG00000023826;ENSMUSG00000032534;ENSMUSG00000037062;ENSMUSG00000038525;ENSMUSG00000054387	Pttg1ip;Mdm2;Rrm2b;Rrn3;Prkn;Cep63;Sh3glb1;Armc10;Mdm4	9	9	100	R org.Mm.eg.db package
GO:1902255	positive regulation of intrinsic apoptotic signaling pathway by p53 class mediator	Gene Ontology (Biological Process)	ENSMUSG00000019505;ENSMUSG00000037062;ENSMUSG00000059291;ENSMUSG00000061477	Ubb;Sh3glb1;Rpl11;Rps7	4	5	80	R org.Mm.eg.db package
GO:1902262	apoptotic process involved in blood vessel morphogenesis	Gene Ontology (Biological Process)	ENSMUSG00000002111;ENSMUSG00000003873;ENSMUSG00000024913;ENSMUSG00000057789	Spi1;Bax;Lrp5;Bak1	4	6	66.6667	R org.Mm.eg.db package
GO:1902275	regulation of chromatin organization	Gene Ontology (Biological Process)	ENSMUSG00000027067;ENSMUSG00000028496;ENSMUSG00000031004;ENSMUSG00000034269;ENSMUSG00000039630;ENSMUSG00000039754;ENSMUSG00000042308;ENSMUSG00000055660	Ssrp1;Mllt3;Mki67;Setd5;Hnrnpu;Alkbh4;Setd1a;Mettl4	8	9	88.8889	R org.Mm.eg.db package
GO:1902287	semaphorin-plexin signaling pathway involved in axon guidance	Gene Ontology (Biological Process)	ENSMUSG00000025810;ENSMUSG00000026640;ENSMUSG00000029765;ENSMUSG00000030084;ENSMUSG00000030123;ENSMUSG00000034684;ENSMUSG00000036606;ENSMUSG00000053646;ENSMUSG00000074785	Nrp1;Plxna2;Plxna4;Plxna1;Plxnd1;Sema3f;Plxnb2;Plxnb1;Plxnc1	9	12	75	R org.Mm.eg.db package
GO:1902396	protein localization to bicellular tight junction	Gene Ontology (Biological Process)	ENSMUSG00000030516;ENSMUSG00000031328;ENSMUSG00000031871;ENSMUSG00000038235;ENSMUSG00000040584;ENSMUSG00000054808;ENSMUSG00000062825	Tjp1;Flna;Cdh5;F11r;Abcb1a;Actn4;Actg1	7	7	100	R org.Mm.eg.db package
GO:1902414	protein localization to cell junction	Gene Ontology (Biological Process)	ENSMUSG00000001672;ENSMUSG00000018395;ENSMUSG00000022656;ENSMUSG00000028062;ENSMUSG00000031990;ENSMUSG00000032012;ENSMUSG00000068036;ENSMUSG00000075254;ENSMUSG00000091512	Marveld3;Kif3a;Nectin3;Lamtor2;Jam3;Nectin1;Afdn;Heg1;Lamtor3	9	9	100	R org.Mm.eg.db package
GO:1902416	positive regulation of mRNA binding	Gene Ontology (Biological Process)	ENSMUSG00000000838;ENSMUSG00000015165;ENSMUSG00000016554;ENSMUSG00000022336;ENSMUSG00000030738	Fmr1;Hnrnpl;Eif3d;Eif3e;Eif3c	5	6	83.3333	R org.Mm.eg.db package
GO:1902430	negative regulation of amyloid-beta formation	Gene Ontology (Biological Process)	ENSMUSG00000002985;ENSMUSG00000006930;ENSMUSG00000020053;ENSMUSG00000020740;ENSMUSG00000022037;ENSMUSG00000024290;ENSMUSG00000024381;ENSMUSG00000026833;ENSMUSG00000032171;ENSMUSG00000035722;ENSMUSG00000049313;ENSMUSG00000055254;ENSMUSG00000079037	Apoe;Hap1;Igf1;Gga3;Clu;Rock1;Bin1;Olfm1;Pin1;Abca7;Sorl1;Ntrk2;Prnp	13	16	81.25	R org.Mm.eg.db package
GO:1902459	positive regulation of stem cell population maintenance	Gene Ontology (Biological Process)	ENSMUSG00000002249;ENSMUSG00000021255;ENSMUSG00000027678;ENSMUSG00000029249;ENSMUSG00000029475;ENSMUSG00000046351;ENSMUSG00000053110;ENSMUSG00000055320	Tead3;Esrrb;Ncoa3;Rest;Kdm2b;Zfp322a;Yap1;Tead1	8	10	80	R org.Mm.eg.db package
GO:1902462	positive regulation of mesenchymal stem cell proliferation	Gene Ontology (Biological Process)	ENSMUSG00000002068;ENSMUSG00000021835;ENSMUSG00000024940;ENSMUSG00000031520	Ccne1;Bmp4;Ltbp3;Vegfc	4	4	100	R org.Mm.eg.db package
GO:1902512	positive regulation of apoptotic DNA fragmentation	Gene Ontology (Biological Process)	ENSMUSG00000003873;ENSMUSG00000015337;ENSMUSG00000020427;ENSMUSG00000022556	Bax;Endog;Igfbp3;Hsf1	4	5	80	R org.Mm.eg.db package
GO:1902527	positive regulation of protein monoubiquitination	Gene Ontology (Biological Process)	ENSMUSG00000021576;ENSMUSG00000028779;ENSMUSG00000055884;ENSMUSG00000057367	Pdcd6;Pef1;Fancm;Birc2	4	4	100	R org.Mm.eg.db package
GO:1902531	regulation of intracellular signal transduction	Gene Ontology (Biological Process)	ENSMUSG00000015944;ENSMUSG00000017776;ENSMUSG00000020424;ENSMUSG00000033055;ENSMUSG00000044857;ENSMUSG00000048661	Castor2;Crk;Castor1;Ankrd54;Lemd2;Lemd3	6	8	75	R org.Mm.eg.db package
GO:1902533	positive regulation of intracellular signal transduction	Gene Ontology (Biological Process)	ENSMUSG00000006386;ENSMUSG00000015133;ENSMUSG00000027646;ENSMUSG00000028854;ENSMUSG00000036585;ENSMUSG00000041187	Tek;Lrrk1;Src;Slc9a1;Fgf1;Prkd2	6	8	75	R org.Mm.eg.db package
GO:1902570	protein localization to nucleolus	Gene Ontology (Biological Process)	ENSMUSG00000021392;ENSMUSG00000021958;ENSMUSG00000029430;ENSMUSG00000031583;ENSMUSG00000038510;ENSMUSG00000041560;ENSMUSG00000061024	Nol8;Pinx1;Ran;Wrn;Rpf2;Nop53;Rrs1	7	7	100	R org.Mm.eg.db package
GO:1902600	proton transmembrane transport	Gene Ontology (Biological Process)	ENSMUSG00000003072;ENSMUSG00000004285;ENSMUSG00000006057;ENSMUSG00000006273;ENSMUSG00000007097;ENSMUSG00000015575;ENSMUSG00000018770;ENSMUSG00000019087;ENSMUSG00000019210;ENSMUSG00000019302;ENSMUSG00000020261;ENSMUSG00000020829;ENSMUSG00000023030;ENSMUSG00000025393;ENSMUSG00000025428;ENSMUSG00000025453;ENSMUSG00000028238;ENSMUSG00000028854;ENSMUSG00000033161;ENSMUSG00000033379;ENSMUSG00000033793;ENSMUSG00000038023;ENSMUSG00000039105;ENSMUSG00000039347;ENSMUSG00000040018;ENSMUSG00000052459;ENSMUSG00000060681;ENSMUSG00000062683;ENSMUSG00000064267	Atp5d;Atp6v1f;Atp5g1;Atp6v1b2;Atp1a2;Atp6v0e;Atp5g3;Atp6ap1;Atp6v1e1;Atp6v0a1;Slc36a1;Slc46a1;Slc11a2;Atp5b;Atp5a1;Nnt;Atp6v0d2;Slc9a1;Atp1a1;Atp6v0b;Atp6v1h;Atp6v0a2;Atp6v1g1;Atp6v0e2;Cox15;Atp6v1a;Slc9a6;Atp5g2;Hvcn1	29	49	59.1837	R org.Mm.eg.db package
GO:1902622	regulation of neutrophil migration	Gene Ontology (Biological Process)	ENSMUSG00000001847;ENSMUSG00000032508;ENSMUSG00000033220;ENSMUSG00000073982	Rac1;Myd88;Rac2;Rhog	4	5	80	R org.Mm.eg.db package
GO:1902667	regulation of axon guidance	Gene Ontology (Biological Process)	ENSMUSG00000021819;ENSMUSG00000032846;ENSMUSG00000033004;ENSMUSG00000033948;ENSMUSG00000035671;ENSMUSG00000038848;ENSMUSG00000041936	Zswim8;Zswim6;Mycbp2;Zswim5;Zswim4;Ythdf1;Agrn	7	9	77.7778	R org.Mm.eg.db package
GO:1902685	positive regulation of receptor localization to synapse	Gene Ontology (Biological Process)	ENSMUSG00000019998;ENSMUSG00000025786;ENSMUSG00000030579;ENSMUSG00000034675	Stx7;Zdhhc3;Tyrobp;Dbn1	4	4	100	R org.Mm.eg.db package
GO:1902774	late endosome to lysosome transport	Gene Ontology (Biological Process)	ENSMUSG00000001018;ENSMUSG00000027291;ENSMUSG00000028300;ENSMUSG00000041236	Snapin;Vps39;C9orf72;Vps41	4	4	100	R org.Mm.eg.db package
GO:1902806	regulation of cell cycle G1/S phase transition	Gene Ontology (Biological Process)	ENSMUSG00000003031;ENSMUSG00000023067;ENSMUSG00000026463;ENSMUSG00000045193;ENSMUSG00000045409;ENSMUSG00000052151;ENSMUSG00000056313	Cdkn1b;Cdkn1a;Atp2b4;Cirbp;Trim39;Plpp2;Tcim	7	7	100	R org.Mm.eg.db package
GO:1902807	negative regulation of cell cycle G1/S phase transition	Gene Ontology (Biological Process)	ENSMUSG00000006342;ENSMUSG00000013663;ENSMUSG00000024947;ENSMUSG00000052957;ENSMUSG00000096472	Susd2;Pten;Men1;Gas1;Cdkn2d	5	7	71.4286	R org.Mm.eg.db package
GO:1902808	positive regulation of cell cycle G1/S phase transition	Gene Ontology (Biological Process)	ENSMUSG00000003437;ENSMUSG00000004264;ENSMUSG00000020546;ENSMUSG00000026361;ENSMUSG00000029687	Paf1;Phb2;Stxbp4;Cdc73;Ezh2	5	10	50	R org.Mm.eg.db package
GO:1902817	negative regulation of protein localization to microtubule	Gene Ontology (Biological Process)	ENSMUSG00000003346;ENSMUSG00000038459;ENSMUSG00000047368;ENSMUSG00000090100	Abhd17a;Abhd17c;Abhd17b;Ttbk2	4	5	80	R org.Mm.eg.db package
GO:1902857	positive regulation of non-motile cilium assembly	Gene Ontology (Biological Process)	ENSMUSG00000001833;ENSMUSG00000006930;ENSMUSG00000009013;ENSMUSG00000029029;ENSMUSG00000029104;ENSMUSG00000031157;ENSMUSG00000036403;ENSMUSG00000047388;ENSMUSG00000049488;ENSMUSG00000059248;ENSMUSG00000064128;ENSMUSG00000090100	Septin7;Hap1;Dynll1;Wrap73;Htt;Pqbp1;Cep135;Atmin;Tmem67;Septin9;Cenpj;Ttbk2	12	13	92.3077	R org.Mm.eg.db package
GO:1902894	negative regulation of miRNA transcription	Gene Ontology (Biological Process)	ENSMUSG00000000567;ENSMUSG00000002250;ENSMUSG00000005836;ENSMUSG00000007613;ENSMUSG00000008575;ENSMUSG00000015605;ENSMUSG00000019777;ENSMUSG00000021264;ENSMUSG00000021835;ENSMUSG00000022383;ENSMUSG00000022892;ENSMUSG00000024927;ENSMUSG00000026313;ENSMUSG00000031902	Sox9;Ppard;Gata6;Tgfbr1;Nfib;Srf;Hdac2;Yy1;Bmp4;Ppara;App;Rela;Hdac4;Nfatc3	14	17	82.3529	R org.Mm.eg.db package
GO:1902895	positive regulation of miRNA transcription	Gene Ontology (Biological Process)	ENSMUSG00000000120;ENSMUSG00000000440;ENSMUSG00000002111;ENSMUSG00000002603;ENSMUSG00000004040;ENSMUSG00000005698;ENSMUSG00000007613;ENSMUSG00000015605;ENSMUSG00000020538;ENSMUSG00000021109;ENSMUSG00000021611;ENSMUSG00000021796;ENSMUSG00000021835;ENSMUSG00000022463;ENSMUSG00000024431;ENSMUSG00000024515;ENSMUSG00000024927;ENSMUSG00000027358;ENSMUSG00000028163;ENSMUSG00000031681;ENSMUSG00000032035;ENSMUSG00000032187;ENSMUSG00000032402;ENSMUSG00000036867;ENSMUSG00000037621;ENSMUSG00000038418;ENSMUSG00000042354;ENSMUSG00000048756;ENSMUSG00000052684;ENSMUSG00000055320;ENSMUSG00000059552	Ngfr;Pparg;Spi1;Tgfb1;Stat3;Ctcf;Tgfbr1;Srf;Srebf1;Hif1a;Tert;Bmpr1a;Bmp4;Srebf2;Nr3c1;Smad4;Rela;Bmp2;Nfkb1;Smad1;Ets1;Smarca4;Smad3;Smad6;Atoh8;Egr1;Gnl3;Foxo3;Jun;Tead1;Trp53	31	44	70.4545	R org.Mm.eg.db package
GO:1902897	regulation of postsynaptic density protein 95 clustering	Gene Ontology (Biological Process)	ENSMUSG00000024146;ENSMUSG00000024304;ENSMUSG00000034675;ENSMUSG00000039671	Cript;Cdh2;Dbn1;Zmynd8	4	4	100	R org.Mm.eg.db package
GO:1902902	negative regulation of autophagosome assembly	Gene Ontology (Biological Process)	ENSMUSG00000002845;ENSMUSG00000013787;ENSMUSG00000018572;ENSMUSG00000020952;ENSMUSG00000027879;ENSMUSG00000028756;ENSMUSG00000031337;ENSMUSG00000035086;ENSMUSG00000038467;ENSMUSG00000049323;ENSMUSG00000056121	Tmem39a;Ehmt2;Phf23;Scfd1;Sec22b;Pink1;Mtm1;Becn1;Chmp4b;Smcr8;Fez2	11	14	78.5714	R org.Mm.eg.db package
GO:1902916	positive regulation of protein polyubiquitination	Gene Ontology (Biological Process)	ENSMUSG00000019927;ENSMUSG00000022184;ENSMUSG00000026977;ENSMUSG00000030816;ENSMUSG00000032000;ENSMUSG00000046997;ENSMUSG00000057367	Ube2d1;Fbxo4;Marchf7;Rnf40;Birc3;Spsb4;Birc2	7	9	77.7778	R org.Mm.eg.db package
GO:1902949	positive regulation of tau-protein kinase activity	Gene Ontology (Biological Process)	ENSMUSG00000021270;ENSMUSG00000022037;ENSMUSG00000022892;ENSMUSG00000025402;ENSMUSG00000038418	Hsp90aa1;Clu;App;Nab2;Egr1	5	6	83.3333	R org.Mm.eg.db package
GO:1902950	regulation of dendritic spine maintenance	Gene Ontology (Biological Process)	ENSMUSG00000007617;ENSMUSG00000022892;ENSMUSG00000026656;ENSMUSG00000031696;ENSMUSG00000047368	Homer1;App;Fcgr2b;Vps35;Abhd17b	5	5	100	R org.Mm.eg.db package
GO:1902951	negative regulation of dendritic spine maintenance	Gene Ontology (Biological Process)	ENSMUSG00000002985;ENSMUSG00000019843;ENSMUSG00000056201;ENSMUSG00000079037	Apoe;Fyn;Cfl1;Prnp	4	5	80	R org.Mm.eg.db package
GO:1902953	positive regulation of ER to Golgi vesicle-mediated transport	Gene Ontology (Biological Process)	ENSMUSG00000027465;ENSMUSG00000029125;ENSMUSG00000048076;ENSMUSG00000049313	Tbc1d20;Stx18;Arf1;Sorl1	4	4	100	R org.Mm.eg.db package
GO:1902961	positive regulation of aspartic-type endopeptidase activity involved in amyloid precursor protein catabolic process	Gene Ontology (Biological Process)	ENSMUSG00000020580;ENSMUSG00000022892;ENSMUSG00000027954;ENSMUSG00000039361;ENSMUSG00000042228	Rock2;App;Efna1;Picalm;Lyn	5	8	62.5	R org.Mm.eg.db package
GO:1902966	positive regulation of protein localization to early endosome	Gene Ontology (Biological Process)	ENSMUSG00000020580;ENSMUSG00000023951;ENSMUSG00000031207;ENSMUSG00000032050;ENSMUSG00000049313;ENSMUSG00000049502;ENSMUSG00000052397	Rock2;Vegfa;Msn;Rdx;Sorl1;Dtx3l;Ezr	7	9	77.7778	R org.Mm.eg.db package
GO:1902975	mitotic DNA replication initiation	Gene Ontology (Biological Process)	ENSMUSG00000002870;ENSMUSG00000006678;ENSMUSG00000022673;ENSMUSG00000041859	Mcm2;Pola1;Mcm4;Mcm3	4	5	80	R org.Mm.eg.db package
GO:1902991	regulation of amyloid precursor protein catabolic process	Gene Ontology (Biological Process)	ENSMUSG00000002985;ENSMUSG00000032966;ENSMUSG00000034799;ENSMUSG00000035722	Apoe;Fkbp1a;Unc13a;Abca7	4	5	80	R org.Mm.eg.db package
GO:1903003	positive regulation of protein deubiquitination	Gene Ontology (Biological Process)	ENSMUSG00000020400;ENSMUSG00000032512;ENSMUSG00000042677;ENSMUSG00000064289	Tnip1;Wdr48;Zc3h12a;Tank	4	4	100	R org.Mm.eg.db package
GO:1903038	negative regulation of leukocyte cell-cell adhesion	Gene Ontology (Biological Process)	ENSMUSG00000001729;ENSMUSG00000022383;ENSMUSG00000045962;ENSMUSG00000056050;ENSMUSG00000058022;ENSMUSG00000076441	Akt1;Ppara;Wnk1;Mia3;Adtrp;Ass1	6	6	100	R org.Mm.eg.db package
GO:1903052	positive regulation of proteolysis involved in protein catabolic process	Gene Ontology (Biological Process)	ENSMUSG00000023070;ENSMUSG00000028048;ENSMUSG00000030560;ENSMUSG00000054428	Rgn;Gba;Ctsc;Atpif1	4	4	100	R org.Mm.eg.db package
GO:1903053	regulation of extracellular matrix organization	Gene Ontology (Biological Process)	ENSMUSG00000020689;ENSMUSG00000026596;ENSMUSG00000026842;ENSMUSG00000048661	Itgb3;Abl2;Abl1;Lemd3	4	8	50	R org.Mm.eg.db package
GO:1903061	positive regulation of protein lipidation	Gene Ontology (Biological Process)	ENSMUSG00000028048;ENSMUSG00000036104;ENSMUSG00000039318;ENSMUSG00000074093	Gba;Rab3gap1;Rab3gap2;Svip	4	4	100	R org.Mm.eg.db package
GO:1903071	positive regulation of ER-associated ubiquitin-dependent protein catabolic process	Gene Ontology (Biological Process)	ENSMUSG00000002015;ENSMUSG00000004937;ENSMUSG00000005312;ENSMUSG00000007655;ENSMUSG00000031770;ENSMUSG00000050148	Bcap31;Sgta;Ubqln1;Cav1;Herpud1;Ubqln2	6	6	100	R org.Mm.eg.db package
GO:1903076	regulation of protein localization to plasma membrane	Gene Ontology (Biological Process)	ENSMUSG00000000957;ENSMUSG00000019998;ENSMUSG00000020315;ENSMUSG00000020372;ENSMUSG00000020903;ENSMUSG00000021124;ENSMUSG00000021820;ENSMUSG00000028969;ENSMUSG00000029580;ENSMUSG00000030470;ENSMUSG00000030720;ENSMUSG00000031823;ENSMUSG00000031834;ENSMUSG00000031913;ENSMUSG00000037295;ENSMUSG00000040760;ENSMUSG00000041417;ENSMUSG00000044231;ENSMUSG00000046532;ENSMUSG00000053819;ENSMUSG00000055493;ENSMUSG00000057897;ENSMUSG00000061751;ENSMUSG00000074698	Mmp14;Stx7;Sptbn1;Rack1;Stx8;Vti1b;Camk2g;Cdk5;Actb;Csrp3;Cln3;Zdhhc7;Pik3r2;Vps4a;Ldlrap1;Appl1;Pik3r1;Nhlrc1;Ar;Camk2d;Epm2a;Camk2b;Kalrn;Csnk2a1	24	30	80	R org.Mm.eg.db package
GO:1903077	negative regulation of protein localization to plasma membrane	Gene Ontology (Biological Process)	ENSMUSG00000002603;ENSMUSG00000006301;ENSMUSG00000007659;ENSMUSG00000021224;ENSMUSG00000022150;ENSMUSG00000022841;ENSMUSG00000024143;ENSMUSG00000026626;ENSMUSG00000028618;ENSMUSG00000035247;ENSMUSG00000037519;ENSMUSG00000039361;ENSMUSG00000039956;ENSMUSG00000045658;ENSMUSG00000047126;ENSMUSG00000052316	Tgfb1;Tmbim1;Bcl2l1;Numb;Dab2;Ap2m1;Rhoq;Ppp2r5a;Tmem59;Hectd1;Ppfia1;Picalm;Mrap;Pid1;Cltc;Lrrc15	16	19	84.2105	R org.Mm.eg.db package
GO:1903078	positive regulation of protein localization to plasma membrane	Gene Ontology (Biological Process)	ENSMUSG00000001507;ENSMUSG00000001729;ENSMUSG00000004771;ENSMUSG00000006373;ENSMUSG00000006445;ENSMUSG00000006740;ENSMUSG00000015837;ENSMUSG00000020122;ENSMUSG00000020315;ENSMUSG00000022770;ENSMUSG00000024109;ENSMUSG00000024122;ENSMUSG00000025006;ENSMUSG00000025809;ENSMUSG00000025885;ENSMUSG00000026341;ENSMUSG00000026463;ENSMUSG00000029032;ENSMUSG00000029048;ENSMUSG00000030538;ENSMUSG00000030805;ENSMUSG00000032290;ENSMUSG00000034075;ENSMUSG00000036968;ENSMUSG00000037643;ENSMUSG00000038976;ENSMUSG00000040022;ENSMUSG00000040249;ENSMUSG00000041488;ENSMUSG00000044147;ENSMUSG00000050335;ENSMUSG00000052397;ENSMUSG00000073982;ENSMUSG00000079037	Itga3;Akt1;Rab11a;Pgrmc1;Epha2;Kif5b;Sqstm1;Egfr;Sptbn1;Dlg1;Nrxn1;Pdpk1;Sorbs1;Itgb1;Myo5b;Actr3;Atp2b4;Arhgef16;Rer1;Cib1;Stx4a;Ptpn9;Zdhhc5;Cnpy4;Prkci;Ppp1r9b;Rab11fip2;Lrp1;Stx3;Arf6;Lgals3;Ezr;Rhog;Prnp	34	57	59.6491	R org.Mm.eg.db package
GO:1903140	regulation of establishment of endothelial barrier	Gene Ontology (Biological Process)	ENSMUSG00000020580;ENSMUSG00000021823;ENSMUSG00000024290;ENSMUSG00000027398;ENSMUSG00000030341;ENSMUSG00000031537	Rock2;Vcl;Rock1;Il1b;Tnfrsf1a;Ikbkb	6	7	85.7143	R org.Mm.eg.db package
GO:1903142	positive regulation of establishment of endothelial barrier	Gene Ontology (Biological Process)	ENSMUSG00000022016;ENSMUSG00000024386;ENSMUSG00000029106;ENSMUSG00000031871;ENSMUSG00000038235;ENSMUSG00000041378;ENSMUSG00000043895	Akap11;Proc;Add1;Cdh5;F11r;Cldn5;S1pr2	7	7	100	R org.Mm.eg.db package
GO:1903146	regulation of autophagy of mitochondrion	Gene Ontology (Biological Process)	ENSMUSG00000020402;ENSMUSG00000020538;ENSMUSG00000022051;ENSMUSG00000022789;ENSMUSG00000028086;ENSMUSG00000031078;ENSMUSG00000033918;ENSMUSG00000057177	Vdac1;Srebf1;Bnip3l;Dnm1l;Fbxw7;Cttn;Parl;Gsk3a	8	8	100	R org.Mm.eg.db package
GO:1903202	negative regulation of oxidative stress-induced cell death	Gene Ontology (Biological Process)	ENSMUSG00000004951;ENSMUSG00000019843;ENSMUSG00000021944;ENSMUSG00000028756;ENSMUSG00000028964	Hspb1;Fyn;Gata4;Pink1;Park7	5	5	100	R org.Mm.eg.db package
GO:1903204	negative regulation of oxidative stress-induced neuron death	Gene Ontology (Biological Process)	ENSMUSG00000001786;ENSMUSG00000006932;ENSMUSG00000022307;ENSMUSG00000023826;ENSMUSG00000026812;ENSMUSG00000028964;ENSMUSG00000029249;ENSMUSG00000030314;ENSMUSG00000034105;ENSMUSG00000036473;ENSMUSG00000039697;ENSMUSG00000040888;ENSMUSG00000042406;ENSMUSG00000044674	Fbxo7;Ctnnb1;Oxr1;Prkn;Tsc1;Park7;Rest;Atg7;Meak7;Tbc1d24;Ncoa7;Gfer;Atf4;Fzd1	14	18	77.7778	R org.Mm.eg.db package
GO:1903206	negative regulation of hydrogen peroxide-induced cell death	Gene Ontology (Biological Process)	ENSMUSG00000004207;ENSMUSG00000006235;ENSMUSG00000015839;ENSMUSG00000025584;ENSMUSG00000028367;ENSMUSG00000028964;ENSMUSG00000038876	Psap;Epor;Nfe2l2;Pde8a;Txn1;Park7;Rnf146	7	13	53.8462	R org.Mm.eg.db package
GO:1903214	regulation of protein targeting to mitochondrion	Gene Ontology (Biological Process)	ENSMUSG00000020538;ENSMUSG00000022051;ENSMUSG00000028756;ENSMUSG00000033918;ENSMUSG00000054428	Srebf1;Bnip3l;Pink1;Parl;Atpif1	5	6	83.3333	R org.Mm.eg.db package
GO:1903232	melanosome assembly	Gene Ontology (Biological Process)	ENSMUSG00000002043;ENSMUSG00000019832;ENSMUSG00000025188;ENSMUSG00000042328	Trappc6a;Rab32;Hps1;Hps4	4	5	80	R org.Mm.eg.db package
GO:1903243	negative regulation of cardiac muscle hypertrophy in response to stress	Gene Ontology (Biological Process)	ENSMUSG00000026463;ENSMUSG00000028063;ENSMUSG00000028967;ENSMUSG00000032402;ENSMUSG00000044167	Atp2b4;Lmna;Errfi1;Smad3;Foxo1	5	6	83.3333	R org.Mm.eg.db package
GO:1903265	positive regulation of tumor necrosis factor-mediated signaling pathway	Gene Ontology (Biological Process)	ENSMUSG00000021408;ENSMUSG00000023826;ENSMUSG00000025888;ENSMUSG00000026942;ENSMUSG00000029203;ENSMUSG00000051675;ENSMUSG00000052593	Ripk1;Prkn;Casp1;Traf2;Ube2k;Trim32;Adam17	7	9	77.7778	R org.Mm.eg.db package
GO:1903288	positive regulation of potassium ion import across plasma membrane	Gene Ontology (Biological Process)	ENSMUSG00000026576;ENSMUSG00000032412;ENSMUSG00000035112;ENSMUSG00000045962	Atp1b1;Atp1b3;Wnk4;Wnk1	4	7	57.1429	R org.Mm.eg.db package
GO:1903298	negative regulation of hypoxia-induced intrinsic apoptotic signaling pathway	Gene Ontology (Biological Process)	ENSMUSG00000004936;ENSMUSG00000023010;ENSMUSG00000028756;ENSMUSG00000032115	Map2k1;Tmbim6;Pink1;Hyou1	4	5	80	R org.Mm.eg.db package
GO:1903334	positive regulation of protein folding	Gene Ontology (Biological Process)	ENSMUSG00000020260;ENSMUSG00000025823;ENSMUSG00000027248;ENSMUSG00000034708	Pofut2;Pdia4;Pdia3;Grn	4	4	100	R org.Mm.eg.db package
GO:1903348	positive regulation of bicellular tight junction assembly	Gene Ontology (Biological Process)	ENSMUSG00000006445;ENSMUSG00000022512;ENSMUSG00000027378;ENSMUSG00000041378;ENSMUSG00000070473	Epha2;Cldn1;Nphp1;Cldn5;Cldn3	5	7	71.4286	R org.Mm.eg.db package
GO:1903351	cellular response to dopamine	Gene Ontology (Biological Process)	ENSMUSG00000008976;ENSMUSG00000033335;ENSMUSG00000042406;ENSMUSG00000063065;ENSMUSG00000063358	Gabpa;Dnm2;Atf4;Mapk3;Mapk1	5	7	71.4286	R org.Mm.eg.db package
GO:1903358	regulation of Golgi organization	Gene Ontology (Biological Process)	ENSMUSG00000010110;ENSMUSG00000014550;ENSMUSG00000024065;ENSMUSG00000027739;ENSMUSG00000029125;ENSMUSG00000033335;ENSMUSG00000038170;ENSMUSG00000039046;ENSMUSG00000039901;ENSMUSG00000040407;ENSMUSG00000041570;ENSMUSG00000044433	Stx5a;Rbsn;Ehd3;Rab33b;Stx18;Dnm2;Pde4dip;Usp6nl;Armh3;Akap9;Camsap2;Camsap3	12	12	100	R org.Mm.eg.db package
GO:1903363	negative regulation of protein catabolic process	Gene Ontology (Biological Process)	ENSMUSG00000013622;ENSMUSG00000018669;ENSMUSG00000026883;ENSMUSG00000028468;ENSMUSG00000038658	Atraid;Cdk5rap3;Dab2ip;Rgp1;Ric1	5	6	83.3333	R org.Mm.eg.db package
