## Supplementary Data 5 for "Systems-level patterns in biological processes are changed under prolongevity interventions and across biological age" (part 3 of 3)

### Sheet: ModuleMetadata (continued)
ModuleID	ModuleName	ModuleType	MappedAnalyteIDs	MappedAnalyteGeneLabels	nAnalytes	nBackgrounds	Coverage	Source
GO:1903364	positive regulation of protein catabolic process	Gene Ontology (Biological Process)	ENSMUSG00000009291;ENSMUSG00000010517;ENSMUSG00000019850;ENSMUSG00000021270;ENSMUSG00000024208;ENSMUSG00000030315;ENSMUSG00000031207;ENSMUSG00000031696;ENSMUSG00000032050;ENSMUSG00000032127;ENSMUSG00000039753;ENSMUSG00000044548;ENSMUSG00000050332;ENSMUSG00000050440;ENSMUSG00000052397	Pttg1ip;Faf1;Tnfaip3;Hsp90aa1;Uqcc2;Vgll4;Msn;Vps35;Rdx;Vps11;Fbxl5;Dact1;Amer1;Hamp;Ezr	15	15	100	R org.Mm.eg.db package
GO:1903373	positive regulation of endoplasmic reticulum tubular network organization	Gene Ontology (Biological Process)	ENSMUSG00000009207;ENSMUSG00000024759;ENSMUSG00000036104;ENSMUSG00000039318	Lnpk;Atl3;Rab3gap1;Rab3gap2	4	4	100	R org.Mm.eg.db package
GO:1903377	negative regulation of oxidative stress-induced neuron intrinsic apoptotic signaling pathway	Gene Ontology (Biological Process)	ENSMUSG00000021109;ENSMUSG00000023826;ENSMUSG00000028964;ENSMUSG00000031311	Hif1a;Prkn;Park7;Nono	4	4	100	R org.Mm.eg.db package
GO:1903427	negative regulation of reactive oxygen species biosynthetic process	Gene Ontology (Biological Process)	ENSMUSG00000002996;ENSMUSG00000005949;ENSMUSG00000006057;ENSMUSG00000007815;ENSMUSG00000020063;ENSMUSG00000023826;ENSMUSG00000025980;ENSMUSG00000026031;ENSMUSG00000026614;ENSMUSG00000028964;ENSMUSG00000030647;ENSMUSG00000031378;ENSMUSG00000037742;ENSMUSG00000037787;ENSMUSG00000055782	Hbp1;Ctns;Atp5g1;Rhoa;Sirt1;Prkn;Hspd1;Cflar;Slc30a10;Park7;Ndufc2;Abcd1;Eef1a1;Coa8;Abcd2	15	16	93.75	R org.Mm.eg.db package
GO:1903428	positive regulation of reactive oxygen species biosynthetic process	Gene Ontology (Biological Process)	ENSMUSG00000002944;ENSMUSG00000004319;ENSMUSG00000006519;ENSMUSG00000026313;ENSMUSG00000028964;ENSMUSG00000032202;ENSMUSG00000034160;ENSMUSG00000048756;ENSMUSG00000089774	Cd36;Clcn3;Cyba;Hdac4;Park7;Rab27a;Ogt;Foxo3;Slc5a3	9	15	60	R org.Mm.eg.db package
GO:1903432	regulation of TORC1 signaling	Gene Ontology (Biological Process)	ENSMUSG00000004815;ENSMUSG00000020424;ENSMUSG00000028300;ENSMUSG00000028646;ENSMUSG00000049323	Dgkq;Castor1;C9orf72;Rragc;Smcr8	5	6	83.3333	R org.Mm.eg.db package
GO:1903441	protein localization to ciliary membrane	Gene Ontology (Biological Process)	ENSMUSG00000020817;ENSMUSG00000022722;ENSMUSG00000025035;ENSMUSG00000026433;ENSMUSG00000031755;ENSMUSG00000033128;ENSMUSG00000037890	Rabep1;Arl6;Arl3;Rab29;Bbs2;Gga1;Wdr19	7	8	87.5	R org.Mm.eg.db package
GO:1903507	negative regulation of nucleic acid-templated transcription	Gene Ontology (Biological Process)	ENSMUSG00000026036;ENSMUSG00000027206;ENSMUSG00000031591;ENSMUSG00000038895	Nif3l1;Cops2;Asah1;Zfp653	4	4	100	R org.Mm.eg.db package
GO:1903543	positive regulation of exosomal secretion	Gene Ontology (Biological Process)	ENSMUSG00000006058;ENSMUSG00000009907;ENSMUSG00000014402;ENSMUSG00000017009;ENSMUSG00000020592;ENSMUSG00000025793;ENSMUSG00000025885;ENSMUSG00000026718;ENSMUSG00000028249;ENSMUSG00000031906;ENSMUSG00000031913;ENSMUSG00000032504;ENSMUSG00000033916;ENSMUSG00000036622;ENSMUSG00000079477	Snf8;Vps4b;Tsg101;Sdc4;Sdc1;Hgs;Myo5b;Stam;Sdcbp;Smpd3;Vps4a;Pdcd6ip;Chmp2a;Atp13a2;Rab7	15	15	100	R org.Mm.eg.db package
GO:1903553	positive regulation of extracellular exosome assembly	Gene Ontology (Biological Process)	ENSMUSG00000017009;ENSMUSG00000020592;ENSMUSG00000028249;ENSMUSG00000032504	Sdc4;Sdc1;Sdcbp;Pdcd6ip	4	4	100	R org.Mm.eg.db package
GO:1903573	negative regulation of response to endoplasmic reticulum stress	Gene Ontology (Biological Process)	ENSMUSG00000002108;ENSMUSG00000004270;ENSMUSG00000022037;ENSMUSG00000040435;ENSMUSG00000042797;ENSMUSG00000060601	Nr1h3;Lpcat3;Clu;Ppp1r15a;Aqp11;Nr1h2	6	7	85.7143	R org.Mm.eg.db package
GO:1903575	cornified envelope assembly	Gene Ontology (Biological Process)	ENSMUSG00000004207;ENSMUSG00000028381;ENSMUSG00000029428;ENSMUSG00000030805	Psap;Ugcg;Stx2;Stx4a	4	5	80	R org.Mm.eg.db package
GO:1903589	positive regulation of blood vessel endothelial cell proliferation involved in sprouting angiogenesis	Gene Ontology (Biological Process)	ENSMUSG00000005413;ENSMUSG00000023951;ENSMUSG00000033960;ENSMUSG00000037754;ENSMUSG00000049115	Hmox1;Vegfa;Jcad;Ppp1r16b;Agtr1a	5	9	55.5556	R org.Mm.eg.db package
GO:1903599	positive regulation of autophagy of mitochondrion	Gene Ontology (Biological Process)	ENSMUSG00000001786;ENSMUSG00000021109;ENSMUSG00000023826;ENSMUSG00000029104;ENSMUSG00000078566	Fbxo7;Hif1a;Prkn;Htt;Bnip3	5	5	100	R org.Mm.eg.db package
GO:1903608	protein localization to cytoplasmic stress granule	Gene Ontology (Biological Process)	ENSMUSG00000000787;ENSMUSG00000021962;ENSMUSG00000028639;ENSMUSG00000037149;ENSMUSG00000042699;ENSMUSG00000068882;ENSMUSG00000071337	Ddx3x;Dcp1a;Ybx1;Ddx1;Dhx9;Ssb;Tia1	7	7	100	R org.Mm.eg.db package
GO:1903659	regulation of complement-dependent cytotoxicity	Gene Ontology (Biological Process)	ENSMUSG00000016481;ENSMUSG00000026365;ENSMUSG00000026399;ENSMUSG00000032679	Cr1l;Cfh;Cd55;Cd59a	4	4	100	R org.Mm.eg.db package
GO:1903670	regulation of sprouting angiogenesis	Gene Ontology (Biological Process)	ENSMUSG00000026473;ENSMUSG00000037754;ENSMUSG00000046768;ENSMUSG00000074272	Glul;Ppp1r16b;Rhoj;Ceacam1	4	4	100	R org.Mm.eg.db package
GO:1903671	negative regulation of sprouting angiogenesis	Gene Ontology (Biological Process)	ENSMUSG00000001036;ENSMUSG00000016128;ENSMUSG00000018983;ENSMUSG00000019647;ENSMUSG00000035203;ENSMUSG00000055148;ENSMUSG00000090935	Epn2;Stard13;E2f2;Sema6a;Epn1;Klf2;Synj2bp	7	11	63.6364	R org.Mm.eg.db package
GO:1903672	positive regulation of sprouting angiogenesis	Gene Ontology (Biological Process)	ENSMUSG00000000555;ENSMUSG00000014773;ENSMUSG00000023951;ENSMUSG00000024122;ENSMUSG00000025736;ENSMUSG00000028530;ENSMUSG00000030516;ENSMUSG00000031681;ENSMUSG00000031963;ENSMUSG00000032294;ENSMUSG00000033960;ENSMUSG00000036585;ENSMUSG00000044080;ENSMUSG00000066551	Itga5;Dll1;Vegfa;Pdpk1;Jmjd8;Jak1;Tjp1;Smad1;Bmper;Pkm;Jcad;Fgf1;S100a1;Hmgb1	14	22	63.6364	R org.Mm.eg.db package
GO:1903690	negative regulation of wound healing, spreading of epidermal cells	Gene Ontology (Biological Process)	ENSMUSG00000013663;ENSMUSG00000033149;ENSMUSG00000033392;ENSMUSG00000064302	Pten;Phldb2;Clasp2;Clasp1	4	4	100	R org.Mm.eg.db package
GO:1903715	regulation of aerobic respiration	Gene Ontology (Biological Process)	ENSMUSG00000006362;ENSMUSG00000021109;ENSMUSG00000025403;ENSMUSG00000028452;ENSMUSG00000041560;ENSMUSG00000056999;ENSMUSG00000078566	Cbfa2t3;Hif1a;Shmt2;Vcp;Nop53;Ide;Bnip3	7	9	77.7778	R org.Mm.eg.db package
GO:1903724	positive regulation of centriole elongation	Gene Ontology (Biological Process)	ENSMUSG00000009907;ENSMUSG00000046111;ENSMUSG00000048799;ENSMUSG00000064128	Vps4b;Cep295;Cep120;Cenpj	4	4	100	R org.Mm.eg.db package
GO:1903753	negative regulation of p38MAPK cascade	Gene Ontology (Biological Process)	ENSMUSG00000022770;ENSMUSG00000024190;ENSMUSG00000029657;ENSMUSG00000036712;ENSMUSG00000039384;ENSMUSG00000052397	Dlg1;Dusp1;Hsph1;Cyld;Dusp10;Ezr	6	7	85.7143	R org.Mm.eg.db package
GO:1903799	negative regulation of miRNA maturation	Gene Ontology (Biological Process)	ENSMUSG00000002603;ENSMUSG00000018501;ENSMUSG00000019768;ENSMUSG00000028161;ENSMUSG00000029478;ENSMUSG00000039810;ENSMUSG00000042677;ENSMUSG00000043207;ENSMUSG00000059552	Tgfb1;Ncor1;Esr1;Ppp3ca;Ncor2;Zc3h10;Zc3h12a;Zmpste24;Trp53	9	10	90	R org.Mm.eg.db package
GO:1903800	positive regulation of miRNA maturation	Gene Ontology (Biological Process)	ENSMUSG00000002603;ENSMUSG00000004936;ENSMUSG00000020122;ENSMUSG00000020719;ENSMUSG00000021408;ENSMUSG00000021835;ENSMUSG00000035027;ENSMUSG00000059552	Tgfb1;Map2k1;Egfr;Ddx5;Ripk1;Bmp4;Map2k2;Trp53	8	12	66.6667	R org.Mm.eg.db package
GO:1903827	regulation of protein localization	Gene Ontology (Biological Process)	ENSMUSG00000002068;ENSMUSG00000003233;ENSMUSG00000014074;ENSMUSG00000021270;ENSMUSG00000021994;ENSMUSG00000022433;ENSMUSG00000023944;ENSMUSG00000026181;ENSMUSG00000026470;ENSMUSG00000026496;ENSMUSG00000029071;ENSMUSG00000033933;ENSMUSG00000036940;ENSMUSG00000039662	Ccne1;Dvl3;Rnf168;Hsp90aa1;Wnt5a;Csnk1e;Hsp90ab1;Ppm1f;Stx6;Parp1;Dvl1;Vhl;Kdm1a;Icmt	14	17	82.3529	R org.Mm.eg.db package
GO:1903829	positive regulation of protein localization	Gene Ontology (Biological Process)	ENSMUSG00000018411;ENSMUSG00000028518;ENSMUSG00000030536;ENSMUSG00000036712;ENSMUSG00000038976;ENSMUSG00000050697	Mapt;Prkaa2;Iqgap1;Cyld;Ppp1r9b;Prkaa1	6	7	85.7143	R org.Mm.eg.db package
GO:1903849	positive regulation of aorta morphogenesis	Gene Ontology (Biological Process)	ENSMUSG00000001300;ENSMUSG00000015468;ENSMUSG00000026923;ENSMUSG00000029710	Efnb2;Notch4;Notch1;Ephb4	4	4	100	R org.Mm.eg.db package
GO:1903861	positive regulation of dendrite extension	Gene Ontology (Biological Process)	ENSMUSG00000020640;ENSMUSG00000021546;ENSMUSG00000023826;ENSMUSG00000024589;ENSMUSG00000027340;ENSMUSG00000028577;ENSMUSG00000030731;ENSMUSG00000031393;ENSMUSG00000034799;ENSMUSG00000035864;ENSMUSG00000037062;ENSMUSG00000038780;ENSMUSG00000039361;ENSMUSG00000041241;ENSMUSG00000068036	Itsn2;Hnrnpk;Prkn;Nedd4l;Slc23a2;Plaa;Syt3;Mecp2;Unc13a;Syt1;Sh3glb1;Smurf1;Picalm;Mul1;Afdn	15	30	50	R org.Mm.eg.db package
GO:1903862	positive regulation of oxidative phosphorylation	Gene Ontology (Biological Process)	ENSMUSG00000022346;ENSMUSG00000028452;ENSMUSG00000033751;ENSMUSG00000062070	Myc;Vcp;Gadd45gip1;Pgk1	4	8	50	R org.Mm.eg.db package
GO:1903895	negative regulation of IRE1-mediated unfolded protein response	Gene Ontology (Biological Process)	ENSMUSG00000020571;ENSMUSG00000022684;ENSMUSG00000040359;ENSMUSG00000068290;ENSMUSG00000079737	Pdia6;Bfar;Ufl1;Ddrgk1;3110001I22Rik	5	5	100	R org.Mm.eg.db package
GO:1903902	positive regulation of viral life cycle	Gene Ontology (Biological Process)	ENSMUSG00000003731;ENSMUSG00000009907;ENSMUSG00000018362;ENSMUSG00000031913	Kpna6;Vps4b;Kpna2;Vps4a	4	4	100	R org.Mm.eg.db package
GO:1903912	negative regulation of endoplasmic reticulum stress-induced eIF2 alpha phosphorylation	Gene Ontology (Biological Process)	ENSMUSG00000022136;ENSMUSG00000029390;ENSMUSG00000032475;ENSMUSG00000040435;ENSMUSG00000046062;ENSMUSG00000066877	Dnajc3;Tmed2;Nck1;Ppp1r15a;Ppp1r15b;Nck2	6	6	100	R org.Mm.eg.db package
GO:1903955	positive regulation of protein targeting to mitochondrion	Gene Ontology (Biological Process)	ENSMUSG00000028086;ENSMUSG00000028998;ENSMUSG00000050697;ENSMUSG00000057177	Fbxw7;Tomm7;Prkaa1;Gsk3a	4	6	66.6667	R org.Mm.eg.db package
GO:1903979	negative regulation of microglial cell activation	Gene Ontology (Biological Process)	ENSMUSG00000000440;ENSMUSG00000020889;ENSMUSG00000032193;ENSMUSG00000034708;ENSMUSG00000068923	Pparg;Nr1d1;Ldlr;Grn;Syt11	5	8	62.5	R org.Mm.eg.db package
GO:1904030	negative regulation of cyclin-dependent protein kinase activity	Gene Ontology (Biological Process)	ENSMUSG00000003031;ENSMUSG00000023067;ENSMUSG00000029580;ENSMUSG00000046447	Cdkn1b;Cdkn1a;Actb;Camk2n1	4	4	100	R org.Mm.eg.db package
GO:1904036	negative regulation of epithelial cell apoptotic process	Gene Ontology (Biological Process)	ENSMUSG00000005413;ENSMUSG00000026031;ENSMUSG00000032591;ENSMUSG00000053110	Hmox1;Cflar;Mst1;Yap1	4	6	66.6667	R org.Mm.eg.db package
GO:1904037	positive regulation of epithelial cell apoptotic process	Gene Ontology (Biological Process)	ENSMUSG00000024789;ENSMUSG00000060216;ENSMUSG00000068747;ENSMUSG00000071337	Jak2;Arrb2;Sort1;Tia1	4	4	100	R org.Mm.eg.db package
GO:1904109	positive regulation of cholesterol import	Gene Ontology (Biological Process)	ENSMUSG00000024101;ENSMUSG00000028603;ENSMUSG00000040249;ENSMUSG00000051355	Washc1;Scp2;Lrp1;Commd1	4	4	100	R org.Mm.eg.db package
GO:1904153	negative regulation of retrograde protein transport, ER to cytosol	Gene Ontology (Biological Process)	ENSMUSG00000009092;ENSMUSG00000009293;ENSMUSG00000018442;ENSMUSG00000020311;ENSMUSG00000028277;ENSMUSG00000040462;ENSMUSG00000041765;ENSMUSG00000046404;ENSMUSG00000074093	Derl3;Ube2g2;Derl2;Erlec1;Ube2j1;Os9;Ubac2;Yod1;Svip	9	9	100	R org.Mm.eg.db package
GO:1904183	negative regulation of pyruvate dehydrogenase activity	Gene Ontology (Biological Process)	ENSMUSG00000006494;ENSMUSG00000019577;ENSMUSG00000030802;ENSMUSG00000038967	Pdk1;Pdk4;Bckdk;Pdk2	4	5	80	R org.Mm.eg.db package
GO:1904261	positive regulation of basement membrane assembly involved in embryonic body morphogenesis	Gene Ontology (Biological Process)	ENSMUSG00000033149;ENSMUSG00000033392;ENSMUSG00000039952;ENSMUSG00000048537;ENSMUSG00000064302	Phldb2;Clasp2;Dag1;Phldb1;Clasp1	5	5	100	R org.Mm.eg.db package
GO:1904262	negative regulation of TORC1 signaling	Gene Ontology (Biological Process)	ENSMUSG00000001518;ENSMUSG00000002496;ENSMUSG00000003068;ENSMUSG00000006021;ENSMUSG00000015944;ENSMUSG00000020424;ENSMUSG00000028893;ENSMUSG00000032009;ENSMUSG00000033253;ENSMUSG00000034218;ENSMUSG00000037426;ENSMUSG00000038332;ENSMUSG00000042742;ENSMUSG00000047496;ENSMUSG00000053684	Itfg2;Tsc2;Stk11;Kptn;Castor2;Castor1;Sesn2;Sesn3;Szt2;Atm;Depdc5;Sesn1;Bmt2;Rnf152;BC048403	15	16	93.75	R org.Mm.eg.db package
GO:1904263	positive regulation of TORC1 signaling	Gene Ontology (Biological Process)	ENSMUSG00000003423;ENSMUSG00000021306;ENSMUSG00000022750;ENSMUSG00000024170;ENSMUSG00000024493;ENSMUSG00000024958;ENSMUSG00000028278;ENSMUSG00000030298;ENSMUSG00000032633;ENSMUSG00000034135;ENSMUSG00000035953;ENSMUSG00000068663;ENSMUSG00000070934;ENSMUSG00000079614;ENSMUSG00000087260	Pih1d1;Gpr137b;Klhl22;Telo2;Lars;Gpr137;Rragd;Sec13;Flcn;Sik3;Pip4p1;Clec16a;Rraga;Seh1l;Lamtor5	15	17	88.2353	R org.Mm.eg.db package
GO:1904294	positive regulation of ERAD pathway	Gene Ontology (Biological Process)	ENSMUSG00000013858;ENSMUSG00000020448;ENSMUSG00000020521;ENSMUSG00000021189;ENSMUSG00000024392;ENSMUSG00000049488	Tmem259;Rnf185;Rnft1;Atxn3;Bag6;Tmem67	6	7	85.7143	R org.Mm.eg.db package
GO:1904354	negative regulation of telomere capping	Gene Ontology (Biological Process)	ENSMUSG00000020380;ENSMUSG00000028224;ENSMUSG00000031921;ENSMUSG00000034218;ENSMUSG00000038290	Rad50;Nbn;Terf2;Atm;Smg6	5	5	100	R org.Mm.eg.db package
GO:1904355	positive regulation of telomere capping	Gene Ontology (Biological Process)	ENSMUSG00000000568;ENSMUSG00000002948;ENSMUSG00000002963;ENSMUSG00000014426;ENSMUSG00000024811;ENSMUSG00000025374;ENSMUSG00000026393;ENSMUSG00000026622;ENSMUSG00000029454;ENSMUSG00000031529;ENSMUSG00000038685;ENSMUSG00000063065;ENSMUSG00000063358;ENSMUSG00000063704	Hnrnpd;Map2k7;Pnkp;Map3k4;Tnks2;Nabp2;Nek7;Nek2;Mapkapk5;Tnks;Rtel1;Mapk3;Mapk1;Mapk15	14	18	77.7778	R org.Mm.eg.db package
GO:1904357	negative regulation of telomere maintenance via telomere lengthening	Gene Ontology (Biological Process)	ENSMUSG00000022545;ENSMUSG00000024811;ENSMUSG00000026496;ENSMUSG00000031529;ENSMUSG00000031921;ENSMUSG00000037570;ENSMUSG00000039738	Ercc4;Tnks2;Parp1;Tnks;Terf2;Mcrs1;Slx4	7	7	100	R org.Mm.eg.db package
GO:1904358	positive regulation of telomere maintenance via telomere lengthening	Gene Ontology (Biological Process)	ENSMUSG00000004980;ENSMUSG00000014907;ENSMUSG00000027770;ENSMUSG00000034218;ENSMUSG00000038685	Hnrnpa2b1;Naf1;Dhx36;Atm;Rtel1	5	5	100	R org.Mm.eg.db package
GO:1904382	mannose trimming involved in glycoprotein ERAD pathway	Gene Ontology (Biological Process)	ENSMUSG00000030104;ENSMUSG00000036646;ENSMUSG00000038312;ENSMUSG00000043019	Edem1;Man1b1;Edem2;Edem3	4	4	100	R org.Mm.eg.db package
GO:1904385	cellular response to angiotensin	Gene Ontology (Biological Process)	ENSMUSG00000021948;ENSMUSG00000022556;ENSMUSG00000024927;ENSMUSG00000026614;ENSMUSG00000028163;ENSMUSG00000055980	Prkcd;Hsf1;Rela;Slc30a10;Nfkb1;Irs1	6	7	85.7143	R org.Mm.eg.db package
GO:1904417	positive regulation of xenophagy	Gene Ontology (Biological Process)	ENSMUSG00000020115;ENSMUSG00000026672;ENSMUSG00000026792;ENSMUSG00000027995;ENSMUSG00000038058;ENSMUSG00000041135;ENSMUSG00000063065	Tbk1;Optn;Lrsam1;Tlr2;Nod1;Ripk2;Mapk3	7	8	87.5	R org.Mm.eg.db package
GO:1904428	negative regulation of tubulin deacetylation	Gene Ontology (Biological Process)	ENSMUSG00000018411;ENSMUSG00000021573;ENSMUSG00000028518;ENSMUSG00000033788;ENSMUSG00000050697;ENSMUSG00000056602	Mapt;Tppp;Prkaa2;Dysf;Prkaa1;Fry	6	7	85.7143	R org.Mm.eg.db package
GO:1904491	protein localization to ciliary transition zone	Gene Ontology (Biological Process)	ENSMUSG00000029386;ENSMUSG00000038593;ENSMUSG00000039765;ENSMUSG00000039801;ENSMUSG00000063704	ENSMUSG00000029386;Tctn1;Cc2d2a;Cplane1;Mapk15	5	7	71.4286	R org.Mm.eg.db package
GO:1904504	positive regulation of lipophagy	Gene Ontology (Biological Process)	ENSMUSG00000021036;ENSMUSG00000021468;ENSMUSG00000028893;ENSMUSG00000029104	Sptlc2;Sptlc1;Sesn2;Htt	4	5	80	R org.Mm.eg.db package
GO:1904528	positive regulation of microtubule binding	Gene Ontology (Biological Process)	ENSMUSG00000009630;ENSMUSG00000020349;ENSMUSG00000022556;ENSMUSG00000026842	Ppp2cb;Ppp2ca;Hsf1;Abl1	4	4	100	R org.Mm.eg.db package
GO:1904591	positive regulation of protein import	Gene Ontology (Biological Process)	ENSMUSG00000022752;ENSMUSG00000022892;ENSMUSG00000033542;ENSMUSG00000059208	Tomm70a;App;Arhgef5;Hnrnpm	4	5	80	R org.Mm.eg.db package
GO:1904637	cellular response to ionomycin	Gene Ontology (Biological Process)	ENSMUSG00000006728;ENSMUSG00000030067;ENSMUSG00000042677;ENSMUSG00000051177	Cdk4;Foxp1;Zc3h12a;Plcb1	4	5	80	R org.Mm.eg.db package
GO:1904646	cellular response to amyloid-beta	Gene Ontology (Biological Process)	ENSMUSG00000000120;ENSMUSG00000002944;ENSMUSG00000005656;ENSMUSG00000019843;ENSMUSG00000019969;ENSMUSG00000020053;ENSMUSG00000020063;ENSMUSG00000021190;ENSMUSG00000022812;ENSMUSG00000022892;ENSMUSG00000026496;ENSMUSG00000026656;ENSMUSG00000027009;ENSMUSG00000027962;ENSMUSG00000028969;ENSMUSG00000034656;ENSMUSG00000037405;ENSMUSG00000040249;ENSMUSG00000050953;ENSMUSG00000079037	Ngfr;Cd36;Snx6;Fyn;Psen1;Igf1;Sirt1;Lgmn;Gsk3b;App;Parp1;Fcgr2b;Itga4;Vcam1;Cdk5;Cacna1a;Icam1;Lrp1;Gja1;Prnp	20	35	57.1429	R org.Mm.eg.db package
GO:1904667	negative regulation of ubiquitin protein ligase activity	Gene Ontology (Biological Process)	ENSMUSG00000029003;ENSMUSG00000029910;ENSMUSG00000042215;ENSMUSG00000058558;ENSMUSG00000059291;ENSMUSG00000061477;ENSMUSG00000071415	Mad2l2;Mad2l1;Bag2;Rpl5;Rpl11;Rps7;Rpl23	7	10	70	R org.Mm.eg.db package
GO:1904668	positive regulation of ubiquitin protein ligase activity	Gene Ontology (Biological Process)	ENSMUSG00000013663;ENSMUSG00000020235;ENSMUSG00000025217;ENSMUSG00000033102;ENSMUSG00000036309;ENSMUSG00000060860	Pten;Fzr1;Btrc;Cdc14b;Skp1;Ube2s	6	9	66.6667	R org.Mm.eg.db package
GO:1904706	negative regulation of vascular associated smooth muscle cell proliferation	Gene Ontology (Biological Process)	ENSMUSG00000000440;ENSMUSG00000003031;ENSMUSG00000005413;ENSMUSG00000005583;ENSMUSG00000006818;ENSMUSG00000013663;ENSMUSG00000023067;ENSMUSG00000024975;ENSMUSG00000026678	Pparg;Cdkn1b;Hmox1;Mef2c;Sod2;Pten;Cdkn1a;Pdcd4;Rgs5	9	18	50	R org.Mm.eg.db package
GO:1904707	positive regulation of vascular associated smooth muscle cell proliferation	Gene Ontology (Biological Process)	ENSMUSG00000000001;ENSMUSG00000001419;ENSMUSG00000003154;ENSMUSG00000004099;ENSMUSG00000019432;ENSMUSG00000020053;ENSMUSG00000020170;ENSMUSG00000020184;ENSMUSG00000020715;ENSMUSG00000021611;ENSMUSG00000021796;ENSMUSG00000022893;ENSMUSG00000024789;ENSMUSG00000024858;ENSMUSG00000026185;ENSMUSG00000029020;ENSMUSG00000030774;ENSMUSG00000031613;ENSMUSG00000031740;ENSMUSG00000031980;ENSMUSG00000032562;ENSMUSG00000037295;ENSMUSG00000046949;ENSMUSG00000048779;ENSMUSG00000050953;ENSMUSG00000052684;ENSMUSG00000053819;ENSMUSG00000071369	Gnai3;Mef2d;Foxj2;Dnmt1;Ddx39b;Igf1;Frs2;Mdm2;Ern1;Tert;Bmpr1a;Adamts1;Jak2;Grk2;Igfbp5;Mfn2;Pak1;Hpgd;Mmp2;Agt;Gnai2;Ldlrap1;Nqo2;P2ry6;Gja1;Jun;Camk2d;Map3k5	28	36	77.7778	R org.Mm.eg.db package
GO:1904751	positive regulation of protein localization to nucleolus	Gene Ontology (Biological Process)	ENSMUSG00000021611;ENSMUSG00000021958;ENSMUSG00000027787;ENSMUSG00000037570;ENSMUSG00000057113	Tert;Pinx1;Nmd3;Mcrs1;Npm1	5	6	83.3333	R org.Mm.eg.db package
GO:1904754	positive regulation of vascular associated smooth muscle cell migration	Gene Ontology (Biological Process)	ENSMUSG00000001761;ENSMUSG00000020184;ENSMUSG00000021611;ENSMUSG00000022893;ENSMUSG00000024713;ENSMUSG00000026185;ENSMUSG00000028556;ENSMUSG00000030536;ENSMUSG00000030774;ENSMUSG00000031980;ENSMUSG00000033792;ENSMUSG00000035954;ENSMUSG00000040249;ENSMUSG00000042121;ENSMUSG00000044447	Smo;Mdm2;Tert;Adamts1;Pcsk5;Igfbp5;Dock7;Iqgap1;Pak1;Agt;Atp7a;Dock4;Lrp1;Ssh1;Dock5	15	19	78.9474	R org.Mm.eg.db package
GO:1904778	positive regulation of protein localization to cell cortex	Gene Ontology (Biological Process)	ENSMUSG00000019978;ENSMUSG00000027883;ENSMUSG00000028906;ENSMUSG00000057614;ENSMUSG00000066306	Epb41l2;Gpsm2;Epb41;Gnai1;Numa1	5	5	100	R org.Mm.eg.db package
GO:1904780	negative regulation of protein localization to centrosome	Gene Ontology (Biological Process)	ENSMUSG00000021068;ENSMUSG00000022812;ENSMUSG00000027455;ENSMUSG00000028243	Nin;Gsk3b;Nsfl1c;Ubxn2b	4	4	100	R org.Mm.eg.db package
GO:1904781	positive regulation of protein localization to centrosome	Gene Ontology (Biological Process)	ENSMUSG00000005699;ENSMUSG00000005871;ENSMUSG00000022812;ENSMUSG00000030397;ENSMUSG00000038241	Pard6a;Apc;Gsk3b;Mark4;Cep250	5	7	71.4286	R org.Mm.eg.db package
GO:1904783	positive regulation of NMDA glutamate receptor activity	Gene Ontology (Biological Process)	ENSMUSG00000020009;ENSMUSG00000022965;ENSMUSG00000028756;ENSMUSG00000056201	Ifngr1;Ifngr2;Pink1;Cfl1	4	8	50	R org.Mm.eg.db package
GO:1904825	protein localization to microtubule plus-end	Gene Ontology (Biological Process)	ENSMUSG00000024277;ENSMUSG00000027479;ENSMUSG00000029166;ENSMUSG00000034201	Mapre2;Mapre1;Mapre3;Gas2l1	4	5	80	R org.Mm.eg.db package
GO:1904851	positive regulation of establishment of protein localization to telomere	Gene Ontology (Biological Process)	ENSMUSG00000001416;ENSMUSG00000007739;ENSMUSG00000022234;ENSMUSG00000025613;ENSMUSG00000029447;ENSMUSG00000030007;ENSMUSG00000031403;ENSMUSG00000034024;ENSMUSG00000041346;ENSMUSG00000068039	Cct3;Cct4;Cct5;Cct8;Cct6a;Cct7;Dkc1;Cct2;Wrap53;Tcp1	10	10	100	R org.Mm.eg.db package
GO:1904872	regulation of telomerase RNA localization to Cajal body	Gene Ontology (Biological Process)	ENSMUSG00000017264;ENSMUSG00000022685;ENSMUSG00000024472;ENSMUSG00000031403	Exosc10;Parn;Dcp2;Dkc1	4	4	100	R org.Mm.eg.db package
GO:1904874	positive regulation of telomerase RNA localization to Cajal body	Gene Ontology (Biological Process)	ENSMUSG00000007739;ENSMUSG00000031403;ENSMUSG00000034024;ENSMUSG00000068039	Cct4;Dkc1;Cct2;Tcp1	4	4	100	R org.Mm.eg.db package
GO:1904888	cranial skeletal system development	Gene Ontology (Biological Process)	ENSMUSG00000006134;ENSMUSG00000006932;ENSMUSG00000026638;ENSMUSG00000038591;ENSMUSG00000038658;ENSMUSG00000040711	Crkl;Ctnnb1;Irf6;Colec10;Ric1;Sh3pxd2b	6	10	60	R org.Mm.eg.db package
GO:1904925	positive regulation of autophagy of mitochondrion in response to mitochondrial depolarization	Gene Ontology (Biological Process)	ENSMUSG00000000628;ENSMUSG00000028048;ENSMUSG00000028756;ENSMUSG00000041241;ENSMUSG00000054428	Hk2;Gba;Pink1;Mul1;Atpif1	5	5	100	R org.Mm.eg.db package
GO:1904948	midbrain dopaminergic neuron differentiation	Gene Ontology (Biological Process)	ENSMUSG00000001847;ENSMUSG00000003233;ENSMUSG00000006932;ENSMUSG00000010797;ENSMUSG00000018486;ENSMUSG00000021994;ENSMUSG00000032547	Rac1;Dvl3;Ctnnb1;Wnt2;Wnt9b;Wnt5a;Ryk	7	9	77.7778	R org.Mm.eg.db package
GO:1904951	positive regulation of establishment of protein localization	Gene Ontology (Biological Process)	ENSMUSG00000036403;ENSMUSG00000041729;ENSMUSG00000046111;ENSMUSG00000048799;ENSMUSG00000059895;ENSMUSG00000064128	Cep135;Coro2b;Cep295;Cep120;Ptp4a3;Cenpj	6	6	100	R org.Mm.eg.db package
GO:1904959	regulation of cytochrome-c oxidase activity	Gene Ontology (Biological Process)	ENSMUSG00000001983;ENSMUSG00000004264;ENSMUSG00000033792;ENSMUSG00000057342	Taco1;Phb2;Atp7a;Sphk2	4	4	100	R org.Mm.eg.db package
GO:1904996	positive regulation of leukocyte adhesion to vascular endothelial cell	Gene Ontology (Biological Process)	ENSMUSG00000000290;ENSMUSG00000003847;ENSMUSG00000007815;ENSMUSG00000024927;ENSMUSG00000027164;ENSMUSG00000031392;ENSMUSG00000032035;ENSMUSG00000037405	Itgb2;Nfat5;Rhoa;Rela;Traf6;Irak1;Ets1;Icam1	8	12	66.6667	R org.Mm.eg.db package
GO:1905007	positive regulation of epithelial to mesenchymal transition involved in endocardial cushion formation	Gene Ontology (Biological Process)	ENSMUSG00000007613;ENSMUSG00000026814;ENSMUSG00000026836;ENSMUSG00000032440	Tgfbr1;Eng;Acvr1;Tgfbr2	4	5	80	R org.Mm.eg.db package
GO:1905037	autophagosome organization	Gene Ontology (Biological Process)	ENSMUSG00000026447;ENSMUSG00000028048;ENSMUSG00000030660;ENSMUSG00000036622	Pik3c2b;Gba;Pik3c2a;Atp13a2	4	4	100	R org.Mm.eg.db package
GO:1905050	positive regulation of metallopeptidase activity	Gene Ontology (Biological Process)	ENSMUSG00000031948;ENSMUSG00000033420;ENSMUSG00000053436;ENSMUSG00000063065;ENSMUSG00000068290;ENSMUSG00000070473	Kars;Antxr1;Mapk14;Mapk3;Ddrgk1;Cldn3	6	7	85.7143	R org.Mm.eg.db package
GO:1905098	negative regulation of guanyl-nucleotide exchange factor activity	Gene Ontology (Biological Process)	ENSMUSG00000009376;ENSMUSG00000021116;ENSMUSG00000028832;ENSMUSG00000029145;ENSMUSG00000029388	Met;Eif2s1;Stmn1;Eif2b4;Eif2b1	5	6	83.3333	R org.Mm.eg.db package
GO:1905146	lysosomal protein catabolic process	Gene Ontology (Biological Process)	ENSMUSG00000004207;ENSMUSG00000016534;ENSMUSG00000030720;ENSMUSG00000042111;ENSMUSG00000046230;ENSMUSG00000051232	Psap;Lamp2;Cln3;Ccdc115;Vps13a;Tmem199	6	6	100	R org.Mm.eg.db package
GO:1905168	positive regulation of double-strand break repair via homologous recombination	Gene Ontology (Biological Process)	ENSMUSG00000020152;ENSMUSG00000020381;ENSMUSG00000025159;ENSMUSG00000026496;ENSMUSG00000030528;ENSMUSG00000033237;ENSMUSG00000039994;ENSMUSG00000041346;ENSMUSG00000054051	Actr2;Mrnip;Mms19;Parp1;Blm;Arid2;Timeless;Wrap53;Ercc6	9	11	81.8182	R org.Mm.eg.db package
GO:1905205	positive regulation of connective tissue replacement	Gene Ontology (Biological Process)	ENSMUSG00000000078;ENSMUSG00000020580;ENSMUSG00000024290;ENSMUSG00000028161	Klf6;Rock2;Rock1;Ppp3ca	4	4	100	R org.Mm.eg.db package
GO:1905232	cellular response to L-glutamate	Gene Ontology (Biological Process)	ENSMUSG00000006057;ENSMUSG00000019843;ENSMUSG00000023826;ENSMUSG00000028416;ENSMUSG00000050947	Atp5g1;Fyn;Prkn;Bag1;Amigo1	5	5	100	R org.Mm.eg.db package
GO:1905244	regulation of modification of synaptic structure	Gene Ontology (Biological Process)	ENSMUSG00000000838;ENSMUSG00000007815;ENSMUSG00000026842;ENSMUSG00000030720;ENSMUSG00000031153	Fmr1;Rhoa;Abl1;Cln3;Gripap1	5	6	83.3333	R org.Mm.eg.db package
GO:1905274	regulation of modification of postsynaptic actin cytoskeleton	Gene Ontology (Biological Process)	ENSMUSG00000002489;ENSMUSG00000007815;ENSMUSG00000020900;ENSMUSG00000022957;ENSMUSG00000025372;ENSMUSG00000030447;ENSMUSG00000061751	Tiam1;Rhoa;Myh10;Itsn1;Baiap2;Cyfip1;Kalrn	7	8	87.5	R org.Mm.eg.db package
GO:1905323	telomerase holoenzyme complex assembly	Gene Ontology (Biological Process)	ENSMUSG00000014907;ENSMUSG00000021270;ENSMUSG00000023944;ENSMUSG00000071072	Naf1;Hsp90aa1;Hsp90ab1;Ptges3	4	4	100	R org.Mm.eg.db package
GO:1905451	positive regulation of Fc-gamma receptor signaling pathway involved in phagocytosis	Gene Ontology (Biological Process)	ENSMUSG00000020263;ENSMUSG00000025314;ENSMUSG00000026395;ENSMUSG00000039844;ENSMUSG00000068798	Appl2;Ptprj;Ptprc;Rapgef1;Rap1a	5	5	100	R org.Mm.eg.db package
GO:1905461	positive regulation of vascular associated smooth muscle cell apoptotic process	Gene Ontology (Biological Process)	ENSMUSG00000000440;ENSMUSG00000006818;ENSMUSG00000016477;ENSMUSG00000018209;ENSMUSG00000024975;ENSMUSG00000029020;ENSMUSG00000042406	Pparg;Sod2;E2f3;Stk4;Pdcd4;Mfn2;Atf4	7	7	100	R org.Mm.eg.db package
GO:1905477	positive regulation of protein localization to membrane	Gene Ontology (Biological Process)	ENSMUSG00000023826;ENSMUSG00000033392;ENSMUSG00000038298;ENSMUSG00000089774	Prkn;Clasp2;Pdzk1;Slc5a3	4	5	80	R org.Mm.eg.db package
GO:1905515	non-motile cilium assembly	Gene Ontology (Biological Process)	ENSMUSG00000006464;ENSMUSG00000011658;ENSMUSG00000017858;ENSMUSG00000018395;ENSMUSG00000021013;ENSMUSG00000022064;ENSMUSG00000022911;ENSMUSG00000023072;ENSMUSG00000023345;ENSMUSG00000024169;ENSMUSG00000024667;ENSMUSG00000025162;ENSMUSG00000025235;ENSMUSG00000025505;ENSMUSG00000027274;ENSMUSG00000027479;ENSMUSG00000027778;ENSMUSG00000028576;ENSMUSG00000030323;ENSMUSG00000031592;ENSMUSG00000031755;ENSMUSG00000031865;ENSMUSG00000032558;ENSMUSG00000033282;ENSMUSG00000033671;ENSMUSG00000034121;ENSMUSG00000035759;ENSMUSG00000037325;ENSMUSG00000038122;ENSMUSG00000038241;ENSMUSG00000038564;ENSMUSG00000039765;ENSMUSG00000039781;ENSMUSG00000040040;ENSMUSG00000040124;ENSMUSG00000047193;ENSMUSG00000047248;ENSMUSG00000060798;ENSMUSG00000064128	Bbs1;Fuz;Ift52;Kif3a;Ttc8;Pibf1;Arl13b;Cep89;Poc1a;Ift140;Tmem216;Csnk1d;Bbs4;Tmem80;Mkks;Mapre1;Ift80;Ift74;Ift122;Pcm1;Bbs2;Dctn1;Nphp3;Rpgrip1l;Cep350;Mks1;Bbs10;Bbs7;Tbc1d32;Cep250;Ift172;Cc2d2a;Cep131;Ift88;Gorab;Dync2h1;C2cd3;Intu;Cenpj	39	55	70.9091	R org.Mm.eg.db package
GO:1905563	negative regulation of vascular endothelial cell proliferation	Gene Ontology (Biological Process)	ENSMUSG00000000440;ENSMUSG00000002496;ENSMUSG00000005583;ENSMUSG00000029648	Pparg;Tsc2;Mef2c;Flt1	4	8	50	R org.Mm.eg.db package
GO:1905564	positive regulation of vascular endothelial cell proliferation	Gene Ontology (Biological Process)	ENSMUSG00000001280;ENSMUSG00000004040;ENSMUSG00000016933;ENSMUSG00000019699;ENSMUSG00000020053;ENSMUSG00000024122;ENSMUSG00000027009;ENSMUSG00000031565;ENSMUSG00000034748;ENSMUSG00000052593	Sp1;Stat3;Plcg1;Akt3;Igf1;Pdpk1;Itga4;Fgfr1;Sirt6;Adam17	10	16	62.5	R org.Mm.eg.db package
GO:1905605	positive regulation of blood-brain barrier permeability	Gene Ontology (Biological Process)	ENSMUSG00000021638;ENSMUSG00000024812;ENSMUSG00000030516;ENSMUSG00000034917	Ocln;Tjp2;Tjp1;Tjp3	4	5	80	R org.Mm.eg.db package
GO:1905668	positive regulation of protein localization to endosome	Gene Ontology (Biological Process)	ENSMUSG00000003346;ENSMUSG00000038459;ENSMUSG00000039199;ENSMUSG00000047368	Abhd17a;Abhd17c;Zdhhc1;Abhd17b	4	4	100	R org.Mm.eg.db package
GO:1905765	negative regulation of protection from non-homologous end joining at telomere	Gene Ontology (Biological Process)	ENSMUSG00000003549;ENSMUSG00000021615;ENSMUSG00000022545;ENSMUSG00000051768	Ercc1;Xrcc4;Ercc4;Xrcc1	4	4	100	R org.Mm.eg.db package
GO:1905832	positive regulation of spindle assembly	Gene Ontology (Biological Process)	ENSMUSG00000018707;ENSMUSG00000027883;ENSMUSG00000063704;ENSMUSG00000066306	Dync1h1;Gpsm2;Mapk15;Numa1	4	5	80	R org.Mm.eg.db package
GO:1905907	negative regulation of amyloid fibril formation	Gene Ontology (Biological Process)	ENSMUSG00000002985;ENSMUSG00000022037;ENSMUSG00000028763;ENSMUSG00000032060;ENSMUSG00000032193	Apoe;Clu;Hspg2;Cryab;Ldlr	5	5	100	R org.Mm.eg.db package
GO:1990000	amyloid fibril formation	Gene Ontology (Biological Process)	ENSMUSG00000002944;ENSMUSG00000018411;ENSMUSG00000020184;ENSMUSG00000021408;ENSMUSG00000022892;ENSMUSG00000026879;ENSMUSG00000032966;ENSMUSG00000060802	Cd36;Mapt;Mdm2;Ripk1;App;Gsn;Fkbp1a;B2m	8	11	72.7273	R org.Mm.eg.db package
GO:1990001	inhibition of cysteine-type endopeptidase activity involved in apoptotic process	Gene Ontology (Biological Process)	ENSMUSG00000003190;ENSMUSG00000025860;ENSMUSG00000032000;ENSMUSG00000057367	Bcl2l12;Xiap;Birc3;Birc2	4	7	57.1429	R org.Mm.eg.db package
GO:1990049	retrograde neuronal dense core vesicle transport	Gene Ontology (Biological Process)	ENSMUSG00000006740;ENSMUSG00000020821;ENSMUSG00000063077;ENSMUSG00000074657	Kif5b;Kif1c;Kif1b;Kif5a	4	5	80	R org.Mm.eg.db package
GO:1990051	activation of protein kinase C activity	Gene Ontology (Biological Process)	ENSMUSG00000004264;ENSMUSG00000022901;ENSMUSG00000026842;ENSMUSG00000038845	Phb2;Cd86;Abl1;Phb	4	5	80	R org.Mm.eg.db package
GO:1990090	cellular response to nerve growth factor stimulus	Gene Ontology (Biological Process)	ENSMUSG00000001729;ENSMUSG00000017776;ENSMUSG00000022528;ENSMUSG00000023932;ENSMUSG00000024772;ENSMUSG00000027363;ENSMUSG00000027490;ENSMUSG00000029518;ENSMUSG00000030538;ENSMUSG00000030744;ENSMUSG00000032435;ENSMUSG00000033039;ENSMUSG00000035770;ENSMUSG00000036333;ENSMUSG00000039844;ENSMUSG00000044147;ENSMUSG00000049076;ENSMUSG00000055254;ENSMUSG00000062232;ENSMUSG00000068798	Akt1;Crk;Hes1;Cdc5l;Ehd1;Usp8;E2f1;Rab35;Cib1;Rps3;Dync1li1;Micall1;Dync1li2;Kidins220;Rapgef1;Arf6;Acap2;Ntrk2;Rapgef2;Rap1a	20	27	74.0741	R org.Mm.eg.db package
GO:1990126	endocytic recycling	Gene Ontology (Biological Process)	ENSMUSG00000020078;ENSMUSG00000022898;ENSMUSG00000024101;ENSMUSG00000026339;ENSMUSG00000026927;ENSMUSG00000027291;ENSMUSG00000028136;ENSMUSG00000029146;ENSMUSG00000029462;ENSMUSG00000030982;ENSMUSG00000031696;ENSMUSG00000033039;ENSMUSG00000034867;ENSMUSG00000077450	Vps26a;Vps26c;Washc1;Ccdc93;Entr1;Vps39;Snx27;Snx17;Vps29;Vps35l;Vps35;Micall1;Ankrd27;Rab11b	14	16	87.5	R org.Mm.eg.db package
GO:1990138	neuron projection extension	Gene Ontology (Biological Process)	ENSMUSG00000002489;ENSMUSG00000003534;ENSMUSG00000005102;ENSMUSG00000006932;ENSMUSG00000018736;ENSMUSG00000020387;ENSMUSG00000024423;ENSMUSG00000027009;ENSMUSG00000027496;ENSMUSG00000027750;ENSMUSG00000029053;ENSMUSG00000030084;ENSMUSG00000030536;ENSMUSG00000031010;ENSMUSG00000036940;ENSMUSG00000039114;ENSMUSG00000048482;ENSMUSG00000052133	Tiam1;Ddr1;Eif2ak4;Ctnnb1;Ndel1;Jade2;Impact;Itga4;Aurka;Postn;Prkcz;Plxna1;Iqgap1;Usp9x;Kdm1a;Nrn1;Bdnf;Sema5b	18	29	62.069	R org.Mm.eg.db package
GO:1990182	exosomal secretion	Gene Ontology (Biological Process)	ENSMUSG00000004771;ENSMUSG00000014402;ENSMUSG00000025917;ENSMUSG00000026389;ENSMUSG00000032202	Rab11a;Tsg101;Cops5;Steap3;Rab27a	5	5	100	R org.Mm.eg.db package
GO:1990253	cellular response to leucine starvation	Gene Ontology (Biological Process)	ENSMUSG00000005102;ENSMUSG00000024423;ENSMUSG00000024493;ENSMUSG00000028278;ENSMUSG00000028893;ENSMUSG00000028991;ENSMUSG00000032009;ENSMUSG00000038332;ENSMUSG00000041638	Eif2ak4;Impact;Lars;Rragd;Sesn2;Mtor;Sesn3;Sesn1;Gcn1	9	10	90	R org.Mm.eg.db package
GO:1990264	peptidyl-tyrosine dephosphorylation involved in inactivation of protein kinase activity	Gene Ontology (Biological Process)	ENSMUSG00000003518;ENSMUSG00000020154;ENSMUSG00000025314;ENSMUSG00000027540;ENSMUSG00000039384	Dusp3;Ptprb;Ptprj;Ptpn1;Dusp10	5	10	50	R org.Mm.eg.db package
GO:1990266	neutrophil migration	Gene Ontology (Biological Process)	ENSMUSG00000000290;ENSMUSG00000005103;ENSMUSG00000032380;ENSMUSG00000051256;ENSMUSG00000059883	Itgb2;Wdr1;Dapk2;Jagn1;Irak4	5	10	50	R org.Mm.eg.db package
GO:1990314	cellular response to insulin-like growth factor stimulus	Gene Ontology (Biological Process)	ENSMUSG00000006932;ENSMUSG00000013663;ENSMUSG00000017776;ENSMUSG00000020053;ENSMUSG00000028982;ENSMUSG00000031357;ENSMUSG00000056201	Ctnnb1;Pten;Crk;Igf1;Slc25a33;Syap1;Cfl1	7	8	87.5	R org.Mm.eg.db package
GO:1990379	lipid transport across blood-brain barrier	Gene Ontology (Biological Process)	ENSMUSG00000002944;ENSMUSG00000027533;ENSMUSG00000028655;ENSMUSG00000031808;ENSMUSG00000059316	Cd36;Fabp5;Mfsd2a;Slc27a1;Slc27a4	5	5	100	R org.Mm.eg.db package
GO:1990403	embryonic brain development	Gene Ontology (Biological Process)	ENSMUSG00000001151;ENSMUSG00000006932;ENSMUSG00000008682;ENSMUSG00000021483;ENSMUSG00000022749;ENSMUSG00000022858;ENSMUSG00000024169;ENSMUSG00000034121;ENSMUSG00000039765;ENSMUSG00000079487;ENSMUSG00000090100	Pcnt;Ctnnb1;Rpl10;Cdk20;Tbc1d23;Tra2b;Ift140;Mks1;Cc2d2a;Med12;Ttbk2	11	20	55	R org.Mm.eg.db package
GO:1990414	replication-born double-strand break repair via sister chromatid exchange	Gene Ontology (Biological Process)	ENSMUSG00000020752;ENSMUSG00000022141;ENSMUSG00000022314;ENSMUSG00000030528;ENSMUSG00000051768	Recql5;Nipbl;Rad21;Blm;Xrcc1	5	9	55.5556	R org.Mm.eg.db package
GO:1990440	positive regulation of transcription from RNA polymerase II promoter in response to endoplasmic reticulum stress	Gene Ontology (Biological Process)	ENSMUSG00000015461;ENSMUSG00000025408;ENSMUSG00000026628;ENSMUSG00000026663;ENSMUSG00000031668;ENSMUSG00000035041;ENSMUSG00000042406;ENSMUSG00000046873;ENSMUSG00000056501;ENSMUSG00000059552	Atf6b;Ddit3;Atf3;Atf6;Eif2ak3;Creb3l3;Atf4;Mbtps2;Cebpb;Trp53	10	11	90.9091	R org.Mm.eg.db package
GO:1990441	negative regulation of transcription from RNA polymerase II promoter in response to endoplasmic reticulum stress	Gene Ontology (Biological Process)	ENSMUSG00000023010;ENSMUSG00000032475;ENSMUSG00000040435;ENSMUSG00000052684;ENSMUSG00000066877	Tmbim6;Nck1;Ppp1r15a;Jun;Nck2	5	5	100	R org.Mm.eg.db package
GO:1990481	mRNA pseudouridine synthesis	Gene Ontology (Biological Process)	ENSMUSG00000025086;ENSMUSG00000029507;ENSMUSG00000031403;ENSMUSG00000057541	Trub1;Pus1;Dkc1;Pus7	4	5	80	R org.Mm.eg.db package
GO:1990535	neuron projection maintenance	Gene Ontology (Biological Process)	ENSMUSG00000005534;ENSMUSG00000019969;ENSMUSG00000022892;ENSMUSG00000031378;ENSMUSG00000031865;ENSMUSG00000055782;ENSMUSG00000079037	Insr;Psen1;App;Abcd1;Dctn1;Abcd2;Prnp	7	10	70	R org.Mm.eg.db package
GO:1990542	mitochondrial transmembrane transport	Gene Ontology (Biological Process)	ENSMUSG00000021474;ENSMUSG00000025036;ENSMUSG00000025212;ENSMUSG00000033685;ENSMUSG00000033720	Sfxn1;Sfxn2;Sfxn3;Ucp2;Sfxn5	5	8	62.5	R org.Mm.eg.db package
GO:1990592	protein K69-linked ufmylation	Gene Ontology (Biological Process)	ENSMUSG00000027746;ENSMUSG00000032557;ENSMUSG00000040359;ENSMUSG00000062963;ENSMUSG00000068290	Ufm1;Uba5;Ufl1;Ufc1;Ddrgk1	5	5	100	R org.Mm.eg.db package
GO:1990845	adaptive thermogenesis	Gene Ontology (Biological Process)	ENSMUSG00000028042;ENSMUSG00000033685;ENSMUSG00000039630;ENSMUSG00000042251;ENSMUSG00000049313	Zbtb7b;Ucp2;Hnrnpu;Pm20d1;Sorl1	5	9	55.5556	R org.Mm.eg.db package
GO:1990869	cellular response to chemokine	Gene Ontology (Biological Process)	ENSMUSG00000007815;ENSMUSG00000024190;ENSMUSG00000024597;ENSMUSG00000024858;ENSMUSG00000027030;ENSMUSG00000036006;ENSMUSG00000036737;ENSMUSG00000038604;ENSMUSG00000042594;ENSMUSG00000042677;ENSMUSG00000045962;ENSMUSG00000052085;ENSMUSG00000061353;ENSMUSG00000068015	Rhoa;Dusp1;Slc12a2;Grk2;Stk39;Ripor2;Oxsr1;Ripor1;Sh2b3;Zc3h12a;Wnk1;Dock8;Cxcl12;Lrch1	14	16	87.5	R org.Mm.eg.db package
GO:1990928	response to amino acid starvation	Gene Ontology (Biological Process)	ENSMUSG00000027810;ENSMUSG00000029388;ENSMUSG00000031490;ENSMUSG00000037331	Eif2a;Eif2b1;Eif4ebp1;Larp1	4	4	100	R org.Mm.eg.db package
GO:1990961	xenobiotic detoxification by transmembrane export across the plasma membrane	Gene Ontology (Biological Process)	ENSMUSG00000000154;ENSMUSG00000024096;ENSMUSG00000025194;ENSMUSG00000029802;ENSMUSG00000036083;ENSMUSG00000040584	Slc22a18;Ralbp1;Abcc2;Abcg2;Slc17a3;Abcb1a	6	8	75	R org.Mm.eg.db package
GO:1990962	xenobiotic transport across blood-brain barrier	Gene Ontology (Biological Process)	ENSMUSG00000023829;ENSMUSG00000025194;ENSMUSG00000029802;ENSMUSG00000040584	Slc22a1;Abcc2;Abcg2;Abcb1a	4	5	80	R org.Mm.eg.db package
GO:1990966	ATP generation from poly-ADP-D-ribose	Gene Ontology (Biological Process)	ENSMUSG00000021911;ENSMUSG00000025817;ENSMUSG00000026496;ENSMUSG00000028992	Parg;Nudt5;Parp1;Nmnat1	4	4	100	R org.Mm.eg.db package
GO:2000001	regulation of DNA damage checkpoint	Gene Ontology (Biological Process)	ENSMUSG00000016984;ENSMUSG00000020038;ENSMUSG00000021932;ENSMUSG00000022184;ENSMUSG00000027242;ENSMUSG00000028884;ENSMUSG00000031446;ENSMUSG00000031644;ENSMUSG00000032244;ENSMUSG00000033596	Etaa1;Cry1;Rnaseh2b;Fbxo4;Wdr76;Rpa2;Cul4a;Nek1;Fem1b;Rfwd3	10	10	100	R org.Mm.eg.db package
GO:2000008	regulation of protein localization to cell surface	Gene Ontology (Biological Process)	ENSMUSG00000000303;ENSMUSG00000006611;ENSMUSG00000006932;ENSMUSG00000025224;ENSMUSG00000026849;ENSMUSG00000026944;ENSMUSG00000051343;ENSMUSG00000077450	Cdh1;Hfe;Ctnnb1;Gbf1;Tor1a;Abca2;Rab11fip5;Rab11b	8	10	80	R org.Mm.eg.db package
GO:2000009	negative regulation of protein localization to cell surface	Gene Ontology (Biological Process)	ENSMUSG00000019861;ENSMUSG00000024589;ENSMUSG00000031513;ENSMUSG00000032733;ENSMUSG00000035212;ENSMUSG00000039361;ENSMUSG00000040158;ENSMUSG00000044147;ENSMUSG00000051355	Gopc;Nedd4l;Leprotl1;Snx33;Leprot;Picalm;Tax1bp3;Arf6;Commd1	9	12	75	R org.Mm.eg.db package
GO:2000010	positive regulation of protein localization to cell surface	Gene Ontology (Biological Process)	ENSMUSG00000001729;ENSMUSG00000021546;ENSMUSG00000023944;ENSMUSG00000024101;ENSMUSG00000030579;ENSMUSG00000030805;ENSMUSG00000032733;ENSMUSG00000032913;ENSMUSG00000035722;ENSMUSG00000041488;ENSMUSG00000050627;ENSMUSG00000051355;ENSMUSG00000058715;ENSMUSG00000062209;ENSMUSG00000068040;ENSMUSG00000090935	Akt1;Hnrnpk;Hsp90ab1;Washc1;Tyrobp;Stx4a;Snx33;Lrig2;Abca7;Stx3;Gpd1l;Commd1;Fcer1g;Erbb4;Tm9sf4;Synj2bp	16	22	72.7273	R org.Mm.eg.db package
GO:2000036	regulation of stem cell population maintenance	Gene Ontology (Biological Process)	ENSMUSG00000001761;ENSMUSG00000020166;ENSMUSG00000020918;ENSMUSG00000021067;ENSMUSG00000022000;ENSMUSG00000023994;ENSMUSG00000027678;ENSMUSG00000035632;ENSMUSG00000036550;ENSMUSG00000040028;ENSMUSG00000041057;ENSMUSG00000053470;ENSMUSG00000055799	Smo;Cnot2;Kat2a;Sav1;Zc3h13;Nfya;Ncoa3;Cnot3;Cnot1;Elavl1;Wdr43;Kdm3a;Tcf7l1	13	18	72.2222	R org.Mm.eg.db package
GO:2000042	negative regulation of double-strand break repair via homologous recombination	Gene Ontology (Biological Process)	ENSMUSG00000008604;ENSMUSG00000020228;ENSMUSG00000020752;ENSMUSG00000024054;ENSMUSG00000029003;ENSMUSG00000036202;ENSMUSG00000041471;ENSMUSG00000043909;ENSMUSG00000043929;ENSMUSG00000044991;ENSMUSG00000058594	Ubqln4;Helb;Recql5;Smchd1;Mad2l2;Rif1;Shld2;Trp53bp1;Klhl15;Shld1;Fbh1	11	18	61.1111	R org.Mm.eg.db package
GO:2000045	regulation of G1/S transition of mitotic cell cycle	Gene Ontology (Biological Process)	ENSMUSG00000004266;ENSMUSG00000004446;ENSMUSG00000020167;ENSMUSG00000020263;ENSMUSG00000020644;ENSMUSG00000021810;ENSMUSG00000022216;ENSMUSG00000022855;ENSMUSG00000027490;ENSMUSG00000032855;ENSMUSG00000034154;ENSMUSG00000034917;ENSMUSG00000035486;ENSMUSG00000040760;ENSMUSG00000063275;ENSMUSG00000070348;ENSMUSG00000078652;ENSMUSG00000079197	Ptpn6;Bid;Tcf3;Appl2;Id2;Ecd;Psme1;Senp2;E2f1;Pkd1;Ino80;Tjp3;Plk5;Appl1;Hacd1;Ccnd1;Psme3;Psme2	18	22	81.8182	R org.Mm.eg.db package
GO:2000048	negative regulation of cell-cell adhesion mediated by cadherin	Gene Ontology (Biological Process)	ENSMUSG00000015468;ENSMUSG00000023951;ENSMUSG00000026181;ENSMUSG00000026923;ENSMUSG00000029003;ENSMUSG00000039004	Notch4;Vegfa;Ppm1f;Notch1;Mad2l2;Bmp6	6	9	66.6667	R org.Mm.eg.db package
GO:2000049	positive regulation of cell-cell adhesion mediated by cadherin	Gene Ontology (Biological Process)	ENSMUSG00000021994;ENSMUSG00000030516;ENSMUSG00000040818;ENSMUSG00000059714;ENSMUSG00000068036	Wnt5a;Tjp1;Dennd6a;Flot1;Afdn	5	9	55.5556	R org.Mm.eg.db package
GO:2000051	negative regulation of non-canonical Wnt signaling pathway	Gene Ontology (Biological Process)	ENSMUSG00000027778;ENSMUSG00000030201;ENSMUSG00000041961;ENSMUSG00000070327	Ift80;Lrp6;Znrf3;Rnf213	4	6	66.6667	R org.Mm.eg.db package
GO:2000052	positive regulation of non-canonical Wnt signaling pathway	Gene Ontology (Biological Process)	ENSMUSG00000019880;ENSMUSG00000021994;ENSMUSG00000022433;ENSMUSG00000025162	Rspo3;Wnt5a;Csnk1e;Csnk1d	4	6	66.6667	R org.Mm.eg.db package
GO:2000058	regulation of ubiquitin-dependent protein catabolic process	Gene Ontology (Biological Process)	ENSMUSG00000025326;ENSMUSG00000028954;ENSMUSG00000040021;ENSMUSG00000059456	Ube3a;Nub1;Lats1;Ptk2b	4	5	80	R org.Mm.eg.db package
GO:2000059	negative regulation of ubiquitin-dependent protein catabolic process	Gene Ontology (Biological Process)	ENSMUSG00000004937;ENSMUSG00000006611;ENSMUSG00000010609;ENSMUSG00000019969;ENSMUSG00000024219;ENSMUSG00000025231;ENSMUSG00000026078;ENSMUSG00000031314;ENSMUSG00000036986;ENSMUSG00000045409;ENSMUSG00000046707;ENSMUSG00000058558;ENSMUSG00000059291;ENSMUSG00000061436;ENSMUSG00000061477;ENSMUSG00000071415;ENSMUSG00000074698	Sgta;Hfe;Psen2;Psen1;Anks1;Sufu;Pdcl3;Taf1;Pml;Trim39;Csnk2a2;Rpl5;Rpl11;Hipk2;Rps7;Rpl23;Csnk2a1	17	20	85	R org.Mm.eg.db package
GO:2000060	positive regulation of ubiquitin-dependent protein catabolic process	Gene Ontology (Biological Process)	ENSMUSG00000013663;ENSMUSG00000020265;ENSMUSG00000021557;ENSMUSG00000022037;ENSMUSG00000022607;ENSMUSG00000024182;ENSMUSG00000028086;ENSMUSG00000032309;ENSMUSG00000037075;ENSMUSG00000038780;ENSMUSG00000059456	Pten;Sumo3;Agtpbp1;Clu;Ptk2;Axin1;Fbxw7;Fbxo22;Rnf139;Smurf1;Ptk2b	11	16	68.75	R org.Mm.eg.db package
GO:2000065	negative regulation of cortisol biosynthetic process	Gene Ontology (Biological Process)	ENSMUSG00000027358;ENSMUSG00000029249;ENSMUSG00000030772;ENSMUSG00000032179	Bmp2;Rest;Dkk3;Bmp5	4	4	100	R org.Mm.eg.db package
GO:2000096	positive regulation of Wnt signaling pathway, planar cell polarity pathway	Gene Ontology (Biological Process)	ENSMUSG00000022150;ENSMUSG00000026596;ENSMUSG00000026842;ENSMUSG00000028496;ENSMUSG00000031661	Dab2;Abl2;Abl1;Mllt3;Nkd1	5	8	62.5	R org.Mm.eg.db package
GO:2000114	regulation of establishment of cell polarity	Gene Ontology (Biological Process)	ENSMUSG00000000600;ENSMUSG00000020319;ENSMUSG00000022378;ENSMUSG00000025373;ENSMUSG00000029291;ENSMUSG00000031871;ENSMUSG00000032702;ENSMUSG00000036006;ENSMUSG00000041362;ENSMUSG00000050310;ENSMUSG00000052681;ENSMUSG00000059439;ENSMUSG00000059456;ENSMUSG00000067851	Krit1;Wdpcp;Cyrib;Rnf41;Rufy3;Cdh5;Kank1;Ripor2;Shtn1;Rictor;Rap1b;Bcas3;Ptk2b;Arfgef1	14	16	87.5	R org.Mm.eg.db package
GO:2000121	regulation of removal of superoxide radicals	Gene Ontology (Biological Process)	ENSMUSG00000002944;ENSMUSG00000015839;ENSMUSG00000021186;ENSMUSG00000021707;ENSMUSG00000037580	Cd36;Nfe2l2;Fbln5;Dhfr;Gch1	5	5	100	R org.Mm.eg.db package
GO:2000144	positive regulation of DNA-templated transcription, initiation	Gene Ontology (Biological Process)	ENSMUSG00000006932;ENSMUSG00000034957;ENSMUSG00000035158;ENSMUSG00000037608;ENSMUSG00000043535;ENSMUSG00000052684	Ctnnb1;Cebpa;Mitf;Bclaf1;Setx;Jun	6	8	75	R org.Mm.eg.db package
GO:2000145	regulation of cell motility	Gene Ontology (Biological Process)	ENSMUSG00000004591;ENSMUSG00000036825;ENSMUSG00000037706;ENSMUSG00000038034;ENSMUSG00000039031;ENSMUSG00000042105;ENSMUSG00000048924;ENSMUSG00000053158;ENSMUSG00000054793;ENSMUSG00000057672	Pkn2;Ssx2ip;Cd81;Igsf8;Arhgap18;Inpp5f;Ccdc125;Fes;Cadm4;Pkn1	10	11	90.9091	R org.Mm.eg.db package
GO:2000146	negative regulation of cell motility	Gene Ontology (Biological Process)	ENSMUSG00000017776;ENSMUSG00000020733;ENSMUSG00000032171;ENSMUSG00000037815;ENSMUSG00000048924;ENSMUSG00000056201;ENSMUSG00000074227;ENSMUSG00000074238	Crk;Slc9a3r1;Pin1;Ctnna1;Ccdc125;Cfl1;Spint2;Ap1ar	8	13	61.5385	R org.Mm.eg.db package
GO:2000171	negative regulation of dendrite development	Gene Ontology (Biological Process)	ENSMUSG00000003269;ENSMUSG00000006711;ENSMUSG00000022812;ENSMUSG00000032185;ENSMUSG00000044147;ENSMUSG00000057177	Cyth2;D130043K22Rik;Gsk3b;Carm1;Arf6;Gsk3a	6	10	60	R org.Mm.eg.db package
GO:2000177	regulation of neural precursor cell proliferation	Gene Ontology (Biological Process)	ENSMUSG00000007815;ENSMUSG00000009073;ENSMUSG00000020644;ENSMUSG00000028134;ENSMUSG00000031665;ENSMUSG00000035529;ENSMUSG00000044167;ENSMUSG00000048756	Rhoa;Nf2;Id2;Ptbp2;Sall1;Prdm4;Foxo1;Foxo3	8	14	57.1429	R org.Mm.eg.db package
GO:2000178	negative regulation of neural precursor cell proliferation	Gene Ontology (Biological Process)	ENSMUSG00000019920;ENSMUSG00000020263;ENSMUSG00000020423;ENSMUSG00000024395;ENSMUSG00000027398;ENSMUSG00000029475;ENSMUSG00000033965;ENSMUSG00000039844;ENSMUSG00000074227;ENSMUSG00000079227	Lims1;Appl2;Btg2;Lims2;Il1b;Kdm2b;Slc16a2;Rapgef1;Spint2;Ccr5	10	15	66.6667	R org.Mm.eg.db package
GO:2000179	positive regulation of neural precursor cell proliferation	Gene Ontology (Biological Process)	ENSMUSG00000000120;ENSMUSG00000000247;ENSMUSG00000001761;ENSMUSG00000006932;ENSMUSG00000008855;ENSMUSG00000010175;ENSMUSG00000016256;ENSMUSG00000026672;ENSMUSG00000026727;ENSMUSG00000027314;ENSMUSG00000031328;ENSMUSG00000031785;ENSMUSG00000032562;ENSMUSG00000036940;ENSMUSG00000041272;ENSMUSG00000042308;ENSMUSG00000058799;ENSMUSG00000062234;ENSMUSG00000068523;ENSMUSG00000078672	Ngfr;Lhx2;Smo;Ctnnb1;Hdac5;Prox1;Ctsz;Optn;Rsu1;Dll4;Flna;Adgrg1;Gnai2;Kdm1a;Tox;Setd1a;Nap1l1;Gak;Gng5;Mup20	20	31	64.5161	R org.Mm.eg.db package
GO:2000210	positive regulation of anoikis	Gene Ontology (Biological Process)	ENSMUSG00000040463;ENSMUSG00000054452;ENSMUSG00000072582;ENSMUSG00000080268	Mybbp1a;Tle5;Ptrh2;Brms1	4	6	66.6667	R org.Mm.eg.db package
GO:2000234	positive regulation of rRNA processing	Gene Ontology (Biological Process)	ENSMUSG00000005378;ENSMUSG00000021428;ENSMUSG00000021692;ENSMUSG00000025138;ENSMUSG00000025995;ENSMUSG00000038812;ENSMUSG00000041057;ENSMUSG00000041747;ENSMUSG00000050244	Bud23;Riok1;Dimt1;Sirt7;Wdr75;Trmt112;Wdr43;Utp15;Heatr1	9	10	90	R org.Mm.eg.db package
GO:2000249	regulation of actin cytoskeleton reorganization	Gene Ontology (Biological Process)	ENSMUSG00000001946;ENSMUSG00000002603;ENSMUSG00000009292;ENSMUSG00000021477;ENSMUSG00000021676;ENSMUSG00000022469;ENSMUSG00000024621;ENSMUSG00000025132;ENSMUSG00000027878;ENSMUSG00000030220;ENSMUSG00000034974;ENSMUSG00000038235;ENSMUSG00000041845;ENSMUSG00000059456;ENSMUSG00000060791;ENSMUSG00000061665	Esam;Tgfb1;Trpm2;Ctsl;Iqgap2;Rapgef3;Csf1r;Arhgdia;Notch2;Arhgdib;Dapk3;F11r;Rhod;Ptk2b;Gmfg;Cd2ap	16	19	84.2105	R org.Mm.eg.db package
GO:2000251	positive regulation of actin cytoskeleton reorganization	Gene Ontology (Biological Process)	ENSMUSG00000003283;ENSMUSG00000006304;ENSMUSG00000006386;ENSMUSG00000022469;ENSMUSG00000025372;ENSMUSG00000025499;ENSMUSG00000025810;ENSMUSG00000026341;ENSMUSG00000026842;ENSMUSG00000027944;ENSMUSG00000029254;ENSMUSG00000038859;ENSMUSG00000053158;ENSMUSG00000059439;ENSMUSG00000073888	Hck;Arpc2;Tek;Rapgef3;Baiap2;Hras;Nrp1;Actr3;Abl1;Hax1;Stap1;Baiap2l1;Fes;Bcas3;Ccl27a	15	19	78.9474	R org.Mm.eg.db package
GO:2000269	regulation of fibroblast apoptotic process	Gene Ontology (Biological Process)	ENSMUSG00000028933;ENSMUSG00000030079;ENSMUSG00000059552;ENSMUSG00000090000	Xrcc2;Ruvbl1;Trp53;Ier3ip1	4	4	100	R org.Mm.eg.db package
GO:2000270	negative regulation of fibroblast apoptotic process	Gene Ontology (Biological Process)	ENSMUSG00000020063;ENSMUSG00000027193;ENSMUSG00000027665;ENSMUSG00000031451;ENSMUSG00000031954;ENSMUSG00000053754	Sirt1;Api5;Pik3ca;Gas6;Cfdp1;Chd8	6	9	66.6667	R org.Mm.eg.db package
GO:2000271	positive regulation of fibroblast apoptotic process	Gene Ontology (Biological Process)	ENSMUSG00000004446;ENSMUSG00000026094;ENSMUSG00000027381;ENSMUSG00000036478	Bid;Stk17b;Bcl2l11;Btg1	4	7	57.1429	R org.Mm.eg.db package
GO:2000272	negative regulation of signaling receptor activity	Gene Ontology (Biological Process)	ENSMUSG00000006611;ENSMUSG00000013663;ENSMUSG00000025314;ENSMUSG00000029167	Hfe;Pten;Ptprj;Ppargc1a	4	7	57.1429	R org.Mm.eg.db package
GO:2000279	negative regulation of DNA biosynthetic process	Gene Ontology (Biological Process)	ENSMUSG00000000530;ENSMUSG00000019256;ENSMUSG00000023067;ENSMUSG00000023070;ENSMUSG00000024190;ENSMUSG00000026796;ENSMUSG00000029014;ENSMUSG00000050953;ENSMUSG00000059552;ENSMUSG00000067336;ENSMUSG00000072625	Acvrl1;Ahr;Cdkn1a;Rgn;Dusp1;Niban2;Dnajc2;Gja1;Trp53;Bmpr2;Gdf2	11	17	64.7059	R org.Mm.eg.db package
GO:2000301	negative regulation of synaptic vesicle exocytosis	Gene Ontology (Biological Process)	ENSMUSG00000000838;ENSMUSG00000002413;ENSMUSG00000052681;ENSMUSG00000068798	Fmr1;Braf;Rap1b;Rap1a	4	5	80	R org.Mm.eg.db package
GO:2000304	positive regulation of ceramide biosynthetic process	Gene Ontology (Biological Process)	ENSMUSG00000021948;ENSMUSG00000025486;ENSMUSG00000028195;ENSMUSG00000031906;ENSMUSG00000042632;ENSMUSG00000057342	Prkcd;Sirt3;Ccn1;Smpd3;Pla2g6;Sphk2	6	7	85.7143	R org.Mm.eg.db package
GO:2000320	negative regulation of T-helper 17 cell differentiation	Gene Ontology (Biological Process)	ENSMUSG00000025880;ENSMUSG00000028042;ENSMUSG00000040423;ENSMUSG00000042677;ENSMUSG00000075376	Smad7;Zbtb7b;Rc3h1;Zc3h12a;Rc3h2	5	9	55.5556	R org.Mm.eg.db package
GO:2000323	negative regulation of glucocorticoid receptor signaling pathway	Gene Ontology (Biological Process)	ENSMUSG00000020038;ENSMUSG00000020893;ENSMUSG00000029238;ENSMUSG00000038845;ENSMUSG00000055116;ENSMUSG00000068742	Cry1;Per1;Clock;Phb;Arntl;Cry2	6	6	100	R org.Mm.eg.db package
GO:2000324	positive regulation of glucocorticoid receptor signaling pathway	Gene Ontology (Biological Process)	ENSMUSG00000003099;ENSMUSG00000005886;ENSMUSG00000024431;ENSMUSG00000048482;ENSMUSG00000055254	Ppp5c;Ncoa2;Nr3c1;Bdnf;Ntrk2	5	5	100	R org.Mm.eg.db package
GO:2000343	positive regulation of chemokine (C-X-C motif) ligand 2 production	Gene Ontology (Biological Process)	ENSMUSG00000015568;ENSMUSG00000024610;ENSMUSG00000027750;ENSMUSG00000028800;ENSMUSG00000032041;ENSMUSG00000033307;ENSMUSG00000040249	Lpl;Cd74;Postn;Hdac1;Tirap;Mif;Lrp1	7	12	58.3333	R org.Mm.eg.db package
GO:2000346	negative regulation of hepatocyte proliferation	Gene Ontology (Biological Process)	ENSMUSG00000019920;ENSMUSG00000021999;ENSMUSG00000024395;ENSMUSG00000074272	Lims1;Cpb2;Lims2;Ceacam1	4	5	80	R org.Mm.eg.db package
GO:2000347	positive regulation of hepatocyte proliferation	Gene Ontology (Biological Process)	ENSMUSG00000001249;ENSMUSG00000018160;ENSMUSG00000019850;ENSMUSG00000020458;ENSMUSG00000020484;ENSMUSG00000026031;ENSMUSG00000030102;ENSMUSG00000036585;ENSMUSG00000039217	Hpn;Med1;Tnfaip3;Rtn4;Xbp1;Cflar;Itpr1;Fgf1;Il18	9	14	64.2857	R org.Mm.eg.db package
GO:2000352	negative regulation of endothelial cell apoptotic process	Gene Ontology (Biological Process)	ENSMUSG00000000600;ENSMUSG00000001034;ENSMUSG00000001240;ENSMUSG00000002289;ENSMUSG00000002413;ENSMUSG00000006386;ENSMUSG00000015839;ENSMUSG00000019850;ENSMUSG00000021611;ENSMUSG00000024122;ENSMUSG00000026596;ENSMUSG00000026842;ENSMUSG00000028001;ENSMUSG00000030602;ENSMUSG00000030827;ENSMUSG00000031451;ENSMUSG00000031871;ENSMUSG00000033831;ENSMUSG00000033860;ENSMUSG00000037405;ENSMUSG00000059866;ENSMUSG00000062960	Krit1;Mapk7;Ramp2;Angptl4;Braf;Tek;Nfe2l2;Tnfaip3;Tert;Pdpk1;Abl2;Abl1;Fga;Pak4;Fgf21;Gas6;Cdh5;Fgb;Fgg;Icam1;Tnip2;Kdr	22	32	68.75	R org.Mm.eg.db package
GO:2000369	regulation of clathrin-dependent endocytosis	Gene Ontology (Biological Process)	ENSMUSG00000000915;ENSMUSG00000022791;ENSMUSG00000026155;ENSMUSG00000034663;ENSMUSG00000057230	Hip1r;Tnk2;Smap1;Bmp2k;Aak1	5	9	55.5556	R org.Mm.eg.db package
GO:2000370	positive regulation of clathrin-dependent endocytosis	Gene Ontology (Biological Process)	ENSMUSG00000000915;ENSMUSG00000022150;ENSMUSG00000029684;ENSMUSG00000033335;ENSMUSG00000069539;ENSMUSG00000070738	Hip1r;Dab2;Wasl;Dnm2;Scyl2;Dgkd	6	6	100	R org.Mm.eg.db package
GO:2000377	regulation of reactive oxygen species metabolic process	Gene Ontology (Biological Process)	ENSMUSG00000000120;ENSMUSG00000003541;ENSMUSG00000010054;ENSMUSG00000021408;ENSMUSG00000021877;ENSMUSG00000023826;ENSMUSG00000025373;ENSMUSG00000027613;ENSMUSG00000028284;ENSMUSG00000028756;ENSMUSG00000029455;ENSMUSG00000030652;ENSMUSG00000032066;ENSMUSG00000033918;ENSMUSG00000038160;ENSMUSG00000044167;ENSMUSG00000045658;ENSMUSG00000048756;ENSMUSG00000057367;ENSMUSG00000061119	Ngfr;Ier3;Tusc2;Ripk1;Arf4;Prkn;Rnf41;Eif6;Map3k7;Pink1;Aldh2;Coq7;Bco2;Parl;Atg5;Foxo1;Pid1;Foxo3;Birc2;Prcp	20	28	71.4286	R org.Mm.eg.db package
GO:2000378	negative regulation of reactive oxygen species metabolic process	Gene Ontology (Biological Process)	ENSMUSG00000000628;ENSMUSG00000009681;ENSMUSG00000011305;ENSMUSG00000015149;ENSMUSG00000017146;ENSMUSG00000018697;ENSMUSG00000020402;ENSMUSG00000021109;ENSMUSG00000023826;ENSMUSG00000025486;ENSMUSG00000028284;ENSMUSG00000028756;ENSMUSG00000030921;ENSMUSG00000031400;ENSMUSG00000032000;ENSMUSG00000032060;ENSMUSG00000035086;ENSMUSG00000038028;ENSMUSG00000038160;ENSMUSG00000054021;ENSMUSG00000059552;ENSMUSG00000078566	Hk2;Bcr;Plin5;Sirt2;Brca1;Aatf;Vdac1;Hif1a;Prkn;Sirt3;Map3k7;Pink1;Trim30a;G6pdx;Birc3;Cryab;Becn1;Tigar;Atg5;Sirt5;Trp53;Bnip3	22	27	81.4815	R org.Mm.eg.db package
GO:2000379	positive regulation of reactive oxygen species metabolic process	Gene Ontology (Biological Process)	ENSMUSG00000002944;ENSMUSG00000015839;ENSMUSG00000021822;ENSMUSG00000023067;ENSMUSG00000024066;ENSMUSG00000024620;ENSMUSG00000025373;ENSMUSG00000027249;ENSMUSG00000030562;ENSMUSG00000032440;ENSMUSG00000036390;ENSMUSG00000041736;ENSMUSG00000042677;ENSMUSG00000045658;ENSMUSG00000046949;ENSMUSG00000053436;ENSMUSG00000059456;ENSMUSG00000059552;ENSMUSG00000059923;ENSMUSG00000067847;ENSMUSG00000078812	Cd36;Nfe2l2;Plau;Cdkn1a;Xdh;Pdgfrb;Rnf41;F2;Nox4;Tgfbr2;Gadd45a;Tspo;Zc3h12a;Pid1;Nqo2;Mapk14;Ptk2b;Trp53;Grb2;Romo1;Eif5a	21	31	67.7419	R org.Mm.eg.db package
GO:2000394	positive regulation of lamellipodium morphogenesis	Gene Ontology (Biological Process)	ENSMUSG00000004530;ENSMUSG00000022425;ENSMUSG00000027646;ENSMUSG00000039087	Coro1c;Enpp2;Src;Rreb1	4	7	57.1429	R org.Mm.eg.db package
GO:2000406	positive regulation of T cell migration	Gene Ontology (Biological Process)	ENSMUSG00000001123;ENSMUSG00000007815;ENSMUSG00000020689;ENSMUSG00000022892;ENSMUSG00000024397;ENSMUSG00000027009;ENSMUSG00000034855;ENSMUSG00000042333;ENSMUSG00000042682;ENSMUSG00000052085;ENSMUSG00000061353;ENSMUSG00000089876	Lgals9;Rhoa;Itgb3;App;Aif1;Itga4;Cxcl10;Tnfrsf14;Selenok;Dock8;Cxcl12;Tmem102	12	19	63.1579	R org.Mm.eg.db package
GO:2000463	positive regulation of excitatory postsynaptic potential	Gene Ontology (Biological Process)	ENSMUSG00000000120;ENSMUSG00000013663;ENSMUSG00000022623;ENSMUSG00000022812;ENSMUSG00000022892;ENSMUSG00000024109;ENSMUSG00000024858;ENSMUSG00000025372;ENSMUSG00000029053;ENSMUSG00000029071;ENSMUSG00000030806;ENSMUSG00000034675;ENSMUSG00000036473;ENSMUSG00000037541;ENSMUSG00000038530;ENSMUSG00000042121;ENSMUSG00000042453;ENSMUSG00000051790;ENSMUSG00000059456	Ngfr;Pten;Shank3;Gsk3b;App;Nrxn1;Grk2;Baiap2;Prkcz;Dvl1;Stx1b;Dbn1;Tbc1d24;Shank2;Rgs4;Ssh1;Reln;Nlgn2;Ptk2b	19	36	52.7778	R org.Mm.eg.db package
GO:2000480	negative regulation of cAMP-dependent protein kinase activity	Gene Ontology (Biological Process)	ENSMUSG00000020063;ENSMUSG00000020612;ENSMUSG00000032601;ENSMUSG00000035268	Sirt1;Prkar1a;Prkar2a;Pkig	4	8	50	R org.Mm.eg.db package
GO:2000491	positive regulation of hepatic stellate cell activation	Gene Ontology (Biological Process)	ENSMUSG00000003644;ENSMUSG00000022555;ENSMUSG00000024620;ENSMUSG00000031565;ENSMUSG00000035783	Rps6ka1;Dgat1;Pdgfrb;Fgfr1;Acta2	5	7	71.4286	R org.Mm.eg.db package
GO:2000504	positive regulation of blood vessel remodeling	Gene Ontology (Biological Process)	ENSMUSG00000006301;ENSMUSG00000022877;ENSMUSG00000039217;ENSMUSG00000040732	Tmbim1;Hrg;Il18;Erg	4	4	100	R org.Mm.eg.db package
GO:2000535	regulation of entry of bacterium into host cell	Gene Ontology (Biological Process)	ENSMUSG00000007655;ENSMUSG00000019810;ENSMUSG00000020792;ENSMUSG00000021357	Cav1;Fuca2;Exoc7;Exoc2	4	4	100	R org.Mm.eg.db package
GO:2000556	positive regulation of T-helper 1 cell cytokine production	Gene Ontology (Biological Process)	ENSMUSG00000026072;ENSMUSG00000027398;ENSMUSG00000037447;ENSMUSG00000039217	Il1r1;Il1b;Arid5a;Il18	4	6	66.6667	R org.Mm.eg.db package
GO:2000562	negative regulation of CD4-positive, alpha-beta T cell proliferation	Gene Ontology (Biological Process)	ENSMUSG00000001123;ENSMUSG00000005087;ENSMUSG00000016496;ENSMUSG00000020101;ENSMUSG00000024098	Lgals9;Cd44;Cd274;Vsir;Twsg1	5	9	55.5556	R org.Mm.eg.db package
GO:2000573	positive regulation of DNA biosynthetic process	Gene Ontology (Biological Process)	ENSMUSG00000005320;ENSMUSG00000019432;ENSMUSG00000022346;ENSMUSG00000022812;ENSMUSG00000023886;ENSMUSG00000023951;ENSMUSG00000024620;ENSMUSG00000027646;ENSMUSG00000028864;ENSMUSG00000030562;ENSMUSG00000040552;ENSMUSG00000040888;ENSMUSG00000041187;ENSMUSG00000053819;ENSMUSG00000059456;ENSMUSG00000060216	Fgfr4;Ddx39b;Myc;Gsk3b;Smoc2;Vegfa;Pdgfrb;Src;Hgf;Nox4;C3ar1;Gfer;Prkd2;Camk2d;Ptk2b;Arrb2	16	23	69.5652	R org.Mm.eg.db package
GO:2000574	regulation of microtubule motor activity	Gene Ontology (Biological Process)	ENSMUSG00000018736;ENSMUSG00000020271;ENSMUSG00000020745;ENSMUSG00000022678	Ndel1;Fbxw11;Pafah1b1;Nde1	4	4	100	R org.Mm.eg.db package
GO:2000601	positive regulation of Arp2/3 complex-mediated actin nucleation	Gene Ontology (Biological Process)	ENSMUSG00000019831;ENSMUSG00000026782;ENSMUSG00000027002;ENSMUSG00000028868;ENSMUSG00000029684;ENSMUSG00000030447;ENSMUSG00000030691;ENSMUSG00000033940	Wasf1;Abi2;Nckap1;Wasf2;Wasl;Cyfip1;Fchsd2;Brk1	8	11	72.7273	R org.Mm.eg.db package
GO:2000617	positive regulation of histone H3-K9 acetylation	Gene Ontology (Biological Process)	ENSMUSG00000000708;ENSMUSG00000000902;ENSMUSG00000003423;ENSMUSG00000017146;ENSMUSG00000024515;ENSMUSG00000057342	Kat2b;Smarcb1;Pih1d1;Brca1;Smad4;Sphk2	6	9	66.6667	R org.Mm.eg.db package
GO:2000619	negative regulation of histone H4-K16 acetylation	Gene Ontology (Biological Process)	ENSMUSG00000003423;ENSMUSG00000020063;ENSMUSG00000030314;ENSMUSG00000038160	Pih1d1;Sirt1;Atg7;Atg5	4	4	100	R org.Mm.eg.db package
GO:2000623	negative regulation of nuclear-transcribed mRNA catabolic process, nonsense-mediated decay	Gene Ontology (Biological Process)	ENSMUSG00000006019;ENSMUSG00000020576;ENSMUSG00000022283;ENSMUSG00000035139	Dhx34;Nbas;Pabpc1;Secisbp2	4	4	100	R org.Mm.eg.db package
GO:2000628	regulation of miRNA metabolic process	Gene Ontology (Biological Process)	ENSMUSG00000007670;ENSMUSG00000022191;ENSMUSG00000040423;ENSMUSG00000041415;ENSMUSG00000075376	Khsrp;Drosha;Rc3h1;Dicer1;Rc3h2	5	8	62.5	R org.Mm.eg.db package
GO:2000630	positive regulation of miRNA metabolic process	Gene Ontology (Biological Process)	ENSMUSG00000024927;ENSMUSG00000025499;ENSMUSG00000028163;ENSMUSG00000041415	Rela;Hras;Nfkb1;Dicer1	4	4	100	R org.Mm.eg.db package
GO:2000637	positive regulation of miRNA-mediated gene silencing	Gene Ontology (Biological Process)	ENSMUSG00000000838;ENSMUSG00000004040;ENSMUSG00000020594;ENSMUSG00000022178;ENSMUSG00000025239;ENSMUSG00000027680;ENSMUSG00000028163;ENSMUSG00000028580;ENSMUSG00000036459;ENSMUSG00000042699;ENSMUSG00000044786	Fmr1;Stat3;Pum2;Ajuba;Limd1;Fxr1;Nfkb1;Pum1;Wtip;Dhx9;Zfp36	11	13	84.6154	R org.Mm.eg.db package
GO:2000641	regulation of early endosome to late endosome transport	Gene Ontology (Biological Process)	ENSMUSG00000004936;ENSMUSG00000024993;ENSMUSG00000027646;ENSMUSG00000032560;ENSMUSG00000035027;ENSMUSG00000037062;ENSMUSG00000053119;ENSMUSG00000063065;ENSMUSG00000063358	Map2k1;Dennd10;Src;Dnajc13;Map2k2;Sh3glb1;Chmp3;Mapk3;Mapk1	9	9	100	R org.Mm.eg.db package
GO:2000643	positive regulation of early endosome to late endosome transport	Gene Ontology (Biological Process)	ENSMUSG00000020132;ENSMUSG00000022150;ENSMUSG00000031207;ENSMUSG00000031918;ENSMUSG00000032050;ENSMUSG00000032127;ENSMUSG00000036057;ENSMUSG00000052397	Rab21;Dab2;Msn;Mtmr2;Rdx;Vps11;Ptpn23;Ezr	8	8	100	R org.Mm.eg.db package
GO:2000646	positive regulation of receptor catabolic process	Gene Ontology (Biological Process)	ENSMUSG00000011877;ENSMUSG00000027540;ENSMUSG00000027598;ENSMUSG00000049502	Git1;Ptpn1;Itch;Dtx3l	4	4	100	R org.Mm.eg.db package
GO:2000647	negative regulation of stem cell proliferation	Gene Ontology (Biological Process)	ENSMUSG00000022676;ENSMUSG00000027356;ENSMUSG00000033016;ENSMUSG00000037600	Snai2;Fermt1;Nfatc1;Kdf1	4	7	57.1429	R org.Mm.eg.db package
GO:2000648	positive regulation of stem cell proliferation	Gene Ontology (Biological Process)	ENSMUSG00000008855;ENSMUSG00000018604;ENSMUSG00000021611;ENSMUSG00000023994;ENSMUSG00000026395;ENSMUSG00000027859;ENSMUSG00000034748;ENSMUSG00000036940;ENSMUSG00000039630;ENSMUSG00000042308;ENSMUSG00000050953;ENSMUSG00000054321	Hdac5;Tbx3;Tert;Nfya;Ptprc;Ngf;Sirt6;Kdm1a;Hnrnpu;Setd1a;Gja1;Taf4b	12	23	52.1739	R org.Mm.eg.db package
GO:2000650	negative regulation of sodium ion transmembrane transporter activity	Gene Ontology (Biological Process)	ENSMUSG00000024589;ENSMUSG00000027030;ENSMUSG00000032216;ENSMUSG00000042807;ENSMUSG00000044254;ENSMUSG00000053819	Nedd4l;Stk39;Nedd4;Hecw2;Pcsk9;Camk2d	6	8	75	R org.Mm.eg.db package
GO:2000651	positive regulation of sodium ion transmembrane transporter activity	Gene Ontology (Biological Process)	ENSMUSG00000015202;ENSMUSG00000021591;ENSMUSG00000035112;ENSMUSG00000045103;ENSMUSG00000045962;ENSMUSG00000069601	Cnksr3;Glrx;Wnk4;Dmd;Wnk1;Ank3	6	8	75	R org.Mm.eg.db package
GO:2000675	negative regulation of type B pancreatic cell apoptotic process	Gene Ontology (Biological Process)	ENSMUSG00000016921;ENSMUSG00000021585;ENSMUSG00000024985;ENSMUSG00000027859;ENSMUSG00000039474	Srsf6;Cast;Tcf7l2;Ngf;Wfs1	5	7	71.4286	R org.Mm.eg.db package
GO:2000676	positive regulation of type B pancreatic cell apoptotic process	Gene Ontology (Biological Process)	ENSMUSG00000021116;ENSMUSG00000024454;ENSMUSG00000026270;ENSMUSG00000028800;ENSMUSG00000057522	Eif2s1;Hdac3;Capn10;Hdac1;Spop	5	6	83.3333	R org.Mm.eg.db package
GO:2000679	positive regulation of transcription regulatory region DNA binding	Gene Ontology (Biological Process)	ENSMUSG00000001123;ENSMUSG00000002603;ENSMUSG00000020053;ENSMUSG00000022105;ENSMUSG00000026496;ENSMUSG00000026796;ENSMUSG00000027164;ENSMUSG00000028964;ENSMUSG00000038193;ENSMUSG00000096210	Lgals9;Tgfb1;Igf1;Rb1;Parp1;Niban2;Traf6;Park7;Hand2;H1f0	10	16	62.5	R org.Mm.eg.db package
GO:2000726	negative regulation of cardiac muscle cell differentiation	Gene Ontology (Biological Process)	ENSMUSG00000014773;ENSMUSG00000020170;ENSMUSG00000024454;ENSMUSG00000027358;ENSMUSG00000041075;ENSMUSG00000051910	Dll1;Frs2;Hdac3;Bmp2;Fzd7;Sox6	6	7	85.7143	R org.Mm.eg.db package
GO:2000727	positive regulation of cardiac muscle cell differentiation	Gene Ontology (Biological Process)	ENSMUSG00000001300;ENSMUSG00000002603;ENSMUSG00000005583;ENSMUSG00000020918;ENSMUSG00000022812;ENSMUSG00000060216	Efnb2;Tgfb1;Mef2c;Kat2a;Gsk3b;Arrb2	6	10	60	R org.Mm.eg.db package
GO:2000736	regulation of stem cell differentiation	Gene Ontology (Biological Process)	ENSMUSG00000021595;ENSMUSG00000028397;ENSMUSG00000029152;ENSMUSG00000035529;ENSMUSG00000041415;ENSMUSG00000053470	Nsun2;Kdm4c;Ociad1;Prdm4;Dicer1;Kdm3a	6	7	85.7143	R org.Mm.eg.db package
GO:2000737	negative regulation of stem cell differentiation	Gene Ontology (Biological Process)	ENSMUSG00000003119;ENSMUSG00000004040;ENSMUSG00000013465;ENSMUSG00000021255;ENSMUSG00000021258;ENSMUSG00000022528;ENSMUSG00000024063;ENSMUSG00000026923;ENSMUSG00000027276;ENSMUSG00000027678;ENSMUSG00000039630;ENSMUSG00000041297;ENSMUSG00000045817;ENSMUSG00000053110	Cdk12;Stat3;Nelfb;Esrrb;Ccnk;Hes1;Lbh;Notch1;Jag1;Ncoa3;Hnrnpu;Cdk13;Zfp36l2;Yap1	14	19	73.6842	R org.Mm.eg.db package
GO:2000741	positive regulation of mesenchymal stem cell differentiation	Gene Ontology (Biological Process)	ENSMUSG00000000567;ENSMUSG00000024940;ENSMUSG00000041540;ENSMUSG00000051910	Sox9;Ltbp3;Sox5;Sox6	4	4	100	R org.Mm.eg.db package
GO:2000757	negative regulation of peptidyl-lysine acetylation	Gene Ontology (Biological Process)	ENSMUSG00000019777;ENSMUSG00000020063;ENSMUSG00000025486;ENSMUSG00000028470;ENSMUSG00000028800;ENSMUSG00000030087	Hdac2;Sirt1;Sirt3;Hint2;Hdac1;Klf15	6	6	100	R org.Mm.eg.db package
GO:2000766	negative regulation of cytoplasmic translation	Gene Ontology (Biological Process)	ENSMUSG00000000838;ENSMUSG00000020300;ENSMUSG00000020770;ENSMUSG00000025586;ENSMUSG00000039652;ENSMUSG00000039782	Fmr1;Cpeb4;Unk;Cpeb1;Cpeb3;Cpeb2	6	8	75	R org.Mm.eg.db package
GO:2000767	positive regulation of cytoplasmic translation	Gene Ontology (Biological Process)	ENSMUSG00000027770;ENSMUSG00000030057;ENSMUSG00000032294;ENSMUSG00000034994;ENSMUSG00000042699	Dhx36;Cnbp;Pkm;Eef2;Dhx9	5	7	71.4286	R org.Mm.eg.db package
GO:2000772	regulation of cellular senescence	Gene Ontology (Biological Process)	ENSMUSG00000005846;ENSMUSG00000020032;ENSMUSG00000020464;ENSMUSG00000021796;ENSMUSG00000021918;ENSMUSG00000026842;ENSMUSG00000039231;ENSMUSG00000039662;ENSMUSG00000043207;ENSMUSG00000055116;ENSMUSG00000055917;ENSMUSG00000059552;ENSMUSG00000063049	Rsl1d1;Nuak1;Pnpt1;Bmpr1a;Nek4;Abl1;Suv39h1;Icmt;Zmpste24;Arntl;Zfp277;Trp53;Ing2	13	14	92.8571	R org.Mm.eg.db package
GO:2000773	negative regulation of cellular senescence	Gene Ontology (Biological Process)	ENSMUSG00000003190;ENSMUSG00000019699;ENSMUSG00000020063;ENSMUSG00000020572;ENSMUSG00000020700;ENSMUSG00000021327;ENSMUSG00000021611;ENSMUSG00000021701;ENSMUSG00000022508;ENSMUSG00000022672;ENSMUSG00000026614;ENSMUSG00000026842;ENSMUSG00000027641;ENSMUSG00000028639;ENSMUSG00000031921;ENSMUSG00000040274	Bcl2l12;Akt3;Sirt1;Nampt;Map3k3;Zkscan3;Tert;Plk2;Bcl6;Prkdc;Slc30a10;Abl1;Rbl1;Ybx1;Terf2;Cdk6	16	20	80	R org.Mm.eg.db package
GO:2000774	positive regulation of cellular senescence	Gene Ontology (Biological Process)	ENSMUSG00000001707;ENSMUSG00000016206;ENSMUSG00000020063;ENSMUSG00000030265;ENSMUSG00000035873;ENSMUSG00000042675;ENSMUSG00000060802	Eef1e1;H2-M3;Sirt1;Kras;Pawr;Ypel3;B2m	7	10	70	R org.Mm.eg.db package
GO:2000779	regulation of double-strand break repair	Gene Ontology (Biological Process)	ENSMUSG00000021377;ENSMUSG00000026219;ENSMUSG00000036986;ENSMUSG00000037487	Dek;Trip12;Pml;Ubr5	4	4	100	R org.Mm.eg.db package
GO:2000780	negative regulation of double-strand break repair	Gene Ontology (Biological Process)	ENSMUSG00000021203;ENSMUSG00000024767;ENSMUSG00000026219;ENSMUSG00000037487;ENSMUSG00000058761	Otub2;Otub1;Trip12;Ubr5;Rnf169	5	6	83.3333	R org.Mm.eg.db package
GO:2000781	positive regulation of double-strand break repair	Gene Ontology (Biological Process)	ENSMUSG00000021597;ENSMUSG00000028354;ENSMUSG00000032565;ENSMUSG00000035842;ENSMUSG00000036097;ENSMUSG00000039994;ENSMUSG00000041346;ENSMUSG00000041974;ENSMUSG00000054612	Slf1;Fmn2;Nudt16;Ddx11;Slf2;Timeless;Wrap53;Spidr;Mgmt	9	12	75	R org.Mm.eg.db package
GO:2000785	regulation of autophagosome assembly	Gene Ontology (Biological Process)	ENSMUSG00000001105;ENSMUSG00000010057;ENSMUSG00000015478;ENSMUSG00000020289;ENSMUSG00000024870;ENSMUSG00000025949;ENSMUSG00000028300;ENSMUSG00000029192;ENSMUSG00000034354;ENSMUSG00000040040;ENSMUSG00000048720;ENSMUSG00000050148	Ift20;Nprl2;Rnf5;Nprl3;Rab1b;Pikfyve;C9orf72;Tbc1d14;Mtmr3;Ift88;Tbc1d12;Ubqln2	12	12	100	R org.Mm.eg.db package
GO:2000786	positive regulation of autophagosome assembly	Gene Ontology (Biological Process)	ENSMUSG00000004451;ENSMUSG00000018547;ENSMUSG00000025417;ENSMUSG00000026737;ENSMUSG00000026792;ENSMUSG00000029512;ENSMUSG00000035086;ENSMUSG00000036104;ENSMUSG00000037062;ENSMUSG00000039318;ENSMUSG00000040412	Ralb;Pip4k2b;Pip4k2c;Pip4k2a;Lrsam1;Ulk1;Becn1;Rab3gap1;Sh3glb1;Rab3gap2;Elapor1	11	11	100	R org.Mm.eg.db package
GO:2000809	positive regulation of synaptic vesicle clustering	Gene Ontology (Biological Process)	ENSMUSG00000007659;ENSMUSG00000024304;ENSMUSG00000039361;ENSMUSG00000051790	Bcl2l1;Cdh2;Picalm;Nlgn2	4	8	50	R org.Mm.eg.db package
GO:2000810	regulation of bicellular tight junction assembly	Gene Ontology (Biological Process)	ENSMUSG00000005469;ENSMUSG00000017774;ENSMUSG00000021108;ENSMUSG00000022676;ENSMUSG00000024589;ENSMUSG00000030516;ENSMUSG00000038235;ENSMUSG00000041957;ENSMUSG00000045005;ENSMUSG00000050953	Prkaca;Myo1c;Prkch;Snai2;Nedd4l;Tjp1;F11r;Pkp2;Fzd5;Gja1	10	12	83.3333	R org.Mm.eg.db package
GO:2000811	negative regulation of anoikis	Gene Ontology (Biological Process)	ENSMUSG00000000555;ENSMUSG00000007655;ENSMUSG00000007659;ENSMUSG00000008305;ENSMUSG00000019577;ENSMUSG00000022607;ENSMUSG00000022676;ENSMUSG00000025809;ENSMUSG00000026923;ENSMUSG00000027646;ENSMUSG00000027665;ENSMUSG00000038612;ENSMUSG00000055254;ENSMUSG00000072582	Itga5;Cav1;Bcl2l1;Tle1;Pdk4;Ptk2;Snai2;Itgb1;Notch1;Src;Pik3ca;Mcl1;Ntrk2;Ptrh2	14	15	93.3333	R org.Mm.eg.db package
GO:2000819	regulation of nucleotide-excision repair	Gene Ontology (Biological Process)	ENSMUSG00000030166;ENSMUSG00000031446;ENSMUSG00000038909;ENSMUSG00000066551	Rad52;Cul4a;Kat7;Hmgb1	4	4	100	R org.Mm.eg.db package
GO:2000973	regulation of pro-B cell differentiation	Gene Ontology (Biological Process)	ENSMUSG00000024241;ENSMUSG00000032633;ENSMUSG00000034801;ENSMUSG00000035992	Sos1;Flcn;Sos2;Fnip1	4	4	100	R org.Mm.eg.db package
GO:2001013	epithelial cell proliferation involved in renal tubule morphogenesis	Gene Ontology (Biological Process)	ENSMUSG00000005583;ENSMUSG00000020140;ENSMUSG00000022353;ENSMUSG00000050199	Mef2c;Lgr5;Mtss1;Lgr4	4	4	100	R org.Mm.eg.db package
GO:2001014	regulation of skeletal muscle cell differentiation	Gene Ontology (Biological Process)	ENSMUSG00000020719;ENSMUSG00000021775;ENSMUSG00000024208;ENSMUSG00000055065	Ddx5;Nr1d2;Uqcc2;Ddx17	4	7	57.1429	R org.Mm.eg.db package
GO:2001020	regulation of response to DNA damage stimulus	Gene Ontology (Biological Process)	ENSMUSG00000003541;ENSMUSG00000018411;ENSMUSG00000021918;ENSMUSG00000026077;ENSMUSG00000026842;ENSMUSG00000028914;ENSMUSG00000030655;ENSMUSG00000038612;ENSMUSG00000061759	Ier3;Mapt;Nek4;Npas2;Abl1;Casp9;Smg1;Mcl1;Armt1	9	10	90	R org.Mm.eg.db package
GO:2001022	positive regulation of response to DNA damage stimulus	Gene Ontology (Biological Process)	ENSMUSG00000000838;ENSMUSG00000002221;ENSMUSG00000018765;ENSMUSG00000021948;ENSMUSG00000022346;ENSMUSG00000027680;ENSMUSG00000030750;ENSMUSG00000034218;ENSMUSG00000037608;ENSMUSG00000040331	Fmr1;Paxip1;Fxr2;Prkcd;Myc;Fxr1;Nsmce1;Atm;Bclaf1;Nsmce4a	10	14	71.4286	R org.Mm.eg.db package
GO:2001028	positive regulation of endothelial cell chemotaxis	Gene Ontology (Biological Process)	ENSMUSG00000004951;ENSMUSG00000009376;ENSMUSG00000021190;ENSMUSG00000022676;ENSMUSG00000023886;ENSMUSG00000029470;ENSMUSG00000041187	Hspb1;Met;Lgmn;Snai2;Smoc2;P2rx4;Prkd2	7	11	63.6364	R org.Mm.eg.db package
GO:2001032	regulation of double-strand break repair via nonhomologous end joining	Gene Ontology (Biological Process)	ENSMUSG00000020381;ENSMUSG00000021377;ENSMUSG00000025138;ENSMUSG00000029676;ENSMUSG00000044991;ENSMUSG00000057406	Mrnip;Dek;Sirt7;Pot1a;Shld1;Nsd2	6	7	85.7143	R org.Mm.eg.db package
GO:2001033	negative regulation of double-strand break repair via nonhomologous end joining	Gene Ontology (Biological Process)	ENSMUSG00000022516;ENSMUSG00000022556;ENSMUSG00000046806;ENSMUSG00000054051	Nudt16l1;Hsf1;Cyren;Ercc6	4	5	80	R org.Mm.eg.db package
GO:2001034	positive regulation of double-strand break repair via nonhomologous end joining	Gene Ontology (Biological Process)	ENSMUSG00000002963;ENSMUSG00000017485;ENSMUSG00000022672;ENSMUSG00000022906;ENSMUSG00000023249;ENSMUSG00000024054;ENSMUSG00000026526;ENSMUSG00000029003;ENSMUSG00000036202;ENSMUSG00000041346;ENSMUSG00000041471;ENSMUSG00000044991;ENSMUSG00000045098;ENSMUSG00000049502;ENSMUSG00000059851	Pnkp;Top2b;Prkdc;Parp9;Parp3;Smchd1;Fh1;Mad2l2;Rif1;Wrap53;Shld2;Shld1;Kmt5b;Dtx3l;Kmt5c	15	17	88.2353	R org.Mm.eg.db package
GO:2001046	positive regulation of integrin-mediated signaling pathway	Gene Ontology (Biological Process)	ENSMUSG00000019920;ENSMUSG00000022150;ENSMUSG00000022505;ENSMUSG00000024395;ENSMUSG00000024713;ENSMUSG00000025351;ENSMUSG00000031328	Lims1;Dab2;Emp2;Lims2;Pcsk5;Cd63;Flna	7	9	77.7778	R org.Mm.eg.db package
GO:2001137	positive regulation of endocytic recycling	Gene Ontology (Biological Process)	ENSMUSG00000024772;ENSMUSG00000036613;ENSMUSG00000049313;ENSMUSG00000074364	Ehd1;Eipr1;Sorl1;Ehd2	4	7	57.1429	R org.Mm.eg.db package
GO:2001140	positive regulation of phospholipid transport	Gene Ontology (Biological Process)	ENSMUSG00000021486;ENSMUSG00000026385;ENSMUSG00000029535;ENSMUSG00000042476	Prelid1;Dbi;Triap1;Abcb4	4	4	100	R org.Mm.eg.db package
GO:2001141	regulation of RNA biosynthetic process	Gene Ontology (Biological Process)	ENSMUSG00000018160;ENSMUSG00000020647;ENSMUSG00000028599;ENSMUSG00000035158	Med1;Ncoa1;Tnfrsf1b;Mitf	4	5	80	R org.Mm.eg.db package
GO:2001168	positive regulation of histone H2B ubiquitination	Gene Ontology (Biological Process)	ENSMUSG00000005609;ENSMUSG00000009555;ENSMUSG00000028309;ENSMUSG00000030816	Ctr9;Cdk9;Rnf20;Rnf40	4	4	100	R org.Mm.eg.db package
GO:2001170	negative regulation of ATP biosynthetic process	Gene Ontology (Biological Process)	ENSMUSG00000026496;ENSMUSG00000032633;ENSMUSG00000045658;ENSMUSG00000048120	Parp1;Flcn;Pid1;Entpd1	4	4	100	R org.Mm.eg.db package
GO:2001171	positive regulation of ATP biosynthetic process	Gene Ontology (Biological Process)	ENSMUSG00000004040;ENSMUSG00000004936;ENSMUSG00000007659;ENSMUSG00000009995;ENSMUSG00000022346;ENSMUSG00000023826;ENSMUSG00000028452;ENSMUSG00000029167;ENSMUSG00000030647;ENSMUSG00000045658;ENSMUSG00000064354	Stat3;Map2k1;Bcl2l1;Taz;Myc;Prkn;Vcp;Ppargc1a;Ndufc2;Pid1;mt-Co2	11	14	78.5714	R org.Mm.eg.db package
GO:2001199	negative regulation of dendritic cell differentiation	Gene Ontology (Biological Process)	ENSMUSG00000016206;ENSMUSG00000023367;ENSMUSG00000027583;ENSMUSG00000029810	H2-M3;Tmem176a;Zbtb46;Tmem176b	4	4	100	R org.Mm.eg.db package
GO:2001214	positive regulation of vasculogenesis	Gene Ontology (Biological Process)	ENSMUSG00000001240;ENSMUSG00000001768;ENSMUSG00000016494;ENSMUSG00000038387;ENSMUSG00000062232;ENSMUSG00000062960;ENSMUSG00000068798;ENSMUSG00000074272	Ramp2;Rin2;Cd34;Rras;Rapgef2;Kdr;Rap1a;Ceacam1	8	11	72.7273	R org.Mm.eg.db package
GO:2001223	negative regulation of neuron migration	Gene Ontology (Biological Process)	ENSMUSG00000004040;ENSMUSG00000022812;ENSMUSG00000026043;ENSMUSG00000026425;ENSMUSG00000026833;ENSMUSG00000031785;ENSMUSG00000062209	Stat3;Gsk3b;Col3a1;Srgap2;Olfm1;Adgrg1;Erbb4	7	13	53.8462	R org.Mm.eg.db package
GO:2001224	positive regulation of neuron migration	Gene Ontology (Biological Process)	ENSMUSG00000006476;ENSMUSG00000019647;ENSMUSG00000021936;ENSMUSG00000022141;ENSMUSG00000024163;ENSMUSG00000026072;ENSMUSG00000026883;ENSMUSG00000028059;ENSMUSG00000028577;ENSMUSG00000031328;ENSMUSG00000036473;ENSMUSG00000040524;ENSMUSG00000041362;ENSMUSG00000052934;ENSMUSG00000062232	Nsmf;Sema6a;Mapk8;Nipbl;Mapk8ip3;Il1r1;Dab2ip;Arhgef2;Plaa;Flna;Tbc1d24;Zfp609;Shtn1;Fbxo31;Rapgef2	15	20	75	R org.Mm.eg.db package
GO:2001234	negative regulation of apoptotic signaling pathway	Gene Ontology (Biological Process)	ENSMUSG00000000001;ENSMUSG00000000282;ENSMUSG00000003873;ENSMUSG00000004951;ENSMUSG00000006932;ENSMUSG00000010609;ENSMUSG00000014301;ENSMUSG00000018537;ENSMUSG00000018697;ENSMUSG00000019969;ENSMUSG00000021944;ENSMUSG00000022105;ENSMUSG00000023010;ENSMUSG00000024887;ENSMUSG00000026739;ENSMUSG00000028179;ENSMUSG00000028284;ENSMUSG00000029062;ENSMUSG00000029657;ENSMUSG00000030678;ENSMUSG00000031221;ENSMUSG00000032562;ENSMUSG00000036856;ENSMUSG00000040093;ENSMUSG00000040687;ENSMUSG00000042292;ENSMUSG00000048482;ENSMUSG00000063049	Gnai3;Mnt;Bax;Hspb1;Ctnnb1;Psen2;Pam16;Pcgf2;Aatf;Psen1;Gata4;Rb1;Tmbim6;Asah2;Bmi1;Cth;Map3k7;Cdk11b;Hsph1;Maz;Igbp1;Gnai2;Wnt4;Bmf;Madd;Mrtfa;Bdnf;Ing2	28	38	73.6842	R org.Mm.eg.db package
GO:2001235	positive regulation of apoptotic signaling pathway	Gene Ontology (Biological Process)	ENSMUSG00000000120;ENSMUSG00000000296;ENSMUSG00000001707;ENSMUSG00000002307;ENSMUSG00000004446;ENSMUSG00000007613;ENSMUSG00000013663;ENSMUSG00000019979;ENSMUSG00000020178;ENSMUSG00000020366;ENSMUSG00000021936;ENSMUSG00000021948;ENSMUSG00000022346;ENSMUSG00000024778;ENSMUSG00000024789;ENSMUSG00000025151;ENSMUSG00000026283;ENSMUSG00000026883;ENSMUSG00000028211;ENSMUSG00000029863;ENSMUSG00000030560;ENSMUSG00000030744;ENSMUSG00000032359;ENSMUSG00000036986;ENSMUSG00000037035;ENSMUSG00000040093;ENSMUSG00000041837;ENSMUSG00000045409;ENSMUSG00000045867;ENSMUSG00000052752;ENSMUSG00000057054;ENSMUSG00000057897	Ngfr;Tpd52l1;Eef1e1;Daxx;Bid;Tgfbr1;Pten;Apaf1;Adora2a;Mapk9;Mapk8;Prkcd;Myc;Fas;Jak2;Maged1;Ing5;Dab2ip;Trp53inp1;Casp2;Ctsc;Rps3;Ctsh;Pml;Inhbb;Bmf;Pdcd7;Trim39;Cradd;Traf7;Inca1;Camk2b	32	39	82.0513	R org.Mm.eg.db package
GO:2001236	regulation of extrinsic apoptotic signaling pathway	Gene Ontology (Biological Process)	ENSMUSG00000003190;ENSMUSG00000022419;ENSMUSG00000024981;ENSMUSG00000026395;ENSMUSG00000040687	Bcl2l12;Deptor;Acsl5;Ptprc;Madd	5	8	62.5	R org.Mm.eg.db package
GO:2001237	negative regulation of extrinsic apoptotic signaling pathway	Gene Ontology (Biological Process)	ENSMUSG00000005161;ENSMUSG00000007613;ENSMUSG00000020053;ENSMUSG00000020516;ENSMUSG00000021156;ENSMUSG00000021408;ENSMUSG00000021835;ENSMUSG00000022150;ENSMUSG00000023951;ENSMUSG00000024073;ENSMUSG00000024901;ENSMUSG00000024927;ENSMUSG00000024985;ENSMUSG00000025810;ENSMUSG00000025907;ENSMUSG00000026031;ENSMUSG00000026836;ENSMUSG00000027087;ENSMUSG00000027111;ENSMUSG00000027646;ENSMUSG00000028063;ENSMUSG00000028124;ENSMUSG00000028964;ENSMUSG00000029104;ENSMUSG00000031078;ENSMUSG00000031642;ENSMUSG00000032253;ENSMUSG00000032350;ENSMUSG00000036432;ENSMUSG00000040451;ENSMUSG00000046532;ENSMUSG00000050335;ENSMUSG00000053110;ENSMUSG00000078652	Prdx2;Tgfbr1;Igf1;Rps6kb1;Zmynd11;Ripk1;Bmp4;Dab2;Vegfa;Birc6;Peli3;Rela;Tcf7l2;Nrp1;Rb1cc1;Cflar;Acvr1;Itgav;Itga6;Src;Lmna;Gclm;Park7;Htt;Cttn;Sh3rf1;Phip;Gclc;Siah2;Sgms1;Ar;Lgals3;Yap1;Psme3	34	43	79.0698	R org.Mm.eg.db package
GO:2001238	positive regulation of extrinsic apoptotic signaling pathway	Gene Ontology (Biological Process)	ENSMUSG00000004446;ENSMUSG00000004637;ENSMUSG00000007655;ENSMUSG00000009633;ENSMUSG00000010047;ENSMUSG00000021408;ENSMUSG00000022781;ENSMUSG00000023905;ENSMUSG00000026029;ENSMUSG00000026223;ENSMUSG00000026395;ENSMUSG00000026942;ENSMUSG00000027248;ENSMUSG00000027322;ENSMUSG00000027466;ENSMUSG00000028191;ENSMUSG00000030339;ENSMUSG00000031077;ENSMUSG00000031980;ENSMUSG00000036712;ENSMUSG00000036986;ENSMUSG00000039304;ENSMUSG00000054499;ENSMUSG00000097328	Bid;Wwox;Cav1;G0s2;Hyal2;Ripk1;Pak2;Tnfrsf12a;Casp8;Itm2c;Ptprc;Traf2;Pdia3;Siglec1;Rbck1;Bcl10;Ltbr;Fadd;Agt;Cyld;Pml;Tnfsf10;Dedd2;Tnfsf12	24	32	75	R org.Mm.eg.db package
GO:2001240	negative regulation of extrinsic apoptotic signaling pathway in absence of ligand	Gene Ontology (Biological Process)	ENSMUSG00000001034;ENSMUSG00000005161;ENSMUSG00000019843;ENSMUSG00000020099;ENSMUSG00000021408;ENSMUSG00000021611;ENSMUSG00000022676;ENSMUSG00000025422;ENSMUSG00000025915;ENSMUSG00000026027;ENSMUSG00000027398;ENSMUSG00000028886;ENSMUSG00000037815;ENSMUSG00000038612;ENSMUSG00000039130;ENSMUSG00000052957;ENSMUSG00000058444	Mapk7;Prdx2;Fyn;Unc5b;Ripk1;Tert;Snai2;Agap2;Sgk3;Stradb;Il1b;Eya3;Ctnna1;Mcl1;Zc3hc1;Gas1;Map2k5	17	33	51.5152	R org.Mm.eg.db package
GO:2001241	positive regulation of extrinsic apoptotic signaling pathway in absence of ligand	Gene Ontology (Biological Process)	ENSMUSG00000003873;ENSMUSG00000004637;ENSMUSG00000007564;ENSMUSG00000020099;ENSMUSG00000020716;ENSMUSG00000031805;ENSMUSG00000032058;ENSMUSG00000034974;ENSMUSG00000037815;ENSMUSG00000041324;ENSMUSG00000068329	Bax;Wwox;Ppp2r1a;Unc5b;Nf1;Jak3;Ppp2r1b;Dapk3;Ctnna1;Inhba;Htra2	11	16	68.75	R org.Mm.eg.db package
GO:2001243	negative regulation of intrinsic apoptotic signaling pathway	Gene Ontology (Biological Process)	ENSMUSG00000000787;ENSMUSG00000005510;ENSMUSG00000007659;ENSMUSG00000019777;ENSMUSG00000021771;ENSMUSG00000021868;ENSMUSG00000022194;ENSMUSG00000023150;ENSMUSG00000027223;ENSMUSG00000027646;ENSMUSG00000028756;ENSMUSG00000028800;ENSMUSG00000030421;ENSMUSG00000031770;ENSMUSG00000033918;ENSMUSG00000035293;ENSMUSG00000036199;ENSMUSG00000038084;ENSMUSG00000038612;ENSMUSG00000089682;ENSMUSG00000095567	Ddx3x;Ndufs3;Bcl2l1;Hdac2;Vdac2;Ppif;Pabpn1;Ivns1abp;Mapk8ip1;Src;Pink1;Hdac1;Uri1;Herpud1;Parl;G2e3;Ndufa13;Opa1;Mcl1;Bcl2l2;Noc2l	21	31	67.7419	R org.Mm.eg.db package
GO:2001244	positive regulation of intrinsic apoptotic signaling pathway	Gene Ontology (Biological Process)	ENSMUSG00000002015;ENSMUSG00000002083;ENSMUSG00000002731;ENSMUSG00000003873;ENSMUSG00000004446;ENSMUSG00000007655;ENSMUSG00000019054;ENSMUSG00000020372;ENSMUSG00000020486;ENSMUSG00000020733;ENSMUSG00000022037;ENSMUSG00000022789;ENSMUSG00000025408;ENSMUSG00000026278;ENSMUSG00000027381;ENSMUSG00000029821;ENSMUSG00000032633;ENSMUSG00000035086;ENSMUSG00000036840;ENSMUSG00000036980;ENSMUSG00000037608;ENSMUSG00000051413;ENSMUSG00000059552;ENSMUSG00000062762;ENSMUSG00000074170	Bcap31;Bbc3;Prkra;Bax;Bid;Cav1;Fis1;Rack1;Septin4;Slc9a3r1;Clu;Dnm1l;Ddit3;Bok;Bcl2l11;Gsdme;Flcn;Becn1;Siah1a;Taf6;Bclaf1;Plagl2;Trp53;Ei24;Plekhf1	25	36	69.4444	R org.Mm.eg.db package
GO:2001256	regulation of store-operated calcium entry	Gene Ontology (Biological Process)	ENSMUSG00000007617;ENSMUSG00000025813;ENSMUSG00000030987;ENSMUSG00000031532;ENSMUSG00000031902;ENSMUSG00000032754;ENSMUSG00000038147;ENSMUSG00000048200	Homer1;Homer2;Stim1;Saraf;Nfatc3;Slc8b1;Cd84;Cracr2b	8	15	53.3333	R org.Mm.eg.db package
GO:2001268	negative regulation of cysteine-type endopeptidase activity involved in apoptotic signaling pathway	Gene Ontology (Biological Process)	ENSMUSG00000003423;ENSMUSG00000020692;ENSMUSG00000028578;ENSMUSG00000028964	Pih1d1;Nle1;Caap1;Park7	4	6	66.6667	R org.Mm.eg.db package
GO:2001269	positive regulation of cysteine-type endopeptidase activity involved in apoptotic signaling pathway	Gene Ontology (Biological Process)	ENSMUSG00000005718;ENSMUSG00000024778;ENSMUSG00000026879;ENSMUSG00000068329	Tfap4;Fas;Gsn;Htra2	4	7	57.1429	R org.Mm.eg.db package

### Sheet: RCImean
ModuleID	Cont_N	Cont_RCImean	Cont_RCIsem	Acar_N	Acar_RCImean	Acar_RCIsem	Rapa_N	Rapa_RCImean	Rapa_RCIsem	Calo_N	Calo_RCImean	Calo_RCIsem	Acar-vs-Cont_Coef	Acar-vs-Cont_CoefSE	Acar-vs-Cont_tStat	Acar-vs-Cont_AdjPval	Rapa-vs-Cont_Coef	Rapa-vs-Cont_CoefSE	Rapa-vs-Cont_tStat	Rapa-vs-Cont_AdjPval	Calo-vs-Cont_Coef	Calo-vs-Cont_CoefSE	Calo-vs-Cont_tStat	Calo-vs-Cont_AdjPval
All	3747	0.582137	0.000359387	3747	0.653685	0.000717582	3747	0.636005	0.000636886	3747	0.719136	0.000967992	0.0715483	0.000996673	71.7871	0	0.0538676	0.000996673	54.0474	0	0.136999	0.000996673	137.456	0

### Sheet: RCI
ModuleID	ModuleName	Cont_N	Cont_RMSmean	Cont_RMSsem	Acar_N	Acar_RMSmean	Acar_RMSsem	Rapa_N	Rapa_RMSmean	Rapa_RMSsem	Calo_N	Calo_RMSmean	Calo_RMSsem	Intervention_DF	Intervention_SumSq	Intervention_MeanSq	Intervention_Fstat	Intervention_Pval	Intervention_AdjPval	Acar-vs-Cont_Coef	Acar-vs-Cont_CoefSE	Acar-vs-Cont_tStat	Acar-vs-Cont_AdjPval	Rapa-vs-Cont_Coef	Rapa-vs-Cont_CoefSE	Rapa-vs-Cont_tStat	Rapa-vs-Cont_AdjPval	Calo-vs-Cont_Coef	Calo-vs-Cont_CoefSE	Calo-vs-Cont_tStat	Calo-vs-Cont_AdjPval
GO:0005975	carbohydrate metabolic process	12	0.578634	0.00498234	12	0.659204	0.00746784	12	0.633043	0.0074324	12	0.749903	0.0108977	3	0.184055	0.0613518	80.3267	7.01928e-18	2.63013e-14	0.0805699	0.0112826	7.14109	9.23431e-09	0.0544086	0.0112826	4.82236	4.1068e-05	0.171269	0.0112826	15.1799	0
GO:0035556	intracellular signal transduction	12	0.584328	0.00595138	12	0.649023	0.00924776	12	0.63067	0.00673909	12	0.730897	0.0112382	3	0.134703	0.0449009	51.1426	2.16705e-14	3.42411e-11	0.0646954	0.0120965	5.34826	5.70933e-06	0.0463426	0.0120965	3.83107	0.0011227	0.146569	0.0120965	12.1166	0
GO:0006629	lipid metabolic process	12	0.577821	0.00295845	12	0.661949	0.0112862	12	0.632079	0.0113821	12	0.724063	0.00570806	3	0.13386	0.0446199	49.8659	3.32566e-14	3.42411e-11	0.0841285	0.012212	6.889	3.32522e-08	0.0542584	0.012212	4.44304	0.000170022	0.146243	0.012212	11.9753	0
GO:0055114	oxidation-reduction process	12	0.577599	0.00358602	12	0.646491	0.0112359	12	0.64612	0.00987385	12	0.736192	0.0103931	3	0.152257	0.0507524	49.0911	4.33066e-14	3.42411e-11	0.0688925	0.0131266	5.24832	9.83135e-06	0.0685217	0.0131266	5.22007	1.1474e-05	0.158593	0.0131266	12.0818	0
GO:0008152	metabolic process	12	0.578106	0.00635075	12	0.662842	0.0102485	12	0.625949	0.0102336	12	0.724152	0.00776347	3	0.136687	0.0455624	48.9349	4.56913e-14	3.42411e-11	0.0847361	0.0124571	6.80221	2.25887e-08	0.0478435	0.0124571	3.84065	0.00114227	0.146046	0.0124571	11.7239	0
GO:0001503	ossification	12	0.58291	0.00828383	12	0.682027	0.0130782	12	0.642658	0.010126	12	0.75514	0.00969692	3	0.187815	0.0626049	47.8381	6.68286e-14	4.17344e-11	0.0991171	0.0147687	6.7113	1.28169e-07	0.0597484	0.0147687	4.04562	0.000585036	0.17223	0.0147687	11.6619	0
GO:0043065	positive regulation of apoptotic process	12	0.577891	0.00385677	12	0.648598	0.00695993	12	0.637393	0.0068794	12	0.714245	0.0126554	3	0.11242	0.0374733	46.1267	1.22585e-13	6.56178e-11	0.0707066	0.0116362	6.07645	5.52208e-07	0.0595021	0.0116362	5.11356	1.47542e-05	0.136353	0.0116362	11.7181	1.11022e-16
GO:0016311	dephosphorylation	12	0.582367	0.00444794	12	0.631608	0.0100013	12	0.639406	0.0109159	12	0.740752	0.0121547	3	0.159025	0.0530082	45.6925	1.43365e-13	6.71486e-11	0.0492409	0.0139051	3.54121	0.00261916	0.0570393	0.0139051	4.10205	0.000506572	0.158385	0.0139051	11.3905	4.55191e-15
GO:0051092	positive regulation of NF-kappaB transcription factor activity	12	0.579915	0.00391588	12	0.653378	0.0108121	12	0.644607	0.0097038	12	0.724176	0.00924334	3	0.125441	0.0418138	44.6958	2.06269e-13	8.58766e-11	0.0734636	0.0124868	5.8833	2.95881e-06	0.0646927	0.0124868	5.18089	1.35661e-05	0.144261	0.0124868	11.5531	0
GO:0010629	negative regulation of gene expression	12	0.580356	0.00436301	12	0.655193	0.00840173	12	0.632567	0.00885968	12	0.736114	0.0146192	3	0.151108	0.0503692	43.9707	2.69791e-13	1.01091e-10	0.0748367	0.0138174	5.41613	9.9694e-06	0.0522111	0.0138174	3.77865	0.00138129	0.155758	0.0138174	11.2726	0
GO:0019915	lipid storage	12	0.582778	0.0141471	12	0.666667	0.0153796	12	0.609722	0.0151505	12	0.792778	0.0117911	3	0.313558	0.104519	43.2663	3.51281e-13	1.18353e-10	0.0838889	0.0200654	4.18078	0.000400455	0.0269444	0.0200654	1.34283	0.404059	0.21	0.0200654	10.4658	1.66533e-15
GO:0045087	innate immune response	12	0.581648	0.00518289	12	0.684473	0.0119057	12	0.632499	0.00797478	12	0.733385	0.012933	3	0.154364	0.0514547	42.936	3.98017e-13	1.18353e-10	0.102825	0.0141327	7.27566	6.36998e-09	0.0508504	0.0141327	3.59806	0.00233593	0.151737	0.0141327	10.7366	2.22045e-16
GO:0009267	cellular response to starvation	12	0.577588	0.00801119	12	0.637649	0.0083489	12	0.636946	0.00783997	12	0.710772	0.00905985	3	0.107	0.0356667	42.8538	4.10618e-13	1.18353e-10	0.0600612	0.0117777	5.09956	2.6725e-05	0.0593585	0.0117777	5.0399	2.05294e-05	0.133185	0.0117777	11.3082	2.22045e-16
GO:0008285	negative regulation of cell population proliferation	12	0.578357	0.00541647	12	0.649663	0.00654736	12	0.633406	0.00909788	12	0.714241	0.0118645	3	0.112645	0.0375485	42.3211	5.03126e-13	1.30742e-10	0.0713059	0.0121602	5.86386	2.05603e-06	0.0550491	0.0121602	4.52697	0.000113134	0.135884	0.0121602	11.1745	2.22045e-16
GO:0007623	circadian rhythm	12	0.574074	0.009355	12	0.63165	0.0160952	12	0.621324	0.0134101	12	0.759877	0.00849711	3	0.227447	0.0758155	42.2182	5.23385e-13	1.30742e-10	0.0575758	0.0173003	3.32802	0.0049526	0.0472503	0.0173003	2.73118	0.0242475	0.185802	0.0173003	10.7398	4.44089e-16
GO:0010976	positive regulation of neuron projection development	12	0.58143	0.00932076	12	0.638211	0.00912526	12	0.624971	0.00500729	12	0.715444	0.0102562	3	0.112216	0.0374052	41.5048	6.89435e-13	1.61457e-10	0.0567815	0.0122558	4.63303	9.76296e-05	0.0435416	0.0122558	3.55274	0.00265012	0.134014	0.0122558	10.9348	1.11022e-16
GO:0010468	regulation of gene expression	12	0.579138	0.0035093	12	0.642983	0.0103941	12	0.638358	0.00809477	12	0.727925	0.013456	3	0.134939	0.0449797	40.8601	8.87031e-13	1.95512e-10	0.0638446	0.0135451	4.71348	6.98774e-05	0.0592199	0.0135451	4.37205	0.000187785	0.148787	0.0135451	10.9846	2.9976e-15
GO:0007399	nervous system development	12	0.581907	0.00601385	12	0.648785	0.00870572	12	0.644557	0.00710773	12	0.717831	0.012096	3	0.111081	0.037027	39.9701	1.26219e-12	2.53447e-10	0.0668772	0.0124256	5.38223	5.95663e-06	0.0626493	0.0124256	5.04198	2.39982e-05	0.135923	0.0124256	10.939	2.98206e-13
GO:0016310	phosphorylation	12	0.582397	0.00442944	12	0.658217	0.011205	12	0.6343	0.00660862	12	0.722246	0.0121864	3	0.12122	0.0404068	39.925	1.28516e-12	2.53447e-10	0.0758198	0.0129876	5.83786	1.5917e-06	0.0519032	0.0129876	3.99636	0.000709179	0.139849	0.0129876	10.7679	2.15383e-14
GO:0006457	protein folding	12	0.578614	0.00520543	12	0.632171	0.0151124	12	0.630734	0.0071004	12	0.733151	0.0106963	3	0.150465	0.0501549	39.7762	1.36407e-12	2.55558e-10	0.0535568	0.0144967	3.69441	0.00172986	0.0521204	0.0144967	3.59532	0.00236078	0.154537	0.0144967	10.6602	4.44089e-16
GO:0045944	positive regulation of transcription by RNA polymerase II	12	0.581546	0.00439865	12	0.653295	0.0111539	12	0.632314	0.00686224	12	0.714555	0.0108894	3	0.109121	0.0363736	39.1836	1.73209e-12	3.09054e-10	0.0717499	0.0124384	5.76841	1.17732e-06	0.0507686	0.0124384	4.0816	0.000529218	0.13301	0.0124384	10.6934	1.03251e-14
GO:0002376	immune system process	12	0.580971	0.00451096	12	0.68331	0.0131323	12	0.62942	0.00843002	12	0.728348	0.0128183	3	0.14778	0.0492599	38.3483	2.43629e-12	4.14945e-10	0.102339	0.0146318	6.9943	9.97451e-09	0.0484491	0.0146318	3.31122	0.00516845	0.147377	0.0146318	10.0724	1.68532e-13
GO:0050821	protein stabilization	12	0.575332	0.0049592	12	0.646264	0.0128021	12	0.632873	0.00985548	12	0.720681	0.00954679	3	0.12869	0.0428966	37.9523	2.86929e-12	4.67444e-10	0.0709328	0.0137251	5.16809	1.50476e-05	0.0575408	0.0137251	4.19237	0.000389639	0.14535	0.0137251	10.59	1.83187e-14
GO:0016055	Wnt signaling pathway	12	0.584595	0.00678665	12	0.656769	0.0135524	12	0.630723	0.00739892	12	0.732791	0.0114046	3	0.138523	0.0461745	37.1297	4.04636e-12	6.31738e-10	0.0721743	0.0143968	5.01323	3.64596e-05	0.0461287	0.0143968	3.2041	0.00713709	0.148196	0.0143968	10.2937	3.77476e-15
GO:0043433	negative regulation of DNA-binding transcription factor activity	12	0.578013	0.00718804	12	0.644444	0.0128255	12	0.620574	0.0129889	12	0.734181	0.00945673	3	0.156425	0.0521417	36.6446	4.96813e-12	7.16901e-10	0.0664313	0.0153997	4.31381	0.00025638	0.0425612	0.0153997	2.76377	0.0222083	0.156168	0.0153997	10.141	2.08722e-14
GO:0006468	protein phosphorylation	12	0.583405	0.00519675	12	0.658464	0.0112029	12	0.635782	0.00616644	12	0.728813	0.0143684	3	0.130916	0.0436387	36.6416	4.97449e-12	7.16901e-10	0.0750586	0.0140888	5.32755	1.0657e-05	0.0523761	0.0140888	3.71758	0.00157396	0.145408	0.0140888	10.3208	2.81997e-14
GO:0016042	lipid catabolic process	12	0.572457	0.00788758	12	0.651383	0.0126613	12	0.632705	0.0128554	12	0.732433	0.0095241	3	0.156945	0.052315	36.4443	5.41075e-12	7.26726e-10	0.0789257	0.0154676	5.10265	2.1385e-05	0.0602486	0.0154676	3.89515	0.00094553	0.159976	0.0154676	10.3427	1.72085e-14
GO:0006094	gluconeogenesis	12	0.590476	0.00729751	12	0.677778	0.0147628	12	0.625	0.0216251	12	0.810317	0.0169156	3	0.335515	0.111838	36.3711	5.58239e-12	7.26726e-10	0.0873016	0.0226382	3.85639	0.00108209	0.0345238	0.0226382	1.52503	0.304783	0.219841	0.0226382	9.71108	3.95239e-14
GO:0006470	protein dephosphorylation	12	0.585718	0.00530753	12	0.641244	0.0109153	12	0.647258	0.0118591	12	0.728329	0.00957408	3	0.124203	0.0414011	36.3535	5.62452e-12	7.26726e-10	0.0555263	0.0137771	4.03034	0.000652568	0.0615401	0.0137771	4.46685	0.000140372	0.142612	0.0137771	10.3514	1.21014e-14
GO:0010628	positive regulation of gene expression	12	0.581071	0.0044068	12	0.647778	0.0104204	12	0.631226	0.00925135	12	0.721453	0.012853	3	0.121546	0.0405153	35.653	7.60386e-12	9.49722e-10	0.0667074	0.0137621	4.84716	4.29678e-05	0.0501547	0.0137621	3.6444	0.00199597	0.140382	0.0137621	10.2006	3.94085e-12
GO:0042542	response to hydrogen peroxide	12	0.57656	0.00974178	12	0.662767	0.0105656	12	0.642652	0.014405	12	0.738711	0.00945934	3	0.160477	0.0534922	35.4125	8.44119e-12	1.02029e-09	0.0862069	0.0158669	5.43314	5.7412e-06	0.066092	0.0158669	4.1654	0.000432571	0.162151	0.0158669	10.2195	2.22045e-15
GO:0030218	erythrocyte differentiation	12	0.57439	0.0175496	12	0.642988	0.0144452	12	0.615854	0.00837133	12	0.762805	0.0124859	3	0.235836	0.078612	35.2855	8.92173e-12	1.04468e-09	0.0685976	0.0192695	3.5599	0.00258058	0.0414634	0.0192695	2.15176	0.0932907	0.188415	0.0192695	9.77787	6.52678e-12
GO:0034605	cellular response to heat	12	0.577967	0.0139309	12	0.645518	0.0163253	12	0.610795	0.0163962	12	0.774937	0.0110971	3	0.268006	0.0893352	34.928	1.04345e-11	1.18479e-09	0.0675505	0.0206466	3.27175	0.00593497	0.0328283	0.0206466	1.59001	0.273664	0.19697	0.0206466	9.54004	2.46914e-13
GO:0002244	hematopoietic progenitor cell differentiation	12	0.581712	0.0101076	12	0.650964	0.0121361	12	0.638633	0.00634575	12	0.723417	0.00998789	3	0.122118	0.040706	34.8383	1.08543e-11	1.19621e-09	0.0692524	0.0139549	4.96261	3.25163e-05	0.056921	0.0139549	4.07894	0.00056539	0.141705	0.0139549	10.1545	1.37779e-13
GO:0055088	lipid homeostasis	12	0.582096	0.00785733	12	0.645187	0.0206848	12	0.642488	0.014296	12	0.774179	0.0080516	3	0.235537	0.0785122	34.4894	1.26637e-11	1.35574e-09	0.0630904	0.0194783	3.23902	0.00626159	0.0603914	0.0194783	3.10045	0.00933287	0.192083	0.0194783	9.8614	4.05231e-14
GO:0045892	negative regulation of transcription, DNA-templated	12	0.581092	0.00384369	12	0.652103	0.0120373	12	0.637607	0.00942219	12	0.730165	0.0138798	3	0.13599	0.0453302	34.2556	1.40508e-11	1.46245e-09	0.0710113	0.0148509	4.78162	6.0921e-05	0.0565146	0.0148509	3.80547	0.00122735	0.149073	0.0148509	10.038	2.64222e-12
GO:0006897	endocytosis	12	0.578301	0.00683705	12	0.624782	0.00944834	12	0.633423	0.012502	12	0.719001	0.0104952	3	0.123812	0.0412705	34.1813	1.45245e-11	1.4709e-09	0.0464811	0.0141857	3.27662	0.00574699	0.0551223	0.0141857	3.88577	0.000970582	0.140699	0.0141857	9.91841	6.70575e-14
GO:0030336	negative regulation of cell migration	12	0.584599	0.0101972	12	0.66991	0.0128505	12	0.640216	0.0089173	12	0.728165	0.00845065	3	0.128977	0.0429925	34.117	1.49472e-11	1.47388e-09	0.0853112	0.0144922	5.88669	8.0322e-07	0.0556171	0.0144922	3.83772	0.00111559	0.143565	0.0144922	9.90637	1.23113e-12
GO:0007229	integrin-mediated signaling pathway	12	0.579181	0.0070561	12	0.658866	0.015337	12	0.623457	0.00641518	12	0.731425	0.0127227	3	0.148993	0.0496645	33.9216	1.63141e-11	1.56741e-09	0.0796857	0.015621	5.10119	2.31321e-05	0.0442761	0.015621	2.83439	0.0187087	0.152245	0.015621	9.74614	2.28595e-13
GO:0045444	fat cell differentiation	12	0.573008	0.00639325	12	0.643581	0.0071457	12	0.608854	0.013697	12	0.706069	0.0100711	3	0.115595	0.0385318	33.7137	1.79123e-11	1.67794e-09	0.0705728	0.0138017	5.11336	1.74579e-05	0.0358465	0.0138017	2.59726	0.0338939	0.133061	0.0138017	9.64092	1.58096e-13
GO:0046034	ATP metabolic process	12	0.589127	0.0102246	12	0.642454	0.0201449	12	0.65404	0.0166429	12	0.804516	0.0154315	3	0.307474	0.102491	33.315	2.14521e-11	1.96051e-09	0.0533274	0.0226437	2.35506	0.0597711	0.0649138	0.0226437	2.86675	0.0172665	0.215389	0.0226437	9.5121	4.22951e-12
GO:0006914	autophagy	12	0.581587	0.0048824	12	0.655819	0.0115568	12	0.639693	0.00940742	12	0.717105	0.011478	3	0.111782	0.0372605	32.8888	2.60565e-11	2.32462e-09	0.0742324	0.0137412	5.40217	4.87467e-06	0.0581066	0.0137412	4.22864	0.000333781	0.135518	0.0137412	9.86217	1.70086e-13
GO:0070301	cellular response to hydrogen peroxide	12	0.575121	0.0074377	12	0.640982	0.0132538	12	0.647021	0.0125092	12	0.742271	0.0140855	3	0.170444	0.0568147	32.3253	3.37838e-11	2.92511e-09	0.0658615	0.0171152	3.84812	0.00107928	0.0719002	0.0171152	4.20094	0.000396301	0.16715	0.0171152	9.76613	1.83353e-12
GO:0045071	negative regulation of viral genome replication	12	0.576499	0.0162084	12	0.702381	0.0195722	12	0.608466	0.0188449	12	0.815917	0.0208446	3	0.416807	0.138936	32.2639	3.47608e-11	2.92511e-09	0.125882	0.02679	4.69883	9.56266e-05	0.0319665	0.02679	1.19322	0.497422	0.239418	0.02679	8.93683	2.38459e-11
GO:0065003	protein-containing complex assembly	12	0.576017	0.00962683	12	0.642523	0.0121928	12	0.608246	0.00889994	12	0.711845	0.00997415	3	0.121873	0.0406244	32.2391	3.5163e-11	2.92511e-09	0.0665057	0.0144919	4.58915	0.00010114	0.0322286	0.0144919	2.2239	0.0799227	0.135828	0.0144919	9.37267	1.16041e-12
GO:0048511	rhythmic process	12	0.582128	0.00941085	12	0.650046	0.0105699	12	0.632346	0.0125385	12	0.743147	0.0143152	3	0.16296	0.05432	32.1939	3.59101e-11	2.92511e-09	0.0679178	0.0167694	4.0501	0.000670486	0.0502181	0.0167694	2.99463	0.0123076	0.161019	0.0167694	9.60197	3.21188e-13
GO:0051607	defense response to virus	12	0.581863	0.00629319	12	0.690324	0.0185162	12	0.631758	0.0112241	12	0.760423	0.0152086	3	0.213106	0.0710355	32.0094	3.9132e-11	3.11974e-09	0.108462	0.0192319	5.63966	2.41462e-06	0.049895	0.0192319	2.59438	0.0342265	0.17856	0.0192319	9.28454	1.02451e-12
GO:0032922	circadian regulation of gene expression	12	0.583139	0.00615429	12	0.655806	0.0129751	12	0.637249	0.0155139	12	0.754968	0.0141394	3	0.185307	0.061769	31.8317	4.25233e-11	3.31948e-09	0.0726671	0.0179837	4.04071	0.000570023	0.0541107	0.0179837	3.00887	0.0118149	0.171829	0.0179837	9.55471	1.49147e-12
GO:0000122	negative regulation of transcription by RNA polymerase II	12	0.581837	0.00264822	12	0.655668	0.0128095	12	0.633428	0.00841465	12	0.713591	0.0115638	3	0.107244	0.035748	31.7232	4.4742e-11	3.42139e-09	0.0738312	0.0137045	5.38739	6.52652e-06	0.051591	0.0137045	3.76454	0.00139149	0.131755	0.0137045	9.61402	1.81188e-13
GO:0007049	cell cycle	12	0.575773	0.00286508	12	0.653381	0.0124142	12	0.630565	0.00954138	12	0.709519	0.0117503	3	0.110457	0.0368191	31.3544	5.32389e-11	3.98973e-09	0.0776079	0.0139898	5.54746	2.57249e-06	0.0547914	0.0139898	3.91652	0.000852388	0.133746	0.0139898	9.56026	4.08562e-14
GO:0051091	positive regulation of DNA-binding transcription factor activity	12	0.584615	0.0072974	12	0.658521	0.0110963	12	0.63269	0.0130013	12	0.725194	0.00976421	3	0.123616	0.0412052	31.1627	5.83058e-11	4.28376e-09	0.0739064	0.0148451	4.97851	2.23706e-05	0.0480747	0.0148451	3.23843	0.00633955	0.140579	0.0148451	9.46971	3.27838e-12
GO:0034613	protein localization	12	0.578791	0.00626817	12	0.647158	0.00801604	12	0.627708	0.0116287	12	0.724027	0.0151876	3	0.131176	0.0437252	31.0481	6.15725e-11	4.43678e-09	0.0683671	0.0153205	4.46246	0.000143554	0.0489168	0.0153205	3.1929	0.00732053	0.145236	0.0153205	9.47988	2.8855e-10
GO:0060271	cilium assembly	12	0.578814	0.00791766	12	0.656119	0.0122958	12	0.632272	0.00907479	12	0.723532	0.0130019	3	0.129656	0.0432187	30.9627	6.41322e-11	4.53403e-09	0.077305	0.0152525	5.06835	3.65255e-05	0.0534575	0.0152525	3.50484	0.00306642	0.144718	0.0152525	9.48815	8.34888e-14
GO:0015031	protein transport	12	0.579693	0.0065007	12	0.644473	0.0107807	12	0.638321	0.00857842	12	0.723943	0.0149073	3	0.12638	0.0421266	30.9095	6.57836e-11	4.56465e-09	0.0647806	0.0150715	4.29821	0.000255254	0.0586282	0.0150715	3.89	0.000974633	0.144251	0.0150715	9.57108	2.17381e-11
GO:0071277	cellular response to calcium ion	12	0.581199	0.00939422	12	0.662398	0.01205	12	0.624797	0.0132892	12	0.730081	0.0103057	3	0.143219	0.0477396	30.8238	6.85346e-11	4.6624e-09	0.0811992	0.0160665	5.05395	1.78594e-05	0.0435976	0.0160665	2.71357	0.0254232	0.148882	0.0160665	9.26663	1.18616e-12
GO:0042632	cholesterol homeostasis	12	0.577058	0.00749088	12	0.642486	0.0131157	12	0.635454	0.0086948	12	0.720491	0.012123	3	0.124888	0.0416294	30.7886	6.96999e-11	4.6624e-09	0.0654279	0.0150117	4.35846	0.000217142	0.0583955	0.0150117	3.89	0.000968632	0.143433	0.0150117	9.55475	5.01554e-12
GO:0006886	intracellular protein transport	12	0.577655	0.00566829	12	0.64203	0.0118119	12	0.638178	0.00917897	12	0.724491	0.0147322	3	0.130896	0.0436321	30.7522	7.09252e-11	4.6624e-09	0.0643741	0.0153776	4.18622	0.000368123	0.060523	0.0153776	3.93579	0.000823038	0.146835	0.0153776	9.54863	2.20268e-13
GO:0009791	post-embryonic development	12	0.583529	0.00769193	12	0.658451	0.00844659	12	0.626663	0.0154794	12	0.723135	0.00937142	3	0.124395	0.0414651	30.182	9.33841e-11	5.82101e-09	0.0749218	0.0151318	4.95127	4.24504e-05	0.0431338	0.0151318	2.85053	0.0181436	0.139606	0.0151318	9.22599	2.34368e-13
GO:0072659	protein localization to plasma membrane	12	0.579518	0.00678	12	0.645833	0.0118838	12	0.631029	0.0122501	12	0.725733	0.0122307	3	0.132006	0.0440018	30.1269	9.59166e-11	5.82101e-09	0.0663156	0.0156021	4.25044	0.000402631	0.051511	0.0156021	3.30155	0.00525524	0.146215	0.0156021	9.37151	1.49214e-13
GO:0051225	spindle assembly	12	0.570988	0.0149381	12	0.680199	0.0139313	12	0.627493	0.0158708	12	0.762108	0.0144486	3	0.237766	0.0792555	30.0938	9.74749e-11	5.82101e-09	0.109212	0.0209508	5.21277	1.83772e-05	0.0565052	0.0209508	2.69704	0.026698	0.191121	0.0209508	9.12236	4.79727e-13
GO:0006303	double-strand break repair via nonhomologous end joining	12	0.578202	0.0107239	12	0.67303	0.013657	12	0.626642	0.0125132	12	0.747947	0.0153559	3	0.187895	0.0626317	30.0869	9.78026e-11	5.82101e-09	0.0948276	0.0186266	5.09098	2.54425e-05	0.0484401	0.0186266	2.60059	0.0333786	0.169745	0.0186266	9.11308	6.59783e-12
GO:0051301	cell division	12	0.575118	0.0048723	12	0.652212	0.0138109	12	0.632475	0.010697	12	0.714161	0.0104281	3	0.118398	0.0394659	30.0589	9.9143e-11	5.82101e-09	0.0770939	0.0147927	5.21161	1.28406e-05	0.0573569	0.0147927	3.87737	0.00100851	0.139043	0.0147927	9.39938	1.33904e-12
GO:0006631	fatty acid metabolic process	12	0.579873	0.00403193	12	0.677073	0.0175039	12	0.630678	0.0130622	12	0.728683	0.00675903	3	0.145782	0.0485941	30.0549	9.93396e-11	5.82101e-09	0.0971994	0.0164157	5.92113	9.23683e-07	0.0508051	0.0164157	3.09491	0.00934317	0.14881	0.0164157	9.06509	1.37751e-11
GO:0009615	response to virus	12	0.577033	0.00949725	12	0.705996	0.0237411	12	0.605183	0.0112715	12	0.787907	0.0215186	3	0.336457	0.112152	30.0531	9.94247e-11	5.82101e-09	0.128963	0.0249393	5.1711	1.63744e-05	0.0281504	0.0249393	1.12876	0.540215	0.210874	0.0249393	8.4555	1.26197e-10
GO:0070374	positive regulation of ERK1 and ERK2 cascade	12	0.579593	0.00518918	12	0.645583	0.00917009	12	0.635074	0.00995045	12	0.699076	0.0104767	3	0.0863304	0.0287768	29.9955	1.02253e-10	5.89446e-09	0.0659898	0.012645	5.21866	1.70868e-05	0.0554809	0.012645	4.38759	0.000200321	0.119482	0.012645	9.449	7.54841e-13
GO:0032728	positive regulation of interferon-beta production	12	0.573892	0.0150952	12	0.6367	0.0194024	12	0.639163	0.0126703	12	0.777299	0.0149989	3	0.265307	0.0884355	29.7816	1.1352e-10	6.44348e-09	0.0628079	0.0222466	2.82326	0.0191624	0.0652709	0.0222466	2.93397	0.0142503	0.203407	0.0222466	9.14329	3.52895e-12
GO:0006915	apoptotic process	12	0.575693	0.00445355	12	0.6624	0.0110883	12	0.636717	0.0102916	12	0.712908	0.0137554	3	0.117256	0.0390854	29.7513	1.15216e-10	6.44348e-09	0.0867068	0.0147972	5.85969	1.26944e-06	0.061024	0.0147972	4.12403	0.000490567	0.137214	0.0147972	9.27302	3.69926e-13
GO:0043066	negative regulation of apoptotic process	12	0.577278	0.00317462	12	0.652102	0.0097016	12	0.632917	0.0122837	12	0.720401	0.014753	3	0.125596	0.0418654	29.5196	1.29109e-10	7.1143e-09	0.0748246	0.0153743	4.86685	3.48509e-05	0.0556391	0.0153743	3.61896	0.00216989	0.143124	0.0153743	9.30927	6.11289e-13
GO:0008202	steroid metabolic process	12	0.58226	0.00728433	12	0.653571	0.0131923	12	0.644841	0.0137252	12	0.734734	0.0109546	3	0.140984	0.0469945	29.2536	1.47246e-10	7.83826e-09	0.0713119	0.0163628	4.35816	0.000223688	0.0625817	0.0163628	3.82463	0.0012291	0.152474	0.0163628	9.31833	2.5091e-13
GO:0045893	positive regulation of transcription, DNA-templated	12	0.581658	0.00566614	12	0.651527	0.0115363	12	0.632381	0.00782025	12	0.715495	0.0138643	3	0.1102	0.0367332	29.2533	1.47268e-10	7.83826e-09	0.0698682	0.0144666	4.82962	4.35277e-05	0.0507231	0.0144666	3.50622	0.00299365	0.133837	0.0144666	9.25145	1.33105e-12
GO:0051260	protein homooligomerization	12	0.576197	0.00816101	12	0.655116	0.0162748	12	0.638486	0.0108346	12	0.730406	0.0100814	3	0.144849	0.048283	29.2362	1.48523e-10	7.83826e-09	0.0789187	0.0165906	4.75684	7.76877e-05	0.0622883	0.0165906	3.75444	0.00140403	0.154209	0.0165906	9.29498	1.10689e-12
GO:0007015	actin filament organization	12	0.575191	0.00847119	12	0.656434	0.013795	12	0.63999	0.0108749	12	0.722846	0.0112175	3	0.132442	0.0441473	29.0736	1.61015e-10	8.37949e-09	0.081243	0.0159084	5.10692	1.57346e-05	0.0647993	0.0159084	4.07327	0.000577866	0.147655	0.0159084	9.28155	7.32747e-13
GO:0006281	DNA repair	12	0.577375	0.00346509	12	0.653234	0.0130878	12	0.634839	0.00784719	12	0.702654	0.0111548	3	0.0963927	0.0321309	29.0012	1.66926e-10	8.56809e-09	0.0758583	0.0135887	5.58245	2.97614e-06	0.057464	0.0135887	4.22881	0.0003373	0.125279	0.0135887	9.21932	4.54259e-12
GO:0008283	cell population proliferation	12	0.579548	0.00396112	12	0.658521	0.0151375	12	0.639218	0.00928665	12	0.7248	0.0128192	3	0.128956	0.0429854	28.9225	1.73604e-10	8.79044e-09	0.078973	0.0157386	5.01778	3.11434e-05	0.0596702	0.0157386	3.79132	0.00133243	0.145252	0.0157386	9.22904	2.18217e-11
GO:0042593	glucose homeostasis	12	0.578113	0.00760813	12	0.646505	0.00942856	12	0.635714	0.00923929	12	0.732449	0.0181748	3	0.146027	0.0486755	28.8464	1.80336e-10	9.00961e-09	0.0683926	0.01677	4.07826	0.000519994	0.0576009	0.01677	3.43475	0.00360536	0.154336	0.01677	9.20309	3.02391e-12
GO:0006338	chromatin remodeling	12	0.577132	0.00500409	12	0.643069	0.0153772	12	0.628705	0.00934426	12	0.717351	0.0108077	3	0.120753	0.040251	28.8153	1.83163e-10	9.03042e-09	0.0659371	0.0152581	4.32144	0.000242775	0.0515732	0.0152581	3.38005	0.00437927	0.140219	0.0152581	9.18978	1.44351e-12
GO:0030036	actin cytoskeleton organization	12	0.581013	0.0065837	12	0.646359	0.00821059	12	0.654461	0.0104467	12	0.706837	0.0123713	3	0.0958883	0.0319628	28.5681	2.07352e-10	1.00902e-08	0.0653455	0.0136554	4.78531	5.50743e-05	0.0734476	0.0136554	5.37864	6.41722e-06	0.125824	0.0136554	9.21419	2.91689e-11
GO:0016567	protein ubiquitination	12	0.577421	0.00501578	12	0.6524	0.0118367	12	0.639312	0.00993755	12	0.708777	0.0120726	3	0.104646	0.0348819	28.3752	2.28549e-10	1.09168e-08	0.0749793	0.0143138	5.23825	1.49517e-05	0.0618909	0.0143138	4.32386	0.000258081	0.131356	0.0143138	9.17688	4.59022e-11
GO:0030308	negative regulation of cell growth	12	0.580489	0.0091191	12	0.653479	0.0111653	12	0.634077	0.0098014	12	0.713437	0.0109959	3	0.108431	0.0361436	28.3612	2.30166e-10	1.09168e-08	0.0729897	0.014574	5.00823	2.37426e-05	0.0535881	0.014574	3.67698	0.00175407	0.132948	0.014574	9.12228	3.94507e-12
GO:0032956	regulation of actin cytoskeleton organization	12	0.575705	0.00837993	12	0.658922	0.0134547	12	0.637433	0.0108767	12	0.719369	0.0112803	3	0.126612	0.0422039	28.3172	2.35352e-10	1.10233e-08	0.0832169	0.0157607	5.28002	7.58813e-06	0.0617284	0.0157607	3.9166	0.000868708	0.143664	0.0157607	9.11533	3.09042e-12
GO:0008203	cholesterol metabolic process	12	0.576903	0.0066874	12	0.638459	0.0133977	12	0.6321	0.0129674	12	0.726047	0.0122157	3	0.136854	0.0456181	28.0763	2.65959e-10	1.23031e-08	0.0615557	0.0164559	3.74064	0.0015461	0.055197	0.0164559	3.35423	0.00474391	0.149144	0.0164559	9.06324	5.65533e-10
GO:0016477	cell migration	12	0.584588	0.00805793	12	0.649026	0.00907755	12	0.641887	0.00759473	12	0.706912	0.0123502	3	0.0900857	0.0300286	27.9956	2.77128e-10	1.26634e-08	0.0644386	0.0133705	4.81947	4.80621e-05	0.0572992	0.0133705	4.2855	0.000271786	0.122324	0.0133705	9.1488	1.14309e-12
GO:0098586	cellular response to virus	12	0.588158	0.0215951	12	0.720614	0.0190258	12	0.597807	0.0187816	12	0.794737	0.015816	3	0.359009	0.11967	27.8711	2.95311e-10	1.33317e-08	0.132456	0.026751	4.95145	2.55155e-05	0.00964912	0.026751	0.360702	0.969036	0.206579	0.026751	7.7223	5.02906e-10
GO:0006974	cellular response to DNA damage stimulus	12	0.577341	0.0043339	12	0.654935	0.0119173	12	0.639847	0.00924736	12	0.703576	0.0120288	3	0.0975545	0.0325182	27.7214	3.18856e-10	1.41699e-08	0.0775941	0.0139823	5.54944	2.82113e-06	0.0625057	0.0139823	4.47033	0.000165448	0.126235	0.0139823	9.02818	2.10165e-12
GO:0010811	positive regulation of cell-substrate adhesion	12	0.574577	0.0164256	12	0.650966	0.011063	12	0.61413	0.0108924	12	0.758454	0.0197714	3	0.224851	0.0749502	27.7056	3.21441e-10	1.41699e-08	0.0763889	0.0212338	3.59752	0.0023124	0.0395531	0.0212338	1.86275	0.167465	0.183877	0.0212338	8.65965	7.78433e-12
GO:0006898	receptor-mediated endocytosis	12	0.582014	0.00714069	12	0.647373	0.0138108	12	0.635055	0.0153776	12	0.73498	0.0102925	3	0.144887	0.0482956	27.5597	3.465e-10	1.50969e-08	0.0653595	0.01709	3.82444	0.00120328	0.0530417	0.01709	3.10368	0.00928401	0.152966	0.01709	8.95065	1.25586e-11
GO:0045860	positive regulation of protein kinase activity	12	0.587855	0.00702755	12	0.666113	0.0169969	12	0.631875	0.00894022	12	0.731728	0.0108907	3	0.132628	0.0442092	27.4514	3.66394e-10	1.57802e-08	0.0782577	0.0163832	4.77671	5.25278e-05	0.0440199	0.0163832	2.6869	0.0274379	0.143872	0.0163832	8.7817	7.58615e-12
GO:0006805	xenobiotic metabolic process	12	0.588571	0.00626791	12	0.666735	0.0147775	12	0.621293	0.0203461	12	0.750068	0.00669463	3	0.176562	0.0588539	27.3824	3.79692e-10	1.61671e-08	0.0781633	0.0189267	4.12978	0.000448522	0.0327211	0.0189267	1.72883	0.214726	0.161497	0.0189267	8.53272	1.11773e-11
GO:0045598	regulation of fat cell differentiation	12	0.584402	0.0282059	12	0.67735	0.0236627	12	0.643162	0.0189919	12	0.845085	0.0110982	3	0.450375	0.150125	27.2061	4.1604e-10	1.75157e-08	0.0929487	0.0303262	3.06496	0.0100982	0.0587607	0.0303262	1.93762	0.144653	0.260684	0.0303262	8.59599	5.62494e-12
GO:0010508	positive regulation of autophagy	12	0.586981	0.00933398	12	0.663749	0.0116537	12	0.635859	0.00937467	12	0.729966	0.0146279	3	0.128238	0.042746	27.1511	4.28097e-10	1.78231e-08	0.0767677	0.0161986	4.73914	6.53781e-05	0.0488777	0.0161986	3.01739	0.0116848	0.142985	0.0161986	8.827	3.74134e-12
GO:0007420	brain development	12	0.582891	0.00624908	12	0.64359	0.014092	12	0.651435	0.0141245	12	0.737668	0.0127895	3	0.146061	0.048687	27.0165	4.59195e-10	1.87418e-08	0.060699	0.0173307	3.50239	0.00303152	0.068544	0.0173307	3.95505	0.000725417	0.154777	0.0173307	8.9308	1.50279e-11
GO:0001701	in utero embryonic development	12	0.582678	0.00740433	12	0.652505	0.0140175	12	0.62968	0.00751943	12	0.715319	0.011929	3	0.109438	0.0364794	27.0124	4.60167e-10	1.87418e-08	0.0698273	0.0150026	4.65435	6.75887e-05	0.0470027	0.0150026	3.13297	0.00863184	0.132641	0.0150026	8.84123	9.81781e-12
GO:0042981	regulation of apoptotic process	12	0.579639	0.00426067	12	0.661569	0.0109558	12	0.643764	0.012055	12	0.706436	0.011284	3	0.0994792	0.0331597	26.9045	4.86852e-10	1.94259e-08	0.0819303	0.0143324	5.71646	2.70699e-06	0.0641251	0.0143324	4.47415	0.000164661	0.126797	0.0143324	8.84689	8.19211e-12
GO:0006397	mRNA processing	12	0.579053	0.00270793	12	0.648202	0.0132877	12	0.635446	0.0085552	12	0.697252	0.0096861	3	0.0849631	0.028321	26.9026	4.87331e-10	1.94259e-08	0.0691487	0.0132459	5.22038	2.01043e-05	0.056393	0.0132459	4.25739	0.000290554	0.118198	0.0132459	8.92339	2.27451e-12
GO:0006006	glucose metabolic process	12	0.581229	0.00591272	12	0.654293	0.0116106	12	0.628114	0.0168646	12	0.724242	0.00893655	3	0.128425	0.0428083	26.7196	5.364e-10	2.11567e-08	0.073064	0.0163408	4.47126	0.000194713	0.0468855	0.0163408	2.86923	0.017167	0.143013	0.0163408	8.75193	7.51754e-12
GO:0001942	hair follicle development	12	0.574713	0.00984309	12	0.609579	0.0204225	12	0.632567	0.0136085	12	0.750575	0.0132437	3	0.209473	0.0698244	26.6134	5.67237e-10	2.214e-08	0.0348659	0.0209112	1.66733	0.239389	0.0578544	0.0209112	2.76668	0.0223303	0.175862	0.0209112	8.40996	3.06972e-11
GO:0120162	positive regulation of cold-induced thermogenesis	12	0.578828	0.00842092	12	0.664269	0.0123509	12	0.614955	0.0125342	12	0.726066	0.0152958	3	0.146643	0.0488811	26.5144	5.9764e-10	2.30862e-08	0.0854415	0.0175289	4.87432	4.37831e-05	0.0361276	0.0175289	2.06103	0.112932	0.147239	0.0175289	8.39977	6.43252e-11
GO:0006508	proteolysis	12	0.575848	0.00584842	12	0.64932	0.0131879	12	0.633878	0.00728073	12	0.712544	0.0146947	3	0.113625	0.0378752	26.4638	6.13812e-10	2.34689e-08	0.0734721	0.0154446	4.75715	5.85142e-05	0.0580294	0.0154446	3.75727	0.00154686	0.136695	0.0154446	8.85071	2.22261e-11
GO:0007160	cell-matrix adhesion	12	0.58468	0.0115143	12	0.658923	0.0140538	12	0.634961	0.0140985	12	0.749439	0.0141847	3	0.171174	0.0570581	26.0518	7.63997e-10	2.89161e-08	0.0742424	0.0191058	3.88587	0.000968572	0.0502806	0.0191058	2.6317	0.0312423	0.164759	0.0191058	8.62351	2.0552e-10
GO:0030030	cell projection organization	12	0.576984	0.00565193	12	0.645763	0.0117121	12	0.629088	0.0117447	12	0.707253	0.0116758	3	0.103753	0.0345842	26.0005	7.85201e-10	2.94215e-08	0.0687783	0.0148892	4.61933	8.76767e-05	0.0521035	0.0148892	3.49941	0.00309669	0.130269	0.0148892	8.74921	2.00994e-11
GO:0007030	Golgi organization	12	0.581145	0.00656198	12	0.656042	0.0132025	12	0.637415	0.0102329	12	0.717191	0.0128309	3	0.113205	0.0377351	25.8437	8.53981e-10	3.16818e-08	0.0748974	0.0155998	4.80117	5.37962e-05	0.0562699	0.0155998	3.60709	0.00228782	0.136047	0.0155998	8.72103	2.30847e-10
GO:0035634	response to stilbenoid	12	0.579922	0.0158826	12	0.716862	0.0241381	12	0.606725	0.0148419	12	0.779727	0.0177104	3	0.316214	0.105405	25.6675	9.38865e-10	3.44895e-08	0.13694	0.0261615	5.23439	1.1611e-05	0.0268031	0.0261615	1.02452	0.611328	0.199805	0.0261615	7.63737	1.40945e-09
GO:0032869	cellular response to insulin stimulus	12	0.585497	0.00680586	12	0.672018	0.0143356	12	0.63114	0.0145554	12	0.735731	0.0131318	3	0.146427	0.0488089	25.5757	9.8649e-10	3.58872e-08	0.0865205	0.0178344	4.85131	3.95433e-05	0.0456433	0.0178344	2.55928	0.0371169	0.150234	0.0178344	8.42381	1.03812e-10
GO:0050731	positive regulation of peptidyl-tyrosine phosphorylation	12	0.580172	0.0128221	12	0.665033	0.0134883	12	0.63658	0.00689668	12	0.715899	0.010445	3	0.115481	0.0384937	25.5093	1.02256e-09	3.68418e-08	0.0848608	0.0158588	5.35102	9.18219e-06	0.0564081	0.0158588	3.5569	0.0025385	0.135727	0.0158588	8.5585	8.0159e-11
GO:0050775	positive regulation of dendrite morphogenesis	12	0.589372	0.0180187	12	0.663647	0.0162269	12	0.667874	0.0124103	12	0.76872	0.0104672	3	0.195219	0.065073	25.472	1.04343e-09	3.72355e-08	0.0742754	0.0206345	3.59958	0.00227217	0.0785024	0.0206345	3.80443	0.00118734	0.179348	0.0206345	8.69166	5.76461e-12
GO:0006355	regulation of transcription, DNA-templated	12	0.582143	0.00393417	12	0.652736	0.0137418	12	0.634634	0.00811056	12	0.709508	0.0128016	3	0.0993512	0.0331171	25.4368	1.06347e-09	3.75926e-08	0.0705927	0.0147305	4.79227	5.04274e-05	0.0524902	0.0147305	3.56336	0.00257966	0.127364	0.0147305	8.64628	2.67653e-11
GO:0042752	regulation of circadian rhythm	12	0.577165	0.0080653	12	0.656926	0.0127938	12	0.632089	0.0158051	12	0.756548	0.0202076	3	0.202765	0.0675882	25.4031	1.08312e-09	3.79296e-08	0.0797619	0.021058	3.78773	0.00131209	0.0549242	0.021058	2.60824	0.0330938	0.179383	0.021058	8.51853	7.96452e-12
GO:0043525	positive regulation of neuron apoptotic process	12	0.582684	0.00865727	12	0.657035	0.0157223	12	0.627814	0.00754978	12	0.729545	0.0148248	3	0.136782	0.045594	25.3759	1.0992e-09	3.81362e-08	0.0743506	0.0173048	4.29652	0.00032708	0.0451299	0.0173048	2.60793	0.0330613	0.146861	0.0173048	8.48673	4.36639e-10
GO:0030324	lung development	12	0.593502	0.00991753	12	0.662698	0.0157572	12	0.643684	0.0123496	12	0.744668	0.0111933	3	0.142307	0.0474357	25.3213	1.13227e-09	3.89232e-08	0.0691964	0.0176699	3.91607	0.000916159	0.0501819	0.0176699	2.83997	0.0184314	0.151166	0.0176699	8.55499	4.61534e-10
GO:0016485	protein processing	12	0.582026	0.0139217	12	0.633333	0.0160459	12	0.638039	0.0114053	12	0.736013	0.0085746	3	0.148938	0.049646	25.2694	1.16468e-09	3.96734e-08	0.0513072	0.0180954	2.83537	0.0188706	0.0560131	0.0180954	3.09543	0.00960899	0.153987	0.0180954	8.50971	9.70257e-12
GO:0031397	negative regulation of protein ubiquitination	12	0.574474	0.0088469	12	0.64581	0.0146592	12	0.635659	0.0116714	12	0.745386	0.0192069	3	0.180305	0.0601016	25.0961	1.28014e-09	4.32133e-08	0.0713363	0.0199786	3.57064	0.00253041	0.0611849	0.0199786	3.06253	0.0103465	0.170912	0.0199786	8.55475	1.08087e-10
GO:0051726	regulation of cell cycle	12	0.583013	0.00614473	12	0.659242	0.0132657	12	0.634478	0.00828404	12	0.703384	0.0111106	3	0.0907747	0.0302582	24.8543	1.46152e-09	4.88958e-08	0.076229	0.0142444	5.35149	6.34798e-06	0.0514646	0.0142444	3.61296	0.00219906	0.12037	0.0142444	8.45034	1.46012e-10
GO:0071356	cellular response to tumor necrosis factor	12	0.573026	0.00704611	12	0.635453	0.0101601	12	0.634347	0.0126042	12	0.703063	0.0120193	3	0.101584	0.0338614	24.7414	1.55519e-09	5.1569e-08	0.0624272	0.015103	4.13342	0.000456817	0.0613208	0.015103	4.06016	0.000569312	0.130037	0.015103	8.61001	2.29572e-11
GO:0090263	positive regulation of canonical Wnt signaling pathway	12	0.579778	0.00605448	12	0.651579	0.0153365	12	0.636243	0.0106844	12	0.712798	0.00994728	3	0.107643	0.0358812	24.6622	1.62474e-09	5.32006e-08	0.0718006	0.0155719	4.6109	9.81672e-05	0.0564649	0.0155719	3.62607	0.00214474	0.133019	0.0155719	8.54225	2.22461e-11
GO:0019752	carboxylic acid metabolic process	12	0.575758	0.0122298	12	0.643939	0.0213054	12	0.592172	0.0296919	12	0.804293	0.016729	3	0.391605	0.130535	24.6532	1.63279e-09	5.32006e-08	0.0681818	0.0297065	2.29518	0.0682858	0.0164141	0.0297065	0.552544	0.902221	0.228535	0.0297065	7.69311	7.33545e-10
GO:0008380	RNA splicing	12	0.578918	0.00405168	12	0.65187	0.014885	12	0.640378	0.00944636	12	0.699011	0.00841443	3	0.0879424	0.0293141	24.5502	1.72849e-09	5.54156e-08	0.0729522	0.014107	5.17134	2.06764e-05	0.0614606	0.014107	4.35674	0.000269037	0.120094	0.014107	8.51305	1.01358e-11
GO:0001934	positive regulation of protein phosphorylation	12	0.579295	0.00494699	12	0.656789	0.0138466	12	0.634587	0.0136202	12	0.721857	0.0128482	3	0.125188	0.0417293	24.5414	1.73701e-09	5.54156e-08	0.0774936	0.0168343	4.60331	0.000107652	0.0552915	0.0168343	3.28445	0.00553833	0.142562	0.0168343	8.46853	4.41261e-11
GO:0007040	lysosome organization	12	0.567683	0.00933049	12	0.673374	0.0135557	12	0.648476	0.0135767	12	0.733537	0.0177478	3	0.170041	0.0566803	24.5329	1.74514e-09	5.54156e-08	0.105691	0.019623	5.38607	7.12881e-06	0.0807927	0.019623	4.11724	0.000457449	0.165854	0.019623	8.45199	5.43174e-11
GO:0031396	regulation of protein ubiquitination	12	0.56875	0.0181512	12	0.650694	0.0170862	12	0.572222	0.0170207	12	0.755556	0.0187558	3	0.277164	0.0923881	24.3854	1.8941e-09	5.96402e-08	0.0819444	0.0251286	3.26101	0.00605597	0.00347222	0.0251286	0.138178	0.998102	0.186806	0.0251286	7.43399	1.4059e-09
GO:0046627	negative regulation of insulin receptor signaling pathway	12	0.578797	0.00905205	12	0.617776	0.019461	12	0.628192	0.014731	12	0.743112	0.0121183	3	0.179948	0.0599825	24.2494	2.04319e-09	6.37044e-08	0.0389785	0.0203042	1.91972	0.149823	0.0493952	0.0203042	2.43275	0.0501078	0.164315	0.0203042	8.09263	2.17147e-10
GO:0006749	glutathione metabolic process	12	0.601476	0.0125345	12	0.721471	0.0149871	12	0.653403	0.017939	12	0.767518	0.0135171	3	0.193321	0.0644404	24.2372	2.05717e-09	6.37044e-08	0.119995	0.0210505	5.70034	2.62672e-06	0.0519269	0.0210505	2.46678	0.0461236	0.166041	0.0210505	7.88775	1.34973e-09
GO:0098609	cell-cell adhesion	12	0.580333	0.00812142	12	0.665475	0.0102784	12	0.643641	0.0139047	12	0.725932	0.0152715	3	0.130079	0.0433598	24.1628	2.1444e-09	6.58612e-08	0.0851422	0.0172939	4.92323	4.86198e-05	0.0633086	0.0172939	3.66074	0.00192281	0.145599	0.0172939	8.41909	2.2074e-10
GO:0032259	methylation	12	0.579231	0.00449557	12	0.64057	0.0137821	12	0.632588	0.00857036	12	0.700291	0.0111617	3	0.0884373	0.0294791	24.0729	2.25512e-09	6.86986e-08	0.0613395	0.0142862	4.29362	0.000271381	0.0533573	0.0142862	3.73488	0.00154142	0.12106	0.0142862	8.47393	1.89031e-10
GO:0042127	regulation of cell population proliferation	12	0.576997	0.00531886	12	0.653214	0.0111941	12	0.625381	0.00937829	12	0.705801	0.0155119	3	0.104243	0.0347476	24.0217	2.32089e-09	7.0132e-08	0.0762164	0.0155269	4.90866	3.11753e-05	0.0483842	0.0155269	3.11615	0.00881575	0.128804	0.0155269	8.2955	1.10986e-10
GO:0043123	positive regulation of I-kappaB kinase/NF-kappaB signaling	12	0.581828	0.00352545	12	0.662827	0.0119112	12	0.635903	0.0136439	12	0.707116	0.0109459	3	0.0988203	0.0329401	23.8554	2.54843e-09	7.63918e-08	0.0809997	0.0151703	5.33937	6.44523e-06	0.0540751	0.0151703	3.56454	0.0025523	0.125289	0.0151703	8.25882	9.90354e-11
GO:0018105	peptidyl-serine phosphorylation	12	0.584651	0.0065482	12	0.644175	0.0133424	12	0.634513	0.00808514	12	0.715995	0.0143465	3	0.105514	0.0351714	23.8245	2.59322e-09	7.71175e-08	0.0595238	0.0156858	3.79475	0.00122533	0.0498623	0.0156858	3.17882	0.00758168	0.131344	0.0156858	8.37343	6.92014e-11
GO:0031647	regulation of protein stability	12	0.575976	0.00540947	12	0.665856	0.0122996	12	0.64006	0.017724	12	0.723093	0.0114282	3	0.133994	0.0446646	23.8102	2.61425e-09	7.71307e-08	0.0898799	0.0176817	5.08321	2.9148e-05	0.0640841	0.0176817	3.62431	0.00208452	0.147117	0.0176817	8.32029	2.23762e-10
GO:0000226	microtubule cytoskeleton organization	12	0.582908	0.0102339	12	0.64994	0.0156148	12	0.632427	0.0116187	12	0.729486	0.0118179	3	0.133456	0.0444853	23.7936	2.6389e-09	7.72496e-08	0.0670327	0.0176524	3.79738	0.00130166	0.0495191	0.0176524	2.80524	0.0200406	0.146578	0.0176524	8.30359	1.9759e-11
GO:0010595	positive regulation of endothelial cell migration	12	0.584081	0.0141875	12	0.661004	0.0167965	12	0.615171	0.0113116	12	0.741774	0.0134643	3	0.16921	0.0564032	23.7194	2.75188e-09	7.99326e-08	0.0769231	0.0199079	3.86396	0.00111032	0.0310897	0.0199079	1.56168	0.28683	0.157692	0.0199079	7.92111	2.46553e-09
GO:0000187	activation of MAPK activity	12	0.581491	0.00842888	12	0.64229	0.0154015	12	0.648597	0.0121814	12	0.728033	0.0125371	3	0.130128	0.043376	23.5553	3.02013e-09	8.70494e-08	0.0607993	0.0175188	3.47051	0.00337285	0.067106	0.0175188	3.83051	0.00121201	0.146542	0.0175188	8.36483	3.40284e-11
GO:0000724	double-strand break repair via homologous recombination	12	0.578706	0.00798737	12	0.645529	0.0144009	12	0.637395	0.00961956	12	0.705533	0.0097035	3	0.0969118	0.0323039	23.5171	3.08635e-09	8.82791e-08	0.0668225	0.0151307	4.41634	0.000203668	0.0586889	0.0151307	3.87878	0.0011449	0.126826	0.0151307	8.38204	2.16781e-11
GO:0008217	regulation of blood pressure	12	0.587047	0.013629	12	0.686572	0.0150564	12	0.643345	0.0138726	12	0.743761	0.012088	3	0.15857	0.0528565	23.4601	3.18814e-09	9.04997e-08	0.0995247	0.019378	5.13596	1.74583e-05	0.0562983	0.019378	2.90527	0.0157531	0.156714	0.019378	8.08722	2.6204e-10
GO:0032880	regulation of protein localization	12	0.583496	0.00812827	12	0.65276	0.0150053	12	0.641396	0.0143825	12	0.72987	0.0109742	3	0.130435	0.0434783	23.4315	3.24052e-09	9.1295e-08	0.0692641	0.0175857	3.93865	0.00079428	0.0579004	0.0175857	3.29246	0.00538478	0.146374	0.0175857	8.32347	4.82724e-11
GO:0000398	mRNA splicing, via spliceosome	12	0.580828	0.00487845	12	0.641419	0.0123273	12	0.663172	0.00830099	12	0.688774	0.0108886	3	0.0764262	0.0254754	23.3786	3.33965e-09	9.33855e-08	0.0605914	0.0134764	4.4961	0.000144575	0.0823441	0.0134764	6.11022	7.31249e-07	0.107946	0.0134764	8.00999	2.36598e-10
GO:0008654	phospholipid biosynthetic process	12	0.575238	0.00788924	12	0.673946	0.0134761	12	0.641905	0.0166263	12	0.721633	0.0117372	3	0.135829	0.0452762	22.9349	4.30818e-09	1.19576e-07	0.0987075	0.0181389	5.44175	1.26794e-05	0.0666667	0.0181389	3.67534	0.00183973	0.146395	0.0181389	8.07075	3.61228e-10
GO:0046777	protein autophosphorylation	12	0.583109	0.00676171	12	0.659625	0.0121145	12	0.631663	0.0117569	12	0.708385	0.0123427	3	0.0988555	0.0329518	22.7387	4.8259e-09	1.32961e-07	0.0765159	0.0155411	4.92346	3.78393e-05	0.0485542	0.0155411	3.12425	0.00873298	0.125276	0.0155411	8.06095	1.42752e-10
GO:0043547	positive regulation of GTPase activity	12	0.579916	0.00687577	12	0.669444	0.0129096	12	0.642306	0.0162443	12	0.721936	0.0118606	3	0.125731	0.0419104	22.5877	5.26864e-09	1.44099e-07	0.0895286	0.0175853	5.09111	2.7003e-05	0.0623906	0.0175853	3.54789	0.00257672	0.14202	0.0175853	8.07609	6.81156e-11
GO:0035264	multicellular organism growth	12	0.585666	0.00695164	12	0.655543	0.0145797	12	0.638205	0.013235	12	0.726372	0.0128043	3	0.121596	0.0405319	22.5174	5.48922e-09	1.49044e-07	0.0698768	0.0173206	4.03431	0.000562381	0.0525383	0.0173206	3.03328	0.0111215	0.140705	0.0173206	8.12358	1.56873e-10
GO:0000045	autophagosome assembly	12	0.580189	0.00996317	12	0.640723	0.0115063	12	0.640844	0.0148828	12	0.711538	0.00777831	3	0.103826	0.0346088	22.459	5.67954e-09	1.53102e-07	0.0605346	0.0160259	3.7773	0.00135392	0.0606555	0.0160259	3.78485	0.00133115	0.13135	0.0160259	8.1961	9.88785e-11
GO:0060021	roof of mouth development	12	0.576991	0.0117451	12	0.654774	0.0178624	12	0.618834	0.0107167	12	0.746829	0.019013	3	0.188384	0.0627945	22.426	5.79013e-09	1.54969e-07	0.0777837	0.0216027	3.60064	0.00231735	0.0418428	0.0216027	1.93692	0.145007	0.169838	0.0216027	7.86187	5.74402e-10
GO:0006869	lipid transport	12	0.577112	0.00730338	12	0.652871	0.00803617	12	0.64303	0.0115716	12	0.713733	0.0176431	3	0.112649	0.0375498	22.228	6.50303e-09	1.72814e-07	0.0757595	0.0167795	4.51501	0.000127557	0.0659176	0.0167795	3.92847	0.000835574	0.136621	0.0167795	8.14215	1.05523e-10
GO:0006909	phagocytosis	12	0.580458	0.0141524	12	0.645752	0.00893908	12	0.626078	0.0132868	12	0.73	0.0157855	3	0.140976	0.0469921	22.1895	6.65207e-09	1.7553e-07	0.0652941	0.0187872	3.47545	0.00324445	0.0456209	0.0187872	2.42829	0.0504628	0.149542	0.0187872	7.95979	1.04691e-10
GO:0006887	exocytosis	12	0.576762	0.0122582	12	0.662511	0.015628	12	0.636722	0.0146675	12	0.742398	0.0155706	3	0.169794	0.0565981	22.1412	6.84391e-09	1.7933e-07	0.0857488	0.0206407	4.15435	0.000426082	0.0599602	0.0206407	2.90495	0.015559	0.165637	0.0206407	8.02475	6.2943e-09
GO:0090630	activation of GTPase activity	12	0.584415	0.0104641	12	0.644678	0.0136399	12	0.658977	0.0121267	12	0.721228	0.0113557	3	0.113545	0.0378484	22.0733	7.12385e-09	1.85368e-07	0.0602632	0.016905	3.56482	0.00252571	0.0745614	0.016905	4.41062	0.000189353	0.136813	0.016905	8.09305	1.23404e-10
GO:0035023	regulation of Rho protein signal transduction	12	0.589691	0.0105981	12	0.668672	0.0131819	12	0.655573	0.0146307	12	0.736303	0.012632	3	0.130009	0.0433364	21.8968	7.90795e-09	2.04352e-07	0.0789811	0.0181619	4.34873	0.000261081	0.0658815	0.0181619	3.62747	0.00205629	0.146612	0.0181619	8.07252	9.76172e-11
GO:0042147	retrograde transport, endosome to Golgi	12	0.575401	0.0100192	12	0.660857	0.0138177	12	0.645913	0.0130751	12	0.732412	0.0172036	3	0.149258	0.0497528	21.8722	8.0244e-09	2.05941e-07	0.0854567	0.0194709	4.38894	0.000191054	0.0705128	0.0194709	3.62144	0.00213886	0.157011	0.0194709	8.06387	5.91547e-11
GO:0006096	glycolytic process	12	0.577778	0.0079702	12	0.63	0.0100587	12	0.620278	0.0209716	12	0.734444	0.0143743	3	0.159345	0.053115	21.8275	8.24004e-09	2.10037e-07	0.0522222	0.0201387	2.59313	0.0339004	0.0425	0.0201387	2.11037	0.101867	0.156667	0.0201387	7.77939	8.93118e-10
GO:0009058	biosynthetic process	12	0.576279	0.0198955	12	0.669533	0.0118957	12	0.625	0.0113092	12	0.776235	0.0262042	3	0.261878	0.0872928	21.5235	9.87915e-09	2.50116e-07	0.093254	0.025999	3.58682	0.0024458	0.0487213	0.025999	1.87397	0.163999	0.199956	0.025999	7.6909	4.09713e-10
GO:0000209	protein polyubiquitination	12	0.582267	0.00220394	12	0.665717	0.0146552	12	0.64906	0.0100895	12	0.694715	0.0102465	3	0.0818185	0.0272728	21.3192	1.11691e-08	2.80823e-07	0.0834508	0.0146017	5.71514	2.32935e-06	0.0667939	0.0146017	4.57439	0.00011168	0.112449	0.0146017	7.70106	9.75432e-10
GO:0071353	cellular response to interleukin-4	12	0.575163	0.0155795	12	0.695534	0.0210172	12	0.665033	0.0182242	12	0.770153	0.0143429	3	0.234404	0.0781347	21.3084	1.12419e-08	2.80823e-07	0.12037	0.0247213	4.8691	4.09823e-05	0.0898693	0.0247213	3.6353	0.00207414	0.194989	0.0247213	7.88751	3.38936e-10
GO:0007507	heart development	12	0.582488	0.00827409	12	0.652417	0.0135302	12	0.638339	0.0120524	12	0.72143	0.0148177	3	0.117537	0.039179	21.1886	1.2085e-08	2.99883e-07	0.0699292	0.017555	3.98345	0.000724854	0.0558504	0.017555	3.18146	0.00729873	0.138941	0.017555	7.91465	1.41062e-10
GO:0008104	protein localization	12	0.577721	0.00983103	12	0.643755	0.0174659	12	0.62706	0.0118867	12	0.736076	0.0171034	3	0.157672	0.0525572	20.9677	1.38175e-08	3.4062e-07	0.0660344	0.0204392	3.23076	0.0065384	0.0493393	0.0204392	2.41395	0.0522921	0.158355	0.0204392	7.74758	1.70176e-09
GO:0006417	regulation of translation	12	0.578512	0.00453459	12	0.629093	0.01459	12	0.622002	0.00489904	12	0.68831	0.0115664	3	0.0733769	0.024459	20.8403	1.4933e-08	3.65713e-07	0.0505803	0.0139859	3.61652	0.00222384	0.04349	0.0139859	3.10956	0.00906206	0.109798	0.0139859	7.85058	4.98232e-09
GO:0007568	aging	12	0.580335	0.0108435	12	0.641888	0.0155034	12	0.627841	0.0137259	12	0.73185	0.0151128	3	0.144332	0.0481108	20.7	1.62713e-08	3.95899e-07	0.061553	0.0196816	3.12744	0.00865626	0.0475063	0.0196816	2.41374	0.0523921	0.151515	0.0196816	7.69831	1.21382e-09
GO:0000281	mitotic cytokinesis	12	0.570707	0.00763412	12	0.67298	0.0184087	12	0.610006	0.0262022	12	0.756471	0.0137139	3	0.236702	0.0789007	20.6797	1.64744e-08	3.98256e-07	0.102273	0.0252169	4.05571	0.000572521	0.0392992	0.0252169	1.55845	0.288374	0.185764	0.0252169	7.36663	3.15799e-09
GO:0045766	positive regulation of angiogenesis	12	0.580969	0.0052901	12	0.660165	0.0126327	12	0.63437	0.0133337	12	0.720525	0.0169243	3	0.120993	0.040331	20.6258	1.70288e-08	4.09018e-07	0.0791962	0.0180526	4.38698	0.000202278	0.0534012	0.0180526	2.9581	0.0136241	0.139556	0.0180526	7.73055	1.96061e-09
GO:0031648	protein destabilization	12	0.578535	0.00645958	12	0.625589	0.0172056	12	0.644613	0.015157	12	0.753451	0.0223932	3	0.197197	0.0657322	20.4974	1.84276e-08	4.39797e-07	0.0470539	0.0231187	2.03532	0.118904	0.0660774	0.0231187	2.85818	0.0175931	0.174916	0.0231187	7.56598	1.57592e-09
GO:0006906	vesicle fusion	12	0.583113	0.0182051	12	0.664683	0.0237071	12	0.609568	0.013554	12	0.764771	0.0135775	3	0.232489	0.0774962	20.4771	1.86604e-08	4.41356e-07	0.0815697	0.0251149	3.24786	0.00621284	0.026455	0.0251149	1.05336	0.591488	0.181658	0.0251149	7.23308	6.19723e-09
GO:0050728	negative regulation of inflammatory response	12	0.578486	0.0143996	12	0.644311	0.0136623	12	0.637981	0.0104818	12	0.716867	0.0111279	3	0.115649	0.0385496	20.4712	1.87285e-08	4.41356e-07	0.0658253	0.0177159	3.71561	0.00161397	0.0594952	0.0177159	3.3583	0.00455231	0.138381	0.0177159	7.81115	4.63434e-10
GO:0071479	cellular response to ionizing radiation	12	0.584615	0.0136925	12	0.657179	0.0166193	12	0.632308	0.0103203	12	0.737692	0.0152306	3	0.147538	0.0491795	20.4362	1.9137e-08	4.48165e-07	0.0725641	0.020027	3.62331	0.00211803	0.0476923	0.020027	2.3814	0.056453	0.153077	0.020027	7.64352	6.72206e-10
GO:0000278	mitotic cell cycle	12	0.576978	0.00577037	12	0.657349	0.0167183	12	0.628409	0.0150915	12	0.724639	0.0142514	3	0.136603	0.0455343	20.4101	1.94475e-08	4.52608e-07	0.0803715	0.0192828	4.16803	0.00039123	0.0514316	0.0192828	2.66722	0.0284944	0.147661	0.0192828	7.65766	1.39422e-09
GO:0008284	positive regulation of cell population proliferation	12	0.579721	0.00610608	12	0.652994	0.011616	12	0.634538	0.0112092	12	0.701957	0.0142627	3	0.0917966	0.0305989	20.3469	2.02223e-08	4.67733e-07	0.0732724	0.0158317	4.62821	0.000103007	0.0548165	0.0158317	3.46245	0.00338231	0.122236	0.0158317	7.72098	3.65213e-09
GO:0001525	angiogenesis	12	0.579351	0.00245917	12	0.649174	0.0106726	12	0.633962	0.0123502	12	0.716853	0.0189265	3	0.115341	0.038447	20.32	2.05617e-08	4.72667e-07	0.0698235	0.017758	3.93195	0.000864434	0.0546108	0.017758	3.07528	0.00993467	0.137502	0.017758	7.74309	1.25347e-09
GO:0001678	cellular glucose homeostasis	12	0.573587	0.0181172	12	0.640351	0.0136863	12	0.624756	0.012297	12	0.747563	0.0198684	3	0.192489	0.0641629	20.1482	2.2876e-08	5.20132e-07	0.0667641	0.0230382	2.89798	0.0157332	0.0511696	0.0230382	2.22108	0.0803116	0.173977	0.0230382	7.55166	1.874e-09
GO:0006325	chromatin organization	12	0.584323	0.00568738	12	0.658212	0.0161296	12	0.635972	0.0116851	12	0.703125	0.00742383	3	0.0877872	0.0292624	20.1462	2.29041e-08	5.20132e-07	0.0738894	0.015559	4.74897	5.18047e-05	0.0516493	0.015559	3.31957	0.00502372	0.118802	0.015559	7.63556	1.63715e-09
GO:0016192	vesicle-mediated transport	12	0.579184	0.00607587	12	0.649055	0.0134102	12	0.628132	0.0118213	12	0.709144	0.0148236	3	0.104338	0.0347793	20.1187	2.32996e-08	5.25926e-07	0.0698719	0.016974	4.11641	0.000513165	0.0489481	0.016974	2.88371	0.0165318	0.129961	0.016974	7.65645	4.37899e-08
GO:0090090	negative regulation of canonical Wnt signaling pathway	12	0.587373	0.00624008	12	0.651224	0.0129162	12	0.614171	0.0121103	12	0.727314	0.0195772	3	0.133027	0.0443424	20.091	2.37063e-08	5.31387e-07	0.0638506	0.0191793	3.32914	0.00498666	0.0267977	0.0191793	1.39722	0.372661	0.139941	0.0191793	7.29643	2.96694e-09
GO:0031146	SCF-dependent proteasomal ubiquitin-dependent protein catabolic process	12	0.576852	0.0123841	12	0.634524	0.0153449	12	0.624074	0.00900001	12	0.729233	0.0184939	3	0.14674	0.0489133	20.0829	2.38252e-08	5.31387e-07	0.057672	0.0201476	2.86247	0.0175404	0.0472222	0.0201476	2.34381	0.0613144	0.152381	0.0201476	7.56321	2.2951e-09
GO:0006801	superoxide metabolic process	12	0.582108	0.0124044	12	0.651961	0.015342	12	0.661152	0.0130363	12	0.765319	0.0240905	3	0.205436	0.0684788	20.031	2.46091e-08	5.45623e-07	0.0698529	0.0238699	2.9264	0.0148151	0.0790441	0.0238699	3.31145	0.00519533	0.183211	0.0238699	7.67539	5.38081e-10
GO:0032092	positive regulation of protein binding	12	0.58003	0.00530241	12	0.644895	0.0143285	12	0.626547	0.0124509	12	0.715495	0.0156169	3	0.113865	0.0379552	20.0079	2.49676e-08	5.484e-07	0.0648649	0.0177811	3.64796	0.0019423	0.0465165	0.0177811	2.61606	0.0323418	0.135465	0.0177811	7.6185	7.12944e-09
GO:0051276	chromosome organization	12	0.579301	0.012513	12	0.617608	0.0141833	12	0.627688	0.012367	12	0.712534	0.0109713	3	0.113613	0.0378709	20.0041	2.50271e-08	5.484e-07	0.0383065	0.0177631	2.15652	0.0922798	0.0483871	0.0177631	2.72403	0.0246393	0.133233	0.0177631	7.50053	2.61611e-09
GO:0007010	cytoskeleton organization	12	0.573483	0.00655075	12	0.659028	0.0159725	12	0.657613	0.0134382	12	0.696888	0.00813832	3	0.0978082	0.0326027	19.946	2.59529e-08	5.65381e-07	0.0855453	0.0165053	5.18289	1.53255e-05	0.0841307	0.0165053	5.09719	1.52173e-05	0.123405	0.0165053	7.4767	1.11721e-08
GO:0016032	viral process	12	0.586111	0.0125987	12	0.678056	0.0163271	12	0.629167	0.0221379	12	0.769167	0.0180073	3	0.222325	0.0741083	19.9271	2.62604e-08	5.68774e-07	0.0919444	0.0248963	3.69309	0.0016546	0.0430556	0.0248963	1.72939	0.21438	0.183056	0.0248963	7.35272	9.39873e-09
GO:0001822	kidney development	12	0.579217	0.00887131	12	0.652563	0.0156251	12	0.625233	0.0102356	12	0.713864	0.0144533	3	0.113962	0.0379872	19.8935	2.68199e-08	5.77553e-07	0.0733462	0.0178397	4.11141	0.000490857	0.0460159	0.0178397	2.57941	0.0354559	0.134647	0.0178397	7.54761	2.47195e-09
GO:0050727	regulation of inflammatory response	12	0.578975	0.00909823	12	0.662603	0.0173096	12	0.618647	0.0152433	12	0.734634	0.0169002	3	0.160113	0.0533709	19.7588	2.91872e-08	6.24939e-07	0.0836288	0.0212176	3.94148	0.00079488	0.039672	0.0212176	1.86977	0.16497	0.155659	0.0212176	7.33631	7.28855e-09
GO:0061025	membrane fusion	12	0.580159	0.0145104	12	0.642857	0.0153074	12	0.630952	0.0155799	12	0.741667	0.0153871	3	0.164276	0.0547586	19.7464	2.94157e-08	6.26255e-07	0.0626984	0.0214984	2.91642	0.015282	0.0507937	0.0214984	2.36267	0.0586736	0.161508	0.0214984	7.51254	9.24203e-10
GO:0006469	negative regulation of protein kinase activity	12	0.581223	0.00697564	12	0.650162	0.0152104	12	0.645022	0.0102548	12	0.720346	0.0164908	3	0.116413	0.0388043	19.684	3.05948e-08	6.47677e-07	0.0689394	0.0181262	3.80329	0.00120736	0.0637987	0.0181262	3.51969	0.00283423	0.139123	0.0181262	7.67525	2.69614e-08
GO:0010212	response to ionizing radiation	12	0.572935	0.0092998	12	0.68672	0.0168366	12	0.63265	0.0181922	12	0.727124	0.0145319	3	0.161306	0.0537685	19.6504	3.12504e-08	6.57839e-07	0.113785	0.0213552	5.32821	7.69941e-06	0.0597148	0.0213552	2.79627	0.0206353	0.154189	0.0213552	7.22021	1.34444e-08
GO:0007005	mitochondrion organization	12	0.579532	0.00737644	12	0.641525	0.014003	12	0.635809	0.0112288	12	0.727245	0.0195257	3	0.133712	0.0445707	19.6044	3.2171e-08	6.73435e-07	0.0619936	0.0194658	3.18474	0.00742533	0.0562771	0.0194658	2.89107	0.0161484	0.147713	0.0194658	7.58835	1.12718e-09
GO:0071902	positive regulation of protein serine/threonine kinase activity	12	0.572043	0.00991879	12	0.640323	0.0135421	12	0.610932	0.00838124	12	0.701254	0.01593	3	0.106814	0.0356047	19.5916	3.24325e-08	6.75136e-07	0.0682796	0.0174038	3.92326	0.000834916	0.0388889	0.0174038	2.23451	0.0781643	0.129211	0.0174038	7.42433	3.02982e-09
GO:0043153	entrainment of circadian clock by photoperiod	12	0.577734	0.0162156	12	0.634058	0.0223721	12	0.626812	0.0301704	12	0.796443	0.0134082	3	0.325832	0.108611	19.5326	3.36649e-08	6.96919e-07	0.0563241	0.0304425	1.85018	0.171458	0.0490777	0.0304425	1.61215	0.263435	0.218709	0.0304425	7.18433	6.59497e-09
GO:0032091	negative regulation of protein binding	12	0.577505	0.00759562	12	0.657696	0.0146342	12	0.61694	0.0146427	12	0.705419	0.0114212	3	0.108345	0.036115	19.5204	3.39266e-08	6.98478e-07	0.0801913	0.01756	4.56671	0.000115179	0.0394353	0.01756	2.24575	0.0762002	0.127914	0.01756	7.28443	6.29258e-09
GO:0031532	actin cytoskeleton reorganization	12	0.582419	0.0072931	12	0.659756	0.0175213	12	0.656098	0.0161466	12	0.721341	0.00682389	3	0.116316	0.0387721	19.3629	3.74931e-08	7.67687e-07	0.0773374	0.0182683	4.23341	0.000333435	0.0736789	0.0182683	4.03315	0.000639608	0.138923	0.0182683	7.60457	9.99075e-10
GO:0006979	response to oxidative stress	12	0.577554	0.00873095	12	0.64943	0.0123541	12	0.636793	0.014261	12	0.716484	0.0156074	3	0.11695	0.0389833	19.2277	4.08682e-08	8.32245e-07	0.0718763	0.0183823	3.91008	0.00092497	0.0592389	0.0183823	3.2226	0.00657615	0.13893	0.0183823	7.55778	9.51818e-10
GO:0045429	positive regulation of nitric oxide biosynthetic process	12	0.574495	0.0155975	12	0.673138	0.018575	12	0.648516	0.0139691	12	0.736585	0.0123215	3	0.161611	0.0538703	19.1996	4.16082e-08	8.42736e-07	0.0986427	0.0216249	4.56154	0.000116347	0.0740215	0.0216249	3.42298	0.00385588	0.16209	0.0216249	7.49552	1.01997e-09
GO:0060548	negative regulation of cell death	12	0.578456	0.00547301	12	0.629382	0.0112191	12	0.621569	0.0158647	12	0.708003	0.0142	3	0.104843	0.0349477	19.1237	4.36789e-08	8.79919e-07	0.0509259	0.0174521	2.91804	0.0151584	0.0431134	0.0174521	2.47039	0.0458633	0.129547	0.0174521	7.423	2.03426e-09
GO:0016573	histone acetylation	12	0.578439	0.00916733	12	0.660053	0.018225	12	0.643254	0.0149121	12	0.734392	0.0149188	3	0.147892	0.0492974	19.0824	4.48514e-08	8.98706e-07	0.0816138	0.0207501	3.93317	0.000878799	0.0648148	0.0207501	3.12359	0.00884066	0.155952	0.0207501	7.51574	2.9968e-09
GO:0032456	endocytic recycling	12	0.570427	0.00802518	12	0.65376	0.0129692	12	0.64187	0.0141203	12	0.728354	0.0211008	3	0.150523	0.0501744	19.0655	4.53391e-08	9.03647e-07	0.0833333	0.0209431	3.97903	0.000766996	0.0714431	0.0209431	3.41129	0.0039507	0.157927	0.0209431	7.54075	3.6859e-09
GO:0016197	endosomal transport	12	0.577007	0.00778845	12	0.657755	0.0191417	12	0.622109	0.015587	12	0.725238	0.0123682	3	0.140962	0.0469873	19.0311	4.63504e-08	9.18915e-07	0.0807483	0.0202853	3.98063	0.0007607	0.045102	0.0202853	2.22338	0.0799661	0.148231	0.0202853	7.30732	2.10631e-09
GO:0006633	fatty acid biosynthetic process	12	0.576735	0.00723777	12	0.682881	0.0186371	12	0.616642	0.0135928	12	0.69589	0.00898005	3	0.113684	0.0378948	18.9911	4.75582e-08	9.33138e-07	0.106146	0.0182364	5.82057	1.29044e-06	0.039907	0.0182364	2.18832	0.086185	0.119155	0.0182364	6.53393	6.21375e-08
GO:0042552	myelination	12	0.571598	0.0107744	12	0.638889	0.0154238	12	0.623292	0.0176616	12	0.733957	0.0173575	3	0.165266	0.0550887	18.9857	4.77247e-08	9.33138e-07	0.0672906	0.0219909	3.05993	0.0103244	0.0516934	0.0219909	2.35067	0.0602414	0.162359	0.0219909	7.38301	1.63535e-09
GO:0002089	lens morphogenesis in camera-type eye	12	0.583333	0.0176873	12	0.706061	0.016872	12	0.621212	0.0239828	12	0.766667	0.0164207	3	0.246412	0.0821373	18.9827	4.78149e-08	9.33138e-07	0.122727	0.0268544	4.5701	0.000131863	0.0378788	0.0268544	1.41053	0.365141	0.183333	0.0268544	6.82694	2.48865e-08
GO:0006260	DNA replication	12	0.580489	0.00928723	12	0.668654	0.00983122	12	0.629383	0.0117906	12	0.690373	0.0130594	3	0.0839152	0.0279717	18.9329	4.93724e-08	9.5854e-07	0.0881643	0.0156919	5.61846	3.99138e-06	0.0488936	0.0156919	3.11585	0.0088901	0.109884	0.0156919	7.00259	9.20836e-09
GO:0001890	placenta development	12	0.572865	0.0129429	12	0.637315	0.0136166	12	0.63321	0.0127353	12	0.710591	0.012528	3	0.114413	0.0381377	18.9156	4.99266e-08	9.60581e-07	0.0644499	0.0183312	3.51585	0.00285385	0.0603448	0.0183312	3.29191	0.00555468	0.137726	0.0183312	7.51318	9.50858e-09
GO:0006511	ubiquitin-dependent protein catabolic process	12	0.58005	0.00425158	12	0.656273	0.0122127	12	0.644792	0.0125239	12	0.713845	0.0176764	3	0.108352	0.0361173	18.9136	4.99902e-08	9.60581e-07	0.0762232	0.01784	4.2726	0.000296245	0.0647422	0.01784	3.62905	0.00210561	0.133795	0.01784	7.49973	2.33063e-09
GO:0007098	centrosome cycle	12	0.577453	0.0105068	12	0.673555	0.0153392	12	0.637433	0.0162694	12	0.740255	0.0194156	3	0.166992	0.0556641	18.7925	5.40563e-08	1.03341e-06	0.0961022	0.0222187	4.32527	0.00022999	0.0599798	0.0222187	2.69951	0.0263827	0.162802	0.0222187	7.32725	3.32557e-09
GO:0051897	positive regulation of protein kinase B signaling	12	0.576554	0.00824036	12	0.637571	0.0124658	12	0.619068	0.0127473	12	0.701224	0.0137604	3	0.096651	0.032217	18.6719	5.84486e-08	1.11171e-06	0.0610169	0.0169579	3.59814	0.00226375	0.0425141	0.0169579	2.50704	0.0421948	0.12467	0.0169579	7.35175	5.62611e-09
GO:0032743	positive regulation of interleukin-2 production	12	0.569201	0.0134733	12	0.721735	0.0274242	12	0.676901	0.0215003	12	0.761696	0.00905174	3	0.248153	0.0827175	18.6576	5.89929e-08	1.1164e-06	0.152534	0.0271828	5.61141	2.621e-06	0.1077	0.0271828	3.96205	0.000744366	0.192495	0.0271828	7.08149	2.19079e-08
GO:0032727	positive regulation of interferon-alpha production	12	0.595833	0.00986547	12	0.665278	0.0252061	12	0.653472	0.02524	12	0.801389	0.0162457	3	0.272828	0.0909428	18.5561	6.30186e-08	1.18659e-06	0.0694444	0.0285802	2.42981	0.0503336	0.0576389	0.0285802	2.01674	0.123478	0.205556	0.0285802	7.19224	1.56858e-08
GO:0006637	acyl-CoA metabolic process	12	0.591026	0.0122227	12	0.631026	0.0181696	12	0.607692	0.0221346	12	0.746154	0.00947993	3	0.176739	0.0589131	18.5377	6.37793e-08	1.19491e-06	0.04	0.0230145	1.73803	0.211114	0.0166667	0.0230145	0.72418	0.810719	0.155128	0.0230145	6.74044	8.05891e-08
GO:0050680	negative regulation of epithelial cell proliferation	12	0.581961	0.00668168	12	0.677124	0.0138006	12	0.638758	0.0142394	12	0.716471	0.016611	3	0.118303	0.0394342	18.4154	6.90767e-08	1.28771e-06	0.0951634	0.0188916	5.03733	2.15774e-05	0.0567974	0.0188916	3.00648	0.0120675	0.13451	0.0188916	7.12007	1.38928e-08
GO:0001938	positive regulation of endothelial cell proliferation	12	0.584751	0.0125897	12	0.640235	0.0166097	12	0.624646	0.0117819	12	0.732497	0.0166965	3	0.140659	0.0468865	18.3443	7.23673e-08	1.34238e-06	0.0554847	0.0206394	2.68829	0.0273245	0.0398951	0.0206394	1.93296	0.145917	0.147747	0.0206394	7.15847	6.92488e-09
GO:0030335	positive regulation of cell migration	12	0.577962	0.0070636	12	0.66205	0.0117439	12	0.633614	0.0120025	12	0.69828	0.0151962	3	0.0928426	0.0309475	18.3296	7.30717e-08	1.34877e-06	0.0840877	0.0167749	5.01269	3.1998e-05	0.0556519	0.0167749	3.31756	0.00502917	0.120319	0.0167749	7.17252	1.50675e-08
GO:0048010	vascular endothelial growth factor receptor signaling pathway	12	0.571581	0.00926362	12	0.659188	0.0235374	12	0.629274	0.0201761	12	0.788462	0.0281636	3	0.302963	0.100988	18.294	7.4794e-08	1.37379e-06	0.0876068	0.0303322	2.88825	0.0164922	0.0576923	0.0303322	1.90202	0.155102	0.21688	0.0303322	7.15017	1.6733e-08
GO:0048278	vesicle docking	12	0.584921	0.0124318	12	0.70873	0.023342	12	0.596032	0.0302412	12	0.780159	0.0174849	3	0.315828	0.105276	18.2804	7.54671e-08	1.37939e-06	0.12381	0.030981	3.9963	0.000701205	0.0111111	0.030981	0.358642	0.969528	0.195238	0.030981	6.30186	7.48547e-07
GO:0008630	intrinsic apoptotic signaling pathway in response to DNA damage	12	0.580769	0.00842768	12	0.68344	0.0170693	12	0.62297	0.0166663	12	0.723504	0.0154439	3	0.144193	0.0480644	18.2339	7.78084e-08	1.41025e-06	0.102671	0.0209603	4.89836	3.57479e-05	0.0422009	0.0209603	2.01338	0.124469	0.142735	0.0209603	6.8098	3.10002e-07
GO:0007169	transmembrane receptor protein tyrosine kinase signaling pathway	12	0.582468	0.00905006	12	0.657846	0.00763001	12	0.623485	0.0104028	12	0.693561	0.0157046	3	0.0812187	0.0270729	18.2319	7.79081e-08	1.41025e-06	0.0753788	0.0157317	4.79153	9.07191e-05	0.0410173	0.0157317	2.60731	0.0329734	0.111093	0.0157317	7.06174	5.55454e-09
GO:0032496	response to lipopolysaccharide	12	0.576456	0.00808266	12	0.652802	0.0139326	12	0.643108	0.0125795	12	0.71554	0.0172902	3	0.116676	0.038892	18.0899	8.55475e-08	1.54109e-06	0.0763462	0.0189294	4.03322	0.000657622	0.066652	0.0189294	3.52109	0.00297147	0.139084	0.0189294	7.34753	9.49219e-09
GO:0042733	embryonic digit morphogenesis	12	0.591768	0.0147897	12	0.650102	0.0172794	12	0.64248	0.0185446	12	0.754065	0.0129038	3	0.166897	0.0556324	18.0439	8.81902e-08	1.58109e-06	0.0583333	0.0226685	2.57332	0.0359348	0.0507114	0.0226685	2.23708	0.0778321	0.162297	0.0226685	7.15956	1.14083e-08
GO:0045732	positive regulation of protein catabolic process	12	0.586749	0.0087401	12	0.626958	0.015263	12	0.640847	0.0125427	12	0.734107	0.0198862	3	0.139888	0.0466295	18.0288	8.90742e-08	1.58934e-06	0.0402095	0.0207621	1.93668	0.144847	0.0540984	0.0207621	2.60563	0.0331494	0.147359	0.0207621	7.0975	1.31755e-08
GO:0042307	positive regulation of protein import into nucleus	12	0.577327	0.00848271	12	0.655531	0.0179434	12	0.625876	0.0149464	12	0.723223	0.0148288	3	0.13409	0.0446965	17.7958	1.03972e-07	1.84637e-06	0.0782032	0.0204599	3.82227	0.00115023	0.0485485	0.0204599	2.37287	0.0574697	0.145896	0.0204599	7.13083	7.64989e-09
GO:0007264	small GTPase mediated signal transduction	12	0.57627	0.00738867	12	0.647101	0.00931679	12	0.627677	0.0148574	12	0.691017	0.0121694	3	0.0814333	0.0271444	17.7334	1.08386e-07	1.91567e-06	0.0708305	0.0159723	4.43457	0.000165671	0.0514069	0.0159723	3.2185	0.00673233	0.114747	0.0159723	7.18411	6.01078e-09
GO:0043536	positive regulation of blood vessel endothelial cell migration	12	0.577586	0.0222719	12	0.639573	0.0224729	12	0.631773	0.0144878	12	0.763136	0.0133222	3	0.221377	0.0737924	17.7158	1.09668e-07	1.92922e-06	0.0619869	0.0263481	2.35261	0.0600112	0.0541872	0.0263481	2.05659	0.113931	0.18555	0.0263481	7.04225	1.75428e-08
GO:0046326	positive regulation of glucose import	12	0.58065	0.0161456	12	0.637468	0.018484	12	0.625158	0.0144548	12	0.734059	0.011545	3	0.150253	0.0500845	17.6745	1.12732e-07	1.97387e-06	0.0568182	0.0217321	2.61448	0.0325243	0.0445076	0.0217321	2.04801	0.116071	0.153409	0.0217321	7.0591	6.09045e-09
GO:0034341	response to interferon-gamma	12	0.568254	0.0163423	12	0.654762	0.0265294	12	0.618254	0.0225331	12	0.790476	0.0241391	3	0.326334	0.108778	17.5904	1.19263e-07	2.07851e-06	0.0865079	0.0321039	2.69463	0.0267784	0.05	0.0321039	1.55744	0.288902	0.222222	0.0321039	6.92198	1.41498e-08
GO:0043524	negative regulation of neuron apoptotic process	12	0.58254	0.00958399	12	0.655869	0.0167455	12	0.635907	0.013231	12	0.722756	0.0148659	3	0.120903	0.0403012	17.4846	1.2804e-07	2.22114e-06	0.073329	0.0196	3.74128	0.00159753	0.0533669	0.0196	2.72281	0.0248574	0.140217	0.0196	7.15392	4.72056e-09
GO:0005977	glycogen metabolic process	12	0.576055	0.00794702	12	0.670232	0.0230092	12	0.649584	0.019145	12	0.757873	0.0179864	3	0.201502	0.0671675	17.4558	1.30546e-07	2.25418e-06	0.0941771	0.0253241	3.71887	0.00154216	0.0735294	0.0253241	2.90353	0.0156611	0.181818	0.0253241	7.17964	4.695e-08
GO:0032703	negative regulation of interleukin-2 production	12	0.586508	0.0169663	12	0.681746	0.0165564	12	0.63254	0.0204551	12	0.759524	0.0166667	3	0.197158	0.0657193	17.4115	1.34495e-07	2.31171e-06	0.0952381	0.0250815	3.79715	0.00126534	0.0460317	0.0250815	1.83529	0.17633	0.173016	0.0250815	6.89816	6.24603e-08
GO:0007281	germ cell development	12	0.576389	0.0140673	12	0.643056	0.0103186	12	0.65	0.0215048	12	0.741667	0.0171422	3	0.166065	0.0553549	17.3961	1.35896e-07	2.32512e-06	0.0666667	0.0230291	2.89489	0.0161965	0.0736111	0.0230291	3.19644	0.00715958	0.165278	0.0230291	7.17692	7.37191e-09
GO:0051646	mitochondrion localization	12	0.563492	0.0320155	12	0.710317	0.0271523	12	0.68254	0.047014	12	0.888889	0.0147511	3	0.650557	0.216852	17.251	1.49892e-07	2.55293e-06	0.146825	0.045772	3.20776	0.00680965	0.119048	0.045772	2.60089	0.0335593	0.325397	0.045772	7.10909	7.35157e-09
GO:0048146	positive regulation of fibroblast proliferation	12	0.585476	0.0191298	12	0.649601	0.0133435	12	0.631723	0.015541	12	0.747931	0.0173439	3	0.168407	0.0561356	17.2248	1.52575e-07	2.58264e-06	0.0641253	0.0233059	2.75146	0.023105	0.046247	0.0233059	1.98435	0.132051	0.162456	0.0233059	6.97057	1.88146e-08
GO:0035690	cellular response to xenobiotic stimulus	12	0.587047	0.0166413	12	0.659982	0.0102964	12	0.621806	0.0224188	12	0.74287	0.012478	3	0.161378	0.0537927	17.2206	1.53015e-07	2.58264e-06	0.0729352	0.0228172	3.1965	0.00710119	0.0347594	0.0228172	1.52338	0.305576	0.155823	0.0228172	6.82918	3.55353e-08
GO:0006665	sphingolipid metabolic process	12	0.577327	0.0173137	12	0.687187	0.017277	12	0.627377	0.0137724	12	0.718719	0.0117581	3	0.142441	0.0474804	17.088	1.67421e-07	2.81312e-06	0.10986	0.0215197	5.10509	2.16442e-05	0.0500501	0.0215197	2.32578	0.0638986	0.141391	0.0215197	6.57033	2.22391e-07
GO:0042754	negative regulation of circadian rhythm	12	0.571429	0.0268608	12	0.59127	0.0339048	12	0.646825	0.0599074	12	0.920635	0.026431	3	0.943689	0.314563	17.0259	1.74659e-07	2.92164e-06	0.0198413	0.0554911	0.357558	0.96977	0.0753968	0.0554911	1.35872	0.394685	0.349206	0.0554911	6.29302	1.63154e-07
GO:0045184	establishment of protein localization	12	0.567426	0.0131254	12	0.607312	0.0161615	12	0.626306	0.0191047	12	0.732669	0.0193827	3	0.179252	0.0597506	16.9628	1.82342e-07	3.03661e-06	0.039886	0.0242296	1.64617	0.248524	0.0588794	0.0242296	2.43006	0.0504254	0.165242	0.0242296	6.81984	1.21107e-07
GO:2001237	negative regulation of extrinsic apoptotic signaling pathway	12	0.579174	0.0132022	12	0.672014	0.0153966	12	0.610963	0.0210399	12	0.742424	0.0193153	3	0.186742	0.0622475	16.9089	1.8918e-07	3.13654e-06	0.0928402	0.0247701	3.74808	0.00159705	0.0317885	0.0247701	1.28334	0.440043	0.16325	0.0247701	6.59062	9.68751e-08
GO:0043124	negative regulation of I-kappaB kinase/NF-kappaB signaling	12	0.580309	0.011034	12	0.65373	0.0205383	12	0.636929	0.0145204	12	0.728663	0.0114788	3	0.134752	0.0449174	16.8956	1.90909e-07	3.15126e-06	0.0734207	0.0210496	3.48798	0.00340369	0.0566196	0.0210496	2.68981	0.0270599	0.148353	0.0210496	7.04779	3.05848e-08
GO:0006654	phosphatidic acid biosynthetic process	12	0.582639	0.0121568	12	0.670833	0.0274571	12	0.624306	0.0246281	12	0.778472	0.0137413	3	0.25615	0.0853834	16.771	2.07945e-07	3.41742e-06	0.0881944	0.0291294	3.02767	0.0115651	0.0416667	0.0291294	1.4304	0.35416	0.195833	0.0291294	6.72287	3.54062e-08
GO:0006310	DNA recombination	12	0.580847	0.00894469	12	0.665779	0.0118923	12	0.648089	0.0168625	12	0.715047	0.0151854	3	0.110905	0.0369682	16.7343	2.13248e-07	3.4804e-06	0.0849318	0.0191882	4.42625	0.000172658	0.0672421	0.0191882	3.50434	0.00295243	0.1342	0.0191882	6.99388	2.80132e-08
GO:0051028	mRNA transport	12	0.577011	0.00863724	12	0.646958	0.0147769	12	0.625484	0.0112204	12	0.703947	0.0155877	3	0.0996619	0.0332206	16.7317	2.13635e-07	3.4804e-06	0.0699476	0.0181911	3.84516	0.00103922	0.0484735	0.0181911	2.66468	0.0289499	0.126937	0.0181911	6.97796	4.83429e-08
GO:0061512	protein localization to cilium	12	0.567544	0.0170402	12	0.641228	0.0216214	12	0.619737	0.018291	12	0.759211	0.0218655	3	0.236173	0.0787242	16.7088	2.17032e-07	3.52043e-06	0.0736842	0.0280225	2.62947	0.0314587	0.052193	0.0280225	1.86254	0.167334	0.191667	0.0280225	6.83975	3.32917e-07
GO:0006734	NADH metabolic process	12	0.571581	0.0219496	12	0.619658	0.0237415	12	0.622863	0.0327415	12	0.79594	0.0143301	3	0.348958	0.116319	16.6924	2.19492e-07	3.54499e-06	0.0480769	0.0340794	1.41073	0.364975	0.0512821	0.0340794	1.50478	0.314769	0.224359	0.0340794	6.58343	7.70111e-08
GO:0040008	regulation of growth	12	0.578621	0.00656912	12	0.651	0.0153459	12	0.63182	0.0188756	12	0.715319	0.0113884	3	0.114696	0.0382321	16.6669	2.23381e-07	3.59231e-06	0.0723793	0.0195529	3.70172	0.00162894	0.0531994	0.0195529	2.72079	0.0246771	0.136698	0.0195529	6.99119	1.51461e-08
GO:0010971	positive regulation of G2/M transition of mitotic cell cycle	12	0.573611	0.0141701	12	0.603472	0.0263015	12	0.63125	0.0131011	12	0.759722	0.0234994	3	0.241626	0.0805421	16.6091	2.32466e-07	3.72244e-06	0.0298611	0.0284291	1.05037	0.593528	0.0576389	0.0284291	2.02746	0.120988	0.186111	0.0284291	6.54651	1.69044e-07
GO:0071300	cellular response to retinoic acid	12	0.575181	0.0131556	12	0.625906	0.0262189	12	0.625604	0.0165094	12	0.758756	0.0189344	3	0.222582	0.074194	16.5807	2.37066e-07	3.77994e-06	0.0507246	0.0273091	1.85743	0.169125	0.0504227	0.0273091	1.84637	0.172734	0.183575	0.0273091	6.72212	1.1601e-07
GO:0030278	regulation of ossification	12	0.57265	0.014406	12	0.603632	0.032166	12	0.616453	0.0200523	12	0.786325	0.0243116	3	0.332799	0.110933	16.5424	2.43435e-07	3.86505e-06	0.0309829	0.0334315	0.926758	0.678624	0.0438034	0.0334315	1.31024	0.423553	0.213675	0.0334315	6.39143	2.46612e-07
GO:0031623	receptor internalization	12	0.57716	0.015444	12	0.664055	0.0234397	12	0.630817	0.0178832	12	0.756648	0.0166252	3	0.204471	0.0681569	16.4137	2.6614e-07	4.2077e-06	0.0868946	0.0263073	3.30307	0.00530676	0.0536562	0.0263073	2.0396	0.118078	0.179487	0.0263073	6.82273	2.91181e-08
GO:0045931	positive regulation of mitotic cell cycle	12	0.581197	0.0168476	12	0.605413	0.0137732	12	0.621083	0.0158354	12	0.712726	0.0090762	3	0.118911	0.0396371	16.3787	2.72702e-07	4.29334e-06	0.0242165	0.0200833	1.2058	0.489238	0.039886	0.0200833	1.98603	0.131604	0.131529	0.0200833	6.54916	1.88264e-07
GO:0046889	positive regulation of lipid biosynthetic process	12	0.572917	0.0285275	12	0.636029	0.0170411	12	0.636642	0.0208653	12	0.772059	0.0135158	3	0.253631	0.0845438	16.363	2.75692e-07	4.32225e-06	0.0631127	0.029345	2.15072	0.0935643	0.0637255	0.029345	2.1716	0.0894338	0.199142	0.029345	6.78625	1.75544e-08
GO:0019216	regulation of lipid metabolic process	12	0.5681	0.0121734	12	0.632975	0.0159232	12	0.652151	0.014446	12	0.708961	0.0146631	3	0.121451	0.0404836	16.3485	2.785e-07	4.34808e-06	0.0648746	0.0203154	3.19336	0.0072387	0.0840502	0.0203154	4.13726	0.00045763	0.14086	0.0203154	6.93366	2.35595e-08
GO:0045475	locomotor rhythm	12	0.59697	0.0209747	12	0.633333	0.0265594	12	0.687879	0.018568	12	0.8	0.0207546	3	0.282397	0.0941322	16.3351	2.81107e-07	4.37058e-06	0.0363636	0.0309908	1.17337	0.510486	0.0909091	0.0309908	2.93342	0.0145456	0.20303	0.0309908	6.55131	1.41829e-07
GO:0007257	activation of JUN kinase activity	12	0.592355	0.0147767	12	0.655271	0.00946208	12	0.664292	0.0182453	12	0.75095	0.0201011	3	0.153093	0.0510309	16.2805	2.92e-07	4.52117e-06	0.0629155	0.0228563	2.75265	0.0230799	0.0719373	0.0228563	3.14737	0.00828934	0.158594	0.0228563	6.93875	1.03415e-08
GO:0043087	regulation of GTPase activity	12	0.586441	0.00819253	12	0.653013	0.0133336	12	0.654802	0.0163815	12	0.736347	0.0203552	3	0.135522	0.0451741	16.2335	3.01745e-07	4.65283e-06	0.0665725	0.0215359	3.09123	0.00940534	0.0683616	0.0215359	3.17431	0.00776757	0.149906	0.0215359	6.96074	2.44642e-07
GO:0043154	negative regulation of cysteine-type endopeptidase activity involved in apoptotic process	12	0.578162	0.00799425	12	0.649527	0.014317	12	0.624483	0.0161106	12	0.717199	0.0173465	3	0.121118	0.0403727	16.2269	3.03146e-07	4.65527e-06	0.0713652	0.0203634	3.50458	0.00297348	0.0463209	0.0203634	2.27471	0.0716373	0.139037	0.0203634	6.82776	3.10319e-08
GO:0010867	positive regulation of triglyceride biosynthetic process	12	0.60512	0.0163984	12	0.660675	0.01538	12	0.651416	0.0182456	12	0.767429	0.018301	3	0.169546	0.0565152	16.0562	3.41637e-07	5.22495e-06	0.0555556	0.0242206	2.29373	0.0685869	0.0462963	0.0242206	1.91144	0.152372	0.162309	0.0242206	6.70128	8.96611e-07
GO:0070507	regulation of microtubule cytoskeleton organization	12	0.580278	0.0155779	12	0.647222	0.0239135	12	0.611111	0.0125619	12	0.732778	0.0108776	3	0.156345	0.052115	15.9278	3.73944e-07	5.68936e-06	0.0669444	0.0233522	2.86673	0.0171561	0.0308333	0.0233522	1.32036	0.417459	0.1525	0.0233522	6.53044	1.03537e-07
GO:0060070	canonical Wnt signaling pathway	12	0.597084	0.0124762	12	0.685633	0.0226955	12	0.626126	0.0094678	12	0.730322	0.0116717	3	0.128496	0.042832	15.9237	3.75039e-07	5.68936e-06	0.0885491	0.0211732	4.18213	0.000358187	0.0290422	0.0211732	1.37165	0.38725	0.133239	0.0211732	6.29279	1.62919e-07
GO:0006754	ATP biosynthetic process	12	0.579726	0.0155762	12	0.637085	0.0237877	12	0.665945	0.0306377	12	0.790404	0.0155762	3	0.284816	0.0949388	15.9046	3.8013e-07	5.74334e-06	0.0573593	0.0315417	1.81852	0.182016	0.0862193	0.0315417	2.7335	0.0241126	0.210678	0.0315417	6.67935	7.91177e-08
GO:0009411	response to UV	12	0.574561	0.0134749	12	0.631804	0.0135797	12	0.627755	0.00926804	12	0.699055	0.0142743	3	0.0936836	0.0312279	15.8767	3.87699e-07	5.83416e-06	0.0572425	0.0181057	3.16157	0.00781563	0.0531939	0.0181057	2.93796	0.01426	0.124494	0.0181057	6.87594	2.23458e-08
GO:0019441	tryptophan catabolic process to kynurenine	12	0.555556	0.0313376	12	0.625	0.0619717	12	0.611111	0.0427059	12	0.930556	0.0247745	3	1.03241	0.344136	15.8003	4.09202e-07	6.13312e-06	0.0694444	0.0602499	1.15261	0.524241	0.0555556	0.0602499	0.922085	0.681804	0.375	0.0602499	6.22408	5.7358e-07
GO:0045662	negative regulation of myoblast differentiation	12	0.571691	0.019245	12	0.626838	0.0227557	12	0.618873	0.0154617	12	0.762255	0.023952	3	0.241624	0.0805414	15.7836	4.14084e-07	6.18157e-06	0.0551471	0.0291629	1.891	0.158563	0.0471814	0.0291629	1.61785	0.260956	0.190564	0.0291629	6.53445	5.47473e-08
GO:0051928	positive regulation of calcium ion transport	12	0.577206	0.017137	12	0.691789	0.0245119	12	0.615809	0.026265	12	0.764706	0.0133634	3	0.249108	0.083036	15.7003	4.39286e-07	6.53176e-06	0.114583	0.0296896	3.85938	0.00111608	0.0386029	0.0296896	1.30022	0.429664	0.1875	0.0296896	6.31535	1.66201e-07
GO:0043162	ubiquitin-dependent protein catabolic process via the multivesicular body sorting pathway	12	0.582071	0.0210556	12	0.656566	0.0262653	12	0.60101	0.0195901	12	0.771465	0.018317	3	0.261364	0.0871212	15.6764	4.468e-07	6.61724e-06	0.0744949	0.0304343	2.44773	0.0483714	0.0189394	0.0304343	0.622305	0.868132	0.189394	0.0304343	6.22305	2.61264e-07
GO:0003007	heart morphogenesis	12	0.613864	0.0143696	12	0.661036	0.01829	12	0.654905	0.0190509	12	0.767392	0.0138388	3	0.15445	0.0514833	15.6657	4.50232e-07	6.64181e-06	0.0471722	0.0234036	2.01559	0.123986	0.041041	0.0234036	1.75362	0.2052	0.153529	0.0234036	6.56003	6.28044e-08
GO:0009636	response to toxic substance	12	0.582858	0.0141994	12	0.660019	0.0226413	12	0.62037	0.0150434	12	0.743352	0.016383	3	0.170281	0.0567602	15.6499	4.55319e-07	6.67506e-06	0.0771605	0.0245862	3.13837	0.00840526	0.0375119	0.0245862	1.52573	0.304313	0.160494	0.0245862	6.52781	9.49394e-08
GO:0001558	regulation of cell growth	12	0.579497	0.0149828	12	0.64127	0.0167164	12	0.642989	0.0198816	12	0.738624	0.0142888	3	0.155386	0.0517954	15.6476	4.56049e-07	6.67506e-06	0.0617725	0.023488	2.62996	0.0312683	0.0634921	0.023488	2.70317	0.0261528	0.159127	0.023488	6.77482	6.00269e-08
GO:0060395	SMAD protein signal transduction	12	0.582946	0.0120246	12	0.677991	0.0157397	12	0.627178	0.0174075	12	0.708866	0.00978577	3	0.111161	0.0370537	15.6125	4.6759e-07	6.81736e-06	0.0950445	0.0198886	4.77884	5.75634e-05	0.0442315	0.0198886	2.22396	0.0802344	0.125919	0.0198886	6.33124	2.0673e-07
GO:0043407	negative regulation of MAP kinase activity	12	0.576751	0.010252	12	0.627731	0.0147268	12	0.618908	0.0153565	12	0.710784	0.0157803	3	0.113275	0.0377582	15.5996	4.71916e-07	6.85376e-06	0.0509804	0.0200851	2.53822	0.0388604	0.0421569	0.0200851	2.09891	0.104405	0.134034	0.0200851	6.67329	3.98508e-08
GO:0017144	xenobiotic metabolic process	12	0.575397	0.0186635	12	0.637302	0.0278025	12	0.63254	0.0199449	12	0.78254	0.0219891	3	0.280867	0.0936224	15.5833	4.77421e-07	6.90694e-06	0.0619048	0.0316435	1.95632	0.139523	0.0571429	0.0316435	1.80583	0.186252	0.207143	0.0316435	6.54614	9.99225e-08
GO:0034612	response to tumor necrosis factor	12	0.583878	0.014035	12	0.665033	0.0209967	12	0.620915	0.012644	12	0.734749	0.0169037	3	0.151455	0.0504851	15.5323	4.95128e-07	7.13556e-06	0.0811547	0.0232749	3.48678	0.00306059	0.037037	0.0232749	1.59128	0.272906	0.150871	0.0232749	6.48214	7.91717e-08
GO:0009790	embryo development	12	0.584335	0.0115717	12	0.641304	0.0157629	12	0.63745	0.0171796	12	0.716312	0.00906045	3	0.106034	0.0353447	15.5102	5.03001e-07	7.22125e-06	0.0569689	0.0194885	2.92321	0.0147488	0.0531144	0.0194885	2.72543	0.0248151	0.131977	0.0194885	6.77203	1.94378e-08
GO:0050679	positive regulation of epithelial cell proliferation	12	0.587302	0.01016	12	0.670819	0.021579	12	0.623846	0.0160644	12	0.724437	0.00915928	3	0.12695	0.0423167	15.4863	5.1165e-07	7.30523e-06	0.0835179	0.0213406	3.91358	0.000874133	0.0365449	0.0213406	1.71246	0.221097	0.137135	0.0213406	6.42605	1.18298e-07
GO:0072673	lamellipodium morphogenesis	12	0.563492	0.0413779	12	0.722222	0.0413779	12	0.571429	0.0287154	12	0.857143	0.0281108	3	0.702192	0.234064	15.4833	5.12751e-07	7.30523e-06	0.15873	0.0501949	3.16228	0.00788871	0.00793651	0.0501949	0.158114	0.997168	0.293651	0.0501949	5.85021	2.60465e-06
GO:0007519	skeletal muscle tissue development	12	0.582325	0.0162883	12	0.636761	0.0172969	12	0.615087	0.0144652	12	0.736391	0.0191381	3	0.15865	0.0528834	15.463	5.20271e-07	7.3843e-06	0.0544355	0.0238747	2.28005	0.0708038	0.0327621	0.0238747	1.37225	0.386917	0.154066	0.0238747	6.45311	2.61317e-07
GO:0007219	Notch signaling pathway	12	0.58529	0.00605239	12	0.650235	0.0139157	12	0.625261	0.0109558	12	0.704649	0.0171976	3	0.0898484	0.0299495	15.4523	5.24275e-07	7.41305e-06	0.0649452	0.0179731	3.61347	0.00223251	0.0399713	0.0179731	2.22395	0.0799638	0.11936	0.0179731	6.64102	8.12652e-08
GO:0045721	negative regulation of gluconeogenesis	12	0.57906	0.0211626	12	0.646368	0.0265692	12	0.616453	0.0238527	12	0.78953	0.0217788	3	0.304717	0.101572	15.4105	5.40217e-07	7.60975e-06	0.0673077	0.0331439	2.03077	0.120144	0.0373932	0.0331439	1.12821	0.540592	0.21047	0.0331439	6.35018	2.4899e-07
GO:0045880	positive regulation of smoothened signaling pathway	12	0.579744	0.0152274	12	0.662821	0.0180389	12	0.618718	0.0220305	12	0.743333	0.015489	3	0.177416	0.0591387	15.3703	5.55993e-07	7.80264e-06	0.0830769	0.0253232	3.28066	0.00567519	0.0389744	0.0253232	1.53908	0.297775	0.16359	0.0253232	6.46007	1.1474e-07
GO:0061952	midbody abscission	12	0.613553	0.0201011	12	0.673077	0.028313	12	0.601648	0.0195609	12	0.790293	0.0187165	3	0.268051	0.0893503	15.3633	5.58824e-07	7.81311e-06	0.0595238	0.0311337	1.91188	0.152298	-0.0119048	0.0311337	-0.382375	0.963567	0.17674	0.0311337	5.67681	4.1072e-06
GO:0030512	negative regulation of transforming growth factor beta receptor signaling pathway	12	0.582155	0.0128314	12	0.674663	0.0178309	12	0.620623	0.0122616	12	0.710101	0.014332	3	0.115771	0.0385903	15.344	5.66616e-07	7.89041e-06	0.0925084	0.0204736	4.51842	0.000131291	0.038468	0.0204736	1.87891	0.162348	0.127946	0.0204736	6.24932	2.17496e-07
GO:2001235	positive regulation of apoptotic signaling pathway	12	0.585853	0.00842479	12	0.656586	0.0123794	12	0.630544	0.0119794	12	0.746976	0.0289034	3	0.166097	0.0553655	15.3392	5.68564e-07	7.89041e-06	0.0707325	0.0245269	2.88388	0.0162966	0.0446909	0.0245269	1.82212	0.180789	0.161122	0.0245269	6.56921	7.33806e-08
GO:0010831	positive regulation of myotube differentiation	12	0.58631	0.036638	12	0.702381	0.0272181	12	0.627976	0.0544584	12	0.904762	0.0141316	3	0.719175	0.239725	15.2247	6.17409e-07	8.53665e-06	0.116071	0.0512279	2.26579	0.0729891	0.0416667	0.0512279	0.813359	0.754685	0.318452	0.0512279	6.21639	6.0856e-07
GO:0006082	organic acid metabolic process	12	0.589721	0.0133552	12	0.622846	0.0159336	12	0.609774	0.00977677	12	0.717023	0.0177103	3	0.114744	0.0382479	15.151	6.51144e-07	8.95591e-06	0.0331254	0.0205119	1.61493	0.262225	0.0200535	0.0205119	0.977649	0.643647	0.127302	0.0205119	6.20626	3.49116e-07
GO:0031116	positive regulation of microtubule polymerization	12	0.578968	0.00997245	12	0.66627	0.0198899	12	0.615079	0.0139552	12	0.715079	0.0156386	3	0.127364	0.0424546	15.1455	6.53745e-07	8.95591e-06	0.0873016	0.0216145	4.03903	0.000569253	0.0361111	0.0216145	1.67069	0.238039	0.136111	0.0216145	6.29722	3.17093e-07
GO:0120163	negative regulation of cold-induced thermogenesis	12	0.58571	0.015627	12	0.64691	0.0112726	12	0.653892	0.0196285	12	0.731432	0.0136502	3	0.128503	0.0428342	15.1431	6.54902e-07	8.95591e-06	0.0612002	0.0217127	2.81864	0.0197426	0.0681818	0.0217127	3.14019	0.00852912	0.145722	0.0217127	6.71138	4.50648e-08
GO:0001932	regulation of protein phosphorylation	12	0.585098	0.00970575	12	0.639739	0.0140983	12	0.628562	0.0178466	12	0.713725	0.0120438	3	0.102815	0.0342715	15.1005	6.75368e-07	9.20219e-06	0.0546405	0.0194489	2.80944	0.019888	0.0434641	0.0194489	2.23478	0.0781417	0.128627	0.0194489	6.61362	7.04253e-08
GO:0008333	endosome to lysosome transport	12	0.582546	0.0155132	12	0.676563	0.019299	12	0.643162	0.0186149	12	0.739541	0.0134502	3	0.154595	0.0515317	15.0607	6.95138e-07	9.43725e-06	0.0940171	0.0238802	3.93702	0.000816959	0.0606163	0.0238802	2.53834	0.0389746	0.156995	0.0238802	6.57427	7.1756e-08
GO:0051898	negative regulation of protein kinase B signaling	12	0.586002	0.0144718	12	0.639573	0.0177958	12	0.640189	0.0183054	12	0.734811	0.0126115	3	0.137923	0.0459745	15.0205	7.15712e-07	9.68148e-06	0.0535714	0.0225861	2.37188	0.0575621	0.0541872	0.0225861	2.39914	0.0539466	0.14881	0.0225861	6.58856	4.19121e-08
GO:0016579	protein deubiquitination	12	0.57878	0.00748673	12	0.653233	0.0187029	12	0.643761	0.0192141	12	0.717805	0.00937602	3	0.116507	0.0388358	15.0013	7.25782e-07	9.77831e-06	0.0744536	0.0207719	3.58434	0.00239514	0.0649818	0.0207719	3.12835	0.00868018	0.139026	0.0207719	6.69296	4.20898e-08
GO:0001666	response to hypoxia	12	0.582736	0.00596821	12	0.644937	0.0155392	12	0.64355	0.0166509	12	0.702214	0.00897773	3	0.0856989	0.0285663	14.9969	7.28089e-07	9.77831e-06	0.0622012	0.0178177	3.49099	0.00321585	0.0608147	0.0178177	3.41317	0.00382306	0.119478	0.0178177	6.70559	5.03332e-08
GO:0007249	I-kappaB kinase/NF-kappaB signaling	12	0.589744	0.0218442	12	0.663343	0.0171724	12	0.647911	0.015685	12	0.75831	0.016996	3	0.175979	0.0586595	14.961	7.47365e-07	1.00013e-05	0.0735992	0.0255631	2.87912	0.0166107	0.0581671	0.0255631	2.27543	0.0712842	0.168566	0.0255631	6.59411	7.29584e-08
GO:0010506	regulation of autophagy	12	0.575393	0.0121663	12	0.657493	0.0114855	12	0.649322	0.0156089	12	0.702205	0.014746	3	0.0994486	0.0331495	14.9117	7.7465e-07	1.03192e-05	0.0820999	0.0192486	4.26524	0.000289441	0.0739285	0.0192486	3.84072	0.00108307	0.126812	0.0192486	6.58809	6.10115e-08
GO:0000422	autophagy of mitochondrion	12	0.573946	0.0133276	12	0.614176	0.0147601	12	0.627586	0.0114838	12	0.697126	0.013357	3	0.0946962	0.0315654	14.9082	7.76629e-07	1.03192e-05	0.0402299	0.0187853	2.14157	0.0955588	0.0536398	0.0187853	2.85542	0.0177842	0.12318	0.0187853	6.55727	2.04355e-07
GO:0034644	cellular response to UV	12	0.575421	0.0106016	12	0.661953	0.019533	12	0.638636	0.0191436	12	0.732155	0.0162769	3	0.150802	0.0502672	14.8895	7.87314e-07	1.04243e-05	0.086532	0.0237207	3.64795	0.00195669	0.0632155	0.0237207	2.66499	0.028826	0.156734	0.0237207	6.60748	1.7802e-07
GO:0032868	response to insulin	12	0.592437	0.0153654	12	0.663445	0.0210477	12	0.629272	0.016298	12	0.740196	0.0110818	3	0.142783	0.0475945	14.8612	8.03684e-07	1.06035e-05	0.0710084	0.0231034	3.07351	0.0102472	0.0368347	0.0231034	1.59435	0.271535	0.147759	0.0231034	6.39557	1.18581e-07
GO:1901215	negative regulation of neuron death	12	0.584428	0.00674218	12	0.618519	0.0122943	12	0.626684	0.0172034	12	0.708333	0.015875	3	0.0993013	0.0331004	14.8184	8.29229e-07	1.09022e-05	0.0340909	0.0192948	1.76684	0.200397	0.0422559	0.0192948	2.19001	0.0859095	0.123906	0.0192948	6.42171	1.59926e-06
GO:0046330	positive regulation of JNK cascade	12	0.588636	0.00872752	12	0.670184	0.0158868	12	0.632522	0.0209945	12	0.725	0.0115869	3	0.120439	0.0401465	14.8101	8.34268e-07	1.09301e-05	0.0815476	0.0212554	3.83656	0.00111466	0.0438853	0.0212554	2.06467	0.11208	0.136364	0.0212554	6.41548	1.86581e-07
GO:0033762	response to glucagon	12	0.566667	0.0395684	12	0.65	0.0452267	12	0.633333	0.0414388	12	0.9	0.0213201	3	0.769167	0.256389	14.7787	8.53615e-07	1.11446e-05	0.0833333	0.0537719	1.54976	0.292636	0.0666667	0.0537719	1.23981	0.467402	0.333333	0.0537719	6.19903	3.0201e-07
GO:0030501	positive regulation of bone mineralization	12	0.574275	0.0122097	12	0.669686	0.0169464	12	0.648853	0.0150281	12	0.759058	0.0301113	3	0.208128	0.0693762	14.7409	8.77616e-07	1.14181e-05	0.0954106	0.0280071	3.40666	0.00401987	0.0745773	0.0280071	2.6628	0.0287096	0.184783	0.0280071	6.59771	7.50877e-08
GO:0043983	histone H4-K12 acetylation	12	0.571429	0.0323048	12	0.690476	0.0183025	12	0.657738	0.0389394	12	0.842262	0.0238602	3	0.459396	0.153132	14.7349	8.81496e-07	1.14289e-05	0.119048	0.0416183	2.86046	0.0176419	0.0863095	0.0416183	2.07383	0.109964	0.270833	0.0416183	6.50755	1.06707e-07
GO:0035435	phosphate ion transmembrane transport	12	0.570513	0.0257621	12	0.706197	0.0249248	12	0.648504	0.0192927	12	0.776709	0.0204823	3	0.27524	0.0917468	14.7266	8.86857e-07	1.14491e-05	0.135684	0.0322232	4.21075	0.000355066	0.0779915	0.0322232	2.42035	0.0517272	0.206197	0.0322232	6.39901	2.30002e-07
GO:0048661	positive regulation of smooth muscle cell proliferation	12	0.585329	0.00749779	12	0.658926	0.017129	12	0.639998	0.0115544	12	0.713534	0.016654	3	0.100769	0.0335897	14.723	8.8916e-07	1.14491e-05	0.073597	0.0194997	3.77426	0.00139208	0.0546686	0.0194997	2.80356	0.0202724	0.128205	0.0194997	6.57471	2.17228e-07
GO:0030001	metal ion transport	12	0.583937	0.011637	12	0.67965	0.0142747	12	0.657307	0.0146257	12	0.72192	0.0188695	3	0.120133	0.0400442	14.6819	9.16417e-07	1.17596e-05	0.0957126	0.0213208	4.48916	0.000148415	0.0733696	0.0213208	3.44122	0.00345902	0.137983	0.0213208	6.47176	4.49544e-07
GO:0006486	protein glycosylation	12	0.581566	0.010926	12	0.678535	0.0115492	12	0.638552	0.0244968	12	0.720202	0.00991488	3	0.125616	0.0418721	14.6741	9.21665e-07	1.17866e-05	0.0969697	0.0218078	4.44657	0.000171669	0.0569865	0.0218078	2.61313	0.0326103	0.138636	0.0218078	6.3572	2.95336e-07
GO:0006635	fatty acid beta-oxidation	12	0.57302	0.0164894	12	0.656591	0.0151145	12	0.656472	0.0188546	12	0.720365	0.0118205	3	0.131424	0.0438082	14.6677	9.25989e-07	1.18016e-05	0.0835704	0.0223111	3.74569	0.00144301	0.0834519	0.0223111	3.74038	0.0014959	0.147345	0.0223111	6.60411	2.30494e-07
GO:0009968	negative regulation of signal transduction	12	0.578544	0.0186337	12	0.620498	0.0135277	12	0.637165	0.0224276	12	0.73295	0.0114518	3	0.153408	0.0511359	14.6393	9.45558e-07	1.20102e-05	0.041954	0.0241284	1.73878	0.210771	0.0586207	0.0241284	2.42954	0.0501311	0.154406	0.0241284	6.39936	1.10082e-07
GO:1903827	regulation of protein localization	12	0.557692	0.0215631	12	0.679487	0.0280438	12	0.575092	0.029304	12	0.760989	0.0191354	3	0.325695	0.108565	14.6138	9.63397e-07	1.21954e-05	0.121795	0.0351874	3.46132	0.0034313	0.0173993	0.0351874	0.494474	0.926745	0.203297	0.0351874	5.77754	1.62916e-06
GO:0042149	cellular response to glucose starvation	12	0.569726	0.0172223	12	0.644399	0.0131079	12	0.606838	0.0187477	12	0.729757	0.0217218	3	0.169109	0.0563696	14.5462	1.01262e-06	1.27688e-05	0.0746739	0.025414	2.9383	0.0142254	0.037112	0.025414	1.4603	0.338037	0.160031	0.025414	6.29699	2.328e-07
GO:0048286	lung alveolus development	12	0.588228	0.0122773	12	0.683862	0.0191085	12	0.650794	0.00931304	12	0.708862	0.0121255	3	0.0981116	0.0327039	14.5423	1.01551e-06	1.27688e-05	0.0956349	0.0193601	4.9398	3.27259e-05	0.0625661	0.0193601	3.23171	0.00653248	0.120635	0.0193601	6.23111	3.25495e-07
GO:0046325	negative regulation of glucose import	12	0.574142	0.0116069	12	0.634191	0.0212478	12	0.613358	0.0308454	12	0.761642	0.0165771	3	0.236898	0.078966	14.523	1.03005e-06	1.2878e-05	0.060049	0.0301034	1.99476	0.129132	0.0392157	0.0301034	1.3027	0.42816	0.1875	0.0301034	6.22853	2.88936e-07
GO:0031054	pre-miRNA processing	12	0.574495	0.0258733	12	0.683081	0.0273121	12	0.583333	0.0277569	12	0.780303	0.0198693	3	0.337274	0.112425	14.5217	1.03107e-06	1.2878e-05	0.108586	0.0359209	3.02292	0.0112785	0.00883838	0.0359209	0.246052	0.98963	0.205808	0.0359209	5.72949	2.0942e-06
GO:0071157	regulation of cell cycle	12	0.558761	0.00926362	12	0.663462	0.021645	12	0.630342	0.0351754	12	0.768162	0.0173919	3	0.272967	0.0909889	14.4833	1.06068e-06	1.32039e-05	0.104701	0.0323582	3.23568	0.00641699	0.0715812	0.0323582	2.21215	0.0821118	0.209402	0.0323582	6.47137	1.31883e-07
GO:0010524	positive regulation of calcium ion transport into cytosol	12	0.577778	0.0228857	12	0.640741	0.0238202	12	0.712963	0.022797	12	0.805556	0.032264	3	0.345226	0.115075	14.4649	1.07521e-06	1.33247e-05	0.062963	0.0364131	1.72913	0.214518	0.135185	0.0364131	3.71254	0.00171284	0.227778	0.0364131	6.25538	3.52837e-07
GO:0036297	interstrand cross-link repair	12	0.56627	0.0182504	12	0.654365	0.0167895	12	0.610714	0.0125047	12	0.730159	0.0240274	3	0.175538	0.0585127	14.4621	1.07749e-06	1.33247e-05	0.0880952	0.0259677	3.39249	0.00419458	0.0444444	0.0259677	1.71152	0.221263	0.163889	0.0259677	6.31125	3.09895e-07
GO:0000165	MAPK cascade	12	0.579882	0.0154303	12	0.637374	0.0116809	12	0.633333	0.0101461	12	0.712374	0.0185339	3	0.106815	0.035605	14.4563	1.08212e-06	1.33378e-05	0.0574916	0.0202606	2.83761	0.0187155	0.0534512	0.0202606	2.63819	0.0306335	0.132492	0.0202606	6.53938	1.66393e-07
GO:0045727	positive regulation of translation	12	0.581923	0.0102154	12	0.643883	0.013766	12	0.619646	0.0117204	12	0.687819	0.0106835	3	0.0709248	0.0236416	14.45	1.08711e-06	1.33554e-05	0.0619602	0.0165131	3.75219	0.00152265	0.0377225	0.0165131	2.2844	0.070162	0.105896	0.0165131	6.41287	8.08999e-08
GO:0055072	iron ion homeostasis	12	0.574097	0.0203932	12	0.651888	0.0161637	12	0.63321	0.0190485	12	0.735632	0.0140851	3	0.160475	0.0534917	14.3983	1.12958e-06	1.3788e-05	0.0777915	0.0248836	3.12622	0.00869283	0.0591133	0.0248836	2.3756	0.0568211	0.161535	0.0248836	6.49165	7.57511e-08
GO:0014902	myotube differentiation	12	0.559091	0.0174975	12	0.64697	0.0385992	12	0.628788	0.0205677	12	0.787879	0.0183646	3	0.33126	0.11042	14.3982	1.12968e-06	1.3788e-05	0.0878788	0.0357516	2.45804	0.0471107	0.069697	0.0357516	1.94948	0.141368	0.228788	0.0357516	6.39938	4.08835e-07
GO:0035914	skeletal muscle cell differentiation	12	0.587963	0.0178036	12	0.688492	0.0127004	12	0.636905	0.0143877	12	0.708774	0.0115382	3	0.106004	0.0353346	14.3917	1.13512e-06	1.38094e-05	0.100529	0.0202287	4.96962	2.93067e-05	0.0489418	0.0202287	2.41942	0.0515991	0.120811	0.0202287	5.97226	1.18276e-06
GO:0017148	negative regulation of translation	12	0.580918	0.0075909	12	0.626918	0.0167461	12	0.631607	0.0069679	12	0.692349	0.0139808	3	0.0752848	0.0250949	14.3711	1.15252e-06	1.39757e-05	0.0460003	0.0170597	2.69643	0.0267313	0.0506891	0.0170597	2.97128	0.0131854	0.111431	0.0170597	6.53181	8.73612e-08
GO:1904707	positive regulation of vascular associated smooth muscle cell proliferation	12	0.574735	0.00868379	12	0.669533	0.0183704	12	0.678792	0.0163484	12	0.691358	0.0106037	3	0.102405	0.0341351	14.356	1.16558e-06	1.40885e-05	0.0947972	0.0199071	4.76197	5.70838e-05	0.104056	0.0199071	5.22709	1.52276e-05	0.116623	0.0199071	5.85833	1.02735e-06
GO:0007157	heterophilic cell-cell adhesion via plasma membrane cell adhesion molecules	12	0.584283	0.0127385	12	0.67284	0.0177361	12	0.631529	0.0183344	12	0.733618	0.0175256	3	0.144595	0.0481983	14.343	1.17685e-06	1.4179e-05	0.0885565	0.0236658	3.74197	0.00155038	0.047246	0.0236658	1.99639	0.128701	0.149335	0.0236658	6.31018	2.33717e-07
GO:0006302	double-strand break repair	12	0.576885	0.00677242	12	0.68091	0.0222408	12	0.627409	0.0142619	12	0.725694	0.0205415	3	0.150138	0.0500461	14.3086	1.20729e-06	1.44991e-05	0.104025	0.0241441	4.3085	0.000257528	0.0505244	0.0241441	2.09262	0.10564	0.14881	0.0241441	6.16339	3.90263e-07
GO:0007368	determination of left/right symmetry	12	0.585859	0.012772	12	0.668771	0.0173559	12	0.64638	0.0202507	12	0.731566	0.0118517	3	0.130407	0.0434689	14.2768	1.23618e-06	1.47986e-05	0.0829125	0.0225268	3.68062	0.00174924	0.0605219	0.0225268	2.68667	0.0272461	0.145707	0.0225268	6.46818	1.52782e-07
GO:0006471	protein ADP-ribosylation	12	0.584921	0.0130651	12	0.675	0.0263645	12	0.61627	0.0340192	12	0.782937	0.0108312	3	0.273554	0.0911846	14.2005	1.30845e-06	1.56139e-05	0.0900794	0.032714	2.75354	0.0229601	0.0313492	0.032714	0.958282	0.656979	0.198016	0.032714	6.05294	4.31499e-07
GO:0040018	positive regulation of multicellular organism growth	12	0.568543	0.00914189	12	0.647547	0.0150477	12	0.619048	0.0146028	12	0.707792	0.0207509	3	0.121501	0.0405002	14.1533	1.35541e-06	1.6123e-05	0.0790043	0.0218386	3.61765	0.0021525	0.0505051	0.0218386	2.31265	0.0658159	0.13925	0.0218386	6.37631	6.65177e-07
GO:0048147	negative regulation of fibroblast proliferation	12	0.575758	0.0180759	12	0.643939	0.0130046	12	0.630764	0.0185038	12	0.722661	0.0142082	3	0.132213	0.0440711	14.1237	1.38566e-06	1.64306e-05	0.0681818	0.0228048	2.9898	0.0125793	0.0550066	0.0228048	2.41206	0.0525674	0.146904	0.0228048	6.44179	1.07912e-07
GO:0031333	negative regulation of protein-containing complex assembly	12	0.573589	0.0164943	12	0.618952	0.0145427	12	0.641297	0.0243843	12	0.736055	0.015802	3	0.168688	0.0562292	14.1153	1.39439e-06	1.6482e-05	0.0453629	0.0257668	1.76052	0.202688	0.0677083	0.0257668	2.62774	0.0315131	0.162466	0.0257668	6.30527	1.89114e-07
GO:0043406	positive regulation of MAP kinase activity	12	0.579637	0.0105712	12	0.692876	0.0135322	12	0.635753	0.0238401	12	0.721942	0.0163159	3	0.143278	0.0477594	14.0954	1.4153e-06	1.66765e-05	0.113239	0.0237637	4.76521	6.06706e-05	0.0561156	0.0237637	2.3614	0.0589392	0.142305	0.0237637	5.98833	2.15666e-06
GO:0010923	negative regulation of phosphatase activity	12	0.58179	0.0165162	12	0.657848	0.0213171	12	0.625441	0.0167394	12	0.733466	0.012473	3	0.1474	0.0491332	14.0825	1.42908e-06	1.67861e-05	0.0760582	0.0241142	3.15409	0.00797198	0.0436508	0.0241142	1.81017	0.184811	0.151675	0.0241142	6.28989	1.81189e-07
GO:0042753	positive regulation of circadian rhythm	12	0.574405	0.0363733	12	0.630952	0.0358044	12	0.666667	0.0324043	12	0.85119	0.0205414	3	0.516449	0.17215	14.075	1.43711e-06	1.68277e-05	0.0565476	0.0451495	1.25245	0.459349	0.0922619	0.0451495	2.04347	0.117069	0.276786	0.0451495	6.13042	4.08788e-07
GO:0072091	regulation of stem cell proliferation	12	0.604167	0.0238602	12	0.58631	0.0161274	12	0.645833	0.0324416	12	0.800595	0.0286452	3	0.342156	0.114052	14.0679	1.44472e-06	1.68641e-05	-0.0178571	0.0367587	-0.485793	0.930101	0.0416667	0.0367587	1.13352	0.537004	0.196429	0.0367587	5.34373	7.90652e-06
GO:0042327	positive regulation of phosphorylation	12	0.586944	0.0150781	12	0.654167	0.0143379	12	0.640278	0.0231503	12	0.745556	0.016419	3	0.156447	0.052149	14.0361	1.47957e-06	1.72173e-05	0.0672222	0.0248842	2.7014	0.0259756	0.0533333	0.0248842	2.14326	0.0952741	0.158611	0.0248842	6.37397	1.30462e-07
GO:0031998	regulation of fatty acid beta-oxidation	12	0.566667	0.0414388	12	0.716667	0.0339588	12	0.633333	0.0278282	12	0.872222	0.0361984	3	0.625556	0.208519	14.0272	1.48953e-06	1.72795e-05	0.15	0.049775	3.01356	0.0118946	0.0666667	0.049775	1.33936	0.406101	0.305556	0.049775	6.13873	4.3319e-07
GO:0043484	regulation of RNA splicing	12	0.604762	0.0143736	12	0.647751	0.0215538	12	0.63664	0.0128426	12	0.735185	0.00722874	3	0.112061	0.0373538	14.0161	1.50193e-06	1.73678e-05	0.0429894	0.0210755	2.03978	0.117908	0.0318783	0.0210755	1.51258	0.31087	0.130423	0.0210755	6.18839	2.62638e-07
GO:0006623	protein targeting to vacuole	12	0.580128	0.0260804	12	0.653846	0.0205152	12	0.647436	0.0334206	12	0.803419	0.0178076	3	0.319701	0.106567	14.0122	1.50642e-06	1.73678e-05	0.0737179	0.0356027	2.07057	0.110505	0.0673077	0.0356027	1.89052	0.15865	0.223291	0.0356027	6.27172	1.79907e-07
GO:0006275	regulation of DNA replication	12	0.550214	0.0223432	12	0.673077	0.0304168	12	0.614316	0.0211993	12	0.75641	0.0182678	3	0.276929	0.0923095	13.9386	1.59196e-06	1.82894e-05	0.122863	0.0332229	3.69815	0.00185297	0.0641026	0.0332229	1.92947	0.146995	0.206197	0.0332229	6.20646	2.93703e-07
GO:0071168	protein localization to chromatin	12	0.588384	0.0212509	12	0.647727	0.0351954	12	0.613636	0.024566	12	0.79798	0.015417	3	0.317431	0.10581	13.9326	1.59924e-06	1.82894e-05	0.0593434	0.0355773	1.66802	0.239145	0.0252525	0.0355773	0.709794	0.819338	0.209596	0.0355773	5.89129	1.5174e-06
GO:0010942	positive regulation of cell death	12	0.588075	0.0123208	12	0.656591	0.0191906	12	0.64533	0.0114461	12	0.716453	0.0119928	3	0.0996673	0.0332224	13.9311	1.60099e-06	1.82894e-05	0.0685159	0.0199364	3.43672	0.00369059	0.0572546	0.0199364	2.87186	0.0170437	0.128378	0.0199364	6.43939	4.02633e-07
GO:0006183	GTP biosynthetic process	12	0.588889	0.034654	12	0.594444	0.044539	12	0.655556	0.0305211	12	0.861111	0.023866	3	0.587037	0.195679	13.9202	1.61426e-06	1.83849e-05	0.00555556	0.0484032	0.114777	0.998906	0.0666667	0.0484032	1.37732	0.383955	0.272222	0.0484032	5.62405	2.43241e-06
GO:0001649	osteoblast differentiation	12	0.581081	0.0127176	12	0.674016	0.015693	12	0.596965	0.0196171	12	0.704362	0.0149916	3	0.127438	0.0424793	13.915	1.62053e-06	1.84003e-05	0.092935	0.0225565	4.12011	0.000469824	0.0158843	0.0225565	0.704202	0.822543	0.123281	0.0225565	5.46545	6.72035e-06
GO:0008286	insulin receptor signaling pathway	12	0.588505	0.0114334	12	0.677748	0.0223598	12	0.610225	0.0242071	12	0.744976	0.0151007	3	0.18047	0.0601566	13.8799	1.66402e-06	1.88371e-05	0.0892435	0.0268766	3.3205	0.00528734	0.0217199	0.0268766	0.808134	0.75801	0.156472	0.0268766	5.82186	1.32012e-06
GO:0050852	T cell receptor signaling pathway	12	0.580428	0.00956537	12	0.661919	0.0165436	12	0.641794	0.00783005	12	0.704436	0.0184775	3	0.0957637	0.0319212	13.8562	1.6939e-06	1.91176e-05	0.0814909	0.0195948	4.1588	0.000414902	0.0613662	0.0195948	3.13176	0.00850169	0.124008	0.0195948	6.32861	2.55016e-07
GO:0099175	regulation of postsynapse organization	12	0.582359	0.0190104	12	0.66423	0.0229723	12	0.605263	0.0128466	12	0.732456	0.015822	3	0.1622	0.0540667	13.8156	1.74674e-06	1.96547e-05	0.0818713	0.0255391	3.20573	0.00701068	0.0229045	0.0255391	0.896841	0.699006	0.150097	0.0255391	5.87717	2.24342e-06
GO:0006357	regulation of transcription by RNA polymerase II	12	0.577051	0.00563941	12	0.648827	0.0156493	12	0.634441	0.00822737	12	0.692979	0.0178588	3	0.0824041	0.027468	13.8031	1.76329e-06	1.97816e-05	0.0717759	0.0182117	3.9412	0.000841082	0.0573905	0.0182117	3.1513	0.0081465	0.115929	0.0182117	6.36562	1.8673e-07
GO:0008652	cellular amino acid biosynthetic process	12	0.591912	0.0156635	12	0.645221	0.0184629	12	0.683211	0.0218996	12	0.754289	0.0169195	3	0.167805	0.0559351	13.7898	1.78103e-06	1.9921e-05	0.0533088	0.0260008	2.05027	0.115291	0.091299	0.0260008	3.51139	0.00293274	0.162377	0.0260008	6.24508	1.12005e-06
GO:0033674	positive regulation of kinase activity	12	0.585791	0.0169037	12	0.646368	0.015344	12	0.62938	0.0159305	12	0.724573	0.0141245	3	0.120889	0.0402963	13.7842	1.78858e-06	1.99255e-05	0.0605769	0.0220732	2.74436	0.0237078	0.0435897	0.0220732	1.97478	0.134623	0.138782	0.0220732	6.28735	4.44255e-07
GO:0098761	cellular response to interleukin-7	12	0.572917	0.0156618	12	0.647222	0.0175682	12	0.663194	0.0193121	12	0.727083	0.0154249	3	0.14446	0.0481535	13.78	1.79434e-06	1.99255e-05	0.0743056	0.0241331	3.07898	0.00975132	0.0902778	0.0241331	3.74082	0.00160465	0.154167	0.0241331	6.38817	2.59713e-07
GO:0042073	intraciliary transport	12	0.584722	0.0169841	12	0.666111	0.0217223	12	0.645556	0.0238307	12	0.764722	0.0171714	3	0.201217	0.0670722	13.7747	1.80152e-06	1.99255e-05	0.0813889	0.0284875	2.857	0.0178426	0.0608333	0.0284875	2.13544	0.0967983	0.18	0.0284875	6.31856	1.42678e-07
GO:0048514	blood vessel morphogenesis	12	0.586667	0.0154724	12	0.670833	0.0210983	12	0.654444	0.0128991	12	0.751667	0.0219982	3	0.165473	0.0551576	13.7738	1.8027e-06	1.99255e-05	0.0841667	0.0258345	3.25792	0.0058641	0.0677778	0.0258345	2.62354	0.0316124	0.165	0.0258345	6.38681	1.32882e-07
GO:0048642	negative regulation of skeletal muscle tissue development	12	0.583333	0.0465113	12	0.633333	0.0239247	12	0.627778	0.0430005	12	0.894444	0.035256	3	0.721759	0.240586	13.761	1.82024e-06	2.00601e-05	0.05	0.0539802	0.926266	0.678953	0.0444444	0.0539802	0.823347	0.748162	0.311111	0.0539802	5.76343	1.65088e-06
GO:0034058	endosomal vesicle fusion	12	0.565476	0.0244107	12	0.681548	0.0431757	12	0.592262	0.0221812	12	0.824405	0.0318403	3	0.490513	0.163504	13.7427	1.84562e-06	2.02802e-05	0.116071	0.04453	2.60659	0.0330337	0.0267857	0.04453	0.601521	0.878762	0.258929	0.04453	5.8147	2.46976e-06
GO:0002062	chondrocyte differentiation	12	0.582345	0.022744	12	0.675889	0.0282144	12	0.611331	0.012606	12	0.769433	0.0231207	3	0.247522	0.0825075	13.7045	1.89985e-06	2.08151e-05	0.0935441	0.0316766	2.95309	0.0139172	0.0289855	0.0316766	0.915043	0.686628	0.187088	0.0316766	5.90619	1.05415e-06
GO:0051289	protein homotetramerization	12	0.576698	0.00697355	12	0.641475	0.016516	12	0.647548	0.0190206	12	0.704453	0.0106935	3	0.0983357	0.0327786	13.6998	1.90669e-06	2.08291e-05	0.0647773	0.0199693	3.24385	0.00634854	0.0708502	0.0199693	3.54796	0.00276576	0.127755	0.0199693	6.39759	4.76752e-07
GO:0045859	regulation of protein kinase activity	12	0.577778	0.0190343	12	0.622917	0.0323908	12	0.596528	0.0125822	12	0.754167	0.0170567	3	0.228825	0.0762751	13.6642	1.95891e-06	2.13373e-05	0.0451389	0.0305017	1.47988	0.327754	0.01875	0.0305017	0.61472	0.872087	0.176389	0.0305017	5.78292	1.82939e-06
GO:0043966	histone H3 acetylation	12	0.574798	0.0173798	12	0.66643	0.0194051	12	0.624348	0.01328	12	0.718587	0.015536	3	0.134696	0.0448988	13.6511	1.97846e-06	2.14877e-05	0.0916311	0.023413	3.91368	0.000943518	0.0495495	0.023413	2.11632	0.100638	0.143789	0.023413	6.14138	5.0173e-07
GO:0032435	negative regulation of proteasomal ubiquitin-dependent protein catabolic process	12	0.575641	0.0114657	12	0.655897	0.0229783	12	0.68359	0.024612	12	0.751026	0.0167439	3	0.189653	0.0632176	13.6341	2.00414e-06	2.17038e-05	0.0802564	0.027799	2.88702	0.0162795	0.107949	0.027799	3.88318	0.000982105	0.175385	0.027799	6.30902	3.61526e-07
GO:0033138	positive regulation of peptidyl-serine phosphorylation	12	0.574242	0.0135636	12	0.646892	0.0174689	12	0.633955	0.0206828	12	0.720513	0.0119734	3	0.129955	0.0433182	13.6186	2.02797e-06	2.18519e-05	0.0726496	0.0230247	3.15529	0.00806788	0.0597125	0.0230247	2.59341	0.0340661	0.14627	0.0230247	6.35276	3.76346e-07
GO:0097190	apoptotic signaling pathway	12	0.576058	0.0136215	12	0.653042	0.0171108	12	0.632407	0.0162044	12	0.725	0.0192858	3	0.136388	0.0454625	13.6175	2.02965e-06	2.18519e-05	0.0769841	0.0235886	3.26361	0.00588612	0.0563492	0.0235886	2.38883	0.0552049	0.148942	0.0235886	6.31413	2.57975e-07
GO:0043278	response to morphine	12	0.574074	0.0225288	12	0.601852	0.0421511	12	0.609259	0.031836	12	0.811111	0.0140812	3	0.428354	0.142785	13.6138	2.03531e-06	2.18519e-05	0.0277778	0.0418095	0.664389	0.845437	0.0351852	0.0418095	0.841559	0.736178	0.237037	0.0418095	5.66945	1.7373e-06
GO:0043473	pigmentation	12	0.574811	0.0136922	12	0.64678	0.017856	12	0.63226	0.0156662	12	0.735638	0.0234736	3	0.159416	0.0531388	13.5966	2.06221e-06	2.20775e-05	0.0719697	0.0255221	2.8199	0.0193921	0.0574495	0.0255221	2.25097	0.0752037	0.160827	0.0255221	6.30149	5.71456e-07
GO:0035455	response to interferon-alpha	12	0.564815	0.0324975	12	0.756944	0.0445974	12	0.638889	0.0305823	12	0.847222	0.0250094	3	0.562934	0.187645	13.5804	2.08767e-06	2.22863e-05	0.19213	0.0479883	4.00367	0.000687397	0.0740741	0.0479883	1.54359	0.295541	0.282407	0.0479883	5.88492	1.16873e-06
GO:0001819	positive regulation of cytokine production	12	0.577206	0.0154528	12	0.677083	0.0294321	12	0.614583	0.0205687	12	0.758578	0.0182557	3	0.226653	0.0755509	13.5296	2.17018e-06	2.31013e-05	0.0998775	0.0305072	3.2739	0.00576619	0.0373775	0.0305072	1.2252	0.476727	0.181373	0.0305072	5.94524	1.29278e-06
GO:0000077	DNA damage checkpoint signaling	12	0.570556	0.0158052	12	0.655833	0.0244747	12	0.620556	0.0183303	12	0.738611	0.0171861	3	0.180146	0.0600488	13.5229	2.18127e-06	2.31232e-05	0.0852778	0.0272046	3.13469	0.0084492	0.05	0.0272046	1.83793	0.175447	0.168056	0.0272046	6.17748	7.18504e-07
GO:0042493	response to xenobiotic stimulus	12	0.574248	0.00833223	12	0.636032	0.0082652	12	0.648839	0.0153379	12	0.714149	0.0245039	3	0.118455	0.0394851	13.5209	2.18458e-06	2.31232e-05	0.0617837	0.0220617	2.8005	0.0204624	0.074591	0.0220617	3.38103	0.00422132	0.139901	0.0220617	6.34137	1.53012e-07
GO:0071320	cellular response to cAMP	12	0.586111	0.0144109	12	0.625794	0.0225531	12	0.641667	0.0167861	12	0.734921	0.0135746	3	0.142987	0.0476624	13.4371	2.32905e-06	2.4583e-05	0.0396825	0.0243142	1.63207	0.254697	0.0555556	0.0243142	2.2849	0.0700047	0.14881	0.0243142	6.12028	1.2015e-06
GO:0050767	regulation of neurogenesis	12	0.585137	0.0218333	12	0.658369	0.0217723	12	0.632395	0.0155214	12	0.76443	0.0229717	3	0.207297	0.0690989	13.3964	2.40268e-06	2.52888e-05	0.0732323	0.0293201	2.49768	0.0430682	0.0472583	0.0293201	1.6118	0.263588	0.179293	0.0293201	6.11502	3.31002e-07
GO:0060976	coronary vasculature development	12	0.591795	0.0129125	12	0.633846	0.0162683	12	0.647179	0.0170069	12	0.741538	0.0217373	3	0.143814	0.0479379	13.3927	2.40959e-06	2.52906e-05	0.0420513	0.0244248	1.72167	0.217475	0.0553846	0.0244248	2.26756	0.0727173	0.149744	0.0244248	6.13081	6.11594e-07
GO:0048870	cell motility	12	0.584722	0.0134619	12	0.651667	0.0122371	12	0.651111	0.0253339	12	0.740278	0.0156963	3	0.146669	0.0488895	13.3671	2.45728e-06	2.57191e-05	0.0669444	0.0246896	2.71145	0.025734	0.0663889	0.0246896	2.68894	0.0270697	0.155556	0.0246896	6.30046	2.79668e-07
GO:0031100	animal organ regeneration	12	0.555556	0.019342	12	0.592593	0.023264	12	0.644444	0.0262367	12	0.744444	0.020378	3	0.242099	0.0806996	13.3237	2.54059e-06	2.6517e-05	0.037037	0.0317723	1.1657	0.515545	0.0888889	0.0317723	2.79769	0.0204783	0.188889	0.0317723	5.94509	9.25637e-07
GO:0006611	protein export from nucleus	12	0.572044	0.011308	12	0.67344	0.0226585	12	0.611043	0.0221124	12	0.727627	0.016898	3	0.169289	0.0564297	13.2859	2.61539e-06	2.71595e-05	0.101396	0.0266062	3.81098	0.00121086	0.0389984	0.0266062	1.46576	0.335102	0.155583	0.0266062	5.84762	1.73573e-06
GO:0014032	neural crest cell development	12	0.57381	0.0185773	12	0.653968	0.0293855	12	0.609524	0.0217429	12	0.75873	0.0159162	3	0.231328	0.0771095	13.2853	2.61664e-06	2.71595e-05	0.0801587	0.0311023	2.57726	0.0354901	0.0357143	0.0311023	1.14828	0.527142	0.184921	0.0311023	5.94556	7.24805e-07
GO:0008277	regulation of G protein-coupled receptor signaling pathway	12	0.581349	0.0166043	12	0.637698	0.016769	12	0.638889	0.0306531	12	0.765079	0.018117	3	0.217183	0.0723942	13.2246	2.74181e-06	2.838e-05	0.0563492	0.0302054	1.86553	0.166443	0.0575397	0.0302054	1.90494	0.154545	0.18373	0.0302054	6.08268	4.57229e-07
GO:0043085	positive regulation of catalytic activity	12	0.573835	0.0101279	12	0.64767	0.0198373	12	0.664695	0.0208577	12	0.732796	0.0189859	3	0.153449	0.0511495	13.2005	2.79309e-06	2.88311e-05	0.0738351	0.0254126	2.90545	0.0154587	0.0908602	0.0254126	3.5754	0.00246367	0.158961	0.0254126	6.25519	4.03674e-07
GO:0030307	positive regulation of cell growth	12	0.575696	0.0116425	12	0.653781	0.0158676	12	0.637054	0.0152866	12	0.696237	0.0117325	3	0.0899314	0.0299771	13.1711	2.85725e-06	2.94124e-05	0.078085	0.0194764	4.00921	0.000633452	0.0613586	0.0194764	3.15041	0.00809057	0.120541	0.0194764	6.18909	2.8489e-07
GO:1903076	regulation of protein localization to plasma membrane	12	0.568841	0.0102382	12	0.668478	0.0185687	12	0.642512	0.0251154	12	0.726449	0.0147815	3	0.153828	0.051276	13.1589	2.88432e-06	2.96097e-05	0.0996377	0.0254842	3.90978	0.000929327	0.0736715	0.0254842	2.89087	0.016223	0.157609	0.0254842	6.18456	6.1569e-07
GO:0001947	heart looping	12	0.59738	0.0161843	12	0.663984	0.0143415	12	0.664931	0.0139633	12	0.726799	0.0137093	3	0.100569	0.0335229	13.1381	2.93114e-06	2.99573e-05	0.0666035	0.0206219	3.22974	0.00645918	0.0675505	0.0206219	3.27566	0.005846	0.129419	0.0206219	6.2758	4.22632e-07
GO:0006284	base-excision repair	12	0.567179	0.00990783	12	0.663846	0.0121205	12	0.64	0.0140595	12	0.679231	0.0175212	3	0.0886414	0.0295471	13.1367	2.93417e-06	2.99573e-05	0.0966667	0.0193615	4.99273	2.39154e-05	0.0728205	0.0193615	3.7611	0.00137036	0.112051	0.0193615	5.78733	1.45014e-06
GO:0071732	cellular response to nitric oxide	12	0.564815	0.021444	12	0.675926	0.0237711	12	0.69213	0.025918	12	0.763889	0.0191903	3	0.244004	0.0813347	13.1296	2.95039e-06	3.0041e-05	0.111111	0.0321319	3.45797	0.00354155	0.127315	0.0321319	3.96225	0.000834369	0.199074	0.0321319	6.19552	2.75881e-07
GO:0051017	actin filament bundle assembly	12	0.580256	0.0119916	12	0.640513	0.0185384	12	0.620256	0.0192767	12	0.731282	0.019812	3	0.147047	0.0490156	13.0543	3.12738e-06	3.17569e-05	0.0602564	0.0250158	2.40873	0.0527022	0.04	0.0250158	1.59899	0.269383	0.151026	0.0250158	6.03721	5.62216e-07
GO:0006879	cellular iron ion homeostasis	12	0.574623	0.00793431	12	0.646438	0.016656	12	0.632114	0.0168437	12	0.704704	0.0158722	3	0.10276	0.0342533	13.0338	3.17761e-06	3.21798e-05	0.0718157	0.0209286	3.43146	0.00370316	0.0574913	0.0209286	2.74702	0.0234385	0.130081	0.0209286	6.21548	1.93639e-07
GO:1905515	non-motile cilium assembly	12	0.581984	0.00959038	12	0.667679	0.0249506	12	0.636415	0.0166186	12	0.745164	0.020873	3	0.167226	0.0557421	13.0266	3.19536e-06	3.22723e-05	0.085695	0.0267055	3.20889	0.00691706	0.0544309	0.0267055	2.03819	0.11836	0.16318	0.0267055	6.11037	4.649e-07
GO:0006464	protein modification process	12	0.577176	0.0110872	12	0.635057	0.018831	12	0.660099	0.0189773	12	0.737274	0.0228401	3	0.158668	0.0528894	12.9694	3.34053e-06	3.36477e-05	0.0578818	0.0260705	2.2202	0.0806521	0.0829228	0.0260705	3.18072	0.00757933	0.160099	0.0260705	6.14099	5.47782e-07
GO:0071407	cellular response to organic cyclic compound	12	0.563996	0.0135711	12	0.657906	0.0182929	12	0.636111	0.00818305	12	0.680449	0.0141335	3	0.0915902	0.0305301	12.9553	3.37736e-06	3.39275e-05	0.0939103	0.0198182	4.73858	6.70955e-05	0.0721154	0.0198182	3.63884	0.0019871	0.116453	0.0198182	5.87606	8.69061e-07
GO:0055007	cardiac muscle cell differentiation	12	0.597403	0.0221187	12	0.654762	0.0197456	12	0.644661	0.0249108	12	0.768759	0.0115578	3	0.190153	0.0633842	12.9362	3.42799e-06	3.43286e-05	0.0573593	0.0285767	2.00721	0.126068	0.0472583	0.0285767	1.65374	0.245339	0.171356	0.0285767	5.99637	7.4926e-07
GO:0018108	peptidyl-tyrosine phosphorylation	12	0.587481	0.0171864	12	0.675654	0.0109391	12	0.622675	0.0149707	12	0.713487	0.0180035	3	0.112126	0.0373753	12.9333	3.43561e-06	3.43286e-05	0.0881724	0.0219463	4.01764	0.000649349	0.0351936	0.0219463	1.60362	0.267403	0.126006	0.0219463	5.74153	1.85252e-06
GO:0006099	tricarboxylic acid cycle	12	0.593542	0.0187588	12	0.621083	0.0247279	12	0.671415	0.016375	12	0.754748	0.0178798	3	0.180463	0.0601544	12.9265	3.45385e-06	3.4419e-05	0.0275404	0.0278495	0.9889	0.635888	0.0778727	0.0278495	2.7962	0.0207572	0.161206	0.0278495	5.78847	1.49834e-06
GO:0035457	cellular response to interferon-alpha	12	0.575758	0.0276628	12	0.656566	0.032589	12	0.671717	0.0321592	12	0.815657	0.0152469	3	0.358643	0.119548	12.8797	3.58212e-06	3.55428e-05	0.0808081	0.0393316	2.05453	0.114465	0.0959596	0.0393316	2.43976	0.049246	0.239899	0.0393316	6.09939	4.15206e-07
GO:0031954	positive regulation of protein autophosphorylation	12	0.577083	0.0251495	12	0.655556	0.0179826	12	0.606944	0.033598	12	0.78125	0.0208239	3	0.291834	0.0972782	12.876	3.59238e-06	3.55428e-05	0.0784722	0.0354847	2.21144	0.0821691	0.0298611	0.0354847	0.841521	0.736152	0.204167	0.0354847	5.75366	1.81426e-06
GO:0030516	regulation of axon extension	12	0.590812	0.0276711	12	0.66453	0.0252413	12	0.645299	0.0345143	12	0.817308	0.018208	3	0.339004	0.113001	12.8751	3.59507e-06	3.55428e-05	0.0737179	0.0382465	1.92745	0.147437	0.0544872	0.0382465	1.42463	0.357329	0.226496	0.0382465	5.92201	6.69867e-07
GO:0016525	negative regulation of angiogenesis	12	0.582684	0.00666985	12	0.630898	0.0128208	12	0.638258	0.0230428	12	0.718723	0.015768	3	0.114485	0.0381616	12.8691	3.61194e-06	3.56156e-05	0.0482143	0.0222313	2.16876	0.0903448	0.0555736	0.0222313	2.49979	0.0426233	0.136039	0.0222313	6.11926	7.13123e-07
GO:0045471	response to ethanol	12	0.577404	0.0173688	12	0.664361	0.0155343	12	0.630435	0.0191268	12	0.729249	0.0186949	3	0.145668	0.0485561	12.8626	3.63018e-06	3.56948e-05	0.0869565	0.0250831	3.46673	0.00343054	0.0530303	0.0250831	2.11418	0.100935	0.151845	0.0250831	6.05365	6.06216e-07
GO:0032007	negative regulation of TOR signaling	12	0.575736	0.0125929	12	0.618708	0.0160623	12	0.626781	0.020815	12	0.712488	0.0130532	3	0.118077	0.0393589	12.8595	3.63902e-06	3.56948e-05	0.0429725	0.0225857	1.90264	0.155052	0.0510446	0.0225857	2.26004	0.0738876	0.136752	0.0225857	6.05481	1.02363e-06
GO:0006826	iron ion transport	12	0.56746	0.0223186	12	0.69127	0.0163895	12	0.619048	0.0317605	12	0.746825	0.0129197	3	0.224375	0.0747915	12.835	3.70927e-06	3.62889e-05	0.12381	0.0311639	3.97284	0.000722134	0.0515873	0.0311639	1.65535	0.244495	0.179365	0.0311639	5.75553	2.70626e-06
GO:0016575	histone deacetylation	12	0.57041	0.0125853	12	0.643642	0.0227276	12	0.645573	0.0102136	12	0.696821	0.00800625	3	0.097351	0.0324503	12.8259	3.73562e-06	3.64515e-05	0.0732323	0.0205347	3.56626	0.00235244	0.0751634	0.0205347	3.6603	0.00197514	0.126411	0.0205347	6.15596	4.8166e-07
GO:1901216	positive regulation of neuron death	12	0.591206	0.00878601	12	0.65081	0.0173263	12	0.630229	0.0109258	12	0.7148	0.0183227	3	0.0960645	0.0320215	12.8216	3.74845e-06	3.64817e-05	0.0596041	0.0204021	2.92147	0.0151373	0.0390238	0.0204021	1.91274	0.151913	0.123594	0.0204021	6.05792	5.21017e-07
GO:1904646	cellular response to amyloid-beta	12	0.583772	0.00805156	12	0.65614	0.0216263	12	0.637719	0.0166036	12	0.740789	0.0227221	3	0.152791	0.0509303	12.8175	3.76035e-06	3.65027e-05	0.0723684	0.0257342	2.81215	0.0198501	0.0539474	0.0257342	2.09633	0.105167	0.157018	0.0257342	6.10151	3.4467e-07
GO:0014070	response to organic cyclic compound	12	0.578462	0.016171	12	0.67	0.0158762	12	0.680769	0.0185821	12	0.717692	0.0152964	3	0.125956	0.0419852	12.8063	3.79345e-06	3.67288e-05	0.0915385	0.0233755	3.916	0.00086314	0.102308	0.0233755	4.37671	0.00028837	0.139231	0.0233755	5.95627	9.65097e-07
GO:0043122	regulation of I-kappaB kinase/NF-kappaB signaling	12	0.585526	0.0182105	12	0.683333	0.0323525	12	0.610965	0.0194728	12	0.771053	0.020255	3	0.24958	0.0831933	12.7925	3.83463e-06	3.70318e-05	0.097807	0.0329224	2.97084	0.0133618	0.0254386	0.0329224	0.772684	0.780795	0.185526	0.0329224	5.63527	2.5985e-06
GO:0031122	cytoplasmic microtubule organization	12	0.583926	0.0132048	12	0.651612	0.0166197	12	0.651375	0.0210765	12	0.727003	0.0132071	3	0.123016	0.0410054	12.7835	3.8617e-06	3.71974e-05	0.0676861	0.0231217	2.92738	0.014742	0.067449	0.0231217	2.91713	0.0151346	0.143077	0.0231217	6.188	3.22321e-07
GO:0002230	positive regulation of defense response to virus by host	12	0.580897	0.0131226	12	0.729045	0.0273094	12	0.62963	0.0154778	12	0.75	0.0295318	3	0.233191	0.0777302	12.7655	3.91649e-06	3.76284e-05	0.148148	0.0318567	4.65046	7.37261e-05	0.0487329	0.0318567	1.52976	0.302373	0.169103	0.0318567	5.30825	4.64135e-05
GO:0032436	positive regulation of proteasomal ubiquitin-dependent protein catabolic process	12	0.582246	0.00711079	12	0.638151	0.0118176	12	0.629992	0.0141005	12	0.712859	0.0229046	3	0.10494	0.03498	12.7618	3.92777e-06	3.76403e-05	0.0559052	0.0213736	2.61562	0.0324001	0.0477467	0.0213736	2.23391	0.0784366	0.130614	0.0213736	6.11098	3.25679e-07
GO:0042098	T cell proliferation	12	0.577485	0.0114525	12	0.704191	0.0193481	12	0.661306	0.0254546	12	0.740741	0.0198488	3	0.177652	0.0592174	12.7562	3.9452e-06	3.76406e-05	0.126706	0.0278156	4.55519	0.000120915	0.0838207	0.0278156	3.01344	0.0119485	0.163255	0.0278156	5.86919	8.51164e-07
GO:0051865	protein autoubiquitination	12	0.585073	0.0100128	12	0.679742	0.0238545	12	0.648204	0.0210732	12	0.738103	0.0127743	3	0.146546	0.0488485	12.7553	3.94789e-06	3.76406e-05	0.0946689	0.0252642	3.74716	0.00151157	0.0631313	0.0252642	2.49885	0.0430123	0.15303	0.0252642	6.05721	6.63189e-07
GO:0051549	positive regulation of keratinocyte migration	12	0.571429	0.0326025	12	0.702381	0.0229835	12	0.651786	0.0424232	12	0.845238	0.0279191	3	0.476908	0.158969	12.7062	4.10259e-06	3.90163e-05	0.130952	0.0456638	2.86775	0.0172644	0.0803571	0.0456638	1.75975	0.20307	0.27381	0.0456638	5.9962	7.7463e-07
GO:0043161	proteasome-mediated ubiquitin-dependent protein catabolic process	12	0.577151	0.00822691	12	0.642503	0.013009	12	0.643699	0.00935241	12	0.687944	0.0182367	3	0.0749954	0.0249985	12.6839	4.1752e-06	3.96062e-05	0.0653524	0.018124	3.60584	0.00223966	0.0665478	0.018124	3.6718	0.00189317	0.110793	0.018124	6.11303	4.53219e-07
GO:0010906	regulation of glucose metabolic process	12	0.586842	0.0180644	12	0.633333	0.0171078	12	0.629825	0.0174719	12	0.728947	0.0145225	3	0.129548	0.0431825	12.6801	4.18752e-06	3.96229e-05	0.0464912	0.0238241	1.95144	0.140876	0.0429825	0.0238241	1.80416	0.187141	0.142105	0.0238241	5.96477	8.86602e-07
GO:0033077	T cell differentiation in thymus	12	0.577586	0.0106485	12	0.636207	0.0173031	12	0.612644	0.0218721	12	0.732184	0.0223537	3	0.157868	0.0526225	12.6115	4.41967e-06	4.17142e-05	0.0586207	0.026371	2.22292	0.0801677	0.0350575	0.026371	1.32939	0.41204	0.154598	0.026371	5.86241	4.71753e-06
GO:0051491	positive regulation of filopodium assembly	12	0.57115	0.0157926	12	0.641326	0.0206045	12	0.615497	0.0323695	12	0.767057	0.0229087	3	0.254149	0.0847162	12.5698	4.56711e-06	4.29974e-05	0.0701754	0.0335153	2.09383	0.105508	0.044347	0.0335153	1.32319	0.415772	0.195906	0.0335153	5.84529	3.1688e-06
GO:0006612	protein targeting to membrane	12	0.579928	0.0144149	12	0.656452	0.0143852	12	0.643369	0.0141957	12	0.73853	0.0271579	3	0.152997	0.050999	12.5571	4.61332e-06	4.33236e-05	0.0765233	0.0260172	2.94126	0.0141323	0.0634409	0.0260172	2.43842	0.0493295	0.158602	0.0260172	6.09605	5.13129e-07
GO:0009416	response to light stimulus	12	0.568182	0.0234058	12	0.636364	0.0347915	12	0.664141	0.0451025	12	0.833333	0.0159348	3	0.457071	0.152357	12.5507	4.63651e-06	4.34325e-05	0.0681818	0.0449802	1.51582	0.309322	0.0959596	0.0449802	2.13338	0.0970905	0.265152	0.0449802	5.89485	1.22368e-06
GO:0060425	lung morphogenesis	12	0.572612	0.0149521	12	0.601852	0.0152098	12	0.638402	0.0295205	12	0.744152	0.0216564	3	0.202133	0.0673776	12.5096	4.78952e-06	4.46537e-05	0.0292398	0.0299613	0.975918	0.644811	0.0657895	0.0299613	2.19581	0.0850361	0.17154	0.0299613	5.72538	1.38354e-06
GO:0046827	positive regulation of protein export from nucleus	12	0.594975	0.0166756	12	0.626225	0.0175697	12	0.626838	0.0196452	12	0.731618	0.0129113	3	0.128248	0.0427495	12.5063	4.80179e-06	4.46537e-05	0.03125	0.0238685	1.30926	0.424098	0.0318627	0.0238685	1.33493	0.408722	0.136642	0.0238685	5.7248	1.98706e-06
GO:0010667	negative regulation of cardiac muscle cell apoptotic process	12	0.587662	0.015898	12	0.626623	0.0168011	12	0.6443	0.0161435	12	0.715368	0.0108569	3	0.10282	0.0342732	12.5061	4.80263e-06	4.46537e-05	0.038961	0.0213718	1.82301	0.180477	0.0566378	0.0213718	2.65012	0.0296102	0.127706	0.0213718	5.97543	7.25025e-07
GO:1990126	endocytic recycling	12	0.570513	0.020844	12	0.664835	0.0181225	12	0.636447	0.0137584	12	0.727106	0.0200098	3	0.152005	0.0506682	12.4868	4.87669e-06	4.523e-05	0.0943223	0.0260056	3.627	0.00207942	0.0659341	0.0260056	2.53538	0.0393349	0.156593	0.0260056	6.02152	5.62501e-07
GO:0042176	regulation of protein catabolic process	12	0.6	0.0232104	12	0.636508	0.0291861	12	0.630159	0.0246415	12	0.805556	0.0280731	3	0.311631	0.103877	12.4291	5.1043e-06	4.72243e-05	0.0365079	0.0373219	0.97819	0.64328	0.0301587	0.0373219	0.80807	0.758117	0.205556	0.0373219	5.50764	3.70972e-06
GO:0060412	ventricular septum morphogenesis	12	0.575785	0.0213116	12	0.637983	0.0157582	12	0.631643	0.0124663	12	0.707729	0.00917614	3	0.105276	0.035092	12.4161	5.15736e-06	4.75976e-05	0.0621981	0.0217038	2.86576	0.0173029	0.0558575	0.0217038	2.57362	0.0355998	0.131944	0.0217038	6.07931	7.41463e-07
GO:0061077	chaperone-mediated protein folding	12	0.578571	0.0216519	12	0.622619	0.0228382	12	0.611905	0.0204943	12	0.744444	0.0168699	3	0.189264	0.0630882	12.4067	5.19557e-06	4.78324e-05	0.0440476	0.0291118	1.51305	0.31069	0.0333333	0.0291118	1.14501	0.529272	0.165873	0.0291118	5.69779	2.62816e-06
GO:0015908	fatty acid transport	12	0.584402	0.0278952	12	0.655983	0.0205658	12	0.613248	0.0201992	12	0.758547	0.0164632	3	0.20922	0.0697401	12.3644	5.37325e-06	4.93469e-05	0.0715812	0.0306605	2.33464	0.0626121	0.0288462	0.0306605	0.940823	0.669002	0.174145	0.0306605	5.67978	4.00676e-06
GO:0009409	response to cold	12	0.586508	0.0189919	12	0.695238	0.0229723	12	0.61746	0.0307678	12	0.763492	0.0147744	3	0.228411	0.0761369	12.3598	5.3929e-06	4.94064e-05	0.10873	0.0320418	3.39338	0.00402216	0.0309524	0.0320418	0.965999	0.651675	0.176984	0.0320418	5.52354	5.32095e-06
GO:0051973	positive regulation of telomerase activity	12	0.571282	0.0225895	12	0.614615	0.0296997	12	0.587436	0.0143296	12	0.744359	0.0201713	3	0.222874	0.0742913	12.3536	5.41912e-06	4.95255e-05	0.0433333	0.0316589	1.36876	0.388827	0.0161538	0.0316589	0.510247	0.920439	0.173077	0.0316589	5.46693	5.08187e-06
GO:0031398	positive regulation of protein ubiquitination	12	0.576723	0.0118619	12	0.629429	0.0125073	12	0.632381	0.0137132	12	0.700908	0.0188539	3	0.0933343	0.0311114	12.3362	5.49494e-06	5.00962e-05	0.0527058	0.0205019	2.57077	0.0360951	0.0556584	0.0205019	2.71479	0.0253365	0.124185	0.0205019	6.05723	9.35859e-07
GO:0007517	muscle organ development	12	0.581232	0.00759784	12	0.67521	0.0204391	12	0.645238	0.0215762	12	0.735434	0.0198876	3	0.148102	0.0493673	12.3123	5.60013e-06	5.09313e-05	0.0939776	0.0258508	3.63538	0.00214687	0.0640056	0.0258508	2.47596	0.0452709	0.154202	0.0258508	5.96506	7.42489e-07
GO:0030866	cortical actin cytoskeleton organization	12	0.580278	0.0173082	12	0.659167	0.0243678	12	0.6275	0.0227752	12	0.755556	0.0195028	3	0.197603	0.0658675	12.2492	5.88871e-06	5.33686e-05	0.0788889	0.0299369	2.63518	0.0308533	0.0472222	0.0299369	1.57739	0.279509	0.175278	0.0299369	5.85492	2.62878e-06
GO:0060173	limb development	12	0.582675	0.0191698	12	0.642622	0.0220792	12	0.624835	0.0173279	12	0.758564	0.0263465	3	0.203852	0.0679505	12.2475	5.89661e-06	5.33686e-05	0.0599473	0.0304086	1.97139	0.135453	0.0421607	0.0304086	1.38647	0.378672	0.175889	0.0304086	5.78419	1.21172e-06
GO:0048260	positive regulation of receptor-mediated endocytosis	12	0.580065	0.0195603	12	0.594771	0.0163893	12	0.643791	0.0146037	12	0.715686	0.0189105	3	0.134588	0.0448626	12.2365	5.94841e-06	5.37076e-05	0.0147059	0.0247193	0.594914	0.882094	0.0637255	0.0247193	2.57796	0.0354223	0.135621	0.0247193	5.48643	4.05841e-06
GO:0000902	cell morphogenesis	12	0.578084	0.00527664	12	0.620779	0.0127236	12	0.646699	0.0151884	12	0.700758	0.0209784	3	0.0947107	0.0315702	12.2292	5.98327e-06	5.38926e-05	0.0426948	0.0207426	2.05831	0.113535	0.0686147	0.0207426	3.30791	0.0051498	0.122673	0.0207426	5.91406	6.26563e-06
GO:2000045	regulation of G1/S transition of mitotic cell cycle	12	0.569717	0.0168917	12	0.668301	0.0194774	12	0.586057	0.0146443	12	0.702614	0.0214899	3	0.147524	0.0491748	12.2237	6.00979e-06	5.40017e-05	0.0985839	0.0258937	3.80725	0.0012329	0.0163399	0.0258937	0.631036	0.863584	0.132898	0.0258937	5.13242	1.52704e-05
GO:0008360	regulation of cell shape	12	0.577421	0.00915255	12	0.647134	0.0130963	12	0.630322	0.0120071	12	0.690798	0.0178887	3	0.0790775	0.0263592	12.2125	6.06372e-06	5.43559e-05	0.0697126	0.0189665	3.67555	0.00183838	0.0529011	0.0189665	2.78918	0.0207849	0.113377	0.0189665	5.97772	9.04802e-07
GO:0032024	positive regulation of insulin secretion	12	0.585853	0.0129392	12	0.638105	0.0187322	12	0.638273	0.0113086	12	0.712198	0.0154685	3	0.0971863	0.0323954	12.1951	6.14843e-06	5.49837e-05	0.0522513	0.0210414	2.48327	0.0446512	0.0524194	0.0210414	2.49125	0.0437727	0.126344	0.0210414	6.00456	7.87225e-07
GO:0006695	cholesterol biosynthetic process	12	0.590608	0.01161	12	0.661155	0.0227772	12	0.668871	0.0193853	12	0.773369	0.0288743	3	0.204223	0.0680743	12.1793	6.22635e-06	5.55479e-05	0.0705467	0.0305214	2.31139	0.0657098	0.0782628	0.0305214	2.5642	0.0368302	0.18276	0.0305214	5.98794	5.25469e-07
GO:0071456	cellular response to hypoxia	12	0.578737	0.0112702	12	0.650701	0.0172719	12	0.63135	0.0125452	12	0.70791	0.0187718	3	0.102424	0.0341413	12.1703	6.27141e-06	5.57463e-05	0.0719642	0.0216229	3.32815	0.00495191	0.0526125	0.0216229	2.43319	0.0498603	0.129173	0.0216229	5.97389	9.30562e-07
GO:0030316	osteoclast differentiation	12	0.571476	0.00850322	12	0.644269	0.0202246	12	0.628788	0.00896398	12	0.701252	0.0193419	3	0.102489	0.0341631	12.1689	6.27834e-06	5.57463e-05	0.0727931	0.021631	3.36522	0.00453303	0.0573123	0.021631	2.64954	0.0298896	0.129776	0.021631	5.99954	1.07567e-06
GO:0042254	ribosome biogenesis	12	0.594121	0.0104755	12	0.650021	0.0141383	12	0.652924	0.0147592	12	0.714801	0.0164957	3	0.0875392	0.0291797	12.1648	6.29929e-06	5.58001e-05	0.0558991	0.0199946	2.79571	0.0206739	0.0588023	0.0199946	2.94091	0.0142157	0.12068	0.0199946	6.0356	5.10686e-07
GO:0006882	cellular zinc ion homeostasis	12	0.577342	0.0115002	12	0.67756	0.0154822	12	0.673747	0.0259257	12	0.732026	0.0178451	3	0.148927	0.0496423	12.1445	6.40223e-06	5.65782e-05	0.100218	0.0261012	3.83959	0.00105903	0.0964052	0.0261012	3.69352	0.00178438	0.154684	0.0261012	5.92632	1.12222e-06
GO:0010332	response to gamma radiation	12	0.582846	0.0163409	12	0.670078	0.0198112	12	0.657895	0.0222509	12	0.766082	0.0267018	3	0.20366	0.0678867	12.1166	6.54691e-06	5.77206e-05	0.087232	0.0305581	2.85462	0.0178659	0.0750487	0.0305581	2.45593	0.0471854	0.183236	0.0305581	5.9963	8.33328e-07
GO:0071526	semaphorin-plexin signaling pathway	12	0.579444	0.0183761	12	0.67	0.0169769	12	0.658611	0.0146821	12	0.725556	0.01888	3	0.130541	0.0435138	12.1082	6.59104e-06	5.79733e-05	0.0905556	0.0244736	3.70013	0.00164265	0.0791667	0.0244736	3.23477	0.0064501	0.146111	0.0244736	5.97015	7.99866e-07
GO:0006569	tryptophan catabolic process	12	0.572222	0.0397453	12	0.722222	0.0484322	12	0.705556	0.0342877	12	0.883333	0.0166667	3	0.584722	0.194907	12.0788	6.74831e-06	5.88854e-05	0.15	0.0518594	2.89244	0.015943	0.133333	0.0518594	2.57106	0.0359736	0.311111	0.0518594	5.99913	5.58951e-07
GO:0010887	negative regulation of cholesterol storage	12	0.607143	0.0332223	12	0.666667	0.0346771	12	0.690476	0.036839	12	0.880952	0.0312918	3	0.504677	0.168226	12.0786	6.74906e-06	5.88854e-05	0.0595238	0.0481794	1.23546	0.470204	0.0833333	0.0481794	1.72965	0.214386	0.27381	0.0481794	5.68312	1.87637e-06
GO:0043981	histone H4-K5 acetylation	12	0.580952	0.0255766	12	0.702381	0.018014	12	0.65	0.0301198	12	0.787302	0.0249602	3	0.272698	0.0908995	12.0771	6.7576e-06	5.88854e-05	0.121429	0.035418	3.42844	0.00387334	0.0690476	0.035418	1.9495	0.141455	0.206349	0.035418	5.8261	1.64863e-06
GO:0043982	histone H4-K8 acetylation	12	0.580952	0.0255766	12	0.702381	0.018014	12	0.65	0.0301198	12	0.787302	0.0249602	3	0.272698	0.0908995	12.0771	6.7576e-06	5.88854e-05	0.121429	0.035418	3.42844	0.00375538	0.0690476	0.035418	1.9495	0.141369	0.206349	0.035418	5.8261	4.68636e-06
GO:0048255	mRNA stabilization	12	0.591667	0.0180009	12	0.674206	0.0232803	12	0.622619	0.0160109	12	0.734127	0.0130256	3	0.140255	0.0467515	12.0617	6.8416e-06	5.94791e-05	0.0825397	0.0254167	3.24746	0.00630413	0.0309524	0.0254167	1.2178	0.481498	0.14246	0.0254167	5.60499	4.43829e-06
GO:0014823	response to activity	12	0.581019	0.0364203	12	0.710648	0.0297016	12	0.699074	0.0281609	12	0.831019	0.0214781	3	0.37582	0.125273	12.0584	6.85961e-06	5.94976e-05	0.12963	0.0416111	3.11527	0.00893722	0.118056	0.0416111	2.83712	0.0186521	0.25	0.0416111	6.00801	1.01099e-06
GO:0045740	positive regulation of DNA replication	12	0.575785	0.015323	12	0.647947	0.0190411	12	0.63285	0.0167665	12	0.735809	0.024052	3	0.157859	0.0526197	12.0386	6.96923e-06	6.03088e-05	0.0721618	0.0269905	2.67361	0.0280383	0.0570652	0.0269905	2.11427	0.101135	0.160024	0.0269905	5.92892	6.83972e-07
GO:0032465	regulation of cytokinesis	12	0.579928	0.0121172	12	0.619355	0.0116774	12	0.618817	0.0321243	12	0.734946	0.0134174	3	0.161835	0.053945	12.0264	7.03823e-06	6.07655e-05	0.0394265	0.0273422	1.44197	0.347897	0.0388889	0.0273422	1.42231	0.358611	0.155018	0.0273422	5.66956	2.20379e-06
GO:0043392	negative regulation of DNA binding	12	0.577381	0.0105038	12	0.664286	0.0154804	12	0.592857	0.0181754	12	0.698413	0.0206099	3	0.119548	0.0398493	12.02	7.07436e-06	6.0917e-05	0.0869048	0.0235062	3.6971	0.00161536	0.0154762	0.0235062	0.658387	0.848786	0.121032	0.0235062	5.14893	1.90023e-05
GO:0045807	positive regulation of endocytosis	12	0.587698	0.0194268	12	0.644841	0.0224768	12	0.595635	0.0156235	12	0.734127	0.0195095	3	0.163029	0.0543429	12.0175	7.08829e-06	6.0917e-05	0.0571429	0.0274529	2.08149	0.108329	0.00793651	0.0274529	0.289096	0.983476	0.146429	0.0274529	5.33382	7.70618e-06
GO:0030334	regulation of cell migration	12	0.581056	0.0106934	12	0.640476	0.0130838	12	0.648482	0.009972	12	0.710594	0.0234702	3	0.101086	0.0336954	12.002	7.17721e-06	6.154e-05	0.0594203	0.0216313	2.74696	0.0235859	0.0674258	0.0216313	3.11705	0.008924	0.129538	0.0216313	5.98844	1.52638e-06
GO:0010507	negative regulation of autophagy	12	0.588532	0.0181211	12	0.687017	0.021038	12	0.64587	0.0202187	12	0.740493	0.0140981	3	0.148756	0.0495852	11.9899	7.24734e-06	6.19995e-05	0.0984848	0.0262538	3.75126	0.00143969	0.0573381	0.0262538	2.18399	0.0872118	0.151961	0.0262538	5.78815	1.65794e-06
GO:0034198	cellular response to amino acid starvation	12	0.575107	0.019556	12	0.652671	0.0126015	12	0.629274	0.0149168	12	0.723291	0.0222662	3	0.135847	0.0452824	11.984	7.28224e-06	6.21561e-05	0.0775641	0.0250951	3.09081	0.009452	0.0541667	0.0250951	2.15846	0.092129	0.148184	0.0250951	5.90489	3.11004e-06
GO:0006693	prostaglandin metabolic process	12	0.581495	0.0187782	12	0.704044	0.0181948	12	0.648897	0.0214588	12	0.73223	0.0184259	3	0.159188	0.0530625	11.9215	7.65821e-06	6.51121e-05	0.122549	0.0272366	4.49942	0.000174317	0.067402	0.0272366	2.47468	0.0454491	0.150735	0.0272366	5.53429	1.68689e-05
GO:0031663	lipopolysaccharide-mediated signaling pathway	12	0.582126	0.0211564	12	0.69686	0.0158078	12	0.624396	0.0193031	12	0.712258	0.0138144	3	0.13528	0.0450932	11.9206	7.66331e-06	6.51121e-05	0.114734	0.025109	4.56944	0.00013985	0.0422705	0.025109	1.68348	0.232816	0.130133	0.025109	5.18271	3.1281e-05
GO:0006865	amino acid transport	12	0.580966	0.0122011	12	0.645833	0.0188055	12	0.63226	0.0099833	12	0.713384	0.0199148	3	0.107105	0.0357017	11.9151	7.69755e-06	6.52146e-05	0.0648674	0.022347	2.90273	0.0157525	0.0512942	0.022347	2.29535	0.0682898	0.132418	0.022347	5.92553	2.29355e-06
GO:0001933	negative regulation of protein phosphorylation	12	0.57915	0.010499	12	0.633876	0.0122478	12	0.638097	0.0183254	12	0.69648	0.0132547	3	0.082745	0.0275817	11.9131	7.71018e-06	6.52146e-05	0.0547264	0.0196437	2.78596	0.0211122	0.0589477	0.0196437	3.00085	0.0121575	0.11733	0.0196437	5.97292	1.26795e-06
GO:0042572	retinol metabolic process	12	0.564103	0.0265525	12	0.68315	0.0315152	12	0.593407	0.0421282	12	0.806777	0.0229736	3	0.428358	0.142786	11.8964	7.81457e-06	6.59486e-05	0.119048	0.0447259	2.66172	0.0289788	0.029304	0.0447259	0.655192	0.850541	0.242674	0.0447259	5.42581	7.18674e-06
GO:0030509	BMP signaling pathway	12	0.580976	0.00994977	12	0.646549	0.0153494	12	0.638047	0.0135156	12	0.688215	0.0117674	3	0.0701468	0.0233823	11.8858	7.88158e-06	6.63647e-05	0.0655724	0.0181073	3.62133	0.00213692	0.0570707	0.0181073	3.15181	0.00815149	0.107239	0.0181073	5.92243	3.07631e-06
GO:0007596	blood coagulation	12	0.581006	0.00901296	12	0.64908	0.0139221	12	0.625054	0.0226313	12	0.72803	0.0223	3	0.136814	0.0456047	11.8344	8.2162e-06	6.90271e-05	0.0680736	0.0253429	2.6861	0.027258	0.0440476	0.0253429	1.73807	0.211226	0.147024	0.0253429	5.80138	1.36047e-06
GO:0035196	miRNA processing	12	0.584921	0.0257495	12	0.680159	0.0254272	12	0.629365	0.0249085	12	0.76746	0.0120956	3	0.220915	0.0736382	11.8219	8.29957e-06	6.95716e-05	0.0952381	0.0322205	2.95582	0.01359	0.0444444	0.0322205	1.37938	0.382801	0.18254	0.0322205	5.66533	1.97822e-06
GO:0035024	negative regulation of Rho protein signal transduction	12	0.587258	0.0124753	12	0.627717	0.0159193	12	0.649457	0.0158881	12	0.73128	0.0242265	3	0.132422	0.0441407	11.7858	8.54569e-06	7.14748e-05	0.0404589	0.0249841	1.61939	0.260192	0.0621981	0.0249841	2.4895	0.0438924	0.144022	0.0249841	5.76453	2.70871e-06
GO:0031641	regulation of myelination	12	0.590156	0.0197588	12	0.653996	0.0225439	12	0.670565	0.0168867	12	0.754386	0.0192749	3	0.164674	0.0548913	11.7642	8.69691e-06	7.25776e-05	0.0638402	0.0278866	2.28928	0.0692998	0.0804094	0.0278866	2.88344	0.0164786	0.16423	0.0278866	5.88921	8.23368e-07
GO:0007059	chromosome segregation	12	0.576225	0.00531503	12	0.658197	0.0229766	12	0.625983	0.0107515	12	0.717887	0.0229989	3	0.126931	0.0423102	11.7458	8.82751e-06	7.31301e-05	0.0819722	0.0245022	3.3455	0.00469624	0.049758	0.0245022	2.03076	0.120112	0.141662	0.0245022	5.78159	2.23037e-06
GO:0098885	modification of postsynaptic actin cytoskeleton	12	0.539683	0.0147511	12	0.619048	0.0366051	12	0.662698	0.0377411	12	0.781746	0.0222878	3	0.367725	0.122575	11.7454	8.83044e-06	7.31301e-05	0.0793651	0.0417053	1.903	0.154927	0.123016	0.0417053	2.94965	0.0138979	0.242063	0.0417053	5.80414	1.49523e-06
GO:1900087	positive regulation of G1/S transition of mitotic cell cycle	12	0.583333	0.00947112	12	0.650179	0.0160677	12	0.636738	0.018417	12	0.723118	0.0210511	3	0.119468	0.0398226	11.7449	8.83409e-06	7.31301e-05	0.0668459	0.0237719	2.81197	0.0199218	0.053405	0.0237719	2.24656	0.0759886	0.139785	0.0237719	5.88025	1.92547e-06
GO:2000406	positive regulation of T cell migration	12	0.574495	0.0165198	12	0.694444	0.021495	12	0.665404	0.0256031	12	0.780303	0.0325979	3	0.259278	0.0864261	11.7439	8.84119e-06	7.31301e-05	0.119949	0.035022	3.42498	0.00374763	0.0909091	0.035022	2.59577	0.0338706	0.205808	0.035022	5.87654	1.32068e-06
GO:0090181	regulation of cholesterol metabolic process	12	0.58547	0.0308167	12	0.667735	0.025566	12	0.659188	0.0273998	12	0.800214	0.0194214	3	0.287486	0.0958285	11.6954	9.19634e-06	7.59002e-05	0.082265	0.0369542	2.22613	0.079614	0.0737179	0.0369542	1.99485	0.129159	0.214744	0.0369542	5.81107	1.22337e-06
GO:0051384	response to glucocorticoid	12	0.592593	0.0144441	12	0.662309	0.0257111	12	0.636166	0.0207206	12	0.761438	0.0212932	3	0.184413	0.0614709	11.6925	9.21831e-06	7.59143e-05	0.0697168	0.029601	2.35522	0.0596273	0.043573	0.029601	1.47201	0.331872	0.168845	0.029601	5.70405	1.95341e-06
GO:0010801	negative regulation of peptidyl-threonine phosphorylation	12	0.577839	0.0162577	12	0.667582	0.0334935	12	0.627289	0.0241007	12	0.778388	0.0229885	3	0.262355	0.0874517	11.6815	9.30088e-06	7.64263e-05	0.0897436	0.0353231	2.54065	0.038724	0.0494505	0.0353231	1.39995	0.371069	0.200549	0.0353231	5.67757	2.29223e-06
GO:0007224	smoothened signaling pathway	12	0.574013	0.0156976	12	0.634551	0.0244086	12	0.62643	0.0173929	12	0.724345	0.0138347	3	0.140185	0.0467284	11.6579	9.48157e-06	7.77406e-05	0.0605389	0.0258467	2.34223	0.0614997	0.0524179	0.0258467	2.02803	0.120587	0.150332	0.0258467	5.8163	1.75518e-06
GO:0032418	lysosome localization	12	0.57	0.0104008	12	0.642308	0.0232121	12	0.620769	0.0219414	12	0.715385	0.0110194	3	0.131096	0.0436988	11.6546	9.50677e-06	7.7777e-05	0.0723077	0.0249983	2.8925	0.0162503	0.0507692	0.0249983	2.03091	0.120005	0.145385	0.0249983	5.81578	9.81808e-07
GO:0045665	negative regulation of neuron differentiation	12	0.579915	0.0145881	12	0.648825	0.0187185	12	0.635363	0.0249162	12	0.740598	0.0185279	3	0.159961	0.0533205	11.6372	9.64218e-06	7.8713e-05	0.0689103	0.0276342	2.49366	0.0433986	0.0554487	0.0276342	2.00653	0.126329	0.160684	0.0276342	5.81468	1.44729e-06
GO:0006101	citrate metabolic process	12	0.6	0.0426401	12	0.6	0.0627646	12	0.666667	0.0449467	12	0.925	0.0217597	3	0.860625	0.286875	11.5891	1.00278e-05	8.16834e-05	1.61908e-16	0.0642311	2.5207e-15	1	0.0666667	0.0642311	1.03792	0.602085	0.325	0.0642311	5.05986	1.81589e-05
GO:0042060	wound healing	12	0.583389	0.0158533	12	0.650786	0.0142188	12	0.634624	0.0194903	12	0.71431	0.013149	3	0.104861	0.0349537	11.5786	1.01142e-05	8.22077e-05	0.0673962	0.0224307	3.00464	0.0119366	0.0512346	0.0224307	2.28413	0.0700238	0.13092	0.0224307	5.83667	2.41093e-06
GO:0033539	fatty acid beta-oxidation using acyl-CoA dehydrogenase	12	0.625926	0.0216826	12	0.65	0.0356779	12	0.694444	0.0304751	12	0.840741	0.0230215	3	0.333539	0.11118	11.5748	1.01458e-05	8.22861e-05	0.0240741	0.0400111	0.601685	0.878629	0.0685185	0.0400111	1.71249	0.220983	0.214815	0.0400111	5.36889	6.22072e-06
GO:0006139	nucleobase-containing compound metabolic process	12	0.57215	0.0127089	12	0.666667	0.032973	12	0.628427	0.0266476	12	0.755411	0.00964321	3	0.213444	0.071148	11.5585	1.02819e-05	8.32099e-05	0.0945166	0.0320299	2.95089	0.0137742	0.0562771	0.0320299	1.75702	0.203877	0.183261	0.0320299	5.72157	1.57324e-06
GO:0072593	reactive oxygen species metabolic process	12	0.578974	0.00803287	12	0.623846	0.0135933	12	0.68	0.0205326	12	0.736923	0.0309169	3	0.169042	0.0563473	11.546	1.03872e-05	8.38672e-05	0.0448718	0.0285197	1.57336	0.281219	0.101026	0.0285197	3.54231	0.002699	0.157949	0.0285197	5.53823	3.88648e-06
GO:0043518	negative regulation of DNA damage response, signal transduction by p53 class mediator	12	0.559343	0.0221819	12	0.635101	0.0234769	12	0.611111	0.0269838	12	0.755051	0.0246602	3	0.247207	0.0824023	11.5436	1.04079e-05	8.38672e-05	0.0757576	0.0344924	2.19635	0.0851363	0.0517677	0.0344924	1.50084	0.316822	0.195707	0.0344924	5.67392	2.76545e-06
GO:0006626	protein targeting to mitochondrion	12	0.576923	0.0132877	12	0.650183	0.0303017	12	0.652015	0.021273	12	0.753663	0.0169194	3	0.18986	0.0632866	11.5052	1.07396e-05	8.63545e-05	0.0732601	0.0302784	2.41955	0.0515035	0.0750916	0.0302784	2.48004	0.0447701	0.17674	0.0302784	5.83717	7.58164e-06
GO:0060348	bone development	12	0.584335	0.0144264	12	0.657647	0.0138706	12	0.63984	0.0128036	12	0.695883	0.0136733	3	0.0774549	0.0258183	11.4533	1.12062e-05	8.99135e-05	0.0733117	0.0193831	3.78226	0.00143389	0.0555042	0.0193831	2.86354	0.0176648	0.111548	0.0193831	5.75492	2.05781e-06
GO:0090161	Golgi ribbon formation	12	0.570513	0.0149295	12	0.685897	0.0209655	12	0.59188	0.0323349	12	0.748932	0.0268025	3	0.249243	0.0830811	11.4137	1.15768e-05	9.25381e-05	0.115385	0.0348308	3.31272	0.00534441	0.0213675	0.0348308	0.613467	0.872723	0.178419	0.0348308	5.12245	1.62766e-05
GO:0002218	activation of innate immune response	12	0.597953	0.0134114	12	0.638402	0.0232232	12	0.658382	0.0278182	12	0.783626	0.0274671	3	0.230812	0.0769373	11.4109	1.1603e-05	9.25381e-05	0.0404483	0.0335222	1.20661	0.488712	0.0604288	0.0335222	1.80265	0.187365	0.185673	0.0335222	5.53879	9.46853e-06
GO:0006641	triglyceride metabolic process	12	0.573529	0.0112612	12	0.670083	0.0209152	12	0.659834	0.0241274	12	0.72757	0.0164427	3	0.145492	0.0484975	11.4105	1.16074e-05	9.25381e-05	0.0965538	0.0266154	3.62775	0.00209228	0.0863042	0.0266154	3.24265	0.00629793	0.15404	0.0266154	5.78765	1.02381e-06
GO:0070534	protein K63-linked ubiquitination	12	0.579303	0.0103219	12	0.667141	0.0233553	12	0.616524	0.0242571	12	0.728307	0.0149877	3	0.150306	0.0501019	11.3994	1.17133e-05	9.31839e-05	0.0878378	0.0270652	3.24542	0.00635397	0.0372214	0.0270652	1.37525	0.38513	0.149004	0.0270652	5.50539	4.71488e-06
GO:1901799	negative regulation of proteasomal protein catabolic process	12	0.592593	0.0237711	12	0.678241	0.026586	12	0.634259	0.0346731	12	0.803241	0.0209267	3	0.298675	0.0995585	11.3962	1.17438e-05	9.32289e-05	0.0856481	0.0381578	2.24458	0.0763996	0.0416667	0.0381578	1.09196	0.565128	0.210648	0.0381578	5.52045	3.44425e-06
GO:0071346	cellular response to interferon-gamma	12	0.584062	0.0095371	12	0.650182	0.0134085	12	0.637659	0.0100103	12	0.68816	0.0167365	3	0.0666916	0.0222305	11.3817	1.1885e-05	9.41429e-05	0.0661202	0.0180425	3.6647	0.00200026	0.0535974	0.0180425	2.97063	0.0131839	0.104098	0.0180425	5.76963	1.67078e-06
GO:0005978	glycogen biosynthetic process	12	0.576389	0.0313292	12	0.634028	0.0209582	12	0.596528	0.029471	12	0.781944	0.0273291	3	0.310937	0.103646	11.379	1.19115e-05	9.41429e-05	0.0576389	0.0389627	1.47934	0.328144	0.0201389	0.0389627	0.516877	0.917721	0.205556	0.0389627	5.27571	7.45489e-06
GO:0016236	macroautophagy	12	0.576547	0.0165725	12	0.641414	0.0232992	12	0.640625	0.0214821	12	0.726799	0.00756903	3	0.136821	0.0456069	11.3767	1.19343e-05	9.41429e-05	0.0648674	0.0258483	2.50954	0.0417191	0.0640783	0.0258483	2.47901	0.0448956	0.150253	0.0258483	5.81286	1.30451e-06
GO:0070373	negative regulation of ERK1 and ERK2 cascade	12	0.570719	0.00850687	12	0.643137	0.0135483	12	0.628627	0.0197498	12	0.71366	0.0238937	3	0.124334	0.0414446	11.3526	1.21726e-05	9.57286e-05	0.0724183	0.0246666	2.93588	0.0144729	0.0579085	0.0246666	2.34764	0.0607442	0.142941	0.0246666	5.79492	1.84285e-06
GO:0051497	negative regulation of stress fiber assembly	12	0.577201	0.0198618	12	0.675325	0.0147479	12	0.646825	0.0219217	12	0.732684	0.0194778	3	0.150375	0.050125	11.3512	1.21864e-05	9.57286e-05	0.0981241	0.0271288	3.61698	0.00207729	0.0696248	0.0271288	2.56646	0.0363687	0.155483	0.0271288	5.73131	2.45118e-06
GO:0045930	negative regulation of mitotic cell cycle	12	0.579722	0.0168698	12	0.646389	0.0260421	12	0.584444	0.0157438	12	0.753611	0.0331776	3	0.235966	0.0786552	11.3431	1.22685e-05	9.6172e-05	0.0666667	0.0339956	1.96104	0.138262	0.00472222	0.0339956	0.138907	0.998072	0.173889	0.0339956	5.11504	2.87012e-05
GO:0045663	positive regulation of myoblast differentiation	12	0.577778	0.0233535	12	0.663194	0.0251565	12	0.638889	0.0352858	12	0.784722	0.015449	3	0.271451	0.0904837	11.3303	1.23982e-05	9.69853e-05	0.0854167	0.0364828	2.34128	0.0616122	0.0611111	0.0364828	1.67507	0.23629	0.206944	0.0364828	5.67238	2.25058e-06
GO:0006396	RNA processing	12	0.579765	0.0118775	12	0.672109	0.0162143	12	0.642477	0.0167391	12	0.691824	0.0127472	3	0.0861574	0.0287191	11.3067	1.26417e-05	9.86845e-05	0.092344	0.0205751	4.48814	0.000152561	0.0627117	0.0205751	3.04794	0.0109072	0.112059	0.0205751	5.44632	5.05347e-06
GO:0006672	ceramide metabolic process	12	0.576593	0.0170641	12	0.689951	0.025581	12	0.64277	0.0189951	12	0.732843	0.0167705	3	0.161467	0.0538224	11.3003	1.27083e-05	9.89979e-05	0.113358	0.0281748	4.02338	0.000607978	0.0661765	0.0281748	2.34878	0.0604378	0.15625	0.0281748	5.54574	3.32791e-06
GO:0045722	positive regulation of gluconeogenesis	12	0.580897	0.0117475	12	0.675926	0.0247947	12	0.632066	0.0167345	12	0.726121	0.0180653	3	0.138085	0.0460284	11.2883	1.28351e-05	9.97779e-05	0.0950292	0.0260689	3.64531	0.00213942	0.0511696	0.0260689	1.96286	0.137665	0.145224	0.0260689	5.57078	8.40821e-06
GO:0045599	negative regulation of fat cell differentiation	12	0.596405	0.0161138	12	0.663696	0.0144653	12	0.640671	0.0199274	12	0.721925	0.0101383	3	0.0982971	0.0327657	11.2738	1.29897e-05	0.000100771	0.0672906	0.0220089	3.05742	0.0103247	0.0442662	0.0220089	2.01128	0.124921	0.12552	0.0220089	5.70313	3.42781e-06
GO:1903427	negative regulation of reactive oxygen species biosynthetic process	12	0.577778	0.0205515	12	0.607937	0.0251658	12	0.647619	0.0261609	12	0.763492	0.0247251	3	0.238428	0.0794759	11.2664	1.30687e-05	0.000101115	0.0301587	0.0342885	0.879558	0.710756	0.0698413	0.0342885	2.03687	0.118776	0.185714	0.0342885	5.41622	8.94536e-06
GO:0032515	negative regulation of phosphoprotein phosphatase activity	12	0.551768	0.0140135	12	0.631313	0.0311706	12	0.609848	0.00916047	12	0.72096	0.0223381	3	0.177509	0.0591697	11.2647	1.3088e-05	0.000101115	0.0795455	0.029588	2.68844	0.0271794	0.0580808	0.029588	1.96299	0.137519	0.169192	0.029588	5.71827	5.44091e-06
GO:0050919	negative chemotaxis	12	0.583694	0.0197292	12	0.659452	0.0142119	12	0.619408	0.0134114	12	0.718254	0.020322	3	0.119858	0.0399527	11.2473	1.3277e-05	0.000102364	0.0757576	0.0243318	3.11353	0.0089512	0.0357143	0.0243318	1.46781	0.333988	0.13456	0.0243318	5.53022	5.02419e-06
GO:0014912	negative regulation of smooth muscle cell migration	12	0.572222	0.0229061	12	0.572222	0.0155038	12	0.587037	0.0251384	12	0.72037	0.0210922	3	0.186337	0.0621125	11.2408	1.33484e-05	0.000102696	2.94903e-17	0.030347	9.71771e-16	1	0.0148148	0.030347	0.488181	0.929209	0.148148	0.030347	4.88181	4.08444e-05
GO:0048667	cell morphogenesis involved in neuron differentiation	12	0.575926	0.035608	12	0.698148	0.031836	12	0.588889	0.041529	12	0.82963	0.0306231	3	0.499959	0.166653	11.2363	1.33981e-05	0.000102696	0.122222	0.0497186	2.45828	0.0469106	0.012963	0.0497186	0.260726	0.987731	0.253704	0.0497186	5.10279	1.50833e-05
GO:0035020	regulation of Rac protein signal transduction	12	0.580357	0.0278469	12	0.622024	0.0286452	12	0.657738	0.0324416	12	0.803571	0.0265593	3	0.339153	0.113051	11.2359	1.34023e-05	0.000102696	0.0416667	0.0409503	1.01749	0.616142	0.077381	0.0409503	1.88963	0.15908	0.223214	0.0409503	5.45086	3.90818e-06
GO:0034144	negative regulation of toll-like receptor 4 signaling pathway	12	0.541667	0.0743235	12	0.694444	0.049549	12	0.583333	0.0561833	12	0.944444	0.023689	3	1.17766	0.392554	11.1869	1.3957e-05	0.000106728	0.152778	0.0764749	1.99775	0.128454	0.0416667	0.0764749	0.544841	0.905693	0.402778	0.0764749	5.2668	1.21261e-05
GO:0045785	positive regulation of cell adhesion	12	0.583446	0.0125154	12	0.666779	0.0139185	12	0.62933	0.0140329	12	0.683536	0.0126373	3	0.071068	0.0236893	11.1692	1.41632e-05	0.000108085	0.0833333	0.0188014	4.4323	0.000225152	0.0458839	0.0188014	2.44046	0.0492182	0.10009	0.0188014	5.32354	7.45474e-06
GO:0010977	negative regulation of neuron projection development	12	0.583446	0.0106143	12	0.626712	0.0123468	12	0.625309	0.0115257	12	0.687767	0.0162484	3	0.066414	0.022138	11.1477	1.44174e-05	0.0001098	0.043266	0.0181928	2.37819	0.0564372	0.0418631	0.0181928	2.30108	0.0674183	0.104321	0.0181928	5.73418	1.44881e-06
GO:0006103	2-oxoglutarate metabolic process	12	0.57265	0.02712	12	0.655983	0.0250432	12	0.607906	0.0283381	12	0.771368	0.0230225	3	0.270063	0.090021	11.1313	1.46157e-05	0.000111085	0.0833333	0.0367134	2.26984	0.0724378	0.0352564	0.0367134	0.960316	0.65554	0.198718	0.0367134	5.41269	4.99534e-06
GO:0040014	regulation of multicellular organism growth	12	0.578042	0.0149599	12	0.625882	0.0153516	12	0.627205	0.0263857	12	0.720679	0.0112072	3	0.128329	0.0427765	11.1286	1.46478e-05	0.000111104	0.0478395	0.0253108	1.89008	0.158978	0.0491623	0.0253108	1.94234	0.143588	0.142637	0.0253108	5.6354	2.24629e-06
GO:0071480	cellular response to gamma radiation	12	0.588164	0.00945373	12	0.628623	0.0183369	12	0.666365	0.0229777	12	0.729771	0.0188607	3	0.13044	0.0434801	11.0694	1.53864e-05	0.00011647	0.0404589	0.0255863	1.58127	0.277596	0.0782005	0.0255863	3.05634	0.0104555	0.141606	0.0255863	5.53446	2.97458e-06
GO:1902459	positive regulation of stem cell population maintenance	12	0.574405	0.0254286	12	0.645833	0.0352947	12	0.604167	0.0212921	12	0.782738	0.0269057	3	0.305272	0.101757	11.05	1.56364e-05	0.000118015	0.0714286	0.0391765	1.82325	0.180513	0.0297619	0.0391765	0.759687	0.788948	0.208333	0.0391765	5.31781	7.78891e-06
GO:0071897	DNA biosynthetic process	12	0.574074	0.0184344	12	0.67885	0.0205052	12	0.653509	0.0228327	12	0.757797	0.028179	3	0.206379	0.068793	11.0474	1.56699e-05	0.000118015	0.104776	0.0322156	3.25234	0.00610932	0.0794347	0.0322156	2.46572	0.0463657	0.183723	0.0322156	5.70293	2.08217e-06
GO:0019827	stem cell population maintenance	12	0.576078	0.0077255	12	0.646863	0.0211026	12	0.62902	0.0164128	12	0.698301	0.0121019	3	0.0915467	0.0305156	11.0463	1.56849e-05	0.000118015	0.0707843	0.0214574	3.29883	0.00548292	0.0529412	0.0214574	2.46727	0.046115	0.122222	0.0214574	5.69604	2.33423e-06
GO:0007020	microtubule nucleation	12	0.567766	0.0181141	12	0.65293	0.0250682	12	0.639194	0.0351647	12	0.770147	0.0190075	3	0.25317	0.08439	11.0125	1.61329e-05	0.000121142	0.0851648	0.0357378	2.38305	0.0560063	0.0714286	0.0357378	1.99869	0.128121	0.202381	0.0357378	5.66294	2.47334e-06
GO:0045670	regulation of osteoclast differentiation	12	0.572727	0.0160609	12	0.621212	0.0390106	12	0.566667	0.0143012	12	0.771212	0.0363263	3	0.327293	0.109098	11.0069	1.62073e-05	0.000121458	0.0484848	0.0406442	1.19291	0.497669	-0.00606061	0.0406442	-0.149114	0.997622	0.198485	0.0406442	4.88347	3.95318e-05
GO:0045089	positive regulation of innate immune response	12	0.571528	0.0264611	12	0.634028	0.0214052	12	0.614583	0.0280565	12	0.766667	0.025084	3	0.254819	0.0849397	10.9965	1.63491e-05	0.000122075	0.0625	0.03588	1.74192	0.209492	0.0430556	0.03588	1.19999	0.493042	0.195139	0.03588	5.43865	4.8386e-06
GO:0042738	xenobiotic catabolic process	12	0.585574	0.0125164	12	0.628011	0.0118649	12	0.617367	0.0180272	12	0.708964	0.0195132	3	0.0992794	0.0330931	10.9961	1.63549e-05	0.000122075	0.042437	0.0223962	1.89483	0.157457	0.0317927	0.0223962	1.41956	0.36005	0.123389	0.0223962	5.50939	4.13562e-06
GO:0030833	regulation of actin filament polymerization	12	0.586617	0.0163909	12	0.675698	0.0110706	12	0.64101	0.0143271	12	0.711412	0.0207957	3	0.101709	0.0339028	10.983	1.65343e-05	0.000123169	0.0890805	0.022682	3.92736	0.000804745	0.0543924	0.022682	2.39804	0.0541543	0.124795	0.022682	5.50192	5.65083e-06
GO:0042761	very long-chain fatty acid biosynthetic process	12	0.578704	0.0338196	12	0.770833	0.0304146	12	0.645833	0.035718	12	0.793981	0.0220156	3	0.37762	0.125873	10.9571	1.68956e-05	0.000125486	0.19213	0.0437566	4.39087	0.000183135	0.0671296	0.0437566	1.53416	0.300184	0.215278	0.0437566	4.91989	4.5021e-05
GO:0048839	inner ear development	12	0.585701	0.0158563	12	0.662879	0.0141978	12	0.651515	0.0173801	12	0.711963	0.0152114	3	0.097268	0.0324227	10.9559	1.69123e-05	0.000125486	0.077178	0.0222088	3.47512	0.00319284	0.0658144	0.0222088	2.96344	0.0133363	0.126263	0.0222088	5.68526	3.98616e-06
GO:0007021	tubulin complex assembly	12	0.595238	0.039538	12	0.626984	0.0303631	12	0.630952	0.0361921	12	0.829365	0.0198413	3	0.41232	0.13744	10.9373	1.71766e-05	0.000127195	0.031746	0.0457641	0.693688	0.82874	0.0357143	0.0457641	0.780399	0.775871	0.234127	0.0457641	5.11595	4.10174e-05
GO:0035855	megakaryocyte development	12	0.587146	0.0144329	12	0.688453	0.0245389	12	0.626362	0.0255152	12	0.743464	0.0164902	3	0.170493	0.0568309	10.9285	1.73045e-05	0.000127889	0.101307	0.0294399	3.44115	0.00371679	0.0392157	0.0294399	1.33206	0.410428	0.156318	0.0294399	5.30973	8.33722e-06
GO:0051024	positive regulation of immunoglobulin production	12	0.563492	0.0335866	12	0.706349	0.0330712	12	0.623016	0.0344077	12	0.829365	0.0381936	3	0.477891	0.159297	10.9158	1.74882e-05	0.000128993	0.142857	0.0493174	2.89669	0.0159791	0.0595238	0.0493174	1.20695	0.488478	0.265873	0.0493174	5.39106	6.14267e-06
GO:0001937	negative regulation of endothelial cell proliferation	12	0.578644	0.0149138	12	0.626984	0.0168576	12	0.647547	0.0223133	12	0.719336	0.0157338	3	0.122953	0.0409843	10.9114	1.75536e-05	0.00012922	0.0483405	0.0250204	1.93205	0.146403	0.0689033	0.0250204	2.75389	0.0230465	0.140693	0.0250204	5.62312	4.14713e-06
GO:0007179	transforming growth factor beta receptor signaling pathway	12	0.578574	0.0108044	12	0.674467	0.0176058	12	0.639609	0.0150251	12	0.700864	0.0193303	3	0.100619	0.0335395	10.8953	1.77911e-05	0.000130712	0.0958928	0.0226508	4.23353	0.000334946	0.0610347	0.0226508	2.6946	0.0267183	0.12229	0.0226508	5.39892	6.55111e-06
GO:0035774	positive regulation of insulin secretion involved in cellular response to glucose stimulus	12	0.577692	0.017472	12	0.661282	0.0180667	12	0.637692	0.0130275	12	0.730256	0.0257527	3	0.143235	0.0477451	10.8665	1.8225e-05	0.000133638	0.0835897	0.027061	3.08894	0.00951169	0.06	0.027061	2.21722	0.0811532	0.152564	0.027061	5.63779	3.08956e-06
GO:0042574	retinal metabolic process	12	0.564815	0.0247352	12	0.664352	0.0359356	12	0.636574	0.0373709	12	0.803241	0.01948	3	0.35923	0.119743	10.8485	1.85018e-05	0.000135403	0.099537	0.0428909	2.32071	0.0645049	0.0717593	0.0428909	1.67307	0.237021	0.238426	0.0428909	5.5589	3.02257e-06
GO:0045454	cell redox homeostasis	12	0.587093	0.00969806	12	0.649663	0.0109876	12	0.636981	0.0119297	12	0.712346	0.0249588	3	0.0955853	0.0318618	10.8369	1.86826e-05	0.000136459	0.0625701	0.0221364	2.82658	0.0190694	0.0498878	0.0221364	2.25366	0.0750939	0.125253	0.0221364	5.65823	2.71994e-06
GO:0010033	response to organic substance	12	0.570531	0.0108918	12	0.65908	0.0206473	12	0.658487	0.0218717	12	0.727477	0.0224793	3	0.148943	0.0496476	10.8261	1.88527e-05	0.000137434	0.0885491	0.0276463	3.20293	0.0071288	0.0879564	0.0276463	3.18149	0.00741197	0.156946	0.0276463	5.67694	3.30581e-06
GO:0048468	cell development	12	0.576253	0.0230917	12	0.642157	0.0177382	12	0.607298	0.0173571	12	0.723312	0.0184222	3	0.144581	0.0481937	10.7923	1.93952e-05	0.000141114	0.0659041	0.0272811	2.41574	0.0520805	0.0310458	0.0272811	1.13799	0.53401	0.147059	0.0272811	5.3905	6.27381e-06
GO:0030033	microvillus assembly	12	0.56746	0.0271523	12	0.698413	0.0432058	12	0.670635	0.0515873	12	0.869048	0.0235374	3	0.564012	0.188004	10.7691	1.97779e-05	0.000143619	0.130952	0.0539409	2.4277	0.0506478	0.103175	0.0539409	1.91273	0.15223	0.301587	0.0539409	5.59107	2.68455e-06
GO:0043086	negative regulation of catalytic activity	12	0.586745	0.0156277	12	0.675439	0.0209804	12	0.653509	0.0239405	12	0.751949	0.0216005	3	0.166926	0.055642	10.7575	1.99718e-05	0.000144748	0.088694	0.029361	3.02081	0.0115423	0.0667641	0.029361	2.27391	0.0716212	0.165205	0.029361	5.62667	2.95197e-06
GO:1905323	telomerase holoenzyme complex assembly	12	0.555556	0.0516289	12	0.513889	0.0521359	12	0.555556	0.0427059	12	0.861111	0.049549	3	0.932292	0.310764	10.7205	2.0603e-05	0.000149034	-0.0416667	0.0695075	-0.599455	0.879828	3.92523e-17	0.0695075	5.6472e-16	1	0.305556	0.0695075	4.39601	0.000183105
GO:0001676	long-chain fatty acid metabolic process	12	0.574755	0.0120697	12	0.64277	0.0237308	12	0.594363	0.0294929	12	0.729779	0.0143713	3	0.171884	0.0572947	10.6981	2.09953e-05	0.000151578	0.0680147	0.0298764	2.27654	0.0713522	0.0196078	0.0298764	0.6563	0.849919	0.155025	0.0298764	5.18887	1.40798e-05
GO:0045055	regulated exocytosis	12	0.57967	0.0120322	12	0.64011	0.0187002	12	0.610806	0.0188625	12	0.738095	0.03012	3	0.16915	0.0563833	10.694	2.10687e-05	0.000151816	0.0604396	0.0296435	2.03888	0.118031	0.0311355	0.0296435	1.05033	0.593564	0.158425	0.0296435	5.34434	1.13001e-05
GO:0006919	activation of cysteine-type endopeptidase activity involved in apoptotic process	12	0.576599	0.0132028	12	0.664966	0.0207551	12	0.655782	0.0177969	12	0.709388	0.0148647	3	0.109929	0.036643	10.6883	2.11703e-05	0.000152256	0.0883673	0.0239037	3.6968	0.00166459	0.0791837	0.0239037	3.31261	0.00544704	0.132789	0.0239037	5.55516	1.00208e-05
GO:0051402	neuron apoptotic process	12	0.57493	0.0216781	12	0.641737	0.0233659	12	0.631232	0.0190331	12	0.735574	0.0168491	3	0.159728	0.0532427	10.6781	2.13534e-05	0.000153187	0.0668067	0.0288276	2.31746	0.0650448	0.0563025	0.0288276	1.95308	0.140351	0.160644	0.0288276	5.57259	3.35145e-06
GO:0010608	post-transcriptional regulation of gene expression	12	0.587258	0.014434	12	0.69837	0.0215329	12	0.641002	0.0143442	12	0.705616	0.0164357	3	0.110283	0.036761	10.6749	2.14102e-05	0.000153187	0.111111	0.0239572	4.6379	7.95795e-05	0.053744	0.0239572	2.24333	0.076625	0.118357	0.0239572	4.94038	3.71846e-05
GO:2001240	negative regulation of extrinsic apoptotic signaling pathway in absence of ligand	12	0.572304	0.0179159	12	0.733456	0.0312762	12	0.645833	0.0236854	12	0.755515	0.0282631	3	0.255411	0.085137	10.6729	2.1447e-05	0.000153187	0.161152	0.0364622	4.4197	0.000180417	0.0735294	0.0364622	2.01659	0.12384	0.183211	0.0364622	5.02468	2.05682e-05
GO:0001570	vasculogenesis	12	0.584219	0.00787031	12	0.661916	0.0151145	12	0.645008	0.0145563	12	0.712238	0.0232982	3	0.100378	0.0334592	10.672	2.14633e-05	0.000153187	0.0776973	0.0228591	3.39896	0.00408533	0.060789	0.0228591	2.65929	0.0290375	0.128019	0.0228591	5.60036	2.44941e-06
GO:0034504	protein localization to nucleus	12	0.580688	0.0199577	12	0.642725	0.0183582	12	0.614153	0.0122835	12	0.727116	0.0242113	3	0.141326	0.0471088	10.6648	2.15934e-05	0.00015368	0.062037	0.027133	2.2864	0.0698291	0.0334656	0.027133	1.23339	0.471479	0.146429	0.027133	5.39669	1.58999e-05
GO:0006487	protein N-linked glycosylation	12	0.583201	0.0222946	12	0.658995	0.0145056	12	0.671825	0.0154268	12	0.713889	0.0129678	3	0.106877	0.0356256	10.6637	2.16144e-05	0.00015368	0.0757937	0.0235967	3.21204	0.00686204	0.0886243	0.0235967	3.75579	0.0013611	0.130688	0.0235967	5.53838	3.95937e-06
GO:0034097	response to cytokine	12	0.575102	0.00672235	12	0.651524	0.0156715	12	0.636585	0.0220557	12	0.71626	0.0220001	3	0.120925	0.0403084	10.6531	2.18082e-05	0.000154478	0.0764228	0.0251122	3.04326	0.0108827	0.0614837	0.0251122	2.44836	0.0480976	0.141159	0.0251122	5.62112	2.50515e-06
GO:0030199	collagen fibril organization	12	0.58295	0.0154249	12	0.659962	0.0195094	12	0.612261	0.022744	12	0.722605	0.0161821	3	0.134007	0.044669	10.653	2.18092e-05	0.000154478	0.0770115	0.0264357	2.91316	0.0151846	0.0293103	0.0264357	1.10874	0.553722	0.139655	0.0264357	5.28282	9.38289e-06
GO:0070498	interleukin-1-mediated signaling pathway	12	0.577839	0.0312711	12	0.67033	0.0216847	12	0.650183	0.0284004	12	0.782051	0.0207284	3	0.257303	0.0857678	10.6503	2.18593e-05	0.000154541	0.0924908	0.0366358	2.52461	0.0403501	0.0723443	0.0366358	1.97469	0.134463	0.204212	0.0366358	5.57413	5.17623e-06
GO:0006783	heme biosynthetic process	12	0.57807	0.0229857	12	0.63114	0.0172559	12	0.638596	0.0269721	12	0.741228	0.0139526	3	0.167426	0.0558085	10.6406	2.20388e-05	0.000155517	0.0530702	0.0295659	1.79498	0.190251	0.0605263	0.0295659	2.04717	0.116283	0.163158	0.0295659	5.51845	4.23482e-06
GO:0070555	response to interleukin-1	12	0.574074	0.025667	12	0.651416	0.0241266	12	0.630719	0.0266161	12	0.757081	0.0159861	3	0.210727	0.0702425	10.6193	2.24393e-05	0.000158045	0.077342	0.0332029	2.32938	0.0635084	0.0566449	0.0332029	1.70602	0.22367	0.183007	0.0332029	5.51177	4.74854e-06
GO:0000413	protein peptidyl-prolyl isomerization	12	0.574561	0.0148418	12	0.628947	0.0197727	12	0.611842	0.0193069	12	0.734649	0.0281309	3	0.169568	0.0565228	10.6126	2.25673e-05	0.000158649	0.054386	0.0297938	1.82541	0.179645	0.0372807	0.0297938	1.25129	0.460121	0.160088	0.0297938	5.3732	6.69982e-06
GO:0006891	intra-Golgi vesicle-mediated transport	12	0.592693	0.0133084	12	0.655495	0.0236138	12	0.631039	0.0172834	12	0.740036	0.0208858	3	0.140251	0.0467502	10.6034	2.27431e-05	0.000159585	0.0628019	0.0271077	2.31675	0.0652689	0.0383454	0.0271077	1.41456	0.362923	0.147343	0.0271077	5.43546	1.31829e-05
GO:0048813	dendrite morphogenesis	12	0.583928	0.0129053	12	0.663696	0.0145631	12	0.621658	0.0158771	12	0.694593	0.0158804	3	0.0842243	0.0280748	10.5994	2.28197e-05	0.000159823	0.0797683	0.0210107	3.79655	0.00128623	0.0377302	0.0210107	1.79576	0.189889	0.110665	0.0210107	5.2671	1.44013e-05
GO:0009888	tissue development	12	0.594862	0.0197958	12	0.665679	0.0278278	12	0.653821	0.0192499	12	0.76087	0.015739	3	0.170134	0.0567112	10.5931	2.29422e-05	0.000160382	0.0708169	0.0298708	2.37077	0.057731	0.0589592	0.0298708	1.97381	0.134596	0.166008	0.0298708	5.55753	8.50269e-06
GO:0060710	chorio-allantoic fusion	12	0.604167	0.0242618	12	0.672619	0.0325531	12	0.627976	0.040161	12	0.824405	0.0208333	3	0.352121	0.117374	10.5877	2.30474e-05	0.000160817	0.0684524	0.0429842	1.5925	0.272304	0.0238095	0.0429842	0.553914	0.901561	0.220238	0.0429842	5.1237	1.32894e-05
GO:0001889	liver development	12	0.579759	0.0145944	12	0.643279	0.0127795	12	0.633528	0.015602	12	0.702486	0.0183383	3	0.0910312	0.0303437	10.5798	2.32023e-05	0.000161597	0.0635198	0.0218635	2.90529	0.0155209	0.0537685	0.0218635	2.45928	0.0470122	0.122727	0.0218635	5.61333	2.23069e-06
GO:0071364	cellular response to epidermal growth factor stimulus	12	0.582353	0.0132925	12	0.642857	0.0170111	12	0.633053	0.0130797	12	0.710784	0.0204729	3	0.100435	0.0334782	10.5648	2.34994e-05	0.000163362	0.0605042	0.0229814	2.63275	0.0308805	0.0507003	0.0229814	2.20615	0.0829848	0.128431	0.0229814	5.5885	2.99085e-06
GO:0043587	tongue morphogenesis	12	0.527778	0.064332	12	0.625	0.0507726	12	0.569444	0.0479299	12	0.888889	0.0313376	3	0.949074	0.316358	10.5497	2.38013e-05	0.000165154	0.0972222	0.0706958	1.37522	0.385143	0.0416667	0.0706958	0.58938	0.884831	0.361111	0.0706958	5.10796	1.92551e-05
GO:0043001	Golgi to plasma membrane protein transport	12	0.568205	0.0131109	12	0.655385	0.0161489	12	0.628462	0.0140192	12	0.718718	0.029152	3	0.140302	0.0467674	10.5399	2.40006e-05	0.00016623	0.0871795	0.0271943	3.2058	0.00717126	0.0602564	0.0271943	2.21577	0.0813593	0.150513	0.0271943	5.53471	4.43322e-06
GO:0007528	neuromuscular junction development	12	0.57684	0.0195142	12	0.713564	0.0239423	12	0.630952	0.0292645	12	0.731602	0.01347	3	0.18856	0.0628533	10.5182	2.44454e-05	0.00016892	0.136724	0.0315586	4.3324	0.00024411	0.0541126	0.0315586	1.71467	0.2201	0.154762	0.0315586	4.90396	3.02179e-05
GO:0030900	forebrain development	12	0.581869	0.0098356	12	0.65333	0.0197777	12	0.649861	0.0142287	12	0.712072	0.0196927	3	0.102047	0.0340156	10.5166	2.44792e-05	0.00016892	0.0714616	0.023218	3.07785	0.00995251	0.0679926	0.023218	2.92844	0.0146384	0.130204	0.023218	5.60786	4.97785e-06
GO:1902187	suppression of viral release by host	12	0.576923	0.0132877	12	0.708791	0.0367588	12	0.6163	0.0285169	12	0.770147	0.0243274	3	0.276788	0.0922627	10.4863	2.51176e-05	0.000172629	0.131868	0.0382937	3.4436	0.00350374	0.0393773	0.0382937	1.0283	0.608723	0.193223	0.0382937	5.04583	3.127e-05
GO:0032355	response to estradiol	12	0.574561	0.0124588	12	0.596053	0.0251923	12	0.639912	0.0194404	12	0.728947	0.0248009	3	0.168239	0.0560796	10.4848	2.51498e-05	0.000172629	0.0214912	0.0298571	0.719803	0.813295	0.0653509	0.0298571	2.18879	0.0863189	0.154386	0.0298571	5.17083	1.32478e-05
GO:0030225	macrophage differentiation	12	0.566667	0.0184326	12	0.671212	0.0272689	12	0.648485	0.0240349	12	0.742424	0.0184326	3	0.188781	0.062927	10.4837	2.5173e-05	0.000172629	0.104545	0.031629	3.30536	0.00543155	0.0818182	0.031629	2.58681	0.0347566	0.175758	0.031629	5.55684	3.3206e-06
GO:0034394	protein localization to cell surface	12	0.583333	0.0131632	12	0.656579	0.0188114	12	0.621491	0.0257063	12	0.729386	0.0168871	3	0.138977	0.0463256	10.4824	2.5201e-05	0.000172629	0.0732456	0.0271397	2.69884	0.0262743	0.0381579	0.0271397	1.40598	0.367608	0.146053	0.0271397	5.38151	5.73115e-06
GO:0045862	positive regulation of proteolysis	12	0.580369	0.0153069	12	0.648221	0.0226379	12	0.645586	0.0177788	12	0.725955	0.0170724	3	0.127684	0.0425613	10.4754	2.53517e-05	0.000173344	0.0678524	0.0260224	2.60746	0.0330878	0.0652174	0.0260224	2.5062	0.0421518	0.145586	0.0260224	5.59465	2.36443e-06
GO:0045723	positive regulation of fatty acid biosynthetic process	12	0.585714	0.0181423	12	0.65	0.03064	12	0.635714	0.0250094	12	0.75873	0.0116249	3	0.191179	0.0637264	10.4715	2.54344e-05	0.000173593	0.0642857	0.0318478	2.01853	0.123175	0.05	0.0318478	1.56997	0.282862	0.173016	0.0318478	5.43259	5.8424e-06
GO:0032620	interleukin-17 production	12	0.544444	0.0455666	12	0.611111	0.0484322	12	0.561111	0.032264	12	0.822222	0.0288189	3	0.591389	0.19713	10.4409	2.61048e-05	0.000177845	0.0666667	0.0560959	1.18844	0.500609	0.0166667	0.0560959	0.29711	0.982124	0.277778	0.0560959	4.95184	3.92536e-05
GO:0006364	rRNA processing	12	0.58584	0.00662077	12	0.64356	0.0161386	12	0.655673	0.0149647	12	0.696552	0.0165436	3	0.0752747	0.0250916	10.4298	2.63542e-05	0.000179218	0.0577201	0.020024	2.88254	0.0164751	0.0698337	0.020024	3.4875	0.00320987	0.110712	0.020024	5.52898	1.04314e-05
GO:0045022	early endosome to late endosome transport	12	0.58189	0.0201184	12	0.645743	0.02136	12	0.648629	0.023656	12	0.751804	0.0218106	3	0.177912	0.059304	10.4245	2.64728e-05	0.000179699	0.0638528	0.0307921	2.07368	0.110188	0.0667388	0.0307921	2.1674	0.0904635	0.169913	0.0307921	5.51809	3.31554e-06
GO:0051791	medium-chain fatty acid metabolic process	12	0.575	0.0350865	12	0.633333	0.0449467	12	0.575	0.0629153	12	0.866667	0.0142134	3	0.694167	0.231389	10.4066	2.68794e-05	0.000182128	0.0583333	0.0608753	0.958242	0.657011	1.17757e-16	0.0608753	1.93439e-15	1	0.291667	0.0608753	4.79121	4.94293e-05
GO:0006605	protein targeting	12	0.576797	0.016048	12	0.672163	0.0133869	12	0.648396	0.0181586	12	0.69801	0.0167208	3	0.0978232	0.0326077	10.3906	2.7249e-05	0.000184241	0.0953654	0.0228699	4.1699	0.000390003	0.0715983	0.0228699	3.13067	0.00853913	0.121212	0.0228699	5.30006	7.25341e-06
GO:0043523	regulation of neuron apoptotic process	12	0.564815	0.0195347	12	0.639376	0.026037	12	0.623294	0.0173577	12	0.735867	0.0240777	3	0.18144	0.0604801	10.3888	2.72895e-05	0.000184241	0.0745614	0.0311493	2.39368	0.0546516	0.0584795	0.0311493	1.8774	0.16283	0.171053	0.0311493	5.49139	3.79227e-06
GO:0009749	response to glucose	12	0.572638	0.0150872	12	0.665181	0.0146529	12	0.635472	0.015914	12	0.697267	0.0197288	3	0.101326	0.0337753	10.3782	2.75372e-05	0.000185579	0.0925431	0.0232896	3.97358	0.000758938	0.0628342	0.0232896	2.69795	0.0265607	0.124629	0.0232896	5.35125	8.34937e-06
GO:0001944	vasculature development	12	0.58498	0.0173452	12	0.645916	0.0194335	12	0.649539	0.0218414	12	0.733202	0.0166311	3	0.133446	0.0444819	10.3531	2.81337e-05	0.000189062	0.0609354	0.0267597	2.27714	0.0711235	0.0645586	0.0267597	2.41254	0.0523268	0.148221	0.0267597	5.53898	3.36891e-06
GO:1902894	negative regulation of miRNA transcription	12	0.582418	0.0146312	12	0.589744	0.0226881	12	0.599817	0.0335027	12	0.741758	0.0193434	3	0.207309	0.0691031	10.3506	2.81941e-05	0.000189062	0.00732601	0.0333573	0.219623	0.992555	0.0173993	0.0333573	0.521603	0.915718	0.159341	0.0333573	4.77679	6.06953e-05
GO:0045786	negative regulation of cell cycle	12	0.569355	0.0132967	12	0.631004	0.0146156	12	0.624194	0.0179246	12	0.714516	0.0259812	3	0.129176	0.0430585	10.3501	2.82054e-05	0.000189062	0.0616487	0.0263318	2.34122	0.0616447	0.0548387	0.0263318	2.0826	0.107913	0.145161	0.0263318	5.51277	5.16913e-06
GO:2000463	positive regulation of excitatory postsynaptic potential	12	0.587232	0.0193213	12	0.645224	0.0244884	12	0.673002	0.0265604	12	0.75731	0.0161842	3	0.180266	0.0600888	10.3225	2.88788e-05	0.00019323	0.0579922	0.0311479	1.86184	0.167734	0.08577	0.0311479	2.75364	0.0229843	0.170078	0.0311479	5.46034	5.43095e-06
GO:0060261	positive regulation of transcription initiation from RNA polymerase II promoter	12	0.575036	0.017372	12	0.636364	0.0143181	12	0.621212	0.0168969	12	0.714646	0.0227169	3	0.121416	0.0404721	10.3112	2.91592e-05	0.000194758	0.0613276	0.0255769	2.39777	0.0540001	0.046176	0.0255769	1.80538	0.186655	0.13961	0.0255769	5.45846	4.93095e-06
GO:0043268	positive regulation of potassium ion transport	12	0.58631	0.0363733	12	0.616071	0.037075	12	0.610119	0.0592186	12	0.863095	0.019078	3	0.609348	0.203116	10.3078	2.92455e-05	0.000194987	0.0297619	0.0573079	0.519333	0.916688	0.0238095	0.0573079	0.415467	0.954189	0.276786	0.0573079	4.8298	4.67592e-05
GO:1900273	positive regulation of long-term synaptic potentiation	12	0.604762	0.0286555	12	0.675397	0.0192435	12	0.609524	0.0180473	12	0.772222	0.0292008	3	0.21972	0.0732401	10.3017	2.93977e-05	0.000195654	0.0706349	0.0344227	2.05199	0.114951	0.0047619	0.0344227	0.138336	0.998096	0.16746	0.0344227	4.86482	5.15695e-05
GO:0006606	protein import into nucleus	12	0.579773	0.00919702	12	0.672676	0.016456	12	0.631123	0.0161216	12	0.699476	0.0210862	3	0.0981403	0.0327134	10.288	2.97442e-05	0.000197609	0.0929027	0.0230209	4.03558	0.000625898	0.05135	0.0230209	2.23058	0.0786982	0.119703	0.0230209	5.19974	1.59636e-05
GO:0006378	mRNA polyadenylation	12	0.586182	0.0146918	12	0.608737	0.0104757	12	0.607787	0.00992102	12	0.68566	0.0178139	3	0.0685606	0.0228535	10.2756	3.00609e-05	0.00019936	0.0225546	0.0192529	1.17149	0.511699	0.0216049	0.0192529	1.12216	0.54464	0.0994777	0.0192529	5.16688	1.53959e-05
GO:0032148	activation of protein kinase B activity	12	0.565171	0.0196762	12	0.616453	0.037955	12	0.583333	0.0153408	12	0.742521	0.0206639	3	0.230232	0.0767439	10.2733	3.01206e-05	0.000199402	0.0512821	0.0352851	1.45336	0.341609	0.0181624	0.0352851	0.514733	0.918617	0.17735	0.0352851	5.02621	2.21855e-05
GO:0006694	steroid biosynthetic process	12	0.581884	0.0169761	12	0.642754	0.0259334	12	0.630596	0.0156713	12	0.739372	0.0221671	3	0.156587	0.0521956	10.2483	3.07726e-05	0.000203359	0.0608696	0.029135	2.08922	0.106337	0.0487118	0.029135	1.67193	0.237412	0.157488	0.029135	5.40545	5.8151e-06
GO:0006446	regulation of translational initiation	12	0.577561	0.0124451	12	0.615801	0.0185137	12	0.608586	0.00988973	12	0.690837	0.0176205	3	0.0831116	0.0277039	10.1936	3.22508e-05	0.000212753	0.0382395	0.0212829	1.79673	0.189448	0.0310245	0.0212829	1.45772	0.339318	0.113276	0.0212829	5.32238	6.86276e-06
GO:0007042	lysosomal lumen acidification	12	0.572222	0.021033	12	0.725926	0.0207119	12	0.666667	0.0243125	12	0.685185	0.0141694	3	0.152459	0.0508196	10.1849	3.24936e-05	0.000213978	0.153704	0.0288378	5.32994	8.08307e-06	0.0944444	0.0288378	3.27502	0.00580755	0.112963	0.0288378	3.91718	0.000837712
GO:0031175	neuron projection development	12	0.586229	0.00851962	12	0.651928	0.012063	12	0.639989	0.0176213	12	0.701077	0.0185735	3	0.0800598	0.0266866	10.1828	3.25524e-05	0.000213989	0.0656992	0.0208996	3.14356	0.0084674	0.0537598	0.0208996	2.57229	0.0359483	0.114848	0.0208996	5.49524	4.04865e-06
GO:0046622	positive regulation of organ growth	12	0.579365	0.0360534	12	0.789683	0.0215033	12	0.642857	0.0424706	12	0.761905	0.0175845	3	0.354261	0.118087	10.1575	3.32676e-05	0.000218308	0.210317	0.0440182	4.77797	5.13563e-05	0.0634921	0.0440182	1.4424	0.34762	0.18254	0.0440182	4.14691	0.000467797
GO:0003181	atrioventricular valve morphogenesis	12	0.574074	0.0271936	12	0.655556	0.0284925	12	0.651852	0.0327483	12	0.8	0.0297137	3	0.319671	0.106557	10.129	3.40941e-05	0.00022334	0.0814815	0.0418729	1.94593	0.142431	0.0777778	0.0418729	1.85747	0.169022	0.225926	0.0418729	5.39552	5.03817e-06
GO:0032481	positive regulation of type I interferon production	12	0.590972	0.0231981	12	0.710417	0.0133792	12	0.629861	0.0189824	12	0.738194	0.0279501	3	0.169352	0.0564506	10.1237	3.42486e-05	0.00022396	0.119444	0.0304852	3.91812	0.000954461	0.0388889	0.0304852	1.27567	0.44483	0.147222	0.0304852	4.82931	0.00010226
GO:0030282	bone mineralization	12	0.576479	0.0115502	12	0.683261	0.0218658	12	0.651515	0.0169305	12	0.691558	0.0137322	3	0.0988686	0.0329562	10.1086	3.46966e-05	0.000226495	0.106782	0.0233102	4.58091	9.92045e-05	0.0750361	0.0233102	3.21902	0.00663846	0.115079	0.0233102	4.93686	3.89586e-05
GO:0031468	nuclear membrane reassembly	12	0.587302	0.0312002	12	0.607143	0.0227959	12	0.666667	0.0274929	12	0.805556	0.0399522	3	0.349584	0.116528	10.1018	3.49026e-05	0.000227444	0.0198413	0.0438471	0.45251	0.942204	0.0793651	0.0438471	1.81004	0.184999	0.218254	0.0438471	4.97761	3.19601e-05
GO:0046854	phosphatidylinositol phosphate biosynthetic process	12	0.578571	0.0107328	12	0.642593	0.0129894	12	0.631614	0.0153503	12	0.686772	0.0162419	3	0.0712037	0.0237346	10.0996	3.49673e-05	0.000227469	0.0640212	0.0197908	3.2349	0.00632094	0.0530423	0.0197908	2.68016	0.0274409	0.108201	0.0197908	5.46725	1.09833e-05
GO:0030837	negative regulation of actin filament polymerization	12	0.578509	0.0151998	12	0.626754	0.0263593	12	0.656579	0.0222744	12	0.732018	0.0147513	3	0.148945	0.0496484	10.0936	3.51484e-05	0.000228252	0.0482456	0.0286321	1.68502	0.231959	0.0780702	0.0286321	2.72667	0.0245661	0.153509	0.0286321	5.36142	7.99995e-06
GO:0090023	positive regulation of neutrophil chemotaxis	12	0.582108	0.0252911	12	0.651961	0.0105291	12	0.620711	0.0156624	12	0.722426	0.0200987	3	0.127041	0.042347	10.0843	3.54328e-05	0.0002297	0.0698529	0.0264553	2.64041	0.0304588	0.0386029	0.0264553	1.45917	0.338554	0.140319	0.0264553	5.30398	8.25828e-06
GO:0043967	histone H4 acetylation	12	0.586154	0.015503	12	0.64641	0.0173374	12	0.608974	0.0197291	12	0.704103	0.0110865	3	0.0955282	0.0318427	10.0793	3.55856e-05	0.000229729	0.0602564	0.0229464	2.62596	0.0314034	0.0228205	0.0229464	0.994514	0.632034	0.117949	0.0229464	5.14018	1.32567e-05
GO:0010634	positive regulation of epithelial cell migration	12	0.584046	0.00980673	12	0.644349	0.0140749	12	0.644824	0.0153957	12	0.715812	0.0249189	3	0.104518	0.0348394	10.0786	3.56066e-05	0.000229729	0.0603039	0.0240027	2.51238	0.0414565	0.0607787	0.0240027	2.53217	0.039536	0.131766	0.0240027	5.48966	4.68467e-06
GO:0050862	positive regulation of T cell receptor signaling pathway	12	0.581481	0.0136312	12	0.65	0.017963	12	0.67037	0.0382788	12	0.809259	0.0406143	3	0.328642	0.109547	10.0781	3.56211e-05	0.000229729	0.0685185	0.0425633	1.6098	0.264528	0.0888889	0.0425633	2.08839	0.106662	0.227778	0.0425633	5.35151	8.18325e-06
GO:0007259	receptor signaling pathway via JAK-STAT	12	0.580065	0.0154988	12	0.681373	0.0215143	12	0.625817	0.0159109	12	0.70207	0.0159583	3	0.109712	0.0365707	10.0671	3.59622e-05	0.00023153	0.101307	0.0246059	4.11719	0.000499206	0.0457516	0.0246059	1.85938	0.168524	0.122004	0.0246059	4.95834	2.88088e-05
GO:0030279	negative regulation of ossification	12	0.584127	0.0181738	12	0.669048	0.0341806	12	0.606349	0.0256124	12	0.756349	0.0145223	3	0.214255	0.0714185	10.0639	3.60598e-05	0.00023176	0.0849206	0.0343911	2.46926	0.0459676	0.0222222	0.0343911	0.646163	0.85545	0.172222	0.0343911	5.00776	3.18391e-05
GO:0061003	positive regulation of dendritic spine morphogenesis	12	0.569986	0.0201316	12	0.662338	0.0266432	12	0.630592	0.0215354	12	0.731962	0.0152259	3	0.16371	0.05457	10.0456	3.66355e-05	0.000235057	0.0923521	0.0300894	3.06926	0.0100536	0.0606061	0.0300894	2.0142	0.12408	0.161977	0.0300894	5.38319	6.19227e-06
GO:0044387	negative regulation of protein kinase activity by regulation of protein phosphorylation	12	0.575397	0.0283895	12	0.714286	0.035169	12	0.634921	0.050536	12	0.833333	0.0189934	3	0.44761	0.149203	10.0322	3.70604e-05	0.000237376	0.138889	0.0497868	2.78967	0.0210389	0.0595238	0.0497868	1.19557	0.49588	0.257937	0.0497868	5.18082	2.15364e-05
GO:0009953	dorsal/ventral pattern formation	12	0.583333	0.0171299	12	0.653056	0.0231248	12	0.640833	0.0202432	12	0.74	0.0208813	3	0.150764	0.0502546	10.0069	3.78822e-05	0.000242227	0.0697222	0.028931	2.40995	0.0526521	0.0575	0.028931	1.98749	0.131045	0.156667	0.028931	5.41519	1.06736e-05
GO:0034620	cellular response to unfolded protein	12	0.584423	0.0278282	12	0.623638	0.0253706	12	0.630174	0.021444	12	0.763617	0.023673	3	0.219555	0.073185	10.0048	3.79505e-05	0.00024225	0.0392157	0.0349166	1.12313	0.543999	0.0457516	0.0349166	1.31031	0.42353	0.179194	0.0349166	5.13206	1.90689e-05
GO:0060444	branching involved in mammary gland duct morphogenesis	12	0.587879	0.0220799	12	0.680303	0.0341956	12	0.618182	0.0326629	12	0.789394	0.0211678	3	0.285427	0.0951423	9.99877	3.81486e-05	0.0002431	0.0924242	0.0398234	2.32085	0.0643567	0.030303	0.0398234	0.760936	0.788178	0.201515	0.0398234	5.06022	1.9573e-05
GO:0006107	oxaloacetate metabolic process	12	0.587037	0.0120661	12	0.631481	0.0279568	12	0.6	0.0232104	12	0.72963	0.0141694	3	0.149712	0.049904	9.9808	3.87467e-05	0.000246492	0.0444444	0.0288675	1.5396	0.29749	0.012963	0.0288675	0.44905	0.94337	0.142593	0.0288675	4.93955	2.8796e-05
GO:0032755	positive regulation of interleukin-6 production	12	0.581179	0.017771	12	0.660203	0.0121218	12	0.658048	0.0118018	12	0.715584	0.0249478	3	0.109801	0.0366004	9.96396	3.93158e-05	0.000249689	0.079024	0.0247429	3.1938	0.00733521	0.0768693	0.0247429	3.10672	0.00896565	0.134405	0.0247429	5.43205	7.08097e-06
GO:0051592	response to calcium ion	12	0.571181	0.0121707	12	0.623737	0.0164307	12	0.629893	0.0213595	12	0.717014	0.0243342	3	0.131416	0.0438052	9.95705	3.95519e-05	0.000250763	0.0525568	0.0270783	1.94092	0.144011	0.0587121	0.0270783	2.16823	0.089889	0.145833	0.0270783	5.38561	9.47679e-06
GO:0001755	neural crest cell migration	12	0.573056	0.0157391	12	0.681944	0.0163992	12	0.659722	0.0153108	12	0.698333	0.02234	3	0.111947	0.0373157	9.94967	3.98056e-05	0.000251945	0.108889	0.0250015	4.3553	0.000244654	0.0866667	0.0250015	3.46646	0.00326592	0.125278	0.0250015	5.01082	2.86828e-05
GO:0070885	negative regulation of calcineurin-NFAT signaling cascade	12	0.587963	0.0236478	12	0.689815	0.0305505	12	0.655093	0.026805	12	0.784722	0.022192	3	0.241834	0.0806113	9.93898	4.01762e-05	0.000253862	0.101852	0.0367664	2.77024	0.0220766	0.0671296	0.0367664	1.82584	0.179441	0.196759	0.0367664	5.3516	5.93246e-06
GO:0021987	cerebral cortex development	12	0.580844	0.0107912	12	0.653983	0.0183458	12	0.645567	0.0199391	12	0.719891	0.021246	3	0.116434	0.0388112	9.93644	4.02647e-05	0.000253993	0.0731389	0.0255145	2.86656	0.0172519	0.0647226	0.0255145	2.5367	0.039095	0.139047	0.0255145	5.44972	7.00717e-06
GO:0043627	response to estrogen	12	0.573077	0.0133053	12	0.632308	0.0160932	12	0.613333	0.0251382	12	0.71	0.0161938	3	0.118852	0.0396174	9.92775	4.05695e-05	0.000255485	0.0592308	0.0257894	2.29671	0.068272	0.0402564	0.0257894	1.56097	0.287051	0.136923	0.0257894	5.30927	9.92754e-06
GO:0032757	positive regulation of interleukin-8 production	12	0.582231	0.018176	12	0.656305	0.015571	12	0.665785	0.0216625	12	0.723986	0.0179761	3	0.121862	0.0406206	9.91788	4.09182e-05	0.000257249	0.0740741	0.0261269	2.83517	0.0186046	0.0835538	0.0261269	3.198	0.0070461	0.141755	0.0261269	5.42563	4.96405e-06
GO:0045669	positive regulation of osteoblast differentiation	12	0.586966	0.0104057	12	0.66891	0.0210089	12	0.623291	0.0173525	12	0.709081	0.0171225	3	0.102004	0.0340014	9.90769	4.12817e-05	0.0002591	0.0819444	0.0239159	3.42636	0.00372969	0.0363248	0.0239159	1.51886	0.307778	0.122115	0.0239159	5.10603	1.81052e-05
GO:1901224	positive regulation of NIK/NF-kappaB signaling	12	0.582849	0.00794037	12	0.649245	0.0140919	12	0.642857	0.0212461	12	0.70451	0.0170087	3	0.0891205	0.0297068	9.87934	4.2311e-05	0.000265116	0.0663957	0.0223866	2.96586	0.0133283	0.0600077	0.0223866	2.68052	0.0278967	0.121661	0.0223866	5.43453	5.75067e-06
GO:0008089	anterograde axonal transport	12	0.572051	0.0158189	12	0.667436	0.0224434	12	0.649231	0.0195154	12	0.721795	0.0204607	3	0.13809	0.0460299	9.87703	4.23961e-05	0.000265206	0.0953846	0.0278696	3.42253	0.00388316	0.0771795	0.0278696	2.7693	0.0223842	0.149744	0.0278696	5.373	7.09055e-06
GO:0010165	response to X-ray	12	0.599359	0.0183443	12	0.627137	0.0262865	12	0.61859	0.0223803	12	0.768162	0.0300443	3	0.215908	0.0719693	9.86813	4.2725e-05	0.000266818	0.0277778	0.0348643	0.796741	0.765436	0.0192308	0.0348643	0.55159	0.902593	0.168803	0.0348643	4.84173	5.6208e-05
GO:0007178	transmembrane receptor protein serine/threonine kinase signaling pathway	12	0.57967	0.0219416	12	0.687729	0.0265223	12	0.647436	0.0242143	12	0.781136	0.0332285	3	0.255243	0.085081	9.86333	4.29039e-05	0.000267489	0.108059	0.0379166	2.84991	0.018219	0.0677656	0.0379166	1.78723	0.192913	0.201465	0.0379166	5.31338	1.22216e-05
GO:0048015	phosphatidylinositol-mediated signaling	12	0.587743	0.0229496	12	0.641975	0.0182513	12	0.608686	0.019977	12	0.723986	0.0140943	3	0.12921	0.04307	9.85005	4.34025e-05	0.000270148	0.0542328	0.0269956	2.00895	0.125306	0.0209436	0.0269956	0.775814	0.77884	0.136243	0.0269956	5.04687	2.71057e-05
GO:0030838	positive regulation of actin filament polymerization	12	0.586771	0.00747902	12	0.6234	0.0174534	12	0.62909	0.0183692	12	0.710289	0.020114	3	0.0976945	0.0325648	9.84522	4.35853e-05	0.000270836	0.0366287	0.0234794	1.56004	0.287674	0.0423186	0.0234794	1.80238	0.187612	0.123518	0.0234794	5.26072	1.29523e-05
GO:0046688	response to copper ion	12	0.587963	0.0309308	12	0.6875	0.0371618	12	0.650463	0.0310487	12	0.821759	0.025918	3	0.351643	0.117214	9.83307	4.40486e-05	0.00027322	0.099537	0.0445728	2.23313	0.0785131	0.0625	0.0445728	1.4022	0.369742	0.233796	0.0445728	5.24527	2.92784e-05
GO:0048853	forebrain morphogenesis	12	0.587302	0.0398984	12	0.769841	0.0468309	12	0.68254	0.0343453	12	0.865079	0.0280087	3	0.508692	0.169564	9.83134	4.41148e-05	0.00027322	0.18254	0.0536148	3.40465	0.00403458	0.0952381	0.0536148	1.77634	0.196699	0.277778	0.0536148	5.18099	1.96867e-05
GO:0032331	negative regulation of chondrocyte differentiation	12	0.601515	0.0201992	12	0.613636	0.0207697	12	0.640909	0.026868	12	0.754545	0.0208149	3	0.175888	0.0586295	9.79837	4.54004e-05	0.000280718	0.0121212	0.0315795	0.383831	0.963176	0.0393939	0.0315795	1.24745	0.462531	0.15303	0.0315795	4.84587	4.49621e-05
GO:0045821	positive regulation of glycolytic process	12	0.583333	0.0236768	12	0.648284	0.0322778	12	0.666054	0.0243274	12	0.777574	0.0220426	3	0.234776	0.0782587	9.73314	4.80601e-05	0.000296262	0.064951	0.036607	1.77428	0.197463	0.0827206	0.036607	2.25969	0.0740677	0.19424	0.036607	5.30609	8.51862e-06
GO:0048568	embryonic organ development	12	0.575437	0.0167076	12	0.664651	0.0212707	12	0.612903	0.0189569	12	0.710685	0.0186531	3	0.12604	0.0420134	9.73284	4.80725e-05	0.000296262	0.0892137	0.0268224	3.32608	0.00503712	0.0374664	0.0268224	1.39683	0.372751	0.135249	0.0268224	5.04237	2.85244e-05
GO:0035176	social behavior	12	0.596781	0.0151289	12	0.655864	0.0206504	12	0.620591	0.0133172	12	0.716931	0.0170673	3	0.0982456	0.0327485	9.71221	4.89474e-05	0.000301159	0.0590829	0.0237062	2.4923	0.0435178	0.0238095	0.0237062	1.00436	0.625175	0.12015	0.0237062	5.0683	1.91933e-05
GO:0006366	transcription by RNA polymerase II	12	0.576055	0.0129789	12	0.661163	0.0177457	12	0.634002	0.0163757	12	0.692284	0.016021	3	0.0876408	0.0292136	9.65868	5.12955e-05	0.000314821	0.085108	0.0224521	3.79064	0.00130589	0.0579475	0.0224521	2.58094	0.0349867	0.116229	0.0224521	5.17676	1.42322e-05
GO:0070936	protein K48-linked ubiquitination	12	0.581197	0.00920945	12	0.648944	0.0161668	12	0.653783	0.0211649	12	0.696204	0.0119436	3	0.0814252	0.0271417	9.65779	5.1336e-05	0.000314821	0.0677476	0.0216424	3.13033	0.00849432	0.0725867	0.0216424	3.35392	0.00450277	0.115008	0.0216424	5.314	1.47174e-05
GO:0010922	positive regulation of phosphatase activity	12	0.541667	0.028758	12	0.6	0.0348155	12	0.558333	0.0499368	12	0.783333	0.0241	3	0.444167	0.148056	9.65103	5.16409e-05	0.000316174	0.0583333	0.050565	1.15363	0.523552	0.0166667	0.050565	0.329609	0.975974	0.241667	0.050565	4.77933	6.77835e-05
GO:0034629	protein-containing complex localization	12	0.559259	0.0328054	12	0.653704	0.0180323	12	0.603704	0.0342558	12	0.772222	0.0303521	3	0.30358	0.101193	9.6483	5.17647e-05	0.000316415	0.0944444	0.0418095	2.25892	0.0739671	0.0444444	0.0418095	1.06302	0.584854	0.212963	0.0418095	5.09365	3.11517e-05
GO:1902004	positive regulation of amyloid-beta formation	12	0.573016	0.0281067	12	0.64127	0.0211448	12	0.589683	0.0321573	12	0.753968	0.0223302	3	0.240096	0.0800321	9.63145	5.2535e-05	0.000320601	0.068254	0.0372144	1.83408	0.176721	0.0166667	0.0372144	0.447856	0.943749	0.180952	0.0372144	4.86243	3.45251e-05
GO:0051131	chaperone-mediated protein complex assembly	12	0.588889	0.0308792	12	0.715873	0.025972	12	0.621429	0.0189436	12	0.762698	0.0270763	3	0.235389	0.0784631	9.61537	5.32817e-05	0.000324628	0.126984	0.0368786	3.4433	0.0036296	0.0325397	0.0368786	0.882347	0.708834	0.17381	0.0368786	4.71302	7.52012e-05
GO:0048538	thymus development	12	0.575906	0.00961791	12	0.626708	0.0213988	12	0.63057	0.0231294	12	0.714944	0.0171936	3	0.119459	0.0398197	9.61133	5.34709e-05	0.000325253	0.0508021	0.0262773	1.93331	0.146069	0.0546643	0.0262773	2.08028	0.108489	0.139037	0.0262773	5.29115	1.077e-05
GO:0098974	postsynaptic actin cytoskeleton organization	12	0.585165	0.025238	12	0.678571	0.0197471	12	0.625458	0.0288993	12	0.747253	0.0136611	3	0.176979	0.058993	9.59844	5.40794e-05	0.000328421	0.0934066	0.0320055	2.91846	0.0149961	0.040293	0.0320055	1.25894	0.455317	0.162088	0.0320055	5.06438	3.32977e-05
GO:0051881	regulation of mitochondrial membrane potential	12	0.581824	0.0169383	12	0.640399	0.021268	12	0.651268	0.0259864	12	0.736413	0.0167415	3	0.146214	0.048738	9.58576	5.46854e-05	0.000331564	0.0585749	0.0291102	2.01218	0.124568	0.0694444	0.0291102	2.38557	0.0558175	0.154589	0.0291102	5.31049	1.10298e-05
GO:0007159	leukocyte cell-cell adhesion	12	0.589461	0.0175463	12	0.659314	0.0192495	12	0.652574	0.0226655	12	0.748162	0.0242543	3	0.153376	0.0511252	9.57177	5.53621e-05	0.000335124	0.0698529	0.0298363	2.3412	0.0615291	0.0631127	0.0298363	2.1153	0.100773	0.158701	0.0298363	5.31905	7.27857e-06
GO:0015914	phospholipid transport	12	0.578407	0.0130679	12	0.660304	0.0181718	12	0.610222	0.0157044	12	0.688834	0.0166511	3	0.0882463	0.0294154	9.5672	5.5585e-05	0.000335931	0.0818966	0.022637	3.61781	0.00209145	0.0318144	0.022637	1.40542	0.36797	0.110427	0.022637	4.87815	3.41706e-05
GO:0060008	Sertoli cell differentiation	12	0.569444	0.066345	12	0.583333	0.0435194	12	0.569444	0.0433175	12	0.875	0.0362662	3	0.816551	0.272184	9.56315	5.57831e-05	0.000336585	0.0138889	0.0688739	0.201657	0.9942	5.88785e-17	0.0688739	8.54873e-16	1	0.305556	0.0688739	4.43645	0.000154986
GO:0030163	protein catabolic process	12	0.580065	0.0156777	12	0.671272	0.0224291	12	0.651664	0.0266654	12	0.744801	0.0214497	3	0.165145	0.0550483	9.55705	5.60833e-05	0.000337852	0.0912062	0.0309838	2.94368	0.0140658	0.0715983	0.0309838	2.31083	0.0661568	0.164736	0.0309838	5.31683	8.92031e-06
GO:1902600	proton transmembrane transport	12	0.577791	0.01124	12	0.632184	0.0317246	12	0.643678	0.0298373	12	0.752053	0.0144173	3	0.191736	0.0639121	9.54949	5.64578e-05	0.000339562	0.0543924	0.0333984	1.62859	0.256229	0.0658867	0.0333984	1.97275	0.13509	0.174261	0.0333984	5.21764	2.23057e-05
GO:0046464	acylglycerol catabolic process	12	0.577778	0.0429025	12	0.672222	0.0693686	12	0.55	0.0261116	12	0.866667	0.0357696	3	0.738519	0.246173	9.52617	5.76289e-05	0.000345527	0.0944444	0.0656274	1.4391	0.349383	-0.0277778	0.0656274	-0.423265	0.951793	0.288889	0.0656274	4.40195	0.000198139
GO:0045597	positive regulation of cell differentiation	12	0.584436	0.00997571	12	0.649471	0.02509	12	0.619268	0.0189556	12	0.713183	0.0128347	3	0.107431	0.0358105	9.52607	5.7634e-05	0.000345527	0.0650353	0.0250307	2.59822	0.0338237	0.0348325	0.0250307	1.39159	0.375811	0.128748	0.0250307	5.1436	1.56647e-05
GO:0070213	protein auto-ADP-ribosylation	12	0.561111	0.025968	12	0.685185	0.03188	12	0.648148	0.043837	12	0.792593	0.0157926	3	0.330977	0.110326	9.52291	5.77943e-05	0.000345935	0.124074	0.0439418	2.8236	0.0192558	0.087037	0.0439418	1.98073	0.132793	0.231481	0.0439418	5.26791	9.08137e-06
GO:0046597	negative regulation of viral entry into host cell	12	0.581746	0.0277283	12	0.663492	0.0435069	12	0.611905	0.036832	12	0.820635	0.0270096	3	0.40675	0.135583	9.51899	5.79945e-05	0.000346531	0.081746	0.0487228	1.67778	0.235079	0.0301587	0.0487228	0.618986	0.869872	0.238889	0.0487228	4.90302	4.6049e-05
GO:0010875	positive regulation of cholesterol efflux	12	0.586057	0.0267717	12	0.633987	0.0201772	12	0.648693	0.0187494	12	0.743464	0.0187666	3	0.156542	0.0521808	9.51734	5.80788e-05	0.000346531	0.0479303	0.0302289	1.58558	0.275572	0.0626362	0.0302289	2.07206	0.110308	0.157407	0.0302289	5.20719	1.09387e-05
GO:0035066	positive regulation of histone acetylation	12	0.557639	0.0188991	12	0.641667	0.0292837	12	0.640972	0.0312556	12	0.739583	0.0117011	3	0.199264	0.0664212	9.50829	5.85439e-05	0.000348751	0.0840278	0.0341214	2.46261	0.046465	0.0833333	0.0341214	2.44226	0.0489538	0.181944	0.0341214	5.33227	7.4213e-06
GO:0051044	positive regulation of membrane protein ectodomain proteolysis	12	0.581818	0.0265751	12	0.680303	0.0211678	12	0.6	0.0370459	12	0.768182	0.0230555	3	0.261653	0.0872176	9.50621	5.86512e-05	0.000348835	0.0984848	0.0391041	2.51853	0.0407221	0.0181818	0.0391041	0.464959	0.937834	0.186364	0.0391041	4.76583	5.6095e-05
GO:0019363	pyridine nucleotide biosynthetic process	12	0.578704	0.0322265	12	0.722222	0.0614507	12	0.662037	0.0262263	12	0.858796	0.0191776	3	0.500948	0.166983	9.48173	5.99311e-05	0.000355882	0.143519	0.0541772	2.64906	0.0298203	0.0833333	0.0541772	1.53816	0.298228	0.280093	0.0541772	5.16994	1.74261e-05
GO:0046835	carbohydrate phosphorylation	12	0.580808	0.021616	12	0.652778	0.0327022	12	0.626263	0.0212099	12	0.753788	0.0166943	3	0.19301	0.0643365	9.46718	6.07057e-05	0.000359847	0.0719697	0.0336545	2.13849	0.0959852	0.0454545	0.0336545	1.35062	0.399425	0.17298	0.0336545	5.13987	1.69515e-05
GO:0086004	regulation of cardiac muscle cell contraction	12	0.576389	0.0211121	12	0.650463	0.0396478	12	0.673611	0.0256156	12	0.784722	0.0216587	3	0.267747	0.089249	9.46559	6.07908e-05	0.000359847	0.0740741	0.0396417	1.86859	0.165444	0.0972222	0.0396417	2.45253	0.0476811	0.208333	0.0396417	5.25541	8.46045e-06
GO:0043507	positive regulation of JUN kinase activity	12	0.591133	0.0170295	12	0.679187	0.0165397	12	0.643678	0.0199302	12	0.711207	0.0126399	3	0.0953357	0.0317786	9.45332	6.1453e-05	0.000362904	0.0880542	0.0236701	3.72007	0.00161484	0.0525452	0.0236701	2.2199	0.0806716	0.120074	0.0236701	5.07282	1.68512e-05
GO:0006810	transport	12	0.575833	0.022801	12	0.683056	0.023103	12	0.599444	0.0296325	12	0.730556	0.0164267	3	0.187291	0.0624302	9.45244	6.1501e-05	0.000362904	0.107222	0.033178	3.23173	0.00642749	0.0236111	0.033178	0.71165	0.818189	0.154722	0.033178	4.6634	7.09532e-05
GO:0006857	oligopeptide transport	12	0.575	0.0445941	12	0.583333	0.0457817	12	0.6	0.0627646	12	0.866667	0.0188025	3	0.712292	0.237431	9.44712	6.17904e-05	0.000364038	0.00833333	0.0647207	0.128758	0.998461	0.025	0.0647207	0.386275	0.962524	0.291667	0.0647207	4.50655	0.000135589
GO:0008219	cell death	12	0.584872	0.011155	12	0.665897	0.0260273	12	0.642821	0.0197654	12	0.736667	0.0218475	3	0.141938	0.0473128	9.44461	6.19276e-05	0.000364274	0.0810256	0.0288949	2.80415	0.0201396	0.0579487	0.0288949	2.0055	0.126313	0.151795	0.0288949	5.25334	1.38051e-05
GO:0070189	kynurenine metabolic process	12	0.597222	0.0780074	12	0.625	0.0684269	12	0.597222	0.0521359	12	0.972222	0.0277778	3	1.21007	0.403356	9.4305	6.27045e-05	0.000368266	0.0277778	0.0844309	0.329	0.976114	-3.92523e-17	0.0844309	-4.64905e-16	1	0.375	0.0844309	4.4415	0.000154098
GO:1902230	negative regulation of intrinsic apoptotic signaling pathway in response to DNA damage	12	0.581818	0.0221553	12	0.633333	0.0278482	12	0.606061	0.0319131	12	0.768182	0.0257251	3	0.249552	0.0831841	9.41013	6.38444e-05	0.000374374	0.0515152	0.0383837	1.34211	0.404444	0.0242424	0.0383837	0.631581	0.863302	0.186364	0.0383837	4.85528	4.02751e-05
GO:2001238	positive regulation of extrinsic apoptotic signaling pathway	12	0.577295	0.0152897	12	0.688708	0.016365	12	0.637379	0.0186219	12	0.705012	0.0237105	3	0.119428	0.0398094	9.40753	6.39916e-05	0.000374651	0.111413	0.026557	4.19524	0.000348224	0.0600845	0.026557	2.26247	0.0733438	0.127717	0.026557	4.80918	4.50984e-05
GO:0010575	positive regulation of vascular endothelial growth factor production	12	0.570139	0.016266	12	0.676389	0.0247214	12	0.636806	0.0215033	12	0.719444	0.0193087	3	0.144826	0.0482755	9.40522	6.41227e-05	0.000374681	0.10625	0.0292485	3.63267	0.00200658	0.0666667	0.0292485	2.27932	0.0709459	0.149306	0.0292485	5.10473	1.4906e-05
GO:0009435	NAD biosynthetic process	12	0.581481	0.0329192	12	0.735185	0.0458905	12	0.661111	0.029855	12	0.827778	0.0247887	3	0.397397	0.132466	9.40391	6.41967e-05	0.000374681	0.153704	0.0484531	3.17221	0.00749253	0.0796296	0.0484531	1.64344	0.249704	0.246296	0.0484531	5.08319	1.76209e-05
GO:0050708	regulation of protein secretion	12	0.580303	0.0222071	12	0.627273	0.0257616	12	0.621212	0.0397105	12	0.774242	0.0185173	3	0.259642	0.0865473	9.37684	6.57542e-05	0.000383174	0.0469697	0.0392214	1.19755	0.494619	0.0409091	0.0392214	1.04303	0.598549	0.193939	0.0392214	4.94474	5.12723e-05
GO:0033603	positive regulation of dopamine secretion	12	0.594444	0.032264	12	0.583333	0.0385992	12	0.633333	0.0252929	12	0.794444	0.0301046	3	0.343981	0.11466	9.37486	6.58696e-05	0.000383251	-0.0111111	0.0451491	-0.246098	0.989624	0.0388889	0.0451491	0.861344	0.722988	0.2	0.0451491	4.42977	0.000181247
GO:0006658	phosphatidylserine metabolic process	12	0.525	0.0538305	12	0.625	0.0428617	12	0.641667	0.0621074	12	0.875	0.027866	3	0.79	0.263333	9.36927	6.61963e-05	0.000384554	0.1	0.0684423	1.46109	0.337654	0.116667	0.0684423	1.7046	0.22417	0.35	0.0684423	5.1138	1.67907e-05
GO:0050861	positive regulation of B cell receptor signaling pathway	12	0.56746	0.0198413	12	0.694444	0.0477841	12	0.642857	0.0420642	12	0.825397	0.0244034	3	0.424414	0.141471	9.35302	6.71568e-05	0.00038953	0.126984	0.0502091	2.5291	0.039943	0.0753968	0.0502091	1.50166	0.316488	0.257937	0.0502091	5.13724	1.50445e-05
GO:0048812	neuron projection morphogenesis	12	0.600768	0.0166671	12	0.670878	0.0203319	12	0.640293	0.0194201	12	0.738475	0.0195225	3	0.121756	0.0405854	9.33354	6.83273e-05	0.000395707	0.0701093	0.0269207	2.60429	0.0333575	0.0395242	0.0269207	1.46817	0.333968	0.137707	0.0269207	5.11528	2.49208e-05
GO:0043691	reverse cholesterol transport	12	0.590812	0.0169569	12	0.646368	0.0334191	12	0.632479	0.0212507	12	0.762821	0.0217239	3	0.195458	0.0651527	9.32929	6.85852e-05	0.00039598	0.0555556	0.0341166	1.6284	0.256182	0.0416667	0.0341166	1.2213	0.479245	0.172009	0.0341166	5.04178	2.0649e-05
GO:0030010	establishment of cell polarity	12	0.591667	0.0211834	12	0.687222	0.0176423	12	0.636944	0.0339302	12	0.762778	0.0198599	3	0.193591	0.0645305	9.32928	6.85858e-05	0.00039598	0.0955556	0.0339534	2.81432	0.0197664	0.0452778	0.0339534	1.33353	0.409702	0.171111	0.0339534	5.03959	2.64813e-05
GO:0030097	hemopoiesis	12	0.582766	0.0076676	12	0.629252	0.0185469	12	0.632937	0.014468	12	0.694799	0.0171781	3	0.0760983	0.0253661	9.32038	6.91299e-05	0.000398507	0.0464853	0.0212978	2.18263	0.0873988	0.0501701	0.0212978	2.35565	0.0597021	0.112032	0.0212978	5.26028	1.07222e-05
GO:0071560	cellular response to transforming growth factor beta stimulus	12	0.58254	0.0155977	12	0.664286	0.0117888	12	0.62619	0.0173325	12	0.687963	0.0153266	3	0.0765887	0.0255296	9.27421	7.20247e-05	0.000414557	0.081746	0.0214194	3.81644	0.00121532	0.0436508	0.0214194	2.03791	0.11842	0.105423	0.0214194	4.92185	3.25534e-05
GO:0032760	positive regulation of tumor necrosis factor production	12	0.581646	0.0201931	12	0.680837	0.0172596	12	0.65126	0.0186171	12	0.72166	0.0212538	3	0.125358	0.041786	9.26124	7.28603e-05	0.000418723	0.0991903	0.0274224	3.61713	0.00207142	0.0696131	0.0274224	2.53855	0.03924	0.140013	0.0274224	5.10581	1.76156e-05
GO:0006506	GPI anchor biosynthetic process	12	0.577791	0.0120339	12	0.665435	0.0250502	12	0.65353	0.0204177	12	0.721675	0.0181098	3	0.126206	0.0420685	9.24273	7.40707e-05	0.000425028	0.0876437	0.0275425	3.18213	0.00755745	0.0757389	0.0275425	2.74989	0.0231608	0.143883	0.0275425	5.22406	1.05714e-05
GO:0003279	cardiac septum development	12	0.597917	0.0190008	12	0.630556	0.024817	12	0.663194	0.0178983	12	0.749306	0.0231754	3	0.152481	0.0508271	9.23612	7.45082e-05	0.000426884	0.0326389	0.030285	1.07773	0.57478	0.0652778	0.030285	2.15545	0.0925835	0.151389	0.030285	4.99881	3.01687e-05
GO:0016540	protein autoprocessing	12	0.578571	0.0180901	12	0.694444	0.0272785	12	0.642063	0.0228661	12	0.750794	0.0274136	3	0.194579	0.0648595	9.21666	7.58112e-05	0.000433686	0.115873	0.0342472	3.38343	0.00439068	0.0634921	0.0342472	1.85394	0.170229	0.172222	0.0342472	5.0288	2.64628e-05
GO:0006402	mRNA catabolic process	12	0.56529	0.0126221	12	0.646724	0.0197572	12	0.618708	0.0163769	12	0.676401	0.0124158	3	0.0804742	0.0268247	9.19897	7.70163e-05	0.000439909	0.081434	0.0220456	3.69388	0.0018435	0.0534188	0.0220456	2.4231	0.0510717	0.111111	0.0220456	5.04005	4.41537e-05
GO:0050766	positive regulation of phagocytosis	12	0.583452	0.0127132	12	0.677098	0.0164673	12	0.655998	0.0150814	12	0.69559	0.0197834	3	0.086887	0.0289623	9.18019	7.83174e-05	0.00044666	0.0936463	0.0229306	4.0839	0.000506284	0.0725462	0.0229306	3.16373	0.00783095	0.112138	0.0229306	4.89034	3.4147e-05
GO:0032801	receptor catabolic process	12	0.588675	0.0327415	12	0.661325	0.0249248	12	0.641026	0.025738	12	0.772436	0.0159478	3	0.215439	0.0718129	9.1714	7.8934e-05	0.000449492	0.0726496	0.036125	2.01106	0.124995	0.0523504	0.036125	1.44915	0.344036	0.183761	0.036125	5.0868	1.67845e-05
GO:0050885	neuromuscular process controlling balance	12	0.587963	0.0101995	12	0.647272	0.0145123	12	0.63501	0.0210441	12	0.702703	0.0146313	3	0.0801043	0.0267014	9.16093	7.96756e-05	0.000453026	0.0593093	0.0220405	2.69092	0.0270503	0.047047	0.0220405	2.13457	0.0967776	0.11474	0.0220405	5.20586	1.67517e-05
GO:0043409	negative regulation of MAPK cascade	12	0.582143	0.0146083	12	0.645238	0.0174914	12	0.646429	0.0222283	12	0.728571	0.023759	3	0.129745	0.0432483	9.13603	8.14685e-05	0.000462219	0.0630952	0.0280886	2.24629	0.0760641	0.0642857	0.0280886	2.28868	0.0693547	0.146429	0.0280886	5.2131	1.02687e-05
GO:0006625	protein targeting to peroxisome	12	0.603704	0.0204391	12	0.662963	0.0325765	12	0.614815	0.0343104	12	0.798148	0.0288783	3	0.286944	0.0956481	9.13506	8.15391e-05	0.000462219	0.0592593	0.0417741	1.41857	0.36078	0.0111111	0.0417741	0.265981	0.986998	0.194444	0.0417741	4.65467	0.000108926
GO:0016239	positive regulation of macroautophagy	12	0.573854	0.00997571	12	0.650794	0.0234415	12	0.632496	0.0170967	12	0.707011	0.0194707	3	0.108411	0.0361371	9.1226	8.24526e-05	0.000466692	0.07694	0.0256946	2.99441	0.0122295	0.058642	0.0256946	2.28227	0.0705535	0.133157	0.0256946	5.1823	1.28009e-05
GO:0045198	establishment of epithelial cell apical/basal polarity	12	0.574786	0.0244393	12	0.654915	0.0286874	12	0.610043	0.0336789	12	0.768162	0.0234844	3	0.254695	0.0848982	9.11111	8.33044e-05	0.000470802	0.0801282	0.0394083	2.03328	0.119574	0.0352564	0.0394083	0.894644	0.700515	0.193376	0.0394083	4.90699	3.75201e-05
GO:0007094	mitotic spindle assembly checkpoint signaling	12	0.596154	0.0123757	12	0.692308	0.0294813	12	0.674145	0.0328554	12	0.784188	0.0228052	3	0.214699	0.0715664	9.09868	8.42368e-05	0.000475354	0.0961538	0.0362068	2.65569	0.0294538	0.0779915	0.0362068	2.15406	0.0930486	0.188034	0.0362068	5.19334	1.33865e-05
GO:0050435	amyloid-beta metabolic process	12	0.57702	0.0229525	12	0.650253	0.0308411	12	0.622475	0.0327022	12	0.767677	0.01905	3	0.238268	0.0794227	9.09664	8.43906e-05	0.000475506	0.0732323	0.0381466	1.91976	0.149988	0.0454545	0.0381466	1.19157	0.49851	0.190657	0.0381466	4.99799	2.78057e-05
GO:0032715	negative regulation of interleukin-6 production	12	0.578462	0.0117105	12	0.649487	0.0180945	12	0.646667	0.0168353	12	0.700513	0.0189157	3	0.0903122	0.0301041	9.07482	8.60568e-05	0.000484166	0.0710256	0.0235135	3.02063	0.0116252	0.0682051	0.0235135	2.90067	0.0159742	0.122051	0.0235135	5.19068	1.74644e-05
GO:0030155	regulation of cell adhesion	12	0.569376	0.01096	12	0.651888	0.0139408	12	0.613095	0.021126	12	0.682882	0.0174141	3	0.0868166	0.0289389	9.06582	8.67534e-05	0.000487354	0.0825123	0.0230654	3.57732	0.00245803	0.0437192	0.0230654	1.89544	0.15715	0.113506	0.0230654	4.92103	4.67508e-05
GO:0042177	negative regulation of protein catabolic process	12	0.574735	0.0130505	12	0.628968	0.0170988	12	0.614198	0.0205071	12	0.699295	0.0176487	3	0.0972566	0.0324189	9.04521	8.83722e-05	0.000495704	0.0542328	0.0244407	2.21895	0.0807559	0.0394621	0.0244407	1.6146	0.262225	0.124559	0.0244407	5.09637	1.48873e-05
GO:0035050	embryonic heart tube development	12	0.612374	0.0287394	12	0.665404	0.0254668	12	0.664141	0.0330395	12	0.814394	0.0281689	3	0.273239	0.0910797	9.03673	8.90472e-05	0.000498744	0.0530303	0.0409854	1.29388	0.433539	0.0517677	0.0409854	1.26307	0.452609	0.20202	0.0409854	4.92907	3.29506e-05
GO:0072657	protein localization to membrane	12	0.580882	0.0262786	12	0.650735	0.0261615	12	0.639093	0.0204288	12	0.75	0.0198294	3	0.177474	0.0591581	9.02268	9.01773e-05	0.00050432	0.0698529	0.033057	2.1131	0.101281	0.0582108	0.033057	1.76092	0.20254	0.169118	0.033057	5.11594	1.97372e-05
GO:0007163	establishment or maintenance of cell polarity	12	0.571032	0.00605097	12	0.652778	0.0158262	12	0.639021	0.0220155	12	0.687434	0.0168952	3	0.0857655	0.0285885	9.01378	9.09008e-05	0.000507608	0.081746	0.0229915	3.55549	0.00248255	0.0679894	0.0229915	2.95716	0.0136606	0.116402	0.0229915	5.06284	4.47376e-05
GO:0008206	bile acid metabolic process	12	0.564815	0.0244977	12	0.652778	0.0349529	12	0.597222	0.025701	12	0.75463	0.0243781	3	0.249164	0.0830547	8.99831	9.2173e-05	0.000513947	0.087963	0.0392217	2.24271	0.0767626	0.0324074	0.0392217	0.826263	0.746288	0.189815	0.0392217	4.83954	4.15083e-05
GO:0008299	isoprenoid biosynthetic process	12	0.613553	0.0322327	12	0.702381	0.0299257	12	0.653846	0.0208896	12	0.802198	0.0239309	3	0.238284	0.079428	8.99454	9.24856e-05	0.000514335	0.0888278	0.0383638	2.31541	0.0654311	0.040293	0.0383638	1.05029	0.593588	0.188645	0.0383638	4.91726	3.40566e-05
GO:0001578	microtubule bundle formation	12	0.569853	0.0284994	12	0.662377	0.0187782	12	0.602328	0.0245286	12	0.73652	0.0249815	3	0.19351	0.0645034	8.99417	9.25171e-05	0.000514335	0.0925245	0.0345729	2.67622	0.0279233	0.0324755	0.0345729	0.939335	0.670001	0.166667	0.0345729	4.82074	4.43289e-05
GO:0042058	regulation of epidermal growth factor receptor signaling pathway	12	0.592262	0.0299641	12	0.639881	0.0283058	12	0.627976	0.0386905	12	0.806548	0.0293121	3	0.327806	0.109269	8.98173	9.35572e-05	0.000519346	0.047619	0.045029	1.05752	0.588633	0.0357143	0.045029	0.79314	0.767721	0.214286	0.045029	4.75884	5.53353e-05
GO:0045104	intermediate filament cytoskeleton organization	12	0.570513	0.0224567	12	0.693376	0.0247745	12	0.610043	0.0273087	12	0.728632	0.0226957	3	0.191732	0.0639108	8.95507	9.58286e-05	0.000531116	0.122863	0.0344887	3.56242	0.00253848	0.0395299	0.0344887	1.14617	0.528548	0.15812	0.0344887	4.58468	0.000113775
GO:2000179	positive regulation of neural precursor cell proliferation	12	0.576316	0.0193543	12	0.635526	0.0163141	12	0.610526	0.0137887	12	0.719298	0.0288008	3	0.133783	0.0445943	8.95277	9.60274e-05	0.000531116	0.0592105	0.0288128	2.05501	0.114345	0.0342105	0.0288128	1.18734	0.50127	0.142982	0.0288128	4.96247	2.60879e-05
GO:0005979	regulation of glycogen biosynthetic process	12	0.543651	0.0265121	12	0.694444	0.0557485	12	0.599206	0.0554395	12	0.837302	0.0222878	3	0.594671	0.198224	8.9519	9.61027e-05	0.000531116	0.150794	0.0607498	2.48221	0.0443475	0.0555556	0.0607498	0.914498	0.687042	0.293651	0.0607498	4.83378	4.91086e-05
GO:0097527	necroptotic signaling pathway	12	0.666667	0.0449467	12	0.6	0.0389249	12	0.741667	0.0336162	12	0.883333	0.0440959	3	0.532292	0.177431	8.94779	9.64593e-05	0.000532302	-0.0666667	0.0574885	-1.15965	0.519539	0.075	0.0574885	1.30461	0.426949	0.216667	0.0574885	3.76887	0.00128121
GO:0009060	aerobic respiration	12	0.593074	0.0185816	12	0.633838	0.0220766	12	0.68759	0.0228252	12	0.728716	0.0152713	3	0.127729	0.0425762	8.94353	9.68302e-05	0.000533563	0.0407648	0.0281678	1.44721	0.345044	0.0945166	0.0281678	3.35548	0.00459161	0.135642	0.0281678	4.8155	4.83514e-05
GO:0015833	peptide transport	12	0.56746	0.0328758	12	0.68254	0.0338414	12	0.551587	0.0295749	12	0.742063	0.025856	3	0.302863	0.100954	8.92784	9.82085e-05	0.000540363	0.115079	0.0434124	2.65084	0.0296281	-0.015873	0.0434124	-0.365633	0.967836	0.174603	0.0434124	4.02197	0.00064562
GO:0032088	negative regulation of NF-kappaB transcription factor activity	12	0.573401	0.00944991	12	0.640748	0.0145164	12	0.651701	0.015131	12	0.695646	0.0248351	3	0.0920255	0.0306752	8.92429	9.85233e-05	0.000541243	0.0673469	0.0239349	2.81376	0.01997	0.0782993	0.0239349	3.27135	0.00582822	0.122245	0.0239349	5.1074	2.70907e-05
GO:0001523	retinoid metabolic process	12	0.59707	0.0279621	12	0.596154	0.0208732	12	0.595238	0.0375793	12	0.760989	0.0203854	3	0.244556	0.0815186	8.92278	9.86574e-05	0.000541243	-0.000915751	0.0390214	-0.0234679	0.999991	-0.0018315	0.0390214	-0.0469358	0.999925	0.163919	0.0390214	4.20076	0.000368652
GO:0099527	postsynapse to nucleus signaling pathway	12	0.584848	0.023773	12	0.692424	0.0383388	12	0.619697	0.0280833	12	0.774242	0.0183816	3	0.253574	0.0845248	8.91168	9.96499e-05	0.000545889	0.107576	0.0397591	2.70569	0.0258462	0.0348485	0.0397591	0.87649	0.712781	0.189394	0.0397591	4.76354	6.25705e-05
GO:0008637	apoptotic mitochondrial changes	12	0.570707	0.0135208	12	0.643579	0.0212501	12	0.621934	0.0246638	12	0.704185	0.0113705	3	0.109973	0.0366575	8.90632	0.000100133	0.000547505	0.0728716	0.0261913	2.78228	0.0214549	0.0512266	0.0261913	1.95586	0.139585	0.133478	0.0261913	5.09626	1.95982e-05
GO:0033234	negative regulation of protein sumoylation	12	0.560185	0.027318	12	0.594907	0.0317928	12	0.618056	0.0447283	12	0.798611	0.0365272	3	0.408099	0.136033	8.90516	0.000100237	0.000547505	0.0347222	0.0504575	0.688148	0.83195	0.0578704	0.0504575	1.14691	0.528038	0.238426	0.0504575	4.72529	6.45069e-05
GO:0030433	ubiquitin-dependent ERAD pathway	12	0.581029	0.0110569	12	0.655573	0.0186352	12	0.640894	0.0195688	12	0.696237	0.0131058	3	0.0820352	0.0273451	8.89941	0.000100759	0.000549004	0.0745434	0.0226299	3.29402	0.00536753	0.0598652	0.0226299	2.6454	0.0301045	0.115207	0.0226299	5.09093	1.88475e-05
GO:0006289	nucleotide-excision repair	12	0.57507	0.0114061	12	0.628151	0.0162502	12	0.628431	0.018416	12	0.686835	0.014272	3	0.0750335	0.0250112	8.89755	0.000100927	0.000549004	0.0530812	0.0216449	2.45236	0.0478486	0.0533613	0.0216449	2.4653	0.0464647	0.111765	0.0216449	5.16355	1.3274e-05
GO:0048738	cardiac muscle tissue development	12	0.572985	0.0198267	12	0.642157	0.0276025	12	0.611656	0.0289455	12	0.753268	0.0266237	3	0.216337	0.0721123	8.8973	0.000100951	0.000549004	0.0691721	0.0367536	1.88205	0.161164	0.038671	0.0367536	1.05217	0.592284	0.180283	0.0367536	4.90518	7.11753e-05
GO:0045070	positive regulation of viral genome replication	12	0.59025	0.012273	12	0.671937	0.0205785	12	0.631423	0.0200844	12	0.721014	0.02077	3	0.112631	0.0375438	8.88269	0.00010229	0.000555481	0.0816864	0.0265412	3.07772	0.0099793	0.0411726	0.0265412	1.55127	0.291817	0.130764	0.0265412	4.92683	3.72233e-05
GO:0048662	negative regulation of smooth muscle cell proliferation	12	0.571789	0.0100746	12	0.664863	0.0135064	12	0.61039	0.0288092	12	0.708153	0.0224971	3	0.12944	0.0431468	8.87791	0.000102733	0.000557079	0.0930736	0.0284605	3.27027	0.00584061	0.0386003	0.0284605	1.35627	0.396212	0.136364	0.0284605	4.79132	6.12009e-05
GO:2000001	regulation of DNA damage checkpoint	12	0.588889	0.0246942	12	0.666667	0.0361855	12	0.65	0.0290934	12	0.807407	0.0328624	3	0.307191	0.102397	8.8758	0.000102929	0.000557143	0.0777778	0.0438495	1.77374	0.197803	0.0611111	0.0438495	1.39366	0.374641	0.218519	0.0438495	4.98338	3.09479e-05
GO:0018230	peptidyl-L-cysteine S-palmitoylation	12	0.571429	0.0103535	12	0.635714	0.0219669	12	0.685714	0.0210688	12	0.734921	0.034215	3	0.17606	0.0586867	8.87458	0.000103042	0.000557143	0.0642857	0.0331986	1.9364	0.145049	0.114286	0.0331986	3.44248	0.0034761	0.163492	0.0331986	4.92466	5.62107e-05
GO:0044331	cell-cell adhesion mediated by cadherin	12	0.588889	0.0408935	12	0.583333	0.0575159	12	0.572222	0.0371169	12	0.827778	0.0224108	3	0.547685	0.182562	8.87048	0.000103424	0.000558062	-0.00555556	0.0585674	-0.0948576	0.999381	-0.0166667	0.0585674	-0.284573	0.984205	0.238889	0.0585674	4.07887	0.000501953
GO:0046632	alpha-beta T cell differentiation	12	0.571429	0.0206197	12	0.598214	0.0241287	12	0.598214	0.0421948	12	0.767857	0.0296535	3	0.29273	0.0975765	8.86957	0.00010351	0.000558062	0.0267857	0.0428199	0.625543	0.866436	0.0267857	0.0428199	0.625543	0.866479	0.196429	0.0428199	4.58732	0.000113741
GO:0006977	DNA damage response, signal transduction by p53 class mediator resulting in cell cycle arrest	12	0.601852	0.0415027	12	0.62963	0.0278478	12	0.615741	0.0305505	12	0.798611	0.0199739	3	0.305604	0.101868	8.86519	0.00010392	0.000559466	0.0277778	0.0437622	0.634744	0.861573	0.0138889	0.0437622	0.317372	0.978428	0.196759	0.0437622	4.4961	0.000170726
GO:0048489	synaptic vesicle transport	12	0.587912	0.0179195	12	0.671245	0.0214496	12	0.663919	0.0372031	12	0.775641	0.0228538	3	0.214193	0.0713975	8.85531	0.000104852	0.000563673	0.0833333	0.0366576	2.27329	0.0719134	0.0760073	0.0366576	2.07344	0.110142	0.187729	0.0366576	5.12115	1.38544e-05
GO:0034113	heterotypic cell-cell adhesion	12	0.581197	0.0246675	12	0.675214	0.0197945	12	0.625	0.0300305	12	0.744658	0.0181624	3	0.177419	0.0591396	8.83205	0.000107081	0.000574831	0.0940171	0.0334067	2.81432	0.0195859	0.0438034	0.0334067	1.31122	0.422959	0.163462	0.0334067	4.89308	3.42272e-05
GO:0006515	protein quality control for misfolded or incompletely synthesized proteins	12	0.597222	0.0317765	12	0.693376	0.029627	12	0.659188	0.0360366	12	0.80235	0.0127678	3	0.266108	0.0887026	8.82836	0.000107439	0.000575929	0.0961538	0.0409216	2.34971	0.0604862	0.0619658	0.0409216	1.51426	0.31014	0.205128	0.0409216	5.01271	3.70656e-05
GO:0097192	extrinsic apoptotic signaling pathway in absence of ligand	12	0.582308	0.0185434	12	0.660769	0.0194311	12	0.613846	0.0179634	12	0.707949	0.018019	3	0.108659	0.0362195	8.8203	0.000108225	0.000579315	0.0784615	0.026161	2.99918	0.0122558	0.0315385	0.026161	1.20555	0.489438	0.125641	0.026161	4.80261	6.90178e-05
GO:0007017	microtubule-based process	12	0.574275	0.0146192	12	0.647947	0.0258472	12	0.595411	0.0319068	12	0.729771	0.0166541	3	0.172682	0.0575607	8.81265	0.000108977	0.000582508	0.0736715	0.0329939	2.23288	0.0785211	0.0211353	0.0329939	0.64058	0.858492	0.155495	0.0329939	4.71284	6.01456e-05
GO:0046839	phospholipid dephosphorylation	12	0.574405	0.0625515	12	0.8125	0.0206781	12	0.574405	0.0254286	12	0.720238	0.0351232	3	0.493277	0.164426	8.81092	0.000109148	0.00058259	0.238095	0.0557697	4.26925	0.000303055	-3.92523e-17	0.0557697	-7.03828e-16	1	0.145833	0.0557697	2.61492	0.0324084
GO:0015677	copper ion import	12	0.588889	0.0160666	12	0.694444	0.0474667	12	0.622222	0.0501401	12	0.838889	0.023866	3	0.443333	0.147778	8.80441	0.000109793	0.000585198	0.105556	0.0528906	1.99573	0.128846	0.0333333	0.0528906	0.630231	0.863991	0.25	0.0528906	4.72674	5.7865e-05
GO:0044257	protein catabolic process	12	0.565018	0.0175041	12	0.684066	0.0351202	12	0.620879	0.020447	12	0.724359	0.0166469	3	0.177019	0.0590064	8.80028	0.000110205	0.000585875	0.119048	0.0334292	3.56119	0.00254051	0.0558608	0.0334292	1.67102	0.23781	0.159341	0.0334292	4.76651	6.09307e-05
GO:1902254	negative regulation of intrinsic apoptotic signaling pathway by p53 class mediator	12	0.574074	0.021444	12	0.662037	0.0303585	12	0.601852	0.0319533	12	0.75463	0.0223778	3	0.229938	0.0766461	8.8	0.000110233	0.000585875	0.087963	0.0381003	2.30872	0.0660279	0.0277778	0.0381003	0.72907	0.807786	0.180556	0.0381003	4.73896	5.71424e-05
GO:0014065	phosphatidylinositol 3-kinase signaling	12	0.585714	0.0213764	12	0.628175	0.0148801	12	0.611508	0.0186876	12	0.715873	0.0205766	3	0.114811	0.0382703	8.79178	0.000111056	0.000589417	0.0424603	0.026935	1.5764	0.279865	0.0257937	0.026935	0.957625	0.657451	0.130159	0.026935	4.83233	5.96553e-05
GO:0033120	positive regulation of RNA splicing	12	0.588194	0.0147745	12	0.672222	0.0290371	12	0.629861	0.0216496	12	0.743056	0.0214635	3	0.157211	0.0524035	8.77416	0.000112844	0.000597829	0.0840278	0.0315502	2.66331	0.0289802	0.0416667	0.0315502	1.32065	0.417298	0.154861	0.0315502	4.90841	4.29303e-05
GO:0050872	white fat cell differentiation	12	0.580808	0.0238353	12	0.686869	0.0195012	12	0.59596	0.0273678	12	0.724747	0.0229051	3	0.175448	0.0584826	8.77302	0.000112961	0.000597829	0.106061	0.0333321	3.18193	0.00739884	0.0151515	0.0333321	0.454562	0.941479	0.143939	0.0333321	4.31834	0.000232014
GO:0031668	cellular response to extracellular stimulus	12	0.570513	0.0226123	12	0.665751	0.0243274	12	0.648352	0.0299423	12	0.746337	0.0193415	3	0.187324	0.0624413	8.76823	0.000113453	0.000599587	0.0952381	0.0344512	2.76443	0.0224093	0.0778388	0.0344512	2.25939	0.0738911	0.175824	0.0344512	5.10357	1.66667e-05
GO:1903078	positive regulation of protein localization to plasma membrane	12	0.575758	0.0187224	12	0.665775	0.0137891	12	0.631165	0.0251289	12	0.703654	0.013415	3	0.106254	0.0354181	8.73169	0.000117277	0.000618927	0.0900178	0.0260009	3.46211	0.00337237	0.055407	0.0260009	2.13097	0.0977128	0.127897	0.0260009	4.91893	3.07028e-05
GO:0045736	negative regulation of cyclin-dependent protein serine/threonine kinase activity	12	0.575439	0.0154174	12	0.644737	0.0294861	12	0.640351	0.0210759	12	0.728947	0.0162803	3	0.142622	0.0475408	8.72454	0.000118042	0.000622087	0.0692982	0.0301361	2.29951	0.0673949	0.0649123	0.0301361	2.15397	0.0931577	0.153509	0.0301361	5.09386	1.67366e-05
GO:2000146	negative regulation of cell motility	12	0.571429	0.0232621	12	0.642857	0.0244766	12	0.619048	0.0324043	12	0.747024	0.0183684	3	0.197996	0.0659988	8.70351	0.000120319	0.000633195	0.0714286	0.0355504	2.00922	0.125226	0.047619	0.0355504	1.33948	0.406018	0.175595	0.0355504	4.93933	4.4608e-05
GO:0070979	protein K11-linked ubiquitination	12	0.574111	0.0170293	12	0.670619	0.0195662	12	0.621212	0.0270224	12	0.718709	0.0196477	3	0.140101	0.0467004	8.70101	0.000120593	0.000633747	0.0965086	0.0299088	3.22676	0.00652212	0.0471014	0.0299088	1.57483	0.280542	0.144598	0.0299088	4.83463	5.9388e-05
GO:0006509	membrane protein ectodomain proteolysis	12	0.58027	0.0135901	12	0.621324	0.023013	12	0.645221	0.0181948	12	0.71875	0.0225569	3	0.121651	0.0405504	8.69723	0.000121008	0.00063504	0.0410539	0.0278761	1.47273	0.331416	0.064951	0.0278761	2.32999	0.06333	0.13848	0.0278761	4.96771	2.88308e-05
GO:0031016	pancreas development	12	0.571351	0.0171319	12	0.681917	0.0188734	12	0.625817	0.0314702	12	0.722767	0.0192994	3	0.157001	0.0523336	8.66788	0.000124284	0.000651317	0.110566	0.0317218	3.4855	0.00312633	0.0544662	0.0317218	1.717	0.219296	0.151416	0.0317218	4.77325	5.57889e-05
GO:0043568	positive regulation of insulin-like growth factor receptor signaling pathway	12	0.574405	0.0394326	12	0.636905	0.0506668	12	0.630952	0.0422425	12	0.842262	0.0217412	3	0.49713	0.16571	8.65892	0.000125301	0.000655731	0.0625	0.0564764	1.10666	0.55512	0.0565476	0.0564764	1.00126	0.627361	0.267857	0.0564764	4.74282	6.21024e-05
GO:0071392	cellular response to estradiol stimulus	12	0.576923	0.0280972	12	0.681624	0.0298103	12	0.597222	0.0254685	12	0.738248	0.0167351	3	0.202854	0.0676182	8.64634	0.000126746	0.000662367	0.104701	0.0361027	2.90008	0.0157497	0.0202991	0.0361027	0.562261	0.897731	0.161325	0.0361027	4.46849	0.000146838
GO:0010457	centriole-centriole cohesion	12	0.592593	0.0304546	12	0.590278	0.023965	12	0.643519	0.0364805	12	0.782407	0.0305505	3	0.293001	0.097667	8.64472	0.000126933	0.00066242	-0.00231481	0.0433933	-0.053345	0.999889	0.0509259	0.0433933	1.17359	0.510328	0.189815	0.0433933	4.37429	0.000210217
GO:0001836	release of cytochrome c from mitochondria	12	0.570833	0.019449	12	0.653472	0.0280815	12	0.615972	0.0168068	12	0.741667	0.031332	3	0.189103	0.0630343	8.64315	0.000127115	0.000662446	0.0826389	0.034864	2.37032	0.0577606	0.0451389	0.034864	1.29471	0.43307	0.170833	0.034864	4.9	3.39529e-05
GO:2001032	regulation of double-strand break repair via nonhomologous end joining	12	0.55	0.051981	12	0.577778	0.023689	12	0.644444	0.0404797	12	0.805556	0.0342877	3	0.471852	0.157284	8.62665	0.000129041	0.000671549	0.0277778	0.0551246	0.503909	0.923032	0.0944444	0.0551246	1.71329	0.220626	0.255556	0.0551246	4.63596	7.97467e-05
GO:0051388	positive regulation of neurotrophin TRK receptor signaling pathway	12	0.579365	0.026104	12	0.611111	0.0355737	12	0.670635	0.0470596	12	0.809524	0.0255497	3	0.373536	0.124512	8.62097	0.000129711	0.000674101	0.031746	0.0490627	0.64705	0.855005	0.0912698	0.0490627	1.86027	0.168172	0.230159	0.0490627	4.69111	6.55153e-05
GO:0060613	fat pad development	12	0.561111	0.0515473	12	0.616667	0.0538891	12	0.633333	0.0333333	12	0.85	0.0285744	3	0.580278	0.193426	8.60959	0.000131065	0.000680193	0.0555556	0.0611914	0.907898	0.691492	0.0722222	0.0611914	1.18027	0.505938	0.288889	0.0611914	4.72107	7.22555e-05
GO:0050810	regulation of steroid biosynthetic process	12	0.571429	0.0274929	12	0.599206	0.0222878	12	0.563492	0.0218008	12	0.72619	0.0305277	3	0.205971	0.0686571	8.60423	0.000131707	0.000682581	0.0277778	0.0364679	0.761705	0.787716	-0.00793651	0.0364679	-0.21763	0.992747	0.154762	0.0364679	4.24378	0.000346626
GO:0000086	G2/M transition of mitotic cell cycle	12	0.581169	0.0124298	12	0.665945	0.0164657	12	0.642857	0.0171719	12	0.703102	0.0222815	3	0.0942105	0.0314035	8.60163	0.00013202	0.000683258	0.0847763	0.0246674	3.43678	0.00375337	0.0616883	0.0246674	2.50081	0.0426578	0.121934	0.0246674	4.94311	2.84379e-05
GO:0006817	phosphate ion transport	12	0.544444	0.0432932	12	0.733333	0.0376051	12	0.605556	0.0388889	12	0.794444	0.0361984	3	0.472963	0.157654	8.59933	0.000132298	0.000683754	0.188889	0.0552771	3.41713	0.00368015	0.0611111	0.0552771	1.10554	0.555897	0.25	0.0552771	4.52267	0.00012992
GO:0035509	negative regulation of myosin-light-chain-phosphatase activity	12	0.566667	0.0568535	12	0.675	0.0509382	12	0.566667	0.055505	12	0.875	0.0304636	3	0.760833	0.253611	8.59478	0.000132849	0.000685192	0.108333	0.0701279	1.5448	0.295008	3.92523e-17	0.0701279	5.59724e-16	1	0.308333	0.0701279	4.39673	0.000217907
GO:0060216	definitive hemopoiesis	12	0.606481	0.0380491	12	0.759259	0.0465481	12	0.606481	0.0291804	12	0.805556	0.0224212	3	0.384259	0.128086	8.59294	0.000133072	0.000685192	0.152778	0.0498431	3.06517	0.0103044	-5.88785e-17	0.0498431	-1.18128e-15	1	0.199074	0.0498431	3.99402	0.000687288
GO:0030100	regulation of endocytosis	12	0.577734	0.0102267	12	0.611001	0.010176	12	0.628788	0.0247195	12	0.708498	0.0248135	3	0.110965	0.0369882	8.5925	0.000133125	0.000685192	0.0332675	0.0267853	1.24201	0.466014	0.051054	0.0267853	1.90605	0.153977	0.130764	0.0267853	4.88194	3.7664e-05
GO:0097191	extrinsic apoptotic signaling pathway	12	0.572409	0.00994183	12	0.683613	0.024492	12	0.637255	0.0114061	12	0.706583	0.0283462	3	0.126171	0.042057	8.58847	0.000133616	0.000686774	0.111204	0.0285684	3.89257	0.000923112	0.0648459	0.0285684	2.26985	0.0723507	0.134174	0.0285684	4.69658	7.41483e-05
GO:0032781	positive regulation of ATP-dependent activity	12	0.577632	0.0216146	12	0.647807	0.0206446	12	0.651754	0.0220158	12	0.721053	0.0148582	3	0.123513	0.0411711	8.5835	0.000134225	0.000688959	0.0701754	0.0282741	2.48197	0.0445038	0.0741228	0.0282741	2.62158	0.0318497	0.143421	0.0282741	5.07253	1.83939e-05
GO:0046426	negative regulation of receptor signaling pathway via JAK-STAT	12	0.559343	0.0287999	12	0.623737	0.0268222	12	0.603535	0.025149	12	0.731061	0.0172073	3	0.191326	0.0637754	8.58087	0.000134547	0.00068967	0.0643939	0.0351954	1.82961	0.178331	0.0441919	0.0351954	1.25562	0.457369	0.171717	0.0351954	4.87897	4.41209e-05
GO:0001657	ureteric bud development	12	0.568182	0.0151694	12	0.652174	0.0197029	12	0.646574	0.0300249	12	0.716403	0.0140768	3	0.132607	0.0442024	8.57651	0.000135084	0.000691476	0.0839921	0.0293084	2.8658	0.0171204	0.0783926	0.0293084	2.67475	0.0280089	0.148221	0.0293084	5.0573	2.14346e-05
GO:0000132	establishment of mitotic spindle orientation	12	0.589827	0.0118928	12	0.631313	0.0222456	12	0.627706	0.0261538	12	0.727633	0.0170305	3	0.124268	0.0414228	8.57421	0.000135368	0.000691981	0.0414863	0.0283757	1.46204	0.337157	0.0378788	0.0283757	1.3349	0.408713	0.137807	0.0283757	4.8565	3.72191e-05
GO:0045820	negative regulation of glycolytic process	12	0.584596	0.0311218	12	0.599747	0.0257386	12	0.645202	0.0295156	12	0.763889	0.0239899	3	0.237431	0.0791437	8.57167	0.000135683	0.000692647	0.0151515	0.0392283	0.386239	0.962531	0.0606061	0.0392283	1.54496	0.294971	0.179293	0.0392283	4.5705	0.000125942
GO:0043410	positive regulation of MAPK cascade	12	0.580331	0.00808459	12	0.641296	0.00841522	12	0.635048	0.0209895	12	0.688467	0.018405	3	0.0705653	0.0235218	8.56444	0.000136582	0.000696288	0.0609651	0.0213949	2.84952	0.0180041	0.0547171	0.0213949	2.55749	0.0371637	0.108136	0.0213949	5.05429	2.01885e-05
GO:0021510	spinal cord development	12	0.6	0.0543643	12	0.72037	0.0390169	12	0.614815	0.0422287	12	0.859259	0.02107	3	0.516327	0.172109	8.55624	0.00013761	0.000700579	0.12037	0.0579008	2.07891	0.10892	0.0148148	0.0579008	0.255865	0.988381	0.259259	0.0579008	4.47764	0.000156464
GO:0030968	endoplasmic reticulum unfolded protein response	12	0.580021	0.0118383	12	0.669444	0.0198306	12	0.64765	0.018196	12	0.708547	0.0222183	3	0.104404	0.0348014	8.54142	0.000139488	0.000709176	0.0894231	0.026059	3.43156	0.00368858	0.0676282	0.026059	2.59519	0.0341458	0.128526	0.026059	4.9321	3.27414e-05
GO:0089718	amino acid import across plasma membrane	12	0.564815	0.0300683	12	0.8125	0.0420333	12	0.627315	0.0441142	12	0.685185	0.0244977	3	0.400784	0.133595	8.5357	0.00014022	0.000711931	0.247685	0.051074	4.84954	3.75868e-05	0.0625	0.051074	1.22372	0.477676	0.12037	0.051074	2.35678	0.0594481
GO:0046847	filopodium assembly	12	0.592172	0.0309537	12	0.641414	0.0330658	12	0.626263	0.0197669	12	0.772727	0.0222243	3	0.225336	0.0751119	8.52732	0.000141299	0.00071644	0.0492424	0.0383153	1.28519	0.438842	0.0340909	0.0383153	0.889746	0.703833	0.180556	0.0383153	4.71236	7.26213e-05
GO:0051591	response to cAMP	12	0.567308	0.0256471	12	0.647436	0.0149295	12	0.627137	0.021491	12	0.721154	0.0234136	3	0.145063	0.0483543	8.52483	0.000141622	0.000717103	0.0801282	0.0307467	2.60607	0.0333072	0.0598291	0.0307467	1.94587	0.142566	0.153846	0.0307467	5.00366	2.23548e-05
GO:0001568	blood vessel development	12	0.590588	0.0149238	12	0.661634	0.0215269	12	0.623203	0.0164291	12	0.721373	0.0229513	3	0.113696	0.0378987	8.5196	0.000142302	0.000719468	0.0710458	0.0272287	2.60922	0.0329686	0.0326144	0.0272287	1.19779	0.494446	0.130784	0.0272287	4.80318	5.00146e-05
GO:0042113	B cell activation	12	0.576593	0.0208456	12	0.662377	0.0314894	12	0.657475	0.0293205	12	0.770833	0.0264315	3	0.228801	0.0762669	8.51829	0.000142473	0.000719468	0.0857843	0.0386292	2.22071	0.0804909	0.0808824	0.0386292	2.09381	0.105257	0.19424	0.0386292	5.02832	2.63471e-05
GO:0031297	replication fork processing	12	0.558333	0.0139834	12	0.65119	0.0233073	12	0.634127	0.019919	12	0.690476	0.0175552	3	0.110516	0.0368386	8.5055	0.000144151	0.000725251	0.0928571	0.0268674	3.45612	0.00341457	0.0757937	0.0268674	2.82102	0.0195931	0.132143	0.0268674	4.91833	5.02043e-05
GO:0000266	mitochondrial fission	12	0.578755	0.01734	12	0.637363	0.0240453	12	0.650183	0.0164465	12	0.729853	0.025894	3	0.139302	0.0464341	8.50517	0.000144195	0.000725251	0.0586081	0.0301649	1.94292	0.143483	0.0714286	0.0301649	2.36794	0.0580197	0.151099	0.0301649	5.0091	2.76772e-05
GO:0007050	regulation of cell cycle	12	0.579739	0.0136715	12	0.663464	0.0149928	12	0.628889	0.0237486	12	0.695882	0.0136505	3	0.0889488	0.0296496	8.50514	0.000144198	0.000725251	0.0837255	0.0241042	3.47348	0.00333281	0.0491503	0.0241042	2.03908	0.118028	0.116144	0.0241042	4.8184	4.25005e-05
GO:0030148	sphingolipid biosynthetic process	12	0.573016	0.0207842	12	0.721825	0.0277878	12	0.631349	0.0246354	12	0.692857	0.0159827	3	0.158152	0.0527173	8.50348	0.000144418	0.000725381	0.14881	0.0321442	4.62944	8.53163e-05	0.0583333	0.0321442	1.81474	0.183253	0.119841	0.0321442	3.72824	0.00153885
GO:0045332	phospholipid translocation	12	0.584211	0.0110705	12	0.639474	0.0182838	12	0.632895	0.0109202	12	0.724123	0.0318599	3	0.121593	0.0405309	8.49089	0.000146095	0.000732821	0.0552632	0.028206	1.95927	0.138618	0.0486842	0.028206	1.72602	0.215579	0.139912	0.028206	4.96038	3.46496e-05
GO:0006122	mitochondrial electron transport, ubiquinol to cytochrome c	12	0.557407	0.0325334	12	0.588889	0.0260219	12	0.633333	0.0158321	12	0.72963	0.0257812	3	0.202418	0.0674726	8.48426	0.000146985	0.000735781	0.0314815	0.0364067	0.864717	0.72075	0.0759259	0.0364067	2.08549	0.107282	0.172222	0.0364067	4.73051	7.1455e-05
GO:0031047	gene silencing by RNA	12	0.582051	0.0137058	12	0.661538	0.0210905	12	0.614637	0.0231461	12	0.699679	0.00966012	3	0.0963096	0.0321032	8.48134	0.00014738	0.000735781	0.0794872	0.0251169	3.16469	0.00781874	0.0325855	0.0251169	1.29735	0.431424	0.117628	0.0251169	4.68323	7.55245e-05
GO:0030857	negative regulation of epithelial cell differentiation	12	0.563492	0.0369941	12	0.65873	0.0369941	12	0.599206	0.0328758	12	0.801587	0.0369941	3	0.395833	0.131944	8.47999	0.000147562	0.000735781	0.0952381	0.050924	1.8702	0.165065	0.0357143	0.050924	0.701326	0.824314	0.238095	0.050924	4.6755	8.34488e-05
GO:0003151	outflow tract morphogenesis	12	0.595854	0.0146987	12	0.640805	0.012787	12	0.658456	0.0213335	12	0.720649	0.0206374	3	0.0962037	0.0320679	8.47966	0.000147607	0.000735781	0.0449507	0.0251056	1.79047	0.191755	0.0626026	0.0251056	2.49357	0.0434029	0.124795	0.0251056	4.9708	3.13113e-05
GO:0008090	retrograde axonal transport	12	0.568452	0.0269057	12	0.636905	0.0367368	12	0.654762	0.0338625	12	0.779762	0.0210065	3	0.279416	0.0931388	8.47922	0.000147667	0.000735781	0.0684524	0.042787	1.59984	0.269026	0.0863095	0.042787	2.01719	0.123471	0.21131	0.042787	4.93864	3.05628e-05
GO:0010637	negative regulation of mitochondrial fusion	12	0.532738	0.0226126	12	0.708333	0.019078	12	0.636905	0.0392792	12	0.6875	0.0220355	3	0.221195	0.0737316	8.46404	0.000149737	0.000745105	0.175595	0.0381033	4.6084	9.47205e-05	0.104167	0.0381033	2.7338	0.0242954	0.154762	0.0381033	4.06164	0.000572261
GO:1903364	positive regulation of protein catabolic process	12	0.573016	0.016778	12	0.631746	0.0192747	12	0.627778	0.0268725	12	0.714286	0.0151495	3	0.122152	0.0407174	8.45821	0.000150541	0.000748113	0.0587302	0.0283254	2.07341	0.110102	0.0547619	0.0283254	1.93332	0.146004	0.14127	0.0283254	4.9874	3.08574e-05
GO:2001034	positive regulation of double-strand break repair via nonhomologous end joining	12	0.592063	0.0132025	12	0.672222	0.0287024	12	0.630159	0.0282043	12	0.757143	0.0242102	3	0.180701	0.0602337	8.43698	0.000153504	0.000760907	0.0801587	0.0344946	2.32381	0.0642346	0.0380952	0.0344946	1.10438	0.556664	0.165079	0.0344946	4.78566	5.98722e-05
GO:1901223	negative regulation of NIK/NF-kappaB signaling	12	0.574603	0.0246833	12	0.615873	0.022772	12	0.652381	0.0275303	12	0.743651	0.0240095	3	0.18696	0.0623199	8.43686	0.000153522	0.000760907	0.0412698	0.0350871	1.17621	0.508593	0.0777778	0.0350871	2.21671	0.0811166	0.169048	0.0350871	4.81794	4.04219e-05
GO:0015721	bile acid and bile salt transport	12	0.585165	0.0142591	12	0.70696	0.0238671	12	0.60989	0.0220404	12	0.702381	0.0246264	3	0.141549	0.047183	8.43216	0.000154185	0.000763184	0.121795	0.0305385	3.98824	0.000705319	0.0247253	0.0305385	0.809643	0.757114	0.117216	0.0305385	3.83831	0.00109218
GO:2000323	negative regulation of glucocorticoid receptor signaling pathway	12	0.594444	0.0224108	12	0.638889	0.044539	12	0.611111	0.0624059	12	0.85	0.0185773	3	0.509907	0.169969	8.424	0.000155346	0.000766947	0.0444444	0.0579896	0.766421	0.784744	0.0166667	0.0579896	0.287408	0.983751	0.255556	0.0579896	4.40692	0.000195255
GO:0003281	ventricular septum development	12	0.58642	0.0186023	12	0.646605	0.0170594	12	0.648369	0.0212975	12	0.715829	0.0154033	3	0.100658	0.0335526	8.42237	0.000155579	0.000766947	0.0601852	0.0257674	2.33571	0.0623192	0.0619489	0.0257674	2.40416	0.0533913	0.129409	0.0257674	5.02221	2.19967e-05
GO:0032332	positive regulation of chondrocyte differentiation	12	0.58547	0.0304099	12	0.650641	0.0237305	12	0.632479	0.0450886	12	0.792735	0.0162347	3	0.286856	0.0956185	8.42204	0.000155626	0.000766947	0.0651709	0.0434997	1.49819	0.31829	0.0470085	0.0434997	1.08066	0.572801	0.207265	0.0434997	4.76474	7.01529e-05
GO:0070207	protein homotrimerization	12	0.580303	0.0399385	12	0.666667	0.0325349	12	0.69697	0.045058	12	0.834848	0.0249676	3	0.402231	0.134077	8.42108	0.000155764	0.000766947	0.0863636	0.0515131	1.67654	0.235652	0.116667	0.0515131	2.26479	0.0730539	0.254545	0.0515131	4.94137	2.97521e-05
GO:0019217	regulation of fatty acid metabolic process	12	0.583333	0.0262392	12	0.672727	0.0333459	12	0.589394	0.0330788	12	0.759091	0.0190068	3	0.246357	0.0821189	8.40717	0.000157768	0.000775795	0.0893939	0.0403479	2.21558	0.0812198	0.00606061	0.0403479	0.150209	0.997569	0.175758	0.0403479	4.35605	0.000257481
GO:0032212	positive regulation of telomere maintenance via telomerase	12	0.580688	0.00951345	12	0.632275	0.0288535	12	0.622134	0.0117313	12	0.705467	0.014977	3	0.0970601	0.0323534	8.3928	0.000159869	0.000785095	0.0515873	0.0253472	2.03522	0.118891	0.0414462	0.0253472	1.63514	0.253257	0.12478	0.0253472	4.92281	3.16879e-05
GO:0006351	transcription, DNA-templated	12	0.574651	0.0129601	12	0.638781	0.0233857	12	0.625771	0.0097339	12	0.689197	0.0157288	3	0.0797419	0.0265806	8.38241	0.000161404	0.000791597	0.0641296	0.0229891	2.78956	0.0212168	0.0511198	0.0229891	2.22365	0.0799287	0.114546	0.0229891	4.98262	3.97287e-05
GO:0071345	cellular response to cytokine stimulus	12	0.577201	0.01212	12	0.648268	0.0149023	12	0.650072	0.0176396	12	0.678571	0.0144967	3	0.0671121	0.0223707	8.37588	0.000162377	0.000795328	0.0710678	0.0210984	3.36841	0.00435852	0.0728716	0.0210984	3.4539	0.0035359	0.101371	0.0210984	4.80468	5.42004e-05
GO:0048368	lateral mesoderm development	12	0.555556	0.0427059	12	0.638889	0.0609732	12	0.5	0.0502519	12	0.833333	0.0458735	3	0.766204	0.255401	8.37011	0.000163242	0.000797808	0.0833333	0.0713132	1.16855	0.51367	-0.0555556	0.0713132	-0.779036	0.776735	0.277778	0.0713132	3.89518	0.00113519
GO:0021915	neural tube development	12	0.594417	0.0326836	12	0.635673	0.0188277	12	0.621511	0.0182724	12	0.747126	0.0200084	3	0.162474	0.054158	8.36967	0.000163309	0.000797808	0.0412562	0.0328399	1.25628	0.456966	0.0270936	0.0328399	0.825021	0.747075	0.152709	0.0328399	4.65012	9.92416e-05
GO:0002053	positive regulation of mesenchymal cell proliferation	12	0.601377	0.01476	12	0.697531	0.0218635	12	0.632241	0.0200029	12	0.714862	0.0166916	3	0.103399	0.0344664	8.35795	0.000165082	0.000805418	0.0961538	0.0262164	3.6677	0.00177484	0.0308642	0.0262164	1.17729	0.507927	0.113485	0.0262164	4.32879	0.000244311
GO:0071467	cellular response to pH	12	0.619048	0.0241676	12	0.833333	0.0290129	12	0.710317	0.031269	12	0.781746	0.0416366	3	0.310847	0.103616	8.34833	0.000166552	0.000811042	0.214286	0.0454817	4.71147	6.94038e-05	0.0912698	0.0454817	2.00674	0.126022	0.162698	0.0454817	3.57723	0.00242557
GO:0060999	positive regulation of dendritic spine development	12	0.590168	0.0139966	12	0.65366	0.0246744	12	0.608686	0.0207042	12	0.711199	0.0126028	3	0.104596	0.0348653	8.34758	0.000166667	0.000811042	0.0634921	0.026384	2.40646	0.0534032	0.0185185	0.026384	0.701885	0.823993	0.121032	0.026384	4.58732	0.000100646
GO:0046716	muscle cell cellular homeostasis	12	0.556944	0.0141701	12	0.592361	0.0274946	12	0.623611	0.0214145	12	0.688889	0.00953095	3	0.11299	0.0376635	8.33541	0.000168548	0.000819131	0.0354167	0.0274423	1.29058	0.435585	0.0666667	0.0274423	2.42934	0.0502843	0.131944	0.0274423	4.80806	6.02516e-05
GO:0001843	neural tube closure	12	0.59196	0.0106966	12	0.63951	0.0118118	12	0.648896	0.0216212	12	0.69962	0.0146064	3	0.0701034	0.0233678	8.3329	0.00016894	0.00081997	0.04755	0.021619	2.19946	0.084388	0.0569358	0.021619	2.6336	0.0309714	0.10766	0.021619	4.9799	2.56166e-05
GO:0007029	endoplasmic reticulum organization	12	0.581004	0.0112241	12	0.693548	0.0263073	12	0.652688	0.0229103	12	0.717204	0.019225	3	0.128241	0.0427471	8.32044	0.000170892	0.000828116	0.112545	0.0292621	3.8461	0.00106145	0.0716846	0.0292621	2.44975	0.0479909	0.136201	0.0292621	4.65452	8.71211e-05
GO:0006744	ubiquinone biosynthetic process	12	0.575694	0.0171477	12	0.697222	0.0282287	12	0.596528	0.0261007	12	0.717361	0.0254682	3	0.181254	0.0604181	8.31938	0.00017106	0.000828116	0.121528	0.0347907	3.49312	0.00321415	0.0208333	0.0347907	0.59882	0.880153	0.141667	0.0347907	4.07198	0.000604525
GO:0030177	positive regulation of Wnt signaling pathway	12	0.570556	0.011077	12	0.676389	0.0168947	12	0.656667	0.0181279	12	0.684167	0.0239778	3	0.098187	0.032729	8.31729	0.00017139	0.000828644	0.105833	0.0256094	4.13259	0.00045043	0.0861111	0.0256094	3.36248	0.00447074	0.113611	0.0256094	4.4363	0.000183498
GO:0050729	positive regulation of inflammatory response	12	0.582323	0.0075941	12	0.652862	0.0166657	12	0.632912	0.0100868	12	0.660522	0.0126299	3	0.0446068	0.0148689	8.30659	0.000173092	0.000835792	0.0705387	0.0172724	4.08389	0.000543398	0.0505892	0.0172724	2.9289	0.0145725	0.0781987	0.0172724	4.52737	0.000147217
GO:2000177	regulation of neural precursor cell proliferation	12	0.550595	0.0269057	12	0.627976	0.0330319	12	0.672619	0.0506668	12	0.800595	0.0299641	3	0.394638	0.131546	8.30466	0.0001734	0.000836201	0.077381	0.0513809	1.50602	0.314194	0.122024	0.0513809	2.37489	0.056967	0.25	0.0513809	4.86562	3.85298e-05
GO:2001244	positive regulation of intrinsic apoptotic signaling pathway	12	0.581111	0.00975571	12	0.65	0.0215986	12	0.595833	0.0144374	12	0.688333	0.020278	3	0.0882563	0.0294188	8.30119	0.000173956	0.000837806	0.0688889	0.0243034	2.83454	0.0186562	0.0147222	0.0243034	0.605769	0.876646	0.107222	0.0243034	4.41183	0.000193299
GO:0070327	thyroid hormone transport	12	0.547619	0.025381	12	0.755952	0.0487223	12	0.636905	0.0313433	12	0.723214	0.0146629	3	0.314706	0.104902	8.295	0.000174954	0.000841529	0.208333	0.04591	4.53786	0.000125669	0.0892857	0.04591	1.9448	0.142919	0.175595	0.04591	3.82477	0.00123551
GO:0035329	hippo signaling	12	0.578472	0.0240444	12	0.639583	0.0204414	12	0.629861	0.0165545	12	0.736806	0.0289668	3	0.157286	0.0524286	8.28605	0.000176407	0.00084743	0.0611111	0.0324739	1.88185	0.161307	0.0513889	0.0324739	1.58247	0.277075	0.158333	0.0324739	4.87571	3.90741e-05
GO:0034260	negative regulation of GTPase activity	12	0.577179	0.0123859	12	0.644615	0.0163804	12	0.626667	0.0255092	12	0.709231	0.0191312	3	0.107245	0.0357483	8.28398	0.000176745	0.000847967	0.0674359	0.0268184	2.51454	0.0411763	0.0494872	0.0268184	1.84527	0.172984	0.132051	0.0268184	4.92391	5.97154e-05
GO:1904754	positive regulation of vascular associated smooth muscle cell migration	12	0.572222	0.0223801	12	0.645238	0.0155578	12	0.648413	0.029714	12	0.730159	0.0197327	3	0.149953	0.0499843	8.26779	0.00017941	0.000859653	0.0730159	0.0317429	2.30023	0.0677259	0.0761905	0.0317429	2.40024	0.0540668	0.157937	0.0317429	4.97549	3.28952e-05
GO:1990090	cellular response to nerve growth factor stimulus	12	0.584211	0.0203119	12	0.630702	0.0256931	12	0.613596	0.0146084	12	0.719737	0.0191431	3	0.122634	0.040878	8.24532	0.000183178	0.000875523	0.0464912	0.0287452	1.61736	0.261132	0.029386	0.0287452	1.02229	0.612851	0.135526	0.0287452	4.71475	6.68679e-05
GO:0031629	synaptic vesicle fusion to presynaptic active zone membrane	12	0.574074	0.031213	12	0.668981	0.0370568	12	0.611111	0.0520798	12	0.828704	0.0325873	3	0.454266	0.151422	8.24511	0.000183214	0.000875523	0.0949074	0.0553249	1.71546	0.219912	0.037037	0.0553249	0.669446	0.842568	0.25463	0.0553249	4.60244	9.42677e-05
GO:0070244	negative regulation of thymocyte apoptotic process	12	0.60119	0.0362069	12	0.732143	0.0330441	12	0.681548	0.0309165	12	0.806548	0.0161274	3	0.268495	0.0894983	8.24388	0.000183423	0.000875523	0.130952	0.0425369	3.07856	0.00975367	0.0803571	0.0425369	1.88912	0.158896	0.205357	0.0425369	4.82774	4.43282e-05
GO:0090051	negative regulation of cell migration involved in sprouting angiogenesis	12	0.566239	0.0220275	12	0.642094	0.0281618	12	0.639957	0.0249248	12	0.739316	0.0233715	3	0.181418	0.0604728	8.24183	0.000183771	0.000876068	0.0758547	0.0349698	2.16915	0.0898958	0.0737179	0.0349698	2.10805	0.102537	0.173077	0.0349698	4.94933	4.85492e-05
GO:0045717	negative regulation of fatty acid biosynthetic process	12	0.574074	0.0185185	12	0.62037	0.0245358	12	0.640741	0.0285362	12	0.740741	0.0252682	3	0.177809	0.0592695	8.23963	0.000184146	0.00087674	0.0462963	0.0346247	1.33709	0.407441	0.0666667	0.0346247	1.92541	0.148255	0.166667	0.0346247	4.81352	5.69033e-05
GO:0001736	establishment of planar polarity	12	0.569697	0.022529	12	0.674242	0.0215198	12	0.634848	0.0368057	12	0.765152	0.0303134	3	0.240517	0.0801722	8.23744	0.00018452	0.000877406	0.104545	0.0402754	2.59576	0.0338623	0.0651515	0.0402754	1.61765	0.260997	0.195455	0.0402754	4.85295	5.79282e-05
GO:0031848	protection from non-homologous end joining at telomere	12	0.558333	0.0556754	12	0.583333	0.0600925	12	0.6	0.0550482	12	0.875	0.0304636	3	0.790833	0.263611	8.2359	0.000184784	0.000877546	0.025	0.0730383	0.342286	0.973275	0.0416667	0.0730383	0.570477	0.89392	0.316667	0.0730383	4.33562	0.000250504
GO:0014067	negative regulation of phosphatidylinositol 3-kinase signaling	12	0.585648	0.0238018	12	0.666667	0.0386839	12	0.627315	0.0197778	12	0.775463	0.0278741	3	0.238989	0.0796629	8.21835	0.000187811	0.000890795	0.0810185	0.0401939	2.01569	0.123838	0.0416667	0.0401939	1.03664	0.602949	0.189815	0.0401939	4.72248	8.19943e-05
GO:0048745	smooth muscle tissue development	12	0.588675	0.0256147	12	0.647436	0.0291628	12	0.632479	0.0260903	12	0.758547	0.0189262	3	0.188072	0.0626906	8.20938	0.000189379	0.000897096	0.0587607	0.0356755	1.64709	0.247988	0.0438034	0.0356755	1.22783	0.475013	0.169872	0.0356755	4.76158	6.47973e-05
GO:0006361	transcription initiation from RNA polymerase I promoter	12	0.566667	0.0380501	12	0.672222	0.0437765	12	0.566667	0.0343286	12	0.783333	0.0261116	3	0.385556	0.128519	8.19979	0.000191071	0.00090397	0.105556	0.05111	2.06526	0.111886	-7.85046e-17	0.05111	-1.53599e-15	1	0.216667	0.05111	4.23922	0.000344339
GO:0032147	activation of protein kinase activity	12	0.589606	0.0112583	12	0.66147	0.0233435	12	0.633692	0.0164853	12	0.701971	0.0121435	3	0.0804243	0.0268081	8.19143	0.000192558	0.000909855	0.0718638	0.0233549	3.07704	0.00997688	0.044086	0.0233549	1.88766	0.159463	0.112366	0.0233549	4.81123	4.6758e-05
GO:0030901	midbrain development	12	0.580897	0.013454	12	0.681287	0.0243629	12	0.633041	0.0207148	12	0.697368	0.0119615	3	0.0992613	0.0330871	8.18943	0.000192916	0.000910399	0.10039	0.0259494	3.86868	0.00109454	0.0521442	0.0259494	2.00946	0.12539	0.116472	0.0259494	4.48842	0.00015108
GO:0006884	cell volume homeostasis	12	0.57265	0.0154889	12	0.71047	0.0254195	12	0.650641	0.0221004	12	0.685897	0.019742	3	0.129986	0.0433286	8.18649	0.000193443	0.000911735	0.137821	0.0297004	4.64035	8.14401e-05	0.0779915	0.0297004	2.62594	0.0315354	0.113248	0.0297004	3.813	0.00121053
GO:0042594	response to starvation	12	0.595316	0.0275242	12	0.635076	0.0344897	12	0.619281	0.0222683	12	0.763617	0.0182012	3	0.204255	0.0680852	8.18051	0.000194518	0.000915652	0.0397603	0.0372443	1.06755	0.581757	0.0239651	0.0372443	0.643457	0.856895	0.168301	0.0372443	4.51882	0.000116691
GO:0035335	peptidyl-tyrosine dephosphorylation	12	0.57115	0.0237581	12	0.657407	0.0274431	12	0.615497	0.0234264	12	0.736842	0.0237981	3	0.178955	0.0596518	8.17354	0.00019578	0.000920436	0.0862573	0.0348763	2.47323	0.0452529	0.044347	0.0348763	1.27155	0.447423	0.165692	0.0348763	4.75084	5.13672e-05
GO:0043588	skin development	12	0.577599	0.0157509	12	0.642115	0.0142907	12	0.61828	0.0214246	12	0.694444	0.0160287	3	0.0857335	0.0285778	8.15405	0.000199356	0.000936074	0.0645161	0.0241686	2.66941	0.0284952	0.040681	0.0241686	1.68321	0.233001	0.116846	0.0241686	4.83461	4.16858e-05
GO:0061036	positive regulation of cartilage development	12	0.60303	0.0317952	12	0.636364	0.0417499	12	0.595455	0.0208899	12	0.780303	0.0217513	3	0.267466	0.0891552	8.11204	0.000207298	0.000972146	0.0333333	0.0427989	0.778836	0.776857	-0.00757576	0.0427989	-0.177008	0.996048	0.177273	0.0427989	4.14199	0.000476935
GO:0046907	intracellular transport	12	0.574786	0.027051	12	0.633547	0.02825	12	0.629274	0.0210815	12	0.741453	0.0206865	3	0.175337	0.0584456	8.11006	0.000207678	0.000972713	0.0587607	0.0346568	1.6955	0.227938	0.0544872	0.0346568	1.57219	0.281804	0.166667	0.0346568	4.80906	4.47221e-05
GO:0006476	protein deacetylation	12	0.578755	0.0135491	12	0.627289	0.0250682	12	0.641941	0.0201295	12	0.72619	0.0253224	3	0.135539	0.0451796	8.10361	0.00020893	0.000977353	0.0485348	0.0304829	1.5922	0.27271	0.0631868	0.0304829	2.07286	0.110209	0.147436	0.0304829	4.83668	4.403e-05
GO:0008631	intrinsic apoptotic signaling pathway in response to oxidative stress	12	0.573016	0.0196455	12	0.660317	0.0281433	12	0.626984	0.0273634	12	0.727778	0.0119815	3	0.15092	0.0503068	8.09973	0.000209686	0.000979667	0.0873016	0.0321738	2.71344	0.0255532	0.0539683	0.0321738	1.6774	0.235324	0.154762	0.0321738	4.81018	4.95989e-05
GO:2001171	positive regulation of ATP biosynthetic process	12	0.569697	0.0308761	12	0.630303	0.022193	12	0.677273	0.0331292	12	0.759091	0.0247325	3	0.229807	0.0766024	8.09296	0.000211012	0.000984635	0.0606061	0.0397184	1.52589	0.304272	0.107576	0.0397184	2.70846	0.0259593	0.189394	0.0397184	4.76842	5.94896e-05
GO:0090141	positive regulation of mitochondrial fission	12	0.570635	0.013844	12	0.65873	0.021579	12	0.644444	0.0205849	12	0.723016	0.0292008	3	0.140816	0.0469388	8.09121	0.000211357	0.000985016	0.0880952	0.0310945	2.83314	0.0188303	0.0738095	0.0310945	2.37372	0.0573799	0.152381	0.0310945	4.90057	3.5594e-05
GO:0007080	mitotic metaphase plate congression	12	0.60101	0.0143955	12	0.655844	0.0215299	12	0.621573	0.0234064	12	0.733045	0.0211429	3	0.12127	0.0404232	8.08958	0.000211678	0.000985287	0.0548341	0.0288587	1.90009	0.155636	0.0205628	0.0288587	0.712533	0.81768	0.132035	0.0288587	4.57521	0.000101581
GO:0016070	RNA metabolic process	12	0.572222	0.0166667	12	0.609259	0.0339955	12	0.611111	0.0313674	12	0.742593	0.0186444	3	0.200936	0.0669787	8.0746	0.00021465	0.000997885	0.037037	0.037182	0.996102	0.630924	0.0388889	0.037182	1.04591	0.596603	0.17037	0.037182	4.58207	0.00011554
GO:0043280	positive regulation of cysteine-type endopeptidase activity involved in apoptotic process	12	0.580793	0.00855126	12	0.637703	0.0210234	12	0.650508	0.0172207	12	0.702744	0.020805	3	0.090282	0.030094	8.06049	0.000217493	0.00100878	0.0569106	0.024945	2.28144	0.0704484	0.0697154	0.024945	2.79477	0.0205696	0.121951	0.024945	4.88881	4.90263e-05
GO:0035019	somatic stem cell population maintenance	12	0.588794	0.0109352	12	0.641975	0.0156846	12	0.623457	0.0172117	12	0.692308	0.0162153	3	0.0670848	0.0223616	8.0603	0.000217533	0.00100878	0.0531814	0.0215031	2.4732	0.045459	0.0346629	0.0215031	1.612	0.263543	0.103514	0.0215031	4.81391	4.89577e-05
GO:0045648	positive regulation of erythrocyte differentiation	12	0.58004	0.016012	12	0.657115	0.0312483	12	0.622859	0.0202038	12	0.738801	0.0245947	3	0.162804	0.054268	8.05425	0.000218763	0.00101323	0.0770751	0.0335107	2.30001	0.0677604	0.0428195	0.0335107	1.27779	0.443472	0.158762	0.0335107	4.73764	6.53945e-05
GO:0045345	positive regulation of MHC class I biosynthetic process	12	0.555556	0.0690646	12	0.763889	0.0479299	12	0.569444	0.0752614	12	0.902778	0.032166	3	0.997106	0.332369	8.04798	0.000220045	0.00101791	0.208333	0.0829643	2.51112	0.0416214	0.0138889	0.0829643	0.167408	0.996648	0.347222	0.0829643	4.1852	0.000401552
GO:0061028	establishment of endothelial barrier	12	0.564286	0.0198643	12	0.601587	0.0159378	12	0.622222	0.0175192	12	0.692063	0.021848	3	0.103694	0.0345648	8.04094	0.000221497	0.00102336	0.0373016	0.0267663	1.3936	0.374626	0.0579365	0.0267663	2.16453	0.0907313	0.127778	0.0267663	4.77384	5.1415e-05
GO:1903690	negative regulation of wound healing, spreading of epidermal cells	12	0.583333	0.0383805	12	0.625	0.0714361	12	0.652778	0.0479299	12	0.902778	0.0381514	3	0.747106	0.249035	8.03679	0.000222356	0.00102559	0.0416667	0.0718644	0.579796	0.889484	0.0694444	0.0718644	0.966326	0.651442	0.319444	0.0718644	4.4451	0.000169157
GO:0030513	positive regulation of BMP signaling pathway	12	0.567692	0.027305	12	0.619744	0.0148652	12	0.644872	0.0177705	12	0.718205	0.0258503	3	0.141072	0.047024	8.03596	0.000222527	0.00102559	0.0520513	0.0312295	1.66673	0.239763	0.0771795	0.0312295	2.47136	0.0456141	0.150513	0.0312295	4.81957	5.17213e-05
GO:0050892	intestinal absorption	12	0.604545	0.0316604	12	0.734848	0.0283496	12	0.686364	0.0288458	12	0.781818	0.0146757	3	0.206302	0.0687672	8.03298	0.000223146	0.00102719	0.130303	0.0377726	3.44967	0.00350472	0.0818182	0.0377726	2.16607	0.0905845	0.177273	0.0377726	4.69316	7.28289e-05
GO:0001824	blastocyst development	12	0.572368	0.018394	12	0.660088	0.0250363	12	0.607456	0.0138867	12	0.704825	0.0230734	3	0.122168	0.0407225	8.03025	0.000223717	0.00102855	0.0877193	0.0290722	3.0173	0.0115158	0.0350877	0.0290722	1.20692	0.488546	0.132456	0.0290722	4.55612	0.000138355
GO:0031334	positive regulation of protein-containing complex assembly	12	0.577623	0.0130546	12	0.663182	0.0175717	12	0.644599	0.0213614	12	0.69067	0.0149267	3	0.0834276	0.0278092	8.00284	0.000229518	0.00105393	0.0855594	0.0240656	3.55526	0.00277979	0.0669764	0.0240656	2.78308	0.0214498	0.113047	0.0240656	4.69745	6.84041e-05
GO:0070372	regulation of ERK1 and ERK2 cascade	12	0.582895	0.0180485	12	0.687281	0.0170725	12	0.664035	0.0160509	12	0.689912	0.0195374	3	0.0904496	0.0301499	7.998	0.000230558	0.00105741	0.104386	0.0250655	4.16453	0.000431725	0.0811404	0.0250655	3.23713	0.0064497	0.107018	0.0250655	4.26952	0.000292034
GO:0042274	ribosomal small subunit biogenesis	12	0.588235	0.0235322	12	0.63848	0.0247012	12	0.659314	0.0279161	12	0.767157	0.0301589	3	0.204634	0.0682114	7.97015	0.000236642	0.00108398	0.0502451	0.0377676	1.33037	0.411492	0.0710784	0.0377676	1.88199	0.161405	0.178922	0.0377676	4.73743	6.97051e-05
GO:0006308	DNA catabolic process	12	0.575	0.0478714	12	0.583333	0.0474075	12	0.55	0.0379393	12	0.816667	0.042343	3	0.557292	0.185764	7.96778	0.000237169	0.00108507	0.00833333	0.0623356	0.133685	0.99828	-0.025	0.0623356	-0.401055	0.958414	0.241667	0.0623356	3.87686	0.00101146
GO:0019369	arachidonic acid metabolic process	12	0.582143	0.039699	12	0.664683	0.02361	12	0.619841	0.0162315	12	0.754762	0.0197603	3	0.19908	0.0663599	7.93579	0.00024438	0.0011167	0.0825397	0.0373321	2.21096	0.0821831	0.0376984	0.0373321	1.00981	0.621474	0.172619	0.0373321	4.62388	9.63847e-05
GO:1900745	positive regulation of p38MAPK cascade	12	0.611508	0.0197164	12	0.671825	0.0225226	12	0.628968	0.0125093	12	0.746032	0.0275947	3	0.129261	0.0430869	7.91765	0.00024857	0.00113446	0.0603175	0.0301161	2.00283	0.127014	0.0174603	0.0301161	0.579767	0.889488	0.134524	0.0301161	4.46684	0.000167483
GO:0033625	positive regulation of integrin activation	12	0.575397	0.0244912	12	0.678571	0.0327012	12	0.626984	0.0374555	12	0.777778	0.026431	3	0.268519	0.0895062	7.91243	0.000249791	0.00113822	0.103175	0.0434206	2.37617	0.0568131	0.0515873	0.0434206	1.18808	0.500844	0.202381	0.0434206	4.66094	8.90575e-05
GO:0035372	protein localization to microtubule	12	0.553704	0.0135279	12	0.712963	0.0296454	12	0.585185	0.0420512	12	0.718519	0.029376	3	0.262963	0.0876543	7.91153	0.000250001	0.00113822	0.159259	0.0429715	3.70616	0.00168741	0.0314815	0.0429715	0.732613	0.805621	0.164815	0.0429715	3.83544	0.00119437
GO:1900182	positive regulation of protein localization to nucleus	12	0.575833	0.0135035	12	0.691389	0.0205253	12	0.605833	0.0334395	12	0.734167	0.0319357	3	0.194825	0.0649417	7.89548	0.000253794	0.00115385	0.115556	0.0370251	3.121	0.00882731	0.03	0.0370251	0.81026	0.756702	0.158333	0.0370251	4.27637	0.000290409
GO:0002726	positive regulation of T cell cytokine production	12	0.591667	0.0378561	12	0.733333	0.0481999	12	0.725	0.0578988	12	0.891667	0.0228908	3	0.542292	0.180764	7.8944	0.000254051	0.00115385	0.141667	0.0617761	2.29323	0.0686029	0.133333	0.0617761	2.15833	0.0919828	0.3	0.0617761	4.85625	4.45895e-05
GO:0010824	regulation of centrosome duplication	12	0.615278	0.0204853	12	0.651389	0.0252061	12	0.609722	0.0273483	12	0.75	0.0184637	3	0.151869	0.0506231	7.87111	0.000259669	0.00117794	0.0361111	0.0327401	1.10296	0.557663	-0.00555556	0.0327401	-0.169686	0.996512	0.134722	0.0327401	4.11489	0.000442682
GO:0009725	response to hormone	12	0.594877	0.0125699	12	0.634921	0.0172695	12	0.651515	0.0195678	12	0.712482	0.0193852	3	0.0859507	0.0286502	7.86064	0.000262236	0.00118815	0.0400433	0.0246467	1.62469	0.257646	0.0566378	0.0246467	2.29798	0.0678151	0.117605	0.0246467	4.77161	6.03648e-05
GO:0090314	positive regulation of protein targeting to membrane	12	0.574074	0.0125111	12	0.687908	0.0234849	12	0.639978	0.0309134	12	0.724946	0.0223167	3	0.152857	0.0509523	7.85669	0.000263213	0.00118988	0.113834	0.0328766	3.46248	0.00343763	0.0659041	0.0328766	2.00459	0.126668	0.150871	0.0328766	4.58902	0.000122883
GO:0070613	regulation of protein processing	12	0.580303	0.0211678	12	0.706061	0.0333333	12	0.645455	0.0323161	12	0.751515	0.0145615	3	0.199084	0.0663613	7.85652	0.000263253	0.00118988	0.125758	0.0375203	3.35172	0.00463035	0.0651515	0.0375203	1.73643	0.211783	0.171212	0.0375203	4.56318	0.000105744
GO:0035307	positive regulation of protein dephosphorylation	12	0.582016	0.0153786	12	0.624506	0.0125369	12	0.627141	0.0138326	12	0.692688	0.0218944	3	0.0751262	0.0250421	7.84244	0.000266763	0.00120295	0.0424901	0.0230693	1.84185	0.17416	0.0451252	0.0230693	1.95607	0.13975	0.110672	0.0230693	4.79738	7.58879e-05
GO:1903861	positive regulation of dendrite extension	12	0.57619	0.0166409	12	0.64127	0.0247112	12	0.65	0.0214606	12	0.718254	0.0193503	3	0.12158	0.0405266	7.84234	0.000266787	0.00120295	0.0650794	0.0293475	2.21754	0.0809386	0.0738095	0.0293475	2.51502	0.0412936	0.142063	0.0293475	4.84073	6.6747e-05
GO:0006699	bile acid biosynthetic process	12	0.565657	0.015417	12	0.638889	0.030236	12	0.616162	0.028305	12	0.729798	0.0212509	3	0.169651	0.0565504	7.83896	0.000267637	0.00120533	0.0732323	0.0346747	2.11198	0.10151	0.0505051	0.0346747	1.45654	0.339968	0.164141	0.0346747	4.73375	6.04231e-05
GO:0006953	acute-phase response	12	0.58498	0.0175824	12	0.665679	0.0150388	12	0.636693	0.0215914	12	0.709157	0.0196635	3	0.0977633	0.0325878	7.82522	0.000271119	0.00121955	0.0806983	0.0263453	3.0631	0.0103207	0.0517128	0.0263453	1.96288	0.137622	0.124177	0.0263453	4.71342	9.30412e-05
GO:0007265	Ras protein signal transduction	12	0.577381	0.01522	12	0.666402	0.0211094	12	0.643254	0.0147111	12	0.70119	0.0223525	3	0.0980866	0.0326955	7.82205	0.000271929	0.00122172	0.0890212	0.0263942	3.37276	0.0044096	0.065873	0.0263942	2.49574	0.0432536	0.12381	0.0263942	4.69079	6.88845e-05
GO:0045773	positive regulation of axon extension	12	0.594758	0.00994842	12	0.663306	0.0201185	12	0.633401	0.0193712	12	0.713038	0.0198788	3	0.0896754	0.0298918	7.82017	0.000272411	0.00122242	0.0685484	0.0252402	2.71584	0.02533	0.0386425	0.0252402	1.53099	0.301747	0.11828	0.0252402	4.68616	7.62632e-05
GO:0048593	camera-type eye morphogenesis	12	0.590414	0.0139888	12	0.685185	0.0171201	12	0.635621	0.0327601	12	0.732571	0.0192658	3	0.136005	0.0453351	7.81703	0.000273218	0.00122458	0.0947712	0.03109	3.04828	0.0106693	0.045207	0.03109	1.45407	0.341374	0.142157	0.03109	4.57243	0.00010489
GO:0045292	mRNA cis splicing, via spliceosome	12	0.57381	0.0201818	12	0.637698	0.0150979	12	0.687302	0.0224759	12	0.670635	0.0121098	3	0.0904814	0.0301605	7.81119	0.000274725	0.00122986	0.0638889	0.0253679	2.51849	0.0409078	0.113492	0.0253679	4.47384	0.000143827	0.0968254	0.0253679	3.81684	0.00116662
GO:0031115	negative regulation of microtubule polymerization	12	0.555556	0.0199372	12	0.627315	0.0332312	12	0.634259	0.0262263	12	0.740741	0.0282645	3	0.209668	0.0698892	7.79533	0.000278859	0.00124688	0.0717593	0.0386556	1.85638	0.16954	0.0787037	0.0386556	2.03602	0.118769	0.185185	0.0386556	4.79065	4.74376e-05
GO:0051443	positive regulation of ubiquitin-protein transferase activity	12	0.583878	0.0168438	12	0.648693	0.0188698	12	0.624183	0.022505	12	0.71024	0.0170538	3	0.100762	0.0335872	7.79057	0.000280111	0.00125098	0.0648148	0.0268057	2.41795	0.0517365	0.040305	0.0268057	1.5036	0.315449	0.126362	0.0268057	4.71399	6.07442e-05
GO:0060716	labyrinthine layer blood vessel development	12	0.574142	0.0136802	12	0.655637	0.0257247	12	0.661152	0.0228873	12	0.745098	0.0336751	3	0.175556	0.0585187	7.78147	0.000282526	0.00126027	0.0814951	0.0354031	2.30192	0.0674809	0.0870098	0.0354031	2.45769	0.0471565	0.170956	0.0354031	4.82885	4.54785e-05
GO:0040029	regulation of gene expression, epigenetic	12	0.575758	0.0185567	12	0.631313	0.0265943	12	0.613636	0.027251	12	0.755051	0.036108	3	0.216866	0.0722885	7.77794	0.000283466	0.00126296	0.0555556	0.0393574	1.41156	0.364465	0.0378788	0.0393574	0.96243	0.654111	0.179293	0.0393574	4.5555	0.0001365
GO:0001974	blood vessel remodeling	12	0.590388	0.0197645	12	0.640432	0.0211752	12	0.604718	0.0165066	12	0.727734	0.029043	3	0.136811	0.0456036	7.77559	0.000284095	0.00126426	0.0500441	0.0312649	1.60065	0.268688	0.0143298	0.0312649	0.458335	0.940157	0.137346	0.0312649	4.39297	0.000193277
GO:0051000	positive regulation of nitric-oxide synthase activity	12	0.571429	0.0157745	12	0.698718	0.0311832	12	0.619963	0.0296184	12	0.721612	0.0198952	3	0.174516	0.058172	7.77399	0.000284526	0.00126467	0.127289	0.035315	3.6044	0.00240569	0.0485348	0.035315	1.37434	0.385644	0.150183	0.035315	4.25267	0.000298027
GO:0048011	neurotrophin TRK receptor signaling pathway	12	0.575758	0.0113445	12	0.609848	0.0299059	12	0.611111	0.0360357	12	0.751263	0.028374	3	0.218568	0.0728561	7.76707	0.000286389	0.00127145	0.0340909	0.0395393	0.862203	0.72241	0.0353535	0.0395393	0.894137	0.700833	0.175505	0.0395393	4.43875	0.00017696
GO:0000723	telomere maintenance	12	0.577513	0.00883736	12	0.635847	0.0252139	12	0.625397	0.0180156	12	0.695238	0.012916	3	0.0842073	0.0280691	7.76319	0.000287439	0.00127459	0.0583333	0.0245481	2.37628	0.0569306	0.0478836	0.0245481	1.9506	0.141014	0.117725	0.0245481	4.79567	4.33653e-05
GO:1903077	negative regulation of protein localization to plasma membrane	12	0.565278	0.013679	12	0.611111	0.0187558	12	0.659028	0.0308831	12	0.711806	0.023491	3	0.142743	0.047581	7.7576	0.000288958	0.00127982	0.0458333	0.0319726	1.43352	0.352447	0.09375	0.0319726	2.9322	0.014576	0.146528	0.0319726	4.58292	0.000109003
GO:0032211	negative regulation of telomere maintenance via telomerase	12	0.58878	0.0241015	12	0.706427	0.0271453	12	0.605664	0.0230286	12	0.71024	0.0173548	3	0.149946	0.049982	7.75183	0.000290535	0.00128497	0.117647	0.0327815	3.58882	0.00243135	0.0168845	0.0327815	0.515063	0.918485	0.12146	0.0327815	3.70513	0.00170599
GO:1901300	positive regulation of hydrogen peroxide-mediated programmed cell death	12	0.583333	0.0598117	12	0.583333	0.0753778	12	0.583333	0.0725324	12	0.930556	0.032166	3	1.08507	0.36169	7.75085	0.000290806	0.00128497	-3.92523e-17	0.0881897	-4.45089e-16	1	-1.17757e-16	0.0881897	-1.33527e-15	1	0.347222	0.0881897	3.93722	0.000827147
GO:0042311	vasodilation	12	0.572917	0.00893508	12	0.662377	0.0265339	12	0.648897	0.0322434	12	0.733456	0.0202611	3	0.155799	0.0519332	7.74878	0.000291373	0.00128536	0.0894608	0.0334218	2.67672	0.0279143	0.0759804	0.0334218	2.27338	0.0717703	0.160539	0.0334218	4.80343	4.91505e-05
GO:0006896	Golgi to vacuole transport	12	0.57963	0.0287485	12	0.746296	0.0265849	12	0.735185	0.0296454	12	0.757407	0.0348647	3	0.252963	0.084321	7.74802	0.000291582	0.00128536	0.166667	0.0425889	3.91338	0.000838631	0.155556	0.0425889	3.65249	0.00204429	0.177778	0.0425889	4.17427	0.000397266
GO:0045600	positive regulation of fat cell differentiation	12	0.586837	0.0156017	12	0.640891	0.0130399	12	0.606481	0.011783	12	0.691191	0.0229985	3	0.0752623	0.0250874	7.73428	0.00029539	0.00130062	0.0540541	0.023251	2.3248	0.0640006	0.0196446	0.023251	0.844893	0.73396	0.104354	0.023251	4.48816	0.000147448
GO:0045787	positive regulation of cell cycle	12	0.571795	0.0167198	12	0.628718	0.0151891	12	0.620513	0.0133602	12	0.712308	0.0327399	3	0.122515	0.0408384	7.73165	0.000296127	0.00130233	0.0569231	0.0296704	1.91852	0.150262	0.0487179	0.0296704	1.64197	0.250211	0.140513	0.0296704	4.7358	5.42172e-05
GO:0032816	positive regulation of natural killer cell activation	12	0.563492	0.0457172	12	0.630952	0.0256336	12	0.65873	0.0247528	12	0.77381	0.0249544	3	0.276833	0.0922777	7.72346	0.000298426	0.0013109	0.0674603	0.0446238	1.51176	0.311461	0.0952381	0.0446238	2.13424	0.0969739	0.210317	0.0446238	4.71312	7.14392e-05
GO:0006071	glycerol metabolic process	12	0.568452	0.0258058	12	0.684524	0.0502839	12	0.571429	0.0240786	12	0.77381	0.0360732	3	0.352121	0.117374	7.70855	0.000302661	0.00132795	0.116071	0.0503759	2.30411	0.0671227	0.00297619	0.0503759	0.0590796	0.99985	0.205357	0.0503759	4.07649	0.00051752
GO:0051770	positive regulation of nitric-oxide synthase biosynthetic process	12	0.568681	0.0228404	12	0.693223	0.0265223	12	0.64011	0.0262681	12	0.755495	0.0367744	3	0.226573	0.0755243	7.70462	0.000303789	0.00133114	0.124542	0.0404196	3.08123	0.00980711	0.0714286	0.0404196	1.76718	0.200102	0.186813	0.0404196	4.62185	0.000108397
GO:0009987	cellular process	12	0.577206	0.0197362	12	0.665441	0.0322736	12	0.620098	0.0248418	12	0.741422	0.022606	3	0.177421	0.0591404	7.70284	0.000304301	0.00133114	0.0882353	0.0357718	2.46661	0.0460657	0.0428922	0.0357718	1.19905	0.493689	0.164216	0.0357718	4.59064	0.000131288
GO:0045927	positive regulation of growth	12	0.55	0.035887	12	0.766667	0.0432283	12	0.591667	0.0378561	12	0.741667	0.0378561	3	0.4175	0.139167	7.70231	0.000304454	0.00133114	0.216667	0.0548759	3.9483	0.000894027	0.0416667	0.0548759	0.759289	0.789219	0.191667	0.0548759	3.49273	0.00303832
GO:0043393	regulation of protein binding	12	0.58189	0.00962786	12	0.628427	0.0165001	12	0.632756	0.0241196	12	0.712482	0.0241115	3	0.105742	0.0352473	7.68888	0.000308346	0.00134659	0.0465368	0.0276411	1.68361	0.232714	0.0508658	0.0276411	1.84022	0.174765	0.130592	0.0276411	4.72454	5.69374e-05
GO:0048280	vesicle fusion with Golgi apparatus	12	0.592262	0.0376782	12	0.58631	0.0299641	12	0.639881	0.0384399	12	0.78869	0.0289805	3	0.320578	0.106859	7.68497	0.00030949	0.00135001	-0.00595238	0.0481404	-0.123646	0.998636	0.047619	0.0481404	0.98917	0.635702	0.196429	0.0481404	4.08033	0.000499964
GO:0045445	myoblast differentiation	12	0.580808	0.0214545	12	0.660354	0.0197779	12	0.623737	0.0385313	12	0.753788	0.0220771	3	0.195229	0.0650763	7.68265	0.00031017	0.0013514	0.0795455	0.0375734	2.11707	0.100473	0.0429293	0.0375734	1.14255	0.530943	0.17298	0.0375734	4.60379	9.79042e-05
GO:0043030	regulation of macrophage activation	12	0.583333	0.0257589	12	0.705357	0.0308121	12	0.64881	0.0277455	12	0.758929	0.0241287	3	0.204613	0.0682044	7.66793	0.000314521	0.00136877	0.122024	0.0385027	3.16923	0.00777635	0.0654762	0.0385027	1.70056	0.225814	0.175595	0.0385027	4.56059	0.000134737
GO:0009404	toxin metabolic process	12	0.556548	0.0258058	12	0.651786	0.0256807	12	0.604167	0.0336119	12	0.744048	0.0297619	3	0.230522	0.0768406	7.66651	0.000314946	0.00136903	0.0952381	0.0408715	2.33018	0.0631721	0.047619	0.0408715	1.16509	0.515965	0.1875	0.0408715	4.58754	0.000125467
GO:0036444	calcium import into the mitochondrion	12	0.588889	0.0282287	12	0.688889	0.0420215	12	0.681481	0.029376	12	0.824074	0.0383399	3	0.337644	0.112548	7.66327	0.000315913	0.00137164	0.1	0.049475	2.02122	0.122684	0.0925926	0.049475	1.8715	0.164925	0.235185	0.049475	4.75361	5.98002e-05
GO:0006670	sphingosine metabolic process	12	0.566667	0.0547415	12	0.783333	0.0403061	12	0.577778	0.0288189	12	0.733333	0.0284268	3	0.431389	0.143796	7.6571	0.000317764	0.00137808	0.216667	0.0559456	3.87281	0.000991906	0.0111111	0.0559456	0.198606	0.994455	0.166667	0.0559456	2.97908	0.0128188
GO:0070584	mitochondrion morphogenesis	12	0.589444	0.0140516	12	0.66	0.0245601	12	0.652778	0.0161685	12	0.735	0.0281784	3	0.12784	0.0426133	7.65288	0.000319038	0.00138089	0.0705556	0.0304638	2.31604	0.0652927	0.0633333	0.0304638	2.07897	0.108741	0.145556	0.0304638	4.77798	5.42797e-05
GO:0048227	plasma membrane to endosome transport	12	0.611111	0.0561583	12	0.6	0.0317821	12	0.761111	0.0289645	12	0.822222	0.0370034	3	0.438796	0.146265	7.6514	0.000319486	0.00138089	-0.0111111	0.0564449	-0.196849	0.994599	0.15	0.0564449	2.65746	0.029055	0.211111	0.0564449	3.74013	0.00149157
GO:0007097	nuclear migration	12	0.58027	0.0205488	12	0.659314	0.02236	12	0.643995	0.0228873	12	0.721201	0.0174674	3	0.120588	0.040196	7.65129	0.000319518	0.00138089	0.0790441	0.0295902	2.67129	0.0284169	0.0637255	0.0295902	2.1536	0.0929843	0.140931	0.0295902	4.76277	5.86888e-05
GO:0006536	glutamate metabolic process	12	0.569444	0.0254725	12	0.671296	0.0289793	12	0.608796	0.0418009	12	0.775463	0.0314229	3	0.290702	0.0969007	7.64798	0.000320523	0.00138364	0.101852	0.0459531	2.21643	0.0812221	0.0393519	0.0459531	0.856349	0.726311	0.206019	0.0459531	4.48324	0.000196895
GO:0060394	negative regulation of pathway-restricted SMAD protein phosphorylation	12	0.585648	0.0289036	12	0.74537	0.0414322	12	0.6875	0.0373187	12	0.810185	0.0283678	3	0.32671	0.108903	7.64321	0.000321975	0.00138831	0.159722	0.0487312	3.27762	0.00565265	0.101852	0.0487312	2.09007	0.106234	0.224537	0.0487312	4.60766	8.99227e-05
GO:0032509	endosome transport via multivesicular body sorting pathway	12	0.61859	0.0142138	12	0.681624	0.0260665	12	0.635684	0.0343017	12	0.785256	0.0297388	3	0.201796	0.0672655	7.62	0.000329142	0.00141758	0.0630342	0.0383569	1.64336	0.249763	0.017094	0.0383569	0.445657	0.944529	0.166667	0.0383569	4.34516	0.000236026
GO:0001756	somitogenesis	12	0.579023	0.0176639	12	0.666872	0.0199758	12	0.625205	0.0320897	12	0.732143	0.0219113	3	0.152184	0.050728	7.61373	0.000331105	0.0014244	0.0878489	0.0333234	2.63625	0.0308015	0.0461823	0.0333234	1.38588	0.378967	0.15312	0.0333234	4.59497	9.81751e-05
GO:0043044	chromatin remodeling	12	0.57381	0.00887974	12	0.662302	0.0348572	12	0.612302	0.0297465	12	0.737698	0.0213238	3	0.180243	0.0600811	7.60491	0.00033389	0.00143473	0.0884921	0.0362866	2.4387	0.0493957	0.0384921	0.0362866	1.06078	0.586374	0.163889	0.0362866	4.51651	0.000122504
GO:0030511	positive regulation of transforming growth factor beta receptor signaling pathway	12	0.58756	0.0168581	12	0.630133	0.0215159	12	0.607488	0.0147737	12	0.716184	0.0269196	3	0.115457	0.0384857	7.59061	0.000338455	0.00145268	0.0425725	0.0290694	1.46451	0.335792	0.0199275	0.0290694	0.685516	0.833458	0.128623	0.0290694	4.4247	0.000160387
GO:0034622	protein-containing complex assembly	12	0.564815	0.0205179	12	0.657407	0.02689	12	0.615497	0.0252981	12	0.70614	0.0112009	3	0.130388	0.0434626	7.58705	0.000339601	0.00145593	0.0925926	0.0308991	2.99661	0.0123313	0.0506823	0.0308991	1.64025	0.251126	0.141326	0.0308991	4.57378	0.000125691
GO:0007595	lactation	12	0.585145	0.0176403	12	0.670894	0.0162085	12	0.630737	0.0103681	12	0.701087	0.025544	3	0.0910422	0.0303474	7.58368	0.000340693	0.00145894	0.0857488	0.0258253	3.32034	0.00491968	0.0455918	0.0258253	1.76539	0.200934	0.115942	0.0258253	4.48948	0.000155089
GO:0042908	xenobiotic transport	12	0.568182	0.0285842	12	0.668182	0.0328255	12	0.613636	0.0389651	12	0.768182	0.0226168	3	0.266777	0.0889256	7.55329	0.000350681	0.0015	0.1	0.0442965	2.25751	0.0742809	0.0454545	0.0442965	1.02614	0.610173	0.2	0.0442965	4.51502	0.000131953
GO:0048873	homeostasis of number of cells within a tissue	12	0.577075	0.0183338	12	0.665349	0.0166655	12	0.644928	0.0229744	12	0.703557	0.0186474	3	0.101125	0.0337084	7.54399	0.000353796	0.0015116	0.088274	0.0272893	3.23475	0.00631649	0.0678524	0.0272893	2.48641	0.0441033	0.126482	0.0272893	4.63486	9.17787e-05
GO:0035265	organ growth	12	0.581481	0.0262129	12	0.716667	0.0155038	12	0.666667	0.0249204	12	0.72963	0.0290559	3	0.162335	0.0541118	7.53828	0.000355723	0.0015181	0.135185	0.0345887	3.90836	0.000964214	0.0851852	0.0345887	2.4628	0.0466544	0.148148	0.0345887	4.28314	0.000313029
GO:0048639	positive regulation of developmental growth	12	0.575	0.027866	12	0.708333	0.0656648	12	0.583333	0.0600925	12	0.858333	0.0259905	3	0.635625	0.211875	7.53333	0.000357404	0.00152354	0.133333	0.0684653	1.94746	0.141873	0.00833333	0.0684653	0.121716	0.998699	0.283333	0.0684653	4.13835	0.000402731
GO:0050715	positive regulation of cytokine production	12	0.580897	0.0104397	12	0.685673	0.0299845	12	0.660819	0.0255211	12	0.737817	0.0248299	3	0.153765	0.0512548	7.50687	0.00036653	0.00156067	0.104776	0.0337336	3.10598	0.00914736	0.079922	0.0337336	2.36921	0.0579226	0.15692	0.0337336	4.65175	0.00011117
GO:0042789	mRNA transcription by RNA polymerase II	12	0.575758	0.0275317	12	0.631818	0.0258223	12	0.610606	0.0215198	12	0.737879	0.0268058	3	0.175613	0.0585376	7.48629	0.000373792	0.00158978	0.0560606	0.0361001	1.55292	0.291023	0.0348485	0.0361001	0.965329	0.652122	0.162121	0.0361001	4.49088	0.000156421
GO:0021537	telencephalon development	12	0.589683	0.0412886	12	0.669048	0.0317632	12	0.624603	0.0288933	12	0.785714	0.0188117	3	0.26247	0.0874899	7.47328	0.000378464	0.00160783	0.0793651	0.0441721	1.79672	0.189603	0.0349206	0.0441721	0.790559	0.76941	0.196032	0.0441721	4.43791	0.000193791
GO:0097352	autophagosome maturation	12	0.570806	0.0185273	12	0.659586	0.0188068	12	0.646514	0.0255232	12	0.713508	0.0225385	3	0.124632	0.0415439	7.45969	0.000383406	0.00162698	0.08878	0.0304661	2.91405	0.0152132	0.0757081	0.0304661	2.48499	0.0444067	0.142702	0.0304661	4.68394	8.01338e-05
GO:0046599	regulation of centriole replication	12	0.575397	0.0189557	12	0.603175	0.0432058	12	0.638889	0.025856	12	0.765873	0.0301502	3	0.254866	0.0849553	7.44511	0.000388781	0.0016462	0.0277778	0.0436098	0.636962	0.860384	0.0634921	0.0436098	1.45591	0.340298	0.190476	0.0436098	4.36774	0.000240381
GO:0006383	transcription by RNA polymerase III	12	0.5625	0.0178078	12	0.652778	0.0263745	12	0.615741	0.0426831	12	0.75463	0.0264483	3	0.236802	0.0789341	7.44503	0.000388813	0.0016462	0.0902778	0.0420362	2.14762	0.0943454	0.0532407	0.0420362	1.26654	0.450527	0.19213	0.0420362	4.57057	0.000116327
GO:0030330	DNA damage response, signal transduction by p53 class mediator	12	0.580303	0.0252668	12	0.65303	0.0268058	12	0.663636	0.0308085	12	0.754545	0.0209348	3	0.183829	0.0612764	7.44264	0.000389702	0.0016481	0.0727273	0.0370431	1.96331	0.137462	0.0833333	0.0370431	2.24963	0.0756469	0.174242	0.0370431	4.70377	7.61912e-05
GO:0061024	membrane organization	12	0.562271	0.017419	12	0.629121	0.0217321	12	0.643773	0.0278022	12	0.716117	0.0243791	3	0.14339	0.0477968	7.43455	0.000392724	0.001659	0.0668498	0.0327338	2.04223	0.117364	0.0815018	0.0327338	2.48984	0.043702	0.153846	0.0327338	4.69992	8.10158e-05
GO:0046322	negative regulation of fatty acid oxidation	12	0.59127	0.0541859	12	0.583333	0.0262952	12	0.634921	0.0403267	12	0.813492	0.031269	3	0.416619	0.138873	7.42852	0.000394998	0.00166673	-0.00793651	0.0558191	-0.142183	0.997934	0.0436508	0.0558191	0.782005	0.774874	0.222222	0.0558191	3.98112	0.00087766
GO:0099576	regulation of protein catabolic process at postsynapse, modulating synaptic transmission	12	0.6	0.0456896	12	0.772222	0.0430005	12	0.666667	0.0550482	12	0.866667	0.0217113	3	0.495833	0.165278	7.40664	0.000403351	0.00169902	0.172222	0.0609847	2.82402	0.0192623	0.0666667	0.0609847	1.09317	0.564293	0.266667	0.0609847	4.37268	0.000231609
GO:0048617	embryonic foregut morphogenesis	12	0.553241	0.0263653	12	0.664352	0.0304786	12	0.668981	0.0247647	12	0.777778	0.0479909	3	0.302646	0.100882	7.40611	0.000403556	0.00169902	0.111111	0.0476471	2.33196	0.0629056	0.115741	0.0476471	2.42913	0.0506251	0.224537	0.0476471	4.7125	6.20263e-05
GO:0061635	regulation of protein complex stability	12	0.581019	0.0357726	12	0.694444	0.0271391	12	0.622685	0.028083	12	0.780093	0.0362595	3	0.274482	0.0914941	7.40314	0.000404705	0.00170194	0.113426	0.0453851	2.49919	0.0429674	0.0416667	0.0453851	0.91807	0.684587	0.199074	0.0453851	4.38633	0.000186329
GO:0006513	protein monoubiquitination	12	0.583808	0.00997742	12	0.654321	0.0179446	12	0.642925	0.0246315	12	0.712488	0.0217948	3	0.100133	0.0333777	7.40108	0.000405505	0.00170339	0.0705128	0.0274161	2.57195	0.0359556	0.0591168	0.0274161	2.15628	0.0922993	0.12868	0.0274161	4.6936	7.77202e-05
GO:0007173	epidermal growth factor receptor signaling pathway	12	0.582442	0.011812	12	0.652555	0.0122567	12	0.617944	0.0156959	12	0.691028	0.025191	3	0.0779593	0.0259864	7.39913	0.000406262	0.00170466	0.0701129	0.024194	2.89795	0.0159059	0.0355021	0.024194	1.46739	0.334319	0.108586	0.024194	4.48813	0.00014954
GO:0007006	mitochondrial membrane organization	12	0.533333	0.0568535	12	0.616667	0.0321769	12	0.566667	0.0710669	12	0.841667	0.0336162	3	0.695625	0.231875	7.39758	0.000406863	0.00170527	0.0833333	0.072278	1.15295	0.524012	0.0333333	0.072278	0.461182	0.939187	0.308333	0.072278	4.26593	0.000295807
GO:0007566	embryo implantation	12	0.584758	0.0112501	12	0.681387	0.0251686	12	0.615147	0.010002	12	0.691358	0.0240837	3	0.0957582	0.0319194	7.38829	0.0004105	0.0017186	0.0966287	0.0268336	3.60103	0.00224935	0.0303894	0.0268336	1.13251	0.537671	0.1066	0.0268336	3.97263	0.00072491
GO:0045453	bone resorption	12	0.580897	0.0160207	12	0.700292	0.0185506	12	0.653021	0.0185115	12	0.662768	0.0201725	3	0.0896936	0.0298979	7.38006	0.00041375	0.0017292	0.119396	0.0259845	4.59488	9.18169e-05	0.0721248	0.0259845	2.77568	0.0217295	0.0818713	0.0259845	3.15077	0.00823128
GO:0016233	telomere capping	12	0.568519	0.0257267	12	0.653704	0.022797	12	0.588889	0.041167	12	0.738889	0.0177536	3	0.211965	0.070655	7.37954	0.000413955	0.0017292	0.0851852	0.0399467	2.13247	0.0972812	0.0203704	0.0399467	0.509938	0.920573	0.17037	0.0399467	4.26494	0.000326975
GO:0000052	citrulline metabolic process	12	0.569444	0.0479299	12	0.708333	0.0416667	12	0.569444	0.0752614	12	0.875	0.0416667	3	0.759259	0.253086	7.37832	0.000414437	0.00172928	0.138889	0.0756101	1.83691	0.175882	5.88785e-17	0.0756101	7.78711e-16	1	0.305556	0.0756101	4.0412	0.000603272
GO:0006888	endoplasmic reticulum to Golgi vesicle-mediated transport	12	0.578125	0.0155675	12	0.653874	0.0213084	12	0.637116	0.0154959	12	0.70064	0.0212684	3	0.0921924	0.0307308	7.37552	0.000415552	0.00173201	0.0757493	0.0263521	2.87451	0.0168746	0.0589912	0.0263521	2.23858	0.0774957	0.122515	0.0263521	4.64914	7.62815e-05
GO:0006525	arginine metabolic process	12	0.527778	0.0451025	12	0.680556	0.0630934	12	0.597222	0.0857192	12	0.902778	0.032166	3	0.95544	0.31848	7.37353	0.000416346	0.00173339	0.152778	0.0848453	1.80066	0.188318	0.0694444	0.0848453	0.818483	0.751329	0.375	0.0848453	4.41981	0.000200836
GO:1902042	negative regulation of extrinsic apoptotic signaling pathway via death domain receptors	12	0.568841	0.01728	12	0.640975	0.0213287	12	0.631094	0.0200738	12	0.71278	0.0270289	3	0.125171	0.0417236	7.37022	0.000417666	0.00173695	0.0721344	0.0307167	2.34837	0.0607158	0.062253	0.0307167	2.02668	0.121084	0.143939	0.0307167	4.68603	8.25097e-05
GO:0043434	response to peptide hormone	12	0.572759	0.0154049	12	0.653725	0.0242036	12	0.651673	0.0177842	12	0.71149	0.0249994	3	0.116845	0.0389483	7.35828	0.000422478	0.00175502	0.0809659	0.0297017	2.72597	0.0246512	0.0789141	0.0297017	2.65689	0.0292491	0.138731	0.0297017	4.67082	9.08138e-05
GO:0007062	sister chromatid cohesion	12	0.584596	0.024421	12	0.642677	0.0293383	12	0.626263	0.0257301	12	0.755051	0.0276523	3	0.190944	0.0636478	7.35692	0.000423027	0.00175535	0.0580808	0.0379724	1.52955	0.302501	0.0416667	0.0379724	1.09729	0.561467	0.170455	0.0379724	4.4889	0.000160598
GO:1905168	positive regulation of double-strand break repair via homologous recombination	12	0.583333	0.0284021	12	0.641204	0.038602	12	0.664352	0.025918	12	0.780093	0.0272377	3	0.245547	0.0818491	7.35307	0.000424592	0.0017599	0.0578704	0.0430722	1.34357	0.403711	0.0810185	0.0430722	1.88099	0.161571	0.196759	0.0430722	4.56813	0.000114084
GO:0007041	lysosomal transport	12	0.563492	0.0186035	12	0.650794	0.0172026	12	0.625397	0.0249602	12	0.687302	0.0145872	3	0.0977778	0.0325926	7.35152	0.000425224	0.00176007	0.0873016	0.0271829	3.21164	0.00689956	0.0619048	0.0271829	2.27734	0.0710728	0.12381	0.0271829	4.55469	0.000102357
GO:0051568	histone H3-K4 methylation	12	0.586081	0.0216987	12	0.649267	0.018911	12	0.717033	0.024836	12	0.695055	0.0194201	3	0.120565	0.0401882	7.35067	0.000425572	0.00176007	0.0631868	0.0301863	2.09323	0.105468	0.130952	0.0301863	4.33813	0.000273831	0.108974	0.0301863	3.61006	0.00221656
GO:0060612	adipose tissue development	12	0.583571	0.0139477	12	0.644349	0.038964	12	0.609449	0.0127095	12	0.733618	0.0214766	3	0.154449	0.0514829	7.34785	0.000426722	0.00176287	0.0607787	0.0341724	1.77859	0.195939	0.0258784	0.0341724	0.757291	0.790446	0.150047	0.0341724	4.3909	0.000213685
GO:1905461	positive regulation of vascular associated smooth muscle cell apoptotic process	12	0.559524	0.038936	12	0.738095	0.0463392	12	0.738095	0.0290129	12	0.777778	0.026431	3	0.343679	0.11456	7.33838	0.00043062	0.00177702	0.178571	0.0510082	3.50084	0.00292227	0.178571	0.0510082	3.50084	0.00297544	0.218254	0.0510082	4.2788	0.000330957
GO:0001516	prostaglandin biosynthetic process	12	0.575758	0.0248545	12	0.675758	0.0317164	12	0.593939	0.0491517	12	0.772727	0.0194464	3	0.29157	0.0971901	7.33333	0.000432709	0.00178368	0.1	0.0469986	2.12772	0.0980731	0.0181818	0.0469986	0.386859	0.962365	0.19697	0.0469986	4.19097	0.000387377
GO:0009312	oligosaccharide biosynthetic process	12	0.592262	0.0315354	12	0.619048	0.0249974	12	0.666667	0.0386592	12	0.78869	0.0318403	3	0.272321	0.0907738	7.33047	0.000433899	0.00178662	0.0267857	0.0454296	0.58961	0.884723	0.0744048	0.0454296	1.6378	0.252089	0.196429	0.0454296	4.3238	0.000319667
GO:0061098	positive regulation of protein tyrosine kinase activity	12	0.578509	0.0122657	12	0.611842	0.025915	12	0.609211	0.0205801	12	0.701316	0.0168706	3	0.100893	0.0336311	7.32613	0.000435713	0.00179212	0.0333333	0.0276604	1.20509	0.48973	0.0307018	0.0276604	1.10995	0.552876	0.122807	0.0276604	4.43982	0.000153318
GO:0090385	phagosome-lysosome fusion	12	0.566667	0.0355335	12	0.741667	0.0434468	12	0.683333	0.0457817	12	0.833333	0.0395684	3	0.448958	0.149653	7.32314	0.000436965	0.00179529	0.175	0.0583604	2.99861	0.0122363	0.116667	0.0583604	1.99907	0.128158	0.266667	0.0583604	4.56931	0.000108976
GO:0010430	fatty acid omega-oxidation	12	0.555556	0.0516289	12	0.611111	0.0720472	12	0.638889	0.0536282	12	0.902778	0.0479299	3	0.858218	0.286073	7.31853	0.000438904	0.00180128	0.0555556	0.0807143	0.688299	0.83191	0.0833333	0.0807143	1.03245	0.605884	0.347222	0.0807143	4.30187	0.000261136
GO:0010818	T cell chemotaxis	12	0.555556	0.0592224	12	0.541667	0.0299059	12	0.611111	0.0427059	12	0.833333	0.0615457	3	0.659144	0.219715	7.31407	0.000440788	0.00180704	-0.0138889	0.0707578	-0.196288	0.994642	0.0555556	0.0707578	0.785151	0.772886	0.277778	0.0707578	3.92576	0.000857181
GO:0034498	early endosome to Golgi transport	12	0.571429	0.0206197	12	0.645833	0.0399197	12	0.657738	0.0315354	12	0.794643	0.0415021	3	0.311517	0.103839	7.30902	0.000442932	0.00181384	0.0744048	0.0486603	1.52906	0.302654	0.0863095	0.0486603	1.77371	0.198137	0.223214	0.0486603	4.58719	0.00011249
GO:0031032	actomyosin structure organization	12	0.589286	0.0179818	12	0.677778	0.0245647	12	0.626587	0.0135508	12	0.738889	0.0346019	3	0.15171	0.05057	7.30458	0.000444823	0.0018196	0.0884921	0.0339683	2.60514	0.0331077	0.0373016	0.0339683	1.09813	0.560902	0.149603	0.0339683	4.4042	0.000212016
GO:0043353	enucleate erythrocyte differentiation	12	0.575	0.0328564	12	0.666667	0.0643538	12	0.55	0.03371	12	0.808333	0.0336162	3	0.491667	0.163889	7.29623	0.000448407	0.00183226	0.0916667	0.0611857	1.49817	0.318182	-0.025	0.0611857	-0.408592	0.956214	0.233333	0.0611857	3.81353	0.00121844
GO:2000352	negative regulation of endothelial cell apoptotic process	12	0.571429	0.0291861	12	0.603175	0.0175306	12	0.615801	0.0150728	12	0.697691	0.0141869	3	0.104153	0.0347178	7.28931	0.0004514	0.00184181	0.031746	0.0281746	1.12676	0.541547	0.0443723	0.0281746	1.57491	0.280611	0.126263	0.0281746	4.48144	0.000142475
GO:0018345	protein palmitoylation	12	0.573016	0.0108609	12	0.648413	0.0151815	12	0.648413	0.018497	12	0.716667	0.03463	3	0.123966	0.0413221	7.28856	0.000451728	0.00184181	0.0753968	0.0307394	2.45278	0.0476682	0.0753968	0.0307394	2.45278	0.0477756	0.143651	0.0307394	4.67319	6.83163e-05
GO:0071360	cellular response to exogenous dsRNA	12	0.58547	0.0222804	12	0.726496	0.0266101	12	0.648504	0.0316194	12	0.738248	0.0247242	3	0.184432	0.0614773	7.2782	0.000456251	0.00185709	0.141026	0.0375206	3.75862	0.00139329	0.0630342	0.0375206	1.67999	0.234231	0.152778	0.0375206	4.07184	0.000549107
GO:0030521	androgen receptor signaling pathway	12	0.601648	0.0327478	12	0.666667	0.024733	12	0.630952	0.0313879	12	0.782051	0.0277157	3	0.225154	0.0750513	7.27771	0.000456465	0.00185709	0.0650183	0.0414578	1.5683	0.283716	0.029304	0.0414578	0.70684	0.821058	0.180403	0.0414578	4.35148	0.000232181
GO:0000380	alternative mRNA splicing, via spliceosome	12	0.592593	0.0220669	12	0.648148	0.0208063	12	0.635621	0.0246415	12	0.734205	0.0202466	3	0.12682	0.0422733	7.27478	0.000457756	0.00186031	0.0555556	0.0311206	1.78517	0.193728	0.0430283	0.0311206	1.38263	0.380881	0.141612	0.0311206	4.55044	0.000132053
GO:0006024	glycosaminoglycan biosynthetic process	12	0.581818	0.0261954	12	0.748485	0.029166	12	0.662121	0.035206	12	0.75	0.0280536	3	0.233085	0.0776951	7.26805	0.000460729	0.00187037	0.166667	0.0422097	3.94854	0.000768212	0.080303	0.0422097	1.90248	0.155099	0.168182	0.0422097	3.98443	0.000824719
GO:0090503	RNA phosphodiester bond hydrolysis, exonucleolytic	12	0.527778	0.0371169	12	0.616667	0.0442863	12	0.605556	0.0277778	12	0.766667	0.0371547	3	0.358796	0.119599	7.26026	0.000464195	0.0018824	0.0888889	0.0523976	1.69643	0.227374	0.0777778	0.0523976	1.48438	0.325382	0.238889	0.0523976	4.55916	0.000125102
GO:0048843	negative regulation of axon extension involved in axon guidance	12	0.589744	0.0209698	12	0.696886	0.0249585	12	0.64011	0.0191831	12	0.733516	0.0278241	3	0.143931	0.0479771	7.25333	0.000467302	0.00189204	0.107143	0.0332026	3.22694	0.00668508	0.0503663	0.0332026	1.51694	0.308706	0.143773	0.0332026	4.33016	0.000203671
GO:0006890	retrograde vesicle-mediated transport, Golgi to endoplasmic reticulum	12	0.583761	0.0100656	12	0.655876	0.0168454	12	0.621474	0.0139411	12	0.683761	0.0212834	3	0.0673907	0.0224636	7.25271	0.000467581	0.00189204	0.0721154	0.0227203	3.17406	0.00774563	0.0377137	0.0227203	1.65991	0.242546	0.1	0.0227203	4.40136	0.000208557
GO:0070863	positive regulation of protein exit from endoplasmic reticulum	12	0.564815	0.0221308	12	0.688889	0.0324807	12	0.637037	0.0314666	12	0.742593	0.0252867	3	0.20679	0.06893	7.23826	0.000474134	0.00191584	0.124074	0.0398393	3.11437	0.00899341	0.0722222	0.0398393	1.81284	0.184102	0.177778	0.0398393	4.46237	0.000153474
GO:0000038	very long-chain fatty acid metabolic process	12	0.573611	0.0149998	12	0.634722	0.0305125	12	0.621528	0.0375275	12	0.751389	0.0240963	3	0.204854	0.0682846	7.23749	0.000474486	0.00191584	0.0611111	0.0396544	1.54109	0.296794	0.0479167	0.0396544	1.20836	0.487606	0.177778	0.0396544	4.48318	0.000148986
GO:0044829	positive regulation by host of viral genome replication	12	0.571429	0.0395651	12	0.723214	0.0264225	12	0.651786	0.0373347	12	0.794643	0.0375926	3	0.329799	0.109933	7.22677	0.000479413	0.00193365	0.151786	0.0503519	3.0145	0.0117013	0.0803571	0.0503519	1.59591	0.270735	0.223214	0.0503519	4.43308	0.000171263
GO:0051403	stress-activated MAPK cascade	12	0.587879	0.0205525	12	0.65303	0.0320795	12	0.64697	0.0300645	12	0.763636	0.0249216	3	0.193526	0.0645087	7.22433	0.000480546	0.00193614	0.0651515	0.0385776	1.68884	0.230788	0.0590909	0.0385776	1.53174	0.301431	0.175758	0.0385776	4.55595	0.000139868
GO:0045724	positive regulation of cilium assembly	12	0.577273	0.0296169	12	0.622727	0.0308592	12	0.621212	0.0446952	12	0.769697	0.00904488	3	0.254022	0.084674	7.22057	0.000482288	0.00194107	0.0454545	0.0442093	1.02817	0.608797	0.0439394	0.0442093	0.993895	0.632459	0.192424	0.0442093	4.35257	0.000214801
GO:0046470	phosphatidylcholine metabolic process	12	0.566667	0.0188522	12	0.62037	0.021444	12	0.611111	0.0278282	12	0.733333	0.0347079	3	0.181265	0.0604218	7.20774	0.000488293	0.00196313	0.0537037	0.0373785	1.43675	0.350661	0.0444444	0.0373785	1.18904	0.500196	0.166667	0.0373785	4.45889	0.000156521
GO:0010571	positive regulation of nuclear cell cycle DNA replication	12	0.569444	0.0752614	12	0.847222	0.0521359	12	0.555556	0.0427059	12	0.777778	0.0427059	3	0.780093	0.260031	7.20505	0.000489562	0.00196612	0.277778	0.0775565	3.58162	0.00239169	-0.0138889	0.0775565	-0.179081	0.99591	0.208333	0.0775565	2.68621	0.0272579
GO:1900407	regulation of cellular response to oxidative stress	12	0.551587	0.0301502	12	0.579365	0.0240488	12	0.611111	0.0434041	12	0.757937	0.03635	3	0.304044	0.101348	7.19911	0.00049238	0.00197532	0.0277778	0.0484387	0.573462	0.892502	0.0595238	0.0484387	1.22885	0.474363	0.206349	0.0484387	4.26001	0.000359998
GO:0033598	mammary gland epithelial cell proliferation	12	0.578704	0.0241371	12	0.606481	0.0441639	12	0.604167	0.0262912	12	0.766204	0.0295041	3	0.265046	0.0883488	7.19201	0.000495765	0.00198677	0.0277778	0.045248	0.6139	0.872502	0.025463	0.045248	0.562742	0.897545	0.1875	0.045248	4.14383	0.000505665
GO:0050684	regulation of mRNA processing	12	0.574242	0.0250677	12	0.634848	0.0239436	12	0.606061	0.031279	12	0.754545	0.0356332	3	0.223196	0.0743985	7.18871	0.000497346	0.00199098	0.0606061	0.0415318	1.45927	0.338606	0.0318182	0.0415318	0.766115	0.7849	0.180303	0.0415318	4.34132	0.000209606
GO:0007032	endosome organization	12	0.573529	0.0126924	12	0.655602	0.0281013	12	0.642997	0.0210511	12	0.714846	0.0218706	3	0.121089	0.040363	7.18618	0.00049856	0.00199371	0.0820728	0.0305962	2.68245	0.0274796	0.0694678	0.0305962	2.27047	0.072288	0.141317	0.0305962	4.61876	9.05413e-05
GO:0010592	positive regulation of lamellipodium assembly	12	0.577485	0.0226276	12	0.671053	0.0273832	12	0.65692	0.0286339	12	0.744639	0.0230721	3	0.168944	0.0563146	7.18095	0.000501087	0.00200109	0.0935673	0.036153	2.58809	0.0348394	0.0794347	0.036153	2.19718	0.0846677	0.167154	0.036153	4.62352	0.00011045
GO:1990869	cellular response to chemokine	12	0.574176	0.0199774	12	0.630952	0.0291514	12	0.668498	0.0411357	12	0.779304	0.0351028	3	0.269681	0.0898937	7.18015	0.000501475	0.00200109	0.0567766	0.0456796	1.24293	0.465454	0.0943223	0.0456796	2.06487	0.111951	0.205128	0.0456796	4.49059	0.000138455
GO:0090267	positive regulation of mitotic cell cycle spindle assembly checkpoint	12	0.575	0.0604591	12	0.75	0.05	12	0.583333	0.0474075	12	0.85	0.0398862	3	0.645625	0.215208	7.17814	0.000502446	0.00200283	0.175	0.0706884	2.47566	0.0452489	0.00833333	0.0706884	0.117888	0.998817	0.275	0.0706884	3.89032	0.000945452
GO:0048557	embryonic digestive tract morphogenesis	12	0.564394	0.0201841	12	0.684343	0.0264303	12	0.631313	0.0263974	12	0.705808	0.0202986	3	0.143059	0.0476865	7.1769	0.000503051	0.00200312	0.119949	0.0332777	3.6045	0.00227451	0.0669192	0.0332777	2.01093	0.124981	0.141414	0.0332777	4.24951	0.000306526
GO:1903753	negative regulation of p38MAPK cascade	12	0.583333	0.035887	12	0.622222	0.0351364	12	0.622222	0.0379023	12	0.788889	0.0270096	3	0.3025	0.100833	7.16876	0.00050702	0.00201678	0.0388889	0.0484177	0.803195	0.761305	0.0388889	0.0484177	0.803195	0.761243	0.205556	0.0484177	4.24546	0.000303805
GO:0033209	tumor necrosis factor-mediated signaling pathway	12	0.585145	0.0125233	12	0.660628	0.0201451	12	0.616848	0.0160809	12	0.685386	0.0171564	3	0.0719351	0.0239784	7.16459	0.000509069	0.00202099	0.0754831	0.0236178	3.19603	0.00728855	0.0317029	0.0236178	1.34233	0.404364	0.100242	0.0236178	4.24433	0.000275629
GO:0048524	positive regulation of viral process	12	0.566667	0.0466017	12	0.725	0.0428617	12	0.616667	0.051981	12	0.816667	0.0166667	3	0.450625	0.150208	7.16441	0.000509157	0.00202099	0.158333	0.0591128	2.6785	0.0279798	0.05	0.0591128	0.845841	0.733325	0.25	0.0591128	4.22921	0.000313293
GO:0014068	positive regulation of phosphatidylinositol 3-kinase signaling	12	0.579268	0.0166122	12	0.654568	0.0145833	12	0.626403	0.015354	12	0.691734	0.023051	3	0.0809495	0.0269832	7.16267	0.000510012	0.00202118	0.0753	0.0250572	3.00512	0.0119552	0.0471351	0.0250572	1.8811	0.161625	0.112466	0.0250572	4.48837	0.000146071
GO:0006520	cellular amino acid metabolic process	12	0.587719	0.014287	12	0.653947	0.0320678	12	0.614912	0.0274541	12	0.728509	0.0102528	3	0.134804	0.0449346	7.16212	0.000510284	0.00202118	0.0662281	0.0323366	2.04809	0.11604	0.027193	0.0323366	0.840936	0.73654	0.140789	0.0323366	4.35388	0.000199564
GO:0016081	synaptic vesicle docking	12	0.555556	0.026431	12	0.619048	0.0438634	12	0.646825	0.0451976	12	0.793651	0.031746	3	0.365599	0.121866	7.16032	0.000511175	0.0020221	0.0634921	0.0532599	1.19212	0.498156	0.0912698	0.0532599	1.71367	0.220521	0.238095	0.0532599	4.47044	0.0001425
GO:0010666	positive regulation of cardiac muscle cell apoptotic process	12	0.566789	0.0157666	12	0.637255	0.0263616	12	0.640319	0.0241584	12	0.713235	0.0217032	3	0.128753	0.0429177	7.15946	0.000511596	0.0020221	0.0704657	0.0316084	2.22934	0.079172	0.0735294	0.0316084	2.32626	0.0638867	0.146446	0.0316084	4.63314	9.58338e-05
GO:0001892	embryonic placenta development	12	0.584308	0.0114147	12	0.655458	0.0344202	12	0.637427	0.0258339	12	0.746589	0.0238343	3	0.164296	0.0547652	7.15741	0.000512613	0.00202399	0.0711501	0.0357107	1.9924	0.129724	0.0531189	0.0357107	1.48748	0.323806	0.162281	0.0357107	4.54431	0.00011622
GO:0031023	microtubule organizing center organization	12	0.569697	0.027713	12	0.663636	0.0282648	12	0.666667	0.0363177	12	0.754545	0.0174078	3	0.205179	0.068393	7.14904	0.000516778	0.00203828	0.0939394	0.0399307	2.35256	0.060142	0.0969697	0.0399307	2.42845	0.050437	0.184848	0.0399307	4.62924	9.71985e-05
GO:0019805	quinolinate biosynthetic process	12	0.555556	0.0626751	12	0.625	0.0507726	12	0.680556	0.032166	12	0.861111	0.0451025	3	0.615741	0.205247	7.1453	0.000518651	0.00204352	0.0694444	0.0691915	1.00366	0.625717	0.125	0.0691915	1.80658	0.186042	0.305556	0.0691915	4.41609	0.000189355
GO:0051149	positive regulation of muscle cell differentiation	12	0.577778	0.023689	12	0.622222	0.0487786	12	0.627778	0.0277778	12	0.794444	0.0371169	3	0.326667	0.108889	7.1312	0.000525772	0.00206734	0.0444444	0.0504469	0.881014	0.709757	0.05	0.0504469	0.99114	0.634327	0.216667	0.0504469	4.29494	0.000355901
GO:0070986	left/right axis specification	12	0.550926	0.0366403	12	0.680556	0.0422241	12	0.622685	0.0464381	12	0.798611	0.029438	3	0.394612	0.131537	7.13115	0.0005258	0.00206734	0.12963	0.0554458	2.33795	0.0619528	0.0717593	0.0554458	1.29422	0.433394	0.247685	0.0554458	4.46716	0.000143501
GO:0006986	response to unfolded protein	12	0.579765	0.00932484	12	0.644654	0.0296407	12	0.644473	0.0126706	12	0.713957	0.0236444	3	0.108109	0.0360362	7.12828	0.000527262	0.00207091	0.0648887	0.029027	2.23546	0.0777473	0.0647073	0.029027	2.22921	0.0790543	0.134192	0.029027	4.62301	8.14853e-05
GO:0030048	actin filament-based movement	12	0.595085	0.0225098	12	0.672009	0.0191632	12	0.61859	0.0328807	12	0.732906	0.0124092	3	0.135283	0.0450944	7.12713	0.000527846	0.00207104	0.0769231	0.0324734	2.3688	0.0578504	0.0235043	0.0324734	0.7238	0.810903	0.137821	0.0324734	4.2441	0.000328607
GO:0070201	regulation of establishment of protein localization	12	0.56746	0.0283895	12	0.638889	0.0403799	12	0.579365	0.0430065	12	0.777778	0.0306447	3	0.335034	0.111678	7.12438	0.000529253	0.00207438	0.0714286	0.0511134	1.39745	0.372455	0.0119048	0.0511134	0.232909	0.991158	0.210317	0.0511134	4.11472	0.000487868
GO:0003016	respiratory system process	12	0.59697	0.0171663	12	0.6	0.0312523	12	0.64697	0.0252668	12	0.730303	0.0162674	3	0.139249	0.0464164	7.11549	0.000533828	0.00209013	0.0030303	0.0329729	0.0919027	0.999437	0.05	0.0329729	1.51639	0.308929	0.133333	0.0329729	4.04372	0.000625812
GO:0050687	negative regulation of defense response to virus	12	0.578704	0.0241371	12	0.604167	0.0242077	12	0.659722	0.0249215	12	0.729167	0.0267322	3	0.160156	0.0533854	7.10582	0.000538855	0.00210524	0.025463	0.0353858	0.719582	0.813473	0.0810185	0.0353858	2.28958	0.0688957	0.150463	0.0353858	4.25207	0.000323054
GO:0014911	positive regulation of smooth muscle cell migration	12	0.574097	0.00903692	12	0.667898	0.0171527	12	0.665025	0.0219131	12	0.658251	0.0168453	3	0.0728871	0.0242957	7.10506	0.000539249	0.00210524	0.0938013	0.0238729	3.9292	0.000914849	0.0909278	0.0238729	3.80883	0.00120541	0.0841544	0.0238729	3.5251	0.00277081
GO:0043552	positive regulation of phosphatidylinositol 3-kinase activity	12	0.576023	0.017403	12	0.643275	0.0173209	12	0.611598	0.0237049	12	0.690058	0.0124679	3	0.0844213	0.0281404	7.10482	0.000539373	0.00210524	0.0672515	0.0256929	2.61751	0.0323435	0.035575	0.0256929	1.38463	0.379782	0.114035	0.0256929	4.43839	0.000185539
GO:0070828	heterochromatin organization	12	0.583333	0.042343	12	0.758333	0.0434468	12	0.591667	0.028758	12	0.758333	0.0312815	3	0.350625	0.116875	7.10127	0.000541235	0.00211031	0.175	0.0523742	3.34134	0.00483844	0.00833333	0.0523742	0.159111	0.997117	0.175	0.0523742	3.34134	0.00473265
GO:0006851	mitochondrial calcium ion transmembrane transport	12	0.593434	0.0298889	12	0.666667	0.0335704	12	0.666667	0.0269623	12	0.786616	0.0294566	3	0.230463	0.0768209	7.08358	0.000550594	0.00214457	0.0732323	0.0425146	1.72252	0.217187	0.0732323	0.0425146	1.72252	0.217075	0.193182	0.0425146	4.5439	0.000124197
GO:0010718	positive regulation of epithelial to mesenchymal transition	12	0.58359	0.0173741	12	0.688718	0.0154443	12	0.622821	0.0189918	12	0.672308	0.0198813	3	0.0825679	0.0275226	7.07699	0.00055412	0.00215606	0.105128	0.0254592	4.12928	0.000433897	0.0392308	0.0254592	1.54093	0.29679	0.0887179	0.0254592	3.48471	0.00308637
GO:0043666	regulation of phosphoprotein phosphatase activity	12	0.57963	0.0264438	12	0.687037	0.0295189	12	0.635185	0.0221308	12	0.737037	0.0230215	3	0.164887	0.0549623	7.07253	0.000556523	0.00216317	0.107407	0.035989	2.98445	0.0127326	0.0555556	0.035989	1.54368	0.295495	0.157407	0.035989	4.37377	0.000215435
GO:0032495	response to muramyl dipeptide	12	0.544643	0.0249168	12	0.633929	0.0564906	12	0.642857	0.0367806	12	0.806548	0.0396769	3	0.428651	0.142884	7.06739	0.000559305	0.00217115	0.0892857	0.0580479	1.53814	0.29825	0.0982143	0.0580479	1.69195	0.229324	0.261905	0.0580479	4.51188	0.000131287
GO:0002931	response to ischemia	12	0.580087	0.0147671	12	0.626984	0.0193587	12	0.634921	0.0172613	12	0.69697	0.0203677	3	0.0830366	0.0276789	7.0666	0.000559737	0.00217115	0.0468975	0.0255501	1.83551	0.176465	0.0548341	0.0255501	2.14613	0.0945011	0.116883	0.0255501	4.57466	9.58899e-05
GO:0034067	protein localization to Golgi apparatus	12	0.573099	0.0156388	12	0.646686	0.023814	12	0.616472	0.0264038	12	0.719298	0.0252044	3	0.136287	0.045429	7.06263	0.000561897	0.00217728	0.0735867	0.0327422	2.24746	0.0759361	0.0433723	0.0327422	1.32466	0.414892	0.146199	0.0327422	4.46515	0.000155586
GO:0060979	vasculogenesis involved in coronary vascular morphogenesis	12	0.594907	0.0206454	12	0.719907	0.0344405	12	0.655093	0.0206454	12	0.736111	0.0182536	3	0.15064	0.0502133	7.05696	0.000564996	0.00218702	0.125	0.034437	3.62982	0.00206019	0.0601852	0.034437	1.74769	0.207398	0.141204	0.034437	4.10035	0.00051864
GO:0009062	fatty acid catabolic process	12	0.55787	0.0416608	12	0.597222	0.0245374	12	0.587963	0.0332971	12	0.74537	0.0233993	3	0.253263	0.0844211	7.04578	0.000571162	0.00220861	0.0393519	0.0446874	0.880602	0.71004	0.0300926	0.0446874	0.673402	0.840373	0.1875	0.0446874	4.19581	0.000345831
GO:0061014	positive regulation of mRNA catabolic process	12	0.58547	0.0175965	12	0.662393	0.0221684	12	0.605769	0.027611	12	0.737179	0.0325906	3	0.166239	0.0554129	7.03496	0.000577193	0.00222963	0.0769231	0.0362325	2.12304	0.0994503	0.0202991	0.0362325	0.560246	0.898678	0.151709	0.0362325	4.1871	0.000370471
GO:0061136	regulation of proteasomal protein catabolic process	12	0.579435	0.016327	12	0.666179	0.0154128	12	0.639376	0.0241904	12	0.695419	0.0173128	3	0.0878525	0.0292842	7.02746	0.000581416	0.00224363	0.0867446	0.0263537	3.29155	0.0055871	0.0599415	0.0263537	2.2745	0.0716354	0.115984	0.0263537	4.40107	0.000203148
GO:0009101	glycoprotein biosynthetic process	12	0.583333	0.028187	12	0.642857	0.0452134	12	0.623016	0.0318136	12	0.789683	0.0277778	3	0.292281	0.0974269	7.0256	0.000582467	0.00224537	0.0595238	0.0480753	1.23814	0.468476	0.0396825	0.0480753	0.825424	0.746787	0.206349	0.0480753	4.29221	0.000267951
GO:0001556	oocyte maturation	12	0.578788	0.0311587	12	0.687879	0.0235614	12	0.639394	0.0446952	12	0.79697	0.0364897	3	0.306777	0.102259	7.02063	0.000585286	0.00225392	0.109091	0.0492705	2.21412	0.0817237	0.0606061	0.0492705	1.23007	0.473655	0.218182	0.0492705	4.42824	0.000167979
GO:0070842	aggresome assembly	12	0.538889	0.0481708	12	0.722222	0.0462997	12	0.6	0.0348155	12	0.777778	0.0341647	3	0.43213	0.144043	7.01613	0.000587856	0.00226149	0.183333	0.0584954	3.13415	0.00855609	0.0611111	0.0584954	1.04472	0.597421	0.238889	0.0584954	4.08389	0.000555049
GO:0043534	blood vessel endothelial cell migration	12	0.5625	0.0205508	12	0.706019	0.0437149	12	0.581019	0.0304786	12	0.715278	0.0211121	3	0.234053	0.0780178	7.01349	0.000589366	0.00226498	0.143519	0.043058	3.33314	0.00487004	0.0185185	0.043058	0.430083	0.949631	0.152778	0.043058	3.54818	0.00273783
GO:2000251	positive regulation of actin cytoskeleton reorganization	12	0.581746	0.0145223	12	0.688889	0.0333917	12	0.603968	0.0228661	12	0.701587	0.0144689	3	0.129713	0.0432376	7.0028	0.000595523	0.0022863	0.107143	0.0320789	3.33998	0.00473244	0.0222222	0.0320789	0.692737	0.829318	0.119841	0.0320789	3.73583	0.00148239
GO:0045921	positive regulation of exocytosis	12	0.575877	0.0120413	12	0.638596	0.0258518	12	0.645614	0.0312068	12	0.736842	0.0268994	3	0.158192	0.0527306	7.00064	0.000596778	0.00228877	0.0627193	0.0354313	1.77017	0.198987	0.0697368	0.0354313	1.96823	0.136206	0.160965	0.0354313	4.54301	0.000133725
GO:0042987	amyloid precursor protein catabolic process	12	0.58631	0.0389394	12	0.654762	0.0311887	12	0.690476	0.0321048	12	0.78869	0.0234517	3	0.256059	0.0853529	6.9909	0.00060246	0.0023082	0.0684524	0.0451094	1.51748	0.308479	0.104167	0.0451094	2.3092	0.0663132	0.202381	0.0451094	4.48645	0.000132405
GO:2000010	positive regulation of protein localization to cell surface	12	0.569444	0.0283774	12	0.660417	0.0216415	12	0.654861	0.0101264	12	0.736111	0.0357892	3	0.167135	0.0557118	6.98921	0.000603451	0.00230963	0.0909722	0.0364489	2.49589	0.0431472	0.0854167	0.0364489	2.34347	0.0612263	0.166667	0.0364489	4.57262	0.000132047
GO:0048024	regulation of mRNA splicing, via spliceosome	12	0.59596	0.0230942	12	0.660354	0.0231787	12	0.642677	0.014381	12	0.728535	0.021302	3	0.108715	0.0362383	6.97756	0.00061033	0.00233358	0.0643939	0.0294209	2.18871	0.0864167	0.0467172	0.0294209	1.58789	0.274609	0.132576	0.0294209	4.50617	0.000226503
GO:0046628	positive regulation of insulin receptor signaling pathway	12	0.569201	0.0183851	12	0.630117	0.0241023	12	0.636452	0.0201275	12	0.703216	0.0200538	3	0.108104	0.0360348	6.95838	0.00062184	0.00237516	0.0609162	0.0293786	2.07349	0.11006	0.0672515	0.0293786	2.28913	0.0693637	0.134016	0.0293786	4.56167	9.40755e-05
GO:0016126	sterol biosynthetic process	12	0.6075	0.0166167	12	0.674722	0.0270816	12	0.6875	0.0237486	12	0.763889	0.0281226	3	0.147977	0.0493255	6.95392	0.000624553	0.00238168	0.0672222	0.0343831	1.95509	0.13971	0.08	0.0343831	2.32672	0.0637562	0.156389	0.0343831	4.54842	0.000192931
GO:0032958	inositol phosphate biosynthetic process	12	0.56713	0.026805	12	0.782407	0.0289793	12	0.618056	0.0420333	12	0.6875	0.0409056	3	0.312805	0.104268	6.95348	0.000624819	0.00238168	0.215278	0.0499919	4.30625	0.00027747	0.0509259	0.0499919	1.01868	0.615351	0.12037	0.0499919	2.4078	0.0528001
GO:0071404	cellular response to low-density lipoprotein particle stimulus	12	0.599817	0.0226931	12	0.651099	0.0215631	12	0.631868	0.0377412	12	0.768315	0.0266256	3	0.194328	0.064776	6.93548	0.000635879	0.00242138	0.0512821	0.0394542	1.29979	0.429971	0.0320513	0.0394542	0.812367	0.755335	0.168498	0.0394542	4.27073	0.00027714
GO:0007346	regulation of mitotic cell cycle	12	0.579832	0.00957684	12	0.658403	0.0214306	12	0.62409	0.0262516	12	0.697339	0.0142121	3	0.0899969	0.029999	6.93403	0.00063678	0.00242235	0.0785714	0.0268525	2.92604	0.0146967	0.0442577	0.0268525	1.64818	0.247634	0.117507	0.0268525	4.37602	0.000182792
GO:0051006	positive regulation of lipoprotein lipase activity	12	0.564815	0.021444	12	0.633333	0.0509175	12	0.677778	0.0263079	12	0.766667	0.0198196	3	0.257562	0.0858539	6.91696	0.000647475	0.00246054	0.0685185	0.0454828	1.50647	0.314036	0.112963	0.0454828	2.48364	0.0444897	0.201852	0.0454828	4.43799	0.000171343
GO:0051899	membrane depolarization	12	0.578788	0.0253039	12	0.625758	0.0330788	12	0.665152	0.0360495	12	0.775758	0.0325349	3	0.254242	0.0847475	6.90253	0.000656661	0.00249292	0.0469697	0.0452359	1.03833	0.601839	0.0863636	0.0452359	1.90918	0.152933	0.19697	0.0452359	4.35428	0.000233207
GO:0009072	aromatic amino acid family metabolic process	12	0.575	0.0524043	12	0.608333	0.0514315	12	0.541667	0.028758	12	0.816667	0.051981	3	0.552292	0.184097	6.87922	0.000671793	0.00254778	0.0333333	0.0667849	0.499115	0.924936	-0.0333333	0.0667849	-0.499115	0.924937	0.241667	0.0667849	3.61858	0.00212885
GO:0071363	cellular response to growth factor stimulus	12	0.579659	0.00953181	12	0.632409	0.0165679	12	0.627904	0.0233962	12	0.695353	0.0199476	3	0.0810814	0.0270271	6.87377	0.000675383	0.00255881	0.0527501	0.0255992	2.06061	0.113082	0.0482456	0.0255992	1.88465	0.160502	0.115695	0.0255992	4.51946	0.000130224
GO:0048633	positive regulation of skeletal muscle tissue growth	12	0.541667	0.0416667	12	0.597222	0.0521359	12	0.583333	0.0435194	12	0.833333	0.0615457	3	0.625	0.208333	6.85121	0.00069045	0.00261325	0.0555556	0.0711902	0.780382	0.775916	0.0416667	0.0711902	0.585287	0.886805	0.291667	0.0711902	4.09701	0.000507723
GO:1900015	regulation of cytokine production involved in inflammatory response	12	0.55	0.0194625	12	0.558333	0.0570198	12	0.6	0.0522233	12	0.816667	0.0534185	3	0.567292	0.189097	6.84327	0.000695836	0.00263098	0.00833333	0.0678633	0.122796	0.998664	0.05	0.0678633	0.736775	0.803085	0.266667	0.0678633	3.92947	0.000851348
GO:0034142	toll-like receptor 4 signaling pathway	12	0.568452	0.0250457	12	0.752976	0.023036	12	0.577381	0.0489203	12	0.693452	0.0347428	3	0.292809	0.0976031	6.83754	0.000699755	0.00264313	0.184524	0.048776	3.78308	0.00134038	0.00892857	0.048776	0.183052	0.995638	0.125	0.048776	2.56273	0.0368506
GO:0042273	ribosomal large subunit biogenesis	12	0.587949	0.0148748	12	0.655128	0.0278639	12	0.69	0.0194237	12	0.717179	0.0212281	3	0.1123	0.0374333	6.83499	0.000701499	0.00264705	0.0671795	0.0302123	2.22358	0.0801307	0.102051	0.0302123	3.3778	0.00434642	0.129231	0.0302123	4.27742	0.000272359
GO:0097009	energy homeostasis	12	0.589722	0.0151004	12	0.645833	0.0247925	12	0.625833	0.015287	12	0.709167	0.0197932	3	0.090225	0.030075	6.8283	0.000706111	0.00266177	0.0561111	0.0270939	2.07099	0.110512	0.0361111	0.0270939	1.33282	0.409976	0.119444	0.0270939	4.40854	0.000229661
GO:0002064	epithelial cell development	12	0.559524	0.0511414	12	0.72619	0.038936	12	0.575397	0.0339048	12	0.75	0.0220294	3	0.354308	0.118103	6.82721	0.000706868	0.00266195	0.166667	0.0536949	3.10396	0.00933495	0.015873	0.0536949	0.295615	0.982387	0.190476	0.0536949	3.54738	0.00267207
GO:0044344	cellular response to fibroblast growth factor stimulus	12	0.603968	0.0245192	12	0.699206	0.0256425	12	0.686508	0.0170874	12	0.74127	0.0196804	3	0.118993	0.0396643	6.82209	0.000710422	0.00267264	0.0952381	0.031129	3.05946	0.0102902	0.0825397	0.031129	2.65154	0.0295898	0.137302	0.031129	4.41073	0.000161608
GO:0015990	electron transport coupled proton transport	12	0.575	0.0391675	12	0.541667	0.0570198	12	0.8	0.0348155	12	0.641667	0.0416667	3	0.473958	0.157986	6.80952	0.000719226	0.00270305	-0.0333333	0.0621835	-0.536048	0.909564	0.225	0.0621835	3.61832	0.00218293	0.0666667	0.0621835	1.0721	0.578645
GO:0050769	positive regulation of neurogenesis	12	0.578718	0.0310048	12	0.664872	0.0205028	12	0.633846	0.0282691	12	0.745641	0.0260187	3	0.174928	0.0583093	6.80125	0.000725086	0.00272234	0.0861538	0.0378006	2.27917	0.070902	0.0551282	0.0378006	1.45839	0.338965	0.166923	0.0378006	4.41588	0.000193172
GO:0016973	poly(A)+ mRNA export from nucleus	12	0.563187	0.0136024	12	0.67033	0.0300033	12	0.604396	0.0209115	12	0.691392	0.0231718	3	0.125921	0.0419736	6.79366	0.000730501	0.00273993	0.107143	0.0320893	3.33889	0.00469732	0.0412088	0.0320893	1.28419	0.439546	0.128205	0.0320893	3.99526	0.000708388
GO:0018279	protein N-linked glycosylation via asparagine	12	0.572917	0.0166264	12	0.612132	0.0189663	12	0.647672	0.0206085	12	0.688113	0.019124	3	0.0872035	0.0290678	6.79188	0.000731781	0.00274196	0.0392157	0.0267077	1.46833	0.333803	0.0747549	0.0267077	2.79901	0.0204157	0.115196	0.0267077	4.31322	0.000267578
GO:0002035	brain renin-angiotensin system	12	0.569444	0.056027	12	0.666667	0.0794552	12	0.680556	0.0521359	12	0.916667	0.0251259	3	0.782407	0.260802	6.79087	0.000732506	0.00274196	0.0972222	0.0800051	1.2152	0.483151	0.111111	0.0800051	1.3888	0.377299	0.347222	0.0800051	4.34	0.000262096
GO:0007584	response to nutrient	12	0.579521	0.0141955	12	0.656318	0.0142438	12	0.646514	0.023572	12	0.709695	0.0268938	3	0.102805	0.0342683	6.78589	0.000736091	0.00275263	0.0767974	0.0290113	2.64715	0.029975	0.0669935	0.0290113	2.30922	0.0661713	0.130174	0.0290113	4.48702	0.00013032
GO:0051489	regulation of filopodium assembly	12	0.580128	0.0192065	12	0.673077	0.035621	12	0.679487	0.0279639	12	0.768162	0.0326272	3	0.212442	0.0708142	6.77467	0.00074424	0.00278033	0.0929487	0.0417388	2.22691	0.0793237	0.099359	0.0417388	2.38049	0.0562008	0.188034	0.0417388	4.50502	0.00014456
GO:0098815	modulation of excitatory postsynaptic potential	12	0.527778	0.064332	12	0.736111	0.0630934	12	0.625	0.0714361	12	0.888889	0.0313376	3	0.865741	0.28858	6.77202	0.000746185	0.00278481	0.208333	0.084275	2.47207	0.0455611	0.0972222	0.084275	1.15363	0.523566	0.361111	0.084275	4.28491	0.000311355
GO:0001958	endochondral ossification	12	0.595861	0.031815	12	0.624183	0.0208322	12	0.65305	0.0182479	12	0.738562	0.0216624	3	0.136994	0.0456647	6.7699	0.000747734	0.00278782	0.0283224	0.0335292	0.844709	0.734041	0.0571895	0.0335292	1.70566	0.223752	0.142702	0.0335292	4.25603	0.000300761
GO:0000722	telomere maintenance via recombination	12	0.574405	0.034182	12	0.660714	0.0302982	12	0.574405	0.0208333	12	0.735119	0.0321424	3	0.216279	0.0720929	6.76252	0.000753176	0.00280532	0.0863095	0.0421518	2.04759	0.115918	-7.85046e-17	0.0421518	-1.86243e-15	1	0.160714	0.0421518	3.81275	0.00115968
GO:1904355	positive regulation of telomere capping	12	0.574176	0.018749	12	0.608974	0.0221215	12	0.610806	0.0164812	12	0.697802	0.023015	3	0.0998948	0.0332983	6.75885	0.000755898	0.00281266	0.0347985	0.0286549	1.2144	0.483666	0.03663	0.0286549	1.27832	0.443143	0.123626	0.0286549	4.31432	0.000241579
GO:0033137	negative regulation of peptidyl-serine phosphorylation	12	0.572134	0.0312483	12	0.64888	0.0194418	12	0.598485	0.0235172	12	0.729249	0.0303895	3	0.172102	0.0573674	6.75461	0.000759049	0.00282158	0.0767457	0.0376233	2.03985	0.117937	0.0263505	0.0376233	0.700377	0.824875	0.157115	0.0376233	4.176	0.000391509
GO:0007009	plasma membrane organization	12	0.582108	0.0300296	12	0.693015	0.0198939	12	0.666054	0.0276526	12	0.740809	0.0236732	3	0.159398	0.0531327	6.75311	0.000760174	0.00282297	0.110907	0.0362121	3.0627	0.0101356	0.0839461	0.0362121	2.31818	0.0648459	0.158701	0.0362121	4.38254	0.000202013
GO:0042832	defense response to protozoan	12	0.588023	0.0302694	12	0.681457	0.0174016	12	0.619408	0.0254241	12	0.723304	0.018121	3	0.133235	0.0444117	6.74804	0.000763965	0.00283423	0.0934343	0.0331195	2.82112	0.0196328	0.0313853	0.0331195	0.947636	0.664301	0.135281	0.0331195	4.08464	0.000490424
GO:0007093	mitotic cell cycle checkpoint signaling	12	0.580952	0.0113961	12	0.638492	0.0247051	12	0.626587	0.028754	12	0.725794	0.0246285	3	0.131933	0.0439775	6.74431	0.000766776	0.00284185	0.0575397	0.0329664	1.74541	0.208347	0.0456349	0.0329664	1.38429	0.37996	0.144841	0.0329664	4.39361	0.000189772
GO:0034599	cellular response to oxidative stress	12	0.575271	0.0148504	12	0.663203	0.0132474	12	0.631818	0.0196911	12	0.683604	0.0232933	3	0.0802467	0.0267489	6.72246	0.000783424	0.00290068	0.0879329	0.0257521	3.41459	0.00395465	0.0565476	0.0257521	2.19584	0.0848758	0.108333	0.0257521	4.20677	0.000367823
GO:0006829	zinc ion transport	12	0.584776	0.0127605	12	0.661977	0.020336	12	0.646104	0.0272237	12	0.70671	0.0140086	3	0.0915447	0.0305149	6.71949	0.000785719	0.00290522	0.0772006	0.0275114	2.80613	0.0203096	0.0613276	0.0275114	2.22917	0.0789707	0.121934	0.0275114	4.43212	0.000163843
GO:0022408	negative regulation of cell-cell adhesion	12	0.577839	0.0173993	12	0.712454	0.0217198	12	0.619048	0.0164186	12	0.660256	0.030471	3	0.119279	0.0397597	6.71887	0.0007862	0.00290522	0.134615	0.0314049	4.28644	0.000269154	0.0412088	0.0314049	1.31218	0.422432	0.0824176	0.0314049	2.62435	0.0316076
GO:0046329	negative regulation of JNK cascade	12	0.582251	0.01131	12	0.62987	0.0218896	12	0.647186	0.0159726	12	0.687951	0.0166937	3	0.0689748	0.0229916	6.71754	0.000787229	0.00290615	0.047619	0.0238838	1.99378	0.129454	0.0649351	0.0238838	2.71879	0.0251306	0.1057	0.0238838	4.42558	0.000175097
GO:0006084	acetyl-CoA metabolic process	12	0.583333	0.0286071	12	0.664352	0.0431767	12	0.655093	0.0362595	12	0.784722	0.0128505	3	0.250948	0.0836495	6.69869	0.000801969	0.00295766	0.0810185	0.0456206	1.77592	0.196933	0.0717593	0.0456206	1.57296	0.281548	0.201389	0.0456206	4.41443	0.000188047
GO:0071333	cellular response to glucose stimulus	12	0.573835	0.00968586	12	0.65914	0.0199968	12	0.622581	0.0182527	12	0.668817	0.0167419	3	0.0667279	0.0222426	6.69673	0.000803524	0.00296048	0.0853047	0.0235281	3.62565	0.00214685	0.0487455	0.0235281	2.0718	0.110654	0.0949821	0.0235281	4.03697	0.000657335
GO:0006298	mismatch repair	12	0.573611	0.0226095	12	0.639583	0.0171681	12	0.609028	0.0164908	12	0.714583	0.0327462	3	0.129541	0.0431805	6.69405	0.000805645	0.00296538	0.0659722	0.0327887	2.01204	0.124818	0.0354167	0.0327887	1.08015	0.573153	0.140972	0.0327887	4.29942	0.000243787
GO:0044321	response to leptin	12	0.580357	0.033803	12	0.60119	0.0445797	12	0.627976	0.0381877	12	0.779762	0.0174927	3	0.294324	0.098108	6.6818	0.000815424	0.00299842	0.0208333	0.0494686	0.421142	0.952447	0.047619	0.0494686	0.962611	0.653993	0.199405	0.0494686	4.03094	0.000662048
GO:0034497	protein localization to phagophore assembly site	12	0.597222	0.0269919	12	0.623737	0.0288828	12	0.65404	0.0329868	12	0.772727	0.0306454	3	0.215809	0.0719362	6.67922	0.000817501	0.00300311	0.0265152	0.0423677	0.625834	0.86623	0.0568182	0.0423677	1.34107	0.405067	0.175505	0.0423677	4.14242	0.000395529
GO:0048512	circadian behavior	12	0.583333	0.05	12	0.605556	0.0371169	12	0.6	0.0434226	12	0.811111	0.034654	3	0.418519	0.139506	6.67741	0.000818961	0.00300553	0.0222222	0.0590088	0.376591	0.965053	0.0166667	0.0590088	0.282444	0.984545	0.227778	0.0590088	3.86006	0.00106021
GO:0046855	inositol phosphate dephosphorylation	12	0.596154	0.0166637	12	0.662393	0.0110842	12	0.645299	0.026138	12	0.713675	0.0180851	3	0.0846346	0.0282115	6.66559	0.000828562	0.0030369	0.0662393	0.0265594	2.49401	0.0432424	0.0491453	0.0265594	1.85039	0.171389	0.117521	0.0265594	4.42485	0.00015171
GO:0048384	retinoic acid receptor signaling pathway	12	0.592857	0.0193029	12	0.678571	0.0289566	12	0.721429	0.0272953	12	0.740476	0.0250917	3	0.155102	0.0517007	6.6649	0.000829129	0.0030369	0.0857143	0.0359564	2.38384	0.0558937	0.128571	0.0359564	3.57576	0.00246116	0.147619	0.0359564	4.1055	0.000459754
GO:0006264	mitochondrial DNA replication	12	0.566667	0.0337069	12	0.628788	0.0346322	12	0.609091	0.0270884	12	0.742424	0.0177403	3	0.202886	0.0676286	6.66151	0.000831904	0.00304021	0.0621212	0.0411342	1.51021	0.312058	0.0424242	0.0411342	1.03136	0.606603	0.175758	0.0411342	4.27278	0.000289253
GO:0016601	Rac protein signal transduction	12	0.581746	0.0128263	12	0.676587	0.0278866	12	0.635714	0.0303923	12	0.736508	0.0264634	3	0.153837	0.0512791	6.66089	0.000832411	0.00304021	0.0948413	0.0358202	2.6477	0.0298971	0.0539683	0.0358202	1.50664	0.313978	0.154762	0.0358202	4.32051	0.000318326
GO:0035723	interleukin-15-mediated signaling pathway	12	0.555556	0.0592224	12	0.777778	0.0659473	12	0.597222	0.0381514	12	0.833333	0.0410305	3	0.659144	0.219715	6.66082	0.000832468	0.00304021	0.222222	0.0741464	2.99707	0.0123207	0.0416667	0.0741464	0.561951	0.897902	0.277778	0.0741464	3.74634	0.00157696
GO:0050772	positive regulation of axonogenesis	12	0.582231	0.00718223	12	0.660935	0.0270728	12	0.654101	0.0126586	12	0.68739	0.0164531	3	0.0728178	0.0242726	6.6566	0.000835936	0.0030499	0.0787037	0.0246522	3.19256	0.00722841	0.0718695	0.0246522	2.91533	0.0150774	0.105159	0.0246522	4.26569	0.000331653
GO:0090398	cellular senescence	12	0.577819	0.0173497	12	0.659314	0.0235554	12	0.604167	0.0191535	12	0.702206	0.0254311	3	0.111901	0.0373005	6.65082	0.000840716	0.00306436	0.0814951	0.0305734	2.66555	0.0286169	0.026348	0.0305734	0.861796	0.722665	0.124387	0.0305734	4.06848	0.000535236
GO:0090336	positive regulation of brown fat cell differentiation	12	0.574074	0.0416433	12	0.738426	0.0326992	12	0.615741	0.0440313	12	0.775463	0.0289036	3	0.333719	0.11124	6.64803	0.000843033	0.00306982	0.164352	0.052809	3.1122	0.00901691	0.0416667	0.052809	0.789007	0.770444	0.201389	0.052809	3.81354	0.00121699
GO:0010839	negative regulation of keratinocyte proliferation	12	0.561111	0.0294767	12	0.668519	0.0317183	12	0.605556	0.0379147	12	0.75	0.027096	3	0.241975	0.0806584	6.64407	0.00084634	0.00307887	0.107407	0.0449813	2.38782	0.0555885	0.0444444	0.0449813	0.988064	0.636489	0.188889	0.0449813	4.19927	0.000413025
GO:0032984	protein-containing complex disassembly	12	0.575	0.0478714	12	0.625	0.0552199	12	0.591667	0.0542976	12	0.85	0.0398862	3	0.590625	0.196875	6.64217	0.000847925	0.00308164	0.05	0.0702853	0.711386	0.818333	0.0166667	0.0702853	0.237129	0.990685	0.275	0.0702853	3.91262	0.000907105
GO:0001707	mesoderm formation	12	0.586219	0.015291	12	0.668831	0.017661	12	0.655844	0.0180978	12	0.718975	0.0305618	3	0.107896	0.0359652	6.6334	0.000855297	0.00310543	0.0826118	0.0300606	2.74818	0.0232773	0.0696248	0.0300606	2.31615	0.065229	0.132756	0.0300606	4.41629	0.000183305
GO:0045638	negative regulation of myeloid cell differentiation	12	0.573611	0.0249754	12	0.664583	0.0237509	12	0.588194	0.0227168	12	0.724306	0.035688	3	0.177377	0.0591257	6.61903	0.000867529	0.00314679	0.0909722	0.0385847	2.35773	0.0592841	0.0145833	0.0385847	0.377956	0.96472	0.150694	0.0385847	3.90555	0.000881541
GO:0051561	positive regulation of mitochondrial calcium ion concentration	12	0.585185	0.0205304	12	0.659259	0.0431055	12	0.638889	0.0332912	12	0.796296	0.0386678	3	0.29073	0.0969102	6.61536	0.000870679	0.00315516	0.0740741	0.049412	1.49911	0.317821	0.0537037	0.049412	1.08686	0.568592	0.211111	0.049412	4.27247	0.000283155
GO:0030032	lamellipodium assembly	12	0.5841	0.0121461	12	0.645785	0.0112316	12	0.649808	0.0171385	12	0.674138	0.0179393	3	0.052925	0.0176417	6.61314	0.000872592	0.00315904	0.0616858	0.0210858	2.92547	0.0149203	0.0657088	0.0210858	3.11626	0.00899945	0.0900383	0.0210858	4.27009	0.00028637
GO:0050873	brown fat cell differentiation	12	0.576944	0.0123737	12	0.645278	0.0203978	12	0.607222	0.0265998	12	0.705	0.0238313	3	0.10968	0.0365599	6.60645	0.000878374	0.0031769	0.0683333	0.0303698	2.25004	0.0755438	0.0302778	0.0303698	0.996968	0.630327	0.128056	0.0303698	4.21654	0.000328107
GO:0050790	regulation of catalytic activity	12	0.589181	0.0153567	12	0.670078	0.0284808	12	0.637914	0.0235844	12	0.724659	0.0188599	3	0.116435	0.0388116	6.6043	0.000880246	0.0031806	0.0808967	0.0312962	2.58487	0.0348744	0.0487329	0.0312962	1.55715	0.289156	0.135478	0.0312962	4.32888	0.000230544
GO:0071218	cellular response to misfolded protein	12	0.565476	0.0227723	12	0.633929	0.0520389	12	0.651786	0.0352033	12	0.779762	0.019578	3	0.288053	0.0960176	6.60024	0.000883782	0.0031903	0.0684524	0.0492402	1.39017	0.376583	0.0863095	0.0492402	1.75283	0.205478	0.214286	0.0492402	4.35185	0.000216641
GO:0061462	protein localization to lysosome	12	0.566667	0.0107691	12	0.594444	0.023866	12	0.631481	0.0240741	12	0.701852	0.028487	3	0.123323	0.0411077	6.59846	0.000885343	0.00319286	0.0277778	0.0322229	0.862051	0.722471	0.0648148	0.0322229	2.01145	0.124985	0.135185	0.0322229	4.19531	0.000367574
GO:0035924	cellular response to vascular endothelial growth factor stimulus	12	0.580698	0.0220685	12	0.647892	0.0332069	12	0.598155	0.0256817	12	0.732213	0.0234501	3	0.165996	0.055332	6.58908	0.000893593	0.00321951	0.0671937	0.0374111	1.79609	0.18973	0.0174572	0.0374111	0.466632	0.937213	0.151515	0.0374111	4.05001	0.000538695
GO:0007416	synapse assembly	12	0.574713	0.0177389	12	0.652915	0.0159436	12	0.637521	0.0181525	12	0.696223	0.0252776	3	0.0911516	0.0303839	6.58799	0.000894561	0.0032199	0.078202	0.0277249	2.82064	0.0195587	0.0628079	0.0277249	2.2654	0.0729287	0.121511	0.0277249	4.38273	0.000223931
GO:0006904	vesicle docking involved in exocytosis	12	0.586389	0.0132793	12	0.673611	0.0295604	12	0.640278	0.027409	12	0.728333	0.0187689	3	0.127558	0.0425194	6.58088	0.000900874	0.00323951	0.0872222	0.0328153	2.65798	0.029261	0.0538889	0.0328153	1.64219	0.250276	0.141944	0.0328153	4.32556	0.000226072
GO:2000737	negative regulation of stem cell differentiation	12	0.570513	0.0228938	12	0.64652	0.0276826	12	0.654762	0.0283883	12	0.725275	0.0185467	3	0.144206	0.0480685	6.56586	0.00091436	0.00328486	0.0760073	0.0349308	2.17594	0.0884628	0.0842491	0.0349308	2.41188	0.0524518	0.154762	0.0349308	4.43053	0.000157461
GO:0007095	mitotic G2 DNA damage checkpoint signaling	12	0.569853	0.0160254	12	0.612132	0.0253444	12	0.606618	0.0238177	12	0.719363	0.0325684	3	0.149198	0.0497326	6.55983	0.000919843	0.00330139	0.0422794	0.0355467	1.18941	0.499912	0.0367647	0.0355467	1.03427	0.604589	0.14951	0.0355467	4.20602	0.000366059
GO:0000447	endonucleolytic cleavage in ITS1 to separate SSU-rRNA from 5.8S rRNA and LSU-rRNA from tricistronic rRNA transcript (SSU-rRNA, 5.8S rRNA, LSU-rRNA)	12	0.589286	0.0221993	12	0.627976	0.0212921	12	0.666667	0.0225592	12	0.72619	0.0249974	3	0.122741	0.0409138	6.55685	0.000922562	0.0033056	0.0386905	0.0322487	1.19975	0.493195	0.077381	0.0322487	2.39951	0.0539451	0.136905	0.0322487	4.24529	0.000365685
GO:0007026	negative regulation of microtubule depolymerization	12	0.575049	0.0161495	12	0.617446	0.0239658	12	0.62768	0.0198357	12	0.706628	0.0247044	3	0.108514	0.0361714	6.55661	0.000922781	0.0033056	0.0423977	0.0303227	1.39822	0.372062	0.0526316	0.0303227	1.73572	0.212033	0.131579	0.0303227	4.33929	0.000214748
GO:0032981	mitochondrial respiratory chain complex I assembly	12	0.595974	0.0165567	12	0.643881	0.0267882	12	0.673671	0.0299099	12	0.745652	0.022731	3	0.141484	0.0471615	6.54194	0.000936289	0.00335079	0.0479066	0.0346629	1.38207	0.381253	0.0776973	0.0346629	2.24151	0.0768797	0.149678	0.0346629	4.3181	0.000233734
GO:0006893	Golgi to plasma membrane transport	12	0.581746	0.0291714	12	0.642857	0.0256503	12	0.657937	0.0307147	12	0.764286	0.0328008	3	0.207428	0.0691427	6.5324	0.000945185	0.00337895	0.0611111	0.0420012	1.45499	0.340861	0.0761905	0.0420012	1.81401	0.183486	0.18254	0.0420012	4.34606	0.000249374
GO:0045651	positive regulation of macrophage differentiation	12	0.572222	0.0225771	12	0.638889	0.0414049	12	0.6	0.0262367	12	0.77037	0.0424055	3	0.276914	0.0923045	6.53157	0.000945963	0.00337895	0.0666667	0.0485319	1.37367	0.386031	0.0277778	0.0485319	0.572361	0.893025	0.198148	0.0485319	4.08284	0.000553666
GO:0050905	neuromuscular process	12	0.566449	0.0165335	12	0.622004	0.0231757	12	0.592593	0.018597	12	0.684096	0.0203582	3	0.092112	0.030704	6.51569	0.000960975	0.00342861	0.0555556	0.0280247	1.98238	0.132469	0.0261438	0.0280247	0.932883	0.674469	0.117647	0.0280247	4.19797	0.000352109
GO:0006382	adenosine to inosine editing	12	0.555556	0.0427059	12	0.763889	0.0479299	12	0.597222	0.0630934	12	0.819444	0.0433175	3	0.585069	0.195023	6.51494	0.000961694	0.00342861	0.208333	0.0706338	2.94949	0.0140824	0.0416667	0.0706338	0.589897	0.884529	0.263889	0.0706338	3.73602	0.00147561
GO:0010829	negative regulation of glucose transmembrane transport	12	0.527778	0.0574183	12	0.652778	0.066345	12	0.569444	0.0381514	12	0.833333	0.0458735	3	0.659722	0.219907	6.5109	0.000965552	0.00343909	0.125	0.0750281	1.66604	0.239899	0.0416667	0.0750281	0.555348	0.900932	0.305556	0.0750281	4.07255	0.000546751
GO:0070166	enamel mineralization	12	0.575397	0.0339048	12	0.730159	0.0367612	12	0.583333	0.0327012	12	0.753968	0.0437981	3	0.321429	0.107143	6.50704	0.000969258	0.00344901	0.154762	0.0523859	2.95427	0.0137179	0.00793651	0.0523859	0.151501	0.997506	0.178571	0.0523859	3.40877	0.00399526
GO:0006820	anion transport	12	0.565278	0.0178209	12	0.661806	0.0286013	12	0.595139	0.0199552	12	0.692361	0.0240225	3	0.123569	0.0411897	6.50426	0.000971938	0.00345527	0.0965278	0.0324878	2.9712	0.0133054	0.0298611	0.0324878	0.91915	0.683823	0.127083	0.0324878	3.91173	0.000865879
GO:0006685	sphingomyelin catabolic process	12	0.6	0.0246183	12	0.675	0.0538305	12	0.658333	0.0416667	12	0.85	0.0435194	3	0.4175	0.139167	6.50265	0.000973488	0.0034575	0.075	0.0597237	1.25578	0.457266	0.0583333	0.0597237	0.97672	0.644268	0.25	0.0597237	4.18594	0.00041882
GO:2000643	positive regulation of early endosome to late endosome transport	12	0.589286	0.021311	12	0.598214	0.0378488	12	0.616071	0.0278469	12	0.747024	0.0261776	3	0.195871	0.0652902	6.50156	0.000974543	0.00345797	0.00892857	0.0409109	0.218244	0.992688	0.0267857	0.0409109	0.654732	0.850785	0.157738	0.0409109	3.85565	0.00112066
GO:0034968	histone lysine methylation	12	0.576389	0.0138699	12	0.6375	0.0279697	12	0.619444	0.0242378	12	0.714583	0.0222646	3	0.120016	0.0400053	6.48008	0.000995562	0.0035292	0.0611111	0.032077	1.90514	0.154234	0.0430556	0.032077	1.34226	0.404409	0.138194	0.032077	4.30822	0.000268918
GO:0006997	nucleus organization	12	0.596004	0.017102	12	0.666179	0.0180168	12	0.600877	0.01592	12	0.719786	0.0356551	3	0.124642	0.0415474	6.46608	0.0010095	0.00357524	0.0701754	0.0327247	2.14442	0.0949433	0.00487329	0.0327247	0.148918	0.99763	0.123782	0.0327247	3.78251	0.00135893
GO:0046039	GTP metabolic process	12	0.568182	0.0271231	12	0.650253	0.0221033	12	0.640152	0.0286586	12	0.714646	0.0134273	3	0.129496	0.0431652	6.4643	0.0010113	0.00357531	0.0820707	0.0333604	2.46013	0.0469559	0.0719697	0.0333604	2.15734	0.0922562	0.146465	0.0333604	4.39038	0.000175505
GO:0008033	tRNA processing	12	0.578454	0.0055613	12	0.660397	0.0125091	12	0.652554	0.011205	12	0.67834	0.0297486	3	0.0696928	0.0232309	6.46416	0.00101143	0.00357531	0.0819425	0.0244738	3.34817	0.00475826	0.0740994	0.0244738	3.0277	0.011373	0.099886	0.0244738	4.08134	0.000530579
GO:0051604	protein maturation	12	0.56875	0.0198406	12	0.626389	0.0155846	12	0.611806	0.0251355	12	0.704861	0.0270704	3	0.116196	0.0387322	6.45171	0.00102403	0.00361376	0.0576389	0.0316317	1.82219	0.180863	0.0430556	0.0316317	1.36115	0.393331	0.136111	0.0316317	4.30299	0.000240247
GO:1902188	positive regulation of viral release from host cell	12	0.627778	0.0402131	12	0.642593	0.030516	12	0.635185	0.0267253	12	0.801852	0.0326482	3	0.251317	0.0837723	6.45126	0.00102449	0.00361376	0.0148148	0.0465213	0.318452	0.978215	0.00740741	0.0465213	0.159226	0.997111	0.174074	0.0465213	3.74181	0.00147186
GO:0061734	parkin-mediated stimulation of mitophagy in response to mitochondrial depolarization	12	0.625	0.0494286	12	0.775	0.0509382	12	0.583333	0.051981	12	0.825	0.025	3	0.485625	0.161875	6.45057	0.0010252	0.00361376	0.15	0.0646719	2.3194	0.0647806	-0.0416667	0.0646719	-0.644278	0.856494	0.2	0.0646719	3.09254	0.00950444
GO:0008643	carbohydrate transport	12	0.577692	0.0107133	12	0.674359	0.0139099	12	0.650769	0.0208498	12	0.681282	0.0254983	3	0.0808529	0.026951	6.4485	0.00102731	0.0036178	0.0966667	0.0263926	3.66264	0.00190616	0.0730769	0.0263926	2.76884	0.0222373	0.10359	0.0263926	3.92495	0.000860403
GO:0006656	phosphatidylcholine biosynthetic process	12	0.564103	0.0291414	12	0.645299	0.036239	12	0.617521	0.0262568	12	0.733974	0.0166356	3	0.181497	0.0604991	6.4457	0.00103017	0.00362447	0.0811966	0.0395516	2.05293	0.114764	0.0534188	0.0395516	1.35061	0.399412	0.169872	0.0395516	4.29494	0.000294639
GO:1902017	regulation of cilium assembly	12	0.579044	0.0247061	12	0.655637	0.0335716	12	0.619485	0.0324587	12	0.748775	0.0216622	3	0.189023	0.0630076	6.44198	0.00103399	0.00363449	0.0765931	0.0403749	1.89705	0.156829	0.0404412	0.0403749	1.00164	0.627085	0.16973	0.0403749	4.20386	0.000323819
GO:0048814	regulation of dendrite morphogenesis	12	0.614469	0.0204898	12	0.638278	0.0249951	12	0.684066	0.0418913	12	0.790293	0.0312419	3	0.218442	0.0728139	6.42859	0.00104787	0.00367497	0.0238095	0.0434484	0.547995	0.904271	0.0695971	0.0434484	1.60183	0.268142	0.175824	0.0434484	4.04673	0.000607651
GO:0048705	skeletal system morphogenesis	12	0.576109	0.0100197	12	0.664987	0.0199306	12	0.626848	0.0207639	12	0.686324	0.0229505	3	0.0842048	0.0280683	6.42814	0.00104834	0.00367497	0.0888777	0.0269768	3.2946	0.00560257	0.0507392	0.0269768	1.88085	0.161552	0.110215	0.0269768	4.08556	0.000507302
GO:0045088	regulation of innate immune response	12	0.590686	0.0181544	12	0.678922	0.0263927	12	0.662377	0.0191882	12	0.720588	0.0207578	3	0.105594	0.0351979	6.42803	0.00104845	0.00367497	0.0882353	0.0302095	2.92078	0.0150011	0.0716912	0.0302095	2.37313	0.0573677	0.129902	0.0302095	4.30003	0.000275847
GO:0051560	mitochondrial calcium ion homeostasis	12	0.599817	0.0181708	12	0.65293	0.0257167	12	0.651099	0.0276592	12	0.736264	0.0153035	3	0.114808	0.0382695	6.40786	0.00106973	0.00374607	0.0531136	0.0315496	1.68349	0.232697	0.0512821	0.0315496	1.62544	0.257554	0.136447	0.0315496	4.32483	0.000245119
GO:0033292	T-tubule organization	12	0.566667	0.0422435	12	0.738889	0.049549	12	0.638889	0.0301046	12	0.788889	0.032653	3	0.357778	0.119259	6.39928	0.00107892	0.0037747	0.172222	0.055732	3.09018	0.00964491	0.0722222	0.055732	1.29588	0.432369	0.222222	0.055732	3.98733	0.000699568
GO:0032367	intracellular cholesterol transport	12	0.572727	0.0193172	12	0.701515	0.0369416	12	0.65303	0.0187859	12	0.728788	0.0289613	3	0.168671	0.0562236	6.3974	0.00108094	0.00377824	0.128788	0.0382721	3.36506	0.00436874	0.080303	0.0382721	2.09822	0.104493	0.156061	0.0382721	4.07766	0.000533048
GO:1990962	xenobiotic transport across blood-brain barrier	12	0.555556	0.0374555	12	0.694444	0.0451025	12	0.555556	0.0690646	12	0.819444	0.0433175	3	0.58044	0.19348	6.39594	0.00108251	0.00378021	0.138889	0.0710052	1.95604	0.139725	1.96262e-17	0.0710052	2.76405e-16	1	0.263889	0.0710052	3.71647	0.00163436
GO:0051451	myoblast migration	12	0.544444	0.0455666	12	0.716667	0.06468	12	0.644444	0.0299644	12	0.822222	0.0379023	3	0.494352	0.164784	6.39123	0.00108761	0.00379448	0.172222	0.0655526	2.62724	0.0315921	0.1	0.0655526	1.52549	0.304474	0.277778	0.0655526	4.23748	0.00030937
GO:0071803	positive regulation of podosome assembly	12	0.560606	0.0236674	12	0.672727	0.0277732	12	0.65	0.0318968	12	0.751515	0.0389142	3	0.222114	0.0740381	6.38829	0.0010908	0.00380207	0.112121	0.0439501	2.5511	0.0380446	0.0893939	0.0439501	2.03399	0.119426	0.190909	0.0439501	4.34377	0.000228199
GO:0006384	transcription initiation from RNA polymerase III promoter	12	0.55	0.0313823	12	0.6	0.0369274	12	0.6	0.0369274	12	0.75	0.0313823	3	0.27	0.09	6.3871	0.0010921	0.00380307	0.05	0.0484612	1.03175	0.606337	0.05	0.0484612	1.03175	0.606331	0.2	0.0484612	4.12702	0.0004577
GO:2000773	negative regulation of cellular senescence	12	0.585417	0.017859	12	0.647917	0.0239054	12	0.623611	0.0361766	12	0.740278	0.0228179	3	0.156238	0.0520795	6.38271	0.00109689	0.00381619	0.0625	0.036877	1.69483	0.228333	0.0381944	0.036877	1.03573	0.603595	0.154861	0.036877	4.1994	0.000380294
GO:0032507	maintenance of protein location in cell	12	0.591667	0.035799	12	0.683333	0.0474075	12	0.583333	0.0575159	12	0.841667	0.0468045	3	0.518333	0.172778	6.37949	0.00110042	0.00382493	0.0916667	0.0671855	1.36438	0.391449	-0.00833333	0.0671855	-0.124035	0.998623	0.25	0.0671855	3.72104	0.00155673
GO:0007052	mitotic spindle organization	12	0.583808	0.0167688	12	0.646961	0.0245944	12	0.646961	0.0204197	12	0.705603	0.0158173	3	0.089065	0.0296883	6.37132	0.00110943	0.00384993	0.0631529	0.0278678	2.26616	0.0728419	0.0631529	0.0278678	2.26616	0.0729143	0.121795	0.0278678	4.37045	0.000225822
GO:0000492	box C/D snoRNP assembly	12	0.639881	0.0369008	12	0.776786	0.032042	12	0.666667	0.0381561	12	0.830357	0.0354768	3	0.292597	0.0975322	6.3711	0.00110967	0.00384993	0.136905	0.0505116	2.71036	0.0255578	0.0267857	0.0505116	0.530288	0.912037	0.190476	0.0505116	3.77094	0.00147177
GO:0007266	Rho protein signal transduction	12	0.577137	0.0134137	12	0.646902	0.0182947	12	0.657372	0.017857	12	0.681944	0.0208515	3	0.0726927	0.0242309	6.36846	0.0011126	0.00385653	0.069765	0.0251821	2.77042	0.0222249	0.080235	0.0251821	3.18619	0.0074363	0.104808	0.0251821	4.16199	0.000394113
GO:0016180	snRNA processing	12	0.566239	0.016763	12	0.639957	0.0230563	12	0.608974	0.0221215	12	0.689103	0.0195279	3	0.0964552	0.0321517	6.36683	0.00111441	0.00385924	0.0737179	0.0290112	2.54102	0.0388531	0.042735	0.0290112	1.47306	0.331341	0.122863	0.0290112	4.23503	0.000353938
GO:0097062	dendritic spine maintenance	12	0.568452	0.0208333	12	0.627976	0.0406394	12	0.568452	0.0455712	12	0.761905	0.0327012	3	0.299612	0.0998707	6.36319	0.00111846	0.00386969	0.0595238	0.0511453	1.16382	0.516817	1.96262e-17	0.0511453	3.83733e-16	1	0.193452	0.0511453	3.78241	0.00131643
GO:0046689	response to mercury ion	12	0.555556	0.0626751	12	0.625	0.0714361	12	0.666667	0.0615457	12	0.902778	0.0381514	3	0.81713	0.272377	6.36036	0.00112163	0.00387418	0.0694444	0.0844828	0.821995	0.749031	0.111111	0.0844828	1.31519	0.420586	0.347222	0.0844828	4.10997	0.000494725
GO:0006406	mRNA export from nucleus	12	0.585859	0.0144414	12	0.665878	0.0303661	12	0.639836	0.0186442	12	0.709122	0.0138401	3	0.0955785	0.0318595	6.3599	0.00112214	0.00387418	0.0800189	0.0288947	2.76933	0.0221492	0.0539773	0.0288947	1.86807	0.165666	0.123264	0.0288947	4.26596	0.000285168
GO:0043248	proteasome assembly	12	0.584596	0.0313999	12	0.604798	0.0298088	12	0.612374	0.0232536	12	0.734848	0.0224965	3	0.167178	0.0557261	6.3585	0.00112371	0.00387418	0.020202	0.0382187	0.528589	0.912786	0.0277778	0.0382187	0.72681	0.809156	0.150253	0.0382187	3.93138	0.000814257
GO:0006779	porphyrin-containing compound biosynthetic process	12	0.569697	0.0476512	12	0.675758	0.0426304	12	0.624242	0.0267005	12	0.778788	0.0135827	3	0.285289	0.0950964	6.35834	0.00112389	0.00387418	0.106061	0.0499269	2.12432	0.0991489	0.0545455	0.0499269	1.09251	0.564713	0.209091	0.0499269	4.18794	0.000380534
GO:0010862	positive regulation of pathway-restricted SMAD protein phosphorylation	12	0.583128	0.0149641	12	0.647783	0.0180971	12	0.6211	0.0208927	12	0.69376	0.0193783	3	0.077901	0.025967	6.34833	0.00113519	0.00390951	0.0646552	0.0261099	2.47627	0.0452581	0.0379721	0.0261099	1.45432	0.341196	0.110632	0.0261099	4.23717	0.000351493
GO:0007182	common-partner SMAD protein phosphorylation	12	0.561111	0.049549	12	0.727778	0.0301046	12	0.733333	0.0348155	12	0.811111	0.0491225	3	0.398889	0.132963	6.34378	0.00114036	0.0039221	0.166667	0.0591039	2.81989	0.0194126	0.172222	0.0591039	2.91389	0.0152167	0.25	0.0591039	4.22984	0.000333422
GO:0043254	regulation of protein-containing complex assembly	12	0.580882	0.0130533	12	0.681985	0.0181045	12	0.631127	0.0240799	12	0.720588	0.035391	3	0.133032	0.044344	6.34249	0.00114182	0.0039221	0.101103	0.034136	2.96177	0.0136376	0.0502451	0.034136	1.47191	0.331839	0.139706	0.034136	4.09263	0.000500287
GO:0051453	regulation of intracellular pH	12	0.573611	0.0205366	12	0.673611	0.0347979	12	0.681944	0.0312114	12	0.740972	0.020807	3	0.173511	0.0578371	6.34235	0.00114198	0.0039221	0.1	0.0389854	2.56506	0.036459	0.108333	0.0389854	2.77882	0.021535	0.167361	0.0389854	4.29291	0.000290387
GO:0048041	focal adhesion assembly	12	0.586353	0.0142773	12	0.694444	0.0177686	12	0.672705	0.0163642	12	0.689312	0.0286095	3	0.0915476	0.0305159	6.33429	0.00115122	0.0039502	0.108092	0.028336	3.81465	0.00119971	0.0863527	0.028336	3.04746	0.0106833	0.102959	0.028336	3.63351	0.0021114
GO:0051262	protein tetramerization	12	0.555556	0.0338587	12	0.629274	0.0390864	12	0.619658	0.0191551	12	0.75	0.0334951	3	0.237025	0.0790085	6.32625	0.0011605	0.00397842	0.0737179	0.0456234	1.61579	0.261806	0.0641026	0.0456234	1.40504	0.368205	0.194444	0.0456234	4.26194	0.000359477
GO:0031293	membrane protein intracellular domain proteolysis	12	0.566667	0.0515745	12	0.677778	0.0356123	12	0.655556	0.0561583	12	0.844444	0.0379023	3	0.484074	0.161358	6.31401	0.0011748	0.00402375	0.111111	0.065263	1.70251	0.224986	0.0888889	0.065263	1.36201	0.392747	0.277778	0.065263	4.25628	0.000332309
GO:2001234	negative regulation of apoptotic signaling pathway	12	0.571429	0.0172096	12	0.624339	0.0177913	12	0.655203	0.0236472	12	0.701058	0.026591	3	0.106688	0.0355626	6.30889	0.00118083	0.00404071	0.0529101	0.030651	1.72621	0.215563	0.0837743	0.030651	2.73316	0.0241436	0.12963	0.030651	4.22921	0.000390698
GO:1901796	regulation of signal transduction by p53 class mediator	12	0.559259	0.0159106	12	0.662963	0.0326912	12	0.655556	0.0249953	12	0.712963	0.0258718	3	0.148508	0.0495027	6.30775	0.00118218	0.00404163	0.103704	0.0361661	2.86743	0.0172138	0.0962963	0.0361661	2.66261	0.0287444	0.153704	0.0361661	4.24994	0.000286186
GO:0051085	chaperone cofactor-dependent protein refolding	12	0.575556	0.017254	12	0.625556	0.0207735	12	0.634167	0.0176055	12	0.690556	0.0192312	3	0.0799174	0.0266391	6.30201	0.00118899	0.00406121	0.05	0.0265427	1.88376	0.160803	0.0586111	0.0265427	2.20818	0.0826665	0.115	0.0265427	4.33264	0.000243819
GO:0061817	endoplasmic reticulum-plasma membrane tethering	12	0.625	0.0507726	12	0.875	0.0299059	12	0.777778	0.0473779	12	0.763889	0.032166	3	0.381366	0.127122	6.27619	0.00122013	0.00416377	0.25	0.0581014	4.30282	0.000288457	0.152778	0.0581014	2.6295	0.0311375	0.138889	0.0581014	2.39046	0.0552242
GO:0071276	cellular response to cadmium ion	12	0.587691	0.0269179	12	0.627451	0.0154124	12	0.625272	0.0255723	12	0.734205	0.0303202	3	0.143181	0.0477271	6.27484	0.00122178	0.0041656	0.0397603	0.0356045	1.11672	0.548307	0.0375817	0.0356045	1.05553	0.589988	0.146514	0.0356045	4.11504	0.00049702
GO:0036092	phosphatidylinositol-3-phosphate biosynthetic process	12	0.587302	0.0362908	12	0.587302	0.0328104	12	0.595238	0.0358942	12	0.77381	0.0414988	3	0.304752	0.101584	6.26587	0.00123281	0.00419587	0	0.0519812	0	1	0.00793651	0.0519812	0.15268	0.997447	0.186508	0.0519812	3.58799	0.00239845
GO:0019432	triglyceride biosynthetic process	12	0.560897	0.0270645	12	0.634615	0.0290772	12	0.636752	0.0420595	12	0.754274	0.027097	3	0.230149	0.0767165	6.2658	0.00123289	0.00419587	0.0737179	0.0451731	1.6319	0.254667	0.0758547	0.0451731	1.6792	0.234488	0.193376	0.0451731	4.28078	0.000289915
GO:0060997	dendritic spine morphogenesis	12	0.574242	0.0225429	12	0.683333	0.0241519	12	0.631818	0.0368511	12	0.725758	0.0171115	3	0.154353	0.0514509	6.25398	0.00124759	0.00424203	0.109091	0.037029	2.94609	0.0140528	0.0575758	0.037029	1.55488	0.290083	0.151515	0.037029	4.09179	0.000482307
GO:0018126	protein hydroxylation	12	0.566667	0.0284268	12	0.625	0.0578988	12	0.625	0.0641081	12	0.841667	0.0336162	3	0.528958	0.176319	6.25229	0.0012497	0.00424235	0.0583333	0.0685575	0.850868	0.729944	0.0583333	0.0685575	0.850868	0.729945	0.275	0.0685575	4.01123	0.000754132
GO:0032675	regulation of interleukin-6 production	12	0.571429	0.0215365	12	0.642857	0.036517	12	0.64881	0.0313433	12	0.761905	0.0344285	3	0.223108	0.0743693	6.2521	0.00124995	0.00424235	0.0714286	0.0445255	1.60422	0.267083	0.077381	0.0445255	1.7379	0.211108	0.190476	0.0445255	4.27792	0.000290164
GO:0003148	outflow tract septum morphogenesis	12	0.587232	0.0220281	12	0.653996	0.0176738	12	0.704678	0.0228483	12	0.667641	0.0148019	3	0.0865302	0.0288434	6.24827	0.00125476	0.00425483	0.0667641	0.0277375	2.407	0.0529853	0.117446	0.0277375	4.23421	0.000314321	0.0804094	0.0277375	2.89894	0.015755
GO:0050665	hydrogen peroxide biosynthetic process	12	0.594444	0.0301046	12	0.616667	0.0319142	12	0.677778	0.0374555	12	0.788889	0.0392122	3	0.272963	0.0909877	6.23376	0.00127316	0.00431332	0.0222222	0.049322	0.450554	0.942862	0.0833333	0.049322	1.68958	0.230344	0.194444	0.049322	3.94235	0.00076778
GO:0010633	negative regulation of epithelial cell migration	12	0.588675	0.0229481	12	0.702991	0.0289628	12	0.717949	0.0298172	12	0.741453	0.0266335	3	0.166129	0.0553764	6.22793	0.00128063	0.0043347	0.114316	0.0384959	2.96957	0.0130297	0.129274	0.0384959	3.35811	0.00452097	0.152778	0.0384959	3.96867	0.000769702
GO:0001837	epithelial to mesenchymal transition	12	0.586002	0.0076547	12	0.672824	0.0125256	12	0.633826	0.014059	12	0.676519	0.0270687	3	0.0641278	0.0213759	6.21833	0.00129303	0.00437272	0.0868227	0.0239359	3.6273	0.00213983	0.0478243	0.0239359	1.99802	0.128217	0.0905172	0.0239359	3.78165	0.00133295
GO:0008209	androgen metabolic process	12	0.555556	0.0264851	12	0.645833	0.0428596	12	0.594907	0.0272377	12	0.743056	0.0307966	3	0.236545	0.0788484	6.2153	0.00129697	0.00438211	0.0902778	0.0459822	1.96332	0.137696	0.0393519	0.0459822	0.855806	0.726633	0.1875	0.0459822	4.07766	0.000546808
GO:0032870	cellular response to hormone stimulus	12	0.575758	0.0238256	12	0.645455	0.0393727	12	0.651515	0.0295075	12	0.756061	0.0239436	3	0.198919	0.0663062	6.20521	0.00131018	0.00442274	0.069697	0.0422011	1.65155	0.246031	0.0757576	0.0422011	1.79516	0.190162	0.180303	0.0422011	4.27248	0.000293279
GO:0000956	nuclear-transcribed mRNA catabolic process	12	0.572125	0.0253769	12	0.654483	0.0295961	12	0.610136	0.0269273	12	0.716374	0.0152954	3	0.138358	0.0461194	6.20149	0.00131509	0.00443533	0.0823587	0.0352061	2.33933	0.0620043	0.0380117	0.0352061	1.07969	0.573461	0.14425	0.0352061	4.09728	0.000465248
GO:0042692	muscle cell differentiation	12	0.567766	0.0248068	12	0.657509	0.0326837	12	0.641941	0.0294946	12	0.749084	0.0320334	3	0.199621	0.0665404	6.19612	0.0013222	0.00445241	0.0897436	0.0423065	2.12127	0.0995907	0.0741758	0.0423065	1.7533	0.205324	0.181319	0.0423065	4.28584	0.000254579
GO:0010594	regulation of endothelial cell migration	12	0.56746	0.0222878	12	0.686508	0.0505784	12	0.654762	0.0527942	12	0.81746	0.0330712	3	0.386763	0.128921	6.19587	0.00132253	0.00445241	0.119048	0.0588891	2.02156	0.122259	0.0873016	0.0588891	1.48247	0.32643	0.25	0.0588891	4.24527	0.000320709
GO:2001028	positive regulation of endothelial cell chemotaxis	12	0.571429	0.0388808	12	0.646825	0.0318136	12	0.654762	0.0305277	12	0.789683	0.0432555	3	0.296816	0.0989386	6.19126	0.00132868	0.0044691	0.0753968	0.0516081	1.46095	0.337712	0.0833333	0.0516081	1.61473	0.26227	0.218254	0.0516081	4.22906	0.000350102
GO:0032510	endosome to lysosome transport via multivesicular body sorting pathway	12	0.583333	0.0561833	12	0.65	0.0529437	12	0.533333	0.0466017	12	0.808333	0.0336162	3	0.515625	0.171875	6.18609	0.0013356	0.00448832	0.0666667	0.0680491	0.979685	0.6422	-0.05	0.0680491	-0.734763	0.804358	0.225	0.0680491	3.30644	0.00516823
GO:0022904	respiratory electron transport chain	12	0.57244	0.0208471	12	0.604575	0.0334384	12	0.661765	0.0253663	12	0.71841	0.0220394	3	0.149269	0.0497562	6.18417	0.00133819	0.00449301	0.0321351	0.0366191	0.87755	0.712062	0.0893246	0.0366191	2.43929	0.0492893	0.145969	0.0366191	3.98616	0.0007154
GO:0046007	negative regulation of activated T cell proliferation	12	0.580357	0.023314	12	0.58631	0.0250457	12	0.660714	0.04558	12	0.767857	0.041122	3	0.274872	0.0916241	6.18324	0.00133943	0.00449316	0.00595238	0.049696	0.119776	0.998759	0.0803571	0.049696	1.61697	0.261446	0.1875	0.049696	3.77294	0.00142314
GO:2000042	negative regulation of double-strand break repair via homologous recombination	12	0.568182	0.0220562	12	0.672727	0.0377822	12	0.621212	0.0410746	12	0.762121	0.0285257	3	0.245565	0.0818549	6.18033	0.00134336	0.00450231	0.104545	0.046983	2.22518	0.0797842	0.0530303	0.046983	1.12871	0.54024	0.193939	0.046983	4.12786	0.000449534
GO:0006072	glycerol-3-phosphate metabolic process	12	0.607143	0.0361921	12	0.753968	0.026104	12	0.642857	0.0295991	12	0.785714	0.0436672	3	0.265448	0.0884826	6.17781	0.00134677	0.00450969	0.146825	0.048858	3.00514	0.0119341	0.0357143	0.048858	0.730981	0.806638	0.178571	0.048858	3.6549	0.00198839
GO:0034405	response to fluid shear stress	12	0.622222	0.0341647	12	0.672222	0.0414049	12	0.711111	0.0621356	12	0.872222	0.0289645	3	0.421111	0.14037	6.17172	0.00135504	0.00453333	0.05	0.0615685	0.812103	0.755527	0.0888889	0.0615685	1.44374	0.347024	0.25	0.0615685	4.06052	0.000545185
GO:0044772	mitotic cell cycle phase transition	12	0.566919	0.0256031	12	0.67803	0.0275446	12	0.665404	0.017241	12	0.722222	0.0327487	3	0.154514	0.0515046	6.16685	0.0013617	0.00454836	0.111111	0.0373092	2.97812	0.0128295	0.0984848	0.0373092	2.63969	0.0304595	0.155303	0.0373092	4.16259	0.000412364
GO:0032713	negative regulation of interleukin-4 production	12	0.597222	0.0596649	12	0.597222	0.0433175	12	0.819444	0.0433175	12	0.791667	0.0464434	3	0.525463	0.175154	6.16543	0.00136365	0.00454836	4.62593e-17	0.0688102	6.72273e-16	1	0.222222	0.0688102	3.22949	0.00669055	0.194444	0.0688102	2.82581	0.0192259
GO:0006517	protein deglycosylation	12	0.583333	0.0349362	12	0.677778	0.0243893	12	0.655556	0.0491225	12	0.783333	0.0145065	3	0.246296	0.0820988	6.16519	0.00136398	0.00454836	0.0944444	0.0471107	2.00474	0.126674	0.0722222	0.0471107	1.53303	0.300667	0.2	0.0471107	4.24532	0.00030489
GO:0034340	response to type I interferon	12	0.579365	0.0330712	12	0.72619	0.0398086	12	0.626984	0.0471963	12	0.793651	0.0338414	3	0.335743	0.111914	6.16489	0.00136439	0.00454836	0.146825	0.0550053	2.6693	0.0284036	0.047619	0.0550053	0.865718	0.720021	0.214286	0.0550053	3.89573	0.000940494
GO:0007162	negative regulation of cell adhesion	12	0.566799	0.0215344	12	0.654762	0.0166856	12	0.651896	0.017619	12	0.694885	0.0289129	3	0.104554	0.0348513	6.15142	0.00138301	0.00460634	0.087963	0.0307288	2.86255	0.0173769	0.085097	0.0307288	2.76929	0.0219713	0.128086	0.0307288	4.16828	0.000400399
GO:0048854	brain morphogenesis	12	0.577342	0.0189418	12	0.622549	0.0284796	12	0.632898	0.0217046	12	0.708061	0.0164943	3	0.105859	0.0352865	6.14843	0.00138718	0.00461614	0.045207	0.0309276	1.4617	0.337306	0.0555556	0.0309276	1.79631	0.1897	0.130719	0.0309276	4.22661	0.000309692
GO:0050884	neuromuscular process controlling posture	12	0.574405	0.0330319	12	0.77381	0.039156	12	0.64881	0.0428105	12	0.729167	0.0246569	3	0.279974	0.0933248	6.14181	0.00139646	0.00464289	0.199405	0.0503239	3.96242	0.000737809	0.0744048	0.0503239	1.47852	0.328459	0.154762	0.0503239	3.07531	0.0100615
GO:0010821	regulation of mitochondrion organization	12	0.576593	0.0152113	12	0.644608	0.0195031	12	0.610907	0.0244282	12	0.683824	0.0128318	3	0.0758768	0.0252923	6.13973	0.00139939	0.00464852	0.0680147	0.0262025	2.59573	0.0338523	0.0343137	0.0262025	1.30956	0.423948	0.10723	0.0262025	4.09237	0.000500055
GO:0034446	substrate adhesion-dependent cell spreading	12	0.587205	0.0154556	12	0.644019	0.0172953	12	0.63434	0.0182231	12	0.701316	0.0236745	3	0.0790005	0.0263335	6.13591	0.00140479	0.0046623	0.0568138	0.0267448	2.12429	0.0989969	0.0471351	0.0267448	1.7624	0.201943	0.114111	0.0267448	4.26668	0.000387608
GO:0016358	dendrite development	12	0.577778	0.00889835	12	0.646667	0.0175522	12	0.650833	0.0217853	12	0.711944	0.0332688	3	0.10829	0.0360966	6.11183	0.0014393	0.00477108	0.0688889	0.0313741	2.19572	0.0848945	0.0730556	0.0313741	2.32853	0.0634314	0.134167	0.0313741	4.27635	0.000313663
GO:0030111	regulation of Wnt signaling pathway	12	0.593939	0.0378705	12	0.706061	0.0153159	12	0.637879	0.0343417	12	0.748485	0.0162674	3	0.171205	0.0570684	6.11128	0.00144011	0.00477108	0.112121	0.0394508	2.84205	0.018452	0.0439394	0.0394508	1.11378	0.550304	0.154545	0.0394508	3.91742	0.000905991
GO:0070328	triglyceride homeostasis	12	0.576448	0.0101478	12	0.620608	0.0193064	12	0.625119	0.0107259	12	0.671415	0.0199286	3	0.0542479	0.0180826	6.10131	0.00145466	0.00481503	0.0441595	0.0222251	1.98692	0.131366	0.0486705	0.0222251	2.18989	0.0859402	0.0949668	0.0222251	4.27295	0.000285505
GO:0051496	positive regulation of stress fiber assembly	12	0.585256	0.0149566	12	0.64797	0.0157963	12	0.657585	0.0107455	12	0.685256	0.0241152	3	0.0642387	0.0214129	6.09934	0.00145755	0.00482035	0.0627137	0.0241892	2.59264	0.0342145	0.0723291	0.0241892	2.99014	0.012606	0.1	0.0241892	4.13408	0.000476584
GO:0000184	nuclear-transcribed mRNA catabolic process, nonsense-mediated decay	12	0.572077	0.00989916	12	0.646001	0.0144097	12	0.642977	0.0100729	12	0.670531	0.027781	3	0.0646652	0.0215551	6.0948	0.00146425	0.00483823	0.0739247	0.0242784	3.04488	0.0107632	0.0709005	0.0242784	2.92032	0.0148982	0.0984543	0.0242784	4.05523	0.000571163
GO:0006730	one-carbon metabolic process	12	0.579381	0.00880411	12	0.652174	0.0236404	12	0.636034	0.0319536	12	0.719038	0.0226142	3	0.118901	0.0396336	6.09144	0.00146923	0.00485039	0.0727931	0.0329304	2.21052	0.0823459	0.0566535	0.0329304	1.7204	0.217987	0.139657	0.0329304	4.24099	0.000307132
GO:0006412	translation	12	0.590961	0.0106794	12	0.647051	0.0262031	12	0.662106	0.023343	12	0.725287	0.025643	3	0.109772	0.0365905	6.08895	0.00147292	0.00485832	0.0560909	0.0316474	1.77237	0.198409	0.0711453	0.0316474	2.24806	0.0759224	0.134326	0.0316474	4.24446	0.000347057
GO:0006839	mitochondrial transport	12	0.558081	0.0201589	12	0.646465	0.0471572	12	0.623737	0.0295377	12	0.75	0.0258088	3	0.228401	0.0761338	6.08766	0.00147484	0.00486037	0.0883838	0.045655	1.93591	0.14518	0.0656566	0.045655	1.4381	0.349872	0.191919	0.045655	4.20369	0.000386108
GO:0097178	ruffle assembly	12	0.576007	0.00782418	12	0.653846	0.0274725	12	0.608059	0.0252092	12	0.711538	0.0287618	3	0.124764	0.0415878	6.08355	0.00148097	0.00487626	0.0778388	0.0337543	2.30604	0.0667073	0.0320513	0.0337543	0.949547	0.663007	0.135531	0.0337543	4.01523	0.000725223
GO:1902166	negative regulation of intrinsic apoptotic signaling pathway in response to DNA damage by p53 class mediator	12	0.571759	0.0238018	12	0.685185	0.0349251	12	0.606481	0.0295783	12	0.722222	0.0224212	3	0.173016	0.0576721	6.07611	0.00149214	0.00490873	0.113426	0.0397736	2.85179	0.017867	0.0347222	0.0397736	0.872998	0.715152	0.150463	0.0397736	3.78299	0.00132236
GO:1901673	regulation of mitotic spindle assembly	12	0.600733	0.0183649	12	0.639194	0.0290689	12	0.607143	0.0414964	12	0.754579	0.0214443	3	0.183802	0.0612673	6.07073	0.00150027	0.00493116	0.0384615	0.0410127	0.937796	0.671046	0.00641026	0.0410127	0.156299	0.997265	0.153846	0.0410127	3.75118	0.00146097
GO:0048675	axon extension	12	0.58701	0.0246846	12	0.634191	0.0230597	12	0.612745	0.0199187	12	0.721814	0.0268161	3	0.123282	0.0410941	6.0693	0.00150244	0.00493395	0.0471814	0.0335927	1.40451	0.368557	0.0257353	0.0335927	0.766098	0.784935	0.134804	0.0335927	4.01289	0.000680743
GO:0045995	regulation of embryonic development	12	0.577839	0.0175563	12	0.631868	0.0350778	12	0.628205	0.022137	12	0.72619	0.0223273	3	0.137926	0.0459754	6.06399	0.00151052	0.00495613	0.0540293	0.0355474	1.51992	0.307242	0.0503663	0.0355474	1.41688	0.361649	0.148352	0.0355474	4.17335	0.000396661
GO:2001243	negative regulation of intrinsic apoptotic signaling pathway	12	0.578175	0.0145415	12	0.668254	0.014786	12	0.632937	0.0232581	12	0.696825	0.0274449	3	0.0940098	0.0313366	6.05804	0.00151963	0.00498167	0.0900794	0.0293619	3.0679	0.01013	0.0547619	0.0293619	1.86507	0.1667	0.118651	0.0293619	4.04098	0.000589582
GO:0060158	phospholipase C-activating dopamine receptor signaling pathway	12	0.555556	0.0516289	12	0.722222	0.0659473	12	0.583333	0.0481125	12	0.833333	0.0410305	3	0.599537	0.199846	6.04883	0.00153384	0.00502063	0.166667	0.0742055	2.24602	0.0762254	0.0277778	0.0742055	0.374336	0.965649	0.277778	0.0742055	3.74336	0.00152717
GO:0043149	stress fiber assembly	12	0.561966	0.015205	12	0.626068	0.0268199	12	0.655983	0.0243372	12	0.696581	0.0241574	3	0.115754	0.0385848	6.0486	0.00153419	0.00502063	0.0641026	0.0326066	1.96594	0.136822	0.0940171	0.0326066	2.88338	0.0168684	0.134615	0.0326066	4.12848	0.000462111
GO:0003180	aortic valve morphogenesis	12	0.586996	0.0219138	12	0.606227	0.015113	12	0.639194	0.0216354	12	0.703297	0.0233504	3	0.093716	0.0312387	6.04715	0.00153645	0.00502363	0.0192308	0.0293424	0.655392	0.850413	0.0521978	0.0293424	1.77892	0.196015	0.1163	0.0293424	3.96356	0.000767569
GO:0002011	morphogenesis of an epithelial sheet	12	0.561111	0.0324951	12	0.6	0.047061	12	0.638889	0.0206742	12	0.751852	0.0280069	3	0.243827	0.0812757	6.04396	0.00154142	0.00503549	0.0388889	0.0473417	0.82145	0.749383	0.0777778	0.0473417	1.6429	0.249777	0.190741	0.0473417	4.02902	0.000603645
GO:0021540	corpus callosum morphogenesis	12	0.566667	0.0438086	12	0.622222	0.0149822	12	0.588889	0.0257328	12	0.727778	0.023866	3	0.183241	0.0610802	6.03186	0.00156039	0.00509169	0.0555556	0.0410818	1.35232	0.398487	0.0222222	0.0410818	0.540927	0.907417	0.161111	0.0410818	3.92172	0.000838571
GO:0030520	intracellular estrogen receptor signaling pathway	12	0.59697	0.0217944	12	0.645455	0.0315316	12	0.618182	0.0274101	12	0.740909	0.0213641	3	0.14531	0.0484366	6.03126	0.00156134	0.00509169	0.0484848	0.0365854	1.32525	0.414591	0.0212121	0.0365854	0.579798	0.889447	0.143939	0.0365854	3.93434	0.00090913
GO:0008088	axo-dendritic transport	12	0.587302	0.0353314	12	0.587302	0.0407504	12	0.607143	0.0490846	12	0.785714	0.0290129	3	0.334231	0.11141	6.02874	0.00156533	0.00510026	2.77556e-17	0.0554975	5.00123e-16	1	0.0198413	0.0554975	0.357516	0.969791	0.198413	0.0554975	3.57516	0.00252342
GO:0048754	branching morphogenesis of an epithelial tube	12	0.601732	0.0128109	12	0.691558	0.0188932	12	0.670996	0.0296255	12	0.726551	0.0208896	3	0.0995402	0.0331801	6.02688	0.00156829	0.00510544	0.0898268	0.0302912	2.96544	0.0134912	0.0692641	0.0302912	2.28661	0.0696299	0.12482	0.0302912	4.12065	0.000540932
GO:0002821	positive regulation of adaptive immune response	12	0.577778	0.0514656	12	0.638889	0.0224108	12	0.688889	0.0276258	12	0.777778	0.0288189	3	0.257315	0.0857716	6.02582	0.00156996	0.00510646	0.0611111	0.0487066	1.25468	0.457941	0.111111	0.0487066	2.28123	0.0703946	0.2	0.0487066	4.10622	0.000514348
GO:1902774	late endosome to lysosome transport	12	0.555556	0.0659473	12	0.597222	0.090496	12	0.569444	0.056027	12	0.888889	0.0313376	3	0.902778	0.300926	6.02105	0.00157756	0.00512672	0.0416667	0.0912679	0.456532	0.940814	0.0138889	0.0912679	0.152177	0.997473	0.333333	0.0912679	3.65225	0.00197964
GO:0000381	regulation of alternative mRNA splicing, via spliceosome	12	0.589731	0.0190254	12	0.639618	0.0231948	12	0.640797	0.0157967	12	0.699776	0.0140727	3	0.0729155	0.0243052	6.01224	0.00159169	0.00516817	0.0498878	0.0259571	1.92193	0.14926	0.0510662	0.0259571	1.96733	0.136535	0.110045	0.0259571	4.2395	0.000365407
GO:0015813	L-glutamate transmembrane transport	12	0.547619	0.0463392	12	0.638889	0.0368195	12	0.571429	0.0227015	12	0.734127	0.0251829	3	0.251323	0.0837743	6.00205	0.00160821	0.00521727	0.0912698	0.0482314	1.89233	0.158018	0.0238095	0.0482314	0.493652	0.927064	0.186508	0.0482314	3.86694	0.00100698
GO:0006089	lactate metabolic process	12	0.555556	0.0170824	12	0.638889	0.0422103	12	0.666667	0.0402015	12	0.772222	0.0405836	3	0.287778	0.0959259	5.99159	0.00162535	0.00526384	0.0833333	0.0516561	1.61323	0.263186	0.111111	0.0516561	2.15098	0.0933178	0.216667	0.0516561	4.19441	0.000360526
GO:0036503	ERAD pathway	12	0.578283	0.021495	12	0.623737	0.0373858	12	0.604798	0.0330198	12	0.767677	0.04299	3	0.258738	0.086246	5.99157	0.00162537	0.00526384	0.0454545	0.0489805	0.928013	0.677759	0.0265152	0.0489805	0.541341	0.907246	0.189394	0.0489805	3.86672	0.00111253
GO:0017145	stem cell division	12	0.587037	0.0217901	12	0.677778	0.0410761	12	0.57963	0.0320702	12	0.740741	0.0280736	3	0.214403	0.0714678	5.98757	0.00163198	0.00528069	0.0907407	0.044602	2.03445	0.119155	-0.00740741	0.044602	-0.166078	0.996726	0.153704	0.044602	3.44612	0.00361021
GO:0043491	protein kinase B signaling	12	0.58642	0.0166893	12	0.62227	0.012695	12	0.626543	0.0214622	12	0.682811	0.0126361	3	0.0571079	0.019036	5.98619	0.00163426	0.00528349	0.03585	0.0230217	1.55723	0.288896	0.0401235	0.0230217	1.74286	0.209344	0.0963913	0.0230217	4.18698	0.000365411
GO:0090102	cochlea development	12	0.576984	0.0266156	12	0.728571	0.0280496	12	0.636508	0.0217692	12	0.657937	0.0256693	3	0.140998	0.0469992	5.96139	0.00167589	0.00541341	0.151587	0.036249	4.18183	0.000446787	0.0595238	0.036249	1.64208	0.25026	0.0809524	0.036249	2.23323	0.0781592
GO:0043488	regulation of mRNA stability	12	0.595385	0.0187602	12	0.657436	0.0184317	12	0.647179	0.0205826	12	0.722564	0.0267861	3	0.0982122	0.0327374	5.95395	0.0016886	0.00544751	0.0620513	0.0302722	2.04978	0.115696	0.0517949	0.0302722	1.71097	0.221553	0.127179	0.0302722	4.2012	0.00037626
GO:1900181	negative regulation of protein localization to nucleus	12	0.616453	0.0279843	12	0.689103	0.0226018	12	0.67735	0.0274168	12	0.772436	0.0268798	3	0.148323	0.0494409	5.95351	0.00168935	0.00544751	0.0726496	0.0372033	1.95277	0.140416	0.0608974	0.0372033	1.63688	0.252605	0.155983	0.0372033	4.19272	0.000436927
GO:0032526	response to retinoic acid	12	0.57716	0.0198528	12	0.670194	0.0254547	12	0.652998	0.0239889	12	0.705688	0.0189351	3	0.105773	0.0352576	5.94739	0.00169987	0.00547672	0.0930335	0.0314331	2.95973	0.013448	0.0758377	0.0314331	2.41267	0.052102	0.128527	0.0314331	4.08892	0.000544739
GO:0033993	response to lipid	12	0.597222	0.0212202	12	0.67803	0.0436242	12	0.675505	0.0182218	12	0.757576	0.0142036	3	0.154323	0.0514409	5.93908	0.00171428	0.00551387	0.0808081	0.0379944	2.12684	0.0983919	0.0782828	0.0379944	2.06038	0.113254	0.160354	0.0379944	4.22046	0.000306644
GO:0050667	homocysteine metabolic process	12	0.581019	0.0212041	12	0.613426	0.0214781	12	0.62037	0.0326769	12	0.740741	0.0364002	3	0.176569	0.0588563	5.93846	0.00171535	0.00551387	0.0324074	0.0406428	0.797371	0.765018	0.0393519	0.0406428	0.968236	0.650109	0.159722	0.0406428	3.9299	0.000811719
GO:0019367	fatty acid elongation, saturated fatty acid	12	0.566667	0.0581708	12	0.783333	0.0474075	12	0.666667	0.0581708	12	0.85	0.0398862	3	0.566667	0.188889	5.93651	0.00171876	0.00551387	0.216667	0.0728219	2.9753	0.0129566	0.1	0.0728219	1.37321	0.386319	0.283333	0.0728219	3.89077	0.000974434
GO:0034625	fatty acid elongation, monounsaturated fatty acid	12	0.566667	0.0581708	12	0.783333	0.0474075	12	0.666667	0.0581708	12	0.85	0.0398862	3	0.566667	0.188889	5.93651	0.00171876	0.00551387	0.216667	0.0728219	2.9753	0.0128942	0.1	0.0728219	1.37321	0.386319	0.283333	0.0728219	3.89077	0.00091251
GO:0034626	fatty acid elongation, polyunsaturated fatty acid	12	0.566667	0.0581708	12	0.783333	0.0474075	12	0.666667	0.0581708	12	0.85	0.0398862	3	0.566667	0.188889	5.93651	0.00171876	0.00551387	0.216667	0.0728219	2.9753	0.0129681	0.1	0.0728219	1.37321	0.386266	0.283333	0.0728219	3.89077	0.000936884
GO:0044030	regulation of DNA methylation	12	0.569697	0.02286	12	0.69697	0.0239305	12	0.625758	0.0198237	12	0.680303	0.027543	3	0.119697	0.039899	5.91925	0.00174916	0.0056066	0.127273	0.0335175	3.7972	0.00131295	0.0560606	0.0335175	1.67258	0.237293	0.110606	0.0335175	3.29995	0.00539327
GO:0060760	positive regulation of response to cytokine stimulus	12	0.566667	0.0371547	12	0.7	0.0488935	12	0.627778	0.0693686	12	0.844444	0.0331646	3	0.515093	0.171698	5.91065	0.00176452	0.00565098	0.133333	0.0695807	1.91624	0.150962	0.0611111	0.0695807	0.878277	0.711615	0.277778	0.0695807	3.99217	0.000633738
GO:0006650	glycerophospholipid metabolic process	12	0.6	0.0325669	12	0.8	0.0246183	12	0.625	0.0708445	12	0.791667	0.0312815	3	0.4075	0.135833	5.90774	0.00176975	0.00566289	0.2	0.0619037	3.23082	0.00670167	0.025	0.0619037	0.403853	0.957607	0.191667	0.0619037	3.09621	0.00938051
GO:0060340	positive regulation of type I interferon-mediated signaling pathway	12	0.577273	0.0206488	12	0.70303	0.042306	12	0.666667	0.0376051	12	0.771212	0.0281723	3	0.234959	0.0783196	5.90112	0.0017817	0.0056962	0.125758	0.0470319	2.67388	0.0280586	0.0893939	0.0470319	1.90071	0.155648	0.193939	0.0470319	4.12357	0.000535036
GO:0042744	hydrogen peroxide catabolic process	12	0.586996	0.0182211	12	0.71337	0.036483	12	0.623626	0.0340086	12	0.738095	0.0260481	3	0.185734	0.0619113	5.89951	0.00178463	0.0056962	0.126374	0.0418217	3.02173	0.0115031	0.03663	0.0418217	0.875863	0.713214	0.151099	0.0418217	3.61293	0.00220148
GO:0060296	regulation of cilium beat frequency involved in ciliary motility	12	0.566667	0.0395684	12	0.525	0.0445941	12	0.583333	0.0365839	12	0.75	0.0417424	3	0.352292	0.117431	5.89946	0.00178472	0.0056962	-0.0416667	0.0575982	-0.723402	0.811154	0.0166667	0.0575982	0.289361	0.983435	0.183333	0.0575982	3.18297	0.00733411
GO:0044319	wound healing, spreading of cells	12	0.583333	0.0303959	12	0.640909	0.0309403	12	0.628788	0.0293905	12	0.74697	0.0225429	3	0.172562	0.0575207	5.89376	0.00179509	0.00572444	0.0575758	0.0403311	1.42758	0.355724	0.0454545	0.0403311	1.12703	0.541362	0.163636	0.0403311	4.05733	0.00058927
GO:0060252	positive regulation of glial cell proliferation	12	0.563492	0.0209653	12	0.66746	0.0241806	12	0.635714	0.0119623	12	0.651587	0.0163054	3	0.0758938	0.0252979	5.88375	0.00181348	0.00577817	0.103968	0.0267695	3.88384	0.00103484	0.0722222	0.0267695	2.69793	0.0265001	0.0880952	0.0267695	3.29088	0.00544011
GO:0030953	astral microtubule organization	12	0.583333	0.0364639	12	0.637879	0.0409295	12	0.634848	0.0325445	12	0.775758	0.0236145	3	0.244594	0.0815312	5.88041	0.00181966	0.00579291	0.0545455	0.0480709	1.13469	0.536215	0.0515152	0.0480709	1.07165	0.578949	0.192424	0.0480709	4.00292	0.000656688
GO:0051895	negative regulation of focal adhesion assembly	12	0.59707	0.0204843	12	0.684066	0.0372441	12	0.624542	0.0271824	12	0.741758	0.0168675	3	0.149607	0.049869	5.8736	0.00183232	0.00582826	0.0869963	0.0376173	2.31267	0.0655545	0.0274725	0.0376173	0.730316	0.806996	0.144689	0.0376173	3.84633	0.00102583
GO:0000027	ribosomal large subunit assembly	12	0.581169	0.0165026	12	0.6443	0.0191967	12	0.689755	0.0266663	12	0.696248	0.023883	3	0.10148	0.0338266	5.86554	0.00184742	0.0058713	0.0631313	0.0310027	2.03632	0.118593	0.108586	0.0310027	3.50247	0.00305459	0.115079	0.0310027	3.71192	0.00164269
GO:0006607	NLS-bearing protein import into nucleus	12	0.576389	0.0342134	12	0.75463	0.0318617	12	0.652778	0.0182536	12	0.69213	0.0357726	3	0.200489	0.0668296	5.86441	0.00184955	0.0058731	0.178241	0.0435809	4.08988	0.000531025	0.0763889	0.0435809	1.75281	0.205512	0.115741	0.0435809	2.65577	0.0294744
GO:0051204	protein insertion into mitochondrial membrane	12	0.541667	0.0743235	12	0.694444	0.0536282	12	0.847222	0.0479299	12	0.805556	0.0451025	3	0.671296	0.223765	5.85859	0.00186056	0.00590305	0.152778	0.0797856	1.91485	0.151474	0.305556	0.0797856	3.82971	0.00113056	0.263889	0.0797856	3.30748	0.00522808
GO:0016125	sterol metabolic process	12	0.568452	0.0330319	12	0.755952	0.0356692	12	0.64881	0.0425842	12	0.761905	0.0413173	3	0.310029	0.103343	5.85452	0.00186828	0.00592253	0.1875	0.0542399	3.45686	0.00347342	0.0803571	0.0542399	1.48151	0.326826	0.193452	0.0542399	3.56661	0.0026477
GO:1903862	positive regulation of oxidative phosphorylation	12	0.527778	0.049549	12	0.583333	0.0695706	12	0.583333	0.0251259	12	0.805556	0.049549	3	0.546296	0.182099	5.84685	0.00188295	0.005964	0.0555556	0.0720472	0.7711	0.781801	0.0555556	0.0720472	0.7711	0.781821	0.277778	0.0720472	3.8555	0.00106782
GO:0030301	cholesterol transport	12	0.583946	0.0210412	12	0.670956	0.0273198	12	0.641544	0.0156275	12	0.704044	0.0185956	3	0.0935337	0.0311779	5.84145	0.00189333	0.00599181	0.0870098	0.0298255	2.9173	0.0150474	0.057598	0.0298255	1.93117	0.146693	0.120098	0.0298255	4.02669	0.000698638
GO:0006970	response to osmotic stress	12	0.592172	0.0164141	12	0.656566	0.0336911	12	0.645202	0.0335941	12	0.766414	0.0336459	3	0.192622	0.0642074	5.8395	0.00189712	0.00599873	0.0643939	0.0428084	1.50423	0.315203	0.0530303	0.0428084	1.23878	0.468032	0.174242	0.0428084	4.07028	0.000571664
GO:0048680	positive regulation of axon regeneration	12	0.595238	0.0295991	12	0.674603	0.0350875	12	0.670635	0.0353922	12	0.793651	0.0353314	3	0.242016	0.0806721	5.83546	0.00190495	0.00601841	0.0793651	0.0480008	1.65341	0.245355	0.0753968	0.0480008	1.57074	0.282506	0.198413	0.0480008	4.13353	0.0004647
GO:0006413	translational initiation	12	0.594897	0.00610493	12	0.605304	0.0184116	12	0.635908	0.0183301	12	0.680234	0.0171141	3	0.0527664	0.0175888	5.83294	0.00190984	0.00602879	0.010407	0.0224181	0.464225	0.938093	0.0410114	0.0224181	1.82939	0.178391	0.0853377	0.0224181	3.80664	0.0012257
GO:0060411	cardiac septum morphogenesis	12	0.583333	0.0410517	12	0.639394	0.0304267	12	0.659091	0.0356771	12	0.781818	0.0303581	3	0.252039	0.0840129	5.82756	0.00192036	0.00605689	0.0560606	0.0490178	1.14368	0.530216	0.0757576	0.0490178	1.54551	0.294642	0.198485	0.0490178	4.04924	0.000561437
GO:0016925	protein sumoylation	12	0.579861	0.013353	12	0.646528	0.0263215	12	0.616667	0.013762	12	0.693056	0.0227255	3	0.0825116	0.0275039	5.81366	0.00194779	0.00613824	0.0666667	0.02808	2.37417	0.0571291	0.0368056	0.02808	1.31074	0.423327	0.113194	0.02808	4.03115	0.000602339
GO:0001818	negative regulation of cytokine production	12	0.565152	0.0266183	12	0.7	0.0424931	12	0.698485	0.0314487	12	0.743939	0.0250677	3	0.215778	0.0719261	5.80292	0.00196927	0.00620072	0.134848	0.0454511	2.96689	0.0132215	0.133333	0.0454511	2.93356	0.0143788	0.178788	0.0454511	3.93363	0.000834846
GO:0002155	regulation of thyroid hormone mediated signaling pathway	12	0.527778	0.0705717	12	0.791667	0.0652791	12	0.583333	0.0973124	12	0.888889	0.0374555	3	1.04803	0.349344	5.78931	0.00199684	0.00628226	0.263889	0.100285	2.63138	0.0310158	0.0555556	0.100285	0.553974	0.901581	0.361111	0.100285	3.60083	0.00219249
GO:2000343	positive regulation of chemokine (C-X-C motif) ligand 2 production	12	0.559524	0.0469378	12	0.646825	0.0381936	12	0.654762	0.03523	12	0.785714	0.0334157	3	0.313067	0.104356	5.7786	0.00201882	0.00634588	0.0873016	0.0548619	1.5913	0.27284	0.0952381	0.0548619	1.73596	0.211924	0.22619	0.0548619	4.1229	0.000459664
GO:0006353	DNA-templated transcription, termination	12	0.571429	0.0304572	12	0.622024	0.0384399	12	0.616071	0.038356	12	0.761905	0.0289388	3	0.245111	0.0817035	5.77747	0.00202114	0.00634588	0.0505952	0.0485485	1.04216	0.599194	0.0446429	0.0485485	0.919552	0.68356	0.190476	0.0485485	3.92342	0.000825189
GO:0006259	DNA metabolic process	12	0.566667	0.0148568	12	0.705556	0.0247887	12	0.631481	0.0264438	12	0.618519	0.0271936	3	0.11823	0.0394102	5.77699	0.00202215	0.00634588	0.138889	0.0337192	4.11898	0.000490906	0.0648148	0.0337192	1.92219	0.149089	0.0518519	0.0337192	1.53775	0.298399
GO:1901016	regulation of potassium ion transmembrane transporter activity	12	0.591667	0.0645008	12	0.591667	0.0499368	12	0.6	0.0507519	12	0.841667	0.0378561	3	0.550625	0.183542	5.73771	0.00210505	0.0065986	5.78241e-18	0.0730167	7.9193e-17	1	0.00833333	0.0730167	0.114129	0.998926	0.25	0.0730167	3.42387	0.00383994
GO:0048681	negative regulation of axon regeneration	12	0.556548	0.0386905	12	0.616071	0.0428763	12	0.60119	0.0307205	12	0.747024	0.0198841	3	0.241364	0.0804546	5.73718	0.0021062	0.0065986	0.0595238	0.0483449	1.23123	0.472866	0.0446429	0.0483449	0.923425	0.680925	0.190476	0.0483449	3.93995	0.000875143
GO:0001954	positive regulation of cell-matrix adhesion	12	0.579004	0.0165198	12	0.639971	0.0197292	12	0.640332	0.0232786	12	0.698413	0.0213168	3	0.0855759	0.0285253	5.73335	0.00211448	0.00661559	0.0609668	0.0287962	2.11718	0.100545	0.0613276	0.0287962	2.12971	0.0977283	0.119408	0.0287962	4.14667	0.000430285
GO:0042059	negative regulation of epidermal growth factor receptor signaling pathway	12	0.588384	0.0204161	12	0.630051	0.0291002	12	0.608586	0.0190956	12	0.723485	0.0293185	3	0.128367	0.042789	5.73304	0.00211515	0.00661559	0.0416667	0.0352694	1.18138	0.505167	0.020202	0.0352694	0.572792	0.892802	0.135101	0.0352694	3.83054	0.00119513
GO:2000279	negative regulation of DNA biosynthetic process	12	0.563636	0.0235791	12	0.65	0.0238037	12	0.578788	0.0314786	12	0.727273	0.0426401	3	0.202665	0.0675551	5.72743	0.00212734	0.00664817	0.0863636	0.0443377	1.94786	0.141989	0.0151515	0.0443377	0.341729	0.973404	0.163636	0.0443377	3.69068	0.00170777
GO:0060068	vagina development	12	0.559524	0.0268608	12	0.696429	0.0413563	12	0.630952	0.0492157	12	0.767857	0.0269207	3	0.286139	0.0953798	5.699	0.00219024	0.00683903	0.136905	0.0528145	2.59218	0.0341073	0.0714286	0.0528145	1.35244	0.39835	0.208333	0.0528145	3.94462	0.000855576
GO:1900026	positive regulation of substrate adhesion-dependent cell spreading	12	0.57697	0.0217386	12	0.642241	0.0205876	12	0.65743	0.0216779	12	0.698481	0.0205638	3	0.0917331	0.0305777	5.69667	0.00219547	0.00684965	0.0652709	0.02991	2.18225	0.0874579	0.0804598	0.02991	2.69006	0.0269879	0.121511	0.02991	4.06255	0.000604778
GO:0070262	peptidyl-serine dephosphorylation	12	0.569697	0.0341131	12	0.616667	0.0273606	12	0.595455	0.0609683	12	0.778788	0.0251052	3	0.320799	0.106933	5.69425	0.00220094	0.00686099	0.0469697	0.0559451	0.839568	0.737476	0.0257576	0.0559451	0.460408	0.939448	0.209091	0.0559451	3.73743	0.00156987
GO:0048821	erythrocyte development	12	0.580447	0.0158204	12	0.622655	0.0211462	12	0.6057	0.0224907	12	0.68254	0.0110668	3	0.0678601	0.02262	5.68733	0.00221662	0.00690414	0.0422078	0.0257464	1.63937	0.251381	0.0252525	0.0257464	0.980817	0.641474	0.102092	0.0257464	3.9653	0.000765714
GO:0033622	integrin activation	12	0.555556	0.0498515	12	0.623016	0.0353922	12	0.68254	0.0432058	12	0.793651	0.0398984	3	0.367111	0.12237	5.66813	0.00226075	0.00703573	0.0674603	0.059985	1.12462	0.542993	0.126984	0.059985	2.11693	0.100538	0.238095	0.059985	3.96925	0.000759652
GO:0045861	negative regulation of proteolysis	12	0.576253	0.0184309	12	0.673747	0.0219216	12	0.640523	0.042128	12	0.729303	0.0172073	3	0.147397	0.0491323	5.66476	0.00226858	0.00705425	0.0974946	0.0380205	2.56427	0.0369266	0.0642702	0.0380205	1.69041	0.229915	0.15305	0.0380205	4.02547	0.000642271
GO:0012501	programmed cell death	12	0.58114	0.0288963	12	0.635965	0.0158005	12	0.665351	0.0190809	12	0.699561	0.0182374	3	0.0905973	0.0301991	5.65102	0.00230081	0.00714854	0.0548246	0.0298441	1.83703	0.17587	0.0842105	0.0298441	2.82169	0.019305	0.118421	0.0298441	3.968	0.000726358
GO:0051660	establishment of centrosome localization	12	0.58631	0.0336119	12	0.702381	0.0249974	12	0.595238	0.0264986	12	0.714286	0.0288273	3	0.167172	0.0557239	5.64952	0.00230436	0.00715365	0.116071	0.0405452	2.86277	0.0175115	0.00892857	0.0405452	0.220213	0.992492	0.127976	0.0405452	3.15639	0.00806082
GO:0045746	negative regulation of Notch signaling pathway	12	0.582143	0.0217991	12	0.642063	0.0211894	12	0.662698	0.021591	12	0.714683	0.0271752	3	0.108144	0.0360481	5.64436	0.00231661	0.00718572	0.0599206	0.0326256	1.83662	0.175877	0.0805556	0.0326256	2.46909	0.0458811	0.13254	0.0326256	4.06245	0.000663313
GO:0048643	positive regulation of skeletal muscle tissue development	12	0.588889	0.0336684	12	0.561111	0.0437765	12	0.605556	0.0388889	12	0.766667	0.0389249	3	0.308519	0.10284	5.6405	0.00232582	0.00720832	-0.0277778	0.0551246	-0.503909	0.922992	0.0166667	0.0551246	0.302345	0.981215	0.177778	0.0551246	3.22502	0.0065471
GO:0006091	generation of precursor metabolites and energy	12	0.611111	0.041791	12	0.690476	0.0408206	12	0.642857	0.043272	12	0.821429	0.028187	3	0.308532	0.102844	5.63857	0.00233046	0.00721671	0.0793651	0.0551352	1.43946	0.349166	0.031746	0.0551352	0.575785	0.891379	0.210317	0.0551352	3.81457	0.00114937
GO:0032269	negative regulation of protein metabolic process	12	0.55	0.0583874	12	0.675	0.0616994	12	0.683333	0.0505025	12	0.841667	0.0192996	3	0.514167	0.171389	5.6347	0.00233974	0.00723946	0.125	0.0712	1.75562	0.204573	0.133333	0.0712	1.87266	0.16421	0.291667	0.0712	4.09644	0.000543434
GO:0034101	erythrocyte homeostasis	12	0.574074	0.0185185	12	0.62963	0.0414237	12	0.640741	0.0464073	12	0.77037	0.0262842	3	0.248395	0.0827984	5.62869	0.00235425	0.00727838	0.0555556	0.0495144	1.12201	0.544787	0.0666667	0.0495144	1.34641	0.401947	0.196296	0.0495144	3.96443	0.000746347
GO:0060253	negative regulation of glial cell proliferation	12	0.544444	0.0383439	12	0.638889	0.031203	12	0.666667	0.03849	12	0.772222	0.0481708	3	0.316296	0.105432	5.62683	0.00235875	0.00728625	0.0944444	0.0558829	1.69004	0.230013	0.122222	0.0558829	2.18711	0.0865726	0.227778	0.0558829	4.07599	0.000568306
GO:0010807	regulation of synaptic vesicle priming	12	0.583333	0.0583764	12	0.64881	0.0342879	12	0.699405	0.048249	12	0.830357	0.0298565	3	0.394345	0.131448	5.61541	0.00238663	0.0073606	0.0654762	0.0624613	1.04827	0.594985	0.116071	0.0624613	1.85829	0.168952	0.247024	0.0624613	3.95483	0.000760765
GO:0019395	fatty acid oxidation	12	0.582265	0.0345548	12	0.672009	0.0262865	12	0.652778	0.0244202	12	0.748932	0.0293737	3	0.169009	0.0563363	5.61537	0.00238674	0.0073606	0.0897436	0.0408912	2.19469	0.0852075	0.0705128	0.0408912	1.7244	0.21644	0.166667	0.0408912	4.07586	0.000494219
GO:0048608	reproductive structure development	12	0.588889	0.020378	12	0.674074	0.0278058	12	0.592593	0.0317035	12	0.72037	0.0275524	3	0.149002	0.0496674	5.60705	0.00240727	0.00741779	0.0851852	0.0384231	2.21703	0.081011	0.0037037	0.0384231	0.0963925	0.999351	0.131481	0.0384231	3.42194	0.00391482
GO:0045879	negative regulation of smoothened signaling pathway	12	0.574619	0.0258758	12	0.623094	0.0229017	12	0.600218	0.0167377	12	0.695534	0.0213987	3	0.0974447	0.0324816	5.60385	0.00241521	0.00743616	0.0484749	0.0310813	1.55962	0.288004	0.0255991	0.0310813	0.823617	0.747999	0.120915	0.0310813	3.89028	0.0009482
GO:0071280	cellular response to copper ion	12	0.6	0.04634	12	0.65	0.0280458	12	0.688889	0.0316642	12	0.783333	0.019172	3	0.216667	0.0722222	5.59322	0.00244178	0.00751179	0.05	0.0463905	1.07781	0.574769	0.0888889	0.0463905	1.9161	0.15091	0.183333	0.0463905	3.95196	0.000793129
GO:0071223	cellular response to lipoteichoic acid	12	0.568452	0.0296399	12	0.678571	0.0383245	12	0.690476	0.0566969	12	0.794643	0.0237248	3	0.307929	0.102643	5.58629	0.00245927	0.00755939	0.110119	0.0553385	1.98992	0.130454	0.122024	0.0553385	2.20504	0.0830734	0.22619	0.0553385	4.0874	0.00052293
GO:0008589	regulation of smoothened signaling pathway	12	0.578976	0.0178896	12	0.683007	0.0300108	12	0.630174	0.0304812	12	0.703704	0.00989701	3	0.11288	0.0376268	5.57994	0.00247543	0.00760282	0.104031	0.0335242	3.10315	0.00924733	0.0511983	0.0335242	1.5272	0.303503	0.124728	0.0335242	3.72053	0.0015595
GO:0035493	SNARE complex assembly	12	0.571429	0.0228429	12	0.675595	0.0411122	12	0.58631	0.0269057	12	0.732143	0.0347544	3	0.208014	0.0693382	5.57767	0.00248123	0.00761439	0.104167	0.0455181	2.28847	0.0691564	0.014881	0.0455181	0.326924	0.976539	0.160714	0.0455181	3.53078	0.0027945
GO:0061158	3'-UTR-mediated mRNA destabilization	12	0.600733	0.0192882	12	0.658425	0.0307995	12	0.645604	0.0280207	12	0.745421	0.0228688	3	0.131918	0.0439728	5.57582	0.00248596	0.00762128	0.0576923	0.0362545	1.59131	0.272905	0.0448718	0.0362545	1.23769	0.468737	0.144689	0.0362545	3.99091	0.00066363
GO:2000786	positive regulation of autophagosome assembly	12	0.566667	0.0219091	12	0.686364	0.0429401	12	0.684848	0.0474933	12	0.766667	0.0170198	3	0.244318	0.0814394	5.5752	0.00248754	0.00762128	0.119697	0.0493414	2.42589	0.0508222	0.118182	0.0493414	2.39519	0.0544968	0.2	0.0493414	4.05339	0.000561145
GO:0006777	Mo-molybdopterin cofactor biosynthetic process	12	0.577778	0.0263789	12	0.566667	0.0265908	12	0.666667	0.0328244	12	0.711111	0.0321333	3	0.175926	0.058642	5.56443	0.00251532	0.00770008	-0.0111111	0.0419101	-0.265118	0.987124	0.0888889	0.0419101	2.12094	0.0997302	0.133333	0.0419101	3.18142	0.0073987
GO:0050900	leukocyte migration	12	0.592172	0.0196898	12	0.647727	0.0241104	12	0.657828	0.0339546	12	0.733586	0.0177382	3	0.121824	0.0406081	5.5554	0.00253886	0.00776581	0.0555556	0.0349038	1.59167	0.272722	0.0656566	0.0349038	1.88107	0.161502	0.141414	0.0349038	4.05154	0.000598357
GO:1902895	positive regulation of miRNA transcription	12	0.579211	0.0194169	12	0.640143	0.0235004	12	0.633513	0.0183426	12	0.700179	0.0223482	3	0.0881616	0.0293872	5.54943	0.00255453	0.00780735	0.0609319	0.0297084	2.051	0.115222	0.0543011	0.0297084	1.8278	0.178743	0.120968	0.0297084	4.07184	0.000603291
GO:0021695	cerebellar cortex development	12	0.55	0.0368133	12	0.766667	0.0528641	12	0.583333	0.0427387	12	0.683333	0.0319142	3	0.349167	0.116389	5.54633	0.00256272	0.00782602	0.216667	0.0591395	3.66366	0.00191314	0.0333333	0.0591395	0.56364	0.897113	0.133333	0.0591395	2.25456	0.074759
GO:0090316	positive regulation of intracellular protein transport	12	0.583333	0.0109907	12	0.611598	0.01553	12	0.637427	0.0283307	12	0.69152	0.0190739	3	0.0762307	0.0254102	5.54172	0.00257494	0.00785693	0.0282651	0.0276444	1.02245	0.612763	0.0540936	0.0276444	1.95677	0.13934	0.108187	0.0276444	3.91353	0.000906985
GO:0048714	positive regulation of oligodendrocyte differentiation	12	0.583333	0.0173138	12	0.662698	0.027	12	0.686508	0.0309598	12	0.718254	0.0202186	3	0.119426	0.0398085	5.53803	0.00258477	0.0078805	0.0793651	0.0346126	2.29295	0.068706	0.103175	0.0346126	2.98084	0.0130023	0.134921	0.0346126	3.89802	0.000920078
GO:0018107	peptidyl-threonine phosphorylation	12	0.596797	0.0173063	12	0.654444	0.0150759	12	0.641634	0.0152968	12	0.69902	0.0227529	3	0.0636811	0.021227	5.53446	0.00259432	0.00790318	0.0576471	0.0252832	2.28006	0.0707069	0.0448366	0.0252832	1.77338	0.19792	0.102222	0.0252832	4.04309	0.000588317
GO:0050890	cognition	12	0.572887	0.030343	12	0.609687	0.0187282	12	0.621557	0.0150299	12	0.691121	0.016413	3	0.087941	0.0293137	5.53068	0.00260446	0.00792762	0.0367996	0.0297215	1.23815	0.468476	0.0486705	0.0297215	1.63755	0.252067	0.118234	0.0297215	3.97806	0.000685461
GO:0033198	response to ATP	12	0.553704	0.0221308	12	0.657407	0.0297713	12	0.646296	0.0335524	12	0.712963	0.0255809	3	0.157037	0.0523457	5.52825	0.002611	0.0079411	0.103704	0.0397256	2.6105	0.0327249	0.0925926	0.0397256	2.3308	0.0630037	0.159259	0.0397256	4.00898	0.000611801
GO:1903204	negative regulation of oxidative stress-induced neuron death	12	0.574176	0.0179003	12	0.64652	0.0241149	12	0.643773	0.0251411	12	0.723443	0.0340276	3	0.133891	0.0446303	5.52648	0.00261578	0.00794917	0.0723443	0.0366872	1.97192	0.135232	0.0695971	0.0366872	1.89704	0.156565	0.149267	0.0366872	4.06865	0.000617006
GO:0060850	regulation of transcription involved in cell fate commitment	12	0.575	0.027866	12	0.658333	0.0499368	12	0.616667	0.0736837	12	0.833333	0.0256235	3	0.464167	0.154722	5.51237	0.00265419	0.00805728	0.0833333	0.0683961	1.21839	0.481139	0.0416667	0.0683961	0.609196	0.874894	0.258333	0.0683961	3.77702	0.00137078
GO:0035729	cellular response to hepatocyte growth factor stimulus	12	0.584596	0.017241	12	0.640152	0.0305389	12	0.618687	0.0371057	12	0.734848	0.0200436	3	0.149239	0.0497462	5.51183	0.00265566	0.00805728	0.0555556	0.0387843	1.43242	0.353001	0.0340909	0.0387843	0.878987	0.711112	0.150253	0.0387843	3.87405	0.00100843
GO:1901030	positive regulation of mitochondrial outer membrane permeabilization involved in apoptotic signaling pathway	12	0.551587	0.020689	12	0.619048	0.035169	12	0.654762	0.0299597	12	0.742063	0.0448159	3	0.226521	0.0755071	5.50632	0.00267085	0.00809682	0.0674603	0.0478066	1.41111	0.364806	0.103175	0.0478066	2.15817	0.0920119	0.190476	0.0478066	3.98431	0.000839875
GO:0045197	establishment or maintenance of epithelial cell apical/basal polarity	12	0.587037	0.0167413	12	0.618519	0.038181	12	0.572222	0.0247887	12	0.711111	0.0217113	3	0.139835	0.0466118	5.50202	0.00268272	0.00812624	0.0314815	0.037576	0.837807	0.738624	-0.0148148	0.037576	-0.394262	0.960346	0.124074	0.037576	3.30195	0.00544409
GO:2000601	positive regulation of Arp2/3 complex-mediated actin nucleation	12	0.60119	0.0240116	12	0.645833	0.0369008	12	0.627976	0.0379338	12	0.785714	0.0395651	3	0.244579	0.0815264	5.49821	0.00269333	0.00815178	0.0446429	0.0497122	0.898027	0.698218	0.0267857	0.0497122	0.538816	0.908333	0.184524	0.0497122	3.71184	0.00159957
GO:0051220	cytoplasmic sequestering of protein	12	0.587302	0.0289141	12	0.686508	0.031269	12	0.678571	0.0465703	12	0.785714	0.0284147	3	0.236772	0.0789242	5.49233	0.00270975	0.00819486	0.0992063	0.0489385	2.02716	0.121082	0.0912698	0.0489385	1.86499	0.16675	0.198413	0.0489385	4.05432	0.000554666
GO:0050663	cytokine production	12	0.572222	0.0380132	12	0.683333	0.055732	12	0.605556	0.054097	12	0.811111	0.0270096	3	0.405463	0.135154	5.48934	0.00271813	0.00821225	0.111111	0.0640588	1.73452	0.212509	0.0333333	0.0640588	0.520355	0.916253	0.238889	0.0640588	3.72921	0.00158613
GO:1902533	positive regulation of intracellular signal transduction	12	0.577778	0.0508072	12	0.716667	0.0339588	12	0.716667	0.0377168	12	0.794444	0.0277778	3	0.29287	0.0976235	5.48872	0.00271988	0.00821225	0.138889	0.054446	2.55095	0.0377421	0.138889	0.054446	2.55095	0.037735	0.216667	0.054446	3.97948	0.000703389
GO:0007004	telomere maintenance via telomerase	12	0.591575	0.0220956	12	0.627289	0.0359271	12	0.611722	0.0216987	12	0.735348	0.027604	3	0.148664	0.0495545	5.4845	0.00273178	0.00824154	0.0357143	0.0388059	0.920332	0.683026	0.0201465	0.0388059	0.519162	0.916727	0.143773	0.0388059	3.70493	0.00172815
GO:0030203	glycosaminoglycan metabolic process	12	0.641667	0.052884	12	0.816667	0.0270615	12	0.658333	0.0468045	12	0.8	0.0213201	3	0.304167	0.101389	5.47376	0.00276232	0.00832697	0.175	0.0555619	3.14964	0.00810468	0.0166667	0.0555619	0.299966	0.981636	0.158333	0.0555619	2.84968	0.0179138
GO:0000083	regulation of transcription involved in G1/S transition of mitotic cell cycle	12	0.566667	0.0216792	12	0.689394	0.038664	12	0.642424	0.0223055	12	0.704545	0.0186073	3	0.13832	0.0461065	5.47194	0.00276753	0.00833595	0.122727	0.0374744	3.27496	0.00575292	0.0757576	0.0374744	2.02158	0.122456	0.137879	0.0374744	3.67928	0.00181634
GO:0097067	cellular response to thyroid hormone stimulus	12	0.587963	0.0289793	12	0.673611	0.0288361	12	0.699074	0.036958	12	0.759259	0.025663	3	0.18189	0.0606299	5.46834	0.00277784	0.0083586	0.0856481	0.0429873	1.99241	0.129645	0.111111	0.0429873	2.58474	0.034761	0.171296	0.0429873	3.98481	0.000703462
GO:0045943	positive regulation of transcription by RNA polymerase I	12	0.572222	0.0249391	12	0.687037	0.026016	12	0.577778	0.0309471	12	0.675926	0.0229605	3	0.136986	0.0456619	5.46776	0.00277951	0.0083586	0.114815	0.0373075	3.07753	0.00991627	0.00555556	0.0373075	0.148913	0.99763	0.103704	0.0373075	2.7797	0.0215367
GO:0006636	unsaturated fatty acid biosynthetic process	12	0.541667	0.0743235	12	0.708333	0.077103	12	0.638889	0.0609732	12	0.888889	0.023689	3	0.773148	0.257716	5.45509	0.00281624	0.00846227	0.166667	0.0887349	1.87825	0.162617	0.0972222	0.0887349	1.09565	0.562605	0.347222	0.0887349	3.91303	0.000954303
GO:0033157	regulation of intracellular protein transport	12	0.56746	0.0198413	12	0.638889	0.0432555	12	0.642857	0.0428732	12	0.765873	0.0295749	3	0.244284	0.0814279	5.45307	0.00282212	0.00847314	0.0714286	0.0498874	1.4318	0.353343	0.0753968	0.0498874	1.51134	0.311565	0.198413	0.0498874	3.97721	0.000772523
GO:1903363	negative regulation of protein catabolic process	12	0.541667	0.0336162	12	0.6	0.0389249	12	0.616667	0.0561833	12	0.783333	0.0457817	3	0.387292	0.129097	5.44871	0.00283491	0.00850473	0.0583333	0.06284	0.928284	0.677624	0.075	0.06284	1.19351	0.497275	0.241667	0.06284	3.84575	0.00105699
GO:0032874	positive regulation of stress-activated MAPK cascade	12	0.565018	0.0261401	12	0.661172	0.0295063	12	0.656593	0.0261634	12	0.71337	0.0235244	3	0.136827	0.0456089	5.44548	0.0028444	0.00852637	0.0961538	0.0373621	2.57357	0.0356915	0.0915751	0.0373621	2.45102	0.0478181	0.148352	0.0373621	3.97065	0.000790005
GO:2000785	regulation of autophagosome assembly	12	0.59596	0.0196787	12	0.684343	0.0264303	12	0.695707	0.0441525	12	0.760101	0.0177749	3	0.164156	0.0547186	5.44268	0.00285268	0.00854436	0.0883838	0.0409341	2.15917	0.0920276	0.0997475	0.0409341	2.43678	0.0497418	0.164141	0.0409341	4.00989	0.000660549
GO:1900246	positive regulation of RIG-I signaling pathway	12	0.587302	0.0312002	12	0.690476	0.0744895	12	0.646825	0.0381936	12	0.845238	0.0310853	3	0.437831	0.145944	5.43723	0.00286884	0.0085838	0.103175	0.0668849	1.54257	0.296047	0.0595238	0.0668849	0.889944	0.703715	0.257937	0.0668849	3.85642	0.00109331
GO:0038083	peptidyl-tyrosine autophosphorylation	12	0.5775	0.0129173	12	0.653333	0.0187757	12	0.622222	0.0147444	12	0.684167	0.0280905	3	0.0746528	0.0248843	5.43613	0.0028721	0.0085838	0.0758333	0.0276211	2.74548	0.0236068	0.0447222	0.0276211	1.61913	0.26035	0.106667	0.0276211	3.86178	0.00104434
GO:0006878	cellular copper ion homeostasis	12	0.57702	0.0171398	12	0.671717	0.0322133	12	0.689394	0.0454737	12	0.752525	0.0218561	3	0.189676	0.0632254	5.43592	0.00287272	0.0085838	0.094697	0.0440285	2.15081	0.0935389	0.112374	0.0440285	2.5523	0.0377315	0.175505	0.0440285	3.98617	0.000716542
GO:0000082	G1/S transition of mitotic cell cycle	12	0.576087	0.0113177	12	0.629549	0.0222052	12	0.628663	0.0216494	12	0.68277	0.0175352	3	0.0682932	0.0227644	5.43041	0.00288919	0.00862612	0.0534622	0.0264324	2.0226	0.121963	0.0525765	0.0264324	1.98909	0.130606	0.106683	0.0264324	4.03606	0.000599587
GO:1901998	toxin transport	12	0.57381	0.015936	12	0.637831	0.0214048	12	0.614418	0.0246078	12	0.688228	0.0190551	3	0.0821252	0.0273751	5.4291	0.00289312	0.00862643	0.0640212	0.0289893	2.20844	0.0828576	0.0406085	0.0289893	1.40081	0.370568	0.114418	0.0289893	3.9469	0.000773891
GO:0031110	regulation of microtubule polymerization or depolymerization	12	0.585185	0.0284706	12	0.707407	0.0333707	12	0.616667	0.0423871	12	0.757407	0.0308816	3	0.228395	0.0761317	5.42884	0.00289389	0.00862643	0.122222	0.0483452	2.52811	0.0400818	0.0314815	0.0483452	0.651181	0.852735	0.172222	0.0483452	3.56234	0.00252092
GO:0051103	DNA ligation involved in DNA repair	12	0.666667	0.0458735	12	0.763889	0.0479299	12	0.680556	0.0433175	12	0.888889	0.0374555	3	0.375	0.125	5.42466	0.00290647	0.00865702	0.0972222	0.0619717	1.56882	0.283331	0.0138889	0.0619717	0.224117	0.992093	0.222222	0.0619717	3.58587	0.00230218
GO:0090207	regulation of triglyceride metabolic process	12	0.571429	0.0291606	12	0.669643	0.0360174	12	0.699405	0.0306023	12	0.752976	0.0347428	3	0.209051	0.0696836	5.41296	0.00294195	0.00875574	0.0982143	0.0463204	2.12032	0.0998044	0.127976	0.0463204	2.76285	0.0226365	0.181548	0.0463204	3.91939	0.000866224
GO:0071233	cellular response to leucine	12	0.559259	0.0270557	12	0.614815	0.0408782	12	0.631481	0.0226323	12	0.761111	0.049775	3	0.262593	0.0875309	5.41034	0.00294997	0.00877264	0.0555556	0.051927	1.06988	0.580163	0.0722222	0.051927	1.39084	0.376196	0.201852	0.051927	3.88723	0.000975232
GO:0007035	vacuolar acidification	12	0.565152	0.0201992	12	0.625758	0.0318444	12	0.631818	0.0353243	12	0.728788	0.0268058	3	0.164848	0.0549495	5.4056	0.0029645	0.00880887	0.0606061	0.0411608	1.47242	0.331544	0.0666667	0.0411608	1.61966	0.260171	0.163636	0.0411608	3.97553	0.000739143
GO:0051224	negative regulation of protein transport	12	0.577778	0.0310678	12	0.644444	0.0610422	12	0.694444	0.046752	12	0.822222	0.0321333	3	0.384722	0.128241	5.4044	0.0029682	0.00881288	0.0666667	0.0628874	1.0601	0.586872	0.116667	0.0628874	1.85517	0.169711	0.244444	0.0628874	3.88702	0.000948446
GO:0060413	atrial septum morphogenesis	12	0.603175	0.0515457	12	0.698413	0.0607262	12	0.678571	0.038936	12	0.853175	0.0170471	3	0.396259	0.132086	5.40148	0.00297722	0.00883266	0.0952381	0.0638406	1.49181	0.321508	0.0753968	0.0638406	1.18102	0.505466	0.25	0.0638406	3.916	0.000902385
GO:0045725	positive regulation of glycogen biosynthetic process	12	0.602273	0.019031	12	0.72096	0.0311218	12	0.587121	0.0537348	12	0.738636	0.019031	3	0.22228	0.0740932	5.3921	0.00300633	0.00891197	0.118687	0.0478558	2.48009	0.0449253	-0.0151515	0.0478558	-0.316608	0.978574	0.136364	0.0478558	2.84947	0.0179915
GO:0009086	methionine biosynthetic process	12	0.572222	0.024485	12	0.614815	0.0363231	12	0.707407	0.0304393	12	0.725926	0.0343104	3	0.194928	0.064976	5.3842	0.00303111	0.00897766	0.0425926	0.0448477	0.949716	0.662893	0.135185	0.0448477	3.01432	0.0116466	0.153704	0.0448477	3.42724	0.00363915
GO:0048008	platelet-derived growth factor receptor signaling pathway	12	0.592337	0.0135864	12	0.643103	0.0215635	12	0.614943	0.0130519	12	0.684674	0.0188782	3	0.0569942	0.0189981	5.38351	0.00303328	0.00897766	0.0507663	0.0242519	2.09329	0.105674	0.0226054	0.0242519	0.932106	0.67501	0.0923372	0.0242519	3.80741	0.00126294
GO:0010172	embryonic body morphogenesis	12	0.59127	0.0408031	12	0.698413	0.0353314	12	0.710317	0.03635	12	0.785714	0.0230767	3	0.230726	0.0769085	5.37778	0.0030514	0.00902415	0.107143	0.0488214	2.19459	0.0850725	0.119048	0.0488214	2.43843	0.0492821	0.194444	0.0488214	3.98277	0.000697159
GO:0045737	positive regulation of cyclin-dependent protein serine/threonine kinase activity	12	0.572125	0.0167867	12	0.669591	0.0141516	12	0.626218	0.0266286	12	0.687622	0.0279111	3	0.0952259	0.031742	5.37042	0.00307483	0.00908627	0.0974659	0.0313861	3.10538	0.00913077	0.0540936	0.0313861	1.72349	0.216622	0.115497	0.0313861	3.67988	0.00184894
GO:0050792	regulation of viral process	12	0.65	0.0398862	12	0.625	0.0538305	12	0.625	0.0462618	12	0.841667	0.039807	3	0.395625	0.131875	5.35204	0.00313415	0.00925427	-0.025	0.0640835	-0.390116	0.96147	-0.025	0.0640835	-0.390116	0.961484	0.191667	0.0640835	2.99089	0.0122649
GO:1990138	neuron projection extension	12	0.572985	0.0115564	12	0.662854	0.0212621	12	0.618192	0.0223601	12	0.685185	0.027681	3	0.0890719	0.0296906	5.34434	0.00315934	0.00932069	0.0898693	0.0304289	2.95341	0.0138306	0.045207	0.0304289	1.48566	0.324567	0.1122	0.0304289	3.68729	0.00183336
GO:0035280	RISC complex assembly	12	0.611111	0.041791	12	0.753968	0.0320155	12	0.599206	0.0656536	12	0.805556	0.0295749	3	0.382653	0.127551	5.34365	0.00316162	0.00932069	0.142857	0.0630736	2.26493	0.0730474	-0.0119048	0.0630736	-0.188744	0.995226	0.194444	0.0630736	3.08282	0.00974125
GO:0071498	cellular response to fluid shear stress	12	0.574242	0.0183816	12	0.678788	0.0376051	12	0.593939	0.0258425	12	0.725758	0.037279	3	0.183168	0.061056	5.34232	0.003166	0.00932141	0.104545	0.0436439	2.39542	0.0548446	0.019697	0.0436439	0.451311	0.942605	0.151515	0.0436439	3.47162	0.00326418
GO:0051058	negative regulation of small GTPase mediated signal transduction	12	0.566667	0.0571489	12	0.622222	0.0459346	12	0.605556	0.035256	12	0.8	0.0376051	3	0.386204	0.128735	5.34183	0.0031676	0.00932141	0.0555556	0.0633763	0.876598	0.712742	0.0388889	0.0633763	0.613619	0.872657	0.233333	0.0633763	3.68171	0.00180252
GO:0001835	blastocyst hatching	12	0.57971	0.0173418	12	0.686896	0.0251198	12	0.623188	0.0256315	12	0.672403	0.0141417	3	0.0859862	0.0286621	5.34131	0.00316933	0.00932141	0.107186	0.0299057	3.58413	0.00239189	0.0434783	0.0299057	1.45384	0.341458	0.0926932	0.0299057	3.09952	0.00937145
GO:0009451	RNA modification	12	0.572727	0.021408	12	0.706061	0.0251052	12	0.622727	0.0306148	12	0.731818	0.0451574	3	0.195289	0.0650964	5.33792	0.00318052	0.009347	0.133333	0.0450834	2.95748	0.0136015	0.05	0.0450834	1.10906	0.553506	0.159091	0.0450834	3.52881	0.00273997
GO:1902916	positive regulation of protein polyubiquitination	12	0.535714	0.0402378	12	0.65873	0.0561706	12	0.714286	0.0321048	12	0.746032	0.0250974	3	0.30891	0.10297	5.334	0.00319352	0.00937785	0.123016	0.0567222	2.16874	0.0900942	0.178571	0.0567222	3.14818	0.00817189	0.210317	0.0567222	3.70785	0.00159337
GO:0051209	release of sequestered calcium ion into cytosol	12	0.573099	0.018881	12	0.657407	0.013321	12	0.653021	0.026383	12	0.69883	0.0290129	3	0.0994116	0.0331372	5.33159	0.00320156	0.00939409	0.084308	0.032185	2.61948	0.0322321	0.079922	0.032185	2.4832	0.0445352	0.125731	0.032185	3.9065	0.000899542
GO:0019674	NAD metabolic process	12	0.572222	0.0460261	12	0.605556	0.0405836	12	0.622222	0.049464	12	0.8	0.0402015	3	0.375556	0.125185	5.33047	0.0032053	0.00939769	0.0333333	0.0625631	0.532795	0.910952	0.05	0.0625631	0.799193	0.763896	0.227778	0.0625631	3.64077	0.00212333
GO:0042982	amyloid precursor protein metabolic process	12	0.577381	0.0328486	12	0.613095	0.0342879	12	0.642857	0.0533002	12	0.776786	0.0245259	3	0.272826	0.0909421	5.32094	0.00323724	0.00948392	0.0357143	0.0533719	0.669159	0.842756	0.0654762	0.0533719	1.22679	0.475733	0.199405	0.0533719	3.73614	0.0014257
GO:0016559	peroxisome fission	12	0.569444	0.0352858	12	0.652778	0.0316161	12	0.606481	0.0445592	12	0.761574	0.0314229	3	0.249791	0.0832637	5.31942	0.00324237	0.00949152	0.0833333	0.0510764	1.63154	0.254864	0.037037	0.0510764	0.725131	0.810134	0.19213	0.0510764	3.76162	0.00134907
GO:0043032	positive regulation of macrophage activation	12	0.590909	0.0216696	12	0.667929	0.0296919	12	0.597222	0.0355069	12	0.723485	0.0193032	3	0.142729	0.0475765	5.31367	0.00326186	0.00954114	0.0770202	0.0386299	1.9938	0.129456	0.00631313	0.0386299	0.163426	0.996879	0.132576	0.0386299	3.43195	0.00358859
GO:0010812	negative regulation of cell-substrate adhesion	12	0.556061	0.026524	12	0.671212	0.0250677	12	0.681818	0.0265279	12	0.725758	0.0437108	3	0.188671	0.0628903	5.3122	0.00326686	0.0095483	0.115152	0.04442	2.59233	0.0342132	0.125758	0.04442	2.8311	0.0190987	0.169697	0.04442	3.82028	0.00117097
GO:0043504	mitochondrial DNA repair	12	0.583333	0.0462	12	0.642857	0.0328976	12	0.583333	0.0357143	12	0.77381	0.0398086	3	0.290391	0.0967971	5.30954	0.00327591	0.0095673	0.0595238	0.0551223	1.07985	0.573388	0	0.0551223	0	1	0.190476	0.0551223	3.45552	0.00349094
GO:0030903	notochord development	12	0.599206	0.0395199	12	0.650794	0.0343453	12	0.638889	0.0301502	12	0.777778	0.0295022	3	0.215042	0.0716805	5.2852	0.00336009	0.00980549	0.0515873	0.0475438	1.08505	0.569798	0.0396825	0.0475438	0.834652	0.74074	0.178571	0.0475438	3.75593	0.0014
GO:0060687	regulation of branching involved in prostate gland morphogenesis	12	0.597222	0.0596649	12	0.722222	0.0473779	12	0.597222	0.0433175	12	0.833333	0.0458735	3	0.465278	0.155093	5.28315	0.00336727	0.0098188	0.125	0.0699477	1.78705	0.192973	1.96262e-17	0.0699477	2.80583e-16	1	0.236111	0.0699477	3.37554	0.00437699
GO:1990266	neutrophil migration	12	0.558333	0.0434468	12	0.725	0.0524043	12	0.583333	0.0637625	12	0.8	0.0369274	3	0.478333	0.159444	5.28147	0.00337318	0.00982839	0.166667	0.0709335	2.34962	0.0606177	0.025	0.0709335	0.352443	0.97099	0.241667	0.0709335	3.40695	0.00398941
GO:0032012	regulation of ARF protein signal transduction	12	0.583333	0.0192468	12	0.626263	0.033484	12	0.612374	0.0336459	12	0.758838	0.0443883	3	0.218128	0.0727094	5.27571	0.00339353	0.00988001	0.0429293	0.0479269	0.895724	0.699797	0.0290404	0.0479269	0.605931	0.876583	0.175505	0.0479269	3.66193	0.00192225
GO:0006465	signal peptide processing	12	0.563636	0.0180436	12	0.671212	0.0249676	12	0.687879	0.0235614	12	0.683333	0.0338274	3	0.125344	0.0417815	5.25873	0.00345418	0.0100488	0.107576	0.0363895	2.95623	0.0135936	0.124242	0.0363895	3.41424	0.00387373	0.119697	0.0363895	3.28933	0.00558909
GO:0006996	organelle organization	12	0.580808	0.0250451	12	0.698232	0.0308411	12	0.627525	0.0365686	12	0.72601	0.0203841	3	0.157575	0.0525249	5.25585	0.0034646	0.0100704	0.117424	0.0408118	2.87721	0.0168881	0.0467172	0.0408118	1.1447	0.529509	0.145202	0.0408118	3.55784	0.00256708
GO:0046697	decidualization	12	0.569444	0.0276287	12	0.660354	0.0278793	12	0.619949	0.0254668	12	0.715909	0.0272271	3	0.138583	0.0461943	5.25447	0.0034696	0.0100704	0.0909091	0.0382784	2.37494	0.0571312	0.0505051	0.0382784	1.31941	0.418046	0.146465	0.0382784	3.8263	0.00116105
GO:0006622	protein targeting to lysosome	12	0.59127	0.0161785	12	0.668254	0.0340539	12	0.61746	0.0280822	12	0.738095	0.0312039	3	0.150542	0.0501808	5.25391	0.00347161	0.0100704	0.0769841	0.039898	1.92952	0.147249	0.0261905	0.039898	0.656435	0.849864	0.146825	0.039898	3.68001	0.00178463
GO:0097284	hepatocyte apoptotic process	12	0.561966	0.0242859	12	0.661325	0.0262865	12	0.600427	0.0198259	12	0.694444	0.0320254	3	0.12764	0.0425467	5.2537	0.00347238	0.0100704	0.099359	0.0367388	2.70447	0.0259357	0.0384615	0.0367388	1.04689	0.595942	0.132479	0.0367388	3.60596	0.00225928
GO:0033210	leptin-mediated signaling pathway	12	0.580357	0.0421948	12	0.559524	0.0386592	12	0.633929	0.0215925	12	0.729167	0.0250457	3	0.2065	0.0688333	5.25229	0.0034775	0.0100748	-0.0208333	0.0467358	-0.445769	0.94451	0.0535714	0.0467358	1.14626	0.528461	0.14881	0.0467358	3.18406	0.00727482
GO:0072089	stem cell proliferation	12	0.583333	0.0598117	12	0.763889	0.0596649	12	0.611111	0.0829114	12	0.888889	0.0374555	3	0.728588	0.242863	5.2518	0.00347927	0.0100748	0.180556	0.0877911	2.05665	0.113769	0.0277778	0.0877911	0.316408	0.97862	0.305556	0.0877911	3.48048	0.00314185
GO:0071577	zinc ion transmembrane transport	12	0.570513	0.0243201	12	0.635684	0.0217215	12	0.642094	0.0294161	12	0.720085	0.0305121	3	0.134972	0.0449905	5.24441	0.00350625	0.0101451	0.0651709	0.0378126	1.72352	0.216766	0.0715812	0.0378126	1.89305	0.157818	0.149573	0.0378126	3.95563	0.000833528
GO:0019985	translesion synthesis	12	0.551852	0.0202553	12	0.642593	0.0279568	12	0.611111	0.045237	12	0.764815	0.0539123	3	0.289959	0.0966529	5.24309	0.00351107	0.0101512	0.0907407	0.0554291	1.63706	0.2526	0.0592593	0.0554291	1.0691	0.580687	0.212963	0.0554291	3.84208	0.00113385
GO:0030970	retrograde protein transport, ER to cytosol	12	0.574603	0.031507	12	0.643651	0.0249361	12	0.649206	0.0297227	12	0.742857	0.0338955	3	0.171858	0.0572858	5.23611	0.00353676	0.0102176	0.0690476	0.0427015	1.61698	0.261586	0.0746032	0.0427015	1.74708	0.2077	0.168254	0.0427015	3.94023	0.000850925
GO:0033365	protein localization to organelle	12	0.575397	0.019172	12	0.645238	0.0194448	12	0.612698	0.0155228	12	0.731746	0.0491644	3	0.160287	0.0534291	5.23235	0.0035507	0.01025	0.0698413	0.0412539	1.69296	0.228798	0.0373016	0.0412539	0.904196	0.694001	0.156349	0.0412539	3.78993	0.00136935
GO:0090129	positive regulation of synapse maturation	12	0.56746	0.0466931	12	0.623016	0.0301502	12	0.646825	0.0416366	12	0.777778	0.0353314	3	0.285856	0.0952853	5.23155	0.00355367	0.0102507	0.0555556	0.0550963	1.00834	0.622443	0.0793651	0.0550963	1.44048	0.348678	0.210317	0.0550963	3.81727	0.00119146
GO:0061351	neural precursor cell proliferation	12	0.577778	0.0217113	12	0.681481	0.0406028	12	0.675926	0.0441453	12	0.77037	0.025998	3	0.222994	0.0743313	5.22209	0.00358898	0.0103446	0.103704	0.0487066	2.12915	0.0979616	0.0981481	0.0487066	2.01509	0.123963	0.192593	0.0487066	3.95414	0.000810872
GO:0030193	regulation of blood coagulation	12	0.604167	0.0387028	12	0.659722	0.0256156	12	0.608796	0.0516808	12	0.782407	0.0213073	3	0.247991	0.0826635	5.21968	0.00359804	0.0103627	0.0555556	0.0513759	1.08135	0.572331	0.00462963	0.0513759	0.0901129	0.999469	0.178241	0.0513759	3.46935	0.00339744
GO:0001778	plasma membrane repair	12	0.5625	0.0306062	12	0.664352	0.0384503	12	0.62963	0.0308361	12	0.736111	0.0254725	3	0.188143	0.0627143	5.20683	0.00364674	0.0104949	0.101852	0.0448045	2.27325	0.0718656	0.0671296	0.0448045	1.49828	0.318251	0.173611	0.0448045	3.87486	0.000943887
GO:1900121	negative regulation of receptor binding	12	0.566667	0.0343286	12	0.544444	0.0270096	12	0.555556	0.0222222	12	0.711111	0.0480834	3	0.220741	0.0735802	5.20317	0.0036607	0.0105185	-0.0222222	0.0485479	-0.457738	0.940379	-0.0111111	0.0485479	-0.228869	0.991598	0.144444	0.0485479	2.9753	0.013051
GO:0043570	maintenance of DNA repeat elements	12	0.575	0.0391675	12	0.641667	0.0434468	12	0.625	0.0350865	12	0.791667	0.0451569	3	0.313333	0.104444	5.20252	0.00366322	0.0105185	0.0666667	0.0578443	1.15252	0.524308	0.05	0.0578443	0.86439	0.720897	0.216667	0.0578443	3.74569	0.00154151
GO:0031639	plasminogen activation	12	0.630952	0.0503799	12	0.675595	0.0272625	12	0.64881	0.0439246	12	0.821429	0.0240786	3	0.271126	0.0903752	5.20248	0.00366338	0.0105185	0.0446429	0.0538077	0.829675	0.743984	0.0178571	0.0538077	0.33187	0.97551	0.190476	0.0538077	3.53995	0.00269447
GO:2000059	negative regulation of ubiquitin-dependent protein catabolic process	12	0.56924	0.0244952	12	0.610907	0.0280205	12	0.631127	0.025629	12	0.704044	0.0201394	3	0.114416	0.0381385	5.194	0.00369603	0.0106041	0.0416667	0.0349829	1.19106	0.498833	0.0618873	0.0349829	1.76907	0.199485	0.134804	0.0349829	3.85343	0.00102789
GO:0003085	negative regulation of systemic arterial blood pressure	12	0.578788	0.0259875	12	0.634848	0.0301477	12	0.616667	0.0258546	12	0.737879	0.0362573	3	0.166577	0.0555257	5.18842	0.00371767	0.0106581	0.0560606	0.0422332	1.32741	0.413221	0.0378788	0.0422332	0.896896	0.698995	0.159091	0.0422332	3.76696	0.00132435
GO:0010960	magnesium ion homeostasis	12	0.588889	0.0470213	12	0.683333	0.023391	12	0.594444	0.0414049	12	0.777778	0.0404797	3	0.285185	0.0950617	5.18519	0.00373028	0.0106861	0.0944444	0.0552771	1.70856	0.222619	0.00555556	0.0552771	0.100504	0.999265	0.188889	0.0552771	3.41713	0.00381614
GO:0016226	iron-sulfur cluster assembly	12	0.579922	0.0133864	12	0.614522	0.0251062	12	0.636452	0.0153349	12	0.672027	0.0104179	3	0.0537886	0.0179295	5.18251	0.00374074	0.0107078	0.0346004	0.0240126	1.44093	0.348462	0.0565302	0.0240126	2.35419	0.0598397	0.0921053	0.0240126	3.83571	0.00120983
GO:0019509	L-methionine salvage from methylthioadenosine	12	0.616667	0.0321769	12	0.666667	0.0355335	12	0.641667	0.048396	12	0.833333	0.0527046	3	0.345625	0.115208	5.17702	0.00376231	0.0107614	0.05	0.0609013	0.821001	0.749693	0.025	0.0609013	0.4105	0.955658	0.216667	0.0609013	3.55767	0.00260171
GO:1902806	regulation of cell cycle G1/S phase transition	12	0.583333	0.0402378	12	0.706349	0.0365268	12	0.615079	0.0328758	12	0.746032	0.0214032	3	0.208995	0.0696649	5.16932	0.00379278	0.0108402	0.123016	0.047393	2.59565	0.0341066	0.031746	0.047393	0.669846	0.842384	0.162698	0.047393	3.43296	0.003601
GO:0043619	regulation of transcription from RNA polymerase II promoter in response to oxidative stress	12	0.583333	0.0394619	12	0.688889	0.0480834	12	0.666667	0.0348155	12	0.794444	0.0277778	3	0.271852	0.0906173	5.16075	0.00382699	0.0109295	0.105556	0.054097	1.95123	0.14089	0.0833333	0.054097	1.54044	0.297065	0.211111	0.054097	3.90245	0.000912105
GO:0043583	ear development	12	0.532738	0.0371618	12	0.666667	0.0329953	12	0.610119	0.040161	12	0.723214	0.0323422	3	0.238175	0.0793917	5.16005	0.00382983	0.0109295	0.133929	0.050639	2.64477	0.0302295	0.077381	0.050639	1.52809	0.303237	0.190476	0.050639	3.76145	0.00137747
GO:0006490	oligosaccharide-lipid intermediate biosynthetic process	12	0.555556	0.0427059	12	0.611111	0.0659473	12	0.638889	0.064332	12	0.847222	0.0479299	3	0.585069	0.195023	5.15577	0.00384703	0.0109702	0.0555556	0.0794	0.699692	0.825268	0.0833333	0.0794	1.04954	0.594108	0.291667	0.0794	3.67338	0.00183403
GO:0034982	mitochondrial protein processing	12	0.559524	0.0537615	12	0.654762	0.0398086	12	0.650794	0.0390278	12	0.789683	0.031269	3	0.323649	0.107883	5.155	0.00385013	0.0109707	0.0952381	0.059059	1.61259	0.263229	0.0912698	0.059059	1.5454	0.294744	0.230159	0.059059	3.8971	0.000965504
GO:0030578	PML body organization	12	0.59127	0.0307147	12	0.690476	0.0492157	12	0.65873	0.0437981	12	0.805556	0.0307147	3	0.28836	0.0961199	5.14513	0.00389018	0.0110764	0.0992063	0.0557998	1.7779	0.196178	0.0674603	0.0557998	1.20897	0.487169	0.214286	0.0557998	3.84026	0.00113832
GO:0006488	dolichol-linked oligosaccharide biosynthetic process	12	0.592262	0.0127853	12	0.755952	0.02704	12	0.690476	0.0488214	12	0.625	0.0286592	3	0.189706	0.0632352	5.14169	0.00390427	0.0111008	0.16369	0.0452742	3.61553	0.00220056	0.0982143	0.0452742	2.16932	0.089877	0.0327381	0.0452742	0.723107	0.811353
GO:0061002	negative regulation of dendritic spine morphogenesis	12	0.558333	0.0645008	12	0.65	0.0570752	12	0.575	0.0616994	12	0.833333	0.0333333	3	0.570833	0.190278	5.14159	0.00390467	0.0111008	0.0916667	0.0785362	1.16719	0.51457	0.0166667	0.0785362	0.212216	0.993264	0.275	0.0785362	3.50157	0.0030661
GO:0030518	intracellular steroid hormone receptor signaling pathway	12	0.623016	0.0444309	12	0.607143	0.0406625	12	0.583333	0.0371293	12	0.777778	0.0322826	3	0.279809	0.0932697	5.14028	0.00391005	0.0111076	-0.015873	0.0549922	-0.288641	0.983548	-0.0396825	0.0549922	-0.721602	0.812281	0.154762	0.0549922	2.81425	0.0196515
GO:0048254	snoRNA localization	12	0.6	0.057735	12	0.808333	0.0378561	12	0.608333	0.028758	12	0.75	0.0529437	3	0.388333	0.129444	5.13885	0.00391592	0.0111159	0.208333	0.0647938	3.21533	0.00681384	0.00833333	0.0647938	0.128613	0.998467	0.15	0.0647938	2.31504	0.065449
GO:2000379	positive regulation of reactive oxygen species metabolic process	12	0.585714	0.0242244	12	0.656349	0.018188	12	0.659127	0.0271879	12	0.703571	0.0138352	3	0.085446	0.028482	5.13684	0.00392416	0.0111308	0.0706349	0.0303991	2.32358	0.0640863	0.0734127	0.0303991	2.41496	0.0522929	0.117857	0.0303991	3.87699	0.00102018
GO:0018916	nitrobenzene metabolic process	12	0.708333	0.0507726	12	0.722222	0.0473779	12	0.763889	0.0521359	12	0.930556	0.0247745	3	0.376736	0.125579	5.13333	0.00393864	0.0111634	0.0138889	0.0638532	0.217513	0.99276	0.0555556	0.0638532	0.870051	0.717166	0.222222	0.0638532	3.48021	0.0032081
GO:0051603	proteolysis involved in protein catabolic process	12	0.581911	0.0126378	12	0.64939	0.0179699	12	0.629776	0.00963578	12	0.693293	0.0329838	3	0.0767912	0.0255971	5.12945	0.00395473	0.0112006	0.0674797	0.0288393	2.33985	0.0619258	0.0478659	0.0288393	1.65975	0.24255	0.111382	0.0288393	3.86217	0.00103067
GO:0043968	histone H2A acetylation	12	0.592063	0.0196455	12	0.666667	0.0271913	12	0.618254	0.0218519	12	0.699206	0.01409	3	0.0830612	0.0276871	5.1234	0.0039799	0.0112619	0.0746032	0.0300112	2.48584	0.044226	0.0261905	0.0300112	0.872689	0.715365	0.107143	0.0300112	3.57009	0.00253911
GO:2000009	negative regulation of protein localization to cell surface	12	0.576389	0.0164424	12	0.618056	0.0234721	12	0.729167	0.0286327	12	0.6875	0.0449889	3	0.168981	0.0563272	5.12281	0.00398239	0.0112619	0.0416667	0.0428084	0.973329	0.646626	0.152778	0.0428084	3.56887	0.00245211	0.111111	0.0428084	2.59554	0.0339083
GO:2000249	regulation of actin cytoskeleton reorganization	12	0.574306	0.0179569	12	0.675	0.0247249	12	0.638194	0.0251983	12	0.682639	0.0185052	3	0.0880367	0.0293456	5.11826	0.00400144	0.0113072	0.100694	0.0309125	3.2574	0.00617943	0.0638889	0.0309125	2.06676	0.11156	0.108333	0.0309125	3.50451	0.00298357
GO:0016574	histone ubiquitination	12	0.561869	0.0186929	12	0.622475	0.0224159	12	0.633838	0.0198108	12	0.688131	0.0292195	3	0.0965479	0.0321826	5.11287	0.00402416	0.0113629	0.0606061	0.0323894	1.87117	0.164786	0.0719697	0.0323894	2.22201	0.0803917	0.126263	0.0323894	3.89827	0.000928399
GO:0044154	histone H3-K14 acetylation	12	0.592593	0.0371945	12	0.664352	0.0289036	12	0.659722	0.0246859	12	0.75	0.0207982	3	0.14982	0.04994	5.10507	0.00405726	0.0114477	0.0717593	0.0403783	1.77717	0.196539	0.0671296	0.0403783	1.66252	0.241469	0.157407	0.0403783	3.89832	0.000964829
GO:0043304	regulation of mast cell degranulation	12	0.583333	0.0527942	12	0.678571	0.0446879	12	0.551587	0.0222878	12	0.738095	0.0223199	3	0.265448	0.0884826	5.10354	0.00406378	0.0114575	0.0952381	0.0537548	1.77171	0.198581	-0.031746	0.0537548	-0.590571	0.88424	0.154762	0.0537548	2.87903	0.0165093
GO:0043535	regulation of blood vessel endothelial cell migration	12	0.583333	0.0207194	12	0.633333	0.0512471	12	0.6	0.0564076	12	0.8	0.0389249	3	0.355833	0.118611	5.09989	0.00407939	0.0114928	0.05	0.0622596	0.803089	0.761353	0.0166667	0.0622596	0.267696	0.986757	0.216667	0.0622596	3.48005	0.00321008
GO:0035108	limb morphogenesis	12	0.582846	0.0146877	12	0.668616	0.0279841	12	0.624756	0.0243558	12	0.696881	0.0193129	3	0.0901246	0.0300415	5.09601	0.00409606	0.0115311	0.08577	0.0313451	2.73631	0.0242601	0.0419103	0.0313451	1.33706	0.407406	0.114035	0.0313451	3.63805	0.00200149
GO:0032784	regulation of DNA-templated transcription, elongation	12	0.566667	0.0430331	12	0.611111	0.0336684	12	0.583333	0.0545104	12	0.772222	0.032264	3	0.320741	0.106914	5.09276	0.0041101	0.011562	0.0444444	0.0591513	0.751369	0.794115	0.0166667	0.0591513	0.281763	0.984651	0.205556	0.0591513	3.47508	0.00328282
GO:0046513	ceramide biosynthetic process	12	0.577381	0.0229058	12	0.680556	0.0255528	12	0.655556	0.0223916	12	0.703175	0.0260315	3	0.107954	0.0359845	5.08979	0.00412291	0.0115893	0.103175	0.0343267	3.00567	0.0120526	0.0781746	0.0343267	2.27737	0.0712008	0.125794	0.0343267	3.6646	0.00194334
GO:0034638	phosphatidylcholine catabolic process	12	0.6	0.0284268	12	0.672222	0.0622033	12	0.638889	0.0277778	12	0.811111	0.034654	3	0.304074	0.101358	5.08073	0.00416238	0.0116915	0.0722222	0.0576621	1.25251	0.459312	0.0388889	0.0576621	0.674427	0.839777	0.211111	0.0576621	3.66118	0.00183132
GO:0060336	negative regulation of interferon-gamma-mediated signaling pathway	12	0.583333	0.0440959	12	0.75	0.0313823	12	0.616667	0.0474075	12	0.775	0.0445941	3	0.327292	0.109097	5.07518	0.00418674	0.0117511	0.166667	0.0598557	2.78448	0.0213033	0.0333333	0.0598557	0.556895	0.900201	0.191667	0.0598557	3.20215	0.00703866
GO:0055003	cardiac myofibril assembly	12	0.594444	0.023866	12	0.644444	0.0501401	12	0.6	0.0464207	12	0.794444	0.0405836	3	0.314444	0.104815	5.07416	0.00419123	0.0117549	0.05	0.058675	0.852151	0.729099	0.00555556	0.058675	0.0946834	0.999385	0.2	0.058675	3.4086	0.00398612
GO:0002040	sprouting angiogenesis	12	0.586957	0.0170805	12	0.665679	0.0245417	12	0.643281	0.016012	12	0.715415	0.0329907	3	0.10215	0.0340499	5.06963	0.00421126	0.0117964	0.078722	0.0334575	2.35289	0.0600603	0.0563241	0.0334575	1.68345	0.232756	0.128458	0.0334575	3.83945	0.00117804
GO:0030388	fructose 1,6-bisphosphate metabolic process	12	0.574405	0.0315354	12	0.627976	0.0406394	12	0.642857	0.0301383	12	0.752976	0.0296399	3	0.202248	0.067416	5.06939	0.00421232	0.0117964	0.0535714	0.0470791	1.1379	0.534042	0.0684524	0.0470791	1.45399	0.341266	0.178571	0.0470791	3.79301	0.00137496
GO:0010873	positive regulation of cholesterol esterification	12	0.578704	0.0297753	12	0.622685	0.0546494	12	0.668981	0.026805	12	0.763889	0.0194925	3	0.226402	0.0754672	5.0599	0.0042546	0.0119059	0.0439815	0.0498578	0.882139	0.709019	0.0902778	0.0498578	1.81071	0.184473	0.185185	0.0498578	3.71427	0.00164995
GO:0006027	glycosaminoglycan catabolic process	12	0.541667	0.0712	12	0.691667	0.0583333	12	0.666667	0.0607196	12	0.866667	0.0449467	3	0.645	0.215	5.05432	0.00427967	0.0119671	0.15	0.0842	1.78147	0.194993	0.125	0.0842	1.48456	0.325143	0.325	0.0842	3.85986	0.00100487
GO:2000301	negative regulation of synaptic vesicle exocytosis	12	0.569444	0.0381514	12	0.597222	0.056027	12	0.541667	0.0416667	12	0.777778	0.0516289	3	0.409144	0.136381	5.05328	0.00428434	0.0119694	0.0277778	0.0670679	0.414174	0.954565	-0.0277778	0.0670679	-0.414174	0.954562	0.208333	0.0670679	3.1063	0.00906969
GO:0030502	negative regulation of bone mineralization	12	0.597222	0.0306777	12	0.719907	0.0378373	12	0.606481	0.0345041	12	0.724537	0.0165605	3	0.174511	0.0581704	5.05272	0.00428687	0.0119694	0.122685	0.0438039	2.80078	0.0205664	0.00925926	0.0438039	0.21138	0.993343	0.127315	0.0438039	2.90647	0.0155798
GO:0050730	regulation of peptidyl-tyrosine phosphorylation	12	0.57619	0.0219787	12	0.634921	0.0291272	12	0.640476	0.0355987	12	0.724603	0.0188831	3	0.134278	0.0447594	5.0485	0.00430594	0.0120137	0.0587302	0.0384401	1.52783	0.303233	0.0642857	0.0384401	1.67236	0.237231	0.148413	0.0384401	3.86088	0.00103386
GO:0033619	membrane protein proteolysis	12	0.577778	0.0391645	12	0.657407	0.0292644	12	0.644444	0.0258054	12	0.759259	0.0373889	3	0.202335	0.0674451	5.04741	0.00431091	0.0120186	0.0796296	0.0471917	1.68737	0.231106	0.0666667	0.0471917	1.41268	0.363951	0.181481	0.0471917	3.84562	0.000997739
GO:2000573	positive regulation of DNA biosynthetic process	12	0.575	0.0118741	12	0.667361	0.0177507	12	0.63125	0.0114741	12	0.648611	0.0259263	3	0.0572106	0.0190702	5.0454	0.00432005	0.0120351	0.0923611	0.0250989	3.67989	0.0018267	0.05625	0.0250989	2.24114	0.0769375	0.0736111	0.0250989	2.93284	0.0146282
GO:0035308	negative regulation of protein dephosphorylation	12	0.570707	0.0238353	12	0.686869	0.0397969	12	0.638889	0.0336136	12	0.727273	0.0179856	3	0.163204	0.0544013	5.0298	0.00439161	0.0122228	0.116162	0.0424574	2.73595	0.0241199	0.0681818	0.0424574	1.60589	0.266215	0.156566	0.0424574	3.68759	0.00188804
GO:0001541	ovarian follicle development	12	0.583142	0.0147479	12	0.644828	0.0275157	12	0.615134	0.0134238	12	0.705556	0.0316729	3	0.0976782	0.0325594	5.02929	0.00439396	0.0122228	0.0616858	0.032848	1.87792	0.162661	0.0319923	0.032848	0.97395	0.646191	0.122414	0.032848	3.72667	0.00153628
GO:0043405	regulation of MAP kinase activity	12	0.571429	0.0435194	12	0.639881	0.0358381	12	0.598214	0.0407976	12	0.761905	0.0282631	3	0.255315	0.0851049	5.02845	0.00439786	0.0122246	0.0684524	0.053111	1.28886	0.436664	0.0267857	0.053111	0.504335	0.922839	0.190476	0.053111	3.58638	0.00238682
GO:2000370	positive regulation of clathrin-dependent endocytosis	12	0.616667	0.0394619	12	0.644444	0.0413031	12	0.638889	0.0289645	12	0.8	0.0393551	3	0.255185	0.0850617	5.01754	0.00444871	0.0123568	0.0277778	0.0531552	0.522579	0.915341	0.0222222	0.0531552	0.418063	0.953381	0.183333	0.0531552	3.44902	0.00346958
GO:0003344	pericardium morphogenesis	12	0.622024	0.0363733	12	0.657738	0.0283058	12	0.654762	0.0311887	12	0.776786	0.0241287	3	0.166109	0.0553695	5.01649	0.00445366	0.0123614	0.0357143	0.0428904	0.832687	0.741982	0.0327381	0.0428904	0.763297	0.786711	0.154762	0.0428904	3.60831	0.00222716
GO:0034351	negative regulation of glial cell apoptotic process	12	0.583333	0.0479372	12	0.644444	0.0351364	12	0.622222	0.0421104	12	0.783333	0.0273708	3	0.272963	0.0909877	5.00896	0.00448916	0.0124507	0.0611111	0.0550227	1.11065	0.55244	0.0388889	0.0550227	0.706779	0.821052	0.2	0.0550227	3.63486	0.00199398
GO:0048490	anterograde synaptic vesicle transport	12	0.578755	0.0148997	12	0.665751	0.0256455	12	0.658425	0.0311245	12	0.70696	0.0211002	3	0.103379	0.0344597	5.008	0.0044937	0.0124541	0.0869963	0.0338648	2.56893	0.0363491	0.0796703	0.0338648	2.3526	0.0602119	0.128205	0.0338648	3.7858	0.0012997
GO:0033631	cell-cell adhesion mediated by integrin	12	0.569444	0.032166	12	0.833333	0.0502519	12	0.583333	0.0905929	12	0.805556	0.064332	3	0.714699	0.238233	4.99265	0.00456706	0.012648	0.263889	0.0891784	2.95911	0.0136291	0.0138889	0.0891784	0.155743	0.997294	0.236111	0.0891784	2.64763	0.029978
GO:0006900	vesicle budding from membrane	12	0.599747	0.0225705	12	0.651515	0.0279753	12	0.67298	0.0389186	12	0.775253	0.0392468	3	0.195229	0.0650763	4.99011	0.00457932	0.0126726	0.0517677	0.0466209	1.1104	0.552601	0.0732323	0.0466209	1.5708	0.28249	0.175505	0.0466209	3.76451	0.00140293
GO:0034214	protein hexamerization	12	0.583333	0.0486346	12	0.672222	0.0658834	12	0.561111	0.0361984	12	0.805556	0.0430005	3	0.442963	0.147654	4.989	0.00458467	0.0126781	0.0888889	0.0702329	1.26563	0.451101	-0.0222222	0.0702329	-0.316408	0.978613	0.222222	0.0702329	3.16408	0.00805398
GO:0070102	interleukin-6-mediated signaling pathway	12	0.57197	0.0252382	12	0.622475	0.032649	12	0.631313	0.0329605	12	0.72601	0.0229525	3	0.148698	0.0495661	4.98231	0.00461715	0.0127585	0.0505051	0.0407194	1.24032	0.467048	0.0593434	0.0407194	1.45738	0.339565	0.15404	0.0407194	3.78298	0.00131314
GO:1903358	regulation of Golgi organization	12	0.589646	0.0236981	12	0.64899	0.0287621	12	0.59596	0.0267898	12	0.703283	0.0124354	3	0.101259	0.0337529	4.97569	0.00464957	0.0128386	0.0593434	0.0336243	1.7649	0.201028	0.00631313	0.0336243	0.187755	0.995299	0.113636	0.0336243	3.37959	0.00413517
GO:0050768	negative regulation of neurogenesis	12	0.571032	0.0140365	12	0.670238	0.0305087	12	0.612698	0.0299874	12	0.692063	0.0201633	3	0.108938	0.0363127	4.97378	0.00465893	0.0128549	0.0992063	0.0348827	2.844	0.0182159	0.0416667	0.0348827	1.19448	0.496578	0.121032	0.0348827	3.46968	0.00328253
GO:0061157	mRNA destabilization	12	0.580159	0.0193858	12	0.680159	0.0219147	12	0.604762	0.0369135	12	0.692063	0.0152999	3	0.109728	0.036576	4.97072	0.004674	0.012887	0.1	0.0350197	2.85554	0.0177353	0.0246032	0.0350197	0.702552	0.823615	0.111905	0.0350197	3.19548	0.00718553
GO:0009408	response to heat	12	0.582778	0.0157304	12	0.602222	0.0205166	12	0.619167	0.0126672	12	0.688333	0.0295747	3	0.0759914	0.0253305	4.95655	0.0047445	0.0130718	0.0194444	0.0291848	0.666253	0.844371	0.0363889	0.0291848	1.24685	0.462876	0.105556	0.0291848	3.6168	0.00223096
GO:0045739	positive regulation of DNA repair	12	0.578263	0.0106492	12	0.655423	0.0260595	12	0.637787	0.0169847	12	0.699956	0.0311466	3	0.0913958	0.0304653	4.95107	0.0047721	0.0131382	0.0771605	0.0320241	2.40945	0.0529414	0.0595238	0.0320241	1.85872	0.168679	0.121693	0.0320241	3.80004	0.00124009
GO:0042730	fibrinolysis	12	0.604798	0.0306147	12	0.762626	0.0249058	12	0.660354	0.0491482	12	0.758838	0.0296332	3	0.215694	0.071898	4.94019	0.00482728	0.0132803	0.157828	0.0492505	3.2046	0.00706757	0.0555556	0.0492505	1.12802	0.540721	0.15404	0.0492505	3.12769	0.0085721
GO:1902083	negative regulation of peptidyl-cysteine S-nitrosylation	12	0.588889	0.0655633	12	0.755556	0.0331646	12	0.633333	0.0565566	12	0.827778	0.0342877	3	0.434352	0.144784	4.93837	0.0048366	0.0132962	0.166667	0.0699025	2.38427	0.0560419	0.0444444	0.0699025	0.635806	0.861019	0.238889	0.0699025	3.41746	0.00388303
GO:0038180	nerve growth factor signaling pathway	12	0.607143	0.0262952	12	0.615079	0.0271523	12	0.615079	0.0230457	12	0.738095	0.0354124	3	0.142621	0.0475403	4.93081	0.00487542	0.0133931	0.00793651	0.0400863	0.197985	0.994504	0.00793651	0.0400863	0.197985	0.994505	0.130952	0.0400863	3.26676	0.00582267
GO:0030514	negative regulation of BMP signaling pathway	12	0.585249	0.00878325	12	0.665517	0.0262239	12	0.628736	0.0153626	12	0.673755	0.018049	3	0.0588444	0.0196148	4.92853	0.0048872	0.0134156	0.0802682	0.0257548	3.11663	0.00903358	0.0434866	0.0257548	1.68849	0.230732	0.0885057	0.0257548	3.43648	0.00362246
GO:0045116	protein neddylation	12	0.589394	0.022094	12	0.693939	0.0437323	12	0.634848	0.0458363	12	0.769697	0.0207948	3	0.21876	0.0729201	4.92632	0.00489864	0.0134372	0.104545	0.0496692	2.10484	0.102978	0.0454545	0.0496692	0.915146	0.6866	0.180303	0.0496692	3.63008	0.00216595
GO:0046488	phosphatidylinositol metabolic process	12	0.585417	0.0192757	12	0.670833	0.0164602	12	0.677778	0.0185585	12	0.697917	0.0319822	3	0.0890104	0.0296701	4.92099	0.00492634	0.0135033	0.0854167	0.0316999	2.69454	0.026708	0.0923611	0.0316999	2.91361	0.015277	0.1125	0.0316999	3.54891	0.00270251
GO:0034333	adherens junction assembly	12	0.566667	0.021625	12	0.622222	0.0302131	12	0.601852	0.0500249	12	0.737037	0.0231835	3	0.195669	0.0652229	4.91828	0.00494047	0.0135321	0.0555556	0.047013	1.18171	0.505007	0.0351852	0.047013	0.748414	0.795911	0.17037	0.047013	3.6239	0.00219534
GO:0018393	internal peptidyl-lysine acetylation	12	0.56746	0.0532263	12	0.65873	0.020998	12	0.607143	0.0462	12	0.769841	0.0292096	3	0.277022	0.0923406	4.91571	0.00495392	0.013559	0.0912698	0.0559535	1.63117	0.254968	0.0396825	0.0559535	0.709205	0.819694	0.202381	0.0559535	3.61695	0.00208564
GO:0006559	L-phenylalanine catabolic process	12	0.634921	0.0358144	12	0.615079	0.0307147	12	0.654762	0.0321716	12	0.809524	0.0562215	3	0.283825	0.0946082	4.91069	0.00498036	0.0136215	-0.0198413	0.0566654	-0.350148	0.971512	0.0198413	0.0566654	0.350148	0.971517	0.174603	0.0566654	3.0813	0.00982073
GO:0045830	positive regulation of isotype switching	12	0.595455	0.0172088	12	0.69697	0.0362487	12	0.630303	0.0264176	12	0.728788	0.0267122	3	0.133361	0.0444536	4.90408	0.00501529	0.013707	0.101515	0.0388686	2.61175	0.0326016	0.0348485	0.0388686	0.896571	0.699232	0.133333	0.0388686	3.43036	0.00385486
GO:0000387	spliceosomal snRNP assembly	12	0.583333	0.0188527	12	0.66886	0.0236128	12	0.712281	0.0262306	12	0.689912	0.0315022	3	0.114391	0.0381302	4.90089	0.00503229	0.0137434	0.0855263	0.0360099	2.37508	0.0571989	0.128947	0.0360099	3.58089	0.00250363	0.106579	0.0360099	2.95972	0.0137033
GO:0001894	tissue homeostasis	12	0.577778	0.0266369	12	0.656944	0.0311608	12	0.583333	0.0181766	12	0.694444	0.0254656	3	0.11724	0.0390799	4.89832	0.00504601	0.0137709	0.0791667	0.0364651	2.17103	0.0895861	0.00555556	0.0364651	0.152353	0.997464	0.116667	0.0364651	3.19941	0.00721134
GO:0043277	apoptotic cell clearance	12	0.568681	0.0219416	12	0.687729	0.0234465	12	0.654762	0.030441	12	0.686813	0.024628	3	0.112957	0.0376523	4.8943	0.00506752	0.0138195	0.119048	0.0358076	3.32465	0.00497349	0.0860806	0.0358076	2.40398	0.0533932	0.118132	0.0358076	3.29908	0.00528464
GO:0021904	dorsal/ventral neural tube patterning	12	0.584596	0.0274392	12	0.641414	0.029976	12	0.646465	0.0366102	12	0.741162	0.0212202	3	0.151534	0.0505114	4.89156	0.00508224	0.0138496	0.0568182	0.0414854	1.36959	0.388351	0.0618687	0.0414854	1.49134	0.321822	0.156566	0.0414854	3.77399	0.00129899
GO:0003149	membranous septum morphogenesis	12	0.555556	0.0379023	12	0.711111	0.0263789	12	0.666667	0.0464207	12	0.722222	0.0214513	3	0.208519	0.0695062	4.88022	0.00514371	0.0140069	0.155556	0.048721	3.19278	0.00713136	0.111111	0.048721	2.28056	0.070555	0.166667	0.048721	3.42084	0.00374147
GO:0090527	actin filament reorganization	12	0.575	0.025	12	0.591667	0.0434468	12	0.633333	0.0512471	12	0.783333	0.0474075	3	0.324167	0.108056	4.87635	0.00516484	0.0140542	0.0166667	0.0607716	0.274251	0.985798	0.0583333	0.0607716	0.959879	0.655875	0.208333	0.0607716	3.42814	0.00378299
GO:0051259	protein complex oligomerization	12	0.576923	0.0157455	12	0.704212	0.0240627	12	0.601648	0.0235892	12	0.684982	0.0422655	3	0.138973	0.0463242	4.87149	0.00519156	0.0141167	0.127289	0.0398105	3.19738	0.00701235	0.0247253	0.0398105	0.621074	0.868777	0.108059	0.0398105	2.71432	0.0256478
GO:0039694	viral RNA genome replication	12	0.571429	0.0348932	12	0.58631	0.0269057	12	0.675595	0.0261776	12	0.764881	0.0630133	3	0.288983	0.0963276	4.86696	0.00521654	0.0141743	0.014881	0.0574342	0.259095	0.987948	0.104167	0.0574342	1.81367	0.183792	0.193452	0.0574342	3.36824	0.00460892
GO:0044804	autophagy of nucleus	12	0.568452	0.0619305	12	0.589286	0.0401711	12	0.696429	0.039687	12	0.791667	0.0418979	3	0.384433	0.128144	4.86524	0.00522608	0.01419	0.0208333	0.0662556	0.314439	0.978989	0.127976	0.0662556	1.93155	0.146469	0.223214	0.0662556	3.36899	0.00437499
GO:0032516	positive regulation of phosphoprotein phosphatase activity	12	0.569697	0.0246522	12	0.683333	0.0389223	12	0.610606	0.0295605	12	0.713636	0.0240132	3	0.156384	0.0521281	4.86298	0.00523863	0.0142137	0.113636	0.0422678	2.68849	0.0271311	0.0409091	0.0422678	0.967856	0.650377	0.143939	0.0422678	3.40542	0.00403043
GO:0048143	astrocyte activation	12	0.571759	0.0373709	12	0.703704	0.0417834	12	0.611111	0.029808	12	0.74537	0.0358338	3	0.232301	0.0774338	4.85629	0.0052759	0.0142949	0.131944	0.051551	2.55949	0.0371141	0.0393519	0.051551	0.763358	0.786635	0.173611	0.051551	3.36775	0.00449003
GO:0032008	positive regulation of TOR signaling	12	0.580255	0.0080868	12	0.636905	0.021006	12	0.635468	0.0191293	12	0.680829	0.0229147	3	0.0610863	0.0203621	4.85624	0.00527617	0.0142949	0.0566502	0.0264354	2.14297	0.0949319	0.0552135	0.0264354	2.08862	0.106633	0.100575	0.0264354	3.80455	0.00125353
GO:0032700	negative regulation of interleukin-17 production	12	0.583333	0.0342877	12	0.681481	0.032976	12	0.618519	0.0281402	12	0.738889	0.0290934	3	0.170453	0.0568176	4.85451	0.00528589	0.0143109	0.0981481	0.0441665	2.22223	0.0801784	0.0351852	0.0441665	0.796649	0.765496	0.155556	0.0441665	3.52203	0.00298915
GO:0001569	branching involved in blood vessel morphogenesis	12	0.589167	0.0188389	12	0.636111	0.0113769	12	0.670556	0.014424	12	0.703056	0.0356055	3	0.0855685	0.0285228	4.85047	0.0053086	0.014362	0.0469444	0.0313061	1.49953	0.317469	0.0813889	0.0313061	2.59978	0.0337073	0.113889	0.0313061	3.63791	0.0020708
GO:0006928	movement of cell or subcellular component	12	0.583333	0.0340688	12	0.733333	0.0321333	12	0.681481	0.0295031	12	0.642593	0.015584	3	0.144239	0.0480796	4.84694	0.00532851	0.0144054	0.15	0.0406603	3.6891	0.00174961	0.0981481	0.0406603	2.41386	0.0520512	0.0592593	0.0406603	1.45742	0.339553
GO:0006868	glutamine transport	12	0.541667	0.0547607	12	0.597222	0.0724114	12	0.666667	0.082061	12	0.875	0.0507726	3	0.765625	0.255208	4.84615	0.00533297	0.0144071	0.0555556	0.0936857	0.592999	0.883057	0.125	0.0936857	1.33425	0.409155	0.333333	0.0936857	3.558	0.00262742
GO:0097006	regulation of plasma lipoprotein particle levels	12	0.591667	0.0312815	12	0.616667	0.0805599	12	0.733333	0.0355335	12	0.833333	0.0395684	3	0.448958	0.149653	4.84468	0.00534134	0.0144193	0.025	0.0717521	0.348422	0.971906	0.141667	0.0717521	1.97439	0.134739	0.241667	0.0717521	3.36808	0.00444953
GO:0050882	voluntary musculoskeletal movement	12	0.5625	0.0551052	12	0.645833	0.0668816	12	0.565476	0.0512358	12	0.8125	0.03465	3	0.494127	0.164709	4.84348	0.00534813	0.0144272	0.0833333	0.0752843	1.10692	0.554959	0.00297619	0.0752843	0.0395327	0.999955	0.25	0.0752843	3.32075	0.00504164
GO:0006348	subtelomeric heterochromatin assembly	12	0.577778	0.0341647	12	0.744444	0.0365456	12	0.638889	0.031203	12	0.733333	0.0418431	3	0.227685	0.0758951	4.83969	0.00536972	0.0144751	0.166667	0.0511237	3.26006	0.00592169	0.0611111	0.0511237	1.19536	0.496053	0.155556	0.0511237	3.04273	0.0106734
GO:0006998	nuclear envelope organization	12	0.596491	0.0103566	12	0.680312	0.0258773	12	0.604776	0.0188873	12	0.668129	0.0197151	3	0.0662825	0.0220942	4.83786	0.00538015	0.0144904	0.0838207	0.027589	3.03819	0.0109493	0.0082846	0.027589	0.300286	0.981554	0.0716374	0.027589	2.59659	0.0340064
GO:0046485	ether lipid metabolic process	12	0.575	0.0328564	12	0.758333	0.035799	12	0.566667	0.0497468	12	0.708333	0.052884	3	0.332292	0.110764	4.83733	0.00538315	0.0144904	0.183333	0.0617761	2.96771	0.0133922	-0.00833333	0.0617761	-0.134896	0.998233	0.133333	0.0617761	2.15833	0.0921689
GO:0006400	tRNA modification	12	0.571078	0.0172758	12	0.670343	0.0255489	12	0.683824	0.0248363	12	0.627451	0.0237976	3	0.0928264	0.0309421	4.83236	0.00541163	0.0145566	0.0992647	0.0326678	3.03861	0.0110308	0.112745	0.0326678	3.45126	0.00354656	0.0563725	0.0326678	1.72563	0.215938
GO:0042771	intrinsic apoptotic signaling pathway in response to DNA damage by p53 class mediator	12	0.583333	0.025236	12	0.653821	0.0191698	12	0.633399	0.0156608	12	0.685112	0.0161973	3	0.0657131	0.0219044	4.82916	0.00543005	0.0145957	0.0704875	0.027495	2.56365	0.0366382	0.0500659	0.027495	1.82091	0.181121	0.101779	0.027495	3.70172	0.00167186
GO:0009268	response to pH	12	0.5625	0.0220355	12	0.642857	0.0215365	12	0.645833	0.0404009	12	0.738095	0.0410828	3	0.18548	0.0618268	4.82711	0.00544191	0.0146154	0.0803571	0.0462029	1.73922	0.21059	0.0833333	0.0462029	1.80364	0.187249	0.175595	0.0462029	3.80052	0.00135021
GO:0032688	negative regulation of interferon-beta production	12	0.588384	0.0175781	12	0.611111	0.0302647	12	0.632576	0.02914	12	0.713384	0.0195123	3	0.106635	0.0355448	4.82654	0.00544518	0.0146154	0.0227273	0.0350344	0.648713	0.854066	0.0441919	0.0350344	1.26139	0.453721	0.125	0.0350344	3.56792	0.00242686
GO:1904951	positive regulation of establishment of protein localization	12	0.594444	0.058866	12	0.561111	0.0301046	12	0.616667	0.0677314	12	0.811111	0.0392122	3	0.455833	0.151944	4.82518	0.00545307	0.0146261	-0.0333333	0.0724453	-0.460117	0.939546	0.0222222	0.0724453	0.306745	0.980423	0.216667	0.0724453	2.99076	0.0125782
GO:0019346	transsulfuration	12	0.666667	0.0333333	12	0.708333	0.0570198	12	0.675	0.0462618	12	0.875	0.037183	3	0.342292	0.114097	4.82333	0.00546383	0.0146445	0.0416667	0.0627897	0.66359	0.845891	0.00833333	0.0627897	0.132718	0.998317	0.208333	0.0627897	3.31795	0.00519619
GO:0061029	eyelid development in camera-type eye	12	0.581019	0.0169098	12	0.599537	0.0227983	12	0.587963	0.01836	12	0.696759	0.0359356	3	0.10563	0.0352098	4.82163	0.0054737	0.0146604	0.0185185	0.0348867	0.530819	0.911787	0.00694444	0.0348867	0.199057	0.994414	0.115741	0.0348867	3.31762	0.00507214
GO:2001214	positive regulation of vasculogenesis	12	0.565476	0.0356692	12	0.681548	0.0265441	12	0.622024	0.048249	12	0.747024	0.0276146	3	0.219255	0.073085	4.80751	0.00555643	0.0148714	0.116071	0.0503359	2.30594	0.0666735	0.0565476	0.0503359	1.1234	0.543827	0.181548	0.0503359	3.60672	0.00218327
GO:0046060	dATP metabolic process	12	0.541667	0.0797856	12	0.638889	0.0451025	12	0.625	0.0652791	12	0.861111	0.0536282	3	0.671296	0.223765	4.8006	0.00559739	0.0149703	0.0972222	0.08814	1.10304	0.557604	0.0833333	0.08814	0.945466	0.665825	0.319444	0.08814	3.62428	0.00216429
GO:0047496	vesicle transport along microtubule	12	0.572222	0.0247146	12	0.674603	0.0265218	12	0.672222	0.0188101	12	0.688095	0.0269151	3	0.103044	0.0343481	4.7856	0.00568745	0.0152003	0.102381	0.0345866	2.96014	0.0134087	0.1	0.0345866	2.8913	0.0161886	0.115873	0.0345866	3.35023	0.0045659
GO:0002224	toll-like receptor signaling pathway	12	0.574495	0.0260074	12	0.723485	0.0329495	12	0.650253	0.0287394	12	0.669192	0.0242333	3	0.136722	0.0455741	4.78429	0.00569536	0.0152015	0.14899	0.0398451	3.73923	0.00142445	0.0757576	0.0398451	1.9013	0.155416	0.094697	0.0398451	2.37663	0.0568675
GO:0042776	proton motive force-driven mitochondrial ATP synthesis	12	0.613553	0.0389657	12	0.64652	0.0481064	12	0.70696	0.0436288	12	0.808608	0.020084	3	0.264348	0.0881159	4.78418	0.00569601	0.0152015	0.032967	0.0554048	0.595021	0.882018	0.0934066	0.0554048	1.68589	0.23185	0.195055	0.0554048	3.52054	0.00300579
GO:1900025	negative regulation of substrate adhesion-dependent cell spreading	12	0.56713	0.0402332	12	0.592593	0.0454039	12	0.641204	0.0409533	12	0.766204	0.0344405	3	0.281684	0.0938947	4.78307	0.00570275	0.0152087	0.025463	0.0571994	0.445161	0.944694	0.0740741	0.0571994	1.29502	0.432886	0.199074	0.0571994	3.48035	0.00332447
GO:0008361	regulation of cell size	12	0.579044	0.0196035	12	0.644608	0.0244931	12	0.624387	0.0251225	12	0.700368	0.0224294	3	0.0910951	0.030365	4.77792	0.00573409	0.0152757	0.0655637	0.0325456	2.01452	0.124142	0.0453431	0.0325456	1.39322	0.374793	0.121324	0.0325456	3.7278	0.00155991
GO:0006957	complement activation, alternative pathway	12	0.5625	0.0304146	12	0.664352	0.0321584	12	0.666667	0.0301976	12	0.736111	0.0375335	3	0.184028	0.0613426	4.7776	0.00573605	0.0152757	0.101852	0.0462595	2.20175	0.0839947	0.104167	0.0462595	2.25179	0.075183	0.173611	0.0462595	3.75299	0.00143923
GO:0020027	hemoglobin metabolic process	12	0.55	0.0150756	12	0.641667	0.048396	12	0.608333	0.028758	12	0.725	0.0328564	3	0.192292	0.0640972	4.77339	0.00576181	0.0153335	0.0916667	0.0473076	1.93767	0.144545	0.0583333	0.0473076	1.23307	0.471635	0.175	0.0473076	3.6992	0.00165703
GO:0035994	response to muscle stretch	12	0.578704	0.0313065	12	0.618056	0.03246	12	0.627315	0.0291051	12	0.74537	0.0380491	3	0.185764	0.0619213	4.7684	0.0057925	0.0154042	0.0393519	0.046522	0.845877	0.7333	0.0486111	0.046522	1.04491	0.597297	0.166667	0.046522	3.58254	0.00251845
GO:0060391	positive regulation of SMAD protein signal transduction	12	0.586538	0.0155525	12	0.678419	0.029627	12	0.63141	0.0297807	12	0.708333	0.0199693	3	0.102934	0.0343113	4.75496	0.005876	0.0156137	0.0918803	0.0346792	2.64943	0.0297196	0.0448718	0.0346792	1.29391	0.433577	0.121795	0.0346792	3.51204	0.00284757
GO:0050904	diapedesis	12	0.625	0.0684269	12	0.652778	0.0630934	12	0.597222	0.0927923	12	0.916667	0.0324375	3	0.784144	0.261381	4.75439	0.0058796	0.0156137	0.0277778	0.0957226	0.290191	0.9833	-0.0277778	0.0957226	-0.290191	0.98329	0.291667	0.0957226	3.047	0.0108694
GO:0008053	mitochondrial fusion	12	0.570513	0.0205456	12	0.713675	0.0263751	12	0.650641	0.0404844	12	0.676282	0.0184121	3	0.132396	0.0441321	4.75189	0.00589523	0.0156441	0.143162	0.0393431	3.63882	0.00199424	0.0801282	0.0393431	2.03665	0.118877	0.105769	0.0393431	2.68838	0.0273329
GO:0030099	myeloid cell differentiation	12	0.580409	0.0410692	12	0.717836	0.0186897	12	0.621832	0.020326	12	0.696881	0.0319887	3	0.148368	0.0494559	4.74751	0.00592282	0.0157062	0.137427	0.0416678	3.29816	0.00539691	0.041423	0.0416678	0.994126	0.632268	0.116472	0.0416678	2.79525	0.0207766
GO:0021549	cerebellum development	12	0.588745	0.0172585	12	0.638167	0.0223069	12	0.635642	0.0249642	12	0.700938	0.0191939	3	0.0763182	0.0254394	4.74509	0.00593815	0.0157357	0.0494228	0.0298921	1.65338	0.24534	0.0468975	0.0298921	1.5689	0.283421	0.112193	0.0298921	3.75328	0.00138435
GO:0019079	viral genome replication	12	0.566667	0.0395684	12	0.641667	0.0312815	12	0.7	0.0476731	12	0.791667	0.052884	3	0.325	0.108333	4.74295	0.00595167	0.0157604	0.075	0.0616994	1.21557	0.482928	0.133333	0.0616994	2.16101	0.0915021	0.225	0.0616994	3.64671	0.0020116
GO:0050832	defense response to fungus	12	0.603632	0.0222874	12	0.706197	0.0348062	12	0.67735	0.0216857	12	0.727564	0.0171516	3	0.105369	0.0351229	4.73486	0.00600322	0.0158856	0.102564	0.0351614	2.91695	0.0151422	0.0737179	0.0351614	2.09656	0.104738	0.123932	0.0351614	3.52465	0.00290572
GO:1904996	positive regulation of leukocyte adhesion to vascular endothelial cell	12	0.5625	0.0237248	12	0.672619	0.035939	12	0.627976	0.0502118	12	0.75	0.0294901	3	0.223321	0.0744402	4.73053	0.00603101	0.0159458	0.110119	0.0512122	2.15025	0.0936954	0.0654762	0.0512122	1.27853	0.443051	0.1875	0.0512122	3.66124	0.00195754
GO:0001667	ameboidal-type cell migration	12	0.568452	0.0293121	12	0.669643	0.0518528	12	0.592262	0.0309165	12	0.744048	0.0294354	3	0.228609	0.0762029	4.72999	0.00603445	0.0159458	0.10119	0.0518179	1.95281	0.140489	0.0238095	0.0518179	0.459485	0.93978	0.175595	0.0518179	3.3887	0.00411164
GO:0000186	activation of MAPKK activity	12	0.594542	0.0147053	12	0.624269	0.0260051	12	0.630117	0.0319262	12	0.723684	0.0270501	3	0.112498	0.0374994	4.72851	0.00604404	0.0159598	0.0297271	0.0363559	0.817669	0.751865	0.035575	0.0363559	0.978522	0.643049	0.129142	0.0363559	3.55217	0.00262091
GO:0046856	phosphatidylinositol dephosphorylation	12	0.585447	0.0179475	12	0.66093	0.026593	12	0.618056	0.0285341	12	0.707126	0.0227444	3	0.100417	0.0334725	4.72614	0.00605929	0.0159888	0.0754831	0.034357	2.19702	0.084743	0.0326087	0.034357	0.949114	0.663268	0.121679	0.034357	3.5416	0.00261943
GO:0003406	retinal pigment epithelium development	12	0.588889	0.0374555	12	0.616667	0.0465113	12	0.616667	0.0385992	12	0.772222	0.0289645	3	0.250648	0.0835494	4.72426	0.00607148	0.0159995	0.0277778	0.0542912	0.511645	0.919893	0.0277778	0.0542912	0.511645	0.919887	0.183333	0.0542912	3.37685	0.00442901
GO:0043113	receptor clustering	12	0.572872	0.020859	12	0.66847	0.0289589	12	0.616883	0.0158118	12	0.700577	0.0341067	3	0.114245	0.0380817	4.7242	0.00607187	0.0159995	0.0955988	0.0366537	2.60816	0.033273	0.0440115	0.0366537	1.20074	0.492514	0.127706	0.0366537	3.48411	0.00313141
GO:0060134	prepulse inhibition	12	0.613095	0.0538114	12	0.636905	0.0418979	12	0.654762	0.0282631	12	0.800595	0.0246569	3	0.25752	0.0858401	4.72334	0.00607745	0.0160029	0.0238095	0.0550358	0.432619	0.948828	0.0416667	0.0550358	0.757084	0.790571	0.1875	0.0550358	3.40688	0.00398405
GO:0045948	positive regulation of translational initiation	12	0.60303	0.0271192	12	0.731818	0.0347525	12	0.606061	0.0176696	12	0.684848	0.033145	3	0.142555	0.0475184	4.72256	0.00608246	0.0160049	0.128788	0.0409512	3.14491	0.00840982	0.0030303	0.0409512	0.073998	0.999705	0.0818182	0.0409512	1.99795	0.128238
GO:0003323	type B pancreatic cell development	12	0.607407	0.0382299	12	0.688889	0.0462592	12	0.661111	0.0392718	12	0.811111	0.0340001	3	0.267685	0.0892284	4.72128	0.00609077	0.0160155	0.0814815	0.0561236	1.45182	0.34244	0.0537037	0.0561236	0.956882	0.657949	0.203704	0.0561236	3.62955	0.00210723
GO:0007099	centriole replication	12	0.589394	0.0287879	12	0.633333	0.0341498	12	0.628788	0.0357004	12	0.743939	0.0217513	3	0.158643	0.0528811	4.70985	0.00616555	0.0162008	0.0439394	0.0432585	1.01574	0.617379	0.0393939	0.0432585	0.910664	0.689648	0.154545	0.0432585	3.57261	0.0024663
GO:0031953	negative regulation of protein autophosphorylation	12	0.587963	0.0223778	12	0.657407	0.0261146	12	0.648148	0.0313997	12	0.722222	0.0199372	3	0.108732	0.036244	4.70792	0.00617823	0.0162227	0.0694444	0.0358202	1.9387	0.144446	0.0601852	0.0358202	1.6802	0.234136	0.134259	0.0358202	3.74815	0.00159143
GO:0010940	positive regulation of necrotic cell death	12	0.555556	0.0451957	12	0.766667	0.0312479	12	0.616667	0.0403061	12	0.666667	0.0464207	3	0.286944	0.0956481	4.68964	0.00629999	0.0165309	0.211111	0.0583033	3.62091	0.00208579	0.0611111	0.0583033	1.04816	0.595054	0.111111	0.0583033	1.90574	0.154124
GO:0048589	developmental growth	12	0.574074	0.016287	12	0.678105	0.0257964	12	0.632353	0.0260958	12	0.688453	0.0266505	3	0.0979467	0.0326489	4.68697	0.006318	0.0165665	0.104031	0.0340732	3.05315	0.0105863	0.0582789	0.0340732	1.7104	0.222013	0.114379	0.0340732	3.35687	0.00452616
GO:0001921	positive regulation of receptor recycling	12	0.576923	0.0276505	12	0.600427	0.0141002	12	0.63141	0.0382057	12	0.738248	0.043775	3	0.182747	0.0609157	4.67939	0.00636937	0.0166895	0.0235043	0.0465795	0.504606	0.922748	0.0544872	0.0465795	1.16977	0.512869	0.161325	0.0465795	3.46343	0.00337015
GO:0050765	negative regulation of phagocytosis	12	0.578472	0.0168381	12	0.640972	0.0211082	12	0.661111	0.026912	12	0.68125	0.0154249	3	0.0711965	0.0237322	4.67741	0.00638287	0.0167132	0.0625	0.0290797	2.14926	0.0937777	0.0826389	0.0290797	2.8418	0.0183384	0.102778	0.0290797	3.53434	0.00272881
GO:0030497	fatty acid elongation	12	0.571429	0.0255497	12	0.730159	0.0432058	12	0.626984	0.0369941	12	0.722222	0.0340942	3	0.212396	0.0707987	4.67271	0.00641496	0.0167855	0.15873	0.0502519	3.15869	0.00781627	0.0555556	0.0502519	1.10554	0.55588	0.150794	0.0502519	3.00076	0.0122092
GO:0030041	actin filament polymerization	12	0.578431	0.0209716	12	0.617647	0.0314638	12	0.647059	0.0336362	12	0.722222	0.0246595	3	0.133122	0.044374	4.66711	0.0064535	0.0168746	0.0392157	0.0398075	0.985134	0.638463	0.0686275	0.0398075	1.72398	0.216542	0.143791	0.0398075	3.61216	0.00228164
GO:0045747	positive regulation of Notch signaling pathway	12	0.578502	0.011607	12	0.630737	0.0174645	12	0.642814	0.0216817	12	0.698671	0.0343316	3	0.0875582	0.0291861	4.65826	0.00651486	0.0170231	0.0522343	0.0323147	1.61642	0.26149	0.0643116	0.0323147	1.99016	0.130571	0.120169	0.0323147	3.71871	0.00160051
GO:0045199	maintenance of epithelial cell apical/basal polarity	12	0.59127	0.0481423	12	0.619048	0.0131067	12	0.623016	0.058456	12	0.801587	0.0453399	3	0.333711	0.111237	4.65684	0.00652476	0.0170371	0.0277778	0.0630963	0.440244	0.946335	0.031746	0.0630963	0.503137	0.923335	0.210317	0.0630963	3.33328	0.004862
GO:0048565	digestive tract development	12	0.584249	0.0270474	12	0.707875	0.0311832	12	0.631868	0.0288372	12	0.695055	0.0176429	3	0.119289	0.039763	4.65585	0.00653168	0.0170433	0.123626	0.0377281	3.27677	0.00570288	0.047619	0.0377281	1.26216	0.453242	0.110806	0.0377281	2.93696	0.014349
GO:0097237	cellular response to toxic substance	12	0.555556	0.0659473	12	0.708333	0.0507726	12	0.541667	0.0464434	12	0.763889	0.0381514	3	0.441551	0.147184	4.65502	0.00653747	0.0170465	0.152778	0.0725928	2.10459	0.103025	-0.0138889	0.0725928	-0.191326	0.995031	0.208333	0.0725928	2.86989	0.0170286
GO:1903902	positive regulation of viral life cycle	12	0.541667	0.0464434	12	0.791667	0.0714361	12	0.666667	0.0502519	12	0.777778	0.0427059	3	0.486111	0.162037	4.65257	0.00655463	0.0170794	0.25	0.0761878	3.28137	0.00561427	0.125	0.0761878	1.64068	0.250939	0.236111	0.0761878	3.09907	0.00937038
GO:0030194	positive regulation of blood coagulation	12	0.581481	0.0475225	12	0.698148	0.0275524	12	0.692593	0.0396235	12	0.774074	0.028667	3	0.226451	0.0754835	4.65143	0.0065626	0.0170883	0.116667	0.0520064	2.24331	0.0763993	0.111111	0.0520064	2.13649	0.096233	0.192593	0.0520064	3.70324	0.00164563
GO:0019530	taurine metabolic process	12	0.561111	0.0289645	12	0.633333	0.0481999	12	0.6	0.02595	12	0.738889	0.0342877	3	0.20963	0.0698765	4.648	0.00658671	0.0171392	0.0722222	0.0500561	1.44283	0.347346	0.0388889	0.0500561	0.776906	0.77812	0.177778	0.0500561	3.55157	0.00259885
GO:0061097	regulation of protein tyrosine kinase activity	12	0.541667	0.0299059	12	0.75	0.0435194	12	0.541667	0.0684269	12	0.625	0.0299059	3	0.348958	0.116319	4.63522	0.00667743	0.0173632	0.208333	0.0646719	3.22139	0.0067616	4.90654e-17	0.0646719	7.58682e-16	1	0.0833333	0.0646719	1.28856	0.436783
GO:0060045	positive regulation of cardiac muscle cell proliferation	12	0.601103	0.0201597	12	0.648284	0.0253397	12	0.658701	0.0217307	12	0.706495	0.00968306	3	0.0672972	0.0224324	4.63145	0.00670441	0.0174212	0.0471814	0.0284121	1.66061	0.242449	0.057598	0.0284121	2.02723	0.121033	0.105392	0.0284121	3.70941	0.00163919
GO:0046677	response to antibiotic	12	0.598485	0.0220278	12	0.684343	0.0283357	12	0.655303	0.0300798	12	0.748737	0.0344125	3	0.140687	0.0468957	4.62873	0.00672398	0.01746	0.0858586	0.0410923	2.08941	0.106558	0.0568182	0.0410923	1.3827	0.380878	0.150253	0.0410923	3.65647	0.00193441
GO:1905564	positive regulation of vascular endothelial cell proliferation	12	0.587037	0.0280903	12	0.65	0.0511832	12	0.612963	0.0243829	12	0.748148	0.0175859	3	0.179619	0.0598731	4.6278	0.00673069	0.0174653	0.062963	0.0464358	1.35591	0.396325	0.0259259	0.0464358	0.558317	0.899574	0.161111	0.0464358	3.46954	0.00336687
GO:0010761	fibroblast migration	12	0.550505	0.0304937	12	0.671717	0.0202879	12	0.599747	0.0297504	12	0.660354	0.0228766	3	0.114497	0.0381657	4.62633	0.00674127	0.0174807	0.121212	0.0370803	3.26891	0.00568213	0.0492424	0.0370803	1.328	0.412894	0.109848	0.0370803	2.96245	0.0133559
GO:0006002	fructose 6-phosphate metabolic process	12	0.570707	0.0178237	12	0.585859	0.0260659	12	0.613636	0.0291624	12	0.703283	0.0346141	3	0.126736	0.0422454	4.62351	0.00676168	0.0175215	0.0151515	0.0390237	0.388265	0.96199	0.0429293	0.0390237	1.10008	0.559601	0.132576	0.0390237	3.39732	0.00394072
GO:0006120	mitochondrial electron transport, NADH to ubiquinone	12	0.593137	0.0178292	12	0.645425	0.0271056	12	0.70207	0.0224612	12	0.724401	0.0381603	3	0.125325	0.0417749	4.62116	0.00677868	0.0175534	0.0522876	0.0388156	1.34708	0.401606	0.108932	0.0388156	2.80641	0.0201237	0.131264	0.0388156	3.38172	0.00415688
GO:0006108	malate metabolic process	12	0.6	0.0550482	12	0.666667	0.0643538	12	0.683333	0.0534185	12	0.866667	0.0355335	3	0.469167	0.156389	4.6182	0.00680026	0.0175971	0.0666667	0.0751262	0.887396	0.705418	0.0833333	0.0751262	1.10925	0.553334	0.266667	0.0751262	3.54958	0.00251455
GO:0030206	chondroitin sulfate biosynthetic process	12	0.574405	0.0226126	12	0.66369	0.0381877	12	0.580357	0.0405601	12	0.732143	0.0355787	3	0.202673	0.0675578	4.61404	0.00683063	0.0176635	0.0892857	0.0493994	1.80743	0.185752	0.00595238	0.0493994	0.120495	0.998736	0.157738	0.0493994	3.19312	0.00707057
GO:0030853	negative regulation of granulocyte differentiation	12	0.605556	0.0553278	12	0.6	0.0366988	12	0.7	0.0445705	12	0.811111	0.0462997	3	0.354352	0.118117	4.61135	0.00685031	0.0177022	-0.00555556	0.0653382	-0.0850277	0.999554	0.0944444	0.0653382	1.44547	0.345919	0.205556	0.0653382	3.14602	0.00840227
GO:1990440	positive regulation of transcription from RNA polymerase II promoter in response to endoplasmic reticulum stress	12	0.596296	0.0257812	12	0.692593	0.0211586	12	0.631481	0.027142	12	0.744444	0.0434657	3	0.154928	0.0516427	4.60481	0.00689844	0.0178128	0.0962963	0.0432337	2.22734	0.0794567	0.0351852	0.0432337	0.813837	0.754395	0.148148	0.0432337	3.42668	0.00368185
GO:0006390	mitochondrial transcription	12	0.588889	0.0226392	12	0.622222	0.0191476	12	0.618519	0.0296927	12	0.711111	0.02566	3	0.100247	0.0334156	4.60412	0.00690355	0.0178128	0.0333333	0.0347797	0.958414	0.656864	0.0296296	0.0347797	0.851923	0.729232	0.122222	0.0347797	3.51418	0.00290099
GO:0060020	Bergmann glial cell differentiation	12	0.560185	0.0268867	12	0.671296	0.0512691	12	0.581019	0.0233054	12	0.706019	0.01948	3	0.177083	0.0590278	4.6036	0.00690741	0.0178128	0.111111	0.0462279	2.40355	0.0534741	0.0208333	0.0462279	0.450666	0.942835	0.145833	0.0462279	3.15466	0.00806597
GO:0051258	protein polymerization	12	0.640152	0.0427788	12	0.652778	0.0219454	12	0.635101	0.0160931	12	0.757576	0.0186502	3	0.120806	0.0402685	4.59931	0.00693924	0.0178826	0.0126263	0.0381998	0.330532	0.975785	-0.00505051	0.0381998	-0.132213	0.998335	0.117424	0.0381998	3.07395	0.0100263
GO:0034063	stress granule assembly	12	0.584423	0.0215344	12	0.624728	0.0217437	12	0.663399	0.0194004	12	0.684641	0.0196758	3	0.0703246	0.0234415	4.59629	0.00696175	0.0179283	0.040305	0.029155	1.38244	0.381033	0.078976	0.029155	2.70883	0.0257109	0.100218	0.029155	3.43741	0.00364747
GO:0070633	transepithelial transport	12	0.56746	0.0455761	12	0.694444	0.0470596	12	0.579365	0.0392473	12	0.742063	0.0251829	3	0.266204	0.0887346	4.5742	0.00712863	0.0183455	0.126984	0.0568608	2.23324	0.0784016	0.0119048	0.0568608	0.209367	0.993526	0.174603	0.0568608	3.07071	0.00998092
GO:0042773	ATP synthesis coupled electron transport	12	0.577778	0.0451957	12	0.577778	0.0473779	12	0.761111	0.0332912	12	0.655556	0.034654	3	0.271389	0.090463	4.57125	0.00715127	0.0183911	3.70074e-17	0.0574305	6.44387e-16	1	0.183333	0.0574305	3.19227	0.00725167	0.0777778	0.0574305	1.35429	0.397225
GO:0019941	modification-dependent protein catabolic process	12	0.576389	0.0331725	12	0.643519	0.035506	12	0.581019	0.0335811	12	0.736111	0.0370633	3	0.199717	0.0665724	4.56368	0.00720956	0.0185283	0.0671296	0.0493076	1.36145	0.393098	0.00462963	0.0493076	0.0938929	0.999399	0.159722	0.0493076	3.2393	0.00634239
GO:0046033	AMP metabolic process	12	0.638889	0.0913639	12	0.708333	0.0619717	12	0.611111	0.0555556	12	0.916667	0.0383805	3	0.686921	0.228974	4.55742	0.0072582	0.0186405	0.0694444	0.0915077	0.758891	0.78941	-0.0277778	0.0915077	-0.303557	0.981003	0.277778	0.0915077	3.03557	0.0110223
GO:0046328	regulation of JNK cascade	12	0.57906	0.0256815	12	0.641026	0.0169966	12	0.61859	0.042583	12	0.747863	0.0425891	3	0.187579	0.0625263	4.55508	0.00727642	0.0186745	0.0619658	0.0478308	1.29552	0.432575	0.0395299	0.0478308	0.826453	0.746131	0.168803	0.0478308	3.52918	0.00291146
GO:1903543	positive regulation of exosomal secretion	12	0.6	0.0189753	12	0.650794	0.0286035	12	0.643651	0.0319859	12	0.738889	0.0278519	3	0.121973	0.0406576	4.55234	0.0072979	0.0187168	0.0507937	0.0385814	1.31653	0.419792	0.0436508	0.0385814	1.13139	0.53843	0.138889	0.0385814	3.59989	0.00228955
GO:0033129	positive regulation of histone phosphorylation	12	0.599206	0.0377411	12	0.626984	0.0360534	12	0.638889	0.0451976	12	0.777778	0.0289141	3	0.229214	0.0764046	4.54539	0.00735253	0.018844	0.0277778	0.0529296	0.524806	0.914377	0.0396825	0.0529296	0.749723	0.795188	0.178571	0.0529296	3.37375	0.00422361
GO:0090162	establishment of epithelial cell polarity	12	0.579545	0.029496	12	0.67298	0.0256709	12	0.625	0.026052	12	0.715909	0.0293185	3	0.125402	0.0418006	4.54262	0.00737446	0.0188873	0.0934343	0.0391618	2.38586	0.0556602	0.0454545	0.0391618	1.16069	0.518876	0.136364	0.0391618	3.48206	0.00321279
GO:2000394	positive regulation of lamellipodium morphogenesis	12	0.527778	0.0574183	12	0.763889	0.032166	12	0.708333	0.0714361	12	0.777778	0.0473779	3	0.476852	0.158951	4.53654	0.00742281	0.0189856	0.236111	0.0764176	3.08975	0.00965936	0.180556	0.0764176	2.36275	0.0587869	0.25	0.0764176	3.2715	0.00574315
GO:0042407	cristae formation	12	0.593651	0.0203499	12	0.629365	0.0217258	12	0.642857	0.0229872	12	0.704762	0.0218375	3	0.0772241	0.0257414	4.53652	0.00742298	0.0189856	0.0357143	0.0307524	1.16135	0.518447	0.0492063	0.0307524	1.60008	0.268902	0.111111	0.0307524	3.61309	0.00220249
GO:0090114	COPII-coated vesicle budding	12	0.583333	0.0384922	12	0.769841	0.0441886	12	0.698413	0.0367612	12	0.638889	0.0295749	3	0.230726	0.0769085	4.52908	0.00748249	0.0191248	0.186508	0.0531994	3.50583	0.0029655	0.115079	0.0531994	2.16317	0.0910995	0.0555556	0.0531994	1.04429	0.597724
GO:0048026	positive regulation of mRNA splicing, via spliceosome	12	0.580263	0.0198429	12	0.635088	0.0257542	12	0.593421	0.0420959	12	0.710088	0.0138564	3	0.123017	0.0410055	4.52437	0.00752055	0.0192089	0.0548246	0.0388657	1.41062	0.365091	0.0131579	0.0388657	0.338548	0.974093	0.129825	0.0388657	3.34034	0.00480251
GO:0033572	transferrin transport	12	0.56713	0.0289036	12	0.650463	0.0247647	12	0.608796	0.0455485	12	0.75	0.0437872	3	0.221113	0.0737043	4.51562	0.00759156	0.0193771	0.0833333	0.0521569	1.59774	0.269999	0.0416667	0.0521569	0.798871	0.764127	0.18287	0.0521569	3.50616	0.0031071
GO:0007031	peroxisome organization	12	0.588023	0.029963	12	0.623737	0.0186309	12	0.626263	0.0288108	12	0.713564	0.0212066	3	0.102585	0.0341952	4.5148	0.00759832	0.0193811	0.0357143	0.0355294	1.0052	0.624581	0.0382395	0.0355294	1.07628	0.57579	0.125541	0.0355294	3.53345	0.00279485
GO:0038033	positive regulation of endothelial cell chemotaxis by VEGF-activated vascular endothelial growth factor receptor signaling pathway	12	0.597222	0.0521359	12	0.75	0.0523038	12	0.638889	0.0675239	12	0.861111	0.049549	3	0.506366	0.168789	4.51242	0.00761773	0.0194174	0.152778	0.0789571	1.93495	0.145624	0.0416667	0.0789571	0.527713	0.913151	0.263889	0.0789571	3.34218	0.00477311
GO:0048541	Peyer's patch development	12	0.587963	0.0329441	12	0.664352	0.0423566	12	0.668981	0.0263653	12	0.752315	0.0206454	3	0.162342	0.0541142	4.50867	0.00764859	0.0194828	0.0763889	0.0447256	1.70795	0.222847	0.0810185	0.0447256	1.81146	0.184419	0.164352	0.0447256	3.67467	0.00183984
GO:0032930	positive regulation of superoxide anion generation	12	0.577887	0.015422	12	0.6378	0.0243951	12	0.65305	0.033409	12	0.701525	0.0188734	3	0.0935066	0.0311689	4.5068	0.00766396	0.0195087	0.0599129	0.0339509	1.76469	0.201132	0.0751634	0.0339509	2.21389	0.0815367	0.123638	0.0339509	3.64169	0.00202964
GO:0034976	response to endoplasmic reticulum stress	12	0.579676	0.00780573	12	0.648158	0.0157857	12	0.634585	0.0118709	12	0.673101	0.0305745	3	0.0561687	0.0187229	4.50339	0.00769211	0.0195609	0.0684823	0.0263234	2.60158	0.0336142	0.0549092	0.0263234	2.08595	0.107358	0.093425	0.0263234	3.54913	0.00279296
GO:0036003	positive regulation of transcription from RNA polymerase II promoter in response to stress	12	0.55	0.0273708	12	0.705556	0.0342877	12	0.616667	0.0457817	12	0.716667	0.0385992	3	0.223333	0.0744444	4.50305	0.00769489	0.0195609	0.155556	0.0524912	2.96346	0.0134313	0.0666667	0.0524912	1.27005	0.448338	0.166667	0.0524912	3.17513	0.00760851
GO:1902897	regulation of postsynaptic density protein 95 clustering	12	0.541667	0.0652791	12	0.708333	0.0652791	12	0.611111	0.0776695	12	0.847222	0.032166	3	0.631366	0.210455	4.49981	0.00772178	0.0196159	0.166667	0.0882891	1.88774	0.159696	0.0694444	0.0882891	0.786557	0.771989	0.305556	0.0882891	3.46085	0.00345909
GO:1900454	positive regulation of long-term synaptic depression	12	0.608333	0.0596179	12	0.708333	0.0633154	12	0.6	0.0348155	12	0.825	0.0328564	3	0.398958	0.132986	4.49818	0.00773531	0.019637	0.1	0.0701954	1.42459	0.357287	-0.00833333	0.0701954	-0.118716	0.998792	0.216667	0.0701954	3.08662	0.00986714
GO:0019430	removal of superoxide radicals	12	0.568519	0.0264438	12	0.659259	0.0704501	12	0.605556	0.0536107	12	0.796296	0.01811	3	0.358601	0.119534	4.49481	0.00776348	0.0196952	0.0907407	0.0665754	1.36298	0.392269	0.037037	0.0665754	0.556317	0.900515	0.227778	0.0665754	3.42135	0.00384827
GO:0035456	response to interferon-beta	12	0.605556	0.0437765	12	0.712963	0.0323026	12	0.664815	0.0296454	12	0.772222	0.0250887	3	0.180576	0.060192	4.49046	0.00779985	0.0197741	0.107407	0.0472659	2.27241	0.0718308	0.0592593	0.0472659	1.25374	0.458577	0.166667	0.0472659	3.52615	0.00279932
GO:0070059	intrinsic apoptotic signaling pathway in response to endoplasmic reticulum stress	12	0.567939	0.0206952	12	0.671388	0.020203	12	0.6367	0.028115	12	0.708333	0.0394607	3	0.128519	0.0428397	4.48482	0.00784743	0.0198697	0.103448	0.0399002	2.59268	0.0341535	0.0687603	0.0399002	1.72331	0.216962	0.140394	0.0399002	3.51863	0.00285946
GO:0007585	respiratory gaseous exchange by respiratory system	12	0.602273	0.0222341	12	0.67298	0.0250537	12	0.667929	0.0283126	12	0.731061	0.0234522	3	0.0998431	0.033281	4.48473	0.00784817	0.0198697	0.0707071	0.0351686	2.01052	0.125075	0.0656566	0.0351686	1.86691	0.166008	0.128788	0.0351686	3.66202	0.00188298
GO:0030517	negative regulation of axon extension	12	0.585165	0.0209607	12	0.643773	0.0280967	12	0.624542	0.0265007	12	0.707875	0.0202202	3	0.0944003	0.0314668	4.4826	0.0078662	0.0199019	0.0586081	0.0342047	1.71345	0.220713	0.0393773	0.0342047	1.15122	0.525163	0.122711	0.0342047	3.58754	0.00242872
GO:0098967	exocytic insertion of neurotransmitter receptor to postsynaptic membrane	12	0.583333	0.0308412	12	0.644444	0.0436803	12	0.638889	0.0547159	12	0.794444	0.0380132	3	0.294352	0.0981173	4.48148	0.00787565	0.0199123	0.0611111	0.0604069	1.01166	0.620157	0.0555556	0.0604069	0.919689	0.683465	0.211111	0.0604069	3.49482	0.0031222
GO:0070050	neuron cellular homeostasis	12	0.548611	0.0298325	12	0.599537	0.0310487	12	0.590278	0.0249215	12	0.69213	0.0282904	3	0.13188	0.04396	4.47373	0.0079417	0.0200658	0.0509259	0.0404687	1.2584	0.455624	0.0416667	0.0404687	1.0296	0.607826	0.143519	0.0404687	3.54641	0.00265457
GO:0046580	negative regulation of Ras protein signal transduction	12	0.594363	0.0201131	12	0.609069	0.033742	12	0.623775	0.0306773	12	0.749387	0.0452403	3	0.182394	0.0607981	4.47291	0.00794872	0.02007	0.0147059	0.0475964	0.30897	0.980009	0.0294118	0.0475964	0.617941	0.870431	0.155025	0.0475964	3.25706	0.00606299
GO:0061469	regulation of type B pancreatic cell proliferation	12	0.583333	0.0405144	12	0.65	0.0468718	12	0.741667	0.0701279	12	0.825	0.0350865	3	0.401667	0.133889	4.46861	0.00798563	0.0201496	0.0666667	0.070666	0.943405	0.667253	0.158333	0.070666	2.24059	0.0770705	0.241667	0.070666	3.41984	0.00382003
GO:0010825	positive regulation of centrosome duplication	12	0.555556	0.0480834	12	0.627778	0.0622033	12	0.633333	0.0445705	12	0.805556	0.0437765	3	0.405185	0.135062	4.46448	0.00802122	0.0202258	0.0722222	0.0710077	1.0171	0.61641	0.0777778	0.0710077	1.09534	0.562821	0.25	0.0710077	3.52075	0.00282969
GO:0048012	hepatocyte growth factor receptor signaling pathway	12	0.5625	0.0329343	12	0.681548	0.0558599	12	0.625	0.0384504	12	0.761905	0.0275709	3	0.258716	0.0862387	4.46122	0.00804944	0.0202833	0.119048	0.0567608	2.09736	0.104683	0.0625	0.0567608	1.10111	0.558893	0.199405	0.0567608	3.51307	0.00297283
GO:0030300	regulation of intestinal cholesterol absorption	12	0.541667	0.0619717	12	0.680556	0.0724114	12	0.763889	0.0479299	12	0.805556	0.0277778	3	0.487847	0.162616	4.46032	0.00805726	0.0202893	0.138889	0.0779512	1.78174	0.194908	0.222222	0.0779512	2.85079	0.0178965	0.263889	0.0779512	3.38531	0.0041713
GO:0032963	collagen metabolic process	12	0.581502	0.02621	12	0.622711	0.0331975	12	0.673993	0.0321901	12	0.730769	0.0302916	3	0.150191	0.0500636	4.45863	0.00807194	0.0203127	0.0412088	0.0432598	0.952588	0.660895	0.0924908	0.0432598	2.13803	0.0961296	0.149267	0.0432598	3.45049	0.00362054
GO:0007599	hemostasis	12	0.594029	0.0212222	12	0.672311	0.0115309	12	0.639632	0.0331503	12	0.719251	0.0286875	3	0.100498	0.0334992	4.45718	0.00808455	0.0203308	0.0782828	0.0353925	2.21185	0.0820122	0.0456031	0.0353925	1.28849	0.436887	0.125223	0.0353925	3.53811	0.00276891
GO:0010498	proteasomal protein catabolic process	12	0.584341	0.0184462	12	0.646673	0.0213628	12	0.639785	0.0150819	12	0.696573	0.0295096	3	0.075952	0.0253173	4.45356	0.00811615	0.0203965	0.062332	0.0307808	2.02503	0.121415	0.0554435	0.0307808	1.80124	0.187781	0.112231	0.0307808	3.64615	0.00202493
GO:0051457	maintenance of protein location in nucleus	12	0.586996	0.0226123	12	0.655678	0.0347327	12	0.592491	0.0286449	12	0.708791	0.0212801	3	0.119762	0.0399207	4.4489	0.00815706	0.0204816	0.0686813	0.0386721	1.77599	0.19698	0.00549451	0.0386721	0.142079	0.997938	0.121795	0.0386721	3.14943	0.00818099
GO:0007250	activation of NF-kappaB-inducing kinase activity	12	0.577273	0.0390935	12	0.69697	0.0333709	12	0.643939	0.0489027	12	0.768182	0.029191	3	0.235613	0.0785376	4.44808	0.00816424	0.0204816	0.119697	0.0542472	2.20651	0.0831705	0.0666667	0.0542472	1.22894	0.474304	0.190909	0.0542472	3.51925	0.00296111
GO:0009143	nucleoside triphosphate catabolic process	12	0.591667	0.0378561	12	0.65	0.0733402	12	0.583333	0.0474075	12	0.816667	0.0385992	3	0.422292	0.140764	4.44784	0.0081664	0.0204816	0.0583333	0.0726266	0.803195	0.761294	-0.00833333	0.0726266	-0.114742	0.998909	0.225	0.0726266	3.09804	0.00921044
GO:2000779	regulation of double-strand break repair	12	0.569444	0.0479299	12	0.736111	0.0596649	12	0.652778	0.08814	12	0.888889	0.0555556	3	0.668403	0.222801	4.44386	0.00820147	0.0205558	0.166667	0.0914119	1.82325	0.180286	0.0833333	0.0914119	0.911625	0.688983	0.319444	0.0914119	3.49456	0.00312686
GO:0001780	neutrophil homeostasis	12	0.564815	0.028057	12	0.689815	0.0541525	12	0.664352	0.0340994	12	0.75463	0.0266684	3	0.223685	0.0745617	4.44323	0.00820701	0.0205559	0.125	0.052885	2.36362	0.0585427	0.099537	0.052885	1.88214	0.161499	0.189815	0.052885	3.5892	0.00240807
GO:0035970	peptidyl-threonine dephosphorylation	12	0.570513	0.0162091	12	0.67735	0.0287037	12	0.619658	0.0253152	12	0.655983	0.0156091	3	0.0787174	0.0262391	4.43721	0.00826047	0.020676	0.106838	0.0313938	3.40314	0.00390883	0.0491453	0.0313938	1.56545	0.285115	0.0854701	0.0313938	2.72251	0.0248909
GO:0010820	positive regulation of T cell chemotaxis	12	0.594907	0.0276636	12	0.659722	0.0286327	12	0.618056	0.0141495	12	0.717593	0.0287769	3	0.104343	0.0347812	4.43622	0.00826931	0.0206843	0.0648148	0.0361485	1.79302	0.190837	0.0231481	0.0361485	0.640363	0.85861	0.122685	0.0361485	3.39393	0.00418671
GO:0035646	endosome to melanosome transport	12	0.597222	0.0225512	12	0.666667	0.0318922	12	0.68287	0.0334066	12	0.738426	0.0203603	3	0.121785	0.040595	4.42758	0.00834673	0.020864	0.0694444	0.039091	1.77648	0.196872	0.0856481	0.039091	2.19099	0.0861045	0.141204	0.039091	3.61218	0.00212627
GO:0051001	negative regulation of nitric-oxide synthase activity	12	0.583333	0.0269406	12	0.579365	0.0192926	12	0.638889	0.0403799	12	0.753968	0.0570807	3	0.238473	0.0794911	4.42595	0.00836145	0.0208869	-0.00396825	0.0547117	-0.0725303	0.999722	0.0555556	0.0547117	1.01542	0.617607	0.170635	0.0547117	3.1188	0.00898229
GO:0090156	cellular sphingolipid homeostasis	12	0.588889	0.0579291	12	0.633333	0.0371547	12	0.588889	0.0462997	12	0.788889	0.0356123	3	0.324444	0.108148	4.42424	0.00837689	0.0209115	0.0444444	0.0638285	0.696311	0.82723	3.92523e-17	0.0638285	6.14966e-16	1	0.2	0.0638285	3.1334	0.0085862
GO:2000811	negative regulation of anoikis	12	0.584249	0.03166	12	0.622711	0.028927	12	0.60989	0.0199029	12	0.720696	0.0315043	3	0.128394	0.0427979	4.41976	0.00841749	0.0209989	0.0384615	0.0401732	0.957393	0.657583	0.025641	0.0401732	0.638262	0.859733	0.136447	0.0401732	3.39647	0.00426468
GO:0046339	diacylglycerol metabolic process	12	0.60119	0.0280917	12	0.607143	0.0373024	12	0.607143	0.0456859	12	0.767857	0.0415893	3	0.23852	0.0795068	4.4189	0.00842529	0.0210044	0.00595238	0.0547607	0.108698	0.999071	0.00595238	0.0547607	0.108698	0.99907	0.166667	0.0547607	3.04354	0.010849
GO:0018401	peptidyl-proline hydroxylation to 4-hydroxy-L-proline	12	0.560185	0.0318617	12	0.648148	0.0480315	12	0.69213	0.0402332	12	0.752315	0.0314229	3	0.235404	0.0784679	4.41205	0.00848785	0.0211463	0.087963	0.054444	1.61566	0.261876	0.131944	0.054444	2.42349	0.0513173	0.19213	0.054444	3.52894	0.0027364
GO:0015886	heme transport	12	0.575397	0.0328758	12	0.623016	0.0230457	12	0.642857	0.0420642	12	0.765873	0.0509169	3	0.237103	0.0790344	4.41002	0.00850652	0.0211769	0.047619	0.0546528	0.871301	0.716258	0.0674603	0.0546528	1.23434	0.470823	0.190476	0.0546528	3.48521	0.00310054
GO:0009612	response to mechanical stimulus	12	0.568376	0.0256572	12	0.639957	0.0338265	12	0.645299	0.0226683	12	0.71688	0.0319719	3	0.132492	0.0441641	4.40948	0.00851143	0.0211769	0.0715812	0.0408569	1.752	0.205741	0.0769231	0.0408569	1.88274	0.161035	0.148504	0.0408569	3.63474	0.0020919
GO:0006376	mRNA splice site selection	12	0.607143	0.034281	12	0.67381	0.0300741	12	0.639683	0.0421838	12	0.76746	0.0220398	3	0.172402	0.0574672	4.40882	0.00851748	0.0211778	0.0666667	0.0466094	1.43033	0.354131	0.0325397	0.0466094	0.698136	0.826122	0.160317	0.0466094	3.4396	0.00363126
GO:0001841	neural tube formation	12	0.576007	0.0264878	12	0.611722	0.01734	12	0.620879	0.0163721	12	0.716117	0.044511	3	0.128917	0.0429724	4.40531	0.00854984	0.0212442	0.0357143	0.0403209	0.88575	0.706564	0.0448718	0.0403209	1.11287	0.550944	0.14011	0.0403209	3.47487	0.00329121
GO:0061309	cardiac neural crest cell development involved in outflow tract morphogenesis	12	0.597222	0.066345	12	0.666667	0.0502519	12	0.652778	0.0433175	12	0.847222	0.0433175	3	0.423032	0.141011	4.4012	0.00858786	0.0213218	0.0694444	0.0730743	0.950326	0.662454	0.0555556	0.0730743	0.760261	0.788609	0.25	0.0730743	3.42117	0.0037844
GO:0034983	peptidyl-lysine deacetylation	12	0.575397	0.0448159	12	0.642857	0.0548293	12	0.722222	0.0365268	12	0.789683	0.0395199	3	0.313303	0.104434	4.40053	0.00859411	0.0213218	0.0674603	0.0628917	1.07264	0.578302	0.146825	0.0628917	2.33457	0.0625082	0.214286	0.0628917	3.40722	0.00393414
GO:0042026	protein refolding	12	0.576923	0.0242945	12	0.607906	0.0266627	12	0.630342	0.0419855	12	0.730769	0.0310448	3	0.1595	0.0531665	4.40009	0.00859816	0.0213218	0.0309829	0.0448758	0.690414	0.830643	0.0534188	0.0448758	1.19037	0.499322	0.153846	0.0448758	3.42826	0.00379738
GO:0060828	regulation of canonical Wnt signaling pathway	12	0.588095	0.0147414	12	0.619444	0.0149837	12	0.631349	0.0312284	12	0.695238	0.0205988	3	0.0729044	0.0243015	4.39922	0.00860624	0.0213278	0.0313492	0.0303426	1.03318	0.605365	0.043254	0.0303426	1.42552	0.35679	0.107143	0.0303426	3.53111	0.00274132
GO:2000648	positive regulation of stem cell proliferation	12	0.593434	0.0229809	12	0.659091	0.0234058	12	0.609848	0.0303102	12	0.705808	0.0188781	3	0.0930709	0.0310236	4.39855	0.00861249	0.0213291	0.0656566	0.0342859	1.91497	0.151337	0.0164141	0.0342859	0.478743	0.932781	0.112374	0.0342859	3.27755	0.00569963
GO:2000324	positive regulation of glucocorticoid receptor signaling pathway	12	0.6	0.0550482	12	0.641667	0.0668086	12	0.625	0.0552199	12	0.841667	0.0259905	3	0.443958	0.147986	4.39711	0.00862591	0.0213374	0.0416667	0.0748947	0.556337	0.900481	0.025	0.0748947	0.333802	0.975103	0.241667	0.0748947	3.22675	0.00660237
GO:0009992	cellular water homeostasis	12	0.572222	0.0301046	12	0.627778	0.035256	12	0.733333	0.0492366	12	0.722222	0.0293972	3	0.215185	0.0717284	4.39697	0.0086272	0.0213374	0.0555556	0.0521426	1.06545	0.58321	0.161111	0.0521426	3.08981	0.00962896	0.15	0.0521426	2.87672	0.0167505
GO:0042640	anagen	12	0.572222	0.0301046	12	0.655556	0.0383439	12	0.672222	0.046752	12	0.75	0.0166667	3	0.191389	0.0637963	4.39362	0.00865848	0.0213894	0.0833333	0.0491938	1.69398	0.228438	0.1	0.0491938	2.03277	0.11974	0.177778	0.0491938	3.61382	0.00226024
GO:0006526	arginine biosynthetic process	12	0.625	0.0684269	12	0.652778	0.0596649	12	0.763889	0.0724114	12	0.902778	0.032166	3	0.574074	0.191358	4.39291	0.00866511	0.0213894	0.0277778	0.0852062	0.326006	0.976712	0.138889	0.0852062	1.63003	0.255648	0.277778	0.0852062	3.26006	0.00604125
GO:0038061	NIK/NF-kappaB signaling	12	0.555556	0.0576377	12	0.65	0.0308412	12	0.683333	0.0450402	12	0.766667	0.0252929	3	0.274444	0.0914815	4.39289	0.00866538	0.0213894	0.0944444	0.0589137	1.6031	0.267706	0.127778	0.0589137	2.1689	0.0900939	0.211111	0.0589137	3.5834	0.00233996
GO:0010907	positive regulation of glucose metabolic process	12	0.601852	0.0385831	12	0.657407	0.0237711	12	0.569444	0.0318005	12	0.710648	0.0217485	3	0.139452	0.0464838	4.3795	0.00879162	0.0216824	0.0555556	0.0420594	1.32088	0.417194	-0.0324074	0.0420594	-0.770515	0.78215	0.108796	0.0420594	2.58673	0.0348262
GO:0045591	positive regulation of regulatory T cell differentiation	12	0.563492	0.0520432	12	0.662698	0.0444309	12	0.623016	0.0448159	12	0.77381	0.0220294	3	0.282833	0.0942775	4.37908	0.00879564	0.0216824	0.0992063	0.0599014	1.65616	0.244122	0.0595238	0.0599014	0.993696	0.632564	0.210317	0.0599014	3.51106	0.00291132
GO:0033554	cellular response to stress	12	0.568452	0.0415796	12	0.625	0.0286592	12	0.595238	0.045332	12	0.761905	0.0463855	3	0.266236	0.0887454	4.37806	0.00880531	0.021692	0.0565476	0.0581241	0.972877	0.646936	0.0267857	0.0581241	0.460837	0.939292	0.193452	0.0581241	3.32826	0.004956
GO:0046641	positive regulation of alpha-beta T cell proliferation	12	0.572222	0.031203	12	0.605556	0.0371169	12	0.566667	0.0343286	12	0.722222	0.0356123	3	0.188889	0.062963	4.37427	0.00884151	0.0217624	0.0333333	0.0489795	0.680557	0.836293	-0.00555556	0.0489795	-0.113426	0.998945	0.15	0.0489795	3.06251	0.0102555
GO:0016926	protein desumoylation	12	0.583333	0.0313376	12	0.733796	0.0508829	12	0.622685	0.0354442	12	0.75463	0.0394075	3	0.251157	0.0837191	4.3738	0.00884602	0.0217624	0.150463	0.0564817	2.66393	0.0287693	0.0393519	0.0564817	0.696719	0.826994	0.171296	0.0564817	3.03278	0.011204
GO:0003203	endocardial cushion morphogenesis	12	0.580128	0.0192065	12	0.651709	0.0279119	12	0.669872	0.0247074	12	0.726496	0.0396832	3	0.131191	0.0437304	4.37324	0.00885132	0.0217624	0.0715812	0.0408239	1.75342	0.205196	0.0897436	0.0408239	2.19831	0.084471	0.146368	0.0408239	3.58534	0.00235011
GO:0070886	positive regulation of calcineurin-NFAT signaling cascade	12	0.572222	0.017327	12	0.624074	0.0336637	12	0.661111	0.038985	12	0.737037	0.0379845	3	0.172953	0.0576509	4.37134	0.00886951	0.0217928	0.0518519	0.0468835	1.10597	0.555609	0.0888889	0.0468835	1.89595	0.157026	0.164815	0.0468835	3.51541	0.00299765
GO:1900264	positive regulation of DNA-directed DNA polymerase activity	12	0.575397	0.0412219	12	0.642857	0.0593432	12	0.65873	0.0396825	12	0.797619	0.0342409	3	0.313114	0.104371	4.36627	0.00891831	0.0218984	0.0674603	0.0631189	1.06878	0.580947	0.0833333	0.0631189	1.32026	0.417589	0.222222	0.0631189	3.52069	0.00286613
GO:0006892	post-Golgi vesicle-mediated transport	12	0.58631	0.042499	12	0.616071	0.0357481	12	0.616071	0.0455004	12	0.761905	0.024212	3	0.22542	0.07514	4.36307	0.00894924	0.0219478	0.0297619	0.0535752	0.555517	0.900829	0.0297619	0.0535752	0.555517	0.900853	0.175595	0.0535752	3.27755	0.0058451
GO:0048009	insulin-like growth factor receptor signaling pathway	12	0.601515	0.0394971	12	0.707576	0.0408069	12	0.590909	0.0438847	12	0.762121	0.0345598	3	0.249167	0.0830556	4.36298	0.00895014	0.0219478	0.106061	0.0563271	1.88294	0.160964	-0.0106061	0.0563271	-0.188294	0.995258	0.160606	0.0563271	2.85131	0.0180641
GO:1902176	negative regulation of oxidative stress-induced intrinsic apoptotic signaling pathway	12	0.595238	0.028603	12	0.625	0.0376889	12	0.636905	0.0334318	12	0.776786	0.0512907	3	0.234986	0.0783287	4.36104	0.00896892	0.021973	0.0297619	0.0547129	0.543965	0.906045	0.0416667	0.0547129	0.761551	0.787798	0.181548	0.0547129	3.31819	0.00510245
GO:0048660	regulation of smooth muscle cell proliferation	12	0.599206	0.0408031	12	0.638889	0.0416366	12	0.68254	0.0289141	12	0.769841	0.026104	3	0.192933	0.0643109	4.36071	0.00897216	0.021973	0.0396825	0.0495779	0.800408	0.763078	0.0833333	0.0495779	1.68086	0.23395	0.170635	0.0495779	3.44175	0.00372258
GO:0033690	positive regulation of osteoblast proliferation	12	0.631944	0.0280135	12	0.62963	0.0506382	12	0.62037	0.0300683	12	0.780093	0.0335811	3	0.21097	0.0703232	4.35645	0.00901358	0.02206	-0.00231481	0.0518689	-0.0446281	0.999935	-0.0115741	0.0518689	-0.223141	0.992197	0.148148	0.0518689	2.8562	0.0178279
GO:0001522	pseudouridine synthesis	12	0.57967	0.0187002	12	0.688645	0.0276991	12	0.620879	0.0206695	12	0.717033	0.0453921	3	0.141257	0.0470857	4.35422	0.0090354	0.022099	0.108974	0.0424535	2.56691	0.0363496	0.0412088	0.0424535	0.97068	0.648444	0.137363	0.0424535	3.2356	0.00641053
GO:0008610	lipid biosynthetic process	12	0.574142	0.00951236	12	0.675858	0.0375524	12	0.64277	0.0305385	12	0.719975	0.0322223	3	0.135975	0.0453251	4.35207	0.00905643	0.0221315	0.101716	0.0416626	2.44142	0.0488401	0.0686275	0.0416626	1.64722	0.248113	0.145833	0.0416626	3.50034	0.00301005
GO:0070243	regulation of thymocyte apoptotic process	12	0.638889	0.0401666	12	0.722222	0.0555556	12	0.625	0.0362662	12	0.847222	0.0596649	3	0.375	0.125	4.35165	0.00906053	0.0221315	0.0833333	0.0691915	1.20439	0.490161	-0.0138889	0.0691915	-0.200731	0.994278	0.208333	0.0691915	3.01097	0.0121828
GO:0051493	regulation of cytoskeleton organization	12	0.588095	0.0265034	12	0.686508	0.0181028	12	0.660317	0.0279473	12	0.696825	0.0199922	3	0.0865457	0.0288486	4.34948	0.00908184	0.0221691	0.0984127	0.0332482	2.95994	0.0137384	0.0722222	0.0332482	2.17222	0.0896265	0.10873	0.0332482	3.27026	0.00574662
GO:0042532	negative regulation of tyrosine phosphorylation of STAT protein	12	0.57906	0.0475746	12	0.642094	0.0189015	12	0.619658	0.0253643	12	0.748932	0.0397185	3	0.189322	0.0631072	4.34486	0.0091273	0.0222656	0.0630342	0.0492012	1.28115	0.441368	0.0405983	0.0492012	0.825148	0.746994	0.169872	0.0492012	3.45259	0.00358087
GO:0098779	positive regulation of mitophagy in response to mitochondrial depolarization	12	0.527778	0.0627422	12	0.622222	0.0370034	12	0.572222	0.0361984	12	0.733333	0.0246183	3	0.281852	0.0939506	4.33618	0.0092135	0.0224613	0.0944444	0.0600925	1.57165	0.282221	0.0444444	0.0600925	0.7396	0.801399	0.205556	0.0600925	3.42065	0.00371089
GO:0034314	Arp2/3 complex-mediated actin nucleation	12	0.582418	0.0199258	12	0.659341	0.0317225	12	0.634615	0.0144503	12	0.693223	0.0199469	3	0.078342	0.026114	4.33058	0.00926959	0.0225709	0.0769231	0.0317021	2.42643	0.0506017	0.0521978	0.0317021	1.64651	0.24833	0.110806	0.0317021	3.49522	0.00300646
GO:0015937	coenzyme A biosynthetic process	12	0.566667	0.0205608	12	0.653704	0.048429	12	0.67037	0.0370875	12	0.751852	0.0343649	3	0.207521	0.0691735	4.33048	0.00927053	0.0225709	0.087037	0.0515972	1.68686	0.231417	0.103704	0.0515972	2.00987	0.125452	0.185185	0.0515972	3.58906	0.00228332
GO:0070932	histone H3 deacetylation	12	0.583333	0.0226123	12	0.656593	0.0356117	12	0.618132	0.037635	12	0.731685	0.0234075	3	0.145796	0.0485985	4.32701	0.00930551	0.0226414	0.0732601	0.0432655	1.69327	0.228885	0.0347985	0.0432655	0.804301	0.760574	0.148352	0.0432655	3.42886	0.003662
GO:0006913	nucleocytoplasmic transport	12	0.586051	0.00957697	12	0.642512	0.0219183	12	0.618056	0.0133755	12	0.674819	0.023566	3	0.0508677	0.0169559	4.32639	0.00931174	0.0226419	0.0564614	0.0255577	2.20917	0.0824391	0.0320048	0.0255577	1.25226	0.45947	0.0887681	0.0255577	3.47324	0.00329815
GO:0060322	head development	12	0.569444	0.0195123	12	0.685606	0.044843	12	0.679293	0.0215758	12	0.695707	0.019423	3	0.125741	0.0419138	4.31959	0.00938056	0.0227944	0.116162	0.0402144	2.88856	0.0162174	0.109848	0.0402144	2.73157	0.0243724	0.126263	0.0402144	3.13974	0.00846832
GO:0015871	choline transport	12	0.569444	0.0724114	12	0.611111	0.0659473	12	0.666667	0.0680414	12	0.861111	0.0345323	3	0.598958	0.199653	4.31741	0.00940281	0.0228336	0.0416667	0.0877911	0.474611	0.934307	0.0972222	0.0877911	1.10743	0.554575	0.291667	0.0877911	3.32228	0.00502128
GO:0071549	cellular response to dexamethasone stimulus	12	0.58027	0.0288417	12	0.661152	0.015896	12	0.629289	0.0154517	12	0.670956	0.0149305	3	0.060049	0.0200163	4.31517	0.00942559	0.0228742	0.0808824	0.0278047	2.90895	0.0156624	0.0490196	0.0278047	1.763	0.201658	0.0906863	0.0278047	3.26155	0.00606103
GO:2000036	regulation of stem cell population maintenance	12	0.587607	0.0305529	12	0.662393	0.0298312	12	0.635684	0.0257601	12	0.719017	0.0172481	3	0.108111	0.0360371	4.31408	0.00943677	0.0228865	0.0747863	0.0373126	2.00432	0.126791	0.0480769	0.0373126	1.28849	0.436825	0.13141	0.0373126	3.52187	0.00273374
GO:0001886	endothelial cell morphogenesis	12	0.582071	0.0285573	12	0.655303	0.0207785	12	0.646465	0.0322133	12	0.729798	0.0333538	3	0.131715	0.043905	4.30765	0.00950273	0.0230315	0.0732323	0.0412155	1.77681	0.196706	0.0643939	0.0412155	1.56237	0.286451	0.147727	0.0412155	3.58426	0.00234477
GO:0033627	cell adhesion mediated by integrin	12	0.565873	0.0249636	12	0.669048	0.0307296	12	0.634921	0.0209489	12	0.666667	0.0119552	3	0.0832502	0.0277501	4.3038	0.00954255	0.0231131	0.103175	0.0327816	3.14733	0.00828599	0.0690476	0.0327816	2.10629	0.102669	0.100794	0.0327816	3.0747	0.00988339
GO:0006527	arginine catabolic process	12	0.583333	0.0598117	12	0.75	0.0695706	12	0.569444	0.090496	12	0.861111	0.0401666	3	0.70544	0.235147	4.30189	0.00956226	0.0231459	0.166667	0.0954474	1.74616	0.207902	-0.0138889	0.0954474	-0.145514	0.997788	0.277778	0.0954474	2.91027	0.015355
GO:0048488	synaptic vesicle endocytosis	12	0.588183	0.0182513	12	0.633377	0.0328193	12	0.628527	0.0144514	12	0.696208	0.0152836	3	0.0716741	0.0238914	4.2986	0.00959641	0.0232135	0.045194	0.0304355	1.48491	0.325129	0.0403439	0.0304355	1.32555	0.414329	0.108025	0.0304355	3.54929	0.00260097
GO:0033630	positive regulation of cell adhesion mediated by integrin	12	0.574074	0.0298733	12	0.717593	0.0363199	12	0.655093	0.0454199	12	0.74537	0.0334722	3	0.207996	0.0693319	4.28379	0.00975184	0.0235743	0.143519	0.051937	2.76332	0.0224997	0.0810185	0.051937	1.55994	0.287611	0.171296	0.051937	3.29816	0.00537932
GO:0098656	anion transmembrane transport	12	0.596296	0.0293123	12	0.694444	0.0391764	12	0.622222	0.0368006	12	0.744444	0.0229673	3	0.164722	0.0549074	4.2805	0.00978679	0.0236435	0.0981481	0.0462373	2.1227	0.0994457	0.0259259	0.0462373	0.560714	0.898495	0.148148	0.0462373	3.20408	0.00705837
GO:0033962	P-body assembly	12	0.57197	0.0246102	12	0.628788	0.0268006	12	0.627525	0.0357023	12	0.712121	0.0228418	3	0.120179	0.0400597	4.27942	0.00979818	0.0236558	0.0568182	0.0394989	1.43847	0.349777	0.0555556	0.0394989	1.40651	0.367307	0.140152	0.0394989	3.54823	0.00262997
GO:0003382	epithelial cell morphogenesis	12	0.579044	0.0181497	12	0.693627	0.0288825	12	0.636029	0.0210615	12	0.658701	0.0235923	3	0.0833198	0.0277733	4.27849	0.0098081	0.0236645	0.114583	0.0328922	3.4836	0.00311607	0.0569853	0.0328922	1.73249	0.213285	0.0796569	0.0328922	2.42176	0.0511126
GO:0003209	cardiac atrium morphogenesis	12	0.622222	0.0396392	12	0.605556	0.0430005	12	0.672222	0.046752	12	0.783333	0.0203091	3	0.231389	0.0771296	4.27179	0.00987965	0.0238218	-0.0166667	0.0548567	-0.303822	0.980939	0.05	0.0548567	0.911465	0.689119	0.161111	0.0548567	2.93694	0.0144982
GO:0060042	retina morphogenesis in camera-type eye	12	0.645833	0.0583971	12	0.684524	0.0325531	12	0.571429	0.0456859	12	0.785714	0.0301383	3	0.286644	0.0955481	4.26624	0.00993938	0.0239504	0.0386905	0.061096	0.633274	0.862359	-0.0744048	0.061096	-1.21783	0.48146	0.139881	0.061096	2.28953	0.0692776
GO:0007369	gastrulation	12	0.578804	0.0123363	12	0.65006	0.0168795	12	0.615338	0.0271422	12	0.671498	0.0193853	3	0.0594697	0.0198232	4.26419	0.00996158	0.0239885	0.071256	0.0278352	2.55993	0.0372957	0.0365338	0.0278352	1.31251	0.422216	0.0926932	0.0278352	3.33008	0.00495571
GO:0017157	regulation of exocytosis	12	0.579365	0.0132128	12	0.652597	0.022273	12	0.653319	0.0266296	12	0.6829	0.021175	3	0.0700367	0.0233456	4.25661	0.0100439	0.0241712	0.0732323	0.0302339	2.42219	0.051234	0.0739538	0.0302339	2.44605	0.0484521	0.103535	0.0302339	3.42447	0.0037788
GO:0033344	cholesterol efflux	12	0.57215	0.0206572	12	0.639971	0.0225183	12	0.617244	0.0181053	12	0.680736	0.0258652	3	0.0739007	0.0246336	4.25317	0.0100815	0.024246	0.0678211	0.0310693	2.1829	0.0874583	0.0450938	0.0310693	1.45139	0.342818	0.108586	0.0310693	3.49496	0.00306242
GO:0060534	trachea cartilage development	12	0.597222	0.066345	12	0.611111	0.0516289	12	0.722222	0.0473779	12	0.833333	0.0458735	3	0.436921	0.14564	4.25243	0.0100896	0.0242499	0.0138889	0.0755521	0.183832	0.995583	0.125	0.0755521	1.65449	0.244792	0.236111	0.0755521	3.12514	0.0089064
GO:0007270	neuron-neuron synaptic transmission	12	0.579365	0.0422001	12	0.607143	0.02879	12	0.623016	0.0624348	12	0.777778	0.0312002	3	0.286092	0.0953641	4.24901	0.0101271	0.0243246	0.0277778	0.0611608	0.454177	0.941603	0.0436508	0.0611608	0.713706	0.816994	0.198413	0.0611608	3.24412	0.00626061
GO:1903575	cornified envelope assembly	12	0.583333	0.066477	12	0.722222	0.0659473	12	0.583333	0.0383805	12	0.819444	0.0479299	3	0.478588	0.159529	4.24103	0.0102154	0.0245209	0.138889	0.0791788	1.75412	0.205089	-1.37383e-16	0.0791788	-1.7351e-15	1	0.236111	0.0791788	2.982	0.0128676
GO:0090331	negative regulation of platelet aggregation	12	0.559524	0.0311887	12	0.625	0.0302982	12	0.622024	0.0563765	12	0.744048	0.0231928	3	0.21394	0.0713134	4.2396	0.0102312	0.0245432	0.0654762	0.0529478	1.23662	0.469436	0.0625	0.0529478	1.18041	0.505844	0.184524	0.0529478	3.48502	0.00318035
GO:0046651	lymphocyte proliferation	12	0.541667	0.0464434	12	0.666667	0.0458735	12	0.625	0.0619717	12	0.791667	0.0464434	3	0.390625	0.130208	4.23077	0.0103299	0.0247641	0.125	0.07162	1.74532	0.208369	0.0833333	0.07162	1.16355	0.516973	0.25	0.07162	3.49065	0.00309981
GO:0002115	store-operated calcium entry	12	0.55	0.0319142	12	0.738889	0.0481708	12	0.683333	0.063099	12	0.755556	0.0299644	3	0.31287	0.10429	4.23	0.0103386	0.0247645	0.188889	0.0641026	2.94666	0.0139189	0.133333	0.0641026	2.08	0.10849	0.205556	0.0641026	3.20666	0.00711353
GO:0006983	ER overload response	12	0.574074	0.0368852	12	0.611111	0.00843097	12	0.592593	0.032519	12	0.707407	0.0290559	3	0.126872	0.0422908	4.22908	0.0103489	0.0247645	0.037037	0.0408248	0.907218	0.691974	0.0185185	0.0408248	0.453609	0.941823	0.133333	0.0408248	3.26599	0.00604621
GO:0006111	regulation of gluconeogenesis	12	0.574603	0.0184738	12	0.639683	0.0277128	12	0.654762	0.0343811	12	0.719841	0.0327082	3	0.127929	0.042643	4.22899	0.0103499	0.0247645	0.0650794	0.0409949	1.5875	0.274701	0.0801587	0.0409949	1.95533	0.139837	0.145238	0.0409949	3.54283	0.00260545
GO:0035904	aorta development	12	0.581579	0.0170361	12	0.623246	0.0194512	12	0.646491	0.0224125	12	0.702193	0.0349926	3	0.0911196	0.0303732	4.22662	0.0103766	0.0248125	0.0416667	0.0346077	1.20397	0.490405	0.0649123	0.0346077	1.87566	0.163206	0.120614	0.0346077	3.48518	0.00314176
GO:0022900	electron transport chain	12	0.566667	0.0509175	12	0.616667	0.0682267	12	0.722222	0.0282287	12	0.777778	0.0276258	3	0.334352	0.111451	4.21801	0.0104743	0.02503	0.05	0.0663608	0.753457	0.792813	0.155556	0.0663608	2.34409	0.0611611	0.211111	0.0663608	3.18126	0.00752845
GO:0009437	carnitine metabolic process	12	0.627778	0.0301046	12	0.722222	0.0498032	12	0.688889	0.0331646	12	0.8	0.0201008	3	0.185463	0.061821	4.21362	0.0105244	0.0251339	0.0944444	0.0494498	1.9099	0.15276	0.0611111	0.0494498	1.23582	0.469969	0.172222	0.0494498	3.48277	0.003258
GO:1900027	regulation of ruffle assembly	12	0.571429	0.0493464	12	0.639881	0.040161	12	0.619048	0.0249974	12	0.755952	0.0340049	3	0.220956	0.0736519	4.21168	0.0105467	0.0251709	0.0684524	0.0539869	1.26794	0.449614	0.047619	0.0539869	0.882048	0.709053	0.184524	0.0539869	3.41793	0.00392305
GO:0000185	activation of MAPKKK activity	12	0.607143	0.0263767	12	0.657738	0.0418114	12	0.755952	0.0291053	12	0.770833	0.0507859	3	0.22247	0.0741567	4.21088	0.0105558	0.0251767	0.0505952	0.0541768	0.933892	0.673734	0.14881	0.0541768	2.74674	0.0234191	0.16369	0.0541768	3.02141	0.0113208
GO:0006020	inositol metabolic process	12	0.556548	0.0265441	12	0.693452	0.0324416	12	0.657738	0.0279624	12	0.702381	0.0413173	3	0.160794	0.053598	4.20766	0.0105929	0.025249	0.136905	0.0460764	2.97126	0.013172	0.10119	0.0460764	2.19615	0.0850259	0.145833	0.0460764	3.16504	0.00778273
GO:0050714	positive regulation of protein secretion	12	0.57963	0.014066	12	0.632011	0.0209879	12	0.625265	0.0223297	12	0.672354	0.0153366	3	0.0519444	0.0173148	4.20618	0.0106099	0.0252736	0.052381	0.0261932	1.99979	0.127894	0.0456349	0.0261932	1.74224	0.209581	0.0927249	0.0261932	3.54003	0.00274511
GO:0010898	positive regulation of triglyceride catabolic process	12	0.580303	0.0219804	12	0.624242	0.0205525	12	0.640909	0.0231639	12	0.686364	0.0196545	3	0.0691667	0.0230556	4.20321	0.0106443	0.0253394	0.0439394	0.0302358	1.45322	0.34182	0.0606061	0.0302358	2.00445	0.12701	0.106061	0.0302358	3.50778	0.002954
GO:0010954	positive regulation of protein processing	12	0.597222	0.0314307	12	0.659722	0.0385515	12	0.641204	0.0403783	12	0.770833	0.0329958	3	0.196422	0.0654739	4.20251	0.0106524	0.0253425	0.0625	0.050957	1.22652	0.475856	0.0439815	0.050957	0.86311	0.721804	0.173611	0.050957	3.40701	0.00387298
GO:0050807	regulation of synapse organization	12	0.57846	0.0291551	12	0.694444	0.031559	12	0.609162	0.0161736	12	0.653021	0.0185814	3	0.0926011	0.030867	4.19474	0.0107429	0.0255316	0.115984	0.0350203	3.31192	0.00523372	0.0307018	0.0350203	0.876685	0.712662	0.0745614	0.0350203	2.12909	0.0978657
GO:2000535	regulation of entry of bacterium into host cell	12	0.555556	0.0659473	12	0.680556	0.0694444	12	0.652778	0.0857192	12	0.888889	0.0473779	3	0.708333	0.236111	4.19439	0.010747	0.0255316	0.125	0.0968608	1.29051	0.435576	0.0972222	0.0968608	1.00373	0.625632	0.333333	0.0968608	3.44136	0.00361094
GO:0060546	negative regulation of necroptotic process	12	0.563187	0.0273933	12	0.645604	0.0380941	12	0.667582	0.0385239	12	0.728022	0.0273599	3	0.167371	0.0557904	4.19393	0.0107523	0.0255316	0.0824176	0.0470861	1.75036	0.206488	0.104396	0.0470861	2.21712	0.0813988	0.164835	0.0470861	3.50071	0.00310227
GO:0060485	mesenchyme development	12	0.577778	0.0508072	12	0.738889	0.0388889	12	0.577778	0.0444444	12	0.738889	0.046752	3	0.311481	0.103827	4.19261	0.0107678	0.0255394	0.161111	0.0642447	2.50777	0.0421757	-5.88785e-17	0.0642447	-9.16472e-16	1	0.161111	0.0642447	2.50777	0.0420904
GO:0048592	eye morphogenesis	12	0.558333	0.0336162	12	0.716667	0.0600925	12	0.583333	0.0776875	12	0.808333	0.048396	3	0.495	0.165	4.19249	0.0107692	0.0255394	0.158333	0.0809898	1.95498	0.140002	0.025	0.0809898	0.308681	0.980067	0.25	0.0809898	3.08681	0.00965168
GO:0009313	oligosaccharide catabolic process	12	0.575397	0.0390828	12	0.742063	0.031269	12	0.579365	0.0489824	12	0.706349	0.0464626	3	0.26644	0.0888133	4.19133	0.0107829	0.0255557	0.166667	0.0594275	2.80454	0.0203255	0.00396825	0.0594275	0.0667747	0.999783	0.130952	0.0594275	2.20356	0.0836319
GO:0008272	sulfate transport	12	0.568519	0.0307602	12	0.703704	0.0306231	12	0.677778	0.0229673	12	0.683333	0.0337377	3	0.133539	0.044513	4.17999	0.0109169	0.0258569	0.135185	0.0421289	3.20884	0.00698558	0.109259	0.0421289	2.59345	0.0341163	0.114815	0.0421289	2.72532	0.0247193
GO:0006069	ethanol oxidation	12	0.569444	0.0752614	12	0.597222	0.0993632	12	0.597222	0.0972222	12	0.916667	0.0324375	3	0.978588	0.326196	4.17531	0.0109727	0.0259717	0.0277778	0.114109	0.243432	0.989949	0.0277778	0.114109	0.243432	0.989947	0.347222	0.114109	3.0429	0.0109199
GO:0015718	monocarboxylic acid transport	12	0.581481	0.0262129	12	0.7	0.0299019	12	0.598148	0.0488903	12	0.72037	0.0276878	3	0.178025	0.0593416	4.17476	0.0109792	0.0259717	0.118519	0.048673	2.435	0.0498906	0.0166667	0.048673	0.342421	0.973242	0.138889	0.048673	2.85351	0.0178365
GO:0007023	post-chaperonin tubulin folding pathway	12	0.566667	0.0466017	12	0.625	0.0445941	12	0.616667	0.0548183	12	0.791667	0.0451569	3	0.345	0.115	4.16461	0.0111014	0.026244	0.0583333	0.0678401	0.859866	0.723944	0.05	0.0678401	0.737028	0.802943	0.225	0.0678401	3.31662	0.00515622
GO:0032206	positive regulation of telomere maintenance	12	0.590909	0.0229875	12	0.675758	0.0390748	12	0.612121	0.0310379	12	0.733333	0.031359	3	0.149972	0.0499908	4.16382	0.011111	0.0262502	0.0848485	0.0447326	1.89679	0.156648	0.0212121	0.0447326	0.474199	0.934455	0.142424	0.0447326	3.18391	0.00755383
GO:0002318	myeloid progenitor cell differentiation	12	0.566667	0.0481999	12	0.7	0.0507519	12	0.716667	0.0457817	12	0.791667	0.0378561	3	0.315625	0.105208	4.16105	0.0111445	0.0263129	0.133333	0.0649154	2.05395	0.114647	0.15	0.0649154	2.3107	0.0660255	0.225	0.0649154	3.46605	0.00342257
GO:0009314	response to radiation	12	0.586538	0.0304423	12	0.616453	0.041105	12	0.600427	0.034748	12	0.737179	0.0277179	3	0.17194	0.0573134	4.16032	0.0111534	0.0263173	0.0299145	0.0479169	0.6243	0.867125	0.0138889	0.0479169	0.289853	0.983353	0.150641	0.0479169	3.14379	0.00839447
GO:0040019	positive regulation of embryonic development	12	0.578704	0.017039	12	0.694444	0.0427059	12	0.673611	0.0313609	12	0.743056	0.0385515	3	0.171103	0.0570345	4.1475	0.0113104	0.0266708	0.115741	0.047874	2.41761	0.0518105	0.0949074	0.047874	1.98244	0.132356	0.164352	0.047874	3.43301	0.00383268
GO:0043243	positive regulation of protein-containing complex disassembly	12	0.597222	0.0521359	12	0.597222	0.0596649	12	0.680556	0.0780074	12	0.847222	0.032166	3	0.5	0.166667	4.1466	0.0113215	0.0266804	-1.85037e-17	0.081847	-2.26077e-16	1	0.0833333	0.081847	1.01816	0.615693	0.25	0.081847	3.05448	0.0103654
GO:0006933	negative regulation of cell adhesion involved in substrate-bound cell migration	12	0.583333	0.0753778	12	0.611111	0.0803332	12	0.652778	0.0752614	12	0.888889	0.0313376	3	0.70081	0.233603	4.14597	0.0113293	0.0266818	0.0277778	0.0969061	0.286646	0.983881	0.0694444	0.0969061	0.716616	0.815274	0.305556	0.0969061	3.15311	0.00796664
GO:0019933	cAMP-mediated signaling	12	0.588194	0.0354216	12	0.649306	0.0158399	12	0.653472	0.0297198	12	0.71875	0.0188898	3	0.102425	0.0341416	4.14488	0.0113428	0.0266969	0.0611111	0.0370519	1.64934	0.2471	0.0652778	0.0370519	1.76179	0.202095	0.130556	0.0370519	3.52359	0.00282007
GO:0070542	response to fatty acid	12	0.579365	0.0426052	12	0.710317	0.0358743	12	0.662698	0.0399522	12	0.757937	0.0301502	3	0.208759	0.0695862	4.13658	0.0114459	0.0269226	0.130952	0.0529499	2.47314	0.045599	0.0833333	0.0529499	1.57382	0.281154	0.178571	0.0529499	3.37246	0.00433246
GO:0045947	negative regulation of translational initiation	12	0.592172	0.0217064	12	0.628788	0.0360437	12	0.683081	0.0231787	12	0.708333	0.0188473	3	0.0990349	0.0330116	4.13246	0.0114975	0.0270271	0.0366162	0.0364883	1.0035	0.625807	0.0909091	0.0364883	2.49146	0.0437262	0.116162	0.0364883	3.18353	0.00750997
GO:0042775	mitochondrial ATP synthesis coupled electron transport	12	0.609259	0.031836	12	0.662963	0.0287972	12	0.638889	0.0328386	12	0.768519	0.0416152	3	0.172953	0.0576509	4.13001	0.0115283	0.0270826	0.0537037	0.0482339	1.1134	0.550568	0.0296296	0.0482339	0.614291	0.872312	0.159259	0.0482339	3.30181	0.00538778
GO:0032508	DNA duplex unwinding	12	0.587623	0.0213312	12	0.636642	0.0304176	12	0.624387	0.022472	12	0.70527	0.0213695	3	0.0869918	0.0289973	4.12732	0.0115621	0.0271449	0.0490196	0.0342191	1.43252	0.352901	0.0367647	0.0342191	1.07439	0.577093	0.117647	0.0342191	3.43805	0.00371629
GO:0042541	hemoglobin biosynthetic process	12	0.577778	0.0413031	12	0.622222	0.0429025	12	0.577778	0.0527578	12	0.772222	0.0437765	3	0.306204	0.102068	4.12578	0.0115816	0.0271615	0.0444444	0.064212	0.692152	0.829645	0	0.064212	0	1	0.194444	0.064212	3.02817	0.0112517
GO:0046685	response to arsenic-containing substance	12	0.6	0.057735	12	0.641667	0.0416667	12	0.666667	0.0607196	12	0.825	0.025	3	0.348333	0.116111	4.12562	0.0115837	0.0271615	0.0416667	0.0684884	0.608376	0.875311	0.0666667	0.0684884	0.973401	0.646596	0.225	0.0684884	3.28523	0.00547944
GO:0033169	histone H3-K9 demethylation	12	0.569444	0.0311218	12	0.655303	0.031767	12	0.607323	0.0217064	12	0.713384	0.0361381	3	0.139348	0.0464493	4.12351	0.0116103	0.0272069	0.0858586	0.0433292	1.98154	0.132551	0.0378788	0.0433292	0.87421	0.714328	0.143939	0.0433292	3.322	0.00513804
GO:0010917	negative regulation of mitochondrial membrane potential	12	0.576389	0.0234721	12	0.634259	0.0215799	12	0.599537	0.0330548	12	0.706019	0.0316084	3	0.115146	0.038382	4.11602	0.0117057	0.0274132	0.0578704	0.039423	1.46794	0.333876	0.0231481	0.039423	0.587174	0.885899	0.12963	0.039423	3.28818	0.00570605
GO:0006493	protein O-linked glycosylation	12	0.579051	0.0120704	12	0.640646	0.0208439	12	0.641963	0.0128489	12	0.685441	0.033413	3	0.068908	0.0229693	4.11263	0.0117491	0.0274977	0.0615942	0.0305097	2.01884	0.123175	0.0629117	0.0305097	2.06202	0.112854	0.10639	0.0305097	3.48708	0.00309759
GO:0042306	regulation of protein import into nucleus	12	0.541667	0.0684269	12	0.583333	0.0905929	12	0.638889	0.0451025	12	0.833333	0.0355335	3	0.598958	0.199653	4.11159	0.0117624	0.0275118	0.0416667	0.0899616	0.463161	0.938457	0.0972222	0.0899616	1.08071	0.572778	0.291667	0.0899616	3.24213	0.00629457
GO:0032754	positive regulation of interleukin-5 production	12	0.563492	0.020998	12	0.623016	0.0344077	12	0.686508	0.0328758	12	0.714286	0.0414471	3	0.163643	0.0545477	4.11046	0.0117769	0.0275285	0.0595238	0.0470292	1.26568	0.451063	0.123016	0.0470292	2.61574	0.0322444	0.150794	0.0470292	3.20639	0.00705264
GO:0007215	glutamate receptor signaling pathway	12	0.541667	0.0797856	12	0.611111	0.0902049	12	0.611111	0.0516289	12	0.861111	0.0451025	3	0.710069	0.23669	4.10868	0.0118	0.0275651	0.0694444	0.0979858	0.708719	0.819937	0.0694444	0.0979858	0.708719	0.819935	0.319444	0.0979858	3.26011	0.00591499
GO:0016050	vesicle organization	12	0.587963	0.0299709	12	0.652778	0.0308677	12	0.592593	0.0527859	12	0.747685	0.0274514	3	0.199251	0.066417	4.10665	0.0118261	0.0276089	0.0648148	0.0519182	1.2484	0.461893	0.00462963	0.0519182	0.0891716	0.999485	0.159722	0.0519182	3.07642	0.00988868
GO:0060754	positive regulation of mast cell chemotaxis	12	0.555556	0.0427059	12	0.652778	0.056027	12	0.666667	0.0845865	12	0.847222	0.0479299	3	0.532407	0.177469	4.10381	0.0118628	0.0276775	0.0972222	0.0848969	1.14518	0.529186	0.111111	0.0848969	1.30878	0.424486	0.291667	0.0848969	3.43554	0.00371125
GO:0009306	protein secretion	12	0.574904	0.00897711	12	0.644061	0.0339832	12	0.620307	0.0181008	12	0.675096	0.0133036	3	0.0642351	0.0214117	4.1017	0.0118902	0.0277242	0.0691571	0.0294963	2.3446	0.0612222	0.0454023	0.0294963	1.53925	0.297673	0.100192	0.0294963	3.39675	0.00404887
GO:0034427	nuclear-transcribed mRNA catabolic process, exonucleolytic, 3'-5'	12	0.58631	0.0371618	12	0.622024	0.0221812	12	0.5625	0.0278469	12	0.699405	0.0289805	3	0.12872	0.0429067	4.10003	0.0119119	0.0277575	0.0357143	0.0417632	0.855162	0.727067	-0.0238095	0.0417632	-0.570108	0.894086	0.113095	0.0417632	2.70801	0.0257042
GO:0048025	negative regulation of mRNA splicing, via spliceosome	12	0.56746	0.0316705	12	0.637446	0.0358888	12	0.618687	0.0299233	12	0.710678	0.0157428	3	0.126632	0.0422108	4.09703	0.0119511	0.0278315	0.0699856	0.0414383	1.68891	0.230502	0.0512266	0.0414383	1.23621	0.46965	0.143218	0.0414383	3.45617	0.00345103
GO:1990535	neuron projection maintenance	12	0.563492	0.062812	12	0.595238	0.043272	12	0.619048	0.0600625	12	0.785714	0.0137464	3	0.354308	0.118103	4.0947	0.0119815	0.027885	0.031746	0.0693336	0.457874	0.940349	0.0555556	0.0693336	0.80128	0.762504	0.222222	0.0693336	3.20512	0.00695087
GO:0071108	protein K48-linked deubiquitination	12	0.588158	0.0228235	12	0.62807	0.0372406	12	0.641667	0.020512	12	0.726316	0.0312113	3	0.121639	0.0405463	4.09229	0.0120131	0.0279411	0.0399123	0.0406366	0.982177	0.640505	0.0535088	0.0406366	1.31676	0.419658	0.138158	0.0406366	3.39984	0.00410699
GO:0000302	response to reactive oxygen species	12	0.583333	0.0196154	12	0.688034	0.0361702	12	0.638889	0.0330962	12	0.730769	0.0341759	3	0.145409	0.0484696	4.08365	0.0121271	0.0281888	0.104701	0.0444769	2.35405	0.0598618	0.0555556	0.0444769	1.24909	0.46153	0.147436	0.0444769	3.31488	0.00519431
GO:0061484	hematopoietic stem cell homeostasis	12	0.56746	0.025856	12	0.706349	0.0486304	12	0.579365	0.0369941	12	0.714286	0.0418595	3	0.226143	0.0753811	4.08289	0.0121372	0.0281921	0.138889	0.0554717	2.50378	0.0422226	0.0119048	0.0554717	0.214609	0.993041	0.146825	0.0554717	2.64685	0.0301188
GO:0070995	NADPH oxidation	12	0.5625	0.0495662	12	0.642857	0.0523859	12	0.630952	0.033576	12	0.770833	0.0327381	3	0.271896	0.0906321	4.08241	0.0121436	0.0281921	0.0803571	0.0608285	1.32104	0.417066	0.0684524	0.0608285	1.12533	0.542514	0.208333	0.0608285	3.42493	0.00389388
GO:0022604	regulation of cell morphogenesis	12	0.565657	0.0170794	12	0.697691	0.0361792	12	0.651154	0.030585	12	0.684704	0.0304378	3	0.127126	0.0423753	4.0794	0.0121835	0.0282673	0.132035	0.0416085	3.17326	0.00765195	0.0854978	0.0416085	2.05482	0.114506	0.119048	0.0416085	2.86114	0.0175676
GO:0071481	cellular response to X-ray	12	0.566667	0.0430331	12	0.6	0.0393551	12	0.644444	0.0697921	12	0.777778	0.012535	3	0.309259	0.103086	4.07679	0.0122185	0.0283308	0.0333333	0.0649181	0.513467	0.919155	0.0777778	0.0649181	1.19809	0.494278	0.211111	0.0649181	3.25196	0.00615483
GO:2001022	positive regulation of response to DNA damage stimulus	12	0.566667	0.0276935	12	0.62037	0.040337	12	0.640741	0.0322302	12	0.72037	0.0237612	3	0.146255	0.0487517	4.0653	0.0123729	0.0286711	0.0537037	0.0447067	1.20124	0.492248	0.0740741	0.0447067	1.65689	0.243973	0.153704	0.0447067	3.43804	0.00371864
GO:0034244	negative regulation of transcription elongation from RNA polymerase II promoter	12	0.573232	0.0170762	12	0.67803	0.0362182	12	0.625	0.0224675	12	0.674242	0.0168369	3	0.0873508	0.0291169	4.05817	0.0124698	0.0288623	0.104798	0.0345805	3.03055	0.0112307	0.0517677	0.0345805	1.49702	0.318968	0.10101	0.0345805	2.92101	0.0151158
GO:1902857	positive regulation of non-motile cilium assembly	12	0.566919	0.0286181	12	0.632576	0.0282306	12	0.609848	0.0293778	12	0.718434	0.039097	3	0.146369	0.0487897	4.0581	0.0124708	0.0288623	0.0656566	0.0447638	1.46673	0.334642	0.0429293	0.0447638	0.959018	0.656447	0.151515	0.0447638	3.38477	0.00424174
GO:0051279	regulation of release of sequestered calcium ion into cytosol	12	0.557407	0.0337747	12	0.662963	0.0364773	12	0.609259	0.0229605	12	0.688889	0.019342	3	0.123045	0.0410151	4.05374	0.0125305	0.028971	0.105556	0.0410647	2.57047	0.0362079	0.0518519	0.0410647	1.26269	0.452915	0.131481	0.0410647	3.20181	0.00693204
GO:1901522	positive regulation of transcription from RNA polymerase II promoter involved in cellular response to chemical stimulus	12	0.577778	0.0341647	12	0.605556	0.0361984	12	0.588889	0.0408935	12	0.744444	0.0425083	3	0.217315	0.0724383	4.05354	0.0125332	0.028971	0.0277778	0.0545747	0.508987	0.920966	0.0111111	0.0545747	0.203595	0.994037	0.166667	0.0545747	3.05392	0.0103668
GO:0072126	positive regulation of glomerular mesangial cell proliferation	12	0.597222	0.066345	12	0.847222	0.0780074	12	0.541667	0.0619717	12	0.652778	0.056027	3	0.636574	0.212191	4.04953	0.0125883	0.0290804	0.25	0.0934514	2.67519	0.0280314	-0.0555556	0.0934514	-0.594486	0.88232	0.0555556	0.0934514	0.594486	0.882254
GO:0006518	peptide metabolic process	12	0.574242	0.0231999	12	0.615152	0.029845	12	0.615152	0.0294225	12	0.706061	0.0278482	3	0.111756	0.0372521	4.04452	0.0126575	0.0292223	0.0409091	0.0391801	1.04413	0.597846	0.0409091	0.0391801	1.04413	0.597795	0.131818	0.0391801	3.36441	0.0043516
GO:0048536	spleen development	12	0.583113	0.0176971	12	0.652557	0.0263211	12	0.630511	0.0266931	12	0.701499	0.0259529	3	0.0870151	0.029005	4.04185	0.0126947	0.02929	0.0694444	0.0345837	2.00801	0.125901	0.0473986	0.0345837	1.37055	0.387842	0.118386	0.0345837	3.42318	0.0038635
GO:0030889	negative regulation of B cell proliferation	12	0.589646	0.0178359	12	0.631313	0.0264632	12	0.622475	0.0285573	12	0.703283	0.0208898	3	0.0825442	0.0275147	4.03977	0.0127236	0.0293386	0.0416667	0.0336921	1.23669	0.469373	0.0328283	0.0336921	0.97436	0.645909	0.113636	0.0336921	3.37278	0.0045498
GO:0006309	apoptotic DNA fragmentation	12	0.583333	0.040371	12	0.660714	0.0341938	12	0.60119	0.0319539	12	0.738095	0.0318023	3	0.175595	0.0585317	4.03822	0.0127452	0.0293703	0.077381	0.0491502	1.57438	0.280877	0.0178571	0.0491502	0.363318	0.96841	0.154762	0.0491502	3.14876	0.00815846
GO:0019218	regulation of steroid metabolic process	12	0.583333	0.0440959	12	0.666667	0.0355335	12	0.658333	0.0451569	12	0.775	0.0304636	3	0.224167	0.0747222	4.03408	0.0128031	0.0294856	0.0833333	0.0555619	1.49983	0.317382	0.075	0.0555619	1.34985	0.399845	0.191667	0.0555619	3.44961	0.00353217
GO:0085020	protein K6-linked ubiquitination	12	0.558333	0.067933	12	0.625	0.0478714	12	0.558333	0.0312815	12	0.783333	0.0575159	3	0.405625	0.135208	4.02651	0.0129098	0.0297094	0.0666667	0.0748104	0.891142	0.702875	-1.17757e-16	0.0748104	-1.57407e-15	1	0.225	0.0748104	3.0076	0.0118817
GO:0098911	regulation of ventricular cardiac muscle cell action potential	12	0.559524	0.0419107	12	0.646825	0.0368195	12	0.595238	0.057281	12	0.77381	0.0483796	3	0.316468	0.105489	4.02606	0.0129161	0.0297094	0.0873016	0.0660828	1.32109	0.417006	0.0357143	0.0660828	0.540447	0.907639	0.214286	0.0660828	3.24268	0.00623348
GO:0035520	monoubiquitinated protein deubiquitination	12	0.588889	0.0462997	12	0.627778	0.058866	12	0.65	0.0532607	12	0.811111	0.032653	3	0.344074	0.114691	4.01927	0.0130125	0.0299129	0.0388889	0.068963	0.56391	0.897004	0.0611111	0.068963	0.886144	0.70629	0.222222	0.068963	3.22234	0.00675461
GO:0033617	mitochondrial cytochrome c oxidase assembly	12	0.577342	0.014104	12	0.659041	0.0245851	12	0.634532	0.0266034	12	0.670479	0.0142211	3	0.0619313	0.0206438	4.01631	0.0130549	0.0299918	0.0816993	0.0292688	2.79134	0.0209895	0.0571895	0.0292688	1.95394	0.140283	0.0931373	0.0292688	3.18213	0.00737555
GO:0007044	cell-substrate junction assembly	12	0.6	0.0738549	12	0.625	0.0629153	12	0.616667	0.0534185	12	0.85	0.0417424	3	0.505625	0.168542	4.01037	0.0131402	0.0301521	0.025	0.0836924	0.298713	0.981848	0.0166667	0.0836924	0.199142	0.994411	0.25	0.0836924	2.98713	0.0127648
GO:0046718	viral entry into host cell	12	0.570833	0.0243065	12	0.673611	0.0406807	12	0.610417	0.0235507	12	0.694444	0.0208039	3	0.116694	0.0388981	4.01033	0.0131407	0.0301521	0.102778	0.0402067	2.55624	0.0375662	0.0395833	0.0402067	0.984496	0.638911	0.123611	0.0402067	3.07439	0.00997021
GO:0015986	proton motive force-driven ATP synthesis	12	0.610417	0.039901	12	0.645833	0.0417864	12	0.726389	0.0337853	12	0.765972	0.0249886	3	0.184172	0.0613908	4.00927	0.0131561	0.0301688	0.0354167	0.0505177	0.701074	0.824449	0.115972	0.0505177	2.29567	0.0683967	0.155556	0.0505177	3.07923	0.00990962
GO:0033085	negative regulation of T cell differentiation in thymus	12	0.569444	0.0479299	12	0.791667	0.0547607	12	0.597222	0.0596649	12	0.763889	0.0630934	3	0.462963	0.154321	4.00729	0.0131846	0.0302158	0.222222	0.0801146	2.7738	0.0217671	0.0277778	0.0801146	0.346726	0.972295	0.194444	0.0801146	2.42708	0.0507155
GO:0051642	centrosome localization	12	0.577485	0.0145421	12	0.68616	0.0330131	12	0.615497	0.0207022	12	0.683723	0.0334041	3	0.102586	0.0341955	4.00543	0.0132114	0.0302587	0.108674	0.0377211	2.881	0.0166113	0.0380117	0.0377211	1.0077	0.622868	0.106238	0.0377211	2.81641	0.019673
GO:0010719	negative regulation of epithelial to mesenchymal transition	12	0.588889	0.0247459	12	0.669444	0.0194886	12	0.613492	0.0156715	12	0.689683	0.0312525	3	0.0797973	0.0265991	4.00382	0.0132348	0.0302938	0.0805556	0.0332752	2.42089	0.0513123	0.0246032	0.0332752	0.739385	0.801493	0.100794	0.0332752	3.02909	0.0113816
GO:0043401	steroid hormone mediated signaling pathway	12	0.583333	0.0561833	12	0.666667	0.0410305	12	0.555556	0.0313376	12	0.75	0.0435194	3	0.277778	0.0925926	4	0.0132904	0.0304024	0.0833333	0.062113	1.34164	0.404766	-0.0277778	0.062113	-0.447214	0.944009	0.166667	0.062113	2.68328	0.0274738
GO:0030488	tRNA methylation	12	0.580256	0.0088212	12	0.658974	0.0157433	12	0.67641	0.0154118	12	0.658205	0.0358557	3	0.0664623	0.0221541	3.99428	0.013374	0.0305751	0.0787179	0.0304041	2.58906	0.0345158	0.0961538	0.0304041	3.16253	0.00783912	0.0779487	0.0304041	2.56376	0.0368301
GO:0031167	rRNA methylation	12	0.572727	0.0125609	12	0.686364	0.0363722	12	0.610606	0.0298135	12	0.692424	0.0326981	3	0.123437	0.0411455	3.98845	0.0134599	0.0307525	0.113636	0.0414652	2.74052	0.0239118	0.0378788	0.0414652	0.913508	0.687696	0.119697	0.0414652	2.88668	0.0163904
GO:1900426	positive regulation of defense response to bacterium	12	0.541667	0.048396	12	0.608333	0.0656648	12	0.616667	0.0405144	12	0.775	0.0391675	3	0.352292	0.117431	3.98223	0.013552	0.0309442	0.0666667	0.0701054	0.950949	0.66202	0.075	0.0701054	1.06982	0.580229	0.233333	0.0701054	3.32832	0.00511786
GO:0006541	glutamine metabolic process	12	0.584402	0.0334191	12	0.611111	0.0253643	12	0.666667	0.0284933	12	0.70406	0.0187693	3	0.104769	0.0349231	3.98074	0.0135742	0.0309759	0.0267094	0.0382383	0.698498	0.82591	0.082265	0.0382383	2.15138	0.0936285	0.119658	0.0382383	3.12927	0.00866975
GO:0000737	DNA catabolic process, endonucleolytic	12	0.577381	0.0240116	12	0.598214	0.0552803	12	0.619048	0.0229835	12	0.738095	0.0324043	3	0.186517	0.0621723	3.97718	0.0136274	0.0310783	0.0208333	0.0510429	0.408154	0.956363	0.0416667	0.0510429	0.816307	0.752783	0.160714	0.0510429	3.14861	0.00819105
GO:0046500	S-adenosylmethionine metabolic process	12	0.577778	0.0404797	12	0.683333	0.0339588	12	0.633333	0.0460566	12	0.755556	0.0288189	3	0.205463	0.0684877	3.97476	0.0136636	0.0311421	0.105556	0.0535889	1.96973	0.135961	0.0555556	0.0535889	1.0367	0.60293	0.177778	0.0535889	3.31743	0.0052119
GO:0032780	negative regulation of ATP-dependent activity	12	0.559524	0.0305628	12	0.681548	0.0427258	12	0.66369	0.0279624	12	0.72619	0.0384085	3	0.179209	0.0597364	3.96918	0.0137475	0.0313088	0.122024	0.0500834	2.43641	0.0494014	0.104167	0.0500834	2.07987	0.108482	0.166667	0.0500834	3.32779	0.00505906
GO:0061073	ciliary body morphogenesis	12	0.569444	0.066345	12	0.666667	0.0615457	12	0.569444	0.0521359	12	0.819444	0.056027	3	0.501736	0.167245	3.96879	0.0137535	0.0313088	0.0972222	0.0838055	1.16009	0.519251	-1.96262e-17	0.0838055	-2.34187e-16	1	0.25	0.0838055	2.9831	0.0126302
GO:0046833	positive regulation of RNA export from nucleus	12	0.583333	0.0526247	12	0.611111	0.0742338	12	0.633333	0.0622258	12	0.838889	0.0397453	3	0.48963	0.16321	3.96186	0.0138586	0.0315288	0.0277778	0.0828606	0.335235	0.974801	0.05	0.0828606	0.603423	0.87784	0.255556	0.0828606	3.08416	0.00978125
GO:0030949	positive regulation of vascular endothelial growth factor receptor signaling pathway	12	0.550595	0.0585623	12	0.669643	0.0395956	12	0.651786	0.0514788	12	0.779762	0.0356692	3	0.317257	0.105752	3.952	0.0140094	0.0318527	0.119048	0.0667822	1.78263	0.19444	0.10119	0.0667822	1.51523	0.309631	0.229167	0.0667822	3.43156	0.00365018
GO:0043388	positive regulation of DNA binding	12	0.579726	0.0103526	12	0.639971	0.0260441	12	0.623737	0.0221023	12	0.673882	0.0165817	3	0.0550792	0.0183597	3.95104	0.0140242	0.0318669	0.0602453	0.0278293	2.16482	0.0909286	0.0440115	0.0278293	1.58148	0.277536	0.0941558	0.0278293	3.38334	0.00422127
GO:0010717	regulation of epithelial to mesenchymal transition	12	0.585185	0.0391008	12	0.631481	0.0291363	12	0.724074	0.0278226	12	0.748148	0.0531347	3	0.212263	0.0707545	3.94713	0.0140846	0.0319849	0.0462963	0.0546589	0.847004	0.732523	0.138889	0.0546589	2.54101	0.0387539	0.162963	0.0546589	2.98146	0.0127588
GO:0051894	positive regulation of focal adhesion assembly	12	0.570954	0.0190287	12	0.658816	0.0164883	12	0.653684	0.0185845	12	0.662742	0.0311916	3	0.0693381	0.0231127	3.94631	0.0140972	0.0319941	0.0878623	0.0312431	2.81222	0.0198866	0.0827295	0.0312431	2.64793	0.0300369	0.0917874	0.0312431	2.93785	0.0143411
GO:0035721	intraciliary retrograde transport	12	0.574074	0.0393333	12	0.655093	0.039203	12	0.583333	0.0417368	12	0.736111	0.0302943	3	0.203881	0.0679602	3.94405	0.0141323	0.0320543	0.0810185	0.0535896	1.51183	0.311325	0.00925926	0.0535896	0.172781	0.99632	0.162037	0.0535896	3.02367	0.0114863
GO:0043631	RNA polyadenylation	12	0.594444	0.026538	12	0.616667	0.0472296	12	0.644444	0.0310678	12	0.788889	0.0624059	3	0.276296	0.0920988	3.93856	0.0142178	0.0322288	0.0222222	0.0624284	0.355963	0.970175	0.05	0.0624284	0.800917	0.762757	0.194444	0.0624284	3.11468	0.00899263
GO:0006164	purine nucleotide biosynthetic process	12	0.580702	0.018836	12	0.664035	0.0289932	12	0.646053	0.0204368	12	0.673684	0.0129732	3	0.0631227	0.0210409	3.93721	0.014239	0.0322572	0.0833333	0.0298443	2.79227	0.0207982	0.0653509	0.0298443	2.18972	0.0859957	0.0929825	0.0298443	3.11558	0.00882006
GO:0031860	telomeric 3' overhang formation	12	0.597222	0.0630934	12	0.583333	0.0481125	12	0.625	0.0714361	12	0.833333	0.0502519	3	0.493056	0.164352	3.93451	0.0142814	0.0323149	-0.0138889	0.0834385	-0.166457	0.996703	0.0277778	0.0834385	0.332913	0.975299	0.236111	0.0834385	2.82976	0.0191544
GO:0034379	very-low-density lipoprotein particle assembly	12	0.56713	0.0249996	12	0.645833	0.0352237	12	0.625	0.0398011	12	0.726852	0.0314926	3	0.157279	0.0524263	3.93449	0.0142817	0.0323149	0.0787037	0.0471254	1.67009	0.238487	0.0578704	0.0471254	1.22801	0.4749	0.159722	0.0471254	3.3893	0.00416719
GO:0072583	clathrin-dependent endocytosis	12	0.572917	0.0141222	12	0.612745	0.0254767	12	0.612745	0.0324234	12	0.703431	0.0347879	3	0.109964	0.0366547	3.92872	0.0143725	0.0324954	0.0398284	0.0394333	1.01002	0.621335	0.0398284	0.0394333	1.01002	0.621333	0.130515	0.0394333	3.30976	0.00527
GO:0090201	negative regulation of release of cytochrome c from mitochondria	12	0.587691	0.0169228	12	0.660675	0.0268818	12	0.601307	0.0176628	12	0.676471	0.0248035	3	0.068453	0.0228177	3.92826	0.0143798	0.0324954	0.0729847	0.0311143	2.3457	0.0608711	0.0136166	0.0311143	0.43763	0.947204	0.08878	0.0311143	2.85335	0.017975
GO:0038166	angiotensin-activated signaling pathway	12	0.561111	0.0481708	12	0.655556	0.0374555	12	0.644444	0.036082	12	0.755556	0.0379023	3	0.228426	0.076142	3.92778	0.0143875	0.0324954	0.0944444	0.0568412	1.66155	0.241951	0.0833333	0.0568412	1.46607	0.334852	0.194444	0.0568412	3.42084	0.00373639
GO:0032369	negative regulation of lipid transport	12	0.625	0.0591928	12	0.6	0.0536543	12	0.616667	0.0405144	12	0.808333	0.0416667	3	0.344167	0.114722	3.91807	0.0145419	0.0328244	-0.025	0.0698574	-0.357872	0.969712	-0.00833333	0.0698574	-0.119291	0.998773	0.183333	0.0698574	2.6244	0.0317152
GO:0032288	myelin assembly	12	0.59127	0.0432555	12	0.607143	0.0469378	12	0.630952	0.0508044	12	0.77381	0.0220294	3	0.251701	0.0839002	3.9166	0.0145654	0.0328577	0.015873	0.0597518	0.265649	0.98704	0.0396825	0.0597518	0.664122	0.845545	0.18254	0.0597518	3.05496	0.0105677
GO:0036035	osteoclast development	12	0.583333	0.0383805	12	0.805556	0.0401666	12	0.736111	0.0381514	12	0.708333	0.0652791	3	0.310185	0.103395	3.91501	0.014591	0.0328955	0.222222	0.066345	3.3495	0.00479508	0.152778	0.066345	2.30278	0.0671831	0.125	0.066345	1.88409	0.160706
GO:0043011	myeloid dendritic cell differentiation	12	0.566667	0.0278482	12	0.651515	0.0344419	12	0.675758	0.033558	12	0.7	0.0187914	3	0.121212	0.040404	3.91396	0.0146078	0.0329137	0.0848485	0.041479	2.04557	0.116553	0.109091	0.041479	2.63002	0.0313388	0.133333	0.041479	3.21447	0.00689192
GO:0071679	commissural neuron axon guidance	12	0.619048	0.0414471	12	0.761905	0.0336718	12	0.670635	0.0481423	12	0.797619	0.0414988	3	0.242063	0.0806878	3.90278	0.0147886	0.0333009	0.142857	0.0587004	2.43367	0.0498462	0.0515873	0.0587004	0.878823	0.711227	0.178571	0.0587004	3.04208	0.0108511
GO:0021891	olfactory bulb interneuron development	12	0.597222	0.0694444	12	0.611111	0.0829114	12	0.611111	0.0902049	12	0.902778	0.0521359	3	0.791667	0.263889	3.90047	0.0148263	0.0333659	0.0138889	0.106188	0.130795	0.998388	0.0138889	0.106188	0.130795	0.998388	0.305556	0.106188	2.87749	0.0168059
GO:0006401	RNA catabolic process	12	0.579365	0.0205348	12	0.664286	0.0295672	12	0.626984	0.0151872	12	0.690476	0.0293426	3	0.0838001	0.0279334	3.89988	0.0148358	0.0333672	0.0849206	0.034551	2.45784	0.0472327	0.047619	0.034551	1.37823	0.383464	0.111111	0.034551	3.21586	0.00676238
GO:0039702	viral budding via host ESCRT complex	12	0.654762	0.0238095	12	0.651786	0.0497608	12	0.619048	0.0282631	12	0.779762	0.0362069	3	0.180564	0.0601881	3.89358	0.0149392	0.0335605	-0.00297619	0.0507581	-0.0586348	0.999853	-0.0357143	0.0507581	-0.703617	0.822947	0.125	0.0507581	2.46266	0.0467307
GO:0034383	low-density lipoprotein particle clearance	12	0.585185	0.0231026	12	0.661111	0.0376175	12	0.651852	0.0226116	12	0.737037	0.0388608	3	0.139126	0.0463752	3.89355	0.0149397	0.0335605	0.0759259	0.0445548	1.7041	0.224385	0.0666667	0.0445548	1.49629	0.319198	0.151852	0.0445548	3.40821	0.00397785
GO:0060044	negative regulation of cardiac muscle cell proliferation	12	0.59707	0.0275335	12	0.688645	0.0175498	12	0.673077	0.0326639	12	0.715201	0.0225313	3	0.092521	0.0308403	3.89299	0.0149489	0.0335611	0.0915751	0.0363364	2.5202	0.0405678	0.0760073	0.0363364	2.09177	0.105899	0.118132	0.0363364	3.25106	0.00601097
GO:0090307	mitotic spindle assembly	12	0.578674	0.0103829	12	0.63853	0.0253841	12	0.651613	0.0284169	12	0.680645	0.0182258	3	0.0662662	0.0220887	3.8919	0.0149669	0.0335813	0.0598566	0.030756	1.94618	0.142417	0.0729391	0.030756	2.37154	0.0574567	0.101971	0.030756	3.3155	0.00513754
GO:0035234	ectopic germ cell programmed cell death	12	0.605556	0.049549	12	0.733333	0.0357696	12	0.622222	0.0421104	12	0.761111	0.0277778	3	0.21963	0.0732099	3.88621	0.0150609	0.0337721	0.127778	0.0560333	2.28039	0.0704527	0.0166667	0.0560333	0.297442	0.98207	0.155556	0.0560333	2.77613	0.0217532
GO:0060050	positive regulation of protein glycosylation	12	0.555556	0.0659473	12	0.791667	0.0416667	12	0.583333	0.0598117	12	0.777778	0.0803332	3	0.561921	0.187307	3.87414	0.0152625	0.0342037	0.236111	0.0897664	2.63028	0.03124	0.0277778	0.0897664	0.309445	0.979933	0.222222	0.0897664	2.47556	0.0451024
GO:0070192	chromosome organization involved in meiotic cell cycle	12	0.555556	0.0829114	12	0.763889	0.0630934	12	0.583333	0.0383805	12	0.777778	0.0427059	3	0.492477	0.164159	3.86658	0.0153901	0.034469	0.208333	0.0841188	2.47666	0.0452187	0.0277778	0.0841188	0.330221	0.975843	0.222222	0.0841188	2.64177	0.0303159
GO:0090666	scaRNA localization to Cajal body	12	0.566667	0.0395684	12	0.683333	0.0747048	12	0.608333	0.039807	12	0.8	0.0460566	3	0.377292	0.125764	3.8629	0.0154526	0.0345726	0.116667	0.0736623	1.5838	0.276487	0.0416667	0.0736623	0.565644	0.896189	0.233333	0.0736623	3.16761	0.00775697
GO:0060397	growth hormone receptor signaling pathway via JAK-STAT	12	0.575	0.0478714	12	0.7	0.0476731	12	0.658333	0.0312815	12	0.783333	0.0474075	3	0.270833	0.0902778	3.86278	0.0154548	0.0345726	0.125	0.0624116	2.00283	0.127168	0.0833333	0.0624116	1.33522	0.408582	0.208333	0.0624116	3.33806	0.00486928
GO:2000679	positive regulation of transcription regulatory region DNA binding	12	0.590741	0.0291363	12	0.674074	0.0461243	12	0.631481	0.0323026	12	0.759259	0.0369865	3	0.187202	0.0624005	3.86059	0.0154922	0.0346355	0.0833333	0.0519029	1.60556	0.266478	0.0407407	0.0519029	0.784941	0.773019	0.168519	0.0519029	3.2468	0.00639516
GO:0002021	response to dietary excess	12	0.578704	0.0297753	12	0.706019	0.0312364	12	0.652778	0.0169242	12	0.664352	0.0276636	3	0.101209	0.0337363	3.85913	0.015517	0.0346704	0.127315	0.0381705	3.33542	0.00500748	0.0740741	0.0381705	1.94061	0.143934	0.0856481	0.0381705	2.24383	0.0765919
GO:0010972	negative regulation of G2/M transition of mitotic cell cycle	12	0.555556	0.0444444	12	0.722222	0.034654	12	0.655556	0.0579291	12	0.75	0.0349362	3	0.269167	0.0897222	3.85776	0.0155405	0.0347021	0.166667	0.0622596	2.67696	0.0278551	0.1	0.0622596	1.60618	0.266238	0.194444	0.0622596	3.12312	0.00898075
GO:0032364	oxygen homeostasis	12	0.583333	0.0726483	12	0.641667	0.052884	12	0.741667	0.028758	12	0.808333	0.039807	3	0.363958	0.121319	3.85651	0.0155619	0.0347293	0.0583333	0.0724089	0.805609	0.759716	0.158333	0.0724089	2.18665	0.0866621	0.225	0.0724089	3.10735	0.00932774
GO:0033014	tetrapyrrole biosynthetic process	12	0.608333	0.0596179	12	0.725	0.0641081	12	0.65	0.0543557	12	0.858333	0.0434468	3	0.433958	0.144653	3.85546	0.01558	0.0347489	0.116667	0.0790769	1.47536	0.330142	0.0416667	0.0790769	0.526913	0.913513	0.25	0.0790769	3.16148	0.00786918
GO:0050771	negative regulation of axonogenesis	12	0.575926	0.0178237	12	0.640741	0.0263553	12	0.696296	0.0286017	12	0.655556	0.0276935	3	0.0899897	0.0299966	3.84976	0.0156782	0.0349473	0.0648148	0.0360366	1.79858	0.188852	0.12037	0.0360366	3.34023	0.00475028	0.0796296	0.0360366	2.20969	0.0825149
GO:0035694	mitochondrial protein catabolic process	12	0.527778	0.0451025	12	0.680556	0.0857192	12	0.527778	0.0763028	12	0.819444	0.0724114	3	0.708333	0.236111	3.84906	0.0156904	0.0349535	0.152778	0.101113	1.51097	0.311795	-1.17757e-16	0.101113	-1.16461e-15	1	0.291667	0.101113	2.88457	0.0164202
GO:0051057	positive regulation of small GTPase mediated signal transduction	12	0.583333	0.0427387	12	0.733333	0.0410305	12	0.661111	0.0277778	12	0.727778	0.0289645	3	0.177315	0.0591049	3.84749	0.0157175	0.0349932	0.15	0.0505997	2.96445	0.013308	0.0777778	0.0505997	1.53712	0.298764	0.144444	0.0505997	2.85465	0.0178053
GO:0000050	urea cycle	12	0.597222	0.0328849	12	0.664352	0.0481682	12	0.668981	0.0485309	12	0.787037	0.0267777	3	0.224087	0.0746956	3.846	0.0157434	0.0350299	0.0671296	0.0568941	1.1799	0.506198	0.0717593	0.0568941	1.26128	0.453822	0.189815	0.0568941	3.33628	0.00473231
GO:0044255	cellular lipid metabolic process	12	0.569829	0.0247691	12	0.639657	0.0129624	12	0.607378	0.0244638	12	0.672596	0.0252002	3	0.0696816	0.0232272	3.84226	0.0158085	0.0351539	0.0698287	0.0317417	2.19991	0.0841784	0.0375494	0.0317417	1.18297	0.504175	0.102767	0.0317417	3.2376	0.00639195
GO:0006287	base-excision repair, gap-filling	12	0.597222	0.0381514	12	0.708333	0.0584775	12	0.638889	0.064332	12	0.833333	0.0458735	3	0.384259	0.128086	3.84017	0.015845	0.0352141	0.111111	0.0745591	1.49024	0.322324	0.0416667	0.0745591	0.558841	0.899331	0.236111	0.0745591	3.16676	0.00761696
GO:0007398	ectoderm development	12	0.588889	0.0293972	12	0.666667	0.0525447	12	0.655556	0.0491225	12	0.794444	0.0405836	3	0.265463	0.0884877	3.83802	0.0158826	0.0352768	0.0777778	0.0619886	1.25471	0.457959	0.0666667	0.0619886	1.07547	0.576343	0.205556	0.0619886	3.31602	0.00523233
GO:0051492	regulation of stress fiber assembly	12	0.568182	0.0200332	12	0.648485	0.0272574	12	0.616667	0.0257576	12	0.707576	0.0418971	3	0.122996	0.0409986	3.83547	0.0159273	0.0353552	0.080303	0.0422085	1.90253	0.155189	0.0484848	0.0422085	1.1487	0.526851	0.139394	0.0422085	3.30251	0.00531389
GO:0001763	morphogenesis of a branching structure	12	0.595238	0.0271787	12	0.674603	0.0309237	12	0.603175	0.0353314	12	0.722222	0.029792	3	0.132086	0.0440287	3.83109	0.0160044	0.0355054	0.0793651	0.0437654	1.81342	0.183873	0.00793651	0.0437654	0.181342	0.995758	0.126984	0.0437654	2.90147	0.0155518
GO:0034727	piecemeal microautophagy of the nucleus	12	0.566667	0.0256235	12	0.591667	0.0434468	12	0.641667	0.0596179	12	0.766667	0.0466017	3	0.285	0.095	3.82901	0.0160413	0.0355661	0.025	0.0643048	0.388774	0.961845	0.075	0.0643048	1.16632	0.515132	0.2	0.0643048	3.11019	0.00912963
GO:0060043	regulation of cardiac muscle cell proliferation	12	0.616667	0.0767062	12	0.641667	0.048396	12	0.65	0.0417424	12	0.841667	0.035799	3	0.3875	0.129167	3.82716	0.016074	0.0356176	0.025	0.075	0.333333	0.975194	0.0333333	0.075	0.444444	0.944946	0.225	0.075	3	0.0121601
GO:0046579	positive regulation of Ras protein signal transduction	12	0.578571	0.0378078	12	0.642063	0.0190641	12	0.626984	0.0358239	12	0.721429	0.0245939	3	0.126687	0.0422292	3.82398	0.0161306	0.0357219	0.0634921	0.0429015	1.47995	0.327675	0.0484127	0.0429015	1.12846	0.540404	0.142857	0.0429015	3.32988	0.00486811
GO:0006418	tRNA aminoacylation for protein translation	12	0.580177	0.0167485	12	0.65625	0.019447	12	0.63084	0.0194427	12	0.655461	0.0171764	3	0.0458222	0.0152741	3.82307	0.0161467	0.0357363	0.0760732	0.0258045	2.94806	0.0140146	0.0506629	0.0258045	1.96334	0.137541	0.0752841	0.0258045	2.91748	0.0149894
GO:0050995	negative regulation of lipid catabolic process	12	0.574242	0.0301477	12	0.633333	0.0281167	12	0.666667	0.041105	12	0.715152	0.0167976	3	0.126136	0.0420455	3.81758	0.016245	0.0359327	0.0590909	0.042844	1.37921	0.382826	0.0924242	0.042844	2.15723	0.0923192	0.140909	0.042844	3.28889	0.00557373
GO:0110104	mRNA alternative polyadenylation	12	0.597222	0.056027	12	0.791667	0.0684269	12	0.625	0.0652791	12	0.833333	0.0502519	3	0.501736	0.167245	3.81633	0.0162674	0.0359611	0.194444	0.0854631	2.27519	0.071285	0.0277778	0.0854631	0.325027	0.976915	0.236111	0.0854631	2.76273	0.0224309
GO:0006360	transcription by RNA polymerase I	12	0.574405	0.034182	12	0.681548	0.0374209	12	0.681548	0.0379338	12	0.741071	0.0323422	3	0.173469	0.0578231	3.81389	0.0163112	0.0360365	0.107143	0.0502679	2.13144	0.0975201	0.107143	0.0502679	2.13144	0.0973783	0.166667	0.0502679	3.31557	0.00515597
GO:0045779	negative regulation of bone resorption	12	0.57037	0.0282066	12	0.642593	0.0327626	12	0.675926	0.0341054	12	0.711111	0.0273537	3	0.12963	0.0432099	3.81	0.0163816	0.0361707	0.0722222	0.0434764	1.66118	0.242059	0.105556	0.0434764	2.42788	0.0506406	0.140741	0.0434764	3.23717	0.00644651
GO:0008340	determination of adult lifespan	12	0.57846	0.0137422	12	0.618908	0.0183216	12	0.635478	0.0292516	12	0.672515	0.0147346	3	0.0547597	0.0182532	3.8092	0.0163959	0.036181	0.0404483	0.0282603	1.43128	0.353612	0.0570175	0.0282603	2.01758	0.123345	0.0940546	0.0282603	3.32815	0.00496987
GO:0071397	cellular response to cholesterol	12	0.595085	0.0431158	12	0.683761	0.0241058	12	0.643162	0.0401976	12	0.760684	0.0334144	3	0.176922	0.0589741	3.80054	0.0165535	0.0365073	0.0886752	0.0508548	1.74369	0.208874	0.0480769	0.0508548	0.945375	0.665868	0.165598	0.0508548	3.25629	0.00608223
GO:0045824	negative regulation of innate immune response	12	0.565476	0.0210065	12	0.636905	0.0397681	12	0.693452	0.034182	12	0.717262	0.040161	3	0.164222	0.0547406	3.79819	0.0165966	0.0365808	0.0714286	0.0490107	1.45741	0.339561	0.127976	0.0490107	2.61119	0.0327093	0.151786	0.0490107	3.09699	0.0095687
GO:0006646	phosphatidylethanolamine biosynthetic process	12	0.565476	0.0287714	12	0.708333	0.0236057	12	0.639881	0.0309165	12	0.693452	0.0453586	3	0.150298	0.0500992	3.7969	0.0166203	0.036609	0.142857	0.0468949	3.04633	0.0107603	0.0744048	0.0468949	1.58663	0.275027	0.127976	0.0468949	2.729	0.0243656
GO:0035418	protein localization to synapse	12	0.576389	0.0309858	12	0.638889	0.0338484	12	0.638889	0.0589256	12	0.759259	0.0242579	3	0.210696	0.0702321	3.79643	0.0166289	0.036609	0.0625	0.0555271	1.12558	0.542355	0.0625	0.0555271	1.12558	0.542332	0.18287	0.0555271	3.29336	0.00556321
GO:0038066	p38MAPK cascade	12	0.577381	0.0307205	12	0.627976	0.049436	12	0.642857	0.0402911	12	0.747024	0.0183684	3	0.182611	0.0608702	3.79364	0.0166803	0.0367006	0.0505952	0.0517129	0.978387	0.643154	0.0654762	0.0517129	1.26615	0.450809	0.169643	0.0517129	3.28048	0.00563275
GO:0002720	positive regulation of cytokine production involved in immune response	12	0.559524	0.02879	12	0.65873	0.0503657	12	0.607143	0.0603834	12	0.765873	0.0353922	3	0.282077	0.0940256	3.79242	0.0167026	0.0367282	0.0992063	0.0642819	1.5433	0.295798	0.047619	0.0642819	0.740784	0.800594	0.206349	0.0642819	3.21007	0.00696224
GO:0000731	DNA synthesis involved in DNA repair	12	0.559524	0.0406625	12	0.714286	0.0287154	12	0.65873	0.0392473	12	0.710317	0.0381936	3	0.186886	0.0622953	3.79125	0.0167243	0.0367542	0.154762	0.0523312	2.95736	0.0136259	0.0992063	0.0523312	1.89574	0.15705	0.150794	0.0523312	2.88153	0.0165186
GO:0090324	negative regulation of oxidative phosphorylation	12	0.583333	0.0329524	12	0.6	0.0464207	12	0.727778	0.0547159	12	0.733333	0.0246183	3	0.233333	0.0777778	3.78999	0.0167476	0.0367839	0.0166667	0.0584835	0.284981	0.984148	0.144444	0.0584835	2.46983	0.0457997	0.15	0.0584835	2.56483	0.0367146
GO:0043651	linoleic acid metabolic process	12	0.569697	0.022529	12	0.654545	0.0437418	12	0.607576	0.0338274	12	0.734848	0.0421949	3	0.182287	0.0607622	3.78892	0.0167675	0.036806	0.0848485	0.0516992	1.6412	0.25046	0.0378788	0.0516992	0.732677	0.805569	0.165152	0.0516992	3.19447	0.00709689
GO:0002092	positive regulation of receptor internalization	12	0.594227	0.0337655	12	0.655229	0.0346516	12	0.604575	0.0184602	12	0.717865	0.0265349	3	0.115315	0.0384384	3.78437	0.016852	0.0369698	0.0610022	0.0411444	1.48264	0.326426	0.0103486	0.0411444	0.251519	0.988945	0.123638	0.0411444	3.00499	0.0119329
GO:0043116	negative regulation of vascular permeability	12	0.587121	0.0381818	12	0.625	0.0259181	12	0.612374	0.016729	12	0.703283	0.0156549	3	0.0903543	0.0301181	3.78198	0.0168967	0.0370461	0.0378788	0.0364316	1.03972	0.600859	0.0252525	0.0364316	0.693148	0.829102	0.116162	0.0364316	3.18848	0.00742686
GO:0032402	melanosome transport	12	0.561869	0.0228005	12	0.650253	0.0220245	12	0.691919	0.029918	12	0.661616	0.0374555	3	0.112374	0.0374579	3.78025	0.0169289	0.037095	0.0883838	0.0406383	2.17489	0.0889264	0.130051	0.0406383	3.20019	0.00708304	0.0997475	0.0406383	2.45452	0.0474577
GO:0016075	rRNA catabolic process	12	0.562121	0.0303959	12	0.651515	0.0329555	12	0.586364	0.0253327	12	0.698485	0.0377463	3	0.138588	0.0461961	3.77742	0.016982	0.0371897	0.0893939	0.045147	1.98006	0.133094	0.0242424	0.045147	0.536966	0.909155	0.136364	0.045147	3.02043	0.0116486
GO:1990542	mitochondrial transmembrane transport	12	0.533333	0.0631656	12	0.625	0.0591928	12	0.583333	0.0588183	12	0.791667	0.048396	3	0.451667	0.150556	3.77461	0.0170348	0.0372835	0.0916667	0.0815336	1.12428	0.543191	0.05	0.0815336	0.613244	0.872833	0.258333	0.0815336	3.16843	0.00782281
GO:1901800	positive regulation of proteasomal protein catabolic process	12	0.585185	0.0257086	12	0.696296	0.0422287	12	0.653704	0.0349719	12	0.744444	0.0342194	3	0.164311	0.0547702	3.77346	0.0170565	0.037302	0.111111	0.0491843	2.25908	0.0740439	0.0685185	0.0491843	1.3931	0.374921	0.159259	0.0491843	3.23801	0.00628183
GO:0010043	response to zinc ion	12	0.583333	0.0227736	12	0.675824	0.0293404	12	0.720696	0.0249218	12	0.702381	0.0440903	3	0.133949	0.0446496	3.77311	0.0170632	0.037302	0.0924908	0.0444103	2.08265	0.108203	0.137363	0.0444103	3.09304	0.00964682	0.119048	0.0444103	2.68063	0.0276612
GO:1900153	positive regulation of nuclear-transcribed mRNA catabolic process, deadenylation-dependent decay	12	0.590909	0.0403466	12	0.633838	0.0361561	12	0.665404	0.0356536	12	0.746212	0.019031	3	0.154997	0.0516656	3.76973	0.0171271	0.0374199	0.0429293	0.0477937	0.898221	0.698093	0.0744949	0.0477937	1.55868	0.288197	0.155303	0.0477937	3.24945	0.00609904
GO:0021756	striatum development	12	0.539352	0.0443784	12	0.599537	0.0423566	12	0.678241	0.0300926	12	0.689815	0.0255489	3	0.180089	0.0600298	3.75997	0.0173129	0.037804	0.0601852	0.0515841	1.16674	0.514861	0.138889	0.0515841	2.69248	0.026787	0.150463	0.0515841	2.91685	0.0152723
GO:0021675	nerve development	12	0.594444	0.0340688	12	0.638889	0.0365072	12	0.646296	0.0383399	12	0.748148	0.0231026	3	0.151965	0.050655	3.75462	0.0174158	0.0379964	0.0444444	0.047419	0.93727	0.671435	0.0518519	0.047419	1.09348	0.564067	0.153704	0.047419	3.24139	0.00625143
GO:1902035	positive regulation of hematopoietic stem cell proliferation	12	0.572222	0.0224108	12	0.722222	0.0491225	12	0.672222	0.0553278	12	0.755556	0.0288189	3	0.23	0.0766667	3.75433	0.0174214	0.0379964	0.15	0.0583393	2.57116	0.0361732	0.1	0.0583393	1.71411	0.220498	0.183333	0.0583393	3.14253	0.00818387
GO:0048668	collateral sprouting	12	0.553571	0.036649	12	0.571429	0.0337673	12	0.633929	0.0332264	12	0.693452	0.0272625	3	0.146046	0.048682	3.74712	0.0175609	0.0382729	0.0178571	0.0465329	0.383753	0.963198	0.0803571	0.0465329	1.72689	0.215433	0.139881	0.0465329	3.00607	0.0120969
GO:0045541	negative regulation of cholesterol biosynthetic process	12	0.569444	0.0596649	12	0.694444	0.0401666	12	0.611111	0.0313376	12	0.763889	0.0433175	3	0.270833	0.0902778	3.74672	0.0175686	0.0382729	0.125	0.0633708	1.97252	0.13521	0.0416667	0.0633708	0.657506	0.84928	0.194444	0.0633708	3.06836	0.0101444
GO:0010745	negative regulation of macrophage derived foam cell differentiation	12	0.581019	0.028083	12	0.668981	0.025918	12	0.62037	0.0298733	12	0.708333	0.0308677	3	0.111433	0.0371442	3.74555	0.0175914	0.0383003	0.087963	0.0406548	2.16365	0.0911074	0.0393519	0.0406548	0.967951	0.650331	0.127315	0.0406548	3.13161	0.00841878
GO:0045744	negative regulation of G protein-coupled receptor signaling pathway	12	0.564815	0.0276371	12	0.671296	0.0367995	12	0.657407	0.0409354	12	0.722222	0.0284021	3	0.155028	0.0516761	3.74432	0.0176155	0.0383302	0.106481	0.0479604	2.2202	0.0803903	0.0925926	0.0479604	1.9306	0.146853	0.157407	0.0479604	3.28203	0.00568596
GO:0000375	RNA splicing, via transesterification reactions	12	0.565476	0.0377743	12	0.669643	0.0237248	12	0.622024	0.0350199	12	0.71131	0.0315354	3	0.141874	0.0472913	3.7438	0.0176255	0.0383302	0.104167	0.0458837	2.27023	0.0723078	0.0565476	0.0458837	1.23241	0.472089	0.145833	0.0458837	3.17832	0.00754112
GO:0017183	peptidyl-diphthamide biosynthetic process from peptidyl-histidine	12	0.544444	0.0214513	12	0.661111	0.050224	12	0.705556	0.0571243	12	0.75	0.0457817	3	0.281019	0.0936728	3.74313	0.0176386	0.0383363	0.116667	0.0645823	1.80648	0.186299	0.161111	0.0645823	2.49466	0.0432847	0.205556	0.0645823	3.18285	0.00747855
GO:0060325	face morphogenesis	12	0.580616	0.011354	12	0.653986	0.0245311	12	0.630737	0.0234787	12	0.674215	0.0213302	3	0.0584882	0.0194961	3.74151	0.0176703	0.0383829	0.0733696	0.0294696	2.48967	0.0439955	0.0501208	0.0294696	1.70076	0.225736	0.093599	0.0294696	3.17612	0.00749996
GO:0014898	cardiac muscle hypertrophy in response to stress	12	0.593939	0.0190342	12	0.683333	0.0336046	12	0.654545	0.031887	12	0.737879	0.036601	3	0.129394	0.0431313	3.73627	0.0177731	0.038584	0.0893939	0.0438633	2.03801	0.118249	0.0606061	0.0438633	1.3817	0.381446	0.143939	0.0438633	3.28154	0.00556447
GO:0034392	negative regulation of smooth muscle cell apoptotic process	12	0.568452	0.0242618	12	0.571429	0.0294901	12	0.642857	0.046316	12	0.705357	0.0311241	3	0.153699	0.051233	3.73512	0.0177958	0.0386108	0.00297619	0.0478131	0.0622463	0.999824	0.0744048	0.0478131	1.55616	0.289542	0.136905	0.0478131	2.86333	0.0172996
GO:0072332	intrinsic apoptotic signaling pathway by p53 class mediator	12	0.572368	0.0281954	12	0.678509	0.0253694	12	0.613596	0.0288236	12	0.672807	0.0219298	3	0.0924163	0.0308054	3.73358	0.0178261	0.0386543	0.10614	0.037083	2.86223	0.0173649	0.0412281	0.037083	1.11178	0.551655	0.100439	0.037083	2.70848	0.0257078
GO:0098957	anterograde axonal transport of mitochondrion	12	0.597222	0.0630934	12	0.805556	0.0345323	12	0.666667	0.0542782	12	0.555556	0.0690646	3	0.432292	0.144097	3.72653	0.0179659	0.0389002	0.208333	0.0802786	2.59513	0.0340843	0.0694444	0.0802786	0.865043	0.720516	-0.0416667	0.0802786	-0.519026	0.916835
GO:0045916	negative regulation of complement activation	12	0.555556	0.0427059	12	0.722222	0.0473779	12	0.625	0.0714361	12	0.805556	0.0609732	3	0.432292	0.144097	3.72653	0.0179659	0.0389002	0.166667	0.0802786	2.0761	0.109711	0.0694444	0.0802786	0.865043	0.720493	0.25	0.0802786	3.11415	0.0089366
GO:1902462	positive regulation of mesenchymal stem cell proliferation	12	0.597222	0.0479299	12	0.625	0.0823809	12	0.680556	0.0694444	12	0.861111	0.0345323	3	0.506366	0.168789	3.72629	0.0179707	0.0389002	0.0277778	0.0868876	0.319698	0.977955	0.0833333	0.0868876	0.959094	0.656422	0.263889	0.0868876	3.03713	0.01082
GO:0060335	positive regulation of interferon-gamma-mediated signaling pathway	12	0.594444	0.0474667	12	0.755556	0.0370034	12	0.622222	0.0451957	12	0.727778	0.031203	3	0.222593	0.0741975	3.72556	0.0179853	0.0389092	0.161111	0.0576134	2.79642	0.0205519	0.0277778	0.0576134	0.482141	0.931471	0.133333	0.0576134	2.31428	0.0655645
GO:0006414	translational elongation	12	0.587691	0.0200075	12	0.668845	0.0181745	12	0.663943	0.0277467	12	0.699891	0.0307981	3	0.0818088	0.0272696	3.71165	0.0182646	0.0394907	0.0811547	0.0349929	2.31917	0.0645636	0.0762527	0.0349929	2.17909	0.0880101	0.1122	0.0349929	3.20637	0.00682864
GO:0006739	NADP metabolic process	12	0.575926	0.0535642	12	0.616667	0.0313226	12	0.655556	0.0458123	12	0.753704	0.0176125	3	0.208591	0.0695302	3.70283	0.018444	0.0398407	0.0407407	0.0559428	0.728257	0.808239	0.0796296	0.0559428	1.42341	0.357975	0.177778	0.0559428	3.17785	0.00753844
GO:0097242	amyloid-beta clearance	12	0.571429	0.0219806	12	0.684524	0.0425842	12	0.589286	0.0302982	12	0.684524	0.0273951	3	0.132122	0.0440405	3.70241	0.0184526	0.0398407	0.113095	0.0445255	2.54001	0.0390691	0.0178571	0.0445255	0.401055	0.958425	0.113095	0.0445255	2.54001	0.0388138
GO:0010760	negative regulation of macrophage chemotaxis	12	0.555556	0.087841	12	0.763889	0.0694444	12	0.638889	0.064332	12	0.847222	0.0381514	3	0.604167	0.201389	3.70213	0.0184584	0.0398407	0.208333	0.0952174	2.18797	0.0864515	0.0833333	0.0952174	0.87519	0.713653	0.291667	0.0952174	3.06316	0.010261
GO:0036353	histone H2A-K119 monoubiquitination	12	0.556548	0.0399197	12	0.66369	0.0258058	12	0.657738	0.014881	12	0.735119	0.0578985	3	0.194196	0.0647321	3.69906	0.0185212	0.0399534	0.107143	0.0540056	1.98392	0.1318	0.10119	0.0540056	1.8737	0.164137	0.178571	0.0540056	3.30654	0.00530251
GO:0009303	rRNA transcription	12	0.569444	0.0274392	12	0.638889	0.0273995	12	0.625	0.0330549	12	0.714646	0.0358178	3	0.128884	0.0429612	3.6916	0.0186751	0.0402622	0.0694444	0.0440408	1.57682	0.279617	0.0555556	0.0440408	1.26146	0.453715	0.145202	0.0440408	3.29699	0.00545159
GO:0045603	positive regulation of endothelial cell differentiation	12	0.568452	0.034182	12	0.625	0.0336239	12	0.610119	0.0333232	12	0.720238	0.0325531	3	0.148172	0.0493906	3.68384	0.0188365	0.0405867	0.0565476	0.0472711	1.19624	0.495449	0.0416667	0.0472711	0.88144	0.709492	0.151786	0.0472711	3.21096	0.00677049
GO:0043549	regulation of kinase activity	12	0.575	0.0697669	12	0.683333	0.0457817	12	0.608333	0.0514315	12	0.8	0.0348155	3	0.358333	0.119444	3.6795	0.0189274	0.0407592	0.108333	0.0735551	1.47282	0.331404	0.0333333	0.0735551	0.453175	0.941991	0.225	0.0735551	3.05893	0.0102969
GO:0051918	negative regulation of fibrinolysis	12	0.633333	0.055505	12	0.683333	0.034451	12	0.658333	0.0542976	12	0.833333	0.0395684	3	0.290625	0.096875	3.67721	0.0189756	0.040821	0.05	0.066263	0.754569	0.792155	0.025	0.066263	0.377285	0.964885	0.2	0.066263	3.01828	0.01173
GO:1904261	positive regulation of basement membrane assembly involved in embryonic body morphogenesis	12	0.608333	0.0763349	12	0.616667	0.0894709	12	0.7	0.0536543	12	0.883333	0.0321769	3	0.587292	0.195764	3.6771	0.0189779	0.040821	0.00833333	0.0941972	0.0884669	0.999498	0.0916667	0.0941972	0.973136	0.646763	0.275	0.0941972	2.91941	0.0154652
GO:2000574	regulation of microtubule motor activity	12	0.569444	0.0433175	12	0.611111	0.0720472	12	0.763889	0.0433175	12	0.791667	0.0652791	3	0.436921	0.14564	3.67641	0.0189926	0.0408291	0.0416667	0.0812557	0.512785	0.919407	0.194444	0.0812557	2.393	0.0547327	0.222222	0.0812557	2.73485	0.0241569
GO:2000144	positive regulation of DNA-templated transcription, initiation	12	0.605556	0.0452887	12	0.655556	0.0524378	12	0.605556	0.0397453	12	0.783333	0.035887	3	0.253611	0.084537	3.67472	0.0190282	0.0408823	0.05	0.0619207	0.807484	0.758533	-3.92523e-17	0.0619207	-6.33912e-16	1	0.177778	0.0619207	2.87105	0.0169918
GO:0032606	type I interferon production	12	0.577778	0.0436803	12	0.722222	0.0400617	12	0.661111	0.058866	12	0.777778	0.0321333	3	0.264722	0.0882407	3.6718	0.0190898	0.0409911	0.144444	0.0632877	2.28235	0.0704547	0.0833333	0.0632877	1.31674	0.419652	0.2	0.0632877	3.16017	0.00794787
GO:0036289	peptidyl-serine autophosphorylation	12	0.559524	0.0242563	12	0.619048	0.0552973	12	0.587302	0.0353314	12	0.722222	0.0247528	3	0.181926	0.0606418	3.67048	0.0191179	0.0410279	0.0595238	0.0524746	1.13434	0.53645	0.0277778	0.0524746	0.529357	0.912421	0.162698	0.0524746	3.10052	0.00921983
GO:0051901	positive regulation of mitochondrial depolarization	12	0.583333	0.0398086	12	0.65873	0.0396825	12	0.710317	0.0399522	12	0.761905	0.0397546	3	0.208995	0.0696649	3.66501	0.0192343	0.0412542	0.0753968	0.0562851	1.33955	0.406038	0.126984	0.0562851	2.25609	0.0745606	0.178571	0.0562851	3.17262	0.0075655
GO:0033132	negative regulation of glucokinase activity	12	0.575	0.0808337	12	0.575	0.0217597	12	0.6	0.0476731	12	0.783333	0.042343	3	0.365	0.121667	3.66249	0.0192883	0.0413463	9.02056e-17	0.0744084	1.2123e-15	1	0.025	0.0744084	0.335983	0.974645	0.208333	0.0744084	2.79986	0.0206496
GO:0042325	regulation of phosphorylation	12	0.584402	0.0254685	12	0.641026	0.0360898	12	0.623932	0.045254	12	0.737179	0.0244223	3	0.151418	0.0504728	3.66104	0.0193194	0.0413891	0.0566239	0.0479348	1.18127	0.505246	0.0395299	0.0479348	0.82466	0.747315	0.152778	0.0479348	3.1872	0.00737031
GO:2001241	positive regulation of extrinsic apoptotic signaling pathway in absence of ligand	12	0.586364	0.0321315	12	0.690909	0.0195107	12	0.580303	0.0355599	12	0.686364	0.0370544	3	0.133409	0.0444697	3.65949	0.0193526	0.0414367	0.104545	0.0450035	2.32305	0.064183	-0.00606061	0.0450035	-0.13467	0.998241	0.1	0.0450035	2.22205	0.0801873
GO:0043652	engulfment of apoptotic cell	12	0.560185	0.0421317	12	0.648148	0.0480315	12	0.606481	0.0395556	12	0.740741	0.0284706	3	0.212449	0.0708162	3.6556	0.0194363	0.0415921	0.087963	0.0568213	1.54806	0.293429	0.0462963	0.0568213	0.81477	0.753795	0.180556	0.0568213	3.1776	0.00765741
GO:0002735	positive regulation of myeloid dendritic cell cytokine production	12	0.566667	0.0430331	12	0.672222	0.0528376	12	0.644444	0.0527578	12	0.788889	0.0432932	3	0.305463	0.101821	3.64897	0.01958	0.0418757	0.105556	0.0681958	1.54783	0.293504	0.0777778	0.0681958	1.14051	0.532339	0.222222	0.0681958	3.25859	0.00597278
GO:0099149	regulation of postsynaptic neurotransmitter receptor internalization	12	0.588194	0.0286013	12	0.68125	0.02432	12	0.665278	0.0213653	12	0.694444	0.0248805	3	0.0815104	0.0271701	3.64454	0.0196765	0.0420581	0.0930556	0.0352492	2.63994	0.0305302	0.0770833	0.0352492	2.18681	0.0866191	0.10625	0.0352492	3.01426	0.0116795
GO:1900746	regulation of vascular endothelial growth factor signaling pathway	12	0.625	0.0629153	12	0.691667	0.0416667	12	0.641667	0.052884	12	0.841667	0.0468045	3	0.35	0.116667	3.64066	0.0197615	0.0422158	0.0666667	0.0730815	0.912223	0.68856	0.0166667	0.0730815	0.228056	0.991686	0.216667	0.0730815	2.96473	0.0133887
GO:0071704	organic substance metabolic process	12	0.616667	0.0489795	12	0.683333	0.0561833	12	0.6	0.0717741	12	0.841667	0.0514315	3	0.437292	0.145764	3.63893	0.0197996	0.0422731	0.0666667	0.0817076	0.815917	0.753045	-0.0166667	0.0817076	-0.203979	0.994003	0.225	0.0817076	2.75372	0.0230173
GO:0097193	intrinsic apoptotic signaling pathway	12	0.585784	0.0221391	12	0.666054	0.0261452	12	0.629289	0.0248273	12	0.691176	0.022897	3	0.0757686	0.0252562	3.63757	0.0198295	0.0423127	0.0802696	0.0340175	2.35966	0.0590753	0.0435049	0.0340175	1.2789	0.442749	0.105392	0.0340175	3.09817	0.00941131
GO:1902414	protein localization to cell junction	12	0.587963	0.0275312	12	0.638889	0.0439205	12	0.675926	0.03672	12	0.736111	0.0158542	3	0.140175	0.046725	3.63333	0.0199231	0.0424883	0.0509259	0.0462963	1.1	0.559658	0.087963	0.0462963	1.9	0.15573	0.148148	0.0462963	3.2	0.00691237
GO:0016241	regulation of macroautophagy	12	0.577778	0.049464	12	0.633333	0.0343286	12	0.672222	0.050224	12	0.777778	0.0413031	3	0.256574	0.0855247	3.62999	0.0199974	0.0426224	0.0555556	0.0626639	0.886564	0.706019	0.0944444	0.0626639	1.50716	0.313767	0.2	0.0626639	3.19163	0.0073557
GO:0002181	cytoplasmic translation	12	0.594974	0.0185128	12	0.632011	0.0209679	12	0.64881	0.0252522	12	0.691402	0.0185876	3	0.0575766	0.0191922	3.62347	0.0201429	0.0429081	0.037037	0.0297115	1.24655	0.463084	0.053836	0.0297115	1.81196	0.184186	0.0964286	0.0297115	3.24549	0.00623935
GO:0051353	positive regulation of oxidoreductase activity	12	0.555556	0.023689	12	0.577778	0.0735503	12	0.594444	0.032264	12	0.755556	0.0466619	3	0.299537	0.0998457	3.62188	0.0201783	0.0429592	0.0222222	0.0677832	0.327843	0.976348	0.0388889	0.0677832	0.573725	0.892382	0.2	0.0677832	2.95059	0.0139772
GO:0070723	response to cholesterol	12	0.605556	0.0301046	12	0.622222	0.0288189	12	0.733333	0.0603023	12	0.761111	0.0371169	3	0.21963	0.0732099	3.61485	0.0203367	0.0432719	0.0166667	0.0580984	0.28687	0.983835	0.127778	0.0580984	2.19933	0.0841121	0.155556	0.0580984	2.67745	0.027807
GO:0006497	protein lipidation	12	0.562121	0.0464334	12	0.628788	0.0344146	12	0.627273	0.0378815	12	0.737879	0.0332299	3	0.19115	0.0637167	3.61226	0.0203953	0.0433719	0.0666667	0.0542202	1.22955	0.473926	0.0651515	0.0542202	1.20161	0.492011	0.175758	0.0542202	3.24155	0.00628798
GO:0060396	growth hormone receptor signaling pathway	12	0.575397	0.0505784	12	0.75	0.0316331	12	0.555556	0.0407504	12	0.638889	0.0572685	3	0.27603	0.09201	3.60861	0.0204783	0.0435094	0.174603	0.0651886	2.67843	0.0278899	-0.0198413	0.0651886	-0.304367	0.980855	0.0634921	0.0651886	0.973975	0.646204
GO:0099054	presynapse assembly	12	0.555556	0.0385851	12	0.595238	0.0312918	12	0.714286	0.0375319	12	0.619048	0.0341781	3	0.163832	0.0546107	3.6084	0.0204832	0.0435094	0.0396825	0.0502234	0.790121	0.769713	0.15873	0.0502234	3.16048	0.0079953	0.0634921	0.0502234	1.26419	0.451957
GO:0032466	negative regulation of cytokinesis	12	0.638889	0.0675239	12	0.791667	0.0619717	12	0.569444	0.0381514	12	0.736111	0.032166	3	0.353588	0.117863	3.60762	0.0205009	0.0435224	0.152778	0.0737908	2.07042	0.110646	-0.0694444	0.0737908	-0.9411	0.668777	0.0972222	0.0737908	1.31754	0.419237
GO:0046931	pore complex assembly	12	0.57326	0.0327676	12	0.605311	0.0344451	12	0.655678	0.0194299	12	0.687729	0.0159164	3	0.0938393	0.0312798	3.60653	0.0205259	0.0435508	0.0320513	0.03802	0.843012	0.735179	0.0824176	0.03802	2.16775	0.0901654	0.114469	0.03802	3.01076	0.0119923
GO:0048732	gland development	12	0.541667	0.0619717	12	0.583333	0.0598117	12	0.611111	0.0626751	12	0.791667	0.0464434	3	0.4375	0.145833	3.6	0.0206755	0.0438433	0.0416667	0.0821678	0.507093	0.921705	0.0694444	0.0821678	0.845154	0.73378	0.25	0.0821678	3.04256	0.0109391
GO:0032736	positive regulation of interleukin-13 production	12	0.56746	0.0271523	12	0.623016	0.0436508	12	0.674603	0.0441886	12	0.734127	0.0323491	3	0.182681	0.0608938	3.59782	0.0207258	0.043925	0.0555556	0.0531118	1.04601	0.596508	0.107143	0.0531118	2.01731	0.12349	0.166667	0.0531118	3.13803	0.00851624
GO:0003192	mitral valve formation	12	0.638889	0.0841709	12	0.555556	0.0659473	12	0.611111	0.0776695	12	0.847222	0.0247745	3	0.585069	0.195023	3.59554	0.0207784	0.0440117	-0.0833333	0.0950792	-0.876462	0.712809	-0.0277778	0.0950792	-0.292154	0.98297	0.208333	0.0950792	2.19116	0.0857729
GO:0150093	amyloid-beta clearance by transcytosis	12	0.559524	0.0256336	12	0.615079	0.0323491	12	0.702381	0.0439124	12	0.674603	0.029792	3	0.146022	0.0486741	3.59001	0.0209066	0.0442582	0.0555556	0.0475363	1.1687	0.513555	0.142857	0.0475363	3.00522	0.011906	0.115079	0.0475363	2.42087	0.051316
GO:0071372	cellular response to follicle-stimulating hormone stimulus	12	0.6	0.0603023	12	0.575	0.0350865	12	0.658333	0.0621074	12	0.8	0.0507519	3	0.365	0.121667	3.58883	0.0209342	0.0442916	-0.025	0.0751682	-0.332588	0.975356	0.0583333	0.0751682	0.776038	0.77869	0.2	0.0751682	2.6607	0.0288921
GO:0000076	DNA replication checkpoint signaling	12	0.566667	0.0395684	12	0.716667	0.0440959	12	0.558333	0.0514315	12	0.716667	0.051981	3	0.285625	0.0952083	3.58304	0.0210696	0.0445342	0.15	0.0665482	2.25401	0.0748869	-0.00833333	0.0665482	-0.125223	0.998584	0.15	0.0665482	2.25401	0.0749894
GO:0090166	Golgi disassembly	12	0.544444	0.0624059	12	0.6	0.0471405	12	0.594444	0.0437765	12	0.755556	0.036082	3	0.301019	0.10034	3.58291	0.0210726	0.0445342	0.0555556	0.0683192	0.813177	0.754834	0.05	0.0683192	0.731859	0.806053	0.211111	0.0683192	3.09007	0.00953475
GO:0006405	RNA export from nucleus	12	0.583333	0.0317657	12	0.662121	0.0474999	12	0.645455	0.0571683	12	0.780303	0.0321574	3	0.243877	0.0812925	3.58072	0.0211241	0.0446178	0.0787879	0.0615127	1.28084	0.441625	0.0621212	0.0615127	1.00989	0.621382	0.19697	0.0615127	3.2021	0.00706001
GO:0031442	positive regulation of mRNA 3'-end processing	12	0.527778	0.0599991	12	0.655556	0.061864	12	0.605556	0.0388889	12	0.755556	0.0351364	3	0.327778	0.109259	3.5797	0.021148	0.044643	0.127778	0.0713231	1.79153	0.19161	0.0777778	0.0713231	1.0905	0.566092	0.227778	0.0713231	3.19361	0.00731802
GO:0060712	spongiotrophoblast layer development	12	0.608333	0.067933	12	0.791667	0.0148647	12	0.658333	0.0434468	12	0.758333	0.0378561	3	0.2625	0.0875	3.57585	0.0212388	0.0448096	0.183333	0.0638614	2.8708	0.0170801	0.05	0.0638614	0.782945	0.774311	0.15	0.0638614	2.34884	0.060748
GO:0017015	regulation of transforming growth factor beta receptor signaling pathway	12	0.58254	0.0209325	12	0.654762	0.0262167	12	0.681746	0.0295284	12	0.678571	0.0197603	3	0.0767555	0.0255852	3.57153	0.0213413	0.0450005	0.0722222	0.0345534	2.09016	0.106394	0.0992063	0.0345534	2.8711	0.0171139	0.0960317	0.0345534	2.77922	0.0216222
GO:0071257	cellular response to electrical stimulus	12	0.603175	0.0411698	12	0.654762	0.0480232	12	0.686508	0.0505784	12	0.793651	0.026431	3	0.232993	0.0776644	3.56686	0.0214525	0.0452095	0.0515873	0.060241	0.856349	0.726315	0.0833333	0.060241	1.38333	0.380429	0.190476	0.060241	3.1619	0.00790459
GO:1903373	positive regulation of endoplasmic reticulum tubular network organization	12	0.555556	0.0626751	12	0.736111	0.083228	12	0.805556	0.0609732	12	0.833333	0.0542782	3	0.561921	0.187307	3.5639	0.0215235	0.0453184	0.180556	0.093592	1.92918	0.147238	0.25	0.093592	2.67117	0.0281994	0.277778	0.093592	2.96796	0.0132396
GO:0015760	glucose-6-phosphate transport	12	0.566667	0.0512471	12	0.733333	0.0512471	12	0.775	0.0478714	12	0.758333	0.052884	3	0.331667	0.110556	3.5637	0.0215284	0.0453184	0.166667	0.0719059	2.31784	0.0648851	0.208333	0.0719059	2.89731	0.0160426	0.191667	0.0719059	2.66552	0.0286045
GO:0001825	blastocyst formation	12	0.578722	0.0120405	12	0.623518	0.0170502	12	0.640975	0.0215989	12	0.662385	0.0227082	3	0.0454659	0.0151553	3.56296	0.021546	0.0453301	0.0447958	0.0266257	1.68243	0.233243	0.062253	0.0266257	2.33808	0.0620428	0.0836627	0.0266257	3.14218	0.00828769
GO:0043171	peptide catabolic process	12	0.55303	0.0260102	12	0.626263	0.0274313	12	0.613636	0.0213054	12	0.657828	0.0168326	3	0.0693823	0.0231274	3.55873	0.0216478	0.0455187	0.0732323	0.032911	2.22517	0.0794012	0.0606061	0.032911	1.84152	0.174327	0.104798	0.032911	3.18429	0.00731549
GO:0032400	melanosome localization	12	0.555556	0.0803332	12	0.555556	0.0592224	12	0.666667	0.0410305	12	0.791667	0.0507726	3	0.45544	0.151813	3.55816	0.0216616	0.0455221	1.06396e-16	0.084327	1.26171e-15	1	0.111111	0.084327	1.31762	0.419075	0.236111	0.084327	2.79995	0.0204988
GO:0061564	axon development	12	0.56713	0.0245275	12	0.664352	0.0249996	12	0.666667	0.0479909	12	0.736111	0.0435865	3	0.173675	0.0578918	3.55416	0.0217583	0.0456906	0.0972222	0.0521032	1.86595	0.166516	0.099537	0.0521032	1.91038	0.152644	0.168981	0.0521032	3.24321	0.00616702
GO:0031098	stress-activated protein kinase signaling cascade	12	0.580159	0.0174456	12	0.661905	0.0199119	12	0.663492	0.0316593	12	0.684921	0.0264082	3	0.07678	0.0255933	3.55384	0.0217661	0.0456906	0.081746	0.0346449	2.35954	0.0590772	0.0833333	0.0346449	2.40536	0.0532798	0.104762	0.0346449	3.02388	0.0115477
GO:0008625	extrinsic apoptotic signaling pathway via death domain receptors	12	0.578644	0.0274429	12	0.665584	0.0387606	12	0.593795	0.0120436	12	0.700938	0.0376281	3	0.121882	0.0406274	3.54848	0.0218966	0.0459388	0.0869408	0.043683	1.99027	0.130426	0.0151515	0.043683	0.346851	0.972266	0.122294	0.043683	2.79959	0.0205068
GO:1905050	positive regulation of metallopeptidase activity	12	0.555556	0.0501401	12	0.666667	0.0651339	12	0.666667	0.0348155	12	0.794444	0.0528376	3	0.343241	0.114414	3.54429	0.0219991	0.0461227	0.111111	0.0733498	1.51481	0.309923	0.111111	0.0733498	1.51481	0.30987	0.238889	0.0733498	3.25685	0.00608337
GO:0043045	DNA methylation involved in embryo development	12	0.541667	0.0547607	12	0.722222	0.0749111	12	0.569444	0.032166	12	0.736111	0.0433175	3	0.367477	0.122492	3.54389	0.0220089	0.0461227	0.180556	0.0758995	2.37888	0.0567439	0.0277778	0.0758995	0.365981	0.967747	0.194444	0.0758995	2.56187	0.0368546
GO:0061178	regulation of insulin secretion involved in cellular response to glucose stimulus	12	0.607906	0.0388307	12	0.636752	0.0296217	12	0.652778	0.0162059	12	0.741453	0.0330585	3	0.119288	0.0397628	3.54319	0.022026	0.0461327	0.0288462	0.0432479	0.666995	0.843954	0.0448718	0.0432479	1.03755	0.602364	0.133547	0.0432479	3.08794	0.00956022
GO:0030217	T cell differentiation	12	0.582718	0.0199466	12	0.616995	0.0186733	12	0.643268	0.0158869	12	0.694171	0.0387026	3	0.0795016	0.0265005	3.53787	0.0221571	0.0463813	0.0342775	0.035333	0.970126	0.648808	0.0605501	0.035333	1.7137	0.220599	0.111453	0.035333	3.15436	0.00809605
GO:0090110	COPII-coated vesicle cargo loading	12	0.564103	0.0199615	12	0.673077	0.035199	12	0.617521	0.0226957	12	0.599359	0.0136781	3	0.0744679	0.0248226	3.53657	0.0221892	0.0464227	0.108974	0.0342024	3.18616	0.00729343	0.0534188	0.0342024	1.56184	0.286685	0.0352564	0.0342024	1.03082	0.606969
GO:0051145	smooth muscle cell differentiation	12	0.578755	0.0202145	12	0.620879	0.0343931	12	0.630037	0.0214869	12	0.699634	0.0280927	3	0.090438	0.030146	3.53528	0.0222212	0.0464636	0.0421245	0.0376988	1.1174	0.547865	0.0512821	0.0376988	1.36031	0.393782	0.120879	0.0376988	3.20645	0.00682191
GO:0000002	mitochondrial genome maintenance	12	0.563636	0.0343083	12	0.628788	0.0296451	12	0.671212	0.0374131	12	0.695455	0.0179217	3	0.120076	0.0400253	3.53254	0.0222892	0.0465798	0.0651515	0.0434558	1.49926	0.317684	0.107576	0.0434558	2.47552	0.0452591	0.131818	0.0434558	3.03338	0.0111353
GO:0039536	negative regulation of RIG-I signaling pathway	12	0.571429	0.0766491	12	0.686508	0.03635	12	0.690476	0.0416538	12	0.805556	0.0377411	3	0.328987	0.109662	3.52981	0.022357	0.0466956	0.115079	0.0719577	1.59926	0.269329	0.119048	0.0719577	1.65441	0.244947	0.234127	0.0719577	3.25367	0.00600137
GO:0030950	establishment or maintenance of actin cytoskeleton polarity	12	0.594444	0.0422103	12	0.588889	0.0425083	12	0.683333	0.0308412	12	0.738889	0.0380132	3	0.189907	0.0633025	3.52571	0.0224597	0.0468838	-0.00555556	0.0547031	-0.101558	0.99924	0.0888889	0.0547031	1.62493	0.257694	0.144444	0.0547031	2.64052	0.0306738
GO:1903202	negative regulation of oxidative stress-induced cell death	12	0.575	0.0652791	12	0.633333	0.0666667	12	0.641667	0.0753359	12	0.841667	0.0312815	3	0.487292	0.162431	3.525	0.0224773	0.0468945	0.0583333	0.0876352	0.665638	0.844704	0.0666667	0.0876352	0.76073	0.788292	0.266667	0.0876352	3.04292	0.010796
GO:0090611	ubiquitin-independent protein catabolic process via the multivesicular body sorting pathway	12	0.558333	0.035799	12	0.658333	0.0633154	12	0.566667	0.0497468	12	0.758333	0.0468045	3	0.315625	0.105208	3.52251	0.0225399	0.0469933	0.1	0.0705543	1.41735	0.361233	0.00833333	0.0705543	0.118112	0.99881	0.2	0.0705543	2.8347	0.0188312
GO:0032434	regulation of proteasomal ubiquitin-dependent protein catabolic process	12	0.578283	0.0288828	12	0.715909	0.0359289	12	0.690657	0.015204	12	0.708333	0.0482434	3	0.148469	0.0494895	3.52212	0.0225498	0.0469933	0.137626	0.0483926	2.84395	0.018366	0.112374	0.0483926	2.32213	0.0643962	0.130051	0.0483926	2.6874	0.0272453
GO:0032480	negative regulation of type I interferon production	12	0.574405	0.0371618	12	0.645833	0.0208333	12	0.645833	0.0358381	12	0.764881	0.0631664	3	0.22449	0.0748299	3.5184	0.0226435	0.0471592	0.0714286	0.0595373	1.19973	0.4932	0.0714286	0.0595373	1.19973	0.49323	0.190476	0.0595373	3.19927	0.00698916
GO:0060056	mammary gland involution	12	0.625	0.0684269	12	0.597222	0.0724114	12	0.569444	0.0694444	12	0.833333	0.0410305	3	0.520255	0.173418	3.51797	0.0226545	0.0471592	-0.0277778	0.0906413	-0.306458	0.980467	-0.0555556	0.0906413	-0.612917	0.873006	0.208333	0.0906413	2.29844	0.0675736
GO:0048193	Golgi vesicle transport	12	0.575	0.0193268	12	0.664583	0.0272576	12	0.594444	0.0262189	12	0.692361	0.0417985	3	0.112367	0.0374556	3.51592	0.0227062	0.0472405	0.0895833	0.042137	2.126	0.0985187	0.0194444	0.042137	0.461458	0.939087	0.117361	0.042137	2.78523	0.0212632
GO:0015734	taurine transport	12	0.577778	0.0570506	12	0.8	0.03849	12	0.666667	0.0544331	12	0.711111	0.0451957	3	0.308148	0.102716	3.51459	0.0227399	0.0472844	0.222222	0.0697921	3.18406	0.0075376	0.0888889	0.0697921	1.27362	0.446099	0.133333	0.0697921	1.91044	0.152709
GO:0001967	suckling behavior	12	0.592593	0.0264262	12	0.598148	0.0448182	12	0.646296	0.0345413	12	0.727778	0.0235504	3	0.140854	0.0469513	3.51322	0.0227749	0.0473309	0.00555556	0.047195	0.117715	0.998822	0.0537037	0.047195	1.13791	0.534067	0.135185	0.047195	2.8644	0.0172482
GO:0045926	negative regulation of growth	12	0.555556	0.0491574	12	0.579365	0.026104	12	0.634921	0.0518779	12	0.72619	0.0275709	3	0.206869	0.0689563	3.50958	0.0228675	0.0474969	0.0238095	0.0572247	0.416071	0.953993	0.0793651	0.0572247	1.3869	0.3785	0.170635	0.0572247	2.98184	0.0127007
GO:0042953	lipoprotein transport	12	0.582265	0.0251239	12	0.675214	0.0213675	12	0.674145	0.0121686	12	0.666667	0.0328381	3	0.0730057	0.0243352	3.50522	0.0229792	0.0477025	0.0929487	0.0340161	2.73249	0.0242674	0.0918803	0.0340161	2.70108	0.0260372	0.0844017	0.0340161	2.48123	0.0448293
GO:0007191	adenylate cyclase-activating dopamine receptor signaling pathway	12	0.55	0.0891883	12	0.641667	0.0621074	12	0.583333	0.034451	12	0.808333	0.0451569	3	0.474167	0.158056	3.5035	0.0230233	0.0477662	0.0916667	0.0867118	1.05714	0.58888	0.0333333	0.0867118	0.384415	0.963021	0.258333	0.0867118	2.97922	0.0127491
GO:0046598	positive regulation of viral entry into host cell	12	0.597222	0.0270312	12	0.708333	0.0383043	12	0.659722	0.04033	12	0.738426	0.0227983	3	0.13696	0.0456533	3.50303	0.0230354	0.0477662	0.111111	0.0466057	2.38407	0.0559148	0.0625	0.0466057	1.34104	0.405146	0.141204	0.0466057	3.02975	0.0113089
GO:0008211	glucocorticoid metabolic process	12	0.6	0.0460566	12	0.658333	0.0645008	12	0.616667	0.0405144	12	0.8	0.0389249	3	0.297292	0.0990972	3.49989	0.0231163	0.0479074	0.0583333	0.0686955	0.849159	0.731107	0.0166667	0.0686955	0.242617	0.990039	0.2	0.0686955	2.9114	0.0151757
GO:0031076	embryonic camera-type eye development	12	0.56713	0.0282904	12	0.645833	0.0401848	12	0.685185	0.0488759	12	0.740741	0.0359153	3	0.191744	0.0639146	3.49608	0.0232147	0.0480848	0.0787037	0.0551993	1.42581	0.356664	0.118056	0.0551993	2.13871	0.0961759	0.173611	0.0551993	3.14517	0.00821867
GO:0055089	fatty acid homeostasis	12	0.585165	0.0199316	12	0.680403	0.0274711	12	0.627289	0.03544	12	0.700549	0.0267854	3	0.0982571	0.0327524	3.49315	0.0232908	0.0482157	0.0952381	0.0395309	2.40921	0.0527127	0.0421245	0.0395309	1.06561	0.583088	0.115385	0.0395309	2.91885	0.0151712
GO:0061032	visceral serous pericardium development	12	0.605556	0.0577107	12	0.772222	0.0422103	12	0.688889	0.0527578	12	0.805556	0.0361984	3	0.289167	0.0963889	3.49009	0.0233705	0.0483541	0.166667	0.0678452	2.45657	0.0472669	0.0833333	0.0678452	1.22829	0.474793	0.2	0.0678452	2.94789	0.0138479
GO:0006661	phosphatidylinositol biosynthetic process	12	0.57197	0.0179977	12	0.664141	0.0286409	12	0.638889	0.025149	12	0.691919	0.035255	3	0.0947496	0.0315832	3.48646	0.0234656	0.0485241	0.0921717	0.0388562	2.37212	0.0576353	0.0669192	0.0388562	1.72223	0.217262	0.119949	0.0388562	3.08701	0.00999851
GO:0008295	spermidine biosynthetic process	12	0.541667	0.0507726	12	0.597222	0.0752614	12	0.611111	0.0516289	12	0.777778	0.0313376	3	0.372685	0.124228	3.48279	0.0235619	0.0486876	0.0555556	0.077103	0.720537	0.812945	0.0694444	0.077103	0.900672	0.696403	0.236111	0.077103	3.06228	0.0106374
GO:0045765	regulation of angiogenesis	12	0.568903	0.0137357	12	0.654762	0.0224886	12	0.638528	0.0261511	12	0.665584	0.0281518	3	0.0680378	0.0226793	3.48246	0.0235707	0.0486876	0.0858586	0.0329455	2.60608	0.0332233	0.0696248	0.0329455	2.11334	0.101271	0.0966811	0.0329455	2.93458	0.0145647
GO:0010800	positive regulation of peptidyl-threonine phosphorylation	12	0.590414	0.0256228	12	0.676471	0.0258638	12	0.662854	0.032605	12	0.702614	0.0162006	3	0.0830761	0.027692	3.48195	0.023584	0.0486884	0.0860566	0.0364075	2.36371	0.0587302	0.0724401	0.0364075	1.9897	0.13055	0.1122	0.0364075	3.0818	0.00978516
GO:0044828	negative regulation by host of viral genome replication	12	0.587302	0.0372255	12	0.702381	0.0402378	12	0.666667	0.0493899	12	0.769841	0.0345944	3	0.208003	0.0693342	3.48013	0.023632	0.0487606	0.115079	0.0576236	1.99709	0.128706	0.0793651	0.0576236	1.3773	0.383939	0.18254	0.0576236	3.16779	0.00758502
GO:0034115	negative regulation of heterotypic cell-cell adhesion	12	0.572222	0.0342877	12	0.7	0.0389249	12	0.688889	0.0387805	12	0.722222	0.031605	3	0.1625	0.0541667	3.4765	0.0237281	0.048932	0.127778	0.0509588	2.50747	0.0421569	0.116667	0.0509588	2.28943	0.069023	0.15	0.0509588	2.94355	0.0140646
GO:0010587	miRNA catabolic process	12	0.575	0.0350865	12	0.65	0.0657129	12	0.591667	0.035799	12	0.783333	0.0588183	3	0.321667	0.107222	3.47321	0.0238155	0.0490851	0.075	0.0717301	1.04559	0.59684	0.0166667	0.0717301	0.232353	0.991221	0.208333	0.0717301	2.90441	0.015779
GO:0060088	auditory receptor cell stereocilium organization	12	0.578788	0.0206134	12	0.624242	0.0262273	12	0.601515	0.026524	12	0.693939	0.0322644	3	0.0892769	0.029759	3.4717	0.0238558	0.0491412	0.0454545	0.0377974	1.20258	0.491398	0.0227273	0.0377974	0.601291	0.878885	0.115152	0.0377974	3.04654	0.0107759
GO:0042476	odontogenesis	12	0.577991	0.0178163	12	0.665598	0.01064	12	0.621795	0.0330836	12	0.66453	0.0218002	3	0.0624863	0.0208288	3.47076	0.0238808	0.0491625	0.0876068	0.031626	2.77009	0.022054	0.0438034	0.031626	1.38505	0.379504	0.0865385	0.031626	2.73631	0.0239578
GO:0090344	negative regulation of cell aging	12	0.569444	0.032166	12	0.75	0.0928867	12	0.777778	0.0473779	12	0.805556	0.0345323	3	0.409144	0.136381	3.47033	0.0238924	0.0491625	0.180556	0.0809313	2.23097	0.0787113	0.208333	0.0809313	2.5742	0.0358488	0.236111	0.0809313	2.91743	0.0150021
GO:0000462	maturation of SSU-rRNA from tricistronic rRNA transcript (SSU-rRNA, 5.8S rRNA, LSU-rRNA)	12	0.595	0.0151396	12	0.628611	0.0149717	12	0.630833	0.0250928	12	0.686111	0.0236374	3	0.0512454	0.0170818	3.46824	0.0239483	0.0492504	0.0336111	0.0286508	1.17313	0.510662	0.0358333	0.0286508	1.25069	0.460463	0.0911111	0.0286508	3.18005	0.00733687
GO:0009083	branched-chain amino acid catabolic process	12	0.585185	0.0318213	12	0.67963	0.0265849	12	0.685185	0.0170458	12	0.709259	0.0378488	3	0.107407	0.0358025	3.46676	0.0239877	0.0493045	0.0944444	0.0414876	2.27645	0.0712831	0.1	0.0414876	2.41036	0.0525573	0.124074	0.0414876	2.99063	0.0126212
GO:1904706	negative regulation of vascular associated smooth muscle cell proliferation	12	0.606481	0.0275312	12	0.638889	0.029808	12	0.645833	0.0306062	12	0.733796	0.0291051	3	0.106803	0.035601	3.45943	0.0241851	0.0496829	0.0324074	0.0414145	0.782513	0.774537	0.0393519	0.0414145	0.950194	0.662532	0.127315	0.0414145	3.07416	0.0100063
GO:0042994	cytoplasmic sequestering of transcription factor	12	0.565476	0.0287714	12	0.690476	0.0637564	12	0.598214	0.0304969	12	0.744048	0.0447959	3	0.243702	0.0812341	3.4585	0.0242104	0.0497075	0.125	0.0625676	1.99784	0.128452	0.0327381	0.0625676	0.523244	0.915048	0.178571	0.0625676	2.85406	0.0177942
GO:0070212	protein poly-ADP-ribosylation	12	0.598214	0.0308121	12	0.744048	0.0559247	12	0.616071	0.0566614	12	0.75	0.0181257	3	0.236926	0.0789753	3.45654	0.0242634	0.0497661	0.145833	0.0617091	2.36324	0.0587462	0.0178571	0.0617091	0.289376	0.983433	0.151786	0.0617091	2.4597	0.0470605
GO:0015693	magnesium ion transport	12	0.585185	0.0238986	12	0.683333	0.0243317	12	0.698148	0.024229	12	0.703704	0.042757	3	0.111317	0.0371056	3.45647	0.0242655	0.0497661	0.0981481	0.0422988	2.32035	0.0645893	0.112963	0.0422988	2.6706	0.0283151	0.118519	0.0422988	2.80194	0.0204557
GO:0045780	positive regulation of bone resorption	12	0.581699	0.0259075	12	0.653595	0.0288395	12	0.627451	0.0269364	12	0.695534	0.0201686	3	0.0818943	0.0272981	3.45293	0.0243617	0.0499361	0.0718954	0.0362992	1.98064	0.132979	0.0457516	0.0362992	1.2604	0.454355	0.113834	0.0362992	3.13601	0.00837083
GO:1902236	negative regulation of endoplasmic reticulum stress-induced intrinsic apoptotic signaling pathway	12	0.586508	0.0223494	12	0.623016	0.0134921	12	0.648413	0.0284137	12	0.714286	0.0432641	3	0.10442	0.0348066	3.45237	0.0243768	0.0499398	0.0365079	0.0409918	0.890617	0.703261	0.0619048	0.0409918	1.51018	0.312161	0.127778	0.0409918	3.11716	0.00889715
GO:0045602	negative regulation of endothelial cell differentiation	12	0.598214	0.032042	12	0.669643	0.03655	12	0.616071	0.0461331	12	0.747024	0.0261776	3	0.160714	0.0535714	3.44991	0.0244442	0.0500504	0.0714286	0.050873	1.40406	0.368751	0.0178571	0.050873	0.351014	0.971306	0.14881	0.050873	2.92512	0.0148308
GO:0036465	synaptic vesicle recycling	12	0.597222	0.056027	12	0.625	0.0362662	12	0.652778	0.0596649	12	0.805556	0.0451025	3	0.311921	0.103974	3.4491	0.0244663	0.0500683	0.0277778	0.0708816	0.39189	0.960985	0.0555556	0.0708816	0.78378	0.773787	0.208333	0.0708816	2.93917	0.014291
GO:0042573	retinoic acid metabolic process	12	0.598148	0.0320702	12	0.701852	0.0275524	12	0.624074	0.038046	12	0.727778	0.0343966	3	0.137119	0.0457064	3.4483	0.0244881	0.0500856	0.103704	0.0470014	2.2064	0.0828541	0.0259259	0.0470014	0.551599	0.902637	0.12963	0.0470014	2.758	0.0228159
GO:0042326	negative regulation of phosphorylation	12	0.581944	0.0173118	12	0.659028	0.0256535	12	0.610417	0.0376767	12	0.696528	0.0250517	3	0.0931988	0.0310663	3.44616	0.0245469	0.0501785	0.0770833	0.0387616	1.98865	0.130711	0.0284722	0.0387616	0.734548	0.804484	0.114583	0.0387616	2.95611	0.0136409
GO:0061333	renal tubule morphogenesis	12	0.6	0.0443813	12	0.625	0.0565752	12	0.616667	0.0575159	12	0.791667	0.028758	3	0.288333	0.0961111	3.44279	0.0246396	0.0503406	0.025	0.0682113	0.366508	0.967618	0.0166667	0.0682113	0.244339	0.98983	0.191667	0.0682113	2.8099	0.0200456
GO:0070266	necroptotic process	12	0.604701	0.040629	12	0.603632	0.0318157	12	0.663462	0.0296969	12	0.733974	0.0296969	3	0.137119	0.0457062	3.44165	0.0246709	0.050377	-0.00106838	0.0470466	-0.0227089	0.999991	0.0587607	0.0470466	1.24899	0.461605	0.129274	0.0470466	2.74778	0.0237097
GO:0006102	isocitrate metabolic process	12	0.555556	0.0370034	12	0.622222	0.0668348	12	0.683333	0.0580984	12	0.783333	0.0411329	3	0.337037	0.112346	3.43455	0.0248677	0.0507512	0.0666667	0.0738359	0.902903	0.694931	0.127778	0.0738359	1.73056	0.213985	0.227778	0.0738359	3.08492	0.00960407
GO:0006306	DNA methylation	12	0.603486	0.0246179	12	0.684096	0.0331939	12	0.642157	0.0179378	12	0.708606	0.0218329	3	0.077456	0.0258187	3.43381	0.0248884	0.0507659	0.08061	0.0354	2.27712	0.0711883	0.038671	0.0354	1.0924	0.56479	0.10512	0.0354	2.96949	0.013224
GO:0060501	positive regulation of epithelial cell proliferation involved in lung morphogenesis	12	0.55	0.0435194	12	0.8	0.0426401	12	0.658333	0.0583333	12	0.633333	0.074196	3	0.388958	0.129653	3.42455	0.0251477	0.0512631	0.25	0.0794353	3.14721	0.00809691	0.108333	0.0794353	1.36379	0.391727	0.0833333	0.0794353	1.04907	0.594425
GO:0035584	calcium-mediated signaling using intracellular calcium source	12	0.587121	0.0211106	12	0.650253	0.0240623	12	0.638889	0.0369177	12	0.733586	0.0437171	3	0.132475	0.0441584	3.42413	0.0251596	0.0512631	0.0631313	0.0463614	1.36172	0.393	0.0517677	0.0463614	1.11661	0.548383	0.146465	0.0463614	3.1592	0.00803442
GO:0042796	snRNA transcription by RNA polymerase III	12	0.577381	0.0322549	12	0.705357	0.0288692	12	0.684524	0.0340049	12	0.699405	0.0347428	3	0.130315	0.0434382	3.41721	0.0253553	0.0516338	0.127976	0.0460283	2.78038	0.0216187	0.107143	0.0460283	2.32776	0.0635715	0.122024	0.0460283	2.65106	0.0299037
GO:0097421	liver regeneration	12	0.562963	0.0309874	12	0.655556	0.0349763	12	0.614815	0.0229401	12	0.72037	0.0496496	3	0.159126	0.0530418	3.41661	0.0253721	0.05164	0.0925926	0.050867	1.82029	0.181301	0.0518519	0.050867	1.01936	0.614875	0.157407	0.050867	3.09449	0.00953056
GO:0050732	negative regulation of peptidyl-tyrosine phosphorylation	12	0.57963	0.0300216	12	0.67037	0.0231835	12	0.648148	0.0359608	12	0.716667	0.0328386	3	0.117119	0.0390398	3.41526	0.0254105	0.05169	0.0907407	0.0436482	2.07891	0.108933	0.0685185	0.0436482	1.56979	0.282927	0.137037	0.0436482	3.13958	0.00834889
GO:0048715	negative regulation of oligodendrocyte differentiation	12	0.585185	0.045553	12	0.635185	0.0264438	12	0.592593	0.0313475	12	0.714815	0.0196934	3	0.127356	0.042452	3.41404	0.0254453	0.0517327	0.05	0.0455239	1.09833	0.560772	0.00740741	0.0455239	0.162715	0.996917	0.12963	0.0455239	2.84751	0.0182038
GO:0034551	mitochondrial respiratory chain complex III assembly	12	0.581481	0.0385709	12	0.607407	0.0214222	12	0.648148	0.0317625	12	0.703704	0.0194063	3	0.102222	0.0340741	3.40868	0.0255984	0.0520158	0.0259259	0.0408172	0.635172	0.861367	0.0666667	0.0408172	1.6333	0.253904	0.122222	0.0408172	2.99438	0.0126308
GO:0000290	deadenylation-dependent decapping of nuclear-transcribed mRNA	12	0.571759	0.0332312	12	0.662037	0.0385072	12	0.657407	0.0391844	12	0.726852	0.0250871	3	0.145753	0.0485843	3.40806	0.0256161	0.0520237	0.0902778	0.0487437	1.85209	0.170769	0.0856481	0.0487437	1.75711	0.203839	0.155093	0.0487437	3.1818	0.00747599
GO:0042178	xenobiotic catabolic process	12	0.5625	0.0662237	12	0.636574	0.0370568	12	0.611111	0.0570096	12	0.770833	0.0181331	3	0.286314	0.0954379	3.40691	0.0256494	0.0520629	0.0740741	0.0683289	1.08408	0.570471	0.0486111	0.0683289	0.711428	0.818359	0.208333	0.0683289	3.04898	0.0107704
GO:0035330	regulation of hippo signaling	12	0.583333	0.0882394	12	0.638889	0.0451025	12	0.652778	0.0479299	12	0.833333	0.0410305	3	0.423032	0.141011	3.40576	0.0256823	0.0521016	0.0555556	0.0830699	0.668781	0.842949	0.0694444	0.0830699	0.835976	0.739839	0.25	0.0830699	3.00951	0.011745
GO:1904825	protein localization to microtubule plus-end	12	0.541667	0.0584775	12	0.694444	0.0734931	12	0.625	0.0743235	12	0.819444	0.0433175	3	0.497106	0.165702	3.40505	0.0257029	0.0521151	0.152778	0.090059	1.69642	0.22745	0.0833333	0.090059	0.92532	0.679627	0.277778	0.090059	3.0844	0.00954305
GO:1902807	negative regulation of cell cycle G1/S phase transition	12	0.583333	0.0534185	12	0.7	0.0492366	12	0.741667	0.0336162	12	0.583333	0.0365839	3	0.237292	0.0790972	3.40369	0.0257418	0.0521658	0.116667	0.0622343	1.87464	0.163699	0.158333	0.0622343	2.54415	0.0382911	4.53247e-17	0.0622343	7.28291e-16	1
GO:0051156	glucose 6-phosphate metabolic process	12	0.564815	0.0310251	12	0.634259	0.0287769	12	0.6875	0.0304146	12	0.671296	0.0279526	3	0.107044	0.0356814	3.40108	0.0258174	0.0522907	0.0694444	0.0418155	1.66074	0.24244	0.122685	0.0418155	2.93397	0.0144521	0.106481	0.0418155	2.54646	0.0383319
GO:0019048	modulation by virus of host process	12	0.583333	0.0725324	12	0.833333	0.0410305	12	0.763889	0.0694444	12	0.694444	0.0401666	3	0.409144	0.136381	3.39755	0.0259195	0.0524692	0.25	0.0817934	3.05648	0.0105328	0.180556	0.0817934	2.20746	0.0827976	0.111111	0.0817934	1.35844	0.394927
GO:0006689	ganglioside catabolic process	12	0.566667	0.0528641	12	0.672222	0.032264	12	0.577778	0.0473779	12	0.755556	0.0564573	3	0.283241	0.0944136	3.3958	0.0259704	0.0525439	0.105556	0.0680723	1.55064	0.292029	0.0111111	0.0680723	0.163225	0.99689	0.188889	0.0680723	2.77483	0.0219131
GO:1904262	negative regulation of TORC1 signaling	12	0.557143	0.0326039	12	0.625397	0.0179455	12	0.639683	0.0274387	12	0.666667	0.0206072	3	0.0783069	0.0261023	3.3953	0.0259849	0.0525448	0.068254	0.0357952	1.90679	0.153746	0.0825397	0.0357952	2.30589	0.0667613	0.109524	0.0357952	3.05974	0.0103237
GO:1903553	positive regulation of extracellular exosome assembly	12	0.583333	0.0481125	12	0.583333	0.0561833	12	0.541667	0.0714361	12	0.777778	0.0516289	3	0.404514	0.134838	3.3947	0.0260025	0.0525519	1.13335e-16	0.0813635	1.39295e-15	1	-0.0416667	0.0813635	-0.512105	0.919699	0.194444	0.0813635	2.38982	0.0551465
GO:0033523	histone H2B ubiquitination	12	0.569444	0.0276724	12	0.680556	0.0543321	12	0.68287	0.0403783	12	0.738426	0.0238018	3	0.18062	0.0602066	3.39307	0.02605	0.0526197	0.111111	0.0543814	2.04318	0.117085	0.113426	0.0543814	2.08575	0.107179	0.168981	0.0543814	3.10734	0.00914503
GO:1990253	cellular response to leucine starvation	12	0.560185	0.01836	12	0.613426	0.0312364	12	0.590278	0.0253863	12	0.696759	0.0458044	3	0.123634	0.0412112	3.38743	0.0262153	0.052925	0.0532407	0.0450295	1.18235	0.504585	0.0300926	0.0450295	0.668286	0.84322	0.136574	0.0450295	3.03299	0.01136
GO:0045792	negative regulation of cell size	12	0.575926	0.0312429	12	0.62963	0.0173719	12	0.637037	0.0234243	12	0.694444	0.0308412	3	0.0846502	0.0282167	3.38601	0.0262571	0.0529807	0.0537037	0.0372678	1.44102	0.348364	0.0611111	0.0372678	1.63978	0.251145	0.118519	0.0372678	3.18019	0.00741708
GO:0070129	regulation of mitochondrial translation	12	0.574405	0.0258058	12	0.636905	0.0325531	12	0.622024	0.0352947	12	0.720238	0.0372592	3	0.132759	0.0442531	3.38357	0.0263288	0.0530969	0.0625	0.0466883	1.33866	0.406448	0.047619	0.0466883	1.01993	0.614463	0.145833	0.0466883	3.12355	0.008718
GO:0006337	nucleosome disassembly	12	0.579545	0.0246102	12	0.588384	0.0557275	12	0.631313	0.0316138	12	0.72096	0.0154311	3	0.150635	0.0502117	3.3821	0.0263722	0.0531558	0.00883838	0.0497432	0.17768	0.996001	0.0517677	0.0497432	1.0407	0.600167	0.141414	0.0497432	2.84289	0.0183147
GO:0000183	rDNA heterochromatin assembly	12	0.56746	0.0358743	12	0.650794	0.0466471	12	0.59127	0.0180267	12	0.702381	0.0242563	3	0.132795	0.0442649	3.37161	0.0266844	0.0537285	0.0833333	0.0467774	1.78149	0.195166	0.0238095	0.0467774	0.508997	0.920951	0.134921	0.0467774	2.88431	0.0164356
GO:0060711	labyrinthine layer development	12	0.583333	0.030245	12	0.714286	0.0337673	12	0.639881	0.0363733	12	0.705357	0.0329343	3	0.135417	0.0451389	3.37159	0.026685	0.0537285	0.130952	0.047237	2.77224	0.0217407	0.0565476	0.047237	1.1971	0.494903	0.122024	0.047237	2.58322	0.0350107
GO:0002237	response to molecule of bacterial origin	12	0.583333	0.0424706	12	0.66369	0.0327381	12	0.735119	0.0312274	12	0.708333	0.0372592	3	0.158801	0.0529337	3.36797	0.0267935	0.053885	0.0803571	0.0511807	1.57007	0.282941	0.151786	0.0511807	2.96568	0.0133639	0.125	0.0511807	2.44233	0.0487984
GO:0060445	branching involved in salivary gland morphogenesis	12	0.577381	0.0263156	12	0.693452	0.0299641	12	0.627976	0.0203642	12	0.654762	0.028603	3	0.0855655	0.0285218	3.36756	0.0268058	0.053885	0.116071	0.0375712	3.08937	0.00975824	0.0505952	0.0375712	1.34665	0.401768	0.077381	0.0375712	2.05958	0.113392
GO:0070131	positive regulation of mitochondrial translation	12	0.574074	0.0151334	12	0.648693	0.0360702	12	0.647603	0.02929	12	0.686275	0.0152435	3	0.0794175	0.0264725	3.36756	0.0268059	0.053885	0.0746187	0.0361963	2.0615	0.112858	0.0735294	0.0361963	2.03141	0.119901	0.1122	0.0361963	3.09978	0.00947603
GO:0015722	canalicular bile acid transport	12	0.566667	0.0655204	12	0.666667	0.0581708	12	0.575	0.0897176	12	0.825	0.037183	3	0.518333	0.172778	3.3663	0.0268438	0.0539323	0.1	0.0924894	1.0812	0.572419	0.00833333	0.0924894	0.0901004	0.999469	0.258333	0.0924894	2.79311	0.0207455
GO:0006707	cholesterol catabolic process	12	0.589286	0.0321549	12	0.633929	0.053684	12	0.690476	0.0373886	12	0.761905	0.0360732	3	0.200122	0.0667074	3.36137	0.0269925	0.054202	0.0446429	0.0575113	0.776245	0.778572	0.10119	0.0575113	1.75949	0.203197	0.172619	0.0575113	3.00148	0.0121177
GO:0042770	signal transduction in response to DNA damage	12	0.559524	0.0305277	12	0.638889	0.0466931	12	0.634921	0.0385851	12	0.734127	0.0386407	3	0.184193	0.0613977	3.35831	0.0270853	0.0543592	0.0793651	0.0552001	1.43777	0.350245	0.0753968	0.0552001	1.36588	0.390535	0.174603	0.0552001	3.16309	0.007841
GO:0032967	positive regulation of collagen biosynthetic process	12	0.580409	0.0162422	12	0.638402	0.0278775	12	0.641813	0.0277404	12	0.696881	0.0297739	3	0.0814895	0.0271632	3.35723	0.0271182	0.054396	0.0579922	0.0367218	1.57923	0.278583	0.0614035	0.0367218	1.67213	0.23768	0.116472	0.0367218	3.17173	0.00762099
GO:0007088	regulation of mitotic nuclear division	12	0.583333	0.0342877	12	0.712963	0.0295189	12	0.609259	0.0524348	12	0.742593	0.0488137	3	0.216749	0.0722497	3.35458	0.0271989	0.0545287	0.12963	0.0599133	2.16362	0.0910839	0.0259259	0.0599133	0.432724	0.948783	0.159259	0.0599133	2.65816	0.0291624
GO:0030490	maturation of SSU-rRNA	12	0.578755	0.0225262	12	0.632784	0.0445649	12	0.652015	0.0312967	12	0.716117	0.0191692	3	0.115734	0.0385781	3.34844	0.027387	0.0548765	0.0540293	0.0438201	1.23298	0.471773	0.0732601	0.0438201	1.67184	0.237469	0.137363	0.0438201	3.13469	0.00844287
GO:0097484	dendrite extension	12	0.583333	0.0556457	12	0.670635	0.0386407	12	0.694444	0.0554395	12	0.793651	0.0358144	3	0.269227	0.0897424	3.34395	0.0275254	0.0551244	0.0873016	0.0668796	1.30536	0.426549	0.111111	0.0668796	1.66136	0.241926	0.210317	0.0668796	3.14472	0.00821265
GO:0045719	negative regulation of glycogen biosynthetic process	12	0.583333	0.0324375	12	0.694444	0.0705717	12	0.597222	0.08814	12	0.833333	0.0458735	3	0.478588	0.159529	3.34326	0.0275468	0.0551378	0.111111	0.0891784	1.24594	0.4635	0.0138889	0.0891784	0.155743	0.997294	0.25	0.0891784	2.80337	0.0201967
GO:0071493	cellular response to UV-B	12	0.588889	0.0607658	12	0.722222	0.0596473	12	0.611111	0.0293972	12	0.766667	0.0265908	3	0.265185	0.0883951	3.34012	0.027644	0.0553027	0.133333	0.0664137	2.00762	0.125771	0.0222222	0.0664137	0.334603	0.974937	0.177778	0.0664137	2.67683	0.0277244
GO:0042921	glucocorticoid receptor signaling pathway	12	0.555556	0.0803332	12	0.722222	0.0516289	12	0.555556	0.0473779	12	0.777778	0.0659473	3	0.472222	0.157407	3.33929	0.0276699	0.0553249	0.166667	0.088636	1.88035	0.161807	-9.81308e-17	0.088636	-1.10712e-15	1	0.222222	0.088636	2.50713	0.0420304
GO:1902036	regulation of hematopoietic stem cell differentiation	12	0.619048	0.0472569	12	0.686508	0.0444309	12	0.599206	0.0459514	12	0.77381	0.0337355	3	0.223876	0.0746252	3.33583	0.0277774	0.0555061	0.0674603	0.0610612	1.1048	0.556389	-0.0198413	0.0610612	-0.324941	0.976934	0.154762	0.0610612	2.53454	0.0394107
GO:0034472	snRNA 3'-end processing	12	0.578704	0.0253191	12	0.648148	0.030646	12	0.608796	0.0321584	12	0.69213	0.0169098	3	0.0870628	0.0290209	3.33535	0.0277924	0.0555061	0.0694444	0.0380811	1.82359	0.180246	0.0300926	0.0380811	0.790224	0.769607	0.113426	0.0380811	2.97854	0.0127449
GO:0050869	negative regulation of B cell activation	12	0.597222	0.0381514	12	0.666667	0.0458735	12	0.75	0.066477	12	0.527778	0.0536282	3	0.32581	0.108603	3.33495	0.0278049	0.0555061	0.0694444	0.0736718	0.942619	0.667751	0.152778	0.0736718	2.07376	0.109945	-0.0694444	0.0736718	-0.942619	0.667779
GO:0042976	activation of Janus kinase activity	12	0.572222	0.026538	12	0.733333	0.0307044	12	0.572222	0.0784781	12	0.7	0.0278282	3	0.257037	0.085679	3.32854	0.0280058	0.0558578	0.161111	0.065499	2.45975	0.0468445	-1.96262e-17	0.065499	-2.9964e-16	1	0.127778	0.065499	1.95083	0.141049
GO:0006978	DNA damage response, signal transduction by p53 class mediator resulting in transcription of p21 class mediator	12	0.597222	0.0466944	12	0.68287	0.0291051	12	0.701389	0.0213871	12	0.736111	0.0265952	3	0.125579	0.0418596	3.32838	0.0280109	0.0558578	0.0856481	0.0457831	1.87074	0.164713	0.104167	0.0457831	2.27522	0.0712535	0.138889	0.0457831	3.03363	0.0110376
GO:0034375	high-density lipoprotein particle remodeling	12	0.584848	0.0203689	12	0.64697	0.0328509	12	0.640909	0.0219424	12	0.710606	0.0347765	3	0.0952824	0.0317608	3.32405	0.0281473	0.0560999	0.0621212	0.0399058	1.5567	0.289237	0.0560606	0.0399058	1.40482	0.368326	0.125758	0.0399058	3.15136	0.00812755
GO:0051346	negative regulation of hydrolase activity	12	0.591667	0.0514315	12	0.583333	0.0457817	12	0.591667	0.0811455	12	0.825	0.073983	3	0.502292	0.167431	3.32218	0.0282063	0.0561877	-0.00833333	0.0916494	-0.0909262	0.999454	1.96262e-17	0.0916494	2.14144e-16	1	0.233333	0.0916494	2.54593	0.0384041
GO:2000767	positive regulation of cytoplasmic translation	12	0.533333	0.0449467	12	0.583333	0.0440959	12	0.641667	0.0499368	12	0.716667	0.0321769	3	0.223958	0.0746528	3.3207	0.0282535	0.0562518	0.05	0.0612115	0.81684	0.752411	0.108333	0.0612115	1.76982	0.199176	0.183333	0.0612115	2.99508	0.0124507
GO:0051222	positive regulation of protein transport	12	0.566667	0.0568535	12	0.55	0.0379393	12	0.65	0.0621582	12	0.75	0.0398862	3	0.3025	0.100833	3.3192	0.028301	0.0563164	-0.0166667	0.0711557	-0.234228	0.991016	0.0833333	0.0711557	1.17114	0.511937	0.183333	0.0711557	2.57651	0.0354872
GO:0006621	protein retention in ER lumen	12	0.561111	0.0405836	12	0.761111	0.0342877	12	0.677778	0.0607658	12	0.627778	0.0452887	3	0.255833	0.0852778	3.31838	0.0283273	0.0563388	0.2	0.0654455	3.05598	0.0104925	0.116667	0.0654455	1.78265	0.194536	0.0666667	0.0654455	1.01866	0.615331
GO:0050848	regulation of calcium-mediated signaling	12	0.579365	0.026104	12	0.730159	0.0436016	12	0.650794	0.0353314	12	0.619048	0.0331576	3	0.147203	0.0490678	3.31746	0.0283564	0.0563668	0.150794	0.0496501	3.03713	0.0110166	0.0714286	0.0496501	1.43864	0.349549	0.0396825	0.0496501	0.799245	0.763831
GO:0070989	oxidative demethylation	12	0.584848	0.0244993	12	0.659091	0.0225058	12	0.628788	0.0225429	12	0.684848	0.0247536	3	0.0665014	0.0221671	3.31697	0.028372	0.056368	0.0742424	0.033374	2.22456	0.0798119	0.0439394	0.033374	1.31658	0.419742	0.1	0.033374	2.99634	0.0123139
GO:0002862	negative regulation of inflammatory response to antigenic stimulus	12	0.541667	0.0596179	12	0.733333	0.055505	12	0.675	0.0428617	12	0.733333	0.0376051	3	0.294167	0.0980556	3.30609	0.0287211	0.0570312	0.191667	0.0703078	2.72611	0.0244884	0.133333	0.0703078	1.89642	0.156749	0.191667	0.0703078	2.72611	0.0246537
GO:0070527	platelet aggregation	12	0.574755	0.0177782	12	0.669118	0.0218349	12	0.622549	0.0358205	12	0.683824	0.0295646	3	0.0876721	0.029224	3.30216	0.0288483	0.0572535	0.0943627	0.0384057	2.457	0.0473682	0.0477941	0.0384057	1.24445	0.464464	0.109069	0.0384057	2.83991	0.0182865
GO:0014047	glutamate secretion	12	0.583333	0.0548183	12	0.716667	0.0385992	12	0.708333	0.0434468	12	0.758333	0.0228908	3	0.205	0.0683333	3.29799	0.0289837	0.0574917	0.133333	0.0587646	2.26894	0.0724729	0.125	0.0587646	2.12713	0.0983933	0.175	0.0587646	2.97798	0.012999
GO:0034389	lipid droplet organization	12	0.564951	0.0296176	12	0.644608	0.020164	12	0.636642	0.0248438	12	0.692402	0.0381301	3	0.0995564	0.0331855	3.29721	0.0290092	0.0575119	0.0796569	0.0409567	1.9449	0.142652	0.0716912	0.0409567	1.75041	0.206404	0.127451	0.0409567	3.11184	0.0089903
GO:0031589	cell-substrate adhesion	12	0.577839	0.0208	12	0.658425	0.0308885	12	0.6337	0.0322185	12	0.694139	0.0218458	3	0.0860403	0.0286801	3.29428	0.0291048	0.057671	0.0805861	0.0380921	2.11556	0.100918	0.0558608	0.0380921	1.46647	0.334695	0.1163	0.0380921	3.05314	0.0104988
GO:0017121	plasma membrane phospholipid scrambling	12	0.572222	0.0437765	12	0.7	0.0422435	12	0.711111	0.0480834	12	0.761111	0.0430005	3	0.232963	0.0776543	3.29241	0.029166	0.0577473	0.127778	0.0626975	2.038	0.118422	0.138889	0.0626975	2.21522	0.0814301	0.188889	0.0626975	3.0127	0.0117157
GO:0090311	regulation of protein deacetylation	12	0.625	0.0584775	12	0.666667	0.0648749	12	0.541667	0.0823809	12	0.805556	0.0187278	3	0.4375	0.145833	3.29216	0.0291742	0.0577473	0.0416667	0.0859235	0.484927	0.930445	-0.0833333	0.0859235	-0.969854	0.649021	0.180556	0.0859235	2.10135	0.103758
GO:0051601	exocyst localization	12	0.55	0.0479372	12	0.644444	0.049464	12	0.727778	0.050224	12	0.75	0.0526247	3	0.297315	0.0991049	3.29149	0.0291962	0.0577603	0.0944444	0.0708395	1.33322	0.409805	0.177778	0.0708395	2.50958	0.041708	0.2	0.0708395	2.82328	0.0193331
GO:2000774	positive regulation of cellular senescence	12	0.563492	0.0286155	12	0.623016	0.0318136	12	0.702381	0.0332223	12	0.630952	0.0316331	3	0.116544	0.0388479	3.29053	0.0292278	0.0577923	0.0595238	0.0443584	1.34188	0.404615	0.138889	0.0443584	3.13106	0.00864325	0.0674603	0.0443584	1.5208	0.306793
GO:0036151	phosphatidylcholine acyl-chain remodeling	12	0.561111	0.054097	12	0.711111	0.049464	12	0.694444	0.0301046	12	0.738889	0.0361984	3	0.224722	0.0749074	3.28983	0.0292507	0.0577967	0.15	0.0616027	2.43496	0.0497677	0.133333	0.0616027	2.16441	0.0909127	0.177778	0.0616027	2.88588	0.016435
GO:0022038	corpus callosum development	12	0.577778	0.0331646	12	0.7	0.0389249	12	0.644444	0.0632101	12	0.766667	0.0352958	3	0.232593	0.0775309	3.28952	0.0292608	0.0577967	0.122222	0.0626751	1.95009	0.141077	0.0666667	0.0626751	1.06369	0.584404	0.188889	0.0626751	3.01378	0.0115675
GO:1904668	positive regulation of ubiquitin protein ligase activity	12	0.566667	0.0414388	12	0.683333	0.0349362	12	0.638889	0.0638065	12	0.766667	0.0389249	3	0.252222	0.0840741	3.28769	0.0293213	0.0578856	0.116667	0.0652845	1.78705	0.19285	0.0722222	0.0652845	1.10627	0.555407	0.2	0.0652845	3.06351	0.0102604
GO:0000463	maturation of LSU-rRNA from tricistronic rRNA transcript (SSU-rRNA, 5.8S rRNA, LSU-rRNA)	12	0.587912	0.0342598	12	0.703297	0.0244228	12	0.64011	0.0350158	12	0.695055	0.0226393	3	0.103792	0.0345973	3.28666	0.0293551	0.0579218	0.115385	0.0418859	2.75474	0.0230292	0.0521978	0.0418859	1.24619	0.463273	0.107143	0.0418859	2.55797	0.0371386
GO:0051272	positive regulation of cellular component movement	12	0.569444	0.0217597	12	0.671296	0.0383551	12	0.574074	0.0165163	12	0.659722	0.0371618	3	0.106401	0.035467	3.28546	0.029395	0.0579643	0.101852	0.0424169	2.40121	0.0539304	0.00462963	0.0424169	0.109146	0.999059	0.0902778	0.0424169	2.12834	0.0980752
GO:0032534	regulation of microvillus assembly	12	0.575	0.0578988	12	0.583333	0.0297294	12	0.658333	0.039807	12	0.791667	0.0802065	3	0.362292	0.120764	3.28508	0.0294075	0.0579643	0.00833333	0.0782745	0.106463	0.999127	0.0833333	0.0782745	1.06463	0.58379	0.216667	0.0782745	2.76804	0.0223
GO:0044791	positive regulation by host of viral release from host cell	12	0.569444	0.0521359	12	0.791667	0.0547607	12	0.708333	0.0584775	12	0.666667	0.0355335	3	0.307292	0.102431	3.28331	0.0294662	0.0580493	0.222222	0.072108	3.0818	0.009767	0.138889	0.072108	1.92612	0.148124	0.0972222	0.072108	1.34829	0.400832
GO:0070859	positive regulation of bile acid biosynthetic process	12	0.583333	0.0632322	12	0.597222	0.0521359	12	0.555556	0.087841	12	0.805556	0.0401666	3	0.473958	0.157986	3.28197	0.0295106	0.0581062	0.0138889	0.0895709	0.15506	0.997329	-0.0277778	0.0895709	-0.310121	0.979788	0.222222	0.0895709	2.48097	0.044671
GO:1990403	embryonic brain development	12	0.571212	0.0175451	12	0.631818	0.0348964	12	0.65303	0.0347045	12	0.701515	0.0287879	3	0.105014	0.0350046	3.27876	0.0296174	0.0582858	0.0606061	0.0421825	1.43676	0.350731	0.0818182	0.0421825	1.93962	0.144114	0.130303	0.0421825	3.08903	0.00964035
GO:2000008	regulation of protein localization to cell surface	12	0.565476	0.0297619	12	0.627976	0.0451451	12	0.610119	0.0312274	12	0.714286	0.0291606	3	0.139987	0.0466624	3.27501	0.0297424	0.0584722	0.0625	0.0487306	1.28256	0.440531	0.0446429	0.0487306	0.916115	0.685905	0.14881	0.0487306	3.05372	0.0104776
GO:0045839	negative regulation of mitotic nuclear division	12	0.60119	0.0328486	12	0.723214	0.0391045	12	0.642857	0.0370424	12	0.720238	0.0205414	3	0.129757	0.0432522	3.27498	0.0297433	0.0584722	0.122024	0.0469163	2.60088	0.0336027	0.0416667	0.0469163	0.888106	0.704958	0.119048	0.0469163	2.53745	0.0391212
GO:0010763	positive regulation of fibroblast migration	12	0.579545	0.0329495	12	0.699495	0.0311427	12	0.609848	0.0210281	12	0.631313	0.0259321	3	0.0933961	0.031132	3.27341	0.0297958	0.0585448	0.119949	0.0398132	3.0128	0.0117401	0.030303	0.0398132	0.761129	0.788053	0.0517677	0.0398132	1.30026	0.429613
GO:0061428	negative regulation of transcription from RNA polymerase II promoter in response to hypoxia	12	0.569444	0.0630934	12	0.736111	0.0857192	12	0.763889	0.0479299	12	0.833333	0.0410305	3	0.45081	0.15027	3.27186	0.029848	0.0585865	0.166667	0.087491	1.90496	0.154287	0.194444	0.087491	2.22245	0.0803176	0.263889	0.087491	3.01618	0.0116111
GO:0003222	ventricular trabecula myocardium morphogenesis	12	0.590909	0.0305636	12	0.595455	0.0186073	12	0.633333	0.0251052	12	0.689394	0.0250677	3	0.0747658	0.0249219	3.27185	0.0298483	0.0585865	0.00454545	0.0356302	0.127573	0.998503	0.0424242	0.0356302	1.19068	0.499101	0.0984848	0.0356302	2.76408	0.0222855
GO:0019433	triglyceride catabolic process	12	0.580303	0.0317657	12	0.628788	0.0285257	12	0.690909	0.0195107	12	0.651515	0.0201215	3	0.0767493	0.0255831	3.26943	0.0299297	0.0587155	0.0484848	0.0361131	1.34258	0.404186	0.110606	0.0361131	3.06277	0.010638	0.0712121	0.0361131	1.97192	0.135172
GO:0060213	positive regulation of nuclear-transcribed mRNA poly(A) tail shortening	12	0.604798	0.0231787	12	0.632576	0.0294369	12	0.637626	0.0147394	12	0.709596	0.0287016	3	0.0719075	0.0239692	3.26803	0.029977	0.0587775	0.0277778	0.034963	0.794492	0.7669	0.0328283	0.034963	0.938945	0.670312	0.104798	0.034963	2.9974	0.012266
GO:0042403	thyroid hormone metabolic process	12	0.583333	0.0305277	12	0.694444	0.0420472	12	0.65873	0.0533472	12	0.753968	0.026104	3	0.183107	0.0610355	3.26713	0.0300074	0.0588063	0.111111	0.0557998	1.99125	0.130099	0.0753968	0.0557998	1.3512	0.399141	0.170635	0.0557998	3.05798	0.010441
GO:0016322	neuron remodeling	12	0.581481	0.0403718	12	0.638889	0.0294767	12	0.631481	0.0254343	12	0.725926	0.0356998	3	0.12963	0.0432099	3.25857	0.0302977	0.0593443	0.0574074	0.0470113	1.22114	0.479377	0.05	0.0470113	1.06357	0.584473	0.144444	0.0470113	3.07255	0.0101444
GO:0006809	nitric oxide biosynthetic process	12	0.59127	0.0301502	12	0.626984	0.0360534	12	0.587302	0.0557099	12	0.757937	0.0505784	3	0.230726	0.0769085	3.25718	0.030345	0.0594058	0.0357143	0.0627322	0.569313	0.894424	-0.00396825	0.0627322	-0.0632571	0.999816	0.166667	0.0627322	2.6568	0.0292203
GO:1902287	semaphorin-plexin signaling pathway involved in axon guidance	12	0.601852	0.028057	12	0.689815	0.0336464	12	0.685185	0.0265585	12	0.743056	0.0394508	3	0.122476	0.0408254	3.25484	0.030425	0.0595313	0.087963	0.0457219	1.92387	0.148935	0.0833333	0.0457219	1.82261	0.180605	0.141204	0.0457219	3.08832	0.00944216
GO:0061304	retinal blood vessel morphogenesis	12	0.597222	0.032166	12	0.666667	0.0502519	12	0.611111	0.0854118	12	0.819444	0.0433175	3	0.372685	0.124228	3.25253	0.0305046	0.0596558	0.0694444	0.0797856	0.870388	0.716886	0.0138889	0.0797856	0.174078	0.996237	0.222222	0.0797856	2.78524	0.0214609
GO:0034138	toll-like receptor 3 signaling pathway	12	0.607143	0.0342409	12	0.686508	0.0593311	12	0.579365	0.0479187	12	0.753968	0.026754	3	0.225435	0.0751449	3.25108	0.0305541	0.0597215	0.0793651	0.0620669	1.2787	0.442958	-0.0277778	0.0620669	-0.447546	0.943899	0.146825	0.0620669	2.3656	0.0582018
GO:0045667	regulation of osteoblast differentiation	12	0.577839	0.0179683	12	0.665751	0.0332285	12	0.598901	0.0269684	12	0.672161	0.0247515	3	0.0808377	0.0269459	3.24619	0.0307228	0.06002	0.0879121	0.0371949	2.36355	0.0586763	0.0210623	0.0371949	0.566268	0.895902	0.0943223	0.0371949	2.53589	0.039143
GO:0033119	negative regulation of RNA splicing	12	0.563492	0.0471963	12	0.630952	0.0427227	12	0.646825	0.0372832	12	0.746032	0.0394655	3	0.20446	0.0681532	3.24526	0.030755	0.0600516	0.0674603	0.059162	1.14027	0.532481	0.0833333	0.059162	1.40856	0.366214	0.18254	0.059162	3.08542	0.00988023
GO:0021513	spinal cord dorsal/ventral patterning	12	0.583333	0.0600925	12	0.65	0.0570752	12	0.666667	0.0762108	12	0.833333	0.0355335	3	0.406667	0.135556	3.24155	0.030884	0.0602721	0.0666667	0.0834847	0.798549	0.764294	0.0833333	0.0834847	0.998187	0.629476	0.25	0.0834847	2.99456	0.0123686
GO:0006116	NADH oxidation	12	0.652778	0.0780074	12	0.708333	0.0619717	12	0.597222	0.0596649	12	0.861111	0.049549	3	0.464699	0.1549	3.23909	0.0309695	0.0604075	0.0555556	0.0892767	0.622285	0.868184	-0.0555556	0.0892767	-0.622285	0.868159	0.208333	0.0892767	2.33357	0.0625712
GO:0060441	epithelial tube branching involved in lung morphogenesis	12	0.597222	0.0239568	12	0.650641	0.0266939	12	0.647436	0.0278076	12	0.701923	0.0142138	3	0.0658387	0.0219462	3.23434	0.0311355	0.0606997	0.0534188	0.0336288	1.58848	0.274188	0.0502137	0.0336288	1.49318	0.320762	0.104701	0.0336288	3.11343	0.00890726
GO:0000480	endonucleolytic cleavage in 5'-ETS of tricistronic rRNA transcript (SSU-rRNA, 5.8S rRNA, LSU-rRNA)	12	0.588889	0.0432932	12	0.627778	0.0460261	12	0.75	0.0368133	12	0.672222	0.023866	3	0.17213	0.0573765	3.23202	0.0312171	0.060827	0.0388889	0.0543944	0.714942	0.816254	0.161111	0.0543944	2.9619	0.0133639	0.0833333	0.0543944	1.53202	0.301387
GO:0060047	heart contraction	12	0.560185	0.0204677	12	0.699074	0.0383551	12	0.668981	0.0476803	12	0.689815	0.0305505	3	0.148068	0.0493559	3.22791	0.0313619	0.0610492	0.138889	0.0504816	2.75128	0.023186	0.108796	0.0504816	2.15517	0.0925575	0.12963	0.0504816	2.56786	0.0363609
GO:0022417	protein maturation by protein folding	12	0.555556	0.0374555	12	0.638889	0.0675239	12	0.722222	0.0555556	12	0.777778	0.0516289	3	0.340278	0.113426	3.22754	0.0313749	0.0610492	0.0833333	0.0765322	1.08887	0.5672	0.166667	0.0765322	2.17773	0.0883617	0.222222	0.0765322	2.90364	0.0156945
GO:0003214	cardiac left ventricle morphogenesis	12	0.56746	0.0358743	12	0.619048	0.0310161	12	0.638889	0.0432555	12	0.730159	0.0398984	3	0.165911	0.0553036	3.2274	0.03138	0.0610492	0.0515873	0.053441	0.965313	0.652153	0.0714286	0.053441	1.33659	0.407763	0.162698	0.053441	3.04445	0.0107774
GO:0000303	response to superoxide	12	0.555556	0.0749111	12	0.680556	0.101459	12	0.666667	0.0680414	12	0.875	0.0362662	3	0.634259	0.21142	3.22525	0.031456	0.0611468	0.125	0.104524	1.1959	0.495663	0.111111	0.104524	1.06302	0.584877	0.319444	0.104524	3.05619	0.0104485
GO:0043517	positive regulation of DNA damage response, signal transduction by p53 class mediator	12	0.611111	0.0355737	12	0.615079	0.053548	12	0.646825	0.0424537	12	0.77381	0.0361921	3	0.21027	0.0700901	3.22473	0.0314748	0.0611468	0.00396825	0.0601875	0.0659315	0.999791	0.0357143	0.0601875	0.593384	0.882867	0.162698	0.0601875	2.70319	0.0258146
GO:1904417	positive regulation of xenophagy	12	0.599206	0.0412219	12	0.734127	0.0344077	12	0.666667	0.0497365	12	0.765873	0.0381936	3	0.197799	0.0659329	3.2246	0.0314791	0.0611468	0.134921	0.0583764	2.31122	0.0660328	0.0674603	0.0583764	1.15561	0.522257	0.166667	0.0583764	2.85504	0.0178816
GO:0018022	peptidyl-lysine methylation	12	0.577381	0.0219072	12	0.684524	0.0362069	12	0.660714	0.041122	12	0.723214	0.0352033	3	0.136984	0.0456615	3.22389	0.0315044	0.0611642	0.107143	0.0485858	2.20523	0.0833476	0.0833333	0.0485858	1.71518	0.220193	0.145833	0.0485858	3.00156	0.01195
GO:0034137	positive regulation of toll-like receptor 2 signaling pathway	12	0.575	0.0410561	12	0.675	0.0686725	12	0.708333	0.0712	12	0.833333	0.0512471	3	0.408958	0.136319	3.22332	0.0315247	0.061172	0.1	0.083956	1.1911	0.498794	0.133333	0.083956	1.58813	0.274361	0.258333	0.083956	3.07701	0.00983695
GO:0032230	positive regulation of synaptic transmission, GABAergic	12	0.601852	0.0244977	12	0.627315	0.038602	12	0.631944	0.029438	12	0.740741	0.0419231	3	0.136703	0.0455676	3.22188	0.0315759	0.0612396	0.025463	0.0485509	0.524459	0.91454	0.0300926	0.0485509	0.619815	0.869409	0.138889	0.0485509	2.86068	0.0174364
GO:0035562	negative regulation of chromatin binding	12	0.559524	0.0438145	12	0.702381	0.0444712	12	0.636905	0.0310334	12	0.71131	0.0358381	3	0.178013	0.0593378	3.21884	0.031684	0.0614175	0.142857	0.0554294	2.57728	0.035525	0.077381	0.0554294	1.39603	0.373247	0.151786	0.0554294	2.73836	0.0238654
GO:0032692	negative regulation of interleukin-1 production	12	0.566667	0.0710669	12	0.633333	0.0699928	12	0.616667	0.0548183	12	0.808333	0.028758	3	0.398958	0.132986	3.21652	0.0317671	0.0615466	0.0666667	0.0830107	0.803109	0.761348	0.05	0.0830107	0.602332	0.878372	0.241667	0.0830107	2.91127	0.0152545
GO:0045869	negative regulation of single stranded viral RNA replication via double stranded DNA intermediate	12	0.574074	0.0333847	12	0.722222	0.0475012	12	0.696759	0.0530207	12	0.743056	0.0307966	3	0.20634	0.06878	3.21528	0.0318114	0.0616007	0.148148	0.0597098	2.48114	0.0446366	0.122685	0.0597098	2.05469	0.114449	0.168981	0.0597098	2.83004	0.0188969
GO:0006085	acetyl-CoA biosynthetic process	12	0.533333	0.0449467	12	0.641667	0.0556754	12	0.733333	0.0376051	12	0.708333	0.0583333	3	0.2875	0.0958333	3.21474	0.0318309	0.0616067	0.108333	0.0704871	1.53692	0.298814	0.2	0.0704871	2.8374	0.0187203	0.175	0.0704871	2.48272	0.0445135
GO:0051725	protein de-ADP-ribosylation	12	0.583333	0.0523038	12	0.569444	0.0521359	12	0.541667	0.0897176	12	0.777778	0.0313376	3	0.418981	0.13966	3.21388	0.0318617	0.0616344	-0.0138889	0.0851033	-0.1632	0.99689	-0.0416667	0.0851033	-0.489601	0.928639	0.194444	0.0851033	2.28481	0.0702235
GO:0043951	negative regulation of cAMP-mediated signaling	12	0.57037	0.0320556	12	0.601852	0.0355027	12	0.648148	0.0306841	12	0.698148	0.0252867	3	0.111852	0.037284	3.21225	0.0319204	0.0617161	0.0314815	0.0439826	0.715771	0.815723	0.0777778	0.0439826	1.76838	0.199788	0.127778	0.0439826	2.90519	0.0156143
GO:0033629	negative regulation of cell adhesion mediated by integrin	12	0.583333	0.0833333	12	0.638889	0.0890308	12	0.736111	0.0752614	12	0.888889	0.0427059	3	0.645255	0.215085	3.20654	0.0321266	0.0620828	0.0555556	0.105733	0.525432	0.914106	0.152778	0.105733	1.44494	0.346294	0.305556	0.105733	2.88987	0.0162805
GO:1900078	positive regulation of cellular response to insulin stimulus	12	0.611111	0.087841	12	0.666667	0.0355335	12	0.611111	0.0720472	12	0.847222	0.0381514	3	0.45081	0.15027	3.20576	0.0321547	0.062105	0.0555556	0.0883883	0.628539	0.86486	-7.85046e-17	0.0883883	-8.88178e-16	1	0.236111	0.0883883	2.67129	0.0282566
GO:0019262	N-acetylneuraminate catabolic process	12	0.555556	0.0592224	12	0.611111	0.0473779	12	0.652778	0.0521359	12	0.777778	0.0516289	3	0.321181	0.10706	3.20472	0.0321923	0.0621433	0.0555556	0.0746179	0.744534	0.79834	0.0972222	0.0746179	1.30293	0.428004	0.222222	0.0746179	2.97814	0.0130483
GO:0006956	complement activation	12	0.598485	0.0308051	12	0.651515	0.0396474	12	0.662121	0.0260476	12	0.734848	0.0270846	3	0.113409	0.037803	3.20398	0.0322194	0.0621433	0.0530303	0.0443448	1.19586	0.495732	0.0636364	0.0443448	1.43504	0.351613	0.136364	0.0443448	3.07508	0.00994801
GO:0060219	camera-type eye photoreceptor cell differentiation	12	0.569444	0.032166	12	0.583333	0.0781197	12	0.583333	0.0807686	12	0.805556	0.049549	3	0.464699	0.1549	3.20384	0.0322243	0.0621433	0.0138889	0.0897664	0.154723	0.997346	0.0138889	0.0897664	0.154723	0.997344	0.236111	0.0897664	2.63028	0.0311293
GO:0007492	endoderm development	12	0.607937	0.0226054	12	0.681746	0.027354	12	0.663889	0.0243338	12	0.706746	0.018706	3	0.0633673	0.0211224	3.19849	0.0324194	0.0624873	0.0738095	0.033176	2.22479	0.0797483	0.0559524	0.033176	1.68653	0.231528	0.0988095	0.033176	2.97834	0.0129502
GO:2000726	negative regulation of cardiac muscle cell differentiation	12	0.605556	0.0508899	12	0.722222	0.0392122	12	0.677778	0.0383439	12	0.794444	0.0474667	3	0.225926	0.0753086	3.19752	0.0324548	0.0625235	0.116667	0.0626527	1.86212	0.167557	0.0722222	0.0626527	1.15274	0.524163	0.188889	0.0626527	3.01485	0.0117341
GO:0033540	fatty acid beta-oxidation using acyl-CoA oxidase	12	0.583333	0.0481125	12	0.652778	0.0950331	12	0.597222	0.0521359	12	0.833333	0.0502519	3	0.476852	0.158951	3.1938	0.0325914	0.0627544	0.0694444	0.0910755	0.762493	0.787141	0.0138889	0.0910755	0.152499	0.997458	0.25	0.0910755	2.74497	0.0234673
GO:0035518	histone H2A monoubiquitination	12	0.564394	0.0309349	12	0.640152	0.0319853	12	0.662879	0.0216796	12	0.67803	0.0271631	3	0.0915978	0.0305326	3.19258	0.0326362	0.0628084	0.0757576	0.0399241	1.89754	0.156497	0.0984848	0.0399241	2.4668	0.0462551	0.113636	0.0399241	2.84631	0.0181976
GO:0021955	central nervous system neuron axonogenesis	12	0.60303	0.0373713	12	0.693939	0.0294225	12	0.624242	0.0302203	12	0.727273	0.0328921	3	0.122204	0.0407346	3.18928	0.0327579	0.0630102	0.0909091	0.0461381	1.97037	0.13558	0.0212121	0.0461381	0.459753	0.939674	0.124242	0.0461381	2.69284	0.0265991
GO:0071286	cellular response to magnesium ion	12	0.583333	0.0632322	12	0.569444	0.0927923	12	0.694444	0.0574183	12	0.819444	0.032166	3	0.486111	0.162037	3.18841	0.0327902	0.06304	-0.0138889	0.0920332	-0.150912	0.997534	0.111111	0.0920332	1.20729	0.488277	0.236111	0.0920332	2.5655	0.0364209
GO:0030449	regulation of complement activation	12	0.58631	0.0451451	12	0.660714	0.0306155	12	0.604167	0.0498254	12	0.744048	0.0294354	3	0.181335	0.060445	3.18581	0.0328865	0.0631927	0.0744048	0.0562335	1.32314	0.415718	0.0178571	0.0562335	0.317554	0.978382	0.157738	0.0562335	2.80506	0.020416
GO:0005980	glycogen catabolic process	12	0.553571	0.0347544	12	0.642857	0.0594697	12	0.675595	0.042271	12	0.735119	0.0261776	3	0.206845	0.0689484	3.18471	0.0329274	0.0632074	0.0892857	0.0600692	1.48638	0.324397	0.122024	0.0600692	2.03139	0.12011	0.181548	0.0600692	3.02231	0.0113933
GO:0034499	late endosome to Golgi transport	12	0.566667	0.0481999	12	0.716667	0.0321769	12	0.658333	0.0583333	12	0.741667	0.028758	3	0.2175	0.0725	3.18469	0.0329279	0.0632074	0.15	0.061597	2.43518	0.0496635	0.0916667	0.061597	1.48817	0.323375	0.175	0.061597	2.84105	0.0186385
GO:1990000	amyloid fibril formation	12	0.583333	0.034708	12	0.636905	0.0259458	12	0.633929	0.0211403	12	0.741071	0.0564906	3	0.157951	0.0526502	3.1817	0.0330391	0.0633884	0.0535714	0.0525164	1.02009	0.614359	0.0505952	0.0525164	0.963418	0.653451	0.157738	0.0525164	3.0036	0.0122281
GO:0046626	regulation of insulin receptor signaling pathway	12	0.589394	0.0375468	12	0.680303	0.0330788	12	0.618182	0.0274101	12	0.710606	0.0251674	3	0.111315	0.0371051	3.18061	0.0330799	0.0634341	0.0909091	0.0440947	2.06168	0.112809	0.0287879	0.0440947	0.652865	0.851786	0.121212	0.0440947	2.74891	0.0232908
GO:1901990	regulation of mitotic cell cycle phase transition	12	0.572222	0.0289645	12	0.677778	0.0229673	12	0.672222	0.0414049	12	0.716667	0.0411329	3	0.136574	0.0455247	3.1795	0.0331213	0.0634361	0.105556	0.0488504	2.16079	0.0915132	0.1	0.0488504	2.04707	0.116067	0.144444	0.0488504	2.95687	0.0136325
GO:0009651	response to salt stress	12	0.571429	0.0356541	12	0.670635	0.0358743	12	0.642857	0.0492157	12	0.742063	0.0358743	3	0.179327	0.0597758	3.17923	0.0331315	0.0634361	0.0992063	0.0559791	1.7722	0.198398	0.0714286	0.0559791	1.27599	0.444596	0.170635	0.0559791	3.04819	0.0107325
GO:0003170	heart valve development	12	0.595238	0.0373886	12	0.619048	0.0575428	12	0.633929	0.0509126	12	0.776786	0.033803	3	0.241603	0.0805343	3.17922	0.0331317	0.0634361	0.0238095	0.0649762	0.366435	0.967626	0.0386905	0.0649762	0.595456	0.881832	0.181548	0.0649762	2.79406	0.0209308
GO:2000772	regulation of cellular senescence	12	0.581197	0.0235836	12	0.613248	0.0244902	12	0.613248	0.019763	12	0.686966	0.0314219	3	0.0723311	0.0241104	3.17175	0.0334122	0.0639406	0.0320513	0.035594	0.900469	0.696512	0.0320513	0.035594	0.900469	0.696574	0.105769	0.035594	2.97155	0.0130844
GO:0051056	regulation of small GTPase mediated signal transduction	12	0.592063	0.0246136	12	0.685714	0.0216161	12	0.67619	0.0258172	12	0.659524	0.0227657	3	0.0643594	0.0214531	3.16713	0.0335871	0.0642424	0.0936508	0.0335998	2.78724	0.0210639	0.084127	0.0335998	2.50379	0.0425731	0.0674603	0.0335998	2.00776	0.125863
GO:0010626	negative regulation of Schwann cell proliferation	12	0.569444	0.0479299	12	0.652778	0.0724114	12	0.666667	0.100504	12	0.861111	0.0401666	3	0.548611	0.18287	3.16576	0.0336391	0.0643091	0.0833333	0.09812	0.849301	0.730943	0.0972222	0.09812	0.990851	0.634546	0.291667	0.09812	2.97255	0.0130872
GO:0006729	tetrahydrobiopterin biosynthetic process	12	0.611111	0.0320155	12	0.702381	0.0514762	12	0.56746	0.0395199	12	0.718254	0.0372832	3	0.188728	0.0629094	3.16447	0.033688	0.0643696	0.0912698	0.0575614	1.58561	0.275582	-0.0436508	0.0575614	-0.758334	0.789761	0.107143	0.0575614	1.86136	0.167634
GO:0033299	secretion of lysosomal enzymes	12	0.56746	0.0448159	12	0.626984	0.0355737	12	0.615079	0.0349034	12	0.718254	0.0230457	3	0.142999	0.0476663	3.16301	0.0337436	0.064443	0.0595238	0.0501164	1.18771	0.501009	0.047619	0.0501164	0.950169	0.662595	0.150794	0.0501164	3.00887	0.0117739
GO:1902430	negative regulation of amyloid-beta formation	12	0.571581	0.0131521	12	0.610043	0.0316194	12	0.611111	0.0243116	12	0.683761	0.0318499	3	0.0790187	0.0263396	3.16023	0.0338496	0.0646126	0.0384615	0.0372709	1.03195	0.606212	0.0395299	0.0372709	1.06061	0.586516	0.112179	0.0372709	3.00984	0.0117911
GO:1904874	positive regulation of telomerase RNA localization to Cajal body	12	0.569444	0.0433175	12	0.680556	0.08066	12	0.541667	0.0547607	12	0.777778	0.0592224	3	0.423032	0.141011	3.15705	0.0339715	0.0648122	0.111111	0.08628	1.2878	0.437292	-0.0277778	0.08628	-0.321949	0.977533	0.208333	0.08628	2.41462	0.0520109
GO:0060315	negative regulation of ryanodine-sensitive calcium-release channel activity	12	0.541667	0.0743235	12	0.736111	0.056027	12	0.652778	0.0694444	12	0.805556	0.0536282	3	0.464699	0.1549	3.15577	0.0340205	0.0648727	0.194444	0.0904476	2.1498	0.0937125	0.111111	0.0904476	1.22846	0.474641	0.263889	0.0904476	2.91759	0.0151106
GO:0035754	B cell chemotaxis	12	0.597222	0.066345	12	0.694444	0.064332	12	0.625	0.0797856	12	0.861111	0.0536282	3	0.50463	0.16821	3.15319	0.0341198	0.065029	0.0972222	0.0942921	1.03108	0.606804	0.0277778	0.0942921	0.294593	0.982565	0.263889	0.0942921	2.79863	0.0205413
GO:0046686	response to cadmium ion	12	0.589394	0.0312089	12	0.674242	0.026992	12	0.677273	0.0340243	12	0.707576	0.0203228	3	0.0927824	0.0309275	3.14954	0.0342608	0.0652645	0.0848485	0.0404551	2.09735	0.104656	0.0878788	0.0404551	2.17226	0.089345	0.118182	0.0404551	2.92131	0.015004
GO:0015909	long-chain fatty acid transport	12	0.618182	0.0200175	12	0.69697	0.0212711	12	0.651515	0.0412571	12	0.739394	0.0318346	3	0.100799	0.0335996	3.13832	0.0346975	0.0660629	0.0787879	0.0422418	1.86516	0.166555	0.0333333	0.0422418	0.789107	0.77034	0.121212	0.0422418	2.86948	0.0171443
GO:0042157	lipoprotein metabolic process	12	0.569444	0.0281727	12	0.628472	0.0467646	12	0.665972	0.0127483	12	0.692361	0.0219633	3	0.102284	0.0340948	3.13469	0.0348402	0.0663007	0.0590278	0.0425766	1.38639	0.378703	0.0965278	0.0425766	2.26716	0.0727137	0.122917	0.0425766	2.88695	0.0164742
GO:0090309	positive regulation of DNA methylation-dependent heterochromatin assembly	12	0.574074	0.03188	12	0.744444	0.0456487	12	0.690741	0.0502488	12	0.748148	0.0528523	3	0.237397	0.0791324	3.13329	0.0348953	0.0663719	0.17037	0.0648785	2.62599	0.0314879	0.116667	0.0648785	1.79823	0.189106	0.174074	0.0648785	2.68308	0.027505
GO:0009190	cyclic nucleotide biosynthetic process	12	0.613636	0.0323645	12	0.615152	0.0164207	12	0.636364	0.0207546	12	0.713636	0.0329777	3	0.0799174	0.0266391	3.13175	0.0349561	0.0664202	0.00151515	0.0376522	0.0402407	0.999952	0.0227273	0.0376522	0.603611	0.877725	0.1	0.0376522	2.65589	0.0293929
GO:0060509	type I pneumocyte differentiation	12	0.575397	0.0519192	12	0.666667	0.045023	12	0.654762	0.0195505	12	0.738095	0.0238095	3	0.159864	0.053288	3.13175	0.0349562	0.0664202	0.0912698	0.0532532	1.71389	0.22055	0.0793651	0.0532532	1.49034	0.322288	0.162698	0.0532532	3.05519	0.0105063
GO:0015936	coenzyme A metabolic process	12	0.625	0.0942921	12	0.652778	0.056027	12	0.666667	0.0710669	12	0.888889	0.0427059	3	0.532407	0.177469	3.12925	0.035055	0.0665744	0.0277778	0.0972222	0.285714	0.984027	0.0416667	0.0972222	0.428571	0.950131	0.263889	0.0972222	2.71429	0.0253906
GO:0010458	exit from mitosis	12	0.594907	0.0284962	12	0.668981	0.0431767	12	0.645833	0.0347222	12	0.738426	0.0256915	3	0.127829	0.0426097	3.12713	0.0351393	0.0667006	0.0740741	0.0476547	1.55439	0.290442	0.0509259	0.0476547	1.06864	0.581021	0.143519	0.0476547	3.01163	0.0118492
GO:1901985	positive regulation of protein acetylation	12	0.585185	0.0374389	12	0.627778	0.0355729	12	0.585185	0.0327483	12	0.72037	0.0383399	3	0.146255	0.0487517	3.11941	0.0354472	0.0672509	0.0425926	0.0510368	0.834547	0.740752	-1.96262e-17	0.0510368	-3.84549e-16	1	0.135185	0.0510368	2.64878	0.0299221
GO:0008064	regulation of actin polymerization or depolymerization	12	0.555556	0.0341647	12	0.638889	0.031203	12	0.6	0.0366988	12	0.694444	0.031203	3	0.125185	0.0417284	3.11782	0.0355109	0.0673378	0.0833333	0.0472296	1.76443	0.201318	0.0444444	0.0472296	0.941028	0.668856	0.138889	0.0472296	2.94071	0.0142936
GO:0021799	cerebral cortex radially oriented cell migration	12	0.566667	0.0209215	12	0.692593	0.0331457	12	0.646296	0.0481967	12	0.67963	0.0160569	3	0.115144	0.0383813	3.10748	0.0359287	0.0680955	0.125926	0.0453712	2.77546	0.0220559	0.0796296	0.0453712	1.75507	0.204583	0.112963	0.0453712	2.48975	0.0435842
GO:1904780	negative regulation of protein localization to centrosome	12	0.611111	0.0374555	12	0.569444	0.056027	12	0.569444	0.08066	12	0.791667	0.0584775	3	0.404514	0.134838	3.10667	0.0359616	0.0681234	-0.0416667	0.0850517	-0.489898	0.928546	-0.0416667	0.0850517	-0.489898	0.928534	0.180556	0.0850517	2.12289	0.0992671
GO:0001510	RNA methylation	12	0.574755	0.0105485	12	0.658088	0.0336772	12	0.634191	0.0270486	12	0.686275	0.030335	3	0.0809758	0.0269919	3.10545	0.0360109	0.0681823	0.0833333	0.0380609	2.18947	0.0861382	0.0594363	0.0380609	1.56161	0.286938	0.11152	0.0380609	2.93003	0.0146103
GO:0003283	atrial septum development	12	0.55	0.0633652	12	0.708333	0.0556754	12	0.683333	0.0534185	12	0.775	0.0391675	3	0.320833	0.106944	3.09916	0.0362683	0.068635	0.158333	0.0758371	2.08781	0.107126	0.133333	0.0758371	1.75815	0.2035	0.225	0.0758371	2.96689	0.0132451
GO:0045216	cell-cell junction organization	12	0.590188	0.0175225	12	0.645382	0.025301	12	0.645743	0.0230726	12	0.68254	0.0198189	3	0.0521897	0.0173966	3.09716	0.0363502	0.0687553	0.0551948	0.0305967	1.80395	0.187072	0.0555556	0.0305967	1.81574	0.18303	0.0923521	0.0305967	3.01837	0.0116209
GO:1903061	positive regulation of protein lipidation	12	0.541667	0.0848969	12	0.638889	0.0609732	12	0.694444	0.064332	12	0.819444	0.0479299	3	0.483796	0.161265	3.0963	0.0363859	0.068788	0.0972222	0.0931695	1.0435	0.598253	0.152778	0.0931695	1.63978	0.251231	0.277778	0.0931695	2.98142	0.0128136
GO:0032410	negative regulation of transporter activity	12	0.6	0.0426401	12	0.708333	0.0633154	12	0.65	0.05	12	0.8	0.0348155	3	0.265625	0.0885417	3.09398	0.0364815	0.0689339	0.108333	0.0690621	1.56864	0.283645	0.05	0.0690621	0.723986	0.810854	0.2	0.0690621	2.89595	0.0161418
GO:0035067	negative regulation of histone acetylation	12	0.561111	0.0474667	12	0.716667	0.0297294	12	0.666667	0.0492366	12	0.683333	0.0166667	3	0.1625	0.0541667	3.09226	0.0365523	0.0690329	0.155556	0.0540321	2.87894	0.0167041	0.105556	0.0540321	1.95357	0.140252	0.122222	0.0540321	2.26203	0.0735071
GO:2000562	negative regulation of CD4-positive, alpha-beta T cell proliferation	12	0.575	0.0629153	12	0.7	0.0536543	12	0.658333	0.0596179	12	0.816667	0.051981	3	0.364167	0.121389	3.09032	0.0366325	0.0691497	0.125	0.0809118	1.54489	0.295051	0.0833333	0.0809118	1.02993	0.607575	0.241667	0.0809118	2.98679	0.0125305
GO:1903232	melanosome assembly	12	0.513889	0.08066	12	0.625	0.0714361	12	0.597222	0.056027	12	0.777778	0.0313376	3	0.436921	0.14564	3.08621	0.0368033	0.0694371	0.111111	0.0886855	1.25287	0.459101	0.0833333	0.0886855	0.939651	0.669806	0.263889	0.0886855	2.97556	0.0131958
GO:0008593	regulation of Notch signaling pathway	12	0.572222	0.0138935	12	0.615873	0.022407	12	0.655556	0.0290918	12	0.675397	0.0340665	3	0.0750189	0.0250063	3.08495	0.0368558	0.0694836	0.0436508	0.0367557	1.18759	0.50112	0.0833333	0.0367557	2.26722	0.0727789	0.103175	0.0367557	2.80704	0.0200959
GO:0006352	DNA-templated transcription, initiation	12	0.582456	0.0166981	12	0.642105	0.0318371	12	0.628947	0.0238871	12	0.689035	0.025095	3	0.0691938	0.0230646	3.08419	0.0368877	0.0694836	0.0596491	0.0353042	1.68957	0.230235	0.0464912	0.0353042	1.31687	0.419555	0.106579	0.0353042	3.01887	0.011686
GO:2000676	positive regulation of type B pancreatic cell apoptotic process	12	0.55	0.0468718	12	0.758333	0.0656648	12	0.7	0.0590326	12	0.583333	0.0489795	3	0.343958	0.114653	3.08389	0.0369004	0.0694836	0.208333	0.0787168	2.64662	0.0301601	0.15	0.0787168	1.90556	0.154067	0.0333333	0.0787168	0.423459	0.951725
GO:0034122	negative regulation of toll-like receptor signaling pathway	12	0.578788	0.0209747	12	0.663636	0.0209348	12	0.665152	0.0291338	12	0.656061	0.022764	3	0.062314	0.0207713	3.08384	0.0369021	0.0694836	0.0848485	0.0335051	2.53241	0.0396062	0.0863636	0.0335051	2.57763	0.0355595	0.0772727	0.0335051	2.3063	0.0664976
GO:0000055	ribosomal large subunit export from nucleus	12	0.543651	0.0448159	12	0.603175	0.0300789	12	0.68254	0.0367612	12	0.698413	0.0498515	3	0.187217	0.0624055	3.08187	0.0369848	0.0696043	0.0595238	0.0580937	1.02462	0.61126	0.138889	0.0580937	2.39077	0.0551122	0.154762	0.0580937	2.66401	0.0289029
GO:0061049	cell growth involved in cardiac muscle cell development	12	0.605556	0.0376175	12	0.614815	0.0284706	12	0.65	0.0256782	12	0.727778	0.0335152	3	0.111142	0.0370473	3.08089	0.0370257	0.0696463	0.00925926	0.0447677	0.206829	0.993753	0.0444444	0.0447677	0.992779	0.633184	0.122222	0.0447677	2.73014	0.0244543
GO:0097105	presynaptic membrane assembly	12	0.583333	0.0625631	12	0.6	0.0443813	12	0.591667	0.052884	12	0.775	0.0478714	3	0.304167	0.101389	3.08017	0.037056	0.0696465	0.0166667	0.0740683	0.225018	0.992005	0.00833333	0.0740683	0.112509	0.99897	0.191667	0.0740683	2.5877	0.0344644
GO:0060442	branching involved in prostate gland morphogenesis	12	0.583333	0.0598117	12	0.791667	0.0416667	12	0.722222	0.0592224	12	0.666667	0.0355335	3	0.279514	0.0931713	3.08	0.037063	0.0696465	0.208333	0.0710052	2.93406	0.0143377	0.138889	0.0710052	1.95604	0.139469	0.0833333	0.0710052	1.17362	0.510316
GO:0032897	negative regulation of viral transcription	12	0.563636	0.0246183	12	0.64697	0.0266183	12	0.65	0.0256276	12	0.677273	0.0341712	3	0.0869628	0.0289876	3.07819	0.0371392	0.0697547	0.0833333	0.0396171	2.10347	0.103502	0.0863636	0.0396171	2.17996	0.0879385	0.113636	0.0396171	2.86836	0.0171354
GO:0061099	negative regulation of protein tyrosine kinase activity	12	0.581019	0.0222796	12	0.662037	0.037273	12	0.659722	0.0311739	12	0.703704	0.0235239	3	0.0944573	0.0314858	3.07703	0.037188	0.0698114	0.0810185	0.0412968	1.96186	0.138024	0.0787037	0.0412968	1.90581	0.154035	0.122685	0.0412968	2.97082	0.0131022
GO:0030644	cellular chloride ion homeostasis	12	0.577381	0.0369989	12	0.705357	0.0285325	12	0.622024	0.042499	12	0.693452	0.0279624	3	0.132095	0.0440317	3.07629	0.0372191	0.0698348	0.127976	0.048842	2.62021	0.03205	0.0446429	0.048842	0.914026	0.687363	0.116071	0.048842	2.37647	0.0568881
GO:0010827	regulation of glucose transmembrane transport	12	0.566667	0.0445705	12	0.583333	0.0411329	12	0.65	0.0457817	12	0.738889	0.046752	3	0.220278	0.0734259	3.07473	0.0372849	0.0699232	0.0166667	0.0630879	0.264182	0.987251	0.0833333	0.0630879	1.32091	0.417147	0.172222	0.0630879	2.72988	0.0244957
GO:0010324	membrane invagination	12	0.558333	0.0312815	12	0.616667	0.0440959	12	0.616667	0.0405144	12	0.75	0.0633652	3	0.237292	0.0790972	3.07309	0.0373539	0.0700095	0.0583333	0.0654964	0.890635	0.703231	0.0583333	0.0654964	0.890635	0.703231	0.191667	0.0654964	2.92637	0.0147158
GO:1903799	negative regulation of miRNA maturation	12	0.574074	0.0304546	12	0.611111	0.0279874	12	0.631944	0.0513024	12	0.726852	0.0343343	3	0.152697	0.0508991	3.07275	0.0373683	0.0700095	0.037037	0.0525431	0.704889	0.822223	0.0578704	0.0525431	1.10139	0.558694	0.152778	0.0525431	2.90767	0.0153836
GO:0072540	T-helper 17 cell lineage commitment	12	0.558333	0.0596179	12	0.666667	0.0607196	12	0.666667	0.0655204	12	0.8	0.0348155	3	0.352292	0.117431	3.07099	0.0374429	0.0701	0.108333	0.0798317	1.35702	0.395672	0.108333	0.0798317	1.35702	0.395663	0.241667	0.0798317	3.0272	0.0113974
GO:0006595	polyamine metabolic process	12	0.566667	0.0565566	12	0.6	0.0624958	12	0.583333	0.0403061	12	0.766667	0.0495773	3	0.309167	0.103056	3.07073	0.037454	0.0701	0.0333333	0.0747893	0.445697	0.94452	0.0166667	0.0747893	0.222848	0.992225	0.2	0.0747893	2.67418	0.0279373
GO:0071712	ER-associated misfolded protein catabolic process	12	0.563034	0.0276711	12	0.61859	0.0345068	12	0.605769	0.0235197	12	0.700855	0.0427059	3	0.119641	0.0398803	3.06769	0.0375833	0.0703068	0.0555556	0.0465477	1.19352	0.497303	0.042735	0.0465477	0.918091	0.684556	0.137821	0.0465477	2.96084	0.0134961
GO:0051702	biological process involved in interaction with symbiont	12	0.55	0.035887	12	0.633333	0.0619547	12	0.583333	0.0776875	12	0.775	0.0410561	3	0.353958	0.117986	3.06126	0.0378577	0.0707848	0.0833333	0.0801474	1.03975	0.60085	0.0333333	0.0801474	0.4159	0.954019	0.225	0.0801474	2.80733	0.0201721
GO:0071539	protein localization to centrosome	12	0.586257	0.0191687	12	0.661306	0.0152268	12	0.632554	0.0258322	12	0.669591	0.0241922	3	0.0509615	0.0169872	3.05768	0.0380116	0.0710092	0.0750487	0.0304291	2.46635	0.0464152	0.0462963	0.0304291	1.52145	0.306466	0.0833333	0.0304291	2.73861	0.0239423
GO:0050774	negative regulation of dendrite morphogenesis	12	0.594444	0.0437765	12	0.727778	0.0488648	12	0.616667	0.0403061	12	0.744444	0.0408935	3	0.209167	0.0697222	3.05759	0.0380156	0.0710092	0.133333	0.0616482	2.16281	0.091206	0.0222222	0.0616482	0.360468	0.969097	0.15	0.0616482	2.43316	0.0501489
GO:0051896	regulation of protein kinase B signaling	12	0.571581	0.0251239	12	0.613248	0.0207466	12	0.625	0.0377797	12	0.701923	0.0371817	3	0.106492	0.0354973	3.05636	0.0380685	0.0710726	0.0416667	0.0439967	0.947042	0.664732	0.0534188	0.0439967	1.21416	0.483876	0.130342	0.0439967	2.96254	0.0134557
GO:0034329	cell junction assembly	12	0.594444	0.032264	12	0.722222	0.0470213	12	0.661111	0.0481708	12	0.755556	0.0321333	3	0.181481	0.0604938	3.05296	0.0382153	0.0713112	0.127778	0.0574671	2.22349	0.0799781	0.0666667	0.0574671	1.16008	0.519276	0.161111	0.0574671	2.80354	0.0203329
GO:0042129	regulation of T cell proliferation	12	0.565476	0.0294354	12	0.738095	0.039402	12	0.639881	0.0496311	12	0.675595	0.043842	3	0.186862	0.0622874	3.05136	0.0382846	0.0714048	0.172619	0.0583281	2.95945	0.0137004	0.0744048	0.0583281	1.27562	0.444856	0.110119	0.0583281	1.88792	0.159582
GO:0048066	developmental pigmentation	12	0.55	0.035887	12	0.611111	0.019245	12	0.638889	0.0262545	12	0.674074	0.0354896	3	0.0990123	0.0330041	3.04996	0.0383455	0.0714829	0.0611111	0.042468	1.43899	0.349468	0.0888889	0.042468	2.09308	0.105607	0.124074	0.042468	2.92159	0.01493
GO:0070200	establishment of protein localization to telomere	12	0.583333	0.0613402	12	0.625	0.0350865	12	0.575	0.0538305	12	0.766667	0.0497468	3	0.284167	0.0947222	3.04588	0.0385231	0.0717782	0.0416667	0.0719936	0.578755	0.889968	-0.00833333	0.0719936	-0.115751	0.998879	0.183333	0.0719936	2.54652	0.0380655
GO:0051292	nuclear pore complex assembly	12	0.574074	0.0203244	12	0.680556	0.0356156	12	0.643519	0.0539361	12	0.731481	0.034249	3	0.157922	0.0526406	3.0444	0.0385877	0.0718629	0.106481	0.0536827	1.98354	0.132313	0.0694444	0.0536827	1.29361	0.433743	0.157407	0.0536827	2.93218	0.014547
GO:0006975	DNA damage induced protein phosphorylation	12	0.569444	0.0780074	12	0.625	0.0873405	12	0.611111	0.103258	12	0.875	0.0299059	3	0.691551	0.230517	3.04071	0.0387492	0.0721279	0.0555556	0.112406	0.494242	0.926857	0.0416667	0.112406	0.370681	0.966577	0.305556	0.112406	2.71833	0.0250598
GO:0070857	regulation of bile acid biosynthetic process	12	0.597222	0.0630934	12	0.555556	0.023689	12	0.597222	0.0694444	12	0.763889	0.0433175	3	0.307292	0.102431	3.03744	0.0388931	0.0723095	-0.0416667	0.0749696	-0.555781	0.900769	-1.96262e-17	0.0749696	-2.61788e-16	1	0.166667	0.0749696	2.22312	0.0799816
GO:0031065	positive regulation of histone deacetylation	12	0.571581	0.0213748	12	0.665598	0.0233781	12	0.594017	0.0418518	12	0.683761	0.0336743	3	0.106303	0.0354345	3.0372	0.038904	0.0723095	0.0940171	0.0440962	2.13209	0.0972116	0.0224359	0.0440962	0.508795	0.921048	0.112179	0.0440962	2.54397	0.0384682
GO:0060135	maternal process involved in female pregnancy	12	0.611111	0.032653	12	0.672222	0.0460261	12	0.661111	0.023866	12	0.761111	0.0371169	3	0.140278	0.0467593	3.03718	0.0389047	0.0723095	0.0611111	0.0506551	1.20642	0.488818	0.05	0.0506551	0.987068	0.637135	0.15	0.0506551	2.9612	0.0135644
GO:2000269	regulation of fibroblast apoptotic process	12	0.638889	0.0734931	12	0.652778	0.0724114	12	0.694444	0.0536282	12	0.875	0.0464434	3	0.428241	0.142747	3.03505	0.0389988	0.0724484	0.0138889	0.088537	0.156871	0.997235	0.0555556	0.088537	0.627484	0.865426	0.236111	0.088537	2.66681	0.0284454
GO:0071294	cellular response to zinc ion	12	0.583333	0.0249544	12	0.698413	0.0295022	12	0.746032	0.050536	12	0.638889	0.0505784	3	0.180272	0.0600907	3.03251	0.0391111	0.0726211	0.115079	0.0574681	2.00249	0.12717	0.162698	0.0574681	2.83111	0.0189851	0.0555556	0.0574681	0.96672	0.651182
GO:0000423	mitophagy	12	0.587963	0.0397031	12	0.655093	0.039795	12	0.650463	0.0261426	12	0.736111	0.032166	3	0.132845	0.0442816	3.0259	0.0394054	0.0731312	0.0671296	0.0493866	1.35927	0.394415	0.0625	0.0493866	1.26553	0.451092	0.148148	0.0493866	2.99977	0.0121735
GO:0034720	histone H3-K4 demethylation	12	0.575397	0.0307147	12	0.630952	0.0490846	12	0.587302	0.023689	12	0.722222	0.0441886	3	0.159675	0.053225	3.02424	0.0394795	0.0732325	0.0555556	0.0541594	1.02578	0.610457	0.0119048	0.0541594	0.21981	0.992536	0.146825	0.0541594	2.71098	0.0258858
GO:0008611	ether lipid biosynthetic process	12	0.569444	0.0630934	12	0.527778	0.0609732	12	0.638889	0.0841709	12	0.791667	0.0547607	3	0.483796	0.161265	3.02301	0.0395345	0.0732625	-0.0416667	0.0942921	-0.441889	0.945797	0.0694444	0.0942921	0.736482	0.803263	0.222222	0.0942921	2.35674	0.0594151
GO:0070417	cellular response to cold	12	0.561111	0.023866	12	0.65	0.0329524	12	0.566667	0.0323074	12	0.661111	0.032264	3	0.101759	0.0339198	3.02301	0.0395348	0.0732625	0.0888889	0.0432445	2.05549	0.114264	0.00555556	0.0432445	0.128468	0.998472	0.1	0.0432445	2.31243	0.0659366
GO:0015696	ammonium transmembrane transport	12	0.569444	0.056027	12	0.708333	0.0416667	12	0.736111	0.0724114	12	0.791667	0.0416667	3	0.321759	0.107253	3.01578	0.03986	0.0738287	0.138889	0.0769891	1.80401	0.187089	0.166667	0.0769891	2.16481	0.0907978	0.222222	0.0769891	2.88641	0.016568
GO:0034372	very-low-density lipoprotein particle remodeling	12	0.583333	0.0375891	12	0.642857	0.0373024	12	0.634921	0.0257728	12	0.730159	0.0381373	3	0.133551	0.0445169	3.01415	0.0399337	0.0739286	0.0595238	0.049614	1.19974	0.493206	0.0515873	0.049614	1.03977	0.600795	0.146825	0.049614	2.95935	0.0136843
GO:0070544	histone H3-K36 demethylation	12	0.585185	0.034636	12	0.661111	0.03261	12	0.653704	0.0311229	12	0.714815	0.0230215	3	0.101811	0.0339369	3.00724	0.040248	0.0744737	0.0759259	0.0433687	1.75071	0.206345	0.0685185	0.0433687	1.57991	0.278145	0.12963	0.0433687	2.98901	0.0123393
GO:0008154	actin polymerization or depolymerization	12	0.603704	0.0231835	12	0.731481	0.0348647	12	0.657407	0.0372511	12	0.7	0.0306434	3	0.110329	0.0367764	3.00484	0.0403576	0.0746397	0.127778	0.0451646	2.82916	0.0189227	0.0537037	0.0451646	1.18907	0.500144	0.0962963	0.0451646	2.13212	0.097267
GO:1903071	positive regulation of ER-associated ubiquitin-dependent protein catabolic process	12	0.555556	0.0436803	12	0.633333	0.0453197	12	0.644444	0.0421104	12	0.738889	0.0422103	3	0.203241	0.0677469	3.00423	0.0403855	0.0746545	0.0777778	0.0613059	1.26868	0.449169	0.0888889	0.0613059	1.44992	0.343563	0.183333	0.0613059	2.99047	0.012566
GO:0014049	positive regulation of glutamate secretion	12	0.575397	0.0318136	12	0.642857	0.039538	12	0.722222	0.0457172	12	0.72619	0.0476641	3	0.186319	0.0621063	2.98418	0.0413149	0.0763347	0.0674603	0.0588952	1.14543	0.529032	0.146825	0.0588952	2.49299	0.0434891	0.150794	0.0588952	2.56037	0.0370441
GO:0032924	activin receptor signaling pathway	12	0.586364	0.0251343	12	0.669697	0.0321866	12	0.675758	0.0357968	12	0.725758	0.0391788	3	0.120138	0.0400459	2.97688	0.0416584	0.0769315	0.0833333	0.0473503	1.75993	0.202728	0.0893939	0.0473503	1.88793	0.159436	0.139394	0.0473503	2.94389	0.0141737
GO:0046849	bone remodeling	12	0.629121	0.0393463	12	0.657509	0.0243039	12	0.641026	0.028927	12	0.742674	0.0240627	3	0.0950972	0.0316991	2.97259	0.041862	0.0772694	0.0283883	0.042158	0.673378	0.840306	0.0119048	0.042158	0.282384	0.984553	0.113553	0.042158	2.69351	0.0266728
GO:0015711	organic anion transport	12	0.591575	0.0260832	12	0.641026	0.0255338	12	0.635531	0.0137834	12	0.690476	0.0261532	3	0.0589603	0.0196534	2.96932	0.0420179	0.0775158	0.0494505	0.0332135	1.48887	0.322966	0.043956	0.0332135	1.32344	0.415627	0.0989011	0.0332135	2.97773	0.0127678
GO:0035627	ceramide transport	12	0.579365	0.0286155	12	0.690476	0.0349239	12	0.68254	0.0300789	12	0.738095	0.0554524	3	0.160809	0.0536029	2.96892	0.0420369	0.0775158	0.111111	0.0548554	2.02553	0.121257	0.103175	0.0548554	1.88085	0.161784	0.15873	0.0548554	2.89361	0.0162357
GO:0031666	positive regulation of lipopolysaccharide-mediated signaling pathway	12	0.579365	0.0273885	12	0.746032	0.0578282	12	0.587302	0.0661424	12	0.734127	0.0512532	3	0.29606	0.0986867	2.96465	0.0422411	0.0778542	0.166667	0.0744847	2.2376	0.0773989	0.00793651	0.0744847	0.106552	0.999124	0.154762	0.0744847	2.07777	0.109077
GO:0002521	leukocyte differentiation	12	0.55	0.03371	12	0.683333	0.0457817	12	0.641667	0.052884	12	0.758333	0.0645008	3	0.271667	0.0905556	2.96241	0.0423486	0.0780139	0.133333	0.0713771	1.86801	0.165763	0.0916667	0.0713771	1.28426	0.439502	0.208333	0.0713771	2.91877	0.0150483
GO:0023014	signal transduction	12	0.583333	0.0260349	12	0.656593	0.0242772	12	0.638278	0.0328964	12	0.695971	0.024733	3	0.0788628	0.0262876	2.95922	0.0425025	0.0782321	0.0732601	0.0384779	1.90395	0.154605	0.0549451	0.0384779	1.42796	0.355482	0.112637	0.0384779	2.92733	0.0148946
GO:0033689	negative regulation of osteoblast proliferation	12	0.541667	0.0722562	12	0.683333	0.06835	12	0.633333	0.0781736	12	0.816667	0.042343	3	0.473958	0.157986	2.95909	0.0425088	0.0782321	0.141667	0.0943311	1.5018	0.316423	0.0916667	0.0943311	0.971754	0.647713	0.275	0.0943311	2.91526	0.0152717
GO:0045793	positive regulation of cell size	12	0.590909	0.0288928	12	0.611111	0.0394016	12	0.575758	0.0241735	12	0.707071	0.0417587	3	0.125497	0.0418325	2.95713	0.0426032	0.0783673	0.020202	0.0485563	0.416054	0.954007	-0.0151515	0.0485563	-0.31204	0.97944	0.116162	0.0485563	2.39231	0.0547694
GO:0030104	water homeostasis	12	0.583333	0.0523038	12	0.583333	0.0632322	12	0.777778	0.0374555	12	0.625	0.0584775	3	0.307292	0.102431	2.95448	0.042732	0.0785657	1.0177e-16	0.0760149	1.33882e-15	1	0.194444	0.0760149	2.55798	0.0372957	0.0416667	0.0760149	0.548138	0.904198
GO:0043403	skeletal muscle tissue regeneration	12	0.564394	0.031159	12	0.626263	0.0293901	12	0.659091	0.0288024	12	0.683081	0.0303866	3	0.09529	0.0317633	2.95123	0.0428901	0.0788176	0.0618687	0.0423532	1.46078	0.337696	0.094697	0.0423532	2.23589	0.0778239	0.118687	0.0423532	2.80231	0.0203511
GO:0043984	histone H4-K16 acetylation	12	0.57265	0.0294531	12	0.659188	0.0240606	12	0.639957	0.0279398	12	0.679487	0.0262173	3	0.077334	0.025778	2.94837	0.0430294	0.0790348	0.0865385	0.0381731	2.267	0.0728298	0.0673077	0.0381731	1.76322	0.201638	0.106838	0.0381731	2.79876	0.0204304
GO:2001033	negative regulation of double-strand break repair via nonhomologous end joining	12	0.569444	0.090496	12	0.583333	0.0481125	12	0.611111	0.0516289	12	0.791667	0.0362662	3	0.384259	0.128086	2.94754	0.0430702	0.0790711	0.0138889	0.0851033	0.1632	0.996892	0.0416667	0.0851033	0.489601	0.928677	0.222222	0.0851033	2.61121	0.0325619
GO:0048872	homeostasis of number of cells	12	0.578722	0.0303113	12	0.658762	0.0203141	12	0.650198	0.0304595	12	0.695652	0.0313952	3	0.0860644	0.0286881	2.94702	0.0430957	0.0790792	0.0800395	0.0402795	1.9871	0.131189	0.0714756	0.0402795	1.77449	0.197532	0.11693	0.0402795	2.90297	0.0155715
GO:0040037	negative regulation of fibroblast growth factor receptor signaling pathway	12	0.594907	0.0270222	12	0.659722	0.0313609	12	0.659722	0.056404	12	0.759259	0.0368789	3	0.165686	0.0552287	2.9431	0.043288	0.0793931	0.0648148	0.0559248	1.15896	0.519986	0.0648148	0.0559248	1.15896	0.520019	0.164352	0.0559248	2.9388	0.0143065
GO:0045910	negative regulation of DNA recombination	12	0.583333	0.0288108	12	0.643519	0.0350086	12	0.634259	0.0356703	12	0.717593	0.0289793	3	0.110275	0.0367584	2.93985	0.0434483	0.079648	0.0601852	0.0456499	1.31841	0.418652	0.0509259	0.0456499	1.11557	0.549115	0.134259	0.0456499	2.94106	0.014347
GO:2001256	regulation of store-operated calcium entry	12	0.610119	0.0408765	12	0.622024	0.0457827	12	0.64881	0.0369989	12	0.764881	0.0411122	3	0.180564	0.0601881	2.93913	0.0434837	0.0796741	0.0119048	0.0584212	0.203775	0.99402	0.0386905	0.0584212	0.662268	0.846629	0.154762	0.0584212	2.64907	0.0297632
GO:0019076	viral release from host cell	12	0.569444	0.0724114	12	0.694444	0.0866349	12	0.722222	0.0626751	12	0.847222	0.032166	3	0.467593	0.155864	2.93333	0.0437711	0.0801615	0.125	0.0941059	1.32829	0.412705	0.152778	0.0941059	1.62347	0.258515	0.277778	0.0941059	2.95176	0.0137162
GO:0090148	membrane fission	12	0.588889	0.0417087	12	0.622222	0.0604881	12	0.672222	0.0547159	12	0.788889	0.0455666	3	0.275833	0.0919444	2.92763	0.0440556	0.0806431	0.0333333	0.0723484	0.460734	0.939349	0.0833333	0.0723484	1.15183	0.524765	0.2	0.0723484	2.7644	0.0225248
GO:0051415	microtubule nucleation by interphase microtubule organizing center	12	0.538889	0.023866	12	0.638889	0.0414049	12	0.638889	0.0481708	12	0.722222	0.0555556	3	0.2025	0.0675	2.92557	0.0441589	0.0807926	0.1	0.0620113	1.61261	0.2633	0.1	0.0620113	1.61261	0.26326	0.183333	0.0620113	2.95645	0.0138897
GO:0035148	tube formation	12	0.583333	0.0333263	12	0.62037	0.0154181	12	0.627315	0.0450322	12	0.724537	0.0399416	3	0.130787	0.0435957	2.92299	0.044289	0.0809911	0.037037	0.0498578	0.742854	0.799391	0.0439815	0.0498578	0.882139	0.708967	0.141204	0.0498578	2.83213	0.0189263
GO:0015825	L-serine transport	12	0.611111	0.0473779	12	0.583333	0.066477	12	0.666667	0.091747	12	0.833333	0.0458735	3	0.451389	0.150463	2.91837	0.0445222	0.0813779	-0.0277778	0.0926978	-0.29966	0.981692	0.0555556	0.0926978	0.599319	0.87988	0.222222	0.0926978	2.39728	0.0542942
GO:0008156	negative regulation of DNA replication	12	0.586538	0.0169324	12	0.641026	0.0346463	12	0.600427	0.0462475	12	0.724359	0.0405881	3	0.138324	0.046108	2.91456	0.0447154	0.0816912	0.0544872	0.0513483	1.06113	0.586159	0.0138889	0.0513483	0.270484	0.986343	0.137821	0.0513483	2.68403	0.0272603
GO:0009168	purine ribonucleoside monophosphate biosynthetic process	12	0.541667	0.0507726	12	0.597222	0.083228	12	0.625	0.0743235	12	0.805556	0.0536282	3	0.469329	0.156443	2.9125	0.0448201	0.0818425	0.0555556	0.094617	0.587163	0.885875	0.0833333	0.094617	0.880744	0.709899	0.263889	0.094617	2.78902	0.020949
GO:0000079	regulation of cyclin-dependent protein serine/threonine kinase activity	12	0.576389	0.0213535	12	0.65942	0.0172729	12	0.625906	0.0139124	12	0.654891	0.0324807	3	0.052478	0.0174927	2.91125	0.0448839	0.0819192	0.0830314	0.0316455	2.6238	0.0318323	0.0495169	0.0316455	1.56474	0.285341	0.0785024	0.0316455	2.48068	0.0445902
GO:0032270	positive regulation of protein metabolic process	12	0.60303	0.0390748	12	0.651515	0.0162674	12	0.640909	0.0330535	12	0.722727	0.023486	3	0.0899725	0.0299908	2.90981	0.0449575	0.082006	0.0484848	0.0414463	1.16982	0.512815	0.0378788	0.0414463	0.913924	0.687409	0.119697	0.0414463	2.888	0.0163195
GO:0051054	positive regulation of DNA metabolic process	12	0.638889	0.0451025	12	0.583333	0.0781197	12	0.611111	0.0690646	12	0.819444	0.0521359	3	0.409144	0.136381	2.90947	0.0449753	0.082006	-0.0555556	0.0883883	-0.628539	0.86486	-0.0277778	0.0883883	-0.31427	0.979015	0.180556	0.0883883	2.04275	0.117228
GO:1902275	regulation of chromatin organization	12	0.60119	0.0385341	12	0.717262	0.0429514	12	0.60119	0.0372592	12	0.720238	0.0402512	3	0.165896	0.0552987	2.90827	0.0450364	0.0820775	0.116071	0.0562943	2.06187	0.112803	-6.86915e-17	0.0562943	-1.22022e-15	1	0.119048	0.0562943	2.11474	0.101099
GO:2000378	negative regulation of reactive oxygen species metabolic process	12	0.584055	0.0127271	12	0.591631	0.0250521	12	0.619048	0.0237886	12	0.686869	0.0407156	3	0.0788228	0.0262743	2.90653	0.0451257	0.0822002	0.00757576	0.0388152	0.195175	0.994731	0.0349928	0.0388152	0.901522	0.695863	0.102814	0.0388152	2.6488	0.0299086
GO:0006572	tyrosine catabolic process	12	0.633333	0.0655204	12	0.583333	0.0637625	12	0.616667	0.0321769	12	0.8	0.0590326	3	0.336667	0.112222	2.90458	0.0452261	0.0823168	-0.05	0.0802458	-0.623085	0.867759	-0.0166667	0.0802458	-0.207695	0.993674	0.166667	0.0802458	2.07695	0.109195
GO:0007512	adult heart development	12	0.590278	0.0447283	12	0.631944	0.0394508	12	0.618056	0.0282214	12	0.740741	0.0405047	3	0.156684	0.052228	2.90443	0.0452336	0.0823168	0.0416667	0.0547452	0.761102	0.788092	0.0277778	0.0547452	0.507402	0.921597	0.150463	0.0547452	2.74842	0.0232915
GO:0006270	DNA replication initiation	12	0.583333	0.0194611	12	0.696078	0.0326876	12	0.627451	0.0204864	12	0.640319	0.0332483	3	0.0776688	0.0258896	2.90338	0.0452877	0.0823595	0.112745	0.038551	2.92457	0.0145909	0.0441176	0.038551	1.1444	0.52973	0.0569853	0.038551	1.47818	0.328613
GO:0060993	kidney morphogenesis	12	0.604167	0.0315467	12	0.668981	0.0325199	12	0.645833	0.0387028	12	0.738426	0.0282904	3	0.113683	0.0378944	2.90312	0.045301	0.0823595	0.0648148	0.0466422	1.38962	0.376966	0.0416667	0.0466422	0.893325	0.701418	0.134259	0.0466422	2.87849	0.0169339
GO:0150094	amyloid-beta clearance by cellular catabolic process	12	0.579365	0.0254374	12	0.678571	0.0565642	12	0.638889	0.0271523	12	0.72619	0.0275709	3	0.13922	0.0464065	2.89463	0.0457405	0.0831182	0.0992063	0.0516913	1.91921	0.150153	0.0595238	0.0516913	1.15153	0.524967	0.146825	0.0516913	2.84043	0.0184264
GO:0009804	coumarin metabolic process	12	0.555556	0.0803332	12	0.555556	0.0374555	12	0.611111	0.0690646	12	0.777778	0.0516289	3	0.398148	0.132716	2.89297	0.0458274	0.0832357	7.86408e-17	0.0874409	8.9936e-16	1	0.0555556	0.0874409	0.63535	0.861285	0.222222	0.0874409	2.5414	0.0386838
GO:0099578	regulation of translation at postsynapse, modulating synaptic transmission	12	0.541667	0.077103	12	0.583333	0.0598117	12	0.569444	0.0479299	12	0.763889	0.0479299	3	0.367477	0.122492	2.89234	0.0458601	0.0832547	0.0416667	0.0840145	0.495946	0.926182	0.0277778	0.0840145	0.330631	0.975762	0.222222	0.0840145	2.64505	0.0301559
GO:2000347	positive regulation of hepatocyte proliferation	12	0.569444	0.0182536	12	0.622685	0.0362595	12	0.608796	0.0382979	12	0.717593	0.0484555	3	0.142104	0.047368	2.89043	0.0459596	0.083395	0.0532407	0.0522619	1.01873	0.615327	0.0393519	0.0522619	0.752974	0.793086	0.148148	0.0522619	2.83473	0.01862
GO:0010884	positive regulation of lipid storage	12	0.603704	0.0330327	12	0.681481	0.02107	12	0.666667	0.0397335	12	0.722222	0.0153522	3	0.0870782	0.0290261	2.88856	0.0460579	0.0835328	0.0777778	0.040924	1.90054	0.155542	0.062963	0.040924	1.53853	0.29805	0.118519	0.040924	2.89607	0.0158979
GO:2000675	negative regulation of type B pancreatic cell apoptotic process	12	0.583333	0.0600925	12	0.691667	0.0514315	12	0.658333	0.0583333	12	0.808333	0.0499368	3	0.315625	0.105208	2.88571	0.0462072	0.0837447	0.108333	0.0779512	1.38976	0.376814	0.075	0.0779512	0.96214	0.654324	0.225	0.0779512	2.88642	0.0165214
GO:0030576	Cajal body organization	12	0.555556	0.0592224	12	0.75	0.0598117	12	0.736111	0.0596649	12	0.777778	0.0592224	3	0.367477	0.122492	2.88517	0.0462357	0.0837447	0.194444	0.0841188	2.31155	0.0657668	0.180556	0.0841188	2.14644	0.094264	0.222222	0.0841188	2.64177	0.0301601
GO:0002084	protein depalmitoylation	12	0.583333	0.0290129	12	0.618056	0.027593	12	0.675926	0.0359153	12	0.699074	0.0314926	3	0.100871	0.0336238	2.88506	0.0462417	0.0837447	0.0347222	0.0440728	0.787839	0.771162	0.0925926	0.0440728	2.1009	0.10381	0.115741	0.0440728	2.62613	0.0313927
GO:0000245	spliceosomal complex assembly	12	0.576923	0.0361819	12	0.629121	0.0246882	12	0.598901	0.0201768	12	0.686813	0.0287419	3	0.081761	0.0272537	2.8823	0.046387	0.0839574	0.0521978	0.0396979	1.31488	0.42079	0.021978	0.0396979	0.553633	0.901694	0.10989	0.0396979	2.76816	0.0223219
GO:0006228	UTP biosynthetic process	12	0.533333	0.0376051	12	0.541667	0.0633154	12	0.675	0.037183	12	0.708333	0.0668086	3	0.292292	0.0974306	2.88198	0.046404	0.0839574	0.00833333	0.0750631	0.111018	0.99901	0.141667	0.0750631	1.8873	0.159683	0.175	0.0750631	2.33137	0.0630738
GO:0030242	autophagy of peroxisome	12	0.566667	0.0581708	12	0.6	0.0627646	12	0.625	0.0697669	12	0.8	0.0536543	3	0.390625	0.130208	2.88018	0.0464989	0.0840861	0.0333333	0.0868028	0.384012	0.963129	0.0583333	0.0868028	0.672022	0.841151	0.233333	0.0868028	2.68809	0.027083
GO:0006627	protein processing involved in protein targeting to mitochondrion	12	0.541667	0.028758	12	0.533333	0.0956107	12	0.666667	0.0333333	12	0.741667	0.0556754	3	0.3675	0.1225	2.87979	0.04652	0.0840861	-0.00833333	0.0842	-0.0989707	0.999297	0.125	0.0842	1.48456	0.32532	0.2	0.0842	2.3753	0.0571103
GO:0031394	positive regulation of prostaglandin biosynthetic process	12	0.575	0.0478714	12	0.65	0.0596708	12	0.608333	0.0378561	12	0.775	0.0578988	3	0.275625	0.091875	2.87893	0.0465653	0.0841273	0.075	0.0729302	1.02838	0.608654	0.0333333	0.0729302	0.457058	0.940626	0.2	0.0729302	2.74235	0.0237921
GO:0016572	histone phosphorylation	12	0.575397	0.0339048	12	0.666667	0.0517674	12	0.630952	0.02879	12	0.746032	0.0495057	3	0.184051	0.0613505	2.87663	0.0466876	0.0842746	0.0912698	0.0596199	1.53086	0.301737	0.0555556	0.0596199	0.931829	0.675131	0.170635	0.0596199	2.86204	0.0173515
GO:0071711	basement membrane organization	12	0.565152	0.0210492	12	0.618182	0.0307678	12	0.610606	0.0338274	12	0.70303	0.0454454	3	0.119063	0.0396878	2.87637	0.0467015	0.0842746	0.0530303	0.0479547	1.10584	0.555691	0.0454545	0.0479547	0.947865	0.664136	0.137879	0.0479547	2.87519	0.0168775
GO:0051315	attachment of mitotic spindle microtubules to kinetochore	12	0.577778	0.0451957	12	0.716667	0.0526247	12	0.616667	0.0450402	12	0.772222	0.0653704	3	0.287685	0.0958951	2.87613	0.0467143	0.0842746	0.138889	0.074545	1.86315	0.167252	0.0388889	0.074545	0.521683	0.915701	0.194444	0.074545	2.60842	0.0329445
GO:0071051	polyadenylation-dependent snoRNA 3'-end processing	12	0.566667	0.0333333	12	0.644444	0.0564573	12	0.566667	0.0333333	12	0.705556	0.0301046	3	0.163241	0.0544136	2.87176	0.046947	0.0846537	0.0777778	0.0561958	1.38405	0.380012	1.96262e-17	0.0561958	3.49246e-16	1	0.138889	0.0561958	2.47152	0.0456645
GO:0010918	positive regulation of mitochondrial membrane potential	12	0.568681	0.0314074	12	0.649267	0.0281293	12	0.612637	0.028151	12	0.684982	0.0299219	3	0.089409	0.029803	2.86666	0.0472206	0.085106	0.0805861	0.0416262	1.93595	0.145272	0.043956	0.0416262	1.05597	0.58967	0.1163	0.0416262	2.79392	0.0205719
GO:0010586	miRNA metabolic process	12	0.599537	0.0298977	12	0.641204	0.024288	12	0.601852	0.0399233	12	0.736111	0.0512311	3	0.146926	0.0489755	2.86292	0.047422	0.085428	0.0416667	0.0533961	0.780332	0.775952	0.00231481	0.0533961	0.0433518	0.999941	0.136574	0.0533961	2.55776	0.0371542
GO:1901029	negative regulation of mitochondrial outer membrane permeabilization involved in apoptotic signaling pathway	12	0.577381	0.0523551	12	0.595238	0.0238095	12	0.630952	0.0713383	12	0.761905	0.0363401	3	0.250319	0.0834396	2.86211	0.0474655	0.0854653	0.0178571	0.0697055	0.25618	0.988343	0.0535714	0.0697055	0.76854	0.783433	0.184524	0.0697055	2.64719	0.0301818
GO:0048525	negative regulation of viral process	12	0.555556	0.0313376	12	0.597222	0.0247745	12	0.583333	0.0435194	12	0.694444	0.0401666	3	0.131366	0.0437886	2.86025	0.0475663	0.0855536	0.0416667	0.0505129	0.824871	0.747144	0.0277778	0.0505129	0.549914	0.903421	0.138889	0.0505129	2.74957	0.0231425
GO:1904948	midbrain dopaminergic neuron differentiation	12	0.603175	0.0358144	12	0.65873	0.0644321	12	0.603175	0.0587126	12	0.777778	0.0244034	3	0.243953	0.0813177	2.86022	0.047568	0.0855536	0.0555556	0.0688362	0.807068	0.758767	-1.76635e-16	0.0688362	-2.56602e-15	1	0.174603	0.0688362	2.5365	0.0390811
GO:1904153	negative regulation of retrograde protein transport, ER to cytosol	12	0.585648	0.0419405	12	0.648148	0.0461699	12	0.673611	0.0288361	12	0.738426	0.0295041	3	0.143953	0.0479842	2.85994	0.0475831	0.0855536	0.0625	0.0528804	1.18191	0.50485	0.087963	0.0528804	1.66343	0.241057	0.152778	0.0528804	2.88912	0.0164141
GO:0036120	cellular response to platelet-derived growth factor stimulus	12	0.576923	0.0121363	12	0.677656	0.0267584	12	0.648352	0.03252	12	0.674908	0.0340713	3	0.0792653	0.0264218	2.85792	0.0476929	0.0857099	0.100733	0.0392537	2.5662	0.0363577	0.0714286	0.0392537	1.81967	0.181696	0.0979853	0.0392537	2.49621	0.0429178
GO:0060449	bud elongation involved in lung branching	12	0.591667	0.028758	12	0.741667	0.0416667	12	0.666667	0.0568535	12	0.741667	0.0378561	3	0.185625	0.061875	2.85328	0.0479458	0.0861232	0.15	0.0601188	2.49506	0.0433532	0.075	0.0601188	1.24753	0.462465	0.15	0.0601188	2.49506	0.0432287
GO:0016189	synaptic vesicle to endosome fusion	12	0.611111	0.0720472	12	0.666667	0.0680414	12	0.555556	0.0803332	12	0.819444	0.0433175	3	0.464699	0.1549	2.84477	0.0484128	0.086892	0.0555556	0.0952635	0.583178	0.887853	-0.0555556	0.0952635	-0.583178	0.887867	0.208333	0.0952635	2.18692	0.0864717
GO:2000145	regulation of cell motility	12	0.583333	0.04012	12	0.72037	0.0375511	12	0.598148	0.0520049	12	0.714815	0.043322	3	0.194599	0.0648663	2.84463	0.0484202	0.086892	0.137037	0.0616482	2.22289	0.0800749	0.0148148	0.0616482	0.240312	0.990315	0.131481	0.0616482	2.13277	0.0972312
GO:0045806	negative regulation of endocytosis	12	0.575926	0.028487	12	0.674074	0.0340916	12	0.65	0.0425633	12	0.705556	0.0225771	3	0.109743	0.0365809	2.83896	0.0487343	0.0874138	0.0981481	0.0463417	2.11792	0.100333	0.0740741	0.0463417	1.59843	0.269729	0.12963	0.0463417	2.79725	0.0206479
GO:1900272	negative regulation of long-term synaptic potentiation	12	0.575397	0.0420472	12	0.603175	0.0221913	12	0.595238	0.0632662	12	0.730159	0.0270731	3	0.178524	0.0595081	2.83535	0.0489354	0.0877325	0.0277778	0.0591438	0.469665	0.936147	0.0198413	0.0591438	0.335475	0.974751	0.154762	0.0591438	2.61671	0.0323815
GO:0010656	negative regulation of muscle cell apoptotic process	12	0.589286	0.0484572	12	0.702381	0.0358044	12	0.574405	0.0188871	12	0.633929	0.0260542	3	0.118835	0.0396117	2.83005	0.0492314	0.088221	0.113095	0.0482991	2.34156	0.0613171	-0.014881	0.0482991	-0.3081	0.980179	0.0446429	0.0482991	0.924301	0.68032
GO:0150011	regulation of neuron projection arborization	12	0.6	0.0443813	12	0.7	0.0507519	12	0.633333	0.0710669	12	0.808333	0.048396	3	0.303958	0.101319	2.82901	0.0492898	0.0882833	0.1	0.0772597	1.29434	0.433265	0.0333333	0.0772597	0.431445	0.949184	0.208333	0.0772597	2.69653	0.0265917
GO:0006895	Golgi to endosome transport	12	0.571212	0.0389866	12	0.633333	0.0411355	12	0.637879	0.0263345	12	0.70303	0.0140361	3	0.104408	0.0348026	2.82769	0.0493644	0.0883485	0.0621212	0.0452913	1.37159	0.387259	0.0666667	0.0452913	1.47195	0.331878	0.131818	0.0452913	2.91046	0.015691
GO:1904591	positive regulation of protein import	12	0.611111	0.0473779	12	0.638889	0.0790126	12	0.722222	0.0592224	12	0.833333	0.0458735	3	0.358796	0.119599	2.82753	0.0493733	0.0883485	0.0277778	0.0839623	0.330836	0.97573	0.111111	0.0839623	1.32335	0.415672	0.222222	0.0839623	2.64669	0.0300721
GO:0001779	natural killer cell differentiation	12	0.585714	0.0210525	12	0.666667	0.0248959	12	0.649206	0.0231758	12	0.68254	0.0308458	3	0.0648828	0.0216276	2.82537	0.0494947	0.0884961	0.0809524	0.0357183	2.26641	0.0728253	0.0634921	0.0357183	1.77758	0.19639	0.0968254	0.0357183	2.71081	0.0255991
GO:0045333	cellular respiration	12	0.590812	0.0169569	12	0.684829	0.0223989	12	0.63141	0.0259847	12	0.686966	0.0395614	3	0.0770327	0.0256776	2.82523	0.049503	0.0884961	0.0940171	0.0389201	2.41564	0.0519386	0.0405983	0.0389201	1.04312	0.598508	0.0961538	0.0389201	2.47054	0.0457765
GO:0031123	RNA 3'-end processing	12	0.616667	0.0505025	12	0.633333	0.0752101	12	0.591667	0.067933	12	0.808333	0.0312815	3	0.350833	0.116944	2.82464	0.0495361	0.088513	0.0166667	0.0830678	0.200639	0.994289	-0.025	0.0830678	-0.300959	0.98146	0.191667	0.0830678	2.30735	0.0668291
GO:0051661	maintenance of centrosome location	12	0.608333	0.0499368	12	0.516667	0.0600925	12	0.608333	0.0312815	12	0.716667	0.0489795	3	0.240833	0.0802778	2.82202	0.0496846	0.0886596	-0.0916667	0.0688561	-1.33128	0.41094	-1.96262e-17	0.0688561	-2.85032e-16	1	0.108333	0.0688561	1.57333	0.281347
GO:0090394	negative regulation of excitatory postsynaptic potential	12	0.572222	0.0361984	12	0.683333	0.0297294	12	0.583333	0.0526247	12	0.744444	0.0685754	3	0.245463	0.081821	2.82158	0.0497095	0.0886596	0.111111	0.0695202	1.59826	0.269812	0.0111111	0.0695202	0.159826	0.997078	0.172222	0.0695202	2.4773	0.0450852
GO:0038084	vascular endothelial growth factor signaling pathway	12	0.581019	0.0272377	12	0.69213	0.038145	12	0.643519	0.0540444	12	0.729167	0.0265126	3	0.147811	0.0492702	2.82158	0.0497096	0.0886596	0.111111	0.0539474	2.05962	0.113114	0.0625	0.0539474	1.15854	0.520257	0.148148	0.0539474	2.74616	0.0236205
GO:0061709	reticulophagy	12	0.574242	0.0147537	12	0.628788	0.0204456	12	0.680303	0.0369416	12	0.7	0.0500688	3	0.114456	0.038152	2.82152	0.0497128	0.0886596	0.0545455	0.0474724	1.14899	0.526641	0.106061	0.0474724	2.23415	0.078007	0.125758	0.0474724	2.64907	0.0296444
GO:0002091	negative regulation of receptor internalization	12	0.583333	0.0316331	12	0.59127	0.0251829	12	0.595238	0.0416538	12	0.698413	0.0289141	3	0.106765	0.0355883	2.82051	0.0497698	0.0887191	0.00793651	0.0458579	0.173067	0.996303	0.0119048	0.0458579	0.259601	0.987883	0.115079	0.0458579	2.50948	0.0417284
GO:0060339	negative regulation of type I interferon-mediated signaling pathway	12	0.568182	0.0244268	12	0.684848	0.0303856	12	0.633333	0.037237	12	0.663636	0.0275468	3	0.0929683	0.0309894	2.81822	0.0499003	0.088901	0.116667	0.0428099	2.72523	0.0248171	0.0651515	0.0428099	1.52188	0.30626	0.0954545	0.0428099	2.22973	0.0789328
GO:0010765	positive regulation of sodium ion transport	12	0.596032	0.035041	12	0.647619	0.0201349	12	0.619841	0.0157481	12	0.695238	0.0263963	3	0.0653817	0.0217939	2.81788	0.0499193	0.088901	0.0515873	0.035903	1.43685	0.350624	0.0238095	0.035903	0.663163	0.846132	0.0992063	0.035903	2.76318	0.0226067
GO:0002446	neutrophil mediated immunity	12	0.575397	0.0466931	12	0.702381	0.0446879	12	0.615079	0.0381936	12	0.714286	0.0287154	3	0.163785	0.054595	2.81683	0.0499795	0.0889034	0.126984	0.0568356	2.23423	0.0782226	0.0396825	0.0568356	0.698198	0.826111	0.138889	0.0568356	2.44369	0.048741
GO:0060324	face development	12	0.574603	0.0179838	12	0.620635	0.0249464	12	0.606349	0.031507	12	0.68254	0.0312222	3	0.0738549	0.0246183	2.81681	0.0499804	0.0889034	0.0460317	0.0381658	1.2061	0.489065	0.031746	0.0381658	0.831792	0.742619	0.107937	0.0381658	2.82809	0.0192402
GO:0050856	regulation of T cell receptor signaling pathway	12	0.619048	0.045023	12	0.710317	0.0222878	12	0.714286	0.0537215	12	0.77381	0.0195505	3	0.146825	0.0489418	2.81661	0.0499918	0.0889034	0.0912698	0.0538147	1.696	0.227773	0.0952381	0.0538147	1.76974	0.199233	0.154762	0.0538147	2.87583	0.0170949
GO:0043923	positive regulation by host of viral transcription	12	0.580952	0.0167027	12	0.634127	0.0199793	12	0.619048	0.0261609	12	0.684127	0.0350875	3	0.0656595	0.0218865	2.8128	0.0502096	0.0892483	0.0531746	0.0360117	1.47659	0.329454	0.0380952	0.0360117	1.05786	0.588436	0.103175	0.0360117	2.86503	0.0173948
GO:1903979	negative regulation of microglial cell activation	12	0.591667	0.0378561	12	0.675	0.0578988	12	0.616667	0.0613402	12	0.783333	0.042343	3	0.261667	0.0872222	2.81156	0.0502806	0.089332	0.0833333	0.0719059	1.15892	0.520037	0.025	0.0719059	0.347677	0.972075	0.191667	0.0719059	2.66552	0.0285176
GO:0036089	cleavage furrow formation	12	0.569444	0.0694444	12	0.569444	0.032166	12	0.611111	0.0990981	12	0.805556	0.049549	3	0.458333	0.152778	2.80851	0.0504557	0.0896006	1.45717e-16	0.0952174	1.53036e-15	1	0.0416667	0.0952174	0.437595	0.947223	0.236111	0.0952174	2.4797	0.0448163
GO:2001141	regulation of RNA biosynthetic process	12	0.555556	0.0374555	12	0.597222	0.08066	12	0.583333	0.0695706	12	0.791667	0.0619717	3	0.418981	0.13966	2.8062	0.0505887	0.0897944	0.0416667	0.0910755	0.457496	0.940462	0.0277778	0.0910755	0.304997	0.980739	0.236111	0.0910755	2.59248	0.0344494
GO:0018026	peptidyl-lysine monomethylation	12	0.574074	0.0355422	12	0.681481	0.0234243	12	0.609259	0.0427679	12	0.709259	0.0441453	3	0.141111	0.047037	2.80491	0.0506634	0.0898678	0.107407	0.052867	2.03165	0.119756	0.0351852	0.052867	0.665541	0.844756	0.135185	0.052867	2.55708	0.0374214
GO:0051247	positive regulation of protein metabolic process	12	0.556548	0.036638	12	0.636905	0.0325531	12	0.651786	0.0386071	12	0.702381	0.0363401	3	0.13159	0.0438634	2.80465	0.0506781	0.0898678	0.0803571	0.0510547	1.57394	0.281033	0.0952381	0.0510547	1.86541	0.166482	0.145833	0.0510547	2.85641	0.0177514
GO:1902808	positive regulation of cell cycle G1/S phase transition	12	0.575	0.0428617	12	0.708333	0.039807	12	0.641667	0.0542976	12	0.75	0.0452267	3	0.212292	0.0707639	2.80295	0.0507766	0.0899656	0.133333	0.0648668	2.05549	0.114304	0.0666667	0.0648668	1.02775	0.609067	0.175	0.0648668	2.69784	0.0266941
GO:0008354	germ cell migration	12	0.611111	0.0270096	12	0.594444	0.0380132	12	0.638889	0.0622033	12	0.755556	0.0387805	3	0.19037	0.0634568	2.80248	0.050804	0.0899656	-0.0166667	0.0614317	-0.271304	0.986228	0.0277778	0.0614317	0.452174	0.942314	0.144444	0.0614317	2.3513	0.0602897
GO:0050650	chondroitin sulfate proteoglycan biosynthetic process	12	0.566667	0.0666667	12	0.591667	0.0732972	12	0.6	0.0408248	12	0.775	0.0391675	3	0.328333	0.109444	2.80246	0.0508052	0.0899656	0.025	0.0806774	0.309876	0.979838	0.0333333	0.0806774	0.413168	0.954836	0.208333	0.0806774	2.5823	0.0352476
GO:0019882	antigen processing and presentation	12	0.579444	0.0218652	12	0.6375	0.0143614	12	0.635833	0.0192412	12	0.651389	0.0198286	3	0.0364914	0.0121638	2.80065	0.0509098	0.0901082	0.0580556	0.0269048	2.15782	0.0922665	0.0563889	0.0269048	2.09587	0.105047	0.0719444	0.0269048	2.67404	0.0280494
GO:0090303	positive regulation of wound healing	12	0.590659	0.0269557	12	0.712454	0.0310178	12	0.642857	0.0359791	12	0.630952	0.02621	3	0.0924305	0.0308102	2.79825	0.0510497	0.0903055	0.121795	0.0428379	2.84316	0.0182535	0.0521978	0.0428379	1.2185	0.481016	0.040293	0.0428379	0.940593	0.669129
GO:2001013	epithelial cell proliferation involved in renal tubule morphogenesis	12	0.625	0.0823809	12	0.625	0.0584775	12	0.680556	0.090496	12	0.875	0.0416667	3	0.506944	0.168981	2.79791	0.0510695	0.0903055	1.52656e-16	0.100329	1.52155e-15	1	0.0555556	0.100329	0.553733	0.901678	0.25	0.100329	2.4918	0.0433761
GO:0006596	polyamine biosynthetic process	12	0.560185	0.0277427	12	0.625	0.0532453	12	0.5625	0.027166	12	0.685185	0.0267777	3	0.127234	0.0424115	2.79404	0.0512956	0.0906625	0.0648148	0.0502979	1.28862	0.436814	0.00231481	0.0502979	0.0460221	0.999929	0.125	0.0502979	2.48519	0.0443073
GO:0120183	positive regulation of focal adhesion disassembly	12	0.591667	0.0451569	12	0.741667	0.048396	12	0.608333	0.067933	12	0.758333	0.0434468	3	0.273333	0.0911111	2.79041	0.0515083	0.090953	0.15	0.0737694	2.03336	0.119445	0.0166667	0.0737694	0.225929	0.991912	0.166667	0.0737694	2.25929	0.0741699
GO:0072102	glomerulus morphogenesis	12	0.555556	0.0690646	12	0.694444	0.0609732	12	0.555556	0.0690646	12	0.763889	0.0479299	3	0.390625	0.130208	2.7903	0.0515145	0.090953	0.138889	0.0881897	1.57489	0.280716	-7.85046e-17	0.0881897	-8.90179e-16	1	0.208333	0.0881897	2.36233	0.0587754
GO:0001913	T cell mediated cytotoxicity	12	0.59127	0.0349034	12	0.626984	0.041791	12	0.674603	0.0247528	12	0.72619	0.0366637	3	0.123583	0.0411943	2.78999	0.0515328	0.090953	0.0357143	0.0496068	0.719948	0.813218	0.0833333	0.0496068	1.67988	0.234414	0.134921	0.0496068	2.7198	0.0253416
GO:0008635	activation of cysteine-type endopeptidase activity involved in apoptotic process by cytochrome c	12	0.538889	0.0488648	12	0.716667	0.0569275	12	0.705556	0.0577107	12	0.677778	0.0270096	3	0.243241	0.0810802	2.78955	0.0515586	0.0909558	0.177778	0.0696008	2.55425	0.0378842	0.166667	0.0696008	2.39461	0.0544852	0.138889	0.0696008	1.99551	0.128981
GO:1900020	positive regulation of protein kinase C activity	12	0.577778	0.0396392	12	0.655556	0.0432932	12	0.622222	0.0480834	12	0.738889	0.0301046	3	0.166944	0.0556481	2.78358	0.0519114	0.091516	0.0777778	0.0577229	1.34743	0.401351	0.0444444	0.0577229	0.769962	0.782485	0.161111	0.0577229	2.79111	0.0209439
GO:0048703	embryonic viscerocranium morphogenesis	12	0.65	0.0668558	12	0.833333	0.0497468	12	0.708333	0.0701279	12	0.841667	0.0312815	3	0.321667	0.107222	2.78335	0.051925	0.091516	0.183333	0.0801277	2.28801	0.0694166	0.0583333	0.0801277	0.728004	0.80843	0.191667	0.0801277	2.39201	0.0549356
GO:0009117	nucleotide metabolic process	12	0.608456	0.0282196	12	0.647672	0.0192734	12	0.659314	0.0344804	12	0.724265	0.0311236	3	0.0832703	0.0277568	2.78231	0.0519866	0.0915815	0.0392157	0.0407761	0.961732	0.654638	0.0508578	0.0407761	1.24725	0.462635	0.115809	0.0407761	2.84011	0.0183898
GO:0023035	CD40 signaling pathway	12	0.535714	0.0357143	12	0.678571	0.0423186	12	0.607143	0.0427227	12	0.710317	0.0618821	3	0.218254	0.0727513	2.7807	0.0520825	0.0917073	0.142857	0.0660341	2.16339	0.0909864	0.0714286	0.0660341	1.08169	0.572126	0.174603	0.0660341	2.64414	0.0301058
GO:0097194	execution phase of apoptosis	12	0.588384	0.0223673	12	0.613636	0.0208932	12	0.587121	0.0282306	12	0.671717	0.0228671	3	0.0564499	0.0188166	2.77938	0.052161	0.0918024	0.0252525	0.0335909	0.751767	0.793877	-0.00126263	0.0335909	-0.0375883	0.999961	0.0833333	0.0335909	2.48083	0.0445174
GO:0035988	chondrocyte proliferation	12	0.622222	0.0413031	12	0.705556	0.0474667	12	0.661111	0.054097	12	0.8	0.0393551	3	0.210741	0.0702469	2.77623	0.0523489	0.0920899	0.0833333	0.0649398	1.28324	0.440125	0.0388889	0.0649398	0.598846	0.880147	0.177778	0.0649398	2.73758	0.0238476
GO:0006807	nitrogen compound metabolic process	12	0.575877	0.0147513	12	0.621053	0.030504	12	0.607895	0.0231011	12	0.660526	0.00942171	3	0.0441984	0.0147328	2.77371	0.0524993	0.0923111	0.0451754	0.0297534	1.51833	0.30799	0.0320175	0.0297534	1.0761	0.575938	0.0846491	0.0297534	2.84503	0.0182515
GO:0070306	lens fiber cell differentiation	12	0.571429	0.0442534	12	0.702381	0.0617895	12	0.662698	0.0587492	12	0.777778	0.0376842	3	0.265684	0.0885614	2.77243	0.0525762	0.092403	0.130952	0.0729653	1.79472	0.190318	0.0912698	0.0729653	1.25087	0.460354	0.206349	0.0729653	2.82805	0.019041
GO:0030195	negative regulation of blood coagulation	12	0.57197	0.0255804	12	0.636364	0.0219091	12	0.662879	0.0267112	12	0.661616	0.0278091	3	0.0653696	0.0217899	2.77098	0.0526631	0.0925123	0.0643939	0.0362022	1.77873	0.196103	0.0909091	0.0362022	2.51115	0.0417354	0.0896465	0.0362022	2.47627	0.0453741
GO:0010870	positive regulation of receptor biosynthetic process	12	0.588889	0.032653	12	0.727778	0.0388889	12	0.683333	0.0532607	12	0.738889	0.0361984	3	0.167685	0.0558951	2.77027	0.0527061	0.0925445	0.138889	0.0579896	2.39507	0.0544937	0.0944444	0.0579896	1.62864	0.25607	0.15	0.0579896	2.58667	0.034774
GO:0032483	regulation of Rab protein signal transduction	12	0.544444	0.032653	12	0.616667	0.0506689	12	0.638889	0.0481708	12	0.722222	0.0425083	3	0.192963	0.064321	2.76259	0.05317	0.0933041	0.0722222	0.0622934	1.15939	0.519752	0.0944444	0.0622934	1.51612	0.309177	0.177778	0.0622934	2.85388	0.0179761
GO:1902685	positive regulation of receptor localization to synapse	12	0.583333	0.0632322	12	0.638889	0.0841709	12	0.638889	0.0816325	12	0.847222	0.0433175	3	0.487847	0.162616	2.76229	0.0531886	0.0933041	0.0555556	0.0990538	0.560862	0.89838	0.0555556	0.0990538	0.560862	0.89838	0.263889	0.0990538	2.6641	0.028576
GO:0030149	sphingolipid catabolic process	12	0.541667	0.100765	12	0.708333	0.0362662	12	0.597222	0.0724114	12	0.805556	0.0574183	3	0.497106	0.165702	2.76044	0.0533007	0.0934426	0.166667	0.100023	1.66629	0.239929	0.0555556	0.100023	0.555429	0.900914	0.263889	0.100023	2.63829	0.0306485
GO:0042168	heme metabolic process	12	0.633333	0.0414388	12	0.611111	0.0392122	12	0.644444	0.0396392	12	0.766667	0.0474962	3	0.175926	0.058642	2.76017	0.0533174	0.0934426	-0.0222222	0.059506	-0.373445	0.965861	0.0111111	0.059506	0.186723	0.995374	0.133333	0.059506	2.24067	0.0770876
GO:0008210	estrogen metabolic process	12	0.583333	0.0331505	12	0.618056	0.0439372	12	0.601852	0.0330327	12	0.708333	0.0185711	3	0.110774	0.0369245	2.7563	0.0535535	0.0938125	0.0347222	0.0472518	0.734834	0.804274	0.0185185	0.0472518	0.391911	0.960992	0.125	0.0472518	2.6454	0.0299745
GO:0010038	response to metal ion	12	0.569444	0.0479299	12	0.625	0.0848969	12	0.708333	0.0584775	12	0.805556	0.049549	3	0.381366	0.127122	2.75523	0.0536192	0.0938838	0.0555556	0.0876912	0.633536	0.862236	0.138889	0.0876912	1.58384	0.276353	0.236111	0.0876912	2.69253	0.026958
GO:1903895	negative regulation of IRE1-mediated unfolded protein response	12	0.583333	0.0365839	12	0.675	0.0578988	12	0.691667	0.0378561	12	0.758333	0.0378561	3	0.187292	0.0624306	2.75383	0.0537048	0.0939898	0.0916667	0.0614688	1.49127	0.321775	0.108333	0.0614688	1.76241	0.201885	0.175	0.0614688	2.84697	0.0182147
GO:0060337	type I interferon signaling pathway	12	0.597222	0.0382879	12	0.664141	0.0628829	12	0.631313	0.023689	12	0.760101	0.0343303	3	0.177126	0.0590421	2.74872	0.0540192	0.0944957	0.0669192	0.0598329	1.11843	0.547162	0.0340909	0.0598329	0.569769	0.894208	0.162879	0.0598329	2.72223	0.024908
GO:0006479	protein methylation	12	0.580369	0.0181053	12	0.643281	0.0290744	12	0.630764	0.012959	12	0.666667	0.0243377	3	0.0478123	0.0159374	2.74776	0.0540781	0.0945547	0.0629117	0.0310916	2.02343	0.121999	0.0503953	0.0310916	1.62086	0.259673	0.0862978	0.0310916	2.77559	0.0216172
GO:0030150	protein import into mitochondrial matrix	12	0.580556	0.0182151	12	0.636111	0.0273579	12	0.656944	0.0219243	12	0.670833	0.02711	3	0.056713	0.0189043	2.74468	0.0542691	0.0948444	0.0555556	0.0338812	1.63971	0.251294	0.0763889	0.0338812	2.25461	0.0747012	0.0902778	0.0338812	2.66454	0.0286253
GO:0001771	immunological synapse formation	12	0.579365	0.0273885	12	0.595238	0.0301739	12	0.626984	0.0437981	12	0.718254	0.0451976	3	0.138842	0.0462805	2.74416	0.054301	0.0948559	0.015873	0.0530174	0.299392	0.981727	0.047619	0.0530174	0.898177	0.698122	0.138889	0.0530174	2.61968	0.0320306
GO:0050678	regulation of epithelial cell proliferation	12	0.576389	0.0388535	12	0.69213	0.0284962	12	0.613426	0.017252	12	0.675926	0.0406488	3	0.105115	0.0350384	2.73422	0.0549218	0.0958956	0.115741	0.0462147	2.50442	0.0423379	0.037037	0.0462147	0.801413	0.762414	0.099537	0.0462147	2.1538	0.0929997
GO:1900227	positive regulation of NLRP3 inflammasome complex assembly	12	0.541667	0.0732972	12	0.725	0.0675603	12	0.658333	0.0743235	12	0.808333	0.0556754	3	0.456667	0.152222	2.73379	0.0549487	0.0958978	0.183333	0.0963343	1.90309	0.154957	0.116667	0.0963343	1.21106	0.485885	0.266667	0.0963343	2.76814	0.0221872
GO:0051298	centrosome duplication	12	0.586538	0.023307	12	0.625	0.0364374	12	0.626068	0.0171304	12	0.700855	0.034442	3	0.0823745	0.0274582	2.73166	0.0550823	0.0960863	0.0384615	0.0409305	0.93968	0.669792	0.0395299	0.0409305	0.965782	0.651808	0.114316	0.0409305	2.79294	0.0207005
GO:0006044	N-acetylglucosamine metabolic process	12	0.606481	0.0363199	12	0.611111	0.0335013	12	0.657407	0.0376631	12	0.722222	0.0196419	3	0.104102	0.0347008	2.72434	0.0555452	0.0968487	0.00462963	0.0460748	0.100481	0.999265	0.0509259	0.0460748	1.10529	0.556038	0.115741	0.0460748	2.51202	0.0417422
GO:0021670	lateral ventricle development	12	0.574074	0.043295	12	0.696759	0.0424944	12	0.706019	0.0536781	12	0.731481	0.0261146	3	0.177533	0.0591778	2.72325	0.0556146	0.096915	0.122685	0.0601811	2.0386	0.118305	0.131944	0.0601811	2.19246	0.0857796	0.157407	0.0601811	2.61556	0.032286
GO:0071466	cellular response to xenobiotic stimulus	12	0.597222	0.0752614	12	0.708333	0.0714361	12	0.597222	0.056027	12	0.819444	0.0521359	3	0.407407	0.135802	2.72293	0.055635	0.096915	0.111111	0.0911718	1.2187	0.48088	-9.81308e-17	0.0911718	-1.07633e-15	1	0.222222	0.0911718	2.4374	0.0493235
GO:0048102	autophagic cell death	12	0.599206	0.0424537	12	0.650794	0.0295022	12	0.626984	0.0464626	12	0.761905	0.0514344	3	0.183059	0.0610198	2.72034	0.0557997	0.0971568	0.0515873	0.0611432	0.843713	0.734756	0.0277778	0.0611432	0.454307	0.941588	0.162698	0.0611432	2.66094	0.0290583
GO:0033148	positive regulation of intracellular estrogen receptor signaling pathway	12	0.599537	0.0247647	12	0.719907	0.0382979	12	0.650463	0.0346098	12	0.636574	0.0212041	3	0.0912423	0.0304141	2.71981	0.0558333	0.0971702	0.12037	0.043171	2.78822	0.0211537	0.0509259	0.043171	1.17963	0.50638	0.037037	0.043171	0.857914	0.725274
GO:0090168	Golgi reassembly	12	0.583333	0.0435194	12	0.722222	0.0516289	12	0.791667	0.0584775	12	0.736111	0.0596649	3	0.282407	0.0941358	2.71935	0.0558627	0.0971762	0.138889	0.0759572	1.82851	0.178656	0.208333	0.0759572	2.74277	0.0235999	0.152778	0.0759572	2.01137	0.124847
GO:0001833	inner cell mass cell proliferation	12	0.575855	0.0272631	12	0.662393	0.0267036	12	0.615385	0.0177842	12	0.684829	0.0414369	3	0.0853879	0.0284626	2.71876	0.0559003	0.0971965	0.0865385	0.0417711	2.07173	0.110351	0.0395299	0.0417711	0.946345	0.665225	0.108974	0.0417711	2.60884	0.032809
GO:0001973	G protein-coupled adenosine receptor signaling pathway	12	0.588889	0.0257328	12	0.6	0.02595	12	0.572222	0.032264	12	0.688889	0.0404797	3	0.0980556	0.0326852	2.71349	0.0562385	0.0977391	0.0111111	0.044806	0.247983	0.989383	-0.0166667	0.044806	-0.371974	0.966251	0.1	0.044806	2.23184	0.0785562
GO:0006110	regulation of glycolytic process	12	0.576389	0.0256156	12	0.652778	0.0392092	12	0.564815	0.0319533	12	0.680556	0.039358	3	0.116175	0.0387249	2.70979	0.0564769	0.0980694	0.0763889	0.0488036	1.56523	0.285153	-0.0115741	0.0488036	-0.237156	0.990674	0.104167	0.0488036	2.1344	0.0969635
GO:0034614	cellular response to reactive oxygen species	12	0.579231	0.0253139	12	0.607179	0.0168459	12	0.646923	0.0161982	12	0.692051	0.0486776	3	0.0867335	0.0289112	2.70973	0.0564808	0.0980694	0.0279487	0.0421691	0.662777	0.846301	0.0676923	0.0421691	1.60526	0.266535	0.112821	0.0421691	2.67543	0.027877
GO:0051792	medium-chain fatty acid biosynthetic process	12	0.55	0.0633652	12	0.658333	0.0763349	12	0.575	0.0629153	12	0.783333	0.0505025	3	0.398333	0.132778	2.70682	0.0566687	0.0983501	0.108333	0.0904185	1.19813	0.494252	0.025	0.0904185	0.276492	0.985459	0.233333	0.0904185	2.58059	0.0350658
GO:0051764	actin crosslink formation	12	0.580808	0.0175286	12	0.638889	0.0260992	12	0.621212	0.0296063	12	0.67803	0.023378	3	0.0585926	0.0195309	2.6997	0.057132	0.0991082	0.0580808	0.0347238	1.67265	0.23727	0.040404	0.0347238	1.16358	0.516964	0.0972222	0.0347238	2.79987	0.0202762
GO:0031999	negative regulation of fatty acid beta-oxidation	12	0.608333	0.0434468	12	0.766667	0.0256235	12	0.675	0.0494286	12	0.691667	0.035799	3	0.152292	0.0507639	2.69923	0.057163	0.099116	0.158333	0.0559863	2.82807	0.0190714	0.0666667	0.0559863	1.19077	0.499046	0.0833333	0.0559863	1.48846	0.323163
GO:0045019	negative regulation of nitric oxide biosynthetic process	12	0.588095	0.0229161	12	0.642063	0.0304676	12	0.625397	0.0264829	12	0.696825	0.0295604	3	0.0735147	0.0245049	2.69707	0.0573042	0.099315	0.0539683	0.0389139	1.38686	0.378435	0.0373016	0.0389139	0.958567	0.656796	0.10873	0.0389139	2.79412	0.020632
GO:0061035	regulation of cartilage development	12	0.583333	0.066477	12	0.555556	0.0592224	12	0.708333	0.0652791	12	0.75	0.0324375	3	0.321181	0.10706	2.69536	0.0574161	0.0994629	-0.0277778	0.0813635	-0.341403	0.97347	0.125	0.0813635	1.53632	0.299184	0.166667	0.0813635	2.04842	0.115866
GO:1990182	exosomal secretion	12	0.6	0.0603023	12	0.716667	0.0575159	12	0.725	0.0664295	12	0.825	0.0350865	3	0.305	0.101667	2.69208	0.0576325	0.0997915	0.116667	0.0793359	1.47054	0.332565	0.125	0.0793359	1.57558	0.28018	0.225	0.0793359	2.83604	0.0186345
GO:0006081	cellular aldehyde metabolic process	12	0.541667	0.077103	12	0.791667	0.0416667	12	0.569444	0.090496	12	0.722222	0.0749111	3	0.520255	0.173418	2.69088	0.0577111	0.0998815	0.25	0.103639	2.41221	0.0523651	0.0277778	0.103639	0.268024	0.986706	0.180556	0.103639	1.74215	0.209537
GO:0003417	growth plate cartilage development	12	0.6	0.06742	12	0.55	0.0529437	12	0.758333	0.039807	12	0.608333	0.0556754	3	0.290833	0.0969444	2.68555	0.058064	0.100446	-0.05	0.0775655	-0.644616	0.856303	0.158333	0.0775655	2.04128	0.117668	0.00833333	0.0775655	0.107436	0.999103
GO:0090084	negative regulation of inclusion body assembly	12	0.588889	0.0392122	12	0.577778	0.02507	12	0.588889	0.0537066	12	0.711111	0.0299644	3	0.143704	0.0479012	2.68428	0.058149	0.100546	-0.0111111	0.0545361	-0.203739	0.994024	9.81308e-18	0.0545361	1.79937e-16	1	0.122222	0.0545361	2.24113	0.0770336
GO:0060100	positive regulation of phagocytosis, engulfment	12	0.62037	0.022797	12	0.733333	0.031188	12	0.690741	0.0292644	12	0.694444	0.0308412	3	0.0796193	0.0265398	2.68081	0.0583803	0.1009	0.112963	0.04062	2.78097	0.0215238	0.0703704	0.04062	1.73241	0.21329	0.0740741	0.04062	1.82358	0.180444
GO:0060039	pericardium development	12	0.583333	0.0316331	12	0.72619	0.0299597	12	0.674603	0.0526992	12	0.670635	0.0237794	3	0.12637	0.0421233	2.67914	0.0584917	0.101046	0.142857	0.0511903	2.79071	0.0210868	0.0912698	0.0511903	1.78295	0.194429	0.0873016	0.0511903	1.70543	0.22381
GO:0010890	positive regulation of sequestering of triglyceride	12	0.577381	0.0404905	12	0.642857	0.0588161	12	0.639881	0.0420418	12	0.75	0.0284901	3	0.184816	0.0616054	2.67453	0.0588009	0.101533	0.0654762	0.0619598	1.05675	0.589138	0.0625	0.0619598	1.00872	0.622236	0.172619	0.0619598	2.78599	0.0211034
GO:0016570	histone modification	12	0.589286	0.0246732	12	0.64881	0.0325531	12	0.666667	0.0249974	12	0.702381	0.0324043	3	0.0803571	0.0267857	2.67052	0.0590715	0.101888	0.0595238	0.0408863	1.45584	0.340391	0.077381	0.0408863	1.89259	0.15796	0.113095	0.0408863	2.76609	0.0221638
GO:0034767	positive regulation of ion transmembrane transport	12	0.555556	0.0313376	12	0.722222	0.0749111	12	0.736111	0.066345	12	0.763889	0.0479299	3	0.319444	0.106481	2.67018	0.0590942	0.101888	0.166667	0.081525	2.04436	0.116805	0.180556	0.081525	2.21473	0.0814317	0.208333	0.081525	2.55545	0.0375555
GO:0071322	cellular response to carbohydrate stimulus	12	0.625	0.0591928	12	0.533333	0.0481999	12	0.625	0.0428617	12	0.741667	0.0570198	3	0.262292	0.0874306	2.66994	0.0591105	0.101888	-0.0916667	0.0738763	-1.24081	0.466758	2.94392e-17	0.0738763	3.98494e-16	1	0.116667	0.0738763	1.57922	0.278515
GO:0090305	nucleic acid phosphodiester bond hydrolysis	12	0.587302	0.0376842	12	0.654762	0.0469378	12	0.607143	0.0490846	12	0.734127	0.0189557	3	0.153581	0.0511936	2.66973	0.0591251	0.101888	0.0674603	0.0565326	1.1933	0.497379	0.0198413	0.0565326	0.35097	0.971319	0.146825	0.0565326	2.59718	0.033883
GO:0002098	tRNA wobble uridine modification	12	0.582639	0.028119	12	0.663889	0.0274156	12	0.634028	0.0273603	12	0.697222	0.0353752	3	0.0851042	0.0283681	2.66947	0.0591424	0.101888	0.08125	0.0420849	1.93062	0.146708	0.0513889	0.0420849	1.22108	0.479376	0.114583	0.0420849	2.72267	0.0248503
GO:0016082	synaptic vesicle priming	12	0.588384	0.025149	12	0.64899	0.026887	12	0.64899	0.0222894	12	0.686869	0.0252525	3	0.0597452	0.0199151	2.66612	0.0593695	0.102232	0.0606061	0.0352838	1.71768	0.219072	0.0606061	0.0352838	1.71768	0.219085	0.0984848	0.0352838	2.79122	0.0209625
GO:1903140	regulation of establishment of endothelial barrier	12	0.572222	0.032264	12	0.655556	0.044064	12	0.577778	0.0429025	12	0.716667	0.0479372	3	0.170741	0.0569136	2.66404	0.0595113	0.102429	0.0833333	0.0596708	1.39655	0.373003	0.00555556	0.0596708	0.0931034	0.999415	0.144444	0.0596708	2.42069	0.0513719
GO:0003374	dynamin family protein polymerization involved in mitochondrial fission	12	0.575	0.0328564	12	0.675	0.0675603	12	0.725	0.0565752	12	0.766667	0.0376051	3	0.245625	0.081875	2.66031	0.0597661	0.102778	0.1	0.07162	1.39626	0.373091	0.15	0.07162	2.09439	0.105324	0.191667	0.07162	2.67616	0.0279436
GO:0090136	epithelial cell-cell adhesion	12	0.564815	0.027142	12	0.618519	0.0195025	12	0.605556	0.0452887	12	0.687037	0.0267253	3	0.0929527	0.0309842	2.66027	0.0597687	0.102778	0.0537037	0.0440587	1.21891	0.480766	0.0407407	0.0440587	0.924692	0.680026	0.122222	0.0440587	2.77408	0.0217991
GO:0002143	tRNA wobble position uridine thiolation	12	0.611111	0.0427059	12	0.791667	0.0619717	12	0.694444	0.0536282	12	0.597222	0.0596649	3	0.289352	0.0964506	2.657	0.0599925	0.103068	0.180556	0.0777823	2.32129	0.0645088	0.0833333	0.0777823	1.07137	0.579169	-0.0138889	0.0777823	-0.178561	0.995945
GO:1904872	regulation of telomerase RNA localization to Cajal body	12	0.555556	0.0659473	12	0.597222	0.0521359	12	0.569444	0.032166	12	0.75	0.0632322	3	0.289352	0.0964506	2.657	0.0599925	0.103068	0.0416667	0.0777823	0.535683	0.909691	0.0138889	0.0777823	0.178561	0.995945	0.194444	0.0777823	2.49986	0.0426709
GO:0034316	negative regulation of Arp2/3 complex-mediated actin nucleation	12	0.555556	0.0592224	12	0.75	0.0383805	12	0.694444	0.0345323	12	0.75	0.0807686	3	0.303241	0.10108	2.65378	0.0602147	0.103403	0.194444	0.0796756	2.44045	0.0491921	0.138889	0.0796756	1.74318	0.209209	0.194444	0.0796756	2.44045	0.0491291
GO:0030325	adrenal gland development	12	0.580128	0.0306055	12	0.667735	0.029669	12	0.632479	0.0305325	12	0.694444	0.0305121	3	0.0878397	0.0292799	2.65204	0.0603343	0.103561	0.0876068	0.0428962	2.0423	0.117354	0.0523504	0.0428962	1.2204	0.479809	0.114316	0.0428962	2.66495	0.0287515
GO:0050860	negative regulation of T cell receptor signaling pathway	12	0.574786	0.0233448	12	0.667735	0.0406787	12	0.644231	0.0214136	12	0.686966	0.0310231	3	0.0863844	0.0287948	2.65093	0.060411	0.103645	0.0929487	0.0425483	2.18455	0.08712	0.0694444	0.0425483	1.63213	0.254577	0.112179	0.0425483	2.63652	0.0308548
GO:1905477	positive regulation of protein localization to membrane	12	0.527778	0.0451025	12	0.625	0.077103	12	0.597222	0.056027	12	0.75	0.0435194	3	0.310185	0.103395	2.6487	0.0605658	0.103852	0.0972222	0.08066	1.20533	0.489593	0.0694444	0.08066	0.860953	0.723198	0.222222	0.08066	2.75505	0.0227174
GO:0098696	regulation of neurotransmitter receptor localization to postsynaptic specialization membrane	12	0.586538	0.0243521	12	0.63141	0.0182763	12	0.630342	0.0325269	12	0.686966	0.0239048	3	0.0609351	0.0203117	2.64839	0.0605873	0.103852	0.0448718	0.0357525	1.25507	0.457738	0.0438034	0.0357525	1.22518	0.476758	0.100427	0.0357525	2.80896	0.0200188
GO:0048711	positive regulation of astrocyte differentiation	12	0.561111	0.023866	12	0.657407	0.0479633	12	0.605556	0.031203	12	0.681481	0.0231026	3	0.104311	0.0347702	2.6477	0.0606351	0.103887	0.0962963	0.0467836	2.05833	0.113591	0.0444444	0.0467836	0.95	0.66266	0.12037	0.0467836	2.57292	0.0357666
GO:0043620	regulation of DNA-templated transcription in response to stress	12	0.555556	0.0947559	12	0.638889	0.0536282	12	0.611111	0.0803332	12	0.833333	0.0615457	3	0.525463	0.175154	2.64233	0.0610092	0.10448	0.0833333	0.105109	0.792825	0.767973	0.0555556	0.105109	0.52855	0.9128	0.277778	0.105109	2.64275	0.0305078
GO:0038063	collagen-activated tyrosine kinase receptor signaling pathway	12	0.599206	0.0289883	12	0.742063	0.0301502	12	0.626984	0.0579765	12	0.730159	0.052536	3	0.187075	0.0623583	2.64096	0.0611048	0.104591	0.142857	0.0627322	2.27725	0.0711669	0.0277778	0.0627322	0.442799	0.945496	0.130952	0.0627322	2.08748	0.106928
GO:0006903	vesicle targeting	12	0.616667	0.0440959	12	0.716667	0.042343	12	0.608333	0.0514315	12	0.75	0.035887	3	0.182292	0.0607639	2.6406	0.0611298	0.104591	0.1	0.0619292	1.61475	0.262371	-0.00833333	0.0619292	-0.134562	0.998246	0.133333	0.0619292	2.153	0.093324
GO:0086036	regulation of cardiac muscle cell membrane potential	12	0.558333	0.0645008	12	0.616667	0.0588183	12	0.691667	0.0451569	12	0.766667	0.0527046	3	0.295	0.0983333	2.63553	0.0614858	0.105132	0.0583333	0.0788571	0.739735	0.801296	0.133333	0.0788571	1.69082	0.229756	0.208333	0.0788571	2.64191	0.0303604
GO:0045657	positive regulation of monocyte differentiation	12	0.568452	0.0286452	12	0.651786	0.0256807	12	0.625	0.0480567	12	0.702381	0.0305628	3	0.112032	0.0373441	2.6353	0.0615023	0.105132	0.0833333	0.0485982	1.71474	0.22015	0.0565476	0.0485982	1.16357	0.516979	0.133929	0.0485982	2.75583	0.0228017
GO:0045762	positive regulation of adenylate cyclase activity	12	0.6	0.0426401	12	0.691667	0.0434468	12	0.633333	0.0677935	12	0.775	0.025	3	0.211667	0.0705556	2.63461	0.0615511	0.105167	0.0916667	0.0668086	1.37208	0.386919	0.0333333	0.0668086	0.498938	0.925009	0.175	0.0668086	2.61942	0.0319048
GO:0006268	DNA unwinding involved in DNA replication	12	0.59188	0.0209853	12	0.680556	0.0302508	12	0.663462	0.0277908	12	0.682692	0.0254032	3	0.0657017	0.0219006	2.63245	0.061703	0.105379	0.0886752	0.0372367	2.38139	0.0561678	0.0715812	0.0372367	1.92233	0.149112	0.090812	0.0372367	2.43877	0.049518
GO:0071158	regulation of cell cycle	12	0.572985	0.0334465	12	0.638344	0.02293	12	0.610566	0.019483	12	0.680828	0.03349	3	0.0744826	0.0248275	2.63091	0.0618121	0.105517	0.0653595	0.0396586	1.64805	0.247627	0.0375817	0.0396586	0.947629	0.664327	0.107843	0.0396586	2.71928	0.0251789
GO:0051123	RNA polymerase II preinitiation complex assembly	12	0.577778	0.0424643	12	0.690741	0.0391127	12	0.640741	0.048458	12	0.738889	0.0397453	3	0.171399	0.0571331	2.62287	0.0623842	0.106445	0.112963	0.0602531	1.87481	0.163597	0.062963	0.0602531	1.04497	0.597255	0.161111	0.0602531	2.6739	0.0280708
GO:0006241	CTP biosynthetic process	12	0.566667	0.0323074	12	0.633333	0.0389249	12	0.638889	0.032264	12	0.733333	0.0597413	3	0.169167	0.0563889	2.62192	0.0624523	0.106513	0.0666667	0.0598703	1.11352	0.550472	0.0722222	0.0598703	1.20631	0.488908	0.166667	0.0598703	2.78379	0.0210645
GO:0048535	lymph node development	12	0.58125	0.0134576	12	0.653472	0.0327676	12	0.652778	0.0253206	12	0.677778	0.0275496	3	0.0625984	0.0208661	2.61979	0.0626047	0.106709	0.0722222	0.0364344	1.98225	0.13249	0.0715278	0.0364344	1.96319	0.137624	0.0965278	0.0364344	2.64936	0.0296468
GO:0044351	macropinocytosis	12	0.611111	0.0305211	12	0.633333	0.0474962	12	0.627778	0.0437765	12	0.75	0.0329524	3	0.145926	0.048642	2.61952	0.062624	0.106709	0.0222222	0.0556313	0.399456	0.958857	0.0166667	0.0556313	0.299592	0.981704	0.138889	0.0556313	2.4966	0.0432112
GO:0010762	regulation of fibroblast migration	12	0.57197	0.0463684	12	0.599747	0.0178359	12	0.635101	0.0343113	12	0.691919	0.0210453	3	0.0963566	0.0321189	2.61875	0.0626794	0.106754	0.0277778	0.0452124	0.614384	0.872282	0.0631313	0.0452124	1.39633	0.37301	0.119949	0.0452124	2.65302	0.0294774
GO:0034205	amyloid-beta formation	12	0.595238	0.0399701	12	0.579365	0.0369941	12	0.650794	0.0436016	12	0.710317	0.0230457	3	0.127126	0.0423753	2.61655	0.0628378	0.106976	-0.015873	0.0519537	-0.305522	0.980644	0.0555556	0.0519537	1.06933	0.580554	0.115079	0.0519537	2.21504	0.0814729
GO:0035356	cellular triglyceride homeostasis	12	0.566667	0.0355335	12	0.6	0.0717741	12	0.608333	0.0847977	12	0.791667	0.0468045	3	0.371667	0.123889	2.61444	0.0629896	0.107185	0.0333333	0.0888692	0.375083	0.965469	0.0416667	0.0888692	0.468854	0.936415	0.225	0.0888692	2.53181	0.0394714
GO:0000727	double-strand break repair via break-induced replication	12	0.574405	0.0276146	12	0.681548	0.036638	12	0.660714	0.0404109	12	0.577381	0.0316501	3	0.111501	0.037167	2.61389	0.0630297	0.107205	0.107143	0.048681	2.20092	0.083907	0.0863095	0.048681	1.77296	0.198027	0.00297619	0.048681	0.0611366	0.999834
GO:0051602	response to electrical stimulus	12	0.588889	0.0491225	12	0.638889	0.044539	12	0.733333	0.0464207	12	0.75	0.05	3	0.212593	0.0708642	2.60963	0.0633379	0.10768	0.05	0.0672742	0.743227	0.799104	0.144444	0.0672742	2.1471	0.0944002	0.161111	0.0672742	2.39484	0.0547615
GO:0045647	negative regulation of erythrocyte differentiation	12	0.598148	0.034324	12	0.622222	0.0386839	12	0.703704	0.0224456	12	0.675926	0.0201859	3	0.0841975	0.0280658	2.60894	0.0633882	0.107717	0.0240741	0.042343	0.568549	0.894828	0.105556	0.042343	2.49287	0.043476	0.0777778	0.042343	1.83685	0.175967
GO:0000467	exonucleolytic trimming to generate mature 3'-end of 5.8S rRNA from tricistronic rRNA transcript (SSU-rRNA, 5.8S rRNA, LSU-rRNA)	12	0.574074	0.0269951	12	0.664352	0.0220156	12	0.569444	0.0359424	12	0.648148	0.0349251	3	0.0873682	0.0291227	2.60603	0.0635996	0.108027	0.0902778	0.0431569	2.09185	0.105948	-0.00462963	0.0431569	-0.107274	0.999106	0.0740741	0.0431569	1.71639	0.21959
GO:0022027	interkinetic nuclear migration	12	0.615079	0.049549	12	0.686508	0.0575677	12	0.686508	0.0488507	12	0.797619	0.0242563	3	0.204649	0.0682162	2.60052	0.0640025	0.108662	0.0714286	0.0661207	1.08028	0.57303	0.0714286	0.0661207	1.08028	0.573074	0.18254	0.0661207	2.7607	0.0226564
GO:0032226	positive regulation of synaptic transmission, dopaminergic	12	0.597222	0.056027	12	0.541667	0.0714361	12	0.555556	0.0473779	12	0.763889	0.0752614	3	0.376736	0.125579	2.59175	0.0646496	0.109711	-0.0555556	0.089864	-0.618218	0.870245	-0.0416667	0.089864	-0.463663	0.938293	0.166667	0.089864	1.85465	0.169983
GO:0031145	anaphase-promoting complex-dependent catabolic process	12	0.57702	0.0261408	12	0.676768	0.0282434	12	0.625	0.0372596	12	0.683081	0.0306714	3	0.0887808	0.0295936	2.58908	0.0648477	0.109974	0.0997475	0.0436466	2.28534	0.0700063	0.0479798	0.0436466	1.09928	0.560147	0.106061	0.0436466	2.42999	0.050403
GO:0035313	wound healing, spreading of epidermal cells	12	0.55	0.0394619	12	0.705556	0.032264	12	0.644444	0.0396392	12	0.661111	0.049549	3	0.154352	0.0514506	2.58887	0.0648629	0.109974	0.155556	0.0575525	2.70285	0.0263463	0.0944444	0.0575525	1.64101	0.250821	0.111111	0.0575525	1.9306	0.146649
GO:0016064	immunoglobulin mediated immune response	12	0.582418	0.0244602	12	0.669414	0.0360542	12	0.68956	0.0266485	12	0.672161	0.0312821	3	0.0834541	0.027818	2.58514	0.0651416	0.110396	0.0869963	0.0423493	2.05426	0.114461	0.107143	0.0423493	2.52998	0.0397672	0.0897436	0.0423493	2.11913	0.0999317
GO:1903146	regulation of autophagy of mitochondrion	12	0.580357	0.0702177	12	0.622024	0.0608285	12	0.610119	0.0203642	12	0.755952	0.0185646	3	0.218405	0.0728015	2.58437	0.0651989	0.110443	0.0416667	0.06852	0.608095	0.875463	0.0297619	0.06852	0.434354	0.948243	0.175595	0.06852	2.56269	0.0369664
GO:0006778	porphyrin-containing compound metabolic process	12	0.575	0.0462618	12	0.625	0.0708445	12	0.6	0.0275241	12	0.75	0.0379393	3	0.2175	0.0725	2.583	0.0653017	0.110567	0.05	0.0683961	0.731036	0.80662	0.025	0.0683961	0.365518	0.967856	0.175	0.0683961	2.55862	0.0373211
GO:1902041	regulation of extrinsic apoptotic signaling pathway via death domain receptors	12	0.591667	0.028758	12	0.775	0.0217597	12	0.666667	0.0643538	12	0.675	0.0578988	3	0.203958	0.0679861	2.57693	0.0657574	0.111289	0.183333	0.0663106	2.76477	0.0225027	0.075	0.0663106	1.13104	0.538698	0.0833333	0.0663106	1.25671	0.456669
GO:1903724	positive regulation of centriole elongation	12	0.541667	0.0743235	12	0.583333	0.0523038	12	0.652778	0.0780074	12	0.777778	0.0473779	3	0.384259	0.128086	2.57364	0.0660059	0.111659	0.0416667	0.0910755	0.457496	0.940463	0.111111	0.0910755	1.21999	0.480076	0.236111	0.0910755	2.59248	0.0343718
GO:0006301	postreplication repair	12	0.607143	0.02879	12	0.615079	0.0412219	12	0.611111	0.0430065	12	0.722222	0.020998	3	0.111489	0.037163	2.57081	0.066221	0.111972	0.00793651	0.0490846	0.16169	0.996975	0.00396825	0.0490846	0.0808452	0.999616	0.115079	0.0490846	2.34451	0.0613642
GO:0033151	V(D)J recombination	12	0.583333	0.02879	12	0.559524	0.0501235	12	0.575397	0.049549	12	0.702381	0.0299597	3	0.154762	0.0515873	2.56886	0.0663688	0.112171	-0.0238095	0.0578529	-0.411553	0.955357	-0.00793651	0.0578529	-0.137184	0.998143	0.119048	0.0578529	2.05776	0.113728
GO:0000188	inactivation of MAPK activity	12	0.586364	0.0227273	12	0.610606	0.0237335	12	0.618182	0.0435697	12	0.695455	0.0221695	3	0.080186	0.0267287	2.56788	0.0664437	0.112247	0.0242424	0.041651	0.582037	0.888371	0.0318182	0.041651	0.763923	0.786298	0.109091	0.041651	2.61917	0.0321365
GO:0090140	regulation of mitochondrial fission	12	0.559524	0.0337355	12	0.686508	0.0522491	12	0.674603	0.0434041	12	0.702381	0.0293807	3	0.152825	0.0509417	2.5669	0.0665181	0.112322	0.126984	0.0575117	2.20797	0.0827778	0.115079	0.0575117	2.00097	0.127674	0.142857	0.0575117	2.48397	0.0443293
GO:0090559	regulation of membrane permeability	12	0.55	0.05	12	0.638889	0.0521964	12	0.711111	0.0533922	12	0.738889	0.0553278	3	0.256574	0.0855247	2.55992	0.067053	0.113122	0.0888889	0.0746203	1.19122	0.498727	0.161111	0.0746203	2.15908	0.0919848	0.188889	0.0746203	2.53134	0.0398145
GO:0061819	telomeric DNA-containing double minutes formation	12	0.569444	0.08066	12	0.597222	0.0433175	12	0.569444	0.032166	12	0.75	0.0481125	3	0.270255	0.0900849	2.55954	0.0670823	0.113122	0.0277778	0.0765895	0.362684	0.968561	-5.88785e-17	0.0765895	-7.68754e-16	1	0.180556	0.0765895	2.35745	0.0593333
GO:1905765	negative regulation of protection from non-homologous end joining at telomere	12	0.569444	0.08066	12	0.597222	0.0433175	12	0.569444	0.032166	12	0.75	0.0481125	3	0.270255	0.0900849	2.55954	0.0670823	0.113122	0.0277778	0.0765895	0.362684	0.968567	-5.88785e-17	0.0765895	-7.68754e-16	1	0.180556	0.0765895	2.35745	0.0592002
GO:0031340	positive regulation of vesicle fusion	12	0.587302	0.0455289	12	0.615079	0.0339048	12	0.595238	0.0525904	12	0.738095	0.0420642	3	0.178524	0.0595081	2.55699	0.0672789	0.113403	0.0277778	0.0622799	0.446015	0.94441	0.00793651	0.0622799	0.127433	0.998509	0.150794	0.0622799	2.42123	0.0513986
GO:0042758	long-chain fatty acid catabolic process	12	0.6	0.0369274	12	0.591667	0.052884	12	0.633333	0.0309773	12	0.741667	0.048396	3	0.171667	0.0572222	2.55612	0.0673462	0.113465	-0.00833333	0.0610824	-0.136428	0.998173	0.0333333	0.0610824	0.545711	0.90527	0.141667	0.0610824	2.31927	0.0647214
GO:0140052	cellular response to oxidised low-density lipoprotein particle stimulus	12	0.580357	0.032042	12	0.64881	0.0259458	12	0.699405	0.0496311	12	0.717262	0.0415796	3	0.135496	0.0451655	2.55519	0.067418	0.113535	0.0684524	0.054277	1.26117	0.453915	0.119048	0.054277	2.19333	0.0853443	0.136905	0.054277	2.52233	0.0407973
GO:0043584	nose development	12	0.569444	0.0724114	12	0.819444	0.0479299	12	0.652778	0.083228	12	0.666667	0.0502519	3	0.390625	0.130208	2.55418	0.0674963	0.113616	0.25	0.092176	2.7122	0.0253686	0.0833333	0.092176	0.904067	0.694117	0.0972222	0.092176	1.05475	0.59053
GO:0097320	plasma membrane tubulation	12	0.570707	0.026199	12	0.631313	0.0258649	12	0.599747	0.0375541	12	0.67803	0.0233035	3	0.0760254	0.0253418	2.55302	0.0675866	0.113717	0.0606061	0.040674	1.49005	0.322455	0.0290404	0.040674	0.71398	0.816767	0.107323	0.040674	2.63862	0.0305734
GO:0033555	multicellular organismal response to stress	12	0.563492	0.0434041	12	0.607143	0.034739	12	0.607143	0.0483796	12	0.718254	0.0377411	3	0.15736	0.0524534	2.55036	0.0677929	0.114013	0.0436508	0.0585478	0.745558	0.797679	0.0436508	0.0585478	0.745558	0.7977	0.154762	0.0585478	2.64334	0.0300671
GO:0003139	secondary heart field specification	12	0.588889	0.0432932	12	0.611111	0.0602091	12	0.594444	0.0663925	12	0.766667	0.0371547	3	0.258796	0.0862654	2.54744	0.0680207	0.114344	0.0222222	0.0751262	0.295799	0.982357	0.00555556	0.0751262	0.0739497	0.999706	0.177778	0.0751262	2.36639	0.0583254
GO:0071422	succinate transmembrane transport	12	0.555556	0.036082	12	0.694444	0.0405836	12	0.633333	0.0301511	12	0.7	0.0571489	3	0.163241	0.0544136	2.54602	0.0681316	0.114479	0.138889	0.0596826	2.32713	0.0637261	0.0777778	0.0596826	1.30319	0.427895	0.144444	0.0596826	2.42021	0.0515897
GO:0035357	peroxisome proliferator activated receptor signaling pathway	12	0.591667	0.028758	12	0.758333	0.0542976	12	0.666667	0.0414388	12	0.741667	0.0608753	3	0.210625	0.0702083	2.54427	0.0682683	0.114658	0.166667	0.0678168	2.4576	0.0472282	0.075	0.0678168	1.10592	0.555627	0.15	0.0678168	2.21184	0.0819684
GO:0006349	regulation of gene expression by genomic imprinting	12	0.57702	0.0216261	12	0.645202	0.0328084	12	0.633838	0.0229809	12	0.675505	0.024421	3	0.0610795	0.0203598	2.54315	0.0683562	0.114754	0.0681818	0.036528	1.86656	0.166082	0.0568182	0.036528	1.55547	0.289852	0.0984848	0.036528	2.69615	0.0265477
GO:0060972	left/right pattern formation	12	0.566667	0.0333333	12	0.641667	0.0608753	12	0.641667	0.0753359	12	0.783333	0.0489795	3	0.295	0.0983333	2.54261	0.0683988	0.114774	0.075	0.0802852	0.93417	0.673564	0.075	0.0802852	0.93417	0.673533	0.216667	0.0802852	2.69871	0.0266659
GO:0019538	protein metabolic process	12	0.551852	0.0378859	12	0.62037	0.0467786	12	0.607407	0.0265673	12	0.694444	0.0330657	3	0.124033	0.0413443	2.54141	0.0684925	0.11488	0.0685185	0.0520708	1.31587	0.420177	0.0555556	0.0520708	1.06692	0.582202	0.142593	0.0520708	2.73843	0.0238404
GO:0060011	Sertoli cell proliferation	12	0.566667	0.0607196	12	0.733333	0.0414388	12	0.591667	0.0712	12	0.733333	0.0466017	3	0.288958	0.0963194	2.53902	0.0686805	0.115115	0.166667	0.0795148	2.09605	0.105074	0.025	0.0795148	0.314407	0.978996	0.166667	0.0795148	2.09605	0.10505
GO:0042985	negative regulation of amyloid precursor protein biosynthetic process	12	0.594444	0.0622033	12	0.555556	0.0610422	12	0.561111	0.031203	12	0.733333	0.0485479	3	0.24963	0.0832099	2.53861	0.0687135	0.115115	-0.0388889	0.0739119	-0.526152	0.913806	-0.0333333	0.0739119	-0.450988	0.942727	0.138889	0.0739119	1.87912	0.162229
GO:0010757	negative regulation of plasminogen activation	12	0.597222	0.0247745	12	0.597222	0.0596649	12	0.680556	0.0630934	12	0.763889	0.0433175	3	0.229167	0.0763889	2.53846	0.0687249	0.115115	7.40149e-17	0.0708197	1.04512e-15	1	0.0833333	0.0708197	1.1767	0.508263	0.166667	0.0708197	2.35339	0.0599535
GO:0030050	vesicle transport along actin filament	12	0.589646	0.0382424	12	0.643939	0.0247072	12	0.650253	0.034463	12	0.707071	0.0195901	3	0.082989	0.027663	2.53018	0.0693811	0.116162	0.0542929	0.0426872	1.27188	0.447184	0.0606061	0.0426872	1.41977	0.359979	0.117424	0.0426872	2.75081	0.0231673
GO:0051963	regulation of synapse assembly	12	0.625	0.0401711	12	0.657738	0.047032	12	0.607143	0.0380716	12	0.747024	0.0289805	3	0.139137	0.046379	2.52814	0.0695444	0.116368	0.0327381	0.0552948	0.592064	0.8835	-0.0178571	0.0552948	-0.322944	0.977339	0.122024	0.0552948	2.20678	0.0828962
GO:0071285	cellular response to lithium ion	12	0.566667	0.0284925	12	0.648148	0.0270557	12	0.657407	0.0347573	12	0.657407	0.0178237	3	0.0698354	0.0232785	2.52786	0.0695662	0.116368	0.0814815	0.0391764	2.07986	0.108657	0.0907407	0.0391764	2.31621	0.0650288	0.0907407	0.0391764	2.31621	0.0651534
GO:0032543	mitochondrial translation	12	0.585994	0.0100762	12	0.669748	0.0316112	12	0.65098	0.0264481	12	0.694818	0.0403459	3	0.0779485	0.0259828	2.52646	0.0696782	0.116503	0.0837535	0.041401	2.02298	0.122159	0.064986	0.041401	1.56967	0.28294	0.108824	0.041401	2.62852	0.0310886
GO:0048096	epigenetic maintenance of chromatin in transcription-competent conformation	12	0.618182	0.022933	12	0.734848	0.0438253	12	0.660606	0.0264176	12	0.659091	0.0245291	3	0.0850138	0.0283379	2.52152	0.0700745	0.117114	0.116667	0.043279	2.69569	0.0266875	0.0424242	0.043279	0.980251	0.641849	0.0409091	0.043279	0.945242	0.665981
GO:0003197	endocardial cushion development	12	0.604167	0.0404747	12	0.645833	0.0265126	12	0.668981	0.0413792	12	0.743056	0.0365272	3	0.122106	0.0407022	2.51826	0.0703372	0.1175	0.0416667	0.0519018	0.802798	0.761517	0.0648148	0.0519018	1.2488	0.461707	0.138889	0.0519018	2.67599	0.0279364
GO:0045730	respiratory burst	12	0.594907	0.0314229	12	0.659722	0.0407625	12	0.662037	0.0361586	12	0.736111	0.0365871	3	0.11992	0.0399734	2.51641	0.0704874	0.117699	0.0648148	0.0514541	1.25966	0.454797	0.0671296	0.0514541	1.30465	0.426928	0.141204	0.0514541	2.74427	0.0237468
GO:0021930	cerebellar granule cell precursor proliferation	12	0.569444	0.0993632	12	0.597222	0.066345	12	0.583333	0.0324375	12	0.791667	0.0464434	3	0.395255	0.131752	2.51187	0.0708556	0.118261	0.0277778	0.0934983	0.297094	0.982126	0.0138889	0.0934983	0.148547	0.997647	0.222222	0.0934983	2.37675	0.0569758
GO:2001020	regulation of response to DNA damage stimulus	12	0.571759	0.0302862	12	0.722222	0.044581	12	0.622685	0.0356088	12	0.703704	0.0611009	3	0.178369	0.0594564	2.5068	0.0712695	0.118899	0.150463	0.062873	2.39313	0.0547984	0.0509259	0.062873	0.809981	0.756896	0.131944	0.062873	2.09859	0.104278
GO:0010894	negative regulation of steroid biosynthetic process	12	0.583333	0.034451	12	0.708333	0.0633154	12	0.658333	0.0378561	12	0.75	0.0398862	3	0.185	0.0616667	2.50077	0.0717649	0.119643	0.125	0.0641081	1.94983	0.141282	0.075	0.0641081	1.1699	0.512774	0.166667	0.0641081	2.59978	0.0335711
GO:1904637	cellular response to ionomycin	12	0.625	0.0547607	12	0.611111	0.0659473	12	0.652778	0.0752614	12	0.819444	0.0433175	3	0.335069	0.11169	2.50059	0.0717796	0.119643	-0.0138889	0.08628	-0.160975	0.997016	0.0277778	0.08628	0.321949	0.977528	0.194444	0.08628	2.25365	0.0747379
GO:1902108	regulation of mitochondrial membrane permeability involved in apoptotic process	12	0.527778	0.053471	12	0.616667	0.0368133	12	0.611111	0.0511375	12	0.711111	0.0466619	3	0.202222	0.0674074	2.4947	0.0722666	0.120401	0.0888889	0.0671071	1.32458	0.414945	0.0833333	0.0671071	1.2418	0.466182	0.183333	0.0671071	2.73195	0.0244788
GO:0002265	astrocyte activation involved in immune response	12	0.583333	0.0882394	12	0.583333	0.0383805	12	0.625	0.077103	12	0.819444	0.0724114	3	0.458333	0.152778	2.49057	0.0726109	0.120921	1.20274e-16	0.101113	1.18951e-15	1	0.0416667	0.101113	0.412082	0.955193	0.236111	0.101113	2.33513	0.062432
GO:0006367	transcription initiation from RNA polymerase II promoter	12	0.577179	0.0110516	12	0.659231	0.0339691	12	0.638974	0.0287254	12	0.673846	0.0285543	3	0.0652063	0.0217354	2.48416	0.0731474	0.121761	0.0820513	0.0381873	2.14865	0.0938526	0.0617949	0.0381873	1.61821	0.26073	0.0966667	0.0381873	2.53138	0.0394569
GO:0030948	negative regulation of vascular endothelial growth factor receptor signaling pathway	12	0.583333	0.0186035	12	0.632576	0.0231537	12	0.622475	0.025806	12	0.681818	0.0331534	3	0.0591139	0.0197046	2.48111	0.073404	0.122103	0.0492424	0.0363819	1.35349	0.397809	0.0391414	0.0363819	1.07585	0.576089	0.0984848	0.0363819	2.70697	0.026114
GO:0030220	platelet formation	12	0.591575	0.0452853	12	0.675824	0.022533	12	0.623626	0.0398086	12	0.709707	0.0184209	3	0.100089	0.0333629	2.48095	0.073418	0.122103	0.0842491	0.0473421	1.77958	0.195695	0.0320513	0.0473421	0.677015	0.838345	0.118132	0.0473421	2.49528	0.0429677
GO:0006544	glycine metabolic process	12	0.575397	0.0328758	12	0.65873	0.0303631	12	0.607143	0.0831269	12	0.753968	0.0303631	3	0.219388	0.0731293	2.4786	0.073616	0.122371	0.0833333	0.070124	1.18837	0.500597	0.031746	0.070124	0.452713	0.942148	0.178571	0.070124	2.54651	0.0382792
GO:0009048	dosage compensation by inactivation of X chromosome	12	0.570707	0.0207959	12	0.676768	0.0409173	12	0.613636	0.0293408	12	0.65404	0.0235047	3	0.0785124	0.0261708	2.47826	0.073645	0.122371	0.106061	0.0419526	2.5281	0.0401905	0.0429293	0.0419526	1.02328	0.612166	0.0833333	0.0419526	1.98637	0.131224
GO:0034141	positive regulation of toll-like receptor 3 signaling pathway	12	0.575	0.0591928	12	0.691667	0.0645008	12	0.7	0.0639602	12	0.791667	0.0312815	3	0.283958	0.0946528	2.47777	0.0736863	0.122386	0.116667	0.0797922	1.46213	0.337021	0.125	0.0797922	1.56657	0.284531	0.216667	0.0797922	2.71539	0.0252925
GO:0006013	mannose metabolic process	12	0.590741	0.0333287	12	0.675926	0.0349719	12	0.644444	0.0365967	12	0.718519	0.0317035	3	0.10428	0.0347599	2.4767	0.0737773	0.122483	0.0851852	0.0483646	1.76131	0.202364	0.0537037	0.0483646	1.11039	0.55259	0.127778	0.0483646	2.64197	0.030299
GO:0046512	sphingosine biosynthetic process	12	0.588889	0.0299019	12	0.638889	0.0384049	12	0.668519	0.0386315	12	0.709259	0.0169633	3	0.0924588	0.0308196	2.47594	0.0738414	0.122535	0.05	0.0455478	1.09775	0.561161	0.0796296	0.0455478	1.74826	0.20728	0.12037	0.0455478	2.64273	0.0305763
GO:0034374	low-density lipoprotein particle remodeling	12	0.559524	0.0188231	12	0.633929	0.0271441	12	0.666667	0.0420131	12	0.64881	0.02704	3	0.0797991	0.0265997	2.4716	0.0742105	0.123093	0.0744048	0.0423519	1.75682	0.204053	0.107143	0.0423519	2.52982	0.0397412	0.0892857	0.0423519	2.10819	0.102544
GO:0097150	neuronal stem cell population maintenance	12	0.565972	0.0274563	12	0.666667	0.0404364	12	0.6	0.01066	12	0.671528	0.0426458	3	0.0960706	0.0320235	2.47024	0.0743273	0.123232	0.100694	0.0464825	2.16629	0.0904653	0.0340278	0.0464825	0.732055	0.805952	0.105556	0.0464825	2.27087	0.0720012
GO:0048733	sebaceous gland development	12	0.583333	0.0329524	12	0.65	0.0479372	12	0.672222	0.0481708	12	0.516667	0.0479372	3	0.177778	0.0592593	2.46844	0.0744807	0.123432	0.0666667	0.0632544	1.05394	0.591059	0.0888889	0.0632544	1.40526	0.36806	-0.0666667	0.0632544	-1.05394	0.591121
GO:0032237	activation of store-operated calcium channel activity	12	0.541667	0.0378561	12	0.675	0.0779714	12	0.683333	0.0405144	12	0.725	0.0328564	3	0.227292	0.0757639	2.46782	0.0745342	0.123466	0.133333	0.0715318	1.86397	0.167067	0.141667	0.0715318	1.98047	0.132992	0.183333	0.0715318	2.56296	0.0367642
GO:0043276	anoikis	12	0.590278	0.0331725	12	0.627315	0.0352789	12	0.62963	0.0391844	12	0.717593	0.0291804	3	0.105067	0.0350223	2.46709	0.0745964	0.123514	0.037037	0.0486412	0.761434	0.787856	0.0393519	0.0486412	0.809024	0.757465	0.127315	0.0486412	2.61743	0.0322707
GO:0031573	mitotic intra-S DNA damage checkpoint signaling	12	0.569444	0.025242	12	0.655093	0.0342703	12	0.634259	0.049055	12	0.706019	0.0312364	3	0.115098	0.0383659	2.46233	0.0750062	0.124138	0.0856481	0.0509594	1.68071	0.233985	0.0648148	0.0509594	1.27189	0.447173	0.136574	0.0509594	2.68006	0.0277702
GO:0006004	fucose metabolic process	12	0.594444	0.0474667	12	0.622222	0.0480834	12	0.744444	0.0392122	12	0.644444	0.0288189	3	0.153611	0.0512037	2.46176	0.0750554	0.124165	0.0277778	0.0588779	0.471786	0.935364	0.15	0.0588779	2.54764	0.0380786	0.05	0.0588779	0.849215	0.731059
GO:0010501	RNA secondary structure unwinding	12	0.595238	0.0324043	12	0.666667	0.0580444	12	0.622024	0.0358381	12	0.738095	0.025381	3	0.140386	0.0467953	2.45731	0.0754398	0.124708	0.0714286	0.0563372	1.26788	0.449696	0.0267857	0.0563372	0.475454	0.933995	0.142857	0.0563372	2.53575	0.0393365
GO:0001960	negative regulation of cytokine-mediated signaling pathway	12	0.583333	0.0405144	12	0.591667	0.0668086	12	0.55	0.0468718	12	0.725	0.037183	3	0.214167	0.0713889	2.45719	0.0754503	0.124708	0.00833333	0.0695857	0.119756	0.99876	-0.0333333	0.0695857	-0.479026	0.932689	0.141667	0.0695857	2.03586	0.118803
GO:0006207	'de novo' pyrimidine nucleobase biosynthetic process	12	0.611111	0.0432932	12	0.538889	0.044539	12	0.555556	0.0370034	12	0.672222	0.026538	3	0.131111	0.0437037	2.45601	0.0755531	0.124823	-0.0722222	0.0544589	-1.32618	0.413949	-0.0555556	0.0544589	-1.02014	0.614328	0.0611111	0.0544589	1.12215	0.544669
GO:0042308	negative regulation of protein import into nucleus	12	0.590812	0.0247242	12	0.650641	0.0269723	12	0.663462	0.0357126	12	0.691239	0.017676	3	0.064582	0.0215273	2.4519	0.075911	0.125358	0.0598291	0.0382532	1.56403	0.285841	0.0726496	0.0382532	1.89917	0.156019	0.100427	0.0382532	2.62533	0.0316954
GO:0001702	gastrulation with mouth forming second	12	0.590789	0.0152641	12	0.675	0.0212424	12	0.614912	0.0381893	12	0.681579	0.0335915	3	0.0720429	0.0240143	2.44716	0.0763254	0.125976	0.0842105	0.0404416	2.08228	0.107956	0.0241228	0.0404416	0.596485	0.881319	0.0907895	0.0404416	2.24495	0.076344
GO:0006750	glutathione biosynthetic process	12	0.611111	0.0549462	12	0.65	0.0273708	12	0.605556	0.0380132	12	0.733333	0.0217113	3	0.125185	0.0417284	2.44686	0.0763522	0.125976	0.0388889	0.0533133	0.72944	0.807522	-0.00555556	0.0533133	-0.104206	0.999181	0.122222	0.0533133	2.29253	0.0688406
GO:0042088	T-helper 1 type immune response	12	0.580357	0.0304969	12	0.681548	0.0321424	12	0.610119	0.0558599	12	0.717262	0.0376782	3	0.143176	0.0477253	2.44626	0.0764047	0.126007	0.10119	0.0570227	1.77457	0.197521	0.0297619	0.0570227	0.521931	0.915625	0.136905	0.0570227	2.40088	0.0538629
GO:0021960	anterior commissure morphogenesis	12	0.569444	0.0479299	12	0.555556	0.0516289	12	0.666667	0.0615457	12	0.736111	0.056027	3	0.261574	0.0871914	2.44444	0.0765644	0.126215	-0.0138889	0.077103	-0.180134	0.99584	0.0972222	0.077103	1.26094	0.454083	0.166667	0.077103	2.16161	0.0915296
GO:0030865	cortical cytoskeleton organization	12	0.581155	0.0212621	12	0.65305	0.032793	12	0.627451	0.0257698	12	0.691176	0.0360612	3	0.0767609	0.025587	2.44247	0.0767383	0.126446	0.0718954	0.0417849	1.72061	0.217917	0.0462963	0.0417849	1.10797	0.554218	0.110022	0.0417849	2.63305	0.0311024
GO:0035563	positive regulation of chromatin binding	12	0.574074	0.0273309	12	0.692593	0.0471272	12	0.574074	0.031526	12	0.638889	0.0376175	3	0.118138	0.0393793	2.44126	0.0768457	0.126567	0.118519	0.0518503	2.28578	0.0698605	-5.88785e-17	0.0518503	-1.13555e-15	1	0.0648148	0.0518503	1.25004	0.460931
GO:2000766	negative regulation of cytoplasmic translation	12	0.6	0.0418431	12	0.627778	0.0277778	12	0.683333	0.0427387	12	0.744444	0.0484322	3	0.147037	0.0490123	2.44035	0.0769261	0.126644	0.0277778	0.0578564	0.480116	0.93228	0.0833333	0.0578564	1.44035	0.348713	0.144444	0.0578564	2.4966	0.0428613
GO:0010565	regulation of cellular ketone metabolic process	12	0.569444	0.0381514	12	0.555556	0.0626751	12	0.597222	0.0950331	12	0.777778	0.0555556	3	0.384259	0.128086	2.43955	0.0769969	0.126666	-0.0138889	0.0935452	-0.148473	0.997651	0.0277778	0.0935452	0.296945	0.982162	0.208333	0.0935452	2.22709	0.0792613
GO:0002082	regulation of oxidative phosphorylation	12	0.566919	0.0597814	12	0.674242	0.0481848	12	0.628788	0.0276942	12	0.72601	0.0288602	3	0.164562	0.0548541	2.43943	0.0770068	0.126666	0.107323	0.0612187	1.75311	0.205474	0.0618687	0.0612187	1.01062	0.620901	0.159091	0.0612187	2.59873	0.0341049
GO:0032793	positive regulation of CREB transcription factor activity	12	0.598148	0.0265849	12	0.716667	0.0451232	12	0.653704	0.0391127	12	0.740741	0.0500903	3	0.148755	0.049585	2.4372	0.0772053	0.126936	0.118519	0.058231	2.03532	0.119204	0.0555556	0.058231	0.954054	0.659897	0.142593	0.058231	2.44874	0.0480887
GO:0010596	negative regulation of endothelial cell migration	12	0.581746	0.0276787	12	0.607937	0.0161944	12	0.639683	0.0284952	12	0.670635	0.0245192	3	0.0535223	0.0178408	2.43573	0.0773356	0.127095	0.0261905	0.0349395	0.749595	0.795171	0.0579365	0.0349395	1.6582	0.243324	0.0888889	0.0349395	2.54408	0.0382778
GO:0031669	cellular response to nutrient levels	12	0.607143	0.0559535	12	0.694444	0.0572685	12	0.642857	0.0198773	12	0.777778	0.047014	3	0.197468	0.0658226	2.43358	0.0775274	0.127354	0.0873016	0.0671413	1.30027	0.429629	0.0357143	0.0671413	0.531928	0.911334	0.170635	0.0671413	2.54143	0.0389801
GO:0071044	histone mRNA catabolic process	12	0.571212	0.0257576	12	0.640909	0.0426475	12	0.654545	0.0361564	12	0.693939	0.0226951	3	0.0942424	0.0314141	2.43259	0.0776151	0.127443	0.069697	0.046393	1.50232	0.316198	0.0833333	0.046393	1.79625	0.189696	0.122727	0.046393	2.64538	0.0298969
GO:0061179	negative regulation of insulin secretion involved in cellular response to glucose stimulus	12	0.580128	0.0252557	12	0.639957	0.0307408	12	0.645299	0.0291557	12	0.679487	0.019392	3	0.0613768	0.0204589	2.42783	0.0780417	0.128087	0.0598291	0.0374763	1.59645	0.270525	0.0651709	0.0374763	1.73899	0.210762	0.099359	0.0374763	2.65125	0.0297363
GO:0043551	regulation of phosphatidylinositol 3-kinase activity	12	0.608333	0.0416667	12	0.791667	0.0542976	12	0.608333	0.0874368	12	0.741667	0.0468045	3	0.315833	0.105278	2.41681	0.0790372	0.129664	0.183333	0.0852062	2.15164	0.0935039	-5.88785e-17	0.0852062	-6.91011e-16	1	0.133333	0.0852062	1.56483	0.285198
GO:0006691	leukotriene metabolic process	12	0.577778	0.0436803	12	0.716667	0.0513291	12	0.716667	0.0368133	12	0.661111	0.035256	3	0.155093	0.0516975	2.41323	0.0793637	0.130143	0.138889	0.059753	2.32438	0.064014	0.138889	0.059753	2.32438	0.0640552	0.0833333	0.059753	1.39463	0.374039
GO:1900364	negative regulation of mRNA polyadenylation	12	0.553571	0.0299776	12	0.660714	0.0379444	12	0.633929	0.0314331	12	0.654762	0.0272181	3	0.0880899	0.0293633	2.40645	0.0799848	0.131104	0.107143	0.045096	2.37588	0.056822	0.0803571	0.045096	1.78191	0.194839	0.10119	0.045096	2.24389	0.0766022
GO:2000304	positive regulation of ceramide biosynthetic process	12	0.583333	0.0592461	12	0.605556	0.0289645	12	0.655556	0.0448216	12	0.744444	0.0462997	3	0.184074	0.061358	2.40572	0.0800523	0.131157	0.0222222	0.0651985	0.34084	0.973592	0.0722222	0.0651985	1.10773	0.554414	0.161111	0.0651985	2.47109	0.0458655
GO:0048208	COPII vesicle coating	12	0.571429	0.0268608	12	0.623016	0.0408031	12	0.56746	0.020689	12	0.678571	0.0414988	3	0.0980253	0.0326751	2.40086	0.0805011	0.131835	0.0515873	0.0476266	1.08316	0.571106	-0.00396825	0.0476266	-0.0833202	0.99958	0.107143	0.0476266	2.24964	0.0755509
GO:0071243	cellular response to arsenic-containing substance	12	0.571429	0.0384364	12	0.638889	0.0416366	12	0.603175	0.0283137	12	0.698413	0.0306447	3	0.106718	0.0355726	2.39462	0.0810814	0.132727	0.0674603	0.0497581	1.35577	0.396438	0.031746	0.0497581	0.638008	0.859827	0.126984	0.0497581	2.55203	0.0376376
GO:0009395	phospholipid catabolic process	12	0.579545	0.0397002	12	0.635101	0.0293975	12	0.630051	0.0230282	12	0.689394	0.0200436	3	0.0725962	0.0241987	2.39187	0.0813391	0.133079	0.0555556	0.0410632	1.35293	0.39804	0.0505051	0.0410632	1.22994	0.473703	0.109848	0.0410632	2.67511	0.0280128
GO:0070198	protein localization to chromosome, telomeric region	12	0.588889	0.0271477	12	0.675926	0.0268649	12	0.662963	0.0343649	12	0.681481	0.0212468	3	0.0665329	0.0221776	2.39156	0.0813676	0.133079	0.087037	0.0393135	2.21392	0.0818061	0.0740741	0.0393135	1.88419	0.160762	0.0925926	0.0393135	2.35524	0.059752
GO:0032933	SREBP signaling pathway	12	0.566667	0.0321914	12	0.655556	0.0396864	12	0.637037	0.0429316	12	0.705556	0.0328386	3	0.119043	0.0396811	2.39066	0.0814523	0.13316	0.0888889	0.0525966	1.69001	0.230102	0.0703704	0.0525966	1.33793	0.407035	0.138889	0.0525966	2.64065	0.0305466
GO:0070371	ERK1 and ERK2 cascade	12	0.571895	0.023073	12	0.62037	0.0311637	12	0.611656	0.0218032	12	0.667211	0.0241551	3	0.0551168	0.0183723	2.38999	0.0815147	0.133203	0.0484749	0.0357938	1.35428	0.39731	0.0397603	0.0357938	1.11082	0.552342	0.0953159	0.0357938	2.66292	0.0290038
GO:0045176	apical protein localization	12	0.581818	0.022042	12	0.616667	0.043481	12	0.631818	0.0251343	12	0.689394	0.0189187	3	0.0723623	0.0241208	2.3886	0.0816458	0.133339	0.0348485	0.041025	0.849445	0.730939	0.05	0.041025	1.21877	0.480853	0.107576	0.041025	2.6222	0.0319172
GO:0017196	N-terminal peptidyl-methionine acetylation	12	0.583333	0.0327012	12	0.670635	0.0656536	12	0.642857	0.0386592	12	0.742063	0.0198413	3	0.156226	0.0520755	2.38835	0.0816687	0.133339	0.0873016	0.0602826	1.44821	0.344587	0.0595238	0.0602826	0.987413	0.636913	0.15873	0.0602826	2.6331	0.0310397
GO:0072321	chaperone-mediated protein transport	12	0.571429	0.0540404	12	0.638889	0.054502	12	0.595238	0.0170891	12	0.722222	0.0345944	3	0.158494	0.0528313	2.38636	0.0818566	0.133547	0.0674603	0.0607439	1.11057	0.552492	0.0238095	0.0607439	0.391966	0.960965	0.150794	0.0607439	2.48245	0.0443567
GO:0061314	Notch signaling involved in heart development	12	0.611111	0.0829114	12	0.611111	0.0374555	12	0.583333	0.0523038	12	0.777778	0.0473779	3	0.284722	0.0949074	2.38624	0.0818672	0.133547	6.59195e-17	0.0814174	8.09649e-16	1	-0.0277778	0.0814174	-0.341178	0.973516	0.166667	0.0814174	2.04707	0.116287
GO:0051138	positive regulation of NK T cell differentiation	12	0.6	0.0518999	12	0.65	0.0526247	12	0.711111	0.0451957	12	0.772222	0.0430005	3	0.200741	0.0669136	2.38432	0.0820484	0.133784	0.05	0.068391	0.73109	0.806537	0.111111	0.068391	1.62465	0.257868	0.172222	0.068391	2.5182	0.0411108
GO:0097300	programmed necrotic cell death	12	0.572222	0.035256	12	0.683333	0.0457817	12	0.633333	0.0290129	12	0.705556	0.0414049	3	0.126204	0.0420679	2.37871	0.0825805	0.134593	0.111111	0.0542912	2.04658	0.116297	0.0611111	0.0542912	1.12562	0.542306	0.133333	0.0542912	2.45589	0.047283
GO:0009299	mRNA transcription	12	0.541667	0.0336162	12	0.591667	0.0336162	12	0.6	0.0550482	12	0.691667	0.035799	3	0.140625	0.046875	2.37752	0.0826934	0.134718	0.05	0.0573235	0.872242	0.715609	0.0583333	0.0573235	1.01762	0.616077	0.15	0.0573235	2.61673	0.0323137
GO:0098532	histone H3-K27 trimethylation	12	0.558333	0.048396	12	0.725	0.0478714	12	0.666667	0.0527046	12	0.733333	0.0594588	3	0.234167	0.0780556	2.37678	0.0827643	0.134726	0.166667	0.073983	2.25277	0.0753155	0.108333	0.073983	1.4643	0.335904	0.175	0.073983	2.36541	0.0582488
GO:0002906	negative regulation of mature B cell apoptotic process	12	0.566667	0.0581708	12	0.658333	0.052884	12	0.766667	0.0643538	12	0.716667	0.0457817	3	0.265625	0.0885417	2.37672	0.0827702	0.134726	0.0916667	0.078797	1.16333	0.517093	0.2	0.078797	2.53817	0.0388989	0.15	0.078797	1.90363	0.154709
GO:0097368	establishment of Sertoli cell barrier	12	0.566667	0.0376051	12	0.608333	0.0608753	12	0.708333	0.0656648	12	0.75	0.0529437	3	0.261667	0.0872222	2.37633	0.0828067	0.134727	0.0416667	0.078214	0.532727	0.910999	0.141667	0.078214	1.81127	0.184466	0.183333	0.078214	2.344	0.0610607
GO:0030031	cell projection assembly	12	0.578472	0.02922	12	0.673611	0.0180556	12	0.655556	0.030915	12	0.690278	0.0444622	3	0.0879094	0.0293031	2.37517	0.0829181	0.13485	0.0951389	0.0453455	2.09809	0.104533	0.0770833	0.0453455	1.69991	0.22613	0.111806	0.0453455	2.46564	0.0465014
GO:0034773	histone H4-K20 trimethylation	12	0.572222	0.0332912	12	0.633333	0.0343286	12	0.627778	0.0452887	12	0.705556	0.026538	3	0.107685	0.0358951	2.37303	0.0831223	0.135123	0.0611111	0.05021	1.21711	0.481969	0.0555556	0.05021	1.10646	0.555256	0.133333	0.05021	2.65551	0.0294232
GO:0097435	supramolecular fiber organization	12	0.559524	0.0361921	12	0.666667	0.0366051	12	0.607143	0.0435194	12	0.690476	0.036839	3	0.12585	0.0419501	2.36972	0.0834393	0.135562	0.107143	0.0543178	1.97252	0.134966	0.047619	0.0543178	0.876675	0.712663	0.130952	0.0543178	2.41086	0.0527305
GO:1905244	regulation of modification of synaptic structure	12	0.55	0.0261116	12	0.633333	0.0355335	12	0.658333	0.0468045	12	0.691667	0.0451569	3	0.131667	0.0438889	2.36946	0.0834645	0.135562	0.0833333	0.0555619	1.49983	0.317307	0.108333	0.0555619	1.94978	0.141301	0.141667	0.0555619	2.54971	0.0381753
GO:0046826	negative regulation of protein export from nucleus	12	0.616667	0.0575159	12	0.683333	0.034451	12	0.675	0.0538305	12	0.8	0.0507519	3	0.212292	0.0707639	2.36627	0.0837722	0.136003	0.0666667	0.070599	0.944301	0.666602	0.0583333	0.070599	0.826263	0.746222	0.183333	0.070599	2.59683	0.033903
GO:0090435	protein localization to nuclear envelope	12	0.513889	0.056027	12	0.75	0.0781197	12	0.666667	0.0794552	12	0.666667	0.0290129	3	0.348958	0.116319	2.36471	0.0839228	0.136154	0.236111	0.0905445	2.60768	0.0328523	0.152778	0.0905445	1.68732	0.231113	0.152778	0.0905445	1.68732	0.231206
GO:0016188	synaptic vesicle maturation	12	0.6	0.0518999	12	0.683333	0.0457817	12	0.683333	0.051981	12	0.777778	0.0379023	3	0.19	0.0633333	2.36455	0.0839379	0.136154	0.0833333	0.0668138	1.24725	0.462665	0.0833333	0.0668138	1.24725	0.462701	0.177778	0.0668138	2.66079	0.0289177
GO:1901798	positive regulation of signal transduction by p53 class mediator	12	0.583333	0.0725324	12	0.597222	0.0630934	12	0.625	0.0652791	12	0.805556	0.0675239	3	0.384259	0.128086	2.36375	0.0840149	0.13622	0.0138889	0.0950331	0.146148	0.997758	0.0416667	0.0950331	0.438444	0.946938	0.222222	0.0950331	2.33837	0.0619465
GO:0043516	regulation of DNA damage response, signal transduction by p53 class mediator	12	0.558333	0.052884	12	0.625	0.037183	12	0.633333	0.0376051	12	0.733333	0.0568535	3	0.1875	0.0625	2.36052	0.0843289	0.13667	0.0666667	0.0664295	1.00357	0.625759	0.075	0.0664295	1.12902	0.540023	0.175	0.0664295	2.63437	0.0309842
GO:0061087	positive regulation of histone H3-K27 methylation	12	0.583333	0.042343	12	0.716667	0.0440959	12	0.575	0.0391675	12	0.658333	0.048396	3	0.161667	0.0538889	2.35931	0.0844456	0.1368	0.133333	0.0616994	2.16101	0.0914948	-0.00833333	0.0616994	-0.135063	0.998226	0.075	0.0616994	1.21557	0.482915
GO:0045621	positive regulation of lymphocyte differentiation	12	0.561111	0.0508899	12	0.633333	0.0362372	12	0.666667	0.0505858	12	0.738889	0.0528376	3	0.196296	0.0654321	2.35698	0.0846725	0.137108	0.0722222	0.0680208	1.06177	0.585731	0.105556	0.0680208	1.55181	0.291545	0.177778	0.0680208	2.61358	0.03267
GO:0043653	mitochondrial fragmentation involved in apoptotic process	12	0.576389	0.0350573	12	0.664352	0.0427686	12	0.636574	0.0334066	12	0.717593	0.041149	3	0.124405	0.0414684	2.35586	0.0847822	0.137226	0.087963	0.0541637	1.62402	0.258179	0.0601852	0.0541637	1.11117	0.55208	0.141204	0.0541637	2.60698	0.0332657
GO:0032205	negative regulation of telomere maintenance	12	0.533333	0.055505	12	0.708333	0.0416667	12	0.625	0.0410561	12	0.641667	0.048396	3	0.187292	0.0624306	2.35284	0.0850773	0.137645	0.175	0.0665007	2.63155	0.0312172	0.0916667	0.0665007	1.37843	0.383358	0.108333	0.0665007	1.62905	0.25577
GO:2000178	negative regulation of neural precursor cell proliferation	12	0.57963	0.027142	12	0.705556	0.029855	12	0.642593	0.0449848	12	0.655556	0.030275	3	0.0966564	0.0322188	2.35094	0.085264	0.137835	0.125926	0.0477923	2.63486	0.030906	0.062963	0.0477923	1.31743	0.419289	0.0759259	0.0477923	1.58866	0.274011
GO:0032268	regulation of cellular protein metabolic process	12	0.583333	0.0385992	12	0.616667	0.0457817	12	0.583333	0.0440959	12	0.725	0.0462618	3	0.162292	0.0540972	2.35089	0.0852688	0.137835	0.0333333	0.0619292	0.538249	0.908596	-1.47196e-16	0.0619292	-2.37685e-15	1	0.141667	0.0619292	2.28756	0.0695915
GO:0042795	snRNA transcription by RNA polymerase II	12	0.597222	0.0411017	12	0.708333	0.0295123	12	0.6875	0.033697	12	0.710648	0.0342703	3	0.103009	0.0343364	2.35007	0.0853495	0.137906	0.111111	0.0493471	2.25162	0.0751358	0.0902778	0.0493471	1.82945	0.178407	0.113426	0.0493471	2.29853	0.0679083
GO:0043117	positive regulation of vascular permeability	12	0.60119	0.0627636	12	0.622024	0.011172	12	0.598214	0.0477794	12	0.738095	0.0338625	3	0.158376	0.052792	2.34831	0.0855232	0.138127	0.0208333	0.0612112	0.340352	0.973711	-0.00297619	0.0612112	-0.0486217	0.999916	0.136905	0.0612112	2.2366	0.0779426
GO:0010941	regulation of cell death	12	0.568452	0.0379338	12	0.684524	0.0574588	12	0.696429	0.0429607	12	0.72619	0.0398894	3	0.172486	0.0574954	2.34371	0.0859776	0.138801	0.116071	0.0639425	1.81525	0.183037	0.127976	0.0639425	2.00143	0.127414	0.157738	0.0639425	2.46688	0.0460206
GO:0030856	regulation of epithelial cell differentiation	12	0.544444	0.0400617	12	0.683333	0.0479372	12	0.611111	0.0537066	12	0.688889	0.0341647	3	0.167685	0.0558951	2.34227	0.08612	0.138971	0.138889	0.0630656	2.20229	0.0838249	0.0666667	0.0630656	1.0571	0.588921	0.144444	0.0630656	2.29038	0.0688805
GO:0010759	positive regulation of macrophage chemotaxis	12	0.581197	0.0208961	12	0.642094	0.036924	12	0.602564	0.0311249	12	0.698718	0.0422712	3	0.0959724	0.0319908	2.34074	0.0862715	0.139109	0.0608974	0.0477265	1.27597	0.444587	0.0213675	0.0477265	0.447707	0.943839	0.117521	0.0477265	2.46239	0.0465604
GO:1903672	positive regulation of sprouting angiogenesis	12	0.595238	0.0276165	12	0.664835	0.0340992	12	0.642857	0.0294959	12	0.715201	0.0379818	3	0.0892681	0.029756	2.34038	0.0863071	0.139109	0.0695971	0.0460329	1.5119	0.311285	0.047619	0.0460329	1.03446	0.604486	0.119963	0.0460329	2.60604	0.0331573
GO:0032886	regulation of microtubule-based process	12	0.586364	0.0276036	12	0.659091	0.0414564	12	0.671212	0.0339014	12	0.704545	0.0247325	3	0.0893388	0.0297796	2.34029	0.0863168	0.139109	0.0727273	0.0460521	1.57924	0.278684	0.0848485	0.0460521	1.84245	0.174063	0.118182	0.0460521	2.56626	0.0363882
GO:0019885	antigen processing and presentation of endogenous peptide antigen via MHC class I	12	0.587302	0.0244034	12	0.666667	0.0384364	12	0.595238	0.0416538	12	0.698413	0.0353314	3	0.106387	0.0354623	2.33786	0.0865582	0.139351	0.0793651	0.0502804	1.57845	0.278885	0.00793651	0.0502804	0.157845	0.997184	0.111111	0.0502804	2.20983	0.082437
GO:0046653	tetrahydrofolate metabolic process	12	0.575397	0.020689	12	0.603175	0.0376842	12	0.694444	0.0730829	12	0.722222	0.0365268	3	0.179327	0.0597758	2.3377	0.0865745	0.139351	0.0277778	0.0652819	0.425505	0.951091	0.119048	0.0652819	1.82359	0.180274	0.146825	0.0652819	2.2491	0.0757938
GO:0007289	spermatid nucleus differentiation	12	0.569444	0.0225512	12	0.62037	0.0465481	12	0.708333	0.0194925	12	0.662037	0.0542603	3	0.126222	0.0420739	2.33766	0.0865781	0.139351	0.0509259	0.0547696	0.929821	0.676542	0.138889	0.0547696	2.53587	0.0390877	0.0925926	0.0547696	1.69058	0.229737
GO:0051246	regulation of protein metabolic process	12	0.583333	0.0415965	12	0.615741	0.0243781	12	0.613426	0.026586	12	0.712963	0.0491146	3	0.114374	0.0381248	2.33453	0.0868917	0.139795	0.0324074	0.0521709	0.621177	0.868766	0.0300926	0.0521709	0.576808	0.890927	0.12963	0.0521709	2.48471	0.0439854
GO:0032006	regulation of TOR signaling	12	0.572304	0.0120016	12	0.653799	0.0245119	12	0.64277	0.031215	12	0.639706	0.025229	3	0.0494386	0.0164795	2.33182	0.0871634	0.140172	0.0814951	0.0343202	2.37455	0.0570474	0.0704657	0.0343202	2.05318	0.114816	0.067402	0.0343202	1.96392	0.137368
GO:1902115	regulation of organelle assembly	12	0.583333	0.0435194	12	0.597222	0.08066	12	0.555556	0.0803332	12	0.777778	0.0516289	3	0.367477	0.122492	2.33066	0.0872792	0.140298	0.0138889	0.093592	0.148398	0.997655	-0.0277778	0.093592	-0.296796	0.98218	0.194444	0.093592	2.07757	0.109141
GO:0051090	regulation of DNA-binding transcription factor activity	12	0.574242	0.0125526	12	0.624242	0.0443295	12	0.584848	0.0132088	12	0.684848	0.0447792	3	0.0902135	0.0300712	2.32984	0.0873621	0.140333	0.05	0.0463806	1.07804	0.574631	0.0106061	0.0463806	0.228674	0.991621	0.110606	0.0463806	2.38475	0.0560347
GO:0002829	negative regulation of type 2 immune response	12	0.569444	0.0694444	12	0.638889	0.0734931	12	0.666667	0.0355335	12	0.777778	0.0374555	3	0.270255	0.0900849	2.32971	0.0873757	0.140333	0.0694444	0.0802786	0.865043	0.720503	0.0972222	0.0802786	1.21106	0.485828	0.208333	0.0802786	2.59513	0.0341504
GO:1901098	positive regulation of autophagosome maturation	12	0.566667	0.0333333	12	0.583333	0.0474075	12	0.691667	0.0668086	12	0.708333	0.035799	3	0.190833	0.0636111	2.32917	0.0874294	0.140359	0.0166667	0.0674668	0.247035	0.989506	0.125	0.0674668	1.85276	0.170753	0.141667	0.0674668	2.0998	0.104204
GO:0001731	formation of translation preinitiation complex	12	0.566667	0.0337811	12	0.593939	0.0271654	12	0.660606	0.0167976	12	0.624242	0.0254519	3	0.0587052	0.0195684	2.32204	0.0881509	0.141457	0.0272727	0.0374772	0.727715	0.808606	0.0939394	0.0374772	2.50657	0.0420314	0.0575758	0.0374772	1.53629	0.299231
GO:0051146	striated muscle cell differentiation	12	0.562963	0.038132	12	0.65	0.0521247	12	0.666667	0.0375055	12	0.725926	0.0473253	3	0.163323	0.054441	2.32137	0.0882191	0.141506	0.087037	0.0625195	1.39216	0.3754	0.103704	0.0625195	1.65874	0.243094	0.162963	0.0625195	2.60659	0.0334949
GO:0002042	cell migration involved in sprouting angiogenesis	12	0.601389	0.0164389	12	0.665972	0.0182187	12	0.650694	0.0261611	12	0.673611	0.0230016	3	0.0379051	0.012635	2.31967	0.0883924	0.141723	0.0645833	0.03013	2.14349	0.0949005	0.0493056	0.03013	1.63642	0.252773	0.0722222	0.03013	2.39702	0.0543344
GO:1904428	negative regulation of tubulin deacetylation	12	0.605556	0.0577107	12	0.661111	0.0452887	12	0.6	0.0426401	12	0.75	0.0339588	3	0.174352	0.0581173	2.31923	0.0884373	0.141734	0.0555556	0.0646257	0.859651	0.724088	-0.00555556	0.0646257	-0.0859651	0.999539	0.144444	0.0646257	2.23509	0.07798
GO:1903800	positive regulation of miRNA maturation	12	0.568452	0.06051	12	0.598214	0.0415021	12	0.60119	0.0353972	12	0.72619	0.0426975	3	0.176552	0.0588506	2.3188	0.0884805	0.141743	0.0297619	0.0650381	0.457607	0.94043	0.0327381	0.0650381	0.503368	0.923211	0.157738	0.0650381	2.42532	0.0511388
GO:0006267	pre-replicative complex assembly involved in nuclear cell cycle DNA replication	12	0.56746	0.0509169	12	0.72619	0.0504651	12	0.694444	0.025856	12	0.630952	0.0524678	3	0.178382	0.0594608	2.31527	0.0888411	0.14226	0.15873	0.0654242	2.42617	0.050658	0.126984	0.0654242	1.94093	0.143782	0.0634921	0.0654242	0.970467	0.648579
GO:1904109	positive regulation of cholesterol import	12	0.597222	0.0724114	12	0.708333	0.0584775	12	0.611111	0.0626751	12	0.791667	0.0416667	3	0.298032	0.0993441	2.3113	0.0892487	0.142851	0.111111	0.0846384	1.31278	0.422057	0.0138889	0.0846384	0.164097	0.996841	0.194444	0.0846384	2.29736	0.0680027
GO:0010766	negative regulation of sodium ion transport	12	0.588889	0.0392122	12	0.733333	0.0518999	12	0.688889	0.0642666	12	0.772222	0.049549	3	0.224722	0.0749074	2.30843	0.0895445	0.143264	0.144444	0.0735408	1.96414	0.137167	0.1	0.0735408	1.35979	0.394059	0.183333	0.0735408	2.49295	0.0436713
GO:1904667	negative regulation of ubiquitin protein ligase activity	12	0.563492	0.061149	12	0.646825	0.0428565	12	0.654762	0.0647755	12	0.765873	0.0470596	3	0.248441	0.0828137	2.303	0.0901071	0.144102	0.0833333	0.0774156	1.07644	0.575685	0.0912698	0.0774156	1.17896	0.506803	0.202381	0.0774156	2.61421	0.0325338
GO:0003184	pulmonary valve morphogenesis	12	0.594444	0.037016	12	0.607407	0.0320556	12	0.609259	0.0325334	12	0.701852	0.0283554	3	0.0882613	0.0294204	2.30196	0.0902145	0.144212	0.012963	0.046153	0.280869	0.984794	0.0148148	0.046153	0.320994	0.977727	0.107407	0.046153	2.3272	0.0636457
GO:0015012	heparan sulfate proteoglycan biosynthetic process	12	0.60303	0.0346593	12	0.701515	0.0308863	12	0.666667	0.0153975	12	0.684848	0.0290369	3	0.0667975	0.0222658	2.29394	0.0910526	0.14549	0.0984848	0.040221	2.44859	0.048122	0.0636364	0.040221	1.58217	0.277163	0.0818182	0.040221	2.03422	0.119422
GO:0046321	positive regulation of fatty acid oxidation	12	0.571429	0.0262134	12	0.678571	0.0427227	12	0.694444	0.0349034	12	0.626984	0.0409607	3	0.111489	0.037163	2.29045	0.0914196	0.146014	0.107143	0.0520019	2.06036	0.112967	0.123016	0.0520019	2.3656	0.0586187	0.0555556	0.0520019	1.06834	0.581185
GO:0051983	regulation of chromosome segregation	12	0.566667	0.0571489	12	0.75	0.0308412	12	0.661111	0.0611111	12	0.672222	0.0437765	3	0.203241	0.0677469	2.28841	0.0916354	0.146297	0.183333	0.0702429	2.60999	0.0328683	0.0944444	0.0702429	1.34454	0.403011	0.105556	0.0702429	1.50272	0.315881
GO:0060996	dendritic spine development	12	0.578755	0.0211002	12	0.648352	0.0244228	12	0.621795	0.0310067	12	0.680403	0.0351289	3	0.0665882	0.0221961	2.28556	0.0919372	0.146716	0.0695971	0.0402315	1.72991	0.214188	0.0430403	0.0402315	1.06982	0.580209	0.101648	0.0402315	2.52659	0.0400277
GO:0022617	extracellular matrix disassembly	12	0.589286	0.0299776	12	0.690476	0.0329953	12	0.678571	0.0294901	12	0.708333	0.0454384	3	0.10119	0.0337302	2.28447	0.0920528	0.146838	0.10119	0.0496068	2.03985	0.117965	0.0892857	0.0496068	1.79987	0.188435	0.119048	0.0496068	2.39983	0.0540072
GO:2001168	positive regulation of histone H2B ubiquitination	12	0.555556	0.0626751	12	0.652778	0.056027	12	0.680556	0.066345	12	0.763889	0.0381514	3	0.265625	0.0885417	2.28358	0.0921468	0.146925	0.0972222	0.0803878	1.20942	0.48689	0.125	0.0803878	1.55496	0.290128	0.208333	0.0803878	2.59161	0.0343054
GO:0039534	negative regulation of MDA-5 signaling pathway	12	0.625	0.0797856	12	0.694444	0.0734931	12	0.583333	0.0561833	12	0.805556	0.0401666	3	0.339699	0.113233	2.28243	0.0922691	0.147058	0.0694444	0.090931	0.763705	0.786441	-0.0416667	0.090931	-0.458223	0.940199	0.180556	0.090931	1.98563	0.131892
GO:2000060	positive regulation of ubiquitin-dependent protein catabolic process	12	0.571212	0.0218661	12	0.690909	0.0404086	12	0.636364	0.0419294	12	0.618182	0.0206336	3	0.0881198	0.0293733	2.27975	0.0925548	0.147419	0.119697	0.0463401	2.58301	0.0350478	0.0651515	0.0463401	1.40594	0.367658	0.0469697	0.0463401	1.01359	0.618871
GO:0007033	vacuole organization	12	0.56746	0.0525768	12	0.607143	0.0540801	12	0.623016	0.049549	12	0.742063	0.0420472	3	0.203326	0.0677753	2.27922	0.0926113	0.147419	0.0396825	0.070399	0.56368	0.897119	0.0555556	0.070399	0.789152	0.77033	0.174603	0.070399	2.48019	0.0448674
GO:0032486	Rap protein signal transduction	12	0.576389	0.0360439	12	0.657407	0.0263375	12	0.611111	0.0286071	12	0.675926	0.0274248	3	0.0730935	0.0243645	2.2792	0.0926138	0.147419	0.0810185	0.0422097	1.91943	0.149992	0.0347222	0.0422097	0.822613	0.748647	0.099537	0.0422097	2.35816	0.0593335
GO:0010225	response to UV-C	12	0.55787	0.038145	12	0.638889	0.0401666	12	0.631944	0.0457619	12	0.703704	0.0330327	3	0.128151	0.0427169	2.27689	0.0928611	0.14775	0.0810185	0.0559183	1.44887	0.344004	0.0740741	0.0559183	1.32469	0.414873	0.145833	0.0559183	2.60797	0.0330119
GO:0022615	protein to membrane docking	12	0.611111	0.0902049	12	0.736111	0.0694444	12	0.638889	0.0609732	12	0.833333	0.0355335	3	0.367477	0.122492	2.27599	0.0929576	0.14784	0.125	0.0947096	1.31982	0.417806	0.0277778	0.0947096	0.293294	0.982784	0.222222	0.0947096	2.34635	0.0610911
GO:1904354	negative regulation of telomere capping	12	0.55	0.0596708	12	0.55	0.0313823	12	0.591667	0.0972799	12	0.75	0.0435194	3	0.325625	0.108542	2.27511	0.0930516	0.147897	3.46945e-17	0.0891706	3.8908e-16	1	0.0416667	0.0891706	0.467269	0.936983	0.2	0.0891706	2.24289	0.0766045
GO:0032204	regulation of telomere maintenance	12	0.616667	0.0411735	12	0.689394	0.0340488	12	0.612121	0.0418896	12	0.725758	0.0295605	3	0.112252	0.0374174	2.27469	0.0930963	0.147897	0.0727273	0.05236	1.38899	0.377183	-0.00454545	0.05236	-0.0868116	0.999525	0.109091	0.05236	2.08348	0.107698
GO:0033133	positive regulation of glucokinase activity	12	0.55	0.0368133	12	0.633333	0.0495773	12	0.65	0.0273708	12	0.705556	0.0521964	3	0.149167	0.0497222	2.27455	0.0931119	0.147897	0.0833333	0.0603604	1.3806	0.382044	0.1	0.0603604	1.65672	0.244016	0.155556	0.0603604	2.57711	0.0355615
GO:0031665	negative regulation of lipopolysaccharide-mediated signaling pathway	12	0.527778	0.0816325	12	0.569444	0.056027	12	0.708333	0.0823809	12	0.75	0.0598117	3	0.412037	0.137346	2.27014	0.0935858	0.148576	0.0416667	0.100417	0.414938	0.95434	0.180556	0.100417	1.79807	0.189231	0.222222	0.100417	2.21301	0.0821618
GO:0070072	vacuolar proton-transporting V-type ATPase complex assembly	12	0.566667	0.0481999	12	0.641667	0.052884	12	0.733333	0.0512471	12	0.7	0.0408248	3	0.192292	0.0640972	2.26984	0.0936186	0.148576	0.075	0.0686035	1.09324	0.564245	0.166667	0.0686035	2.42942	0.050511	0.133333	0.0686035	1.94354	0.142849
GO:0007034	vacuolar transport	12	0.627289	0.030501	12	0.655678	0.0294907	12	0.659341	0.0281469	12	0.747253	0.0465045	3	0.097057	0.0323523	2.26798	0.0938195	0.148832	0.0283883	0.0487593	0.582213	0.888287	0.0320513	0.0487593	0.657337	0.849364	0.119963	0.0487593	2.46032	0.0467914
GO:0039529	RIG-I signaling pathway	12	0.563492	0.0303631	12	0.686508	0.0618821	12	0.710317	0.03635	12	0.690476	0.0428732	3	0.161376	0.0537919	2.26662	0.0939672	0.148998	0.123016	0.0628917	1.95599	0.139624	0.146825	0.0628917	2.33457	0.0626803	0.126984	0.0628917	2.01909	0.122923
GO:0033235	positive regulation of protein sumoylation	12	0.580128	0.0409432	12	0.686966	0.0300029	12	0.692308	0.0379728	12	0.707265	0.0445748	3	0.12248	0.0408266	2.26612	0.0940215	0.148998	0.106838	0.0547967	1.94971	0.141195	0.112179	0.0547967	2.04719	0.116264	0.127137	0.0547967	2.32015	0.064732
GO:0060341	regulation of cellular localization	12	0.591667	0.0499368	12	0.725	0.0509382	12	0.658333	0.0656648	12	0.775	0.0428617	3	0.229167	0.0763889	2.26592	0.0940432	0.148998	0.133333	0.0749579	1.77878	0.195921	0.0666667	0.0749579	0.889388	0.70408	0.183333	0.0749579	2.44582	0.0485794
GO:0072520	seminiferous tubule development	12	0.583333	0.0290772	12	0.663462	0.0434801	12	0.638889	0.0328317	12	0.701923	0.0234667	3	0.0888807	0.0296269	2.26266	0.0943973	0.149465	0.0801282	0.0467152	1.71525	0.220136	0.0555556	0.0467152	1.18924	0.500072	0.11859	0.0467152	2.53857	0.0390287
GO:0045577	regulation of B cell differentiation	12	0.588889	0.0484322	12	0.672222	0.0422103	12	0.594444	0.049549	12	0.722222	0.0270096	3	0.148889	0.0496296	2.26247	0.0944178	0.149465	0.0833333	0.0604649	1.37821	0.383337	0.00555556	0.0604649	0.0918807	0.999437	0.133333	0.0604649	2.20514	0.0832016
GO:0006741	NADP biosynthetic process	12	0.541667	0.0897176	12	0.680556	0.066345	12	0.680556	0.08066	12	0.805556	0.0401666	3	0.418403	0.139468	2.26002	0.0946855	0.149825	0.138889	0.101416	1.3695	0.388453	0.138889	0.101416	1.3695	0.388386	0.263889	0.101416	2.60205	0.033688
GO:0016571	histone methylation	12	0.592593	0.0302668	12	0.646514	0.0314942	12	0.633442	0.0179438	12	0.684096	0.0171106	3	0.0512944	0.0170981	2.25922	0.0947725	0.1499	0.0539216	0.0355156	1.51825	0.308167	0.0408497	0.0355156	1.15019	0.525866	0.0915033	0.0355156	2.57642	0.035598
GO:0071447	cellular response to hydroperoxide	12	0.608333	0.0633154	12	0.725	0.0552199	12	0.65	0.0417424	12	0.783333	0.0440959	3	0.218333	0.0727778	2.25774	0.0949349	0.150093	0.116667	0.0732972	1.59169	0.272934	0.0416667	0.0732972	0.568462	0.894859	0.175	0.0732972	2.38754	0.0554681
GO:0099641	anterograde axonal protein transport	12	0.597222	0.0752614	12	0.638889	0.0866349	12	0.680556	0.0381514	12	0.819444	0.0433175	3	0.335069	0.11169	2.25611	0.0951131	0.150312	0.0416667	0.0908345	0.45871	0.940059	0.0833333	0.0908345	0.917419	0.685011	0.222222	0.0908345	2.44645	0.048358
GO:0060749	mammary gland alveolus development	12	0.595085	0.0161289	12	0.648504	0.0189015	12	0.619658	0.0181538	12	0.682692	0.0397707	3	0.0513197	0.0171066	2.25501	0.0952339	0.150439	0.0534188	0.0355575	1.50232	0.316044	0.0245726	0.0355575	0.691067	0.830246	0.0876068	0.0355575	2.46381	0.0464117
GO:0048545	response to steroid hormone	12	0.583333	0.0455446	12	0.636905	0.0469034	12	0.616071	0.0278469	12	0.723214	0.0360174	3	0.128614	0.0428713	2.25154	0.0956155	0.150978	0.0535714	0.0563336	0.950967	0.662023	0.0327381	0.0563336	0.581147	0.888839	0.139881	0.0563336	2.48308	0.0445037
GO:0048659	smooth muscle cell proliferation	12	0.555556	0.0592224	12	0.652778	0.0596649	12	0.527778	0.0277778	12	0.680556	0.0433175	3	0.196759	0.0655864	2.2503	0.0957527	0.151131	0.0972222	0.0696965	1.39494	0.373884	-0.0277778	0.0696965	-0.398553	0.95914	0.125	0.0696965	1.79349	0.190622
GO:0070585	protein localization to mitochondrion	12	0.563492	0.0434041	12	0.690476	0.0436672	12	0.662698	0.0301502	12	0.607143	0.0321716	3	0.116024	0.0386747	2.24796	0.0960114	0.151476	0.126984	0.053548	2.37141	0.0577118	0.0992063	0.053548	1.85266	0.170628	0.0436508	0.053548	0.815171	0.753507
GO:0006686	sphingomyelin biosynthetic process	12	0.577778	0.0444444	12	0.75	0.0592461	12	0.672222	0.0565318	12	0.633333	0.0252929	3	0.188519	0.0628395	2.24724	0.0960913	0.151538	0.172222	0.0682678	2.52274	0.0406848	0.0944444	0.0682678	1.38344	0.380407	0.0555556	0.0682678	0.813788	0.754374
GO:1900744	regulation of p38MAPK cascade	12	0.638889	0.0763028	12	0.541667	0.0464434	12	0.652778	0.0780074	12	0.777778	0.0516289	3	0.337963	0.112654	2.24458	0.0963862	0.151939	-0.0972222	0.0914598	-1.063	0.584886	0.0138889	0.0914598	0.151858	0.997488	0.138889	0.0914598	1.51858	0.307893
GO:0048550	negative regulation of pinocytosis	12	0.569444	0.0630934	12	0.583333	0.0951253	12	0.611111	0.0626751	12	0.791667	0.0464434	3	0.384259	0.128086	2.23364	0.0976112	0.153805	0.0138889	0.0977619	0.142069	0.997939	0.0416667	0.0977619	0.426206	0.950872	0.222222	0.0977619	2.2731	0.0717064
GO:0034334	adherens junction maintenance	12	0.591667	0.0514315	12	0.733333	0.0594588	12	0.7	0.0507519	12	0.766667	0.0395684	3	0.207292	0.0690972	2.2314	0.0978641	0.154139	0.141667	0.07184	1.97197	0.135199	0.108333	0.07184	1.50798	0.313294	0.175	0.07184	2.43597	0.0497517
GO:0038026	reelin-mediated signaling pathway	12	0.588889	0.0524378	12	0.733333	0.0426401	12	0.733333	0.0393551	12	0.655556	0.0511375	3	0.174815	0.0582716	2.22451	0.0986452	0.155304	0.144444	0.0660748	2.18607	0.0867331	0.144444	0.0660748	2.18607	0.0868514	0.0666667	0.0660748	1.00896	0.622056
GO:0030728	ovulation	12	0.583333	0.0383805	12	0.583333	0.0251259	12	0.666667	0.076761	12	0.777778	0.0854118	3	0.305556	0.101852	2.22018	0.0991386	0.156015	4.62593e-17	0.0874409	5.29035e-16	1	0.0833333	0.0874409	0.953025	0.66058	0.194444	0.0874409	2.22373	0.079975
GO:0007176	regulation of epidermal growth factor-activated receptor activity	12	0.569444	0.0630934	12	0.583333	0.0807686	12	0.625	0.096498	12	0.819444	0.066345	3	0.483218	0.161073	2.21699	0.0995044	0.156525	0.0138889	0.110041	0.126216	0.99855	0.0555556	0.110041	0.504864	0.92263	0.25	0.110041	2.27189	0.0718563
GO:0001893	maternal placenta development	12	0.583333	0.0279191	12	0.699405	0.0415796	12	0.630952	0.0420131	12	0.693452	0.0350199	3	0.109481	0.0364938	2.21181	0.100101	0.157398	0.116071	0.0524396	2.21343	0.0818346	0.047619	0.0524396	0.908073	0.691355	0.110119	0.0524396	2.09992	0.104152
GO:1901097	negative regulation of autophagosome maturation	12	0.591667	0.0499368	12	0.658333	0.0542976	12	0.658333	0.0570198	12	0.766667	0.0284268	3	0.188958	0.0629861	2.20975	0.10034	0.157708	0.0666667	0.0689248	0.967237	0.650779	0.0666667	0.0689248	0.967237	0.650828	0.175	0.0689248	2.539	0.0388541
GO:0060765	regulation of androgen receptor signaling pathway	12	0.574074	0.031213	12	0.615741	0.0279526	12	0.627315	0.0295041	12	0.675926	0.0235239	3	0.0631912	0.0210637	2.20831	0.100506	0.157902	0.0416667	0.0398714	1.04503	0.597216	0.0532407	0.0398714	1.33531	0.408525	0.101852	0.0398714	2.55451	0.0376514
GO:0045743	positive regulation of fibroblast growth factor receptor signaling pathway	12	0.558333	0.0570198	12	0.633333	0.0568535	12	0.675	0.0697669	12	0.766667	0.0481999	3	0.271667	0.0905556	2.20745	0.100607	0.157931	0.075	0.0826869	0.907036	0.692095	0.116667	0.0826869	1.41095	0.364917	0.208333	0.0826869	2.51955	0.0407865
GO:0016043	cellular component organization	12	0.598214	0.0323422	12	0.633929	0.0417343	12	0.651786	0.0512907	12	0.732143	0.0199043	3	0.115513	0.0385045	2.20731	0.100622	0.157931	0.0357143	0.0539198	0.66236	0.846564	0.0535714	0.0539198	0.99354	0.632703	0.133929	0.0539198	2.48385	0.044294
GO:0051571	positive regulation of histone H3-K4 methylation	12	0.569444	0.0165198	12	0.593434	0.0236522	12	0.60101	0.0270482	12	0.64899	0.0212509	3	0.0400358	0.0133453	2.20707	0.100651	0.157931	0.0239899	0.0317454	0.755698	0.791456	0.0315657	0.0317454	0.994339	0.632108	0.0795455	0.0317454	2.50574	0.042112
GO:0044267	protein metabolic process	12	0.541667	0.0240116	12	0.60119	0.0443624	12	0.660714	0.0272772	12	0.64881	0.0450111	3	0.105442	0.0351474	2.20444	0.100956	0.158338	0.0595238	0.0515491	1.1547	0.522862	0.119048	0.0515491	2.3094	0.0661059	0.107143	0.0515491	2.07846	0.108842
GO:0061038	uterus morphogenesis	12	0.597222	0.08066	12	0.777778	0.0555556	12	0.625	0.0416667	12	0.736111	0.0479299	3	0.270255	0.0900849	2.20378	0.101034	0.158338	0.180556	0.0825404	2.18748	0.0866298	0.0277778	0.0825404	0.336535	0.974531	0.138889	0.0825404	1.68268	0.23292
GO:0033574	response to testosterone	12	0.575	0.0304636	12	0.541667	0.028758	12	0.675	0.0664295	12	0.691667	0.0608753	3	0.195833	0.0652778	2.20375	0.101037	0.158338	-0.0333333	0.0702629	-0.474409	0.934406	0.1	0.0702629	1.42323	0.358051	0.116667	0.0702629	1.66043	0.242401
GO:0050709	negative regulation of protein secretion	12	0.569444	0.0176054	12	0.645299	0.0395889	12	0.632479	0.0443086	12	0.685897	0.019742	3	0.0838641	0.0279547	2.20277	0.101151	0.158451	0.0758547	0.0459904	1.64936	0.247081	0.0630342	0.0459904	1.37059	0.387852	0.116453	0.0459904	2.53212	0.0395263
GO:0021702	cerebellar Purkinje cell differentiation	12	0.568182	0.0222634	12	0.614899	0.0293383	12	0.618687	0.0407256	12	0.680556	0.0291002	3	0.0765419	0.025514	2.20226	0.101211	0.158478	0.0467172	0.043942	1.06316	0.584805	0.0505051	0.043942	1.14936	0.526418	0.112374	0.043942	2.55732	0.0370463
GO:0071383	cellular response to steroid hormone stimulus	12	0.568452	0.0486479	12	0.622024	0.0509758	12	0.598214	0.0381033	12	0.71131	0.0217412	3	0.13648	0.0454932	2.20103	0.101355	0.158627	0.0535714	0.0586928	0.912743	0.688206	0.0297619	0.0586928	0.507079	0.921748	0.142857	0.0586928	2.43398	0.0501286
GO:0016446	somatic hypermutation of immunoglobulin genes	12	0.555556	0.0318922	12	0.675926	0.0308361	12	0.599537	0.0446411	12	0.648148	0.0344193	3	0.1019	0.0339667	2.20042	0.101426	0.158627	0.12037	0.0507223	2.37313	0.0574093	0.0439815	0.0507223	0.867104	0.719102	0.0925926	0.0507223	1.82548	0.17951
GO:0001998	angiotensin-mediated vasoconstriction involved in regulation of systemic arterial blood pressure	12	0.583333	0.0383805	12	0.583333	0.0481125	12	0.666667	0.0542782	12	0.75	0.0695706	3	0.229167	0.0763889	2.2	0.101475	0.158627	1.0177e-16	0.0760726	1.33781e-15	1	0.0833333	0.0760726	1.09545	0.562717	0.166667	0.0760726	2.19089	0.085843
GO:0032792	negative regulation of CREB transcription factor activity	12	0.583333	0.0324375	12	0.652778	0.0780074	12	0.625	0.0652791	12	0.791667	0.0584775	3	0.293403	0.0978009	2.2	0.101475	0.158627	0.0694444	0.0860765	0.806776	0.758962	0.0416667	0.0860765	0.484066	0.930758	0.208333	0.0860765	2.42033	0.0514027
GO:0006614	SRP-dependent cotranslational protein targeting to membrane	12	0.599537	0.039203	12	0.659722	0.0329958	12	0.699074	0.0313065	12	0.710648	0.0310487	3	0.0904546	0.0301515	2.19937	0.101549	0.158675	0.0601852	0.0478002	1.2591	0.455143	0.099537	0.0478002	2.08236	0.107995	0.111111	0.0478002	2.32449	0.0639548
GO:0031053	primary miRNA processing	12	0.577778	0.049464	12	0.677778	0.0573449	12	0.577778	0.0466619	12	0.727778	0.0481708	3	0.2025	0.0675	2.19879	0.101617	0.15871	0.1	0.0715293	1.39803	0.372181	-3.92523e-17	0.0715293	-5.48758e-16	1	0.15	0.0715293	2.09704	0.104545
GO:0030259	lipid glycosylation	12	0.574405	0.0289805	12	0.610119	0.0312274	12	0.642857	0.0428481	12	0.702381	0.0415505	3	0.106399	0.0354663	2.19846	0.101656	0.15871	0.0357143	0.0518528	0.688762	0.831601	0.0684524	0.0518528	1.32013	0.417587	0.127976	0.0518528	2.46806	0.0461748
GO:0030262	apoptotic nuclear changes	12	0.55	0.05	12	0.658333	0.0668086	12	0.65	0.035887	12	0.725	0.0350865	3	0.1875	0.0625	2.19707	0.101819	0.158899	0.108333	0.0688561	1.57333	0.281378	0.1	0.0688561	1.4523	0.342236	0.175	0.0688561	2.54153	0.0389578
GO:0051016	barbed-end actin filament capping	12	0.582418	0.0201541	12	0.67033	0.0303067	12	0.637363	0.0276551	12	0.650183	0.0221783	3	0.0509902	0.0169967	2.1948	0.102086	0.159249	0.0879121	0.0359261	2.44703	0.0482972	0.0549451	0.0359261	1.52939	0.302569	0.0677656	0.0359261	1.88625	0.159851
GO:0006362	transcription elongation from RNA polymerase I promoter	12	0.55	0.0532607	12	0.594444	0.0460261	12	0.572222	0.0622033	12	0.716667	0.035887	3	0.19963	0.0665432	2.19349	0.102241	0.159424	0.0444444	0.0711064	0.625042	0.866736	0.0222222	0.0711064	0.312521	0.979356	0.166667	0.0711064	2.34391	0.0612386
GO:0032049	cardiolipin biosynthetic process	12	0.577381	0.0214616	12	0.669643	0.0349278	12	0.616071	0.0467573	12	0.690476	0.0308774	3	0.0949192	0.0316397	2.18799	0.102891	0.160372	0.0922619	0.0490928	1.87934	0.162235	0.0386905	0.0490928	0.788109	0.770975	0.113095	0.0490928	2.3037	0.0670262
GO:1902966	positive regulation of protein localization to early endosome	12	0.607143	0.0242563	12	0.698413	0.0353314	12	0.619048	0.0274929	12	0.68254	0.0343453	3	0.0742158	0.0247386	2.18608	0.103119	0.160659	0.0912698	0.0434289	2.10159	0.103733	0.0119048	0.0434289	0.274121	0.98582	0.0753968	0.0434289	1.7361	0.211885
GO:0060292	long-term synaptic depression	12	0.585859	0.0170252	12	0.685606	0.0382727	12	0.609848	0.0346475	12	0.643939	0.0220278	3	0.0676079	0.022536	2.1835	0.103426	0.161072	0.0997475	0.0414749	2.40501	0.0532109	0.0239899	0.0414749	0.578419	0.890151	0.0580808	0.0414749	1.40038	0.37086
GO:0030224	monocyte differentiation	12	0.574242	0.0168163	12	0.672727	0.0332707	12	0.604545	0.0311822	12	0.660606	0.040243	3	0.0780441	0.0260147	2.17794	0.104093	0.162043	0.0984848	0.0446181	2.20728	0.0830615	0.030303	0.0446181	0.679164	0.837098	0.0863636	0.0446181	1.93562	0.145399
GO:0070933	histone H4 deacetylation	12	0.553704	0.0276878	12	0.666667	0.0388769	12	0.598148	0.0312429	12	0.674074	0.0533455	3	0.119218	0.0397394	2.17159	0.104859	0.163096	0.112963	0.0552263	2.04546	0.116539	0.0444444	0.0552263	0.80477	0.760279	0.12037	0.0552263	2.17958	0.0880271
GO:0032469	endoplasmic reticulum calcium ion homeostasis	12	0.577083	0.0230768	12	0.648611	0.0301831	12	0.665278	0.0440939	12	0.697222	0.0370034	3	0.0929673	0.0309891	2.17144	0.104877	0.163096	0.0715278	0.0487703	1.46663	0.33463	0.0881944	0.0487703	1.80837	0.185554	0.120139	0.0487703	2.46336	0.0467133
GO:0034145	positive regulation of toll-like receptor 4 signaling pathway	12	0.588889	0.0484322	12	0.666667	0.0478494	12	0.75	0.0662233	12	0.727778	0.023866	3	0.187407	0.0624691	2.17125	0.1049	0.163096	0.0777778	0.0692472	1.12319	0.543958	0.161111	0.0692472	2.32661	0.0637614	0.138889	0.0692472	2.0057	0.126453
GO:0043305	negative regulation of mast cell degranulation	12	0.6	0.0348155	12	0.583333	0.0561833	12	0.591667	0.035799	12	0.716667	0.0405144	3	0.142292	0.0474306	2.16825	0.105264	0.163593	-0.0166667	0.0603807	-0.276026	0.985532	-0.00833333	0.0603807	-0.138013	0.998109	0.116667	0.0603807	1.93218	0.146435
GO:1903670	regulation of sprouting angiogenesis	12	0.583333	0.0523038	12	0.708333	0.0619717	12	0.666667	0.0648749	12	0.805556	0.0705717	3	0.307292	0.102431	2.16574	0.10557	0.163977	0.125	0.0887843	1.40791	0.366619	0.0833333	0.0887843	0.938605	0.670511	0.222222	0.0887843	2.50295	0.0422971
GO:2000052	positive regulation of non-canonical Wnt signaling pathway	12	0.611111	0.0854118	12	0.597222	0.08066	12	0.569444	0.0630934	12	0.805556	0.0609732	3	0.418981	0.13966	2.16531	0.105622	0.163977	-0.0138889	0.103682	-0.133957	0.99827	-0.0416667	0.103682	-0.401872	0.958175	0.194444	0.103682	1.8754	0.163493
GO:0006307	DNA dealkylation involved in DNA repair	12	0.544444	0.0470213	12	0.627778	0.0430005	12	0.638889	0.0414049	12	0.694444	0.0361984	3	0.138056	0.0460185	2.16515	0.105642	0.163977	0.0833333	0.0595178	1.40014	0.370933	0.0944444	0.0595178	1.58683	0.275037	0.15	0.0595178	2.52025	0.0405256
GO:0006531	aspartate metabolic process	12	0.588889	0.0270096	12	0.65	0.0667298	12	0.644444	0.0459346	12	0.75	0.0319142	3	0.161852	0.0539506	2.16385	0.1058	0.164154	0.0611111	0.0644627	0.948007	0.664049	0.0555556	0.0644627	0.861824	0.72269	0.161111	0.0644627	2.49929	0.04295
GO:0006690	icosanoid metabolic process	12	0.566667	0.0497468	12	0.7	0.0651339	12	0.616667	0.051981	12	0.75	0.055732	3	0.243333	0.0811111	2.1586	0.106443	0.165084	0.133333	0.0791368	1.68485	0.232181	0.05	0.0791368	0.631818	0.863162	0.183333	0.0791368	2.31666	0.0652908
GO:0006930	substrate-dependent cell migration, cell extension	12	0.575397	0.0420472	12	0.634921	0.0381373	12	0.595238	0.0334157	12	0.702381	0.0384922	3	0.113001	0.0376669	2.15707	0.106631	0.165307	0.0595238	0.0539476	1.10336	0.557366	0.0198413	0.0539476	0.367788	0.967308	0.126984	0.0539476	2.35384	0.0601088
GO:0061042	vascular wound healing	12	0.583333	0.0481125	12	0.694444	0.0574183	12	0.611111	0.0776695	12	0.791667	0.0684269	3	0.316551	0.105517	2.15431	0.106972	0.165767	0.111111	0.0903506	1.22978	0.473801	0.0277778	0.0903506	0.307444	0.9803	0.208333	0.0903506	2.30583	0.0668398
GO:0040015	negative regulation of multicellular organism growth	12	0.579545	0.027099	12	0.642677	0.0236981	12	0.626263	0.030721	12	0.676768	0.0281818	3	0.0588078	0.0196026	2.15369	0.107049	0.165818	0.0631313	0.0389484	1.6209	0.259496	0.0467172	0.0389484	1.19946	0.493399	0.0972222	0.0389484	2.49618	0.0430618
GO:0048341	paraxial mesoderm formation	12	0.652778	0.0694444	12	0.597222	0.066345	12	0.569444	0.0780074	12	0.777778	0.023689	3	0.307292	0.102431	2.15138	0.107335	0.166192	-0.0555556	0.0890801	-0.623659	0.867416	-0.0833333	0.0890801	-0.935488	0.672654	0.125	0.0890801	1.40323	0.369191
GO:0032825	positive regulation of natural killer cell differentiation	12	0.577381	0.0263156	12	0.672619	0.0266803	12	0.657738	0.0258058	12	0.696429	0.0537515	3	0.0959556	0.0319852	2.14975	0.107537	0.166435	0.0952381	0.0497971	1.91252	0.152132	0.0803571	0.0497971	1.61369	0.262638	0.119048	0.0497971	2.39065	0.0552577
GO:1900244	positive regulation of synaptic vesicle endocytosis	12	0.598214	0.0241287	12	0.613095	0.0454384	12	0.592262	0.0418114	12	0.729167	0.0580652	3	0.150165	0.0500549	2.1483	0.107718	0.166631	0.014881	0.0623161	0.238798	0.990496	-0.00595238	0.0623161	-0.0955191	0.999368	0.130952	0.0623161	2.10142	0.103673
GO:0001829	trophectodermal cell differentiation	12	0.57906	0.0228052	12	0.666667	0.0379728	12	0.638889	0.0178425	12	0.638889	0.0161578	3	0.0491316	0.0163772	2.14802	0.107752	0.166631	0.0876068	0.0356472	2.45761	0.0473565	0.0598291	0.0356472	1.67837	0.234964	0.0598291	0.0356472	1.67837	0.234897
GO:0060136	embryonic process involved in female pregnancy	12	0.616071	0.0461331	12	0.645833	0.0336119	12	0.639881	0.0391868	12	0.738095	0.0238095	3	0.103609	0.0345362	2.14756	0.107809	0.16665	0.0297619	0.0517713	0.574873	0.891865	0.0238095	0.0517713	0.459899	0.939628	0.122024	0.0517713	2.35698	0.0593935
GO:0051645	Golgi localization	12	0.561111	0.0430005	12	0.633333	0.046782	12	0.594444	0.0437765	12	0.727778	0.0611111	3	0.186944	0.0623148	2.14393	0.108262	0.16722	0.0722222	0.0696008	1.03766	0.602255	0.0333333	0.0696008	0.478921	0.932734	0.166667	0.0696008	2.39461	0.0547072
GO:2000096	positive regulation of Wnt signaling pathway, planar cell polarity pathway	12	0.608333	0.0336162	12	0.608333	0.039807	12	0.575	0.027866	12	0.691667	0.0336162	3	0.0891667	0.0297222	2.1439	0.108267	0.16722	1.68846e-16	0.0480688	3.5126e-15	1	-0.0333333	0.0480688	-0.693451	0.828908	0.0833333	0.0480688	1.73363	0.212858
GO:0045046	protein import into peroxisome membrane	12	0.577778	0.0527578	12	0.633333	0.0653919	12	0.594444	0.0361984	12	0.744444	0.0462997	3	0.2025	0.0675	2.14011	0.108741	0.167883	0.0555556	0.0725033	0.766248	0.784867	0.0166667	0.0725033	0.229874	0.99149	0.166667	0.0725033	2.29874	0.0678002
GO:0048858	cell projection morphogenesis	12	0.583333	0.0481125	12	0.791667	0.0584775	12	0.694444	0.0841709	12	0.708333	0.0299059	3	0.263889	0.087963	2.13811	0.108993	0.168141	0.208333	0.0828056	2.51593	0.0411201	0.111111	0.0828056	1.34183	0.404652	0.125	0.0828056	1.50956	0.312433
GO:0018027	peptidyl-lysine dimethylation	12	0.594444	0.032264	12	0.577778	0.0341647	12	0.6	0.0478494	12	0.711111	0.049464	3	0.133611	0.044537	2.13778	0.109035	0.168141	-0.0166667	0.0589256	-0.282843	0.984485	0.00555556	0.0589256	0.0942809	0.999392	0.116667	0.0589256	1.9799	0.133088
GO:0034453	microtubule anchoring	12	0.559343	0.0475291	12	0.641414	0.0339994	12	0.626263	0.0345575	12	0.690657	0.0298088	3	0.105774	0.0352579	2.13771	0.109043	0.168141	0.0820707	0.0524298	1.56535	0.285141	0.0669192	0.0524298	1.27636	0.444374	0.131313	0.0524298	2.50455	0.0422618
GO:0010518	positive regulation of phospholipase activity	12	0.588889	0.0392122	12	0.738889	0.031203	12	0.688889	0.0632101	12	0.672222	0.0277778	3	0.14	0.0466667	2.13724	0.109102	0.168164	0.15	0.0603255	2.48651	0.0440168	0.1	0.0603255	1.65767	0.243627	0.0833333	0.0603255	1.38139	0.381578
GO:0044794	positive regulation by host of viral process	12	0.547619	0.0381561	12	0.660714	0.036649	12	0.598214	0.0512907	12	0.66369	0.0188871	3	0.111076	0.0370252	2.13285	0.109657	0.168949	0.113095	0.0537889	2.10257	0.103919	0.0505952	0.0537889	0.940625	0.66911	0.116071	0.0537889	2.15791	0.0921431
GO:0006474	N-terminal protein amino acid acetylation	12	0.587302	0.0353314	12	0.638889	0.0613244	12	0.630952	0.0556457	12	0.753968	0.0374555	3	0.182351	0.0607836	2.13088	0.109906	0.169264	0.0515873	0.0689505	0.748179	0.796092	0.0436508	0.0689505	0.633074	0.862497	0.166667	0.0689505	2.41719	0.0517773
GO:0035865	cellular response to potassium ion	12	0.611111	0.0969513	12	0.736111	0.0433175	12	0.597222	0.066345	12	0.791667	0.0362662	3	0.32581	0.108603	2.13037	0.109971	0.169267	0.125	0.092176	1.3561	0.396231	-0.0138889	0.092176	-0.150678	0.997545	0.180556	0.092176	1.95881	0.138777
GO:1904491	protein localization to ciliary transition zone	12	0.583333	0.0405144	12	0.683333	0.0440959	12	0.65	0.055732	12	0.758333	0.0570198	3	0.190625	0.0635417	2.13016	0.109999	0.169267	0.1	0.0705095	1.41825	0.360855	0.0666667	0.0705095	0.945499	0.665777	0.175	0.0705095	2.48193	0.0442705
GO:0016338	calcium-independent cell-cell adhesion via plasma membrane cell-adhesion molecules	12	0.572222	0.0252374	12	0.611111	0.0477319	12	0.65	0.0450402	12	0.722222	0.0524378	3	0.147407	0.0491358	2.12886	0.110164	0.169451	0.0388889	0.0620226	0.627012	0.865677	0.0777778	0.0620226	1.25402	0.458378	0.15	0.0620226	2.41847	0.0517562
GO:0051223	regulation of protein transport	12	0.571429	0.0549076	12	0.672619	0.0519847	12	0.645833	0.0399197	12	0.738095	0.040371	3	0.171211	0.0570702	2.12774	0.110306	0.1696	0.10119	0.0668605	1.51346	0.310514	0.0744048	0.0668605	1.11284	0.550939	0.166667	0.0668605	2.49275	0.0432882
GO:0010039	response to iron ion	12	0.575	0.0445941	12	0.608333	0.0712	12	0.616667	0.0505025	12	0.75	0.0398862	3	0.214167	0.0713889	2.12477	0.110686	0.170115	0.0333333	0.0748315	0.445445	0.944609	0.0416667	0.0748315	0.556807	0.900245	0.175	0.0748315	2.33859	0.0621719
GO:0051683	establishment of Golgi localization	12	0.592262	0.0258058	12	0.625	0.0242784	12	0.642857	0.0512672	12	0.705357	0.0192252	3	0.0813138	0.0271046	2.1242	0.110759	0.170157	0.0327381	0.0461157	0.709913	0.819255	0.0505952	0.0461157	1.09714	0.561606	0.113095	0.0461157	2.45243	0.0476633
GO:0007498	mesoderm development	12	0.57381	0.0266585	12	0.635714	0.0224312	12	0.62381	0.0245204	12	0.653175	0.0193148	3	0.0418197	0.0139399	2.12354	0.110842	0.170216	0.0619048	0.0330768	1.87155	0.164751	0.05	0.0330768	1.51163	0.311523	0.0793651	0.0330768	2.39942	0.0541495
GO:0010996	response to auditory stimulus	12	0.55	0.03371	12	0.608333	0.0743235	12	0.716667	0.0385992	12	0.65	0.03371	3	0.177292	0.0590972	2.12123	0.111139	0.170601	0.0583333	0.0681418	0.856058	0.726535	0.166667	0.0681418	2.44588	0.0484026	0.1	0.0681418	1.46753	0.334217
GO:0055091	phospholipid homeostasis	12	0.594697	0.0242543	12	0.675505	0.0332821	12	0.627525	0.0198656	12	0.707071	0.051019	3	0.0895843	0.0298614	2.12075	0.111201	0.170627	0.0808081	0.0484435	1.66809	0.23927	0.0328283	0.0484435	0.677661	0.837955	0.112374	0.0484435	2.31969	0.0645875
GO:0070475	rRNA base methylation	12	0.583333	0.0261116	12	0.594444	0.0371169	12	0.672222	0.0414049	12	0.7	0.0495773	3	0.118796	0.0395988	2.11811	0.11154	0.171076	0.0111111	0.0558201	0.199052	0.994416	0.0888889	0.0558201	1.59242	0.272461	0.116667	0.0558201	2.09005	0.106305
GO:0000289	nuclear-transcribed mRNA poly(A) tail shortening	12	0.579545	0.0380449	12	0.64899	0.0388011	12	0.592172	0.0372285	12	0.699495	0.0378482	3	0.110002	0.0366672	2.11776	0.111586	0.171077	0.0694444	0.0537186	1.29274	0.434219	0.0126263	0.0537186	0.235044	0.990923	0.119949	0.0537186	2.23292	0.0784928
GO:0071559	response to transforming growth factor beta	12	0.541667	0.0336162	12	0.641667	0.039807	12	0.675	0.0328564	12	0.625	0.0478714	3	0.115833	0.0386111	2.1148	0.111968	0.171592	0.1	0.0551628	1.81282	0.183853	0.133333	0.0551628	2.41709	0.0519578	0.0833333	0.0551628	1.51068	0.311986
GO:0000738	DNA catabolic process, exonucleolytic	12	0.6	0.0376051	12	0.616667	0.0442863	12	0.572222	0.0553278	12	0.727778	0.0488648	3	0.167685	0.0558951	2.11139	0.112409	0.172198	0.0166667	0.0664242	0.250912	0.989022	-0.0277778	0.0664242	-0.418187	0.95336	0.127778	0.0664242	1.92366	0.148702
GO:0044528	regulation of mitochondrial mRNA stability	12	0.597222	0.0596649	12	0.555556	0.0592224	12	0.652778	0.0694444	12	0.763889	0.0596649	3	0.293403	0.0978009	2.1101	0.112577	0.172385	-0.0416667	0.0878909	-0.474072	0.934476	0.0555556	0.0878909	0.632096	0.863016	0.166667	0.0878909	1.89629	0.156791
GO:0034116	positive regulation of heterotypic cell-cell adhesion	12	0.574074	0.0381258	12	0.701389	0.0411905	12	0.636574	0.0575665	12	0.706019	0.0298977	3	0.139709	0.0465696	2.1097	0.11263	0.172395	0.127315	0.0606548	2.09901	0.104285	0.0625	0.0606548	1.03042	0.607251	0.131944	0.0606548	2.17533	0.0887075
GO:0006167	AMP biosynthetic process	12	0.622222	0.0508072	12	0.666667	0.0512471	12	0.588889	0.0282287	12	0.727778	0.0289645	3	0.129907	0.0433025	2.1092	0.112695	0.172424	0.0444444	0.0584954	0.759793	0.788859	-0.0333333	0.0584954	-0.569845	0.894239	0.105556	0.0584954	1.80451	0.186824
GO:0006269	DNA replication, synthesis of RNA primer	12	0.555556	0.0626751	12	0.777778	0.0516289	12	0.597222	0.083228	12	0.680556	0.0694444	3	0.347222	0.115741	2.10325	0.113472	0.173542	0.222222	0.0957684	2.32041	0.064666	0.0416667	0.0957684	0.435078	0.948034	0.125	0.0957684	1.30523	0.426612
GO:0019348	dolichol metabolic process	12	0.541667	0.0684269	12	0.763889	0.056027	12	0.652778	0.0780074	12	0.625	0.0464434	3	0.303241	0.10108	2.09753	0.114225	0.174623	0.222222	0.0896198	2.47961	0.0448708	0.111111	0.0896198	1.23981	0.467364	0.0833333	0.0896198	0.929854	0.676508
GO:0071850	regulation of cell cycle	12	0.5625	0.0296359	12	0.594907	0.0272377	12	0.657407	0.0326769	12	0.659722	0.0413321	3	0.0828672	0.0276224	2.09437	0.114643	0.17519	0.0324074	0.0468844	0.691219	0.830212	0.0949074	0.0468844	2.02428	0.121688	0.0972222	0.0468844	2.07366	0.109923
GO:1901838	positive regulation of transcription of nucleolar large rRNA by RNA polymerase I	12	0.596296	0.0329192	12	0.661111	0.0208544	12	0.612963	0.0369485	12	0.692593	0.0290559	3	0.0702058	0.0234019	2.09243	0.114899	0.17551	0.0648148	0.0431742	1.50124	0.316616	0.0166667	0.0431742	0.386033	0.962579	0.0962963	0.0431742	2.23041	0.0789843
GO:2000114	regulation of establishment of cell polarity	12	0.586081	0.0284486	12	0.64011	0.0434563	12	0.621795	0.0152111	12	0.690476	0.0262928	3	0.0680473	0.0226824	2.08836	0.115442	0.176267	0.0540293	0.0425468	1.26988	0.448445	0.0357143	0.0425468	0.839411	0.737584	0.104396	0.0425468	2.45366	0.0475881
GO:0000460	maturation of 5.8S rRNA	12	0.589744	0.0324566	12	0.655983	0.0379673	12	0.666667	0.0450794	12	0.719017	0.029627	3	0.101533	0.0338445	2.08728	0.115585	0.176414	0.0662393	0.0519849	1.2742	0.445687	0.0769231	0.0519849	1.47972	0.327709	0.129274	0.0519849	2.48675	0.0439566
GO:0003094	glomerular filtration	12	0.577381	0.02704	12	0.60119	0.0340049	12	0.64881	0.0397681	12	0.678571	0.0232621	3	0.0751488	0.0250496	2.0822	0.116266	0.177382	0.0238095	0.0447779	0.531724	0.911418	0.0714286	0.0447779	1.59517	0.271243	0.10119	0.0447779	2.25983	0.0738466
GO:0071578	zinc ion import across plasma membrane	12	0.566667	0.0438086	12	0.677778	0.0455666	12	0.633333	0.0522233	12	0.733333	0.0531816	3	0.178889	0.0596296	2.08108	0.116416	0.177538	0.111111	0.0691052	1.60785	0.26544	0.0666667	0.0691052	0.964712	0.652566	0.166667	0.0691052	2.41178	0.0523791
GO:0048013	ephrin receptor signaling pathway	12	0.59375	0.0312238	12	0.658088	0.0292372	12	0.68076	0.0130048	12	0.68076	0.035431	3	0.0609265	0.0203088	2.08026	0.116527	0.177636	0.0643382	0.0403374	1.595	0.271284	0.0870098	0.0403374	2.15705	0.0926409	0.0870098	0.0403374	2.15705	0.0925054
GO:0051444	negative regulation of ubiquitin-protein transferase activity	12	0.583333	0.0338625	12	0.678571	0.0503159	12	0.651786	0.0281918	12	0.720238	0.0434824	3	0.118915	0.0396383	2.07622	0.117073	0.178394	0.0952381	0.0564086	1.68836	0.23071	0.0684524	0.0564086	1.21351	0.484262	0.136905	0.0564086	2.42702	0.0505991
GO:0019853	L-ascorbic acid biosynthetic process	12	0.541667	0.0823809	12	0.666667	0.0502519	12	0.597222	0.0724114	12	0.763889	0.056027	3	0.33044	0.110147	2.07499	0.117238	0.178574	0.125	0.0940593	1.32895	0.41228	0.0555556	0.0940593	0.590644	0.884207	0.222222	0.0940593	2.36258	0.0586339
GO:0070848	response to growth factor	12	0.608333	0.0556754	12	0.658333	0.0416667	12	0.633333	0.0309773	12	0.741667	0.0259905	3	0.120625	0.0402083	2.07122	0.117751	0.179282	0.05	0.0568813	0.879024	0.711089	0.025	0.0568813	0.439512	0.946561	0.133333	0.0568813	2.34406	0.0612188
GO:0003143	embryonic heart tube morphogenesis	12	0.572222	0.0594352	12	0.644444	0.0396392	12	0.627778	0.032264	12	0.722222	0.0356123	3	0.138148	0.0460494	2.07065	0.117828	0.179326	0.0722222	0.0608811	1.18628	0.502013	0.0555556	0.0608811	0.912525	0.68837	0.15	0.0608811	2.46382	0.0464021
GO:1900016	negative regulation of cytokine production involved in inflammatory response	12	0.583333	0.0285257	12	0.598485	0.0320795	12	0.624242	0.0335953	12	0.687879	0.0337811	3	0.0766116	0.0255372	2.06983	0.11794	0.179425	0.0151515	0.0453465	0.334127	0.975025	0.0409091	0.0453465	0.902144	0.695426	0.104545	0.0453465	2.30548	0.066892
GO:1904294	positive regulation of ERAD pathway	12	0.583333	0.0403061	12	0.7	0.074986	12	0.655556	0.0695504	12	0.794444	0.0547159	3	0.280741	0.0935802	2.06873	0.118091	0.17958	0.116667	0.086829	1.34364	0.403521	0.0722222	0.086829	0.831775	0.742638	0.211111	0.086829	2.43134	0.0502008
GO:0042551	neuron maturation	12	0.619048	0.058615	12	0.738095	0.0382123	12	0.646825	0.0502376	12	0.765873	0.0470596	3	0.179327	0.0597758	2.06815	0.118169	0.179626	0.119048	0.0694058	1.71524	0.220095	0.0277778	0.0694058	0.400223	0.95866	0.146825	0.0694058	2.11546	0.100668
GO:0071340	skeletal muscle acetylcholine-gated channel clustering	12	0.572222	0.032264	12	0.611111	0.0229673	12	0.672222	0.0277778	12	0.683333	0.0545104	3	0.0987963	0.0329321	2.06674	0.118362	0.179819	0.0388889	0.0515337	0.75463	0.792073	0.1	0.0515337	1.94048	0.143843	0.111111	0.0515337	2.15609	0.0925172
GO:0070536	protein K63-linked deubiquitination	12	0.581028	0.0161216	12	0.660408	0.0432366	12	0.646574	0.0281197	12	0.685112	0.0300953	3	0.0711541	0.023718	2.06652	0.118392	0.179819	0.0793808	0.0437364	1.81498	0.183308	0.0655468	0.0437364	1.49868	0.31792	0.104084	0.0437364	2.37981	0.0565006
GO:2000210	positive regulation of anoikis	12	0.583333	0.0973124	12	0.597222	0.0433175	12	0.763889	0.066345	12	0.75	0.0481125	3	0.335648	0.111883	2.06472	0.118638	0.18012	0.0138889	0.0950331	0.146148	0.997758	0.180556	0.0950331	1.89992	0.156033	0.166667	0.0950331	1.75378	0.205289
GO:0009620	response to fungus	12	0.652778	0.0694444	12	0.694444	0.064332	12	0.652778	0.056027	12	0.833333	0.0458735	3	0.263889	0.087963	2.0642	0.11871	0.180157	0.0416667	0.084275	0.494413	0.926772	-3.92523e-17	0.084275	-4.65765e-16	1	0.180556	0.084275	2.14246	0.0951671
GO:0014042	positive regulation of neuron maturation	12	0.638889	0.064332	12	0.708333	0.077103	12	0.680556	0.083228	12	0.861111	0.0345323	3	0.337963	0.112654	2.06294	0.118883	0.180345	0.0694444	0.0954014	0.727918	0.808464	0.0416667	0.0954014	0.436751	0.947498	0.222222	0.0954014	2.32934	0.0630685
GO:1902255	positive regulation of intrinsic apoptotic signaling pathway by p53 class mediator	12	0.569444	0.0381514	12	0.555556	0.0925084	12	0.569444	0.0433175	12	0.75	0.0695706	3	0.310185	0.103395	2.0601	0.119274	0.180866	-0.0138889	0.0914598	-0.151858	0.997489	5.88785e-17	0.0914598	6.43763e-16	1	0.180556	0.0914598	1.97415	0.134619
GO:0018242	protein O-linked glycosylation via serine	12	0.566667	0.0414388	12	0.65	0.0452267	12	0.683333	0.0649398	12	0.725	0.027866	3	0.162292	0.0540972	2.05936	0.119376	0.180947	0.0833333	0.0661676	1.25943	0.454955	0.116667	0.0661676	1.7632	0.201523	0.158333	0.0661676	2.39291	0.0549216
GO:0045945	positive regulation of transcription by RNA polymerase III	12	0.618182	0.0328921	12	0.665152	0.0366694	12	0.681818	0.0249718	12	0.721212	0.022193	3	0.0655303	0.0218434	2.05528	0.11994	0.181729	0.0469697	0.0420872	1.11601	0.548792	0.0636364	0.0420872	1.51201	0.31119	0.10303	0.0420872	2.44802	0.0483477
GO:0051271	negative regulation of cellular component movement	12	0.572222	0.0430005	12	0.711111	0.0331646	12	0.6	0.0456896	12	0.722222	0.0794905	3	0.209907	0.0699691	2.05395	0.120125	0.181935	0.138889	0.0753499	1.84325	0.173677	0.0277778	0.0753499	0.36865	0.967085	0.15	0.0753499	1.99071	0.130264
GO:0090370	negative regulation of cholesterol efflux	12	0.583333	0.0481125	12	0.638889	0.0451025	12	0.652778	0.032166	12	0.75	0.0632322	3	0.173032	0.0576775	2.04922	0.120783	0.182858	0.0555556	0.0684909	0.811137	0.756164	0.0694444	0.0684909	1.01392	0.618621	0.166667	0.0684909	2.43341	0.0500321
GO:1905274	regulation of modification of postsynaptic actin cytoskeleton	12	0.56746	0.0416366	12	0.623016	0.031269	12	0.587302	0.0283137	12	0.686508	0.0428565	3	0.0984033	0.0328011	2.0438	0.121543	0.183934	0.0555556	0.0517189	1.07418	0.577211	0.0198413	0.0517189	0.383636	0.963216	0.119048	0.0517189	2.30182	0.0674901
GO:0035336	long-chain fatty-acyl-CoA metabolic process	12	0.575	0.0350865	12	0.65	0.0288675	12	0.616667	0.0534185	12	0.716667	0.0457817	3	0.128958	0.0429861	2.0429	0.121668	0.18405	0.075	0.0592195	1.26648	0.450527	0.0416667	0.0592195	0.703598	0.822989	0.141667	0.0592195	2.39223	0.0549882
GO:0060426	lung vasculature development	12	0.587302	0.0367612	12	0.646825	0.0451976	12	0.642857	0.0635371	12	0.75	0.0398086	3	0.165722	0.0552406	2.04234	0.121747	0.184095	0.0595238	0.0671413	0.886546	0.706016	0.0555556	0.0671413	0.827443	0.745445	0.162698	0.0671413	2.42323	0.0510805
GO:0048339	paraxial mesoderm development	12	0.60119	0.0512358	12	0.666667	0.0396464	12	0.610119	0.043842	12	0.735119	0.0369008	3	0.137436	0.0458121	2.04133	0.121889	0.184234	0.0654762	0.0611586	1.0706	0.579648	0.00892857	0.0611586	0.145991	0.997765	0.133929	0.0611586	2.18986	0.0859667
GO:0051294	establishment of spindle orientation	12	0.541667	0.0416667	12	0.652778	0.032166	12	0.555556	0.0659473	12	0.694444	0.0609732	3	0.199074	0.066358	2.04099	0.121937	0.184234	0.111111	0.0736123	1.50941	0.312568	0.0138889	0.0736123	0.188676	0.995232	0.152778	0.0736123	2.07544	0.109569
GO:0048713	regulation of oligodendrocyte differentiation	12	0.6	0.0550482	12	0.691667	0.0668086	12	0.633333	0.0395684	12	0.766667	0.0376051	3	0.192292	0.0640972	2.03998	0.12208	0.184374	0.0916667	0.0723653	1.26672	0.450404	0.0333333	0.0723653	0.460626	0.939368	0.166667	0.0723653	2.30313	0.0670148
GO:1902570	protein localization to nucleolus	12	0.583333	0.0316331	12	0.65873	0.0309237	12	0.670635	0.0451976	12	0.583333	0.0195505	3	0.0802627	0.0267542	2.03517	0.12276	0.185328	0.0753968	0.046808	1.61077	0.264056	0.0873016	0.046808	1.8651	0.166695	2.83279e-17	0.046808	6.05194e-16	1
GO:0090669	telomerase RNA stabilization	12	0.527778	0.0816325	12	0.625	0.0584775	12	0.611111	0.0626751	12	0.763889	0.0694444	3	0.344907	0.114969	2.03476	0.122819	0.185341	0.0972222	0.0970417	1.00186	0.626924	0.0833333	0.0970417	0.858738	0.724715	0.236111	0.0970417	2.43309	0.0500202
GO:0090656	t-circle formation	12	0.558333	0.0434468	12	0.683333	0.0575159	12	0.583333	0.0613402	12	0.716667	0.0505025	3	0.210625	0.0702083	2.03346	0.123004	0.185545	0.125	0.0758579	1.64782	0.247819	0.025	0.0758579	0.329564	0.975983	0.158333	0.0758579	2.08724	0.106982
GO:0042267	natural killer cell mediated cytotoxicity	12	0.56746	0.0444309	12	0.65873	0.0330712	12	0.579365	0.0401131	12	0.690476	0.0492157	3	0.129771	0.0432571	2.03112	0.123337	0.185973	0.0912698	0.0595779	1.53194	0.301233	0.0119048	0.0595779	0.199818	0.994355	0.123016	0.0595779	2.06479	0.112021
GO:0045778	positive regulation of ossification	12	0.611111	0.0318331	12	0.656566	0.0303795	12	0.67298	0.0330724	12	0.717172	0.0274313	3	0.0691144	0.0230381	2.03023	0.123464	0.18609	0.0454545	0.0434886	1.04521	0.597079	0.0618687	0.0434886	1.42264	0.358369	0.106061	0.0434886	2.43881	0.0494648
GO:0001682	tRNA 5'-leader removal	12	0.604545	0.0212465	12	0.671212	0.0228737	12	0.65303	0.0241519	12	0.675758	0.0231323	3	0.0382025	0.0127342	2.02802	0.12378	0.186491	0.0666667	0.0323499	2.0608	0.112902	0.0484848	0.0323499	1.49876	0.317945	0.0712121	0.0323499	2.20131	0.0840302
GO:0010833	telomere maintenance via telomere lengthening	12	0.558333	0.0621074	12	0.675	0.0428617	12	0.625	0.0565752	12	0.733333	0.0449467	3	0.198958	0.0663194	2.02526	0.124176	0.187013	0.116667	0.0738763	1.57922	0.27847	0.0666667	0.0738763	0.90241	0.69524	0.175	0.0738763	2.36883	0.058007
GO:0055119	relaxation of cardiac muscle	12	0.575	0.0509382	12	0.566667	0.055505	12	0.683333	0.0270615	12	0.716667	0.0705319	3	0.207292	0.0690972	2.02348	0.124431	0.187322	-0.00833333	0.0754406	-0.110462	0.999025	0.108333	0.0754406	1.43601	0.351113	0.141667	0.0754406	1.87786	0.16255
GO:0046498	S-adenosylhomocysteine metabolic process	12	0.541667	0.0514315	12	0.633333	0.0631656	12	0.65	0.0452267	12	0.733333	0.0594588	3	0.222292	0.0740972	2.02188	0.124662	0.187593	0.0916667	0.0781534	1.17291	0.510801	0.108333	0.0781534	1.38616	0.378949	0.191667	0.0781534	2.45244	0.0478706
GO:0072711	cellular response to hydroxyurea	12	0.588889	0.0295242	12	0.609259	0.0329902	12	0.612963	0.0231229	12	0.690741	0.0384373	3	0.0722119	0.0240706	2.01996	0.124938	0.187934	0.0203704	0.0445653	0.457091	0.940608	0.0240741	0.0445653	0.540198	0.907699	0.101852	0.0445653	2.28545	0.0699888
GO:0000288	nuclear-transcribed mRNA catabolic process, deadenylation-dependent decay	12	0.585648	0.026586	12	0.615741	0.0264483	12	0.671296	0.0494112	12	0.69213	0.0304786	3	0.0868056	0.0289352	2.01917	0.125052	0.187976	0.0300926	0.048871	0.615756	0.871571	0.0856481	0.048871	1.75254	0.205646	0.106481	0.048871	2.17883	0.0881689
GO:0001935	endothelial cell proliferation	12	0.584402	0.032359	12	0.657051	0.0377137	12	0.637821	0.0317635	12	0.702991	0.0360149	3	0.0867679	0.0289226	2.01885	0.125098	0.187976	0.0726496	0.0488642	1.48676	0.324155	0.0534188	0.0488642	1.09321	0.564262	0.11859	0.0488642	2.42692	0.0507736
GO:0032782	bile acid secretion	12	0.583333	0.0561833	12	0.763889	0.0479299	12	0.611111	0.0829114	12	0.75	0.0695706	3	0.311921	0.103974	2.01873	0.125117	0.187976	0.180556	0.0926504	1.94878	0.141679	0.0277778	0.0926504	0.299813	0.981659	0.166667	0.0926504	1.79888	0.188961
GO:0071499	cellular response to laminar fluid shear stress	12	0.583333	0.0505025	12	0.608333	0.0336162	12	0.633333	0.0414388	12	0.758333	0.0811455	3	0.2175	0.0725	2.01686	0.125387	0.188296	0.025	0.0774026	0.322987	0.977331	0.05	0.0774026	0.645973	0.855575	0.175	0.0774026	2.26091	0.0739216
GO:0034134	toll-like receptor 2 signaling pathway	12	0.583333	0.0270615	12	0.758333	0.067933	12	0.683333	0.0474075	12	0.716667	0.0588183	3	0.200625	0.066875	2.01656	0.12543	0.188296	0.175	0.0743448	2.3539	0.0598378	0.1	0.0743448	1.34508	0.402692	0.133333	0.0743448	1.79345	0.190585
GO:0060038	cardiac muscle cell proliferation	12	0.607407	0.0268475	12	0.657407	0.0425047	12	0.612963	0.034324	12	0.709259	0.027142	3	0.0805247	0.0268416	2.01411	0.125787	0.188756	0.05	0.0471289	1.06092	0.586306	0.00555556	0.0471289	0.11788	0.998817	0.101852	0.0471289	2.16113	0.0915952
GO:0051096	positive regulation of helicase activity	12	0.566667	0.0915633	12	0.65	0.0543557	12	0.633333	0.0527046	12	0.775	0.0304636	3	0.272292	0.0907639	2.01105	0.126232	0.189348	0.0833333	0.08673	0.960836	0.655238	0.0666667	0.08673	0.768669	0.783317	0.208333	0.08673	2.40209	0.0539461
GO:0034243	regulation of transcription elongation from RNA polymerase II promoter	12	0.597222	0.066345	12	0.611111	0.0313376	12	0.555556	0.023689	12	0.736111	0.0780074	3	0.217593	0.0725309	2.00972	0.126427	0.189542	0.0138889	0.0775565	0.179081	0.99591	-0.0416667	0.0775565	-0.537243	0.90901	0.138889	0.0775565	1.79081	0.191643
GO:0051893	regulation of focal adhesion assembly	12	0.579044	0.0365426	12	0.650735	0.0228164	12	0.635417	0.0194005	12	0.664828	0.0241584	3	0.0509243	0.0169748	2.00935	0.12648	0.189542	0.0716912	0.037523	1.91059	0.152712	0.0563725	0.037523	1.50234	0.316117	0.0857843	0.037523	2.28618	0.069711
GO:1900103	positive regulation of endoplasmic reticulum unfolded protein response	12	0.575	0.0478714	12	0.75	0.0621582	12	0.6	0.0492366	12	0.708333	0.0743235	3	0.255	0.085	2.00895	0.126539	0.189542	0.175	0.0839748	2.08396	0.107547	0.025	0.0839748	0.297708	0.982027	0.133333	0.0839748	1.58778	0.274618
GO:0000338	protein deneddylation	12	0.599537	0.0337548	12	0.622685	0.0458044	12	0.627315	0.0323397	12	0.717593	0.0331211	3	0.0972704	0.0324235	2.00878	0.126563	0.189542	0.0231481	0.0518666	0.446302	0.944308	0.0277778	0.0518666	0.535562	0.909775	0.118056	0.0518666	2.27614	0.0713093
GO:0033634	positive regulation of cell-cell adhesion mediated by integrin	12	0.611111	0.0626751	12	0.708333	0.0507726	12	0.680556	0.0596649	12	0.805556	0.0536282	3	0.233796	0.0779321	2.00723	0.126791	0.189807	0.0972222	0.0804423	1.2086	0.487441	0.0694444	0.0804423	0.863283	0.721688	0.194444	0.0804423	2.41719	0.0517341
GO:0031952	regulation of protein autophosphorylation	12	0.583333	0.0424706	12	0.645833	0.0507859	12	0.690476	0.0321048	12	0.714286	0.0346151	3	0.11934	0.03978	2.00548	0.127048	0.190115	0.0625	0.0574973	1.08701	0.568478	0.107143	0.0574973	1.86344	0.16708	0.130952	0.0574973	2.27754	0.0709999
GO:0044406	adhesion of symbiont to host	12	0.5625	0.052593	12	0.645833	0.0198841	12	0.684524	0.0536315	12	0.681548	0.0203642	3	0.116364	0.0387879	2.00379	0.127297	0.190412	0.0833333	0.0567998	1.46714	0.334408	0.122024	0.0567998	2.14831	0.0940257	0.119048	0.0567998	2.09592	0.105205
GO:0019373	epoxygenase P450 pathway	12	0.593215	0.0275886	12	0.620224	0.0184461	12	0.620553	0.0196969	12	0.670619	0.0244348	3	0.0375442	0.0125147	1.9994	0.127944	0.191303	0.0270092	0.0322987	0.836232	0.739703	0.0273386	0.0322987	0.84643	0.732941	0.0774045	0.0322987	2.39652	0.0545747
GO:0002063	chondrocyte development	12	0.605556	0.0535409	12	0.616667	0.0277778	12	0.648148	0.0411064	12	0.72963	0.031168	3	0.113169	0.0377229	1.99611	0.128432	0.191956	0.0111111	0.0561223	0.19798	0.994507	0.0425926	0.0561223	0.758925	0.789427	0.124074	0.0561223	2.21078	0.0823455
GO:0006388	tRNA splicing, via endonucleolytic cleavage and ligation	12	0.57963	0.0397766	12	0.631481	0.0332162	12	0.646296	0.0248389	12	0.707407	0.0473648	3	0.099537	0.033179	1.99421	0.128714	0.192301	0.0518519	0.0526588	0.984677	0.638769	0.0666667	0.0526588	1.26601	0.450853	0.127778	0.0526588	2.42652	0.0508427
GO:0010793	regulation of mRNA export from nucleus	12	0.559524	0.0316331	12	0.630952	0.0617895	12	0.559524	0.0275709	12	0.690476	0.0495635	3	0.144133	0.0480442	1.99305	0.128886	0.192482	0.0714286	0.0633849	1.1269	0.541496	-2.94392e-17	0.0633849	-4.64452e-16	1	0.130952	0.0633849	2.06599	0.111631
GO:0045324	late endosome to vacuole transport	12	0.58631	0.0488461	12	0.583333	0.0511414	12	0.645833	0.042499	12	0.717262	0.034182	3	0.142937	0.0476456	1.99122	0.12916	0.192814	-0.00297619	0.0631505	-0.0471286	0.999924	0.0595238	0.0631505	0.942571	0.667796	0.130952	0.0631505	2.07366	0.109925
GO:0007254	JNK cascade	12	0.597222	0.0228783	12	0.643254	0.0236318	12	0.646032	0.0308347	12	0.686111	0.0249335	3	0.04756	0.0158533	1.99087	0.129211	0.192814	0.0460317	0.0364303	1.26356	0.452364	0.0488095	0.0364303	1.33981	0.405835	0.0888889	0.0364303	2.43997	0.0489671
GO:0070085	glycosylation	12	0.597222	0.0694444	12	0.833333	0.0615457	12	0.694444	0.0675239	12	0.694444	0.0763028	3	0.339699	0.113233	1.98738	0.129734	0.193517	0.236111	0.0974474	2.42296	0.051238	0.0972222	0.0974474	0.997689	0.629834	0.0972222	0.0974474	0.997689	0.629811
GO:0032957	inositol trisphosphate metabolic process	12	0.572222	0.049549	12	0.616667	0.0319142	12	0.616667	0.0575159	12	0.722222	0.0374555	3	0.146204	0.0487346	1.9848	0.130122	0.194017	0.0444444	0.0639712	0.694757	0.828106	0.0444444	0.0639712	0.694757	0.82806	0.15	0.0639712	2.34481	0.0612599
GO:0070309	lens fiber cell morphogenesis	12	0.575	0.0578988	12	0.725	0.0391675	12	0.633333	0.0414388	12	0.566667	0.0643538	3	0.191667	0.0638889	1.98198	0.130547	0.194464	0.15	0.0732972	2.04646	0.116365	0.0583333	0.0732972	0.795847	0.766011	-0.00833333	0.0732972	-0.113692	0.998938
GO:0048311	mitochondrion distribution	12	0.594444	0.0437765	12	0.727778	0.0224108	12	0.7	0.0352958	12	0.7	0.057735	3	0.124815	0.0416049	1.98182	0.130571	0.194464	0.133333	0.0591513	2.25411	0.0745632	0.105556	0.0591513	1.7845	0.193923	0.105556	0.0591513	1.7845	0.193882
GO:0051639	actin filament network formation	12	0.595238	0.0238095	12	0.60119	0.0307205	12	0.6875	0.0463421	12	0.684524	0.0392792	3	0.0927668	0.0309223	1.98178	0.130577	0.194464	0.00595238	0.0509955	0.116724	0.998851	0.0922619	0.0509955	1.80922	0.185301	0.0892857	0.0509955	1.75085	0.206235
GO:1904783	positive regulation of NMDA glutamate receptor activity	12	0.555556	0.0473779	12	0.666667	0.076761	12	0.597222	0.0479299	12	0.736111	0.0479299	3	0.226852	0.0756173	1.9798	0.130877	0.194833	0.111111	0.0797856	1.39262	0.375155	0.0416667	0.0797856	0.522233	0.915472	0.180556	0.0797856	2.26301	0.0733914
GO:0009966	regulation of signal transduction	12	0.608092	0.0157163	12	0.663949	0.0201737	12	0.663949	0.0184754	12	0.680857	0.0323314	3	0.0363202	0.0121067	1.97761	0.131209	0.19525	0.0558575	0.0319424	1.74869	0.206996	0.0558575	0.0319424	1.74869	0.20708	0.0727657	0.0319424	2.27803	0.0711807
GO:0072201	negative regulation of mesenchymal cell proliferation	12	0.611111	0.0902049	12	0.75	0.0632322	12	0.611111	0.0690646	12	0.805556	0.0536282	3	0.351852	0.117284	1.97636	0.131398	0.195413	0.138889	0.0994514	1.39655	0.372978	-3.92523e-17	0.0994514	-3.94689e-16	1	0.194444	0.0994514	1.95517	0.139781
GO:0045814	negative regulation of gene expression, epigenetic	12	0.594697	0.0299059	12	0.72096	0.0435976	12	0.655303	0.035832	12	0.681818	0.0401738	3	0.101254	0.0337513	1.9762	0.131423	0.195413	0.126263	0.0533525	2.36657	0.0579691	0.0606061	0.0533525	1.13596	0.535343	0.0871212	0.0533525	1.63294	0.254135
GO:0035999	tetrahydrofolate interconversion	12	0.565152	0.0165157	12	0.64697	0.0505645	12	0.668182	0.0318182	12	0.659091	0.0263028	3	0.0804408	0.0268136	1.9714	0.132154	0.196422	0.0818182	0.0476118	1.71844	0.218676	0.10303	0.0476118	2.16397	0.0907471	0.0939394	0.0476118	1.97303	0.134972
GO:0071035	nuclear polyadenylation-dependent rRNA catabolic process	12	0.6	0.0556565	12	0.716667	0.0319142	12	0.572222	0.050224	12	0.655556	0.0408935	3	0.147037	0.0490123	1.96579	0.133014	0.197522	0.116667	0.0644627	1.80983	0.184983	-0.0277778	0.0644627	-0.430912	0.949382	0.0555556	0.0644627	0.861824	0.722678
GO:0071038	nuclear polyadenylation-dependent tRNA catabolic process	12	0.6	0.0556565	12	0.716667	0.0319142	12	0.572222	0.050224	12	0.655556	0.0408935	3	0.147037	0.0490123	1.96579	0.133014	0.197522	0.116667	0.0644627	1.80983	0.185161	-0.0277778	0.0644627	-0.430912	0.949376	0.0555556	0.0644627	0.861824	0.722659
GO:0009650	UV protection	12	0.564815	0.0208917	12	0.662037	0.0440313	12	0.618056	0.0329958	12	0.671296	0.036958	3	0.0854392	0.0284797	1.96554	0.133052	0.197522	0.0972222	0.0491418	1.9784	0.133546	0.0532407	0.0491418	1.08341	0.570913	0.106481	0.0491418	2.16682	0.0905242
GO:0051290	protein heterotetramerization	12	0.577778	0.0293335	12	0.614815	0.0330893	12	0.664815	0.0192369	12	0.65	0.0273708	3	0.0543621	0.0181207	1.96458	0.1332	0.197622	0.037037	0.0392082	0.944624	0.666385	0.087037	0.0392082	2.21987	0.080552	0.0722222	0.0392082	1.84202	0.174242
GO:0003208	cardiac ventricle morphogenesis	12	0.575	0.0565752	12	0.608333	0.0701279	12	0.716667	0.0457817	12	0.733333	0.0481999	3	0.221667	0.0738889	1.96442	0.133225	0.197622	0.0333333	0.0791766	0.421	0.952472	0.141667	0.0791766	1.78925	0.19212	0.158333	0.0791766	1.99975	0.12773
GO:0055092	sterol homeostasis	12	0.541667	0.0542976	12	0.658333	0.067933	12	0.575	0.0565752	12	0.725	0.0565752	3	0.246667	0.0822222	1.96263	0.133501	0.197953	0.116667	0.0835603	1.3962	0.37314	0.0333333	0.0835603	0.398914	0.959044	0.183333	0.0835603	2.19402	0.0853462
GO:1903142	positive regulation of establishment of endothelial barrier	12	0.587302	0.0432058	12	0.674603	0.0345944	12	0.65873	0.0617084	12	0.742063	0.0368195	3	0.145266	0.0484221	1.96189	0.133614	0.198043	0.0873016	0.064137	1.36117	0.393266	0.0714286	0.064137	1.11369	0.550336	0.154762	0.064137	2.41299	0.0523643
GO:0030850	prostate gland development	12	0.611111	0.0516289	12	0.666667	0.076761	12	0.597222	0.083228	12	0.819444	0.0752614	3	0.372685	0.124228	1.95799	0.134219	0.198861	0.0555556	0.102832	0.540254	0.907696	-0.0138889	0.102832	-0.135063	0.998226	0.208333	0.102832	2.02595	0.12126
GO:0061045	negative regulation of wound healing	12	0.559524	0.0472115	12	0.622024	0.0242618	12	0.690476	0.039402	12	0.636905	0.0395244	3	0.104459	0.0348197	1.95652	0.134448	0.199121	0.0625	0.0544621	1.14759	0.527565	0.130952	0.0544621	2.40447	0.0533312	0.077381	0.0544621	1.42082	0.359372
GO:0001867	complement activation, lectin pathway	12	0.561111	0.0405836	12	0.716667	0.0394619	12	0.65	0.0580984	12	0.666667	0.0449467	3	0.151389	0.050463	1.95595	0.134535	0.199172	0.155556	0.065574	2.37222	0.0573783	0.0888889	0.065574	1.35555	0.396594	0.105556	0.065574	1.60972	0.264565
GO:0071425	hematopoietic stem cell proliferation	12	0.585859	0.0251836	12	0.641414	0.0357935	12	0.631313	0.0282434	12	0.694444	0.0367761	3	0.0715297	0.0238432	1.95489	0.1347	0.199337	0.0555556	0.0450864	1.2322	0.472248	0.0454545	0.0450864	1.00817	0.622594	0.108586	0.0450864	2.4084	0.053065
GO:0043039	tRNA aminoacylation	12	0.578283	0.0241615	12	0.612374	0.0164141	12	0.623737	0.0230565	12	0.652778	0.0236981	3	0.0341483	0.0113828	1.94937	0.135564	0.200536	0.0340909	0.0311962	1.09279	0.564537	0.0454545	0.0311962	1.45705	0.339692	0.0744949	0.0311962	2.38795	0.0554612
GO:1902262	apoptotic process involved in blood vessel morphogenesis	12	0.541667	0.0299059	12	0.736111	0.056027	12	0.597222	0.056027	12	0.638889	0.0816325	3	0.242477	0.0808256	1.94719	0.135905	0.200962	0.194444	0.0831754	2.33777	0.0620771	0.0555556	0.0831754	0.667933	0.843449	0.0972222	0.0831754	1.16888	0.51346
GO:0008015	blood circulation	12	0.575926	0.026016	12	0.688889	0.0498407	12	0.648148	0.0368852	12	0.67037	0.0226942	3	0.088179	0.029393	1.94534	0.136196	0.201313	0.112963	0.050182	2.25106	0.0754327	0.0722222	0.050182	1.4392	0.349411	0.0944444	0.050182	1.88204	0.161256
GO:0060463	lung lobe morphogenesis	12	0.558333	0.035799	12	0.708333	0.0556754	12	0.683333	0.0505025	12	0.583333	0.0649398	3	0.195	0.065	1.94337	0.136506	0.201622	0.15	0.0746625	2.00904	0.125669	0.125	0.0746625	1.6742	0.236655	0.025	0.0746625	0.33484	0.974886
GO:0090200	positive regulation of release of cytochrome c from mitochondria	12	0.570175	0.0198873	12	0.648246	0.023969	12	0.613596	0.0292069	12	0.653947	0.0352178	3	0.053578	0.0178593	1.94333	0.136513	0.201622	0.0780702	0.0391367	1.99481	0.129287	0.0434211	0.0391367	1.10947	0.553222	0.0837719	0.0391367	2.1405	0.095691
GO:0060389	pathway-restricted SMAD protein phosphorylation	12	0.599537	0.0276636	12	0.648148	0.0265585	12	0.643519	0.0287769	12	0.694444	0.0284021	3	0.0541892	0.0180631	1.93888	0.137218	0.202584	0.0486111	0.0394044	1.23365	0.471251	0.0439815	0.0394044	1.11616	0.548715	0.0949074	0.0394044	2.40855	0.0530381
GO:0060055	angiogenesis involved in wound healing	12	0.591667	0.0542976	12	0.658333	0.0792563	12	0.675	0.073983	12	0.8	0.0301511	3	0.272292	0.0907639	1.93786	0.137379	0.202697	0.0666667	0.0883526	0.754552	0.792151	0.0833333	0.0883526	0.94319	0.667375	0.208333	0.0883526	2.35798	0.059317
GO:0035166	post-embryonic hemopoiesis	12	0.566667	0.0355335	12	0.683333	0.0613402	12	0.691667	0.0468045	12	0.708333	0.0378561	3	0.150833	0.0502778	1.93771	0.137403	0.202697	0.116667	0.0657609	1.7741	0.197669	0.125	0.0657609	1.90083	0.155678	0.141667	0.0657609	2.15427	0.0929117
GO:0015807	L-amino acid transport	12	0.558333	0.0312815	12	0.675	0.0664295	12	0.6	0.0408248	12	0.708333	0.0514315	3	0.168958	0.0563194	1.93472	0.137879	0.203319	0.116667	0.0696537	1.67495	0.236282	0.0416667	0.0696537	0.598197	0.880467	0.15	0.0696537	2.15351	0.0929721
GO:0070257	positive regulation of mucus secretion	12	0.538889	0.032264	12	0.572222	0.035256	12	0.622222	0.036082	12	0.638889	0.0277778	3	0.0758333	0.0252778	1.93368	0.138046	0.20342	0.0333333	0.0466769	0.714129	0.816749	0.0833333	0.0466769	1.78532	0.193661	0.1	0.0466769	2.14239	0.0951154
GO:0099072	regulation of postsynaptic membrane neurotransmitter receptor levels	12	0.571759	0.0316084	12	0.618056	0.0244479	12	0.62963	0.022508	12	0.659722	0.0256156	3	0.0480163	0.0160054	1.93333	0.138101	0.20342	0.0462963	0.0371454	1.24635	0.463246	0.0578704	0.0371454	1.55794	0.288575	0.087963	0.0371454	2.36807	0.0580154
GO:0047497	mitochondrion transport along microtubule	12	0.575	0.0462618	12	0.641667	0.0621074	12	0.625	0.0538305	12	0.75	0.0484612	3	0.195625	0.0652083	1.93318	0.138125	0.20342	0.0666667	0.074979	0.889138	0.70424	0.05	0.074979	0.666854	0.844072	0.175	0.074979	2.33399	0.0628062
GO:0006516	glycoprotein catabolic process	12	0.566667	0.0397805	12	0.633333	0.0559581	12	0.655556	0.0634758	12	0.744444	0.0491225	3	0.194074	0.0646914	1.93293	0.138165	0.20342	0.0666667	0.074686	0.892626	0.701915	0.0888889	0.074686	1.19017	0.49945	0.177778	0.074686	2.38034	0.0563437
GO:0043542	endothelial cell migration	12	0.59025	0.0177921	12	0.653491	0.0193961	12	0.65415	0.0216354	12	0.670949	0.0382385	3	0.0455467	0.0151822	1.92934	0.13874	0.204187	0.0632411	0.0362149	1.74627	0.20786	0.0638999	0.0362149	1.76446	0.201186	0.0806983	0.0362149	2.22832	0.0790583
GO:0061458	reproductive system development	12	0.597222	0.0596649	12	0.680556	0.0381514	12	0.611111	0.0829114	12	0.777778	0.0473779	3	0.24537	0.0817901	1.92887	0.138816	0.204218	0.0833333	0.0840666	0.991277	0.634249	0.0138889	0.0840666	0.165213	0.996777	0.180556	0.0840666	2.14777	0.0941015
GO:0000395	mRNA 5'-splice site recognition	12	0.555556	0.0555556	12	0.680556	0.0857192	12	0.638889	0.0536282	12	0.763889	0.0479299	3	0.270833	0.0902778	1.92809	0.138941	0.204321	0.125	0.0883387	1.41501	0.362606	0.0833333	0.0883387	0.943339	0.667228	0.208333	0.0883387	2.35835	0.0593508
GO:0006855	xenobiotic transmembrane transport	12	0.563492	0.0597279	12	0.650794	0.053828	12	0.607143	0.0543968	12	0.730159	0.0328104	3	0.181926	0.0606418	1.92506	0.139428	0.204957	0.0873016	0.0724583	1.20485	0.489867	0.0436508	0.0724583	0.602426	0.878331	0.166667	0.0724583	2.30017	0.0676253
GO:0060763	mammary duct terminal end bud growth	12	0.541667	0.0570198	12	0.666667	0.072125	12	0.616667	0.042343	12	0.716667	0.0365839	3	0.200625	0.066875	1.92425	0.139559	0.205069	0.125	0.0761071	1.64242	0.250131	0.075	0.0761071	0.985453	0.638244	0.175	0.0761071	2.29939	0.0678246
GO:0006725	cellular aromatic compound metabolic process	12	0.555556	0.0803332	12	0.722222	0.0626751	12	0.722222	0.0592224	12	0.736111	0.0381514	3	0.265625	0.0885417	1.92343	0.139692	0.205184	0.166667	0.0875911	1.90278	0.155049	0.166667	0.0875911	1.90278	0.155088	0.180556	0.0875911	2.06134	0.1128
GO:0051098	regulation of binding	12	0.608333	0.0690392	12	0.625	0.0428617	12	0.758333	0.028758	12	0.625	0.0524043	3	0.175833	0.0586111	1.91977	0.140284	0.205973	0.0166667	0.0713329	0.233646	0.991073	0.15	0.0713329	2.10282	0.103628	0.0166667	0.0713329	0.233646	0.99108
GO:0048318	axial mesoderm development	12	0.597222	0.0381514	12	0.652778	0.056027	12	0.722222	0.0555556	12	0.583333	0.0251259	3	0.143519	0.0478395	1.91842	0.140502	0.206213	0.0555556	0.0644682	0.861752	0.722708	0.125	0.0644682	1.93894	0.144383	-0.0138889	0.0644682	-0.215438	0.992962
GO:0046487	glyoxylate metabolic process	12	0.555556	0.0720472	12	0.541667	0.0416667	12	0.555556	0.0516289	12	0.708333	0.0584775	3	0.224537	0.0748457	1.91734	0.140678	0.206391	-0.0138889	0.08066	-0.172191	0.996357	-1.96262e-17	0.08066	-2.4332e-16	1	0.152778	0.08066	1.8941	0.157551
GO:0019953	sexual reproduction	12	0.607143	0.0476641	12	0.674603	0.0369941	12	0.642857	0.0354124	12	0.730159	0.0283137	3	0.0980253	0.0326751	1.91212	0.14153	0.207559	0.0674603	0.0533673	1.26408	0.452077	0.0357143	0.0533673	0.669217	0.842736	0.123016	0.0533673	2.30508	0.0668797
GO:0033673	negative regulation of kinase activity	12	0.601515	0.0212858	12	0.669697	0.0249049	12	0.657576	0.0331827	12	0.607576	0.0181071	3	0.0430028	0.0143343	1.90948	0.141963	0.208112	0.0681818	0.0353716	1.92759	0.147499	0.0560606	0.0353716	1.58491	0.276006	0.00606061	0.0353716	0.171341	0.996412
GO:0061640	cytoskeleton-dependent cytokinesis	12	0.574242	0.0222071	12	0.618182	0.0338675	12	0.665152	0.0366694	12	0.669697	0.0352326	3	0.072562	0.0241873	1.90775	0.142247	0.208447	0.0439394	0.0459682	0.955866	0.658664	0.0909091	0.0459682	1.97765	0.133728	0.0954545	0.0459682	2.07654	0.109438
GO:0045589	regulation of regulatory T cell differentiation	12	0.583333	0.0440959	12	0.683333	0.079614	12	0.608333	0.0499368	12	0.758333	0.048396	3	0.225	0.075	1.90568	0.142588	0.208866	0.1	0.0809898	1.23472	0.470622	0.025	0.0809898	0.308681	0.980056	0.175	0.0809898	2.16077	0.0915316
GO:0060393	regulation of pathway-restricted SMAD protein phosphorylation	12	0.569444	0.0694444	12	0.708333	0.0507726	12	0.569444	0.08066	12	0.736111	0.0521359	3	0.284722	0.0949074	1.90295	0.143038	0.209443	0.138889	0.0911718	1.52338	0.305615	-8.83177e-17	0.0911718	-9.68696e-16	1	0.166667	0.0911718	1.82805	0.178721
GO:1902231	positive regulation of intrinsic apoptotic signaling pathway in response to DNA damage	12	0.547619	0.0495635	12	0.65873	0.0365268	12	0.59127	0.0455761	12	0.68254	0.0466471	3	0.137708	0.0459026	1.90218	0.143167	0.209549	0.111111	0.0634187	1.75202	0.205725	0.0436508	0.0634187	0.688295	0.831889	0.134921	0.0634187	2.12746	0.0983419
GO:0006651	diacylglycerol biosynthetic process	12	0.595238	0.0448319	12	0.702381	0.0598117	12	0.615079	0.0412219	12	0.718254	0.0265121	3	0.136574	0.0455247	1.89936	0.143634	0.210151	0.107143	0.0632039	1.69519	0.228022	0.0198413	0.0632039	0.313925	0.979082	0.123016	0.0632039	1.94633	0.142248
GO:0048845	venous blood vessel morphogenesis	12	0.622024	0.036638	12	0.666667	0.0376462	12	0.738095	0.0363401	12	0.64881	0.0334318	3	0.0887277	0.0295759	1.89667	0.144082	0.210721	0.0446429	0.0509797	0.875698	0.71331	0.116071	0.0509797	2.27682	0.0713271	0.0267857	0.0509797	0.525419	0.914143
GO:0120009	intermembrane lipid transfer	12	0.58631	0.0269057	12	0.660714	0.0404109	12	0.675595	0.0299641	12	0.71131	0.0507859	3	0.0995695	0.0331898	1.89634	0.144136	0.210721	0.0744048	0.0540093	1.37763	0.383792	0.0892857	0.0540093	1.65315	0.245586	0.125	0.0540093	2.31442	0.0654171
GO:0044237	cellular metabolic process	12	0.586364	0.0235924	12	0.668182	0.0277845	12	0.65	0.0326725	12	0.668182	0.0280536	3	0.0542975	0.0180992	1.89536	0.1443	0.210879	0.0818182	0.039894	2.05089	0.115313	0.0636364	0.039894	1.59513	0.271112	0.0818182	0.039894	2.05089	0.115205
GO:0035987	endodermal cell differentiation	12	0.571759	0.0302862	12	0.625	0.025242	12	0.648148	0.0344193	12	0.675926	0.0371945	3	0.0702643	0.0234214	1.89377	0.144565	0.211183	0.0532407	0.0454012	1.17267	0.510997	0.0763889	0.0454012	1.68253	0.233061	0.104167	0.0454012	2.29436	0.068563
GO:2000810	regulation of bicellular tight junction assembly	12	0.603704	0.0260698	12	0.696296	0.0380337	12	0.648148	0.0354368	12	0.688889	0.0215383	3	0.0655144	0.0218381	1.89278	0.144731	0.211343	0.0925926	0.0438513	2.11151	0.1017	0.0444444	0.0438513	1.01353	0.618917	0.0851852	0.0438513	1.94259	0.143275
GO:0071459	protein localization to chromosome, centromeric region	12	0.616667	0.042343	12	0.691667	0.0668086	12	0.641667	0.0542976	12	0.783333	0.0474075	3	0.195	0.065	1.89195	0.14487	0.2114	0.075	0.0756704	0.99114	0.634364	0.025	0.0756704	0.33038	0.975809	0.166667	0.0756704	2.20253	0.0836926
GO:0150079	negative regulation of neuroinflammatory response	12	0.611111	0.0592224	12	0.708333	0.0362662	12	0.666667	0.0615457	12	0.777778	0.0427059	3	0.177662	0.0592207	1.89188	0.144882	0.2114	0.0972222	0.0722295	1.34602	0.40215	0.0555556	0.0722295	0.769153	0.782979	0.166667	0.0722295	2.30746	0.0665337
GO:0032940	secretion by cell	12	0.605556	0.0405836	12	0.572222	0.0437765	12	0.688889	0.0351364	12	0.594444	0.026538	3	0.0936111	0.0312037	1.89036	0.145136	0.211688	-0.0333333	0.0524511	-0.635512	0.861167	0.0833333	0.0524511	1.58878	0.274194	-0.0111111	0.0524511	-0.211837	0.993299
GO:0030174	regulation of DNA-templated DNA replication initiation	12	0.569444	0.08066	12	0.75	0.066477	12	0.611111	0.087841	12	0.777778	0.0592224	3	0.376736	0.125579	1.88994	0.145206	0.211707	0.180556	0.105234	1.71575	0.219825	0.0416667	0.105234	0.395941	0.959864	0.208333	0.105234	1.97971	0.13319
GO:0016578	histone deubiquitination	12	0.584596	0.0196898	12	0.630051	0.0471618	12	0.609848	0.0371662	12	0.693182	0.023747	3	0.0774985	0.0258328	1.88954	0.145274	0.211724	0.0454545	0.0477345	0.952237	0.661138	0.0252525	0.0477345	0.52902	0.912573	0.108586	0.0477345	2.27479	0.0716059
GO:0046755	viral budding	12	0.64881	0.0362069	12	0.639881	0.0394326	12	0.651786	0.0671219	12	0.776786	0.0403211	3	0.152928	0.0509761	1.88863	0.145427	0.211865	-0.00892857	0.0670709	-0.133121	0.998301	0.00297619	0.0670709	0.0443738	0.999936	0.127976	0.0670709	1.90807	0.153392
GO:0035965	cardiolipin acyl-chain remodeling	12	0.555556	0.0626751	12	0.597222	0.08814	12	0.597222	0.083228	12	0.777778	0.0473779	3	0.354167	0.118056	1.88571	0.145918	0.212498	0.0416667	0.102148	0.407905	0.956431	0.0416667	0.102148	0.407905	0.956439	0.222222	0.102148	2.17549	0.0886982
GO:0061051	positive regulation of cell growth involved in cardiac muscle cell development	12	0.571212	0.0187859	12	0.634848	0.0280833	12	0.609091	0.0322385	12	0.672727	0.0412672	3	0.0658127	0.0219376	1.88279	0.146413	0.213135	0.0636364	0.0440674	1.44407	0.346752	0.0378788	0.0440674	0.859564	0.724153	0.101515	0.0440674	2.30363	0.0670596
GO:0061951	establishment of protein localization to plasma membrane	12	0.566667	0.0752101	12	0.758333	0.0434468	12	0.6	0.0748736	12	0.65	0.0417424	3	0.252292	0.0840972	1.88229	0.146497	0.213174	0.191667	0.0862922	2.22114	0.080528	0.0333333	0.0862922	0.386285	0.962514	0.0833333	0.0862922	0.965711	0.651872
GO:1903428	positive regulation of reactive oxygen species biosynthetic process	12	0.581019	0.0276636	12	0.634259	0.0402877	12	0.678241	0.0362595	12	0.703704	0.0495883	3	0.104231	0.0347437	1.87942	0.146984	0.213744	0.0532407	0.0555073	0.959166	0.656399	0.0972222	0.0555073	1.75152	0.205943	0.122685	0.0555073	2.21025	0.0823064
GO:0099173	postsynapse organization	12	0.576389	0.029438	12	0.650463	0.0419405	12	0.627315	0.0220156	12	0.68287	0.0340994	3	0.0722737	0.0240912	1.87931	0.147002	0.213744	0.0740741	0.0462226	1.60255	0.267769	0.0509259	0.0462226	1.10175	0.558461	0.106481	0.0462226	2.30367	0.0669213
GO:0090481	pyrimidine nucleotide-sugar transmembrane transport	12	0.544444	0.0374555	12	0.672222	0.031203	12	0.672222	0.0481708	12	0.672222	0.0632766	3	0.146944	0.0489815	1.87649	0.147483	0.214359	0.127778	0.0659579	1.93726	0.144816	0.127778	0.0659579	1.93726	0.144868	0.127778	0.0659579	1.93726	0.144896
GO:0070431	nucleotide-binding oligomerization domain containing 2 signaling pathway	12	0.561111	0.0571243	12	0.627778	0.0332912	12	0.627778	0.0622033	12	0.722222	0.0336684	3	0.158056	0.0526852	1.87339	0.148013	0.215046	0.0666667	0.0684628	0.973765	0.646316	0.0666667	0.0684628	0.973765	0.64632	0.161111	0.0684628	2.35327	0.0603588
GO:0006642	triglyceride mobilization	12	0.555556	0.0749111	12	0.627778	0.0703327	12	0.744444	0.0555556	12	0.716667	0.0479372	3	0.267407	0.0891358	1.86366	0.149687	0.217329	0.0722222	0.0892826	0.808917	0.757594	0.188889	0.0892826	2.11563	0.100706	0.161111	0.0892826	1.80451	0.186762
GO:0051573	negative regulation of histone H3-K9 methylation	12	0.566667	0.0819584	12	0.55	0.0313823	12	0.583333	0.0561833	12	0.733333	0.0666667	3	0.256667	0.0855556	1.86359	0.1497	0.217329	-0.0166667	0.0874729	-0.190535	0.995093	0.0166667	0.0874729	0.190535	0.995093	0.166667	0.0874729	1.90535	0.154099
GO:0010955	negative regulation of protein processing	12	0.571212	0.0222071	12	0.621212	0.0480959	12	0.606061	0.0182277	12	0.675758	0.0304267	3	0.0681198	0.0227066	1.86223	0.149934	0.217585	0.05	0.04508	1.10914	0.553451	0.0348485	0.04508	0.773037	0.780543	0.104545	0.04508	2.31911	0.0645597
GO:0014003	oligodendrocyte development	12	0.564583	0.0249816	12	0.629861	0.0392943	12	0.605556	0.0302441	12	0.661806	0.0229931	3	0.060502	0.0201673	1.8614	0.150079	0.2177	0.0652778	0.0424942	1.53616	0.299229	0.0409722	0.0424942	0.964185	0.652928	0.0972222	0.0424942	2.2879	0.0695381
GO:0032060	bleb assembly	12	0.585648	0.0249996	12	0.6875	0.04407	12	0.68287	0.0466892	12	0.726852	0.0547963	3	0.129806	0.0432688	1.86111	0.15013	0.2177	0.101852	0.0622481	1.63622	0.252757	0.0972222	0.0622481	1.56185	0.286697	0.141204	0.0622481	2.2684	0.0723989
GO:2000741	positive regulation of mesenchymal stem cell differentiation	12	0.625	0.0507726	12	0.666667	0.0542782	12	0.597222	0.090496	12	0.791667	0.0464434	3	0.265625	0.0885417	1.85967	0.15038	0.217978	0.0416667	0.0890801	0.467744	0.936821	-0.0277778	0.0890801	-0.311829	0.979487	0.166667	0.0890801	1.87098	0.164682
GO:1901797	negative regulation of signal transduction by p53 class mediator	12	0.583333	0.042343	12	0.658333	0.0312815	12	0.625	0.0428617	12	0.716667	0.0474075	3	0.114167	0.0380556	1.85021	0.152033	0.220165	0.075	0.0585494	1.28097	0.441501	0.0416667	0.0585494	0.71165	0.81819	0.133333	0.0585494	2.27728	0.0711106
GO:0003084	positive regulation of systemic arterial blood pressure	12	0.594907	0.026805	12	0.68287	0.0413792	12	0.678241	0.0344405	12	0.694444	0.029808	3	0.0750225	0.0250075	1.85018	0.152038	0.220165	0.087963	0.0474627	1.85331	0.170339	0.0833333	0.0474627	1.75577	0.204389	0.099537	0.0474627	2.09716	0.104593
GO:0045039	protein insertion into mitochondrial inner membrane	12	0.571429	0.0441805	12	0.636905	0.044144	12	0.672619	0.0479225	12	0.699405	0.0208333	3	0.110411	0.0368038	1.85003	0.152065	0.220165	0.0654762	0.0575813	1.13711	0.534588	0.10119	0.0575813	1.75735	0.203837	0.127976	0.0575813	2.22253	0.0800522
GO:0051084	'de novo' post-translational protein folding	12	0.583333	0.0833333	12	0.652778	0.0433175	12	0.666667	0.0542782	12	0.777778	0.0473779	3	0.233218	0.0777392	1.8494	0.152177	0.220242	0.0694444	0.0837008	0.829675	0.743989	0.0833333	0.0837008	0.99561	0.631259	0.194444	0.0837008	2.32309	0.0640725
GO:2000819	regulation of nucleotide-excision repair	12	0.597222	0.0479299	12	0.611111	0.087841	12	0.777778	0.0749111	12	0.75	0.0561833	3	0.311921	0.103974	1.84532	0.152896	0.221198	0.0138889	0.0969061	0.143323	0.997885	0.180556	0.0969061	1.8632	0.16728	0.152778	0.0969061	1.57656	0.279716
GO:0014029	neural crest formation	12	0.583333	0.0450402	12	0.611111	0.053076	12	0.566667	0.0534972	12	0.705556	0.0252374	3	0.138519	0.0461728	1.84443	0.153053	0.221339	0.0277778	0.0645932	0.430042	0.949665	-0.0166667	0.0645932	-0.258025	0.988095	0.122222	0.0645932	1.89218	0.158209
GO:0090240	positive regulation of histone H4 acetylation	12	0.541667	0.0547607	12	0.680556	0.0596649	12	0.680556	0.0780074	12	0.736111	0.0479299	3	0.247685	0.0825617	1.84194	0.153494	0.221891	0.138889	0.0864323	1.60691	0.265871	0.138889	0.0864323	1.60691	0.265824	0.194444	0.0864323	2.24967	0.0756637
GO:0051693	actin filament capping	12	0.572222	0.0317968	12	0.653704	0.0226323	12	0.637037	0.0354896	12	0.653704	0.0219611	3	0.0541049	0.018035	1.84121	0.153624	0.221993	0.0814815	0.0404046	2.01664	0.123748	0.0648148	0.0404046	1.60415	0.267032	0.0814815	0.0404046	2.01664	0.123721
GO:0072675	osteoclast fusion	12	0.555556	0.0473779	12	0.583333	0.0753778	12	0.583333	0.0858214	12	0.75	0.0435194	3	0.284722	0.0949074	1.84082	0.153694	0.222008	0.0277778	0.0926978	0.29966	0.981687	0.0277778	0.0926978	0.29966	0.981691	0.194444	0.0926978	2.09762	0.10463
GO:0009116	nucleoside metabolic process	12	0.584596	0.0285573	12	0.688131	0.0361381	12	0.666667	0.0447994	12	0.660354	0.0174415	3	0.0733997	0.0244666	1.83987	0.153862	0.222167	0.103535	0.047078	2.19923	0.0843205	0.0820707	0.047078	1.74329	0.209132	0.0757576	0.047078	1.60919	0.264811
GO:0099003	vesicle-mediated transport in synapse	12	0.578788	0.0300957	12	0.645455	0.0243626	12	0.665152	0.0424316	12	0.681818	0.0339044	3	0.0735193	0.0245064	1.836	0.154552	0.223076	0.0666667	0.0471659	1.41345	0.363502	0.0863636	0.0471659	1.83106	0.177697	0.10303	0.0471659	2.18442	0.0869676
GO:0009967	positive regulation of signal transduction	12	0.568452	0.0376782	12	0.625	0.0279768	12	0.571429	0.0357143	12	0.672619	0.0432596	3	0.0883025	0.0294342	1.83416	0.154881	0.223465	0.0565476	0.0517168	1.09341	0.564112	0.00297619	0.0517168	0.0575479	0.999861	0.104167	0.0517168	2.01418	0.124309
GO:0060179	male mating behavior	12	0.611111	0.0720472	12	0.583333	0.0435194	12	0.555556	0.0829114	12	0.75	0.0481125	3	0.268519	0.0895062	1.83333	0.155029	0.223593	-0.0277778	0.0902049	-0.307941	0.980199	-0.0555556	0.0902049	-0.615882	0.871453	0.138889	0.0902049	1.5397	0.29751
GO:0010259	multicellular organism aging	12	0.592593	0.0247352	12	0.689815	0.0303585	12	0.636574	0.0437149	12	0.68287	0.0319761	3	0.0736883	0.0245628	1.83293	0.155101	0.22361	0.0972222	0.0472595	2.0572	0.113853	0.0439815	0.0472595	0.930637	0.675978	0.0902778	0.0472595	1.91025	0.152695
GO:0033146	regulation of intracellular estrogen receptor signaling pathway	12	0.574405	0.0283058	12	0.669643	0.0340877	12	0.675595	0.0338982	12	0.666667	0.0444712	3	0.0838382	0.0279461	1.83014	0.155602	0.224246	0.0952381	0.0504478	1.88785	0.159466	0.10119	0.0504478	2.00584	0.126267	0.0922619	0.0504478	1.82886	0.178326
GO:0030212	hyaluronan metabolic process	12	0.603175	0.0411698	12	0.722222	0.0218008	12	0.619048	0.0631303	12	0.702381	0.0393747	3	0.126748	0.0422493	1.82754	0.15607	0.224835	0.119048	0.0620727	1.91788	0.150483	0.015873	0.0620727	0.255717	0.988406	0.0992063	0.0620727	1.59823	0.269703
GO:0048598	embryonic morphogenesis	12	0.565171	0.0229481	12	0.619658	0.0363076	12	0.623932	0.0403059	12	0.678419	0.034949	3	0.07706	0.0256867	1.8253	0.156475	0.225331	0.0544872	0.0484296	1.12508	0.542693	0.0587607	0.0484296	1.21332	0.484356	0.113248	0.0484296	2.3384	0.0620352
GO:0010390	histone monoubiquitination	12	0.583333	0.0351497	12	0.672222	0.0375179	12	0.646296	0.0385345	12	0.690741	0.0264438	3	0.079177	0.0263923	1.82244	0.156994	0.225991	0.0888889	0.0491288	1.8093	0.184957	0.062963	0.0491288	1.28159	0.441124	0.107407	0.0491288	2.18624	0.0866831
GO:0009880	embryonic pattern specification	12	0.595238	0.030632	12	0.675824	0.0399777	12	0.665751	0.0196698	12	0.678571	0.0222726	3	0.056052	0.018684	1.82132	0.157198	0.226198	0.0805861	0.0413492	1.94892	0.141669	0.0705128	0.0413492	1.7053	0.22391	0.0833333	0.0413492	2.01536	0.124102
GO:2000809	positive regulation of synaptic vesicle clustering	12	0.597222	0.0694444	12	0.666667	0.0542782	12	0.583333	0.0598117	12	0.75	0.0383805	3	0.210069	0.0700231	1.82079	0.157293	0.226248	0.0694444	0.0800599	0.867406	0.718911	-0.0138889	0.0800599	-0.173481	0.996275	0.152778	0.0800599	1.90829	0.153411
GO:0007167	enzyme-linked receptor protein signaling pathway	12	0.611111	0.0229673	12	0.722222	0.032653	12	0.683333	0.0435194	12	0.661111	0.035256	3	0.0774074	0.0258025	1.81811	0.157782	0.226864	0.111111	0.0486346	2.28461	0.0699298	0.0722222	0.0486346	1.485	0.324877	0.05	0.0486346	1.02808	0.608892
GO:0006261	DNA-templated DNA replication	12	0.582639	0.0277612	12	0.647917	0.016639	12	0.65	0.0321278	12	0.645833	0.0164921	3	0.0384549	0.0128183	1.81686	0.15801	0.227105	0.0652778	0.0342909	1.90365	0.154778	0.0673611	0.0342909	1.9644	0.137287	0.0631944	0.0342909	1.84289	0.173705
GO:0040016	embryonic cleavage	12	0.572222	0.0452887	12	0.583333	0.0682267	12	0.594444	0.0627422	12	0.733333	0.0441912	3	0.205463	0.0684877	1.8125	0.158807	0.228164	0.0111111	0.079358	0.140012	0.998026	0.0222222	0.079358	0.280025	0.984927	0.161111	0.079358	2.03018	0.120134
GO:0034380	high-density lipoprotein particle assembly	12	0.58631	0.0296399	12	0.660714	0.0482574	12	0.666667	0.0446879	12	0.71131	0.0269057	3	0.0966199	0.0322066	1.81092	0.159098	0.228494	0.0744048	0.0544437	1.36664	0.390135	0.0803571	0.0544437	1.47597	0.329797	0.125	0.0544437	2.29595	0.0681174
GO:0033108	mitochondrial respiratory chain complex assembly	12	0.633333	0.0422435	12	0.65	0.0682267	12	0.727778	0.053471	12	0.777778	0.0288189	3	0.164815	0.0549383	1.80794	0.159647	0.229195	0.0166667	0.0711655	0.234196	0.991014	0.0944444	0.0711655	1.32711	0.41344	0.144444	0.0711655	2.0297	0.120577
GO:0033615	mitochondrial proton-transporting ATP synthase complex assembly	12	0.6	0.0449467	12	0.722222	0.0755823	12	0.705556	0.0717545	12	0.788889	0.0257328	3	0.220278	0.0734259	1.80713	0.159798	0.229323	0.122222	0.0822915	1.48524	0.324959	0.105556	0.0822915	1.2827	0.440491	0.188889	0.0822915	2.29536	0.0682266
GO:0050773	regulation of dendrite development	12	0.571581	0.0317373	12	0.626068	0.0320642	12	0.649573	0.0266101	12	0.674145	0.0388628	3	0.0691157	0.0230386	1.80534	0.160129	0.22971	0.0544872	0.0461183	1.18147	0.505129	0.0779915	0.0461183	1.69112	0.229524	0.102564	0.0461183	2.22394	0.0799636
GO:0072574	hepatocyte proliferation	12	0.563492	0.0340942	12	0.65873	0.0555556	12	0.603175	0.0584193	12	0.718254	0.0492011	3	0.163407	0.054469	1.8008	0.160972	0.230753	0.0952381	0.0710014	1.34136	0.404902	0.0396825	0.0710014	0.558898	0.899318	0.154762	0.0710014	2.1797	0.0879322
GO:0043687	post-translational protein modification	12	0.611111	0.0392122	12	0.583333	0.0319142	12	0.65	0.0563329	12	0.716667	0.0411329	3	0.120278	0.0400926	1.80076	0.160979	0.230753	-0.0277778	0.0609157	-0.456004	0.940995	0.0388889	0.0609157	0.638405	0.859648	0.105556	0.0609157	1.73281	0.213144
GO:0035542	regulation of SNARE complex assembly	12	0.575	0.0524043	12	0.633333	0.0689019	12	0.666667	0.0594588	12	0.758333	0.0451569	3	0.211667	0.0705556	1.79968	0.16118	0.230952	0.0583333	0.0808337	0.721646	0.812246	0.0916667	0.0808337	1.13402	0.536694	0.183333	0.0808337	2.26803	0.0724158
GO:2000637	positive regulation of miRNA-mediated gene silencing	12	0.590909	0.0318477	12	0.624242	0.040243	12	0.692424	0.014583	12	0.656061	0.0367376	3	0.0679339	0.0226446	1.79887	0.161331	0.231081	0.0333333	0.0458044	0.727732	0.808581	0.101515	0.0458044	2.21627	0.0812832	0.0651515	0.0458044	1.42238	0.358628
GO:0072014	proximal tubule development	12	0.583333	0.0725324	12	0.611111	0.0592224	12	0.583333	0.0695706	12	0.763889	0.056027	3	0.270255	0.0900849	1.79302	0.162425	0.232559	0.0277778	0.0915077	0.303557	0.981	-5.88785e-17	0.0915077	-6.43426e-16	1	0.180556	0.0915077	1.97312	0.135087
GO:0046605	regulation of centrosome cycle	12	0.577778	0.0521157	12	0.683333	0.0739119	12	0.638889	0.0521964	12	0.75	0.0297294	3	0.189907	0.0633025	1.79013	0.162968	0.233248	0.105556	0.0767702	1.37496	0.385334	0.0611111	0.0767702	0.796027	0.765927	0.172222	0.0767702	2.24335	0.0767055
GO:0007220	Notch receptor processing	12	0.578704	0.0207513	12	0.590278	0.027593	12	0.641204	0.0482894	12	0.678241	0.0354442	3	0.0769515	0.0256505	1.78868	0.163241	0.233477	0.0115741	0.0488884	0.236745	0.990727	0.0625	0.0488884	1.27842	0.443077	0.099537	0.0488884	2.03601	0.118833
GO:0010994	free ubiquitin chain polymerization	12	0.541667	0.0464434	12	0.736111	0.0694444	12	0.625	0.0619717	12	0.652778	0.0596649	3	0.231481	0.0771605	1.78862	0.163253	0.233477	0.194444	0.0847936	2.29315	0.0687199	0.0833333	0.0847936	0.982779	0.640119	0.111111	0.0847936	1.31037	0.423529
GO:0051775	response to redox state	12	0.583333	0.0588183	12	0.675	0.0578988	12	0.591667	0.0451569	12	0.75	0.0701729	3	0.221667	0.0738889	1.78796	0.163377	0.233485	0.0916667	0.0829917	1.10453	0.556573	0.00833333	0.0829917	0.100412	0.999266	0.166667	0.0829917	2.00823	0.125614
GO:0071076	RNA 3' uridylation	12	0.611111	0.0902049	12	0.666667	0.0648749	12	0.736111	0.08066	12	0.833333	0.0410305	3	0.33044	0.110147	1.78793	0.163383	0.233485	0.0555556	0.101329	0.548268	0.904159	0.125	0.101329	1.2336	0.47134	0.222222	0.101329	2.19307	0.0856053
GO:0033211	adiponectin-activated signaling pathway	12	0.599206	0.0344077	12	0.710317	0.0569677	12	0.623016	0.0448159	12	0.722222	0.0457172	3	0.136952	0.0456507	1.7844	0.164051	0.23435	0.111111	0.0652983	1.70159	0.225367	0.0238095	0.0652983	0.364627	0.968087	0.123016	0.0652983	1.88391	0.160785
GO:0071229	cellular response to acid chemical	12	0.6	0.0603023	12	0.666667	0.0355335	12	0.683333	0.0715979	12	0.783333	0.0534185	3	0.206667	0.0688889	1.78301	0.164316	0.234638	0.0666667	0.0802458	0.83078	0.743266	0.0833333	0.0802458	1.03848	0.601713	0.183333	0.0802458	2.28465	0.0698885
GO:0003272	endocardial cushion formation	12	0.577778	0.0451957	12	0.661111	0.053471	12	0.644444	0.0473779	12	0.733333	0.0449467	3	0.146944	0.0489815	1.78114	0.16467	0.235054	0.0833333	0.0677003	1.23091	0.473058	0.0666667	0.0677003	0.984732	0.63876	0.155556	0.0677003	2.29771	0.0678374
GO:0045054	constitutive secretory pathway	12	0.527778	0.0763028	12	0.625	0.0584775	12	0.722222	0.0626751	12	0.569444	0.0521359	3	0.25463	0.0848765	1.78072	0.16475	0.23508	0.0972222	0.0891293	1.0908	0.565922	0.194444	0.0891293	2.1816	0.0875773	0.0416667	0.0891293	0.467486	0.936923
GO:1900029	positive regulation of ruffle assembly	12	0.588889	0.0176214	12	0.666667	0.0416639	12	0.662963	0.0360647	12	0.698148	0.0383399	3	0.0771502	0.0257167	1.77958	0.164967	0.235299	0.0777778	0.0490765	1.58483	0.275891	0.0740741	0.0490765	1.50936	0.312523	0.109259	0.0490765	2.22631	0.0795355
GO:0006473	protein acetylation	12	0.595455	0.0215973	12	0.648485	0.0296345	12	0.618182	0.045647	12	0.692424	0.022983	3	0.0632782	0.0210927	1.77705	0.16545	0.235899	0.0530303	0.0444776	1.19229	0.498072	0.0227273	0.0444776	0.510983	0.920124	0.0969697	0.0444776	2.18019	0.0878378
GO:0032233	positive regulation of actin filament bundle assembly	12	0.581019	0.024288	12	0.657407	0.0423393	12	0.689815	0.0547963	12	0.699074	0.0329441	3	0.103443	0.0344811	1.77633	0.165588	0.236006	0.0763889	0.0568791	1.343	0.403936	0.108796	0.0568791	1.91276	0.151962	0.118056	0.0568791	2.07555	0.109486
GO:0006003	fructose 2,6-bisphosphate metabolic process	12	0.608333	0.0434468	12	0.616667	0.0548183	12	0.683333	0.0600925	12	0.766667	0.0607196	3	0.193958	0.0646528	1.76782	0.167224	0.238247	0.00833333	0.0780726	0.106738	0.99912	0.075	0.0780726	0.960645	0.655348	0.158333	0.0780726	2.02803	0.120811
GO:0060544	regulation of necroptotic process	12	0.572222	0.0553278	12	0.622222	0.0508072	12	0.694444	0.0594352	12	0.75	0.0687184	3	0.221019	0.0736728	1.76708	0.167369	0.238314	0.05	0.0833586	0.599818	0.879655	0.122222	0.0833586	1.46622	0.33493	0.177778	0.0833586	2.13269	0.0973419
GO:0051572	negative regulation of histone H3-K4 methylation	12	0.544444	0.0462997	12	0.588889	0.0670862	12	0.572222	0.0342877	12	0.694444	0.0437765	3	0.154815	0.0516049	1.76676	0.167429	0.238314	0.0444444	0.069772	0.636996	0.860379	0.0277778	0.069772	0.398122	0.959249	0.15	0.069772	2.14986	0.0936815
GO:0009100	glycoprotein metabolic process	12	0.599206	0.0399522	12	0.575397	0.0575677	12	0.670635	0.0512532	12	0.702381	0.0220294	3	0.127551	0.042517	1.7666	0.167462	0.238314	-0.0238095	0.063334	-0.375936	0.965247	0.0714286	0.063334	1.12781	0.540835	0.103175	0.063334	1.62905	0.255921
GO:0035269	protein O-linked mannosylation	12	0.577778	0.0262484	12	0.634127	0.0301274	12	0.605556	0.0228661	12	0.665873	0.033538	3	0.0515098	0.0171699	1.76412	0.167942	0.238858	0.0563492	0.0402759	1.39908	0.371518	0.0277778	0.0402759	0.689688	0.831093	0.0880952	0.0402759	2.1873	0.0866907
GO:1903589	positive regulation of blood vessel endothelial cell proliferation involved in sprouting angiogenesis	12	0.6	0.0615457	12	0.683333	0.0489795	12	0.675	0.0686725	12	0.783333	0.0440959	3	0.203958	0.0679861	1.76396	0.167972	0.238858	0.0833333	0.0801474	1.03975	0.600849	0.075	0.0801474	0.935775	0.67245	0.183333	0.0801474	2.28745	0.0694581
GO:0007379	segment specification	12	0.583333	0.0523038	12	0.541667	0.0873405	12	0.638889	0.0763028	12	0.75	0.0481125	3	0.293403	0.0978009	1.76209	0.168337	0.239265	-0.0416667	0.0961795	-0.433218	0.948631	0.0555556	0.0961795	0.577624	0.890469	0.166667	0.0961795	1.73287	0.213151
GO:0072189	ureter development	12	0.555556	0.0776695	12	0.638889	0.064332	12	0.625	0.0897176	12	0.791667	0.0652791	3	0.356481	0.118827	1.76183	0.168386	0.239265	0.0833333	0.106023	0.785993	0.772308	0.0694444	0.106023	0.654994	0.850645	0.236111	0.106023	2.22698	0.079474
GO:0010499	proteasomal ubiquitin-independent protein catabolic process	12	0.594298	0.0209573	12	0.648684	0.0227498	12	0.643421	0.0199062	12	0.673246	0.0336225	3	0.0393721	0.013124	1.7615	0.16845	0.239265	0.054386	0.0352384	1.54337	0.295697	0.0491228	0.0352384	1.39401	0.374478	0.0789474	0.0352384	2.24038	0.0770212
GO:0006570	tyrosine metabolic process	12	0.541667	0.0464434	12	0.527778	0.0958599	12	0.625	0.0547607	12	0.722222	0.0626751	3	0.289352	0.0964506	1.75944	0.168853	0.239747	-0.0138889	0.0955851	-0.145304	0.997795	0.0833333	0.0955851	0.871824	0.715934	0.180556	0.0955851	1.88895	0.15931
GO:0060429	epithelium development	12	0.583333	0.0431229	12	0.619048	0.0304572	12	0.646825	0.0399522	12	0.730159	0.0671732	3	0.140779	0.0469262	1.7584	0.169056	0.239945	0.0357143	0.066692	0.535511	0.909791	0.0634921	0.066692	0.952019	0.66128	0.146825	0.066692	2.20154	0.0840386
GO:0006290	pyrimidine dimer repair	12	0.566667	0.0355335	12	0.625	0.0808337	12	0.675	0.0844994	12	0.766667	0.0376051	3	0.258333	0.0861111	1.75547	0.169629	0.240666	0.0583333	0.0904185	0.645148	0.856	0.108333	0.0904185	1.19813	0.494255	0.2	0.0904185	2.21194	0.0820942
GO:0051782	negative regulation of cell division	12	0.626984	0.0388071	12	0.630952	0.0305277	12	0.603175	0.0328104	12	0.722222	0.0523722	3	0.0987812	0.0329271	1.75406	0.169905	0.240953	0.00396825	0.0559343	0.0709449	0.99974	-0.0238095	0.0559343	-0.425669	0.951039	0.0952381	0.0559343	1.70268	0.224836
GO:1903265	positive regulation of tumor necrosis factor-mediated signaling pathway	12	0.583333	0.0227959	12	0.650794	0.0518779	12	0.674603	0.0549336	12	0.714286	0.0255497	3	0.108607	0.0362024	1.75362	0.169991	0.240953	0.0674603	0.0586577	1.15007	0.525955	0.0912698	0.0586577	1.55597	0.289616	0.130952	0.0586577	2.23248	0.0783888
GO:0071394	cellular response to testosterone stimulus	12	0.577381	0.0356692	12	0.672619	0.0337195	12	0.639881	0.0542807	12	0.696429	0.0269207	3	0.0959556	0.0319852	1.75345	0.170024	0.240953	0.0952381	0.0551381	1.72727	0.215305	0.0625	0.0551381	1.13352	0.537046	0.119048	0.0551381	2.15908	0.0918434
GO:0060907	positive regulation of macrophage cytokine production	12	0.603175	0.0459047	12	0.722222	0.0520432	12	0.654762	0.062343	12	0.753968	0.0422001	3	0.164919	0.0549729	1.74796	0.171106	0.242395	0.119048	0.072399	1.64433	0.249378	0.0515873	0.072399	0.712542	0.817701	0.150794	0.072399	2.08281	0.107838
GO:0072015	podocyte development	12	0.611111	0.0448216	12	0.655556	0.0383439	12	0.65	0.0513291	12	0.755556	0.0508072	3	0.136574	0.0455247	1.74519	0.171656	0.243082	0.0444444	0.0659367	0.674048	0.840029	0.0388889	0.0659367	0.589792	0.88461	0.144444	0.0659367	2.19065	0.0858879
GO:0043486	histone exchange	12	0.57037	0.0234243	12	0.662963	0.0510887	12	0.674074	0.0330893	12	0.646296	0.0276878	3	0.0787963	0.0262654	1.74396	0.171899	0.243335	0.0925926	0.0501012	1.84811	0.172135	0.103704	0.0501012	2.06988	0.110953	0.0759259	0.0501012	1.51545	0.309547
GO:0003014	renal system process	12	0.595238	0.0198232	12	0.66369	0.0371618	12	0.598214	0.0340877	12	0.702381	0.0578777	3	0.0984269	0.032809	1.73986	0.172716	0.244399	0.0684524	0.0560614	1.22103	0.479379	0.00297619	0.0560614	0.0530881	0.999891	0.107143	0.0560614	1.91117	0.152337
GO:0048549	positive regulation of pinocytosis	12	0.533333	0.0724743	12	0.7	0.0343286	12	0.7	0.0605808	12	0.677778	0.0690646	3	0.232222	0.0774074	1.73509	0.173669	0.245655	0.166667	0.0862291	1.93283	0.146141	0.166667	0.0862291	1.93283	0.146044	0.144444	0.0862291	1.67512	0.236149
GO:0032438	melanosome organization	12	0.581481	0.0254893	12	0.631481	0.0276878	12	0.642593	0.0327626	12	0.677778	0.0341099	3	0.057037	0.0190123	1.73477	0.173735	0.245655	0.05	0.0427387	1.1699	0.512757	0.0611111	0.0427387	1.42988	0.354475	0.0962963	0.0427387	2.25314	0.0750361
GO:0071359	cellular response to dsRNA	12	0.583333	0.0725324	12	0.597222	0.08066	12	0.75	0.0481125	12	0.722222	0.0516289	3	0.260995	0.0869985	1.73159	0.174374	0.246418	0.0138889	0.0915077	0.151778	0.997492	0.166667	0.0915077	1.82134	0.180918	0.138889	0.0915077	1.51778	0.308315
GO:0086100	endothelin receptor signaling pathway	12	0.566667	0.0449467	12	0.675	0.0509382	12	0.608333	0.0732972	12	0.733333	0.0497468	3	0.194167	0.0647222	1.73117	0.174458	0.246418	0.108333	0.0789371	1.3724	0.386817	0.0416667	0.0789371	0.527847	0.91308	0.166667	0.0789371	2.11139	0.101601
GO:1902416	positive regulation of mRNA binding	12	0.575	0.0552199	12	0.6	0.0443813	12	0.591667	0.0378561	12	0.708333	0.0451569	3	0.132292	0.0440972	1.7311	0.174472	0.246418	0.025	0.0651581	0.383682	0.963216	0.0166667	0.0651581	0.255788	0.988392	0.133333	0.0651581	2.0463	0.116326
GO:0001961	positive regulation of cytokine-mediated signaling pathway	12	0.55	0.0563329	12	0.627778	0.0437765	12	0.611111	0.0484322	12	0.705556	0.0452887	3	0.147685	0.0492284	1.72976	0.174742	0.246706	0.0777778	0.0688714	1.12932	0.539835	0.0611111	0.0688714	0.887322	0.705464	0.155556	0.0688714	2.25864	0.0739647
GO:0021591	ventricular system development	12	0.563636	0.0323548	12	0.604545	0.0372566	12	0.607576	0.0155794	12	0.678788	0.0511982	3	0.0823691	0.0274564	1.72719	0.175263	0.247264	0.0409091	0.0514726	0.794774	0.766679	0.0439394	0.0514726	0.853646	0.728116	0.115152	0.0514726	2.23714	0.0779491
GO:0042445	hormone metabolic process	12	0.599537	0.0302862	12	0.659722	0.0535327	12	0.652778	0.0274603	12	0.712963	0.0211697	3	0.077482	0.0258273	1.72692	0.175316	0.247264	0.0601852	0.0499261	1.20549	0.489478	0.0532407	0.0499261	1.06639	0.582585	0.113426	0.0499261	2.27188	0.0719872
GO:2000377	regulation of reactive oxygen species metabolic process	12	0.58114	0.0231642	12	0.628509	0.024809	12	0.634211	0.027352	12	0.678947	0.0425071	3	0.0576131	0.0192044	1.72683	0.175335	0.247264	0.0473684	0.0430526	1.10025	0.559477	0.0530702	0.0430526	1.23268	0.471972	0.097807	0.0430526	2.2718	0.0719603
GO:0045899	positive regulation of RNA polymerase II transcription preinitiation complex assembly	12	0.586364	0.0275127	12	0.671212	0.0365326	12	0.627273	0.0461652	12	0.693939	0.0324964	3	0.082011	0.027337	1.72621	0.175462	0.24735	0.0848485	0.0513752	1.65155	0.246127	0.0409091	0.0513752	0.796281	0.765748	0.107576	0.0513752	2.09392	0.105543
GO:0046474	glycerophospholipid biosynthetic process	12	0.583333	0.0273708	12	0.716667	0.0442863	12	0.677778	0.0561583	12	0.711111	0.0546389	3	0.137037	0.045679	1.72057	0.176609	0.248873	0.133333	0.0665192	2.00443	0.126517	0.0944444	0.0665192	1.41981	0.360012	0.127778	0.0665192	1.92092	0.149646
GO:0007000	nucleolus organization	12	0.55	0.05	12	0.591667	0.0556754	12	0.65	0.0596708	12	0.7	0.0301511	3	0.155625	0.051875	1.71724	0.177288	0.249736	0.0416667	0.0709558	0.58722	0.885856	0.1	0.0709558	1.40933	0.365794	0.15	0.0709558	2.11399	0.101016
GO:0060831	smoothened signaling pathway involved in dorsal/ventral neural tube patterning	12	0.611111	0.0720472	12	0.611111	0.0690646	12	0.541667	0.0584775	12	0.75	0.066477	3	0.274884	0.0916281	1.71593	0.177557	0.250012	9.25186e-17	0.0943385	9.80708e-16	1	-0.0694444	0.0943385	-0.73612	0.80347	0.138889	0.0943385	1.47224	0.331734
GO:0048333	mesodermal cell differentiation	12	0.569444	0.066345	12	0.555556	0.087841	12	0.611111	0.0690646	12	0.763889	0.066345	3	0.328704	0.109568	1.71554	0.177637	0.250012	-0.0138889	0.103173	-0.134618	0.998244	0.0416667	0.103173	0.403853	0.95761	0.194444	0.103173	1.88465	0.160374
GO:0072006	nephron development	12	0.583333	0.0449727	12	0.634259	0.0503487	12	0.634259	0.0231481	12	0.719907	0.0488909	3	0.115532	0.0385106	1.71531	0.177684	0.250012	0.0509259	0.0611706	0.832523	0.742106	0.0509259	0.0611706	0.832523	0.742129	0.136574	0.0611706	2.23267	0.0783255
GO:0045842	positive regulation of mitotic metaphase/anaphase transition	12	0.587037	0.0231229	12	0.677778	0.0313674	12	0.6	0.0438513	12	0.681481	0.0489572	3	0.090072	0.030024	1.71419	0.177914	0.250187	0.0907407	0.0540293	1.67947	0.234458	0.012963	0.0540293	0.239925	0.990362	0.0944444	0.0540293	1.74802	0.207381
GO:0006297	nucleotide-excision repair, DNA gap filling	12	0.555556	0.0555556	12	0.736111	0.0521359	12	0.680556	0.0724114	12	0.611111	0.0592224	3	0.224537	0.0748457	1.71406	0.177942	0.250187	0.180556	0.0853091	2.11649	0.100524	0.125	0.0853091	1.46526	0.335405	0.0555556	0.0853091	0.651227	0.852714
GO:0021860	pyramidal neuron development	12	0.575	0.0509382	12	0.741667	0.0468045	12	0.616667	0.0705319	12	0.633333	0.0449467	3	0.181667	0.0605556	1.71347	0.178062	0.250262	0.166667	0.0767473	2.17163	0.0898778	0.0416667	0.0767473	0.542907	0.906547	0.0583333	0.0767473	0.76007	0.788714
GO:0030168	platelet activation	12	0.571032	0.0213076	12	0.634921	0.0176852	12	0.620635	0.0427943	12	0.667857	0.0344341	3	0.0583088	0.0194363	1.71222	0.17832	0.250516	0.0638889	0.0434962	1.46884	0.33356	0.0496032	0.0434962	1.1404	0.532378	0.0968254	0.0434962	2.22606	0.0795915
GO:0097345	mitochondrial outer membrane permeabilization	12	0.561111	0.0371169	12	0.605556	0.0414049	12	0.583333	0.0285744	12	0.683333	0.051981	3	0.101852	0.0339506	1.71194	0.178377	0.250516	0.0444444	0.0574915	0.773061	0.780581	0.0222222	0.0574915	0.38653	0.962455	0.122222	0.0574915	2.12592	0.0985058
GO:0046514	ceramide catabolic process	12	0.555556	0.0592224	12	0.611111	0.0659473	12	0.736111	0.0630934	12	0.597222	0.0479299	3	0.217593	0.0725309	1.7105	0.178673	0.250838	0.0555556	0.0840666	0.660851	0.847421	0.180556	0.0840666	2.14777	0.0944721	0.0416667	0.0840666	0.495639	0.926274
GO:1902667	regulation of axon guidance	12	0.583333	0.0487334	12	0.690476	0.0382123	12	0.599206	0.0395199	12	0.674603	0.0360534	3	0.102986	0.0343285	1.70871	0.179044	0.251265	0.107143	0.0578653	1.85159	0.170921	0.015873	0.0578653	0.27431	0.985796	0.0912698	0.0578653	1.57728	0.279489
GO:0051490	negative regulation of filopodium assembly	12	0.527778	0.0609732	12	0.611111	0.0990981	12	0.75	0.0383805	12	0.666667	0.0739688	3	0.314815	0.104938	1.70776	0.17924	0.251446	0.0833333	0.101199	0.823457	0.748102	0.222222	0.101199	2.19589	0.0850549	0.138889	0.101199	1.37243	0.386749
GO:0002159	desmosome assembly	12	0.597222	0.066345	12	0.583333	0.0753778	12	0.708333	0.0652791	12	0.763889	0.0596649	3	0.274884	0.0916281	1.70584	0.179637	0.251909	-0.0138889	0.094617	-0.146791	0.997728	0.111111	0.094617	1.17433	0.509875	0.166667	0.094617	1.76149	0.202231
GO:0060830	ciliary receptor clustering involved in smoothened signaling pathway	12	0.541667	0.0464434	12	0.541667	0.0652791	12	0.638889	0.0609732	12	0.722222	0.087841	3	0.273148	0.0910494	1.70007	0.18084	0.253452	1.20274e-16	0.0944779	1.27304e-15	1	0.0972222	0.0944779	1.02905	0.608186	0.180556	0.0944779	1.91109	0.152523
GO:0034391	regulation of smooth muscle cell apoptotic process	12	0.583333	0.0324375	12	0.583333	0.0561833	12	0.597222	0.08814	12	0.736111	0.032166	3	0.199074	0.066358	1.69991	0.180873	0.253452	2.60209e-17	0.08066	3.22599e-16	1	0.0138889	0.08066	0.172191	0.996359	0.152778	0.08066	1.8941	0.157652
GO:1900077	negative regulation of cellular response to insulin stimulus	12	0.569444	0.056027	12	0.638889	0.0345323	12	0.722222	0.0516289	12	0.694444	0.0609732	3	0.163773	0.054591	1.69831	0.181207	0.253826	0.0694444	0.0731942	0.94877	0.663544	0.152778	0.0731942	2.08729	0.106997	0.125	0.0731942	1.70779	0.223003
GO:0010826	negative regulation of centrosome duplication	12	0.527778	0.0763028	12	0.680556	0.0630934	12	0.625	0.077103	12	0.722222	0.0313376	3	0.25463	0.0848765	1.69113	0.182717	0.255792	0.152778	0.0914598	1.67044	0.238121	0.0972222	0.0914598	1.063	0.584891	0.194444	0.0914598	2.12601	0.0985194
GO:0052651	monoacylglycerol catabolic process	12	0.583333	0.0251259	12	0.625	0.0848969	12	0.555556	0.0516289	12	0.736111	0.066345	3	0.226852	0.0756173	1.69098	0.182747	0.255792	0.0416667	0.0863308	0.48264	0.93132	-0.0277778	0.0863308	-0.32176	0.977568	0.152778	0.0863308	1.76968	0.199248
GO:0071028	nuclear mRNA surveillance	12	0.580357	0.0499546	12	0.66369	0.0238602	12	0.58631	0.0289805	12	0.666667	0.0373886	3	0.0806494	0.0268831	1.68995	0.182964	0.256	0.0833333	0.0514905	1.61842	0.260617	0.00595238	0.0514905	0.115601	0.998883	0.0863095	0.0514905	1.67622	0.235869
GO:0071476	cellular hypotonic response	12	0.611111	0.0720472	12	0.777778	0.0749111	12	0.666667	0.0794552	12	0.805556	0.0536282	3	0.303241	0.10108	1.68538	0.183933	0.257259	0.166667	0.099979	1.66702	0.239626	0.0555556	0.099979	0.555673	0.900793	0.194444	0.099979	1.94485	0.142839
GO:0051248	negative regulation of protein metabolic process	12	0.583333	0.0324375	12	0.625	0.0464434	12	0.611111	0.0427059	12	0.736111	0.0752614	3	0.162037	0.0540123	1.68306	0.184426	0.257852	0.0416667	0.0731343	0.569728	0.894272	0.0277778	0.0731343	0.379819	0.964242	0.152778	0.0731343	2.089	0.106417
GO:0045843	negative regulation of striated muscle tissue development	12	0.588889	0.0293972	12	0.644444	0.0444444	12	0.655556	0.0392122	12	0.733333	0.0635642	3	0.127407	0.0424691	1.68178	0.184699	0.258138	0.0555556	0.0648749	0.856349	0.726293	0.0666667	0.0648749	1.02762	0.60917	0.144444	0.0648749	2.22651	0.0793412
GO:0010863	positive regulation of phospholipase C activity	12	0.579365	0.0383619	12	0.646825	0.0328758	12	0.615079	0.0244912	12	0.686508	0.0424537	3	0.0749717	0.0249906	1.68131	0.1848	0.258182	0.0674603	0.0497724	1.35537	0.396676	0.0357143	0.0497724	0.717551	0.814734	0.107143	0.0497724	2.15265	0.0931512
GO:0042415	norepinephrine metabolic process	12	0.583333	0.0308412	12	0.633333	0.0583153	12	0.611111	0.0365456	12	0.711111	0.0387805	3	0.108426	0.036142	1.67525	0.186096	0.259897	0.05	0.059964	0.833834	0.741288	0.0277778	0.059964	0.463241	0.938447	0.127778	0.059964	2.13091	0.097681
GO:0021795	cerebral cortex cell migration	12	0.575397	0.0372832	12	0.670635	0.0323491	12	0.619048	0.0255497	12	0.646825	0.0301502	3	0.0602324	0.0200775	1.67383	0.186402	0.260227	0.0952381	0.0447119	2.13004	0.0975817	0.0436508	0.0447119	0.976267	0.644602	0.0714286	0.0447119	1.59753	0.270036
GO:0090557	establishment of endothelial intestinal barrier	12	0.568182	0.0263978	12	0.666667	0.041469	12	0.637879	0.0468629	12	0.663636	0.0202043	3	0.0755096	0.0251699	1.67102	0.187008	0.260975	0.0984848	0.0501042	1.9656	0.137136	0.069697	0.0501042	1.39104	0.376067	0.0954545	0.0501042	1.90512	0.154196
GO:0006999	nuclear pore organization	12	0.547619	0.0295991	12	0.630952	0.0332223	12	0.603175	0.0439938	12	0.642857	0.0198773	3	0.0647676	0.0215892	1.66955	0.187326	0.261322	0.0833333	0.0464241	1.79504	0.190257	0.0555556	0.0464241	1.1967	0.495156	0.0952381	0.0464241	2.05148	0.115034
GO:0060155	platelet dense granule organization	12	0.583333	0.0695706	12	0.722222	0.0749111	12	0.569444	0.056027	12	0.722222	0.0592224	3	0.256366	0.0854552	1.66598	0.188098	0.262301	0.138889	0.092461	1.50214	0.31619	-0.0138889	0.092461	-0.150214	0.997568	0.138889	0.092461	1.50214	0.316165
GO:0007028	cytoplasm organization	12	0.541667	0.0416667	12	0.611111	0.0592224	12	0.694444	0.0574183	12	0.694444	0.0675239	3	0.196181	0.0653935	1.66399	0.188531	0.262807	0.0694444	0.0809313	0.858067	0.725209	0.152778	0.0809313	1.88775	0.159461	0.152778	0.0809313	1.88775	0.159628
GO:0075522	IRES-dependent viral translational initiation	12	0.594444	0.0288351	12	0.635185	0.0282231	12	0.677778	0.0333333	12	0.659259	0.0194063	3	0.0466255	0.0155418	1.66273	0.188805	0.263091	0.0407407	0.0394698	1.0322	0.606046	0.0833333	0.0394698	2.11132	0.101715	0.0648148	0.0394698	1.64214	0.250307
GO:0016558	protein import into peroxisome matrix	12	0.583333	0.0404913	12	0.646296	0.0249891	12	0.612963	0.0320702	12	0.685185	0.0364773	3	0.0691667	0.0230556	1.66235	0.188888	0.263109	0.062963	0.0480785	1.30959	0.424013	0.0296296	0.0480785	0.616276	0.871267	0.101852	0.0480785	2.11845	0.100177
GO:0030422	siRNA processing	12	0.572222	0.046752	12	0.661111	0.0437765	12	0.605556	0.0488648	12	0.716667	0.0569275	3	0.145185	0.0483951	1.65782	0.189877	0.264389	0.0888889	0.0697518	1.27436	0.445654	0.0333333	0.0697518	0.477885	0.933111	0.144444	0.0697518	2.07083	0.11061
GO:0060354	negative regulation of cell adhesion molecule production	12	0.597222	0.0630934	12	0.541667	0.0416667	12	0.597222	0.056027	12	0.736111	0.08814	3	0.247685	0.0825617	1.65541	0.190406	0.264769	-0.0555556	0.0911718	-0.60935	0.874828	9.81308e-18	0.0911718	1.07633e-16	1	0.138889	0.0911718	1.52338	0.30558
GO:0015709	thiosulfate transport	12	0.569444	0.0433175	12	0.722222	0.0427059	12	0.583333	0.066477	12	0.680556	0.0724114	3	0.199074	0.066358	1.65529	0.190433	0.264769	0.152778	0.0817398	1.86907	0.165425	0.0138889	0.0817398	0.169916	0.996499	0.111111	0.0817398	1.35933	0.394315
GO:0015729	oxaloacetate transport	12	0.569444	0.0433175	12	0.722222	0.0427059	12	0.583333	0.066477	12	0.680556	0.0724114	3	0.199074	0.066358	1.65529	0.190433	0.264769	0.152778	0.0817398	1.86907	0.165438	0.0138889	0.0817398	0.169916	0.996498	0.111111	0.0817398	1.35933	0.394332
GO:0071423	malate transmembrane transport	12	0.569444	0.0433175	12	0.722222	0.0427059	12	0.583333	0.066477	12	0.680556	0.0724114	3	0.199074	0.066358	1.65529	0.190433	0.264769	0.152778	0.0817398	1.86907	0.165141	0.0138889	0.0817398	0.169916	0.996496	0.111111	0.0817398	1.35933	0.394346
GO:0009838	abscission	12	0.597222	0.0596649	12	0.722222	0.0829114	12	0.666667	0.0710669	12	0.805556	0.0574183	3	0.279514	0.0931713	1.65359	0.190806	0.26519	0.125	0.0969061	1.28991	0.436008	0.0694444	0.0969061	0.716616	0.815294	0.208333	0.0969061	2.14985	0.0938809
GO:0070345	negative regulation of fat cell proliferation	12	0.611111	0.0659473	12	0.625	0.0797856	12	0.597222	0.0521359	12	0.763889	0.032166	3	0.214699	0.0715664	1.64889	0.191845	0.266506	0.0138889	0.0850517	0.163299	0.996886	-0.0138889	0.0850517	-0.163299	0.996886	0.152778	0.0850517	1.79629	0.189609
GO:2000051	negative regulation of non-canonical Wnt signaling pathway	12	0.527778	0.0816325	12	0.680556	0.0694444	12	0.555556	0.0902049	12	0.736111	0.066345	3	0.356481	0.118827	1.64866	0.191896	0.266506	0.152778	0.109601	1.39394	0.374368	0.0277778	0.109601	0.253443	0.988694	0.208333	0.109601	1.90083	0.155507
GO:0060740	prostate gland epithelium morphogenesis	12	0.574405	0.0254286	12	0.627976	0.0413466	12	0.598214	0.0220355	12	0.669643	0.0354768	3	0.060693	0.020231	1.64467	0.192781	0.267572	0.0535714	0.0452787	1.18315	0.504041	0.0238095	0.0452787	0.525844	0.913971	0.0952381	0.0452787	2.10338	0.10343
GO:0055012	ventricular cardiac muscle cell differentiation	12	0.616667	0.0457817	12	0.641667	0.0499368	12	0.766667	0.0594588	12	0.7	0.0522233	3	0.160625	0.0535417	1.64456	0.192806	0.267572	0.025	0.0736623	0.339387	0.973894	0.15	0.0736623	2.03632	0.118862	0.0833333	0.0736623	1.13129	0.538513
GO:0032815	negative regulation of natural killer cell activation	12	0.569444	0.0596649	12	0.625	0.0584775	12	0.708333	0.0584775	12	0.722222	0.0473779	3	0.186921	0.0623071	1.64263	0.193237	0.26807	0.0555556	0.0795104	0.698721	0.825818	0.138889	0.0795104	1.7468	0.207778	0.152778	0.0795104	1.92148	0.149426
GO:2001014	regulation of skeletal muscle cell differentiation	12	0.555556	0.0555556	12	0.666667	0.082061	12	0.666667	0.0940127	12	0.777778	0.0374555	3	0.296296	0.0987654	1.64103	0.193594	0.268467	0.111111	0.100154	1.1094	0.553263	0.111111	0.100154	1.1094	0.553269	0.222222	0.100154	2.2188	0.0809312
GO:0045190	isotype switching	12	0.573232	0.0204161	12	0.621212	0.029782	12	0.626263	0.0338969	12	0.680556	0.0474192	3	0.0693823	0.0231274	1.63976	0.193876	0.268758	0.0479798	0.0484839	0.989603	0.635432	0.0530303	0.0484839	1.09377	0.563843	0.107323	0.0484839	2.21359	0.0816989
GO:0033327	Leydig cell differentiation	12	0.583333	0.0321048	12	0.657738	0.0415796	12	0.568452	0.023036	12	0.607143	0.0210831	3	0.0550595	0.0183532	1.63806	0.194257	0.269187	0.0744048	0.043213	1.72181	0.217364	-0.014881	0.043213	-0.344363	0.972816	0.0238095	0.043213	0.55098	0.902914
GO:0033700	phospholipid efflux	12	0.594907	0.0481682	12	0.641204	0.042905	12	0.671296	0.0289793	12	0.703704	0.0150342	3	0.0770319	0.0256773	1.63753	0.194377	0.269253	0.0462963	0.0511216	0.905611	0.693045	0.0763889	0.0511216	1.49426	0.32019	0.108796	0.0511216	2.12818	0.098053
GO:0018158	protein oxidation	12	0.555556	0.0427059	12	0.708333	0.077103	12	0.583333	0.0695706	12	0.708333	0.0584775	3	0.236111	0.0787037	1.63676	0.194549	0.269392	0.152778	0.0895219	1.7066	0.223354	0.0277778	0.0895219	0.31029	0.979769	0.152778	0.0895219	1.7066	0.223452
GO:0061762	CAMKK-AMPK signaling cascade	12	0.583333	0.0561833	12	0.722222	0.0776695	12	0.597222	0.0596649	12	0.736111	0.056027	3	0.233796	0.0779321	1.63503	0.194939	0.269832	0.138889	0.0891293	1.55829	0.288433	0.0138889	0.0891293	0.155829	0.997289	0.152778	0.0891293	1.71411	0.220329
GO:0010470	regulation of gastrulation	12	0.607143	0.0307729	12	0.645833	0.0649762	12	0.678571	0.0378169	12	0.747024	0.0449305	3	0.126488	0.0421627	1.63085	0.19588	0.271035	0.0386905	0.065642	0.589416	0.884787	0.0714286	0.065642	1.08815	0.567684	0.139881	0.065642	2.13097	0.0975136
GO:0000712	resolution of meiotic recombination intermediates	12	0.57037	0.0255626	12	0.575926	0.0194304	12	0.596296	0.0497531	12	0.666667	0.0362887	3	0.0707305	0.0235768	1.62939	0.19621	0.271336	0.00555556	0.0491082	0.113129	0.998953	0.0259259	0.0491082	0.527935	0.913074	0.0962963	0.0491082	1.9609	0.138269
GO:0006121	mitochondrial electron transport, succinate to ubiquinone	12	0.638889	0.049549	12	0.625	0.0416667	12	0.597222	0.0950331	12	0.791667	0.0743235	3	0.274884	0.0916281	1.62925	0.196242	0.271336	-0.0138889	0.0968155	-0.143457	0.997878	-0.0416667	0.0968155	-0.430372	0.949555	0.152778	0.0968155	1.57803	0.279096
GO:0032635	interleukin-6 production	12	0.583333	0.0540801	12	0.599206	0.0395199	12	0.595238	0.0412393	12	0.698413	0.0283137	3	0.102419	0.0341396	1.62829	0.196458	0.271534	0.015873	0.0591135	0.268517	0.986644	0.0119048	0.0591135	0.201388	0.994224	0.115079	0.0591135	1.94675	0.142104
GO:0046638	positive regulation of alpha-beta T cell differentiation	12	0.559524	0.0402378	12	0.615079	0.0436508	12	0.662698	0.0525768	12	0.698413	0.0512113	3	0.130527	0.0435091	1.62747	0.196645	0.271692	0.0555556	0.066751	0.83228	0.742252	0.103175	0.066751	1.54566	0.294539	0.138889	0.066751	2.0807	0.108339
GO:0060192	negative regulation of lipase activity	12	0.611111	0.0749111	12	0.652778	0.0724114	12	0.75	0.0598117	12	0.805556	0.0705717	3	0.284144	0.0947145	1.62632	0.196907	0.271953	0.0416667	0.0985213	0.422921	0.951869	0.138889	0.0985213	1.40974	0.365587	0.194444	0.0985213	1.97363	0.134705
GO:1903573	negative regulation of response to endoplasmic reticulum stress	12	0.577778	0.049464	12	0.661111	0.0582912	12	0.616667	0.0636304	12	0.733333	0.0328244	3	0.16037	0.0534568	1.62421	0.197386	0.272514	0.0833333	0.0740636	1.12516	0.542621	0.0388889	0.0740636	0.525075	0.914288	0.155556	0.0740636	2.1003	0.104182
GO:0031587	positive regulation of inositol 1,4,5-trisphosphate-sensitive calcium-release channel activity	12	0.527778	0.0790126	12	0.763889	0.0630934	12	0.652778	0.0724114	12	0.694444	0.0936389	3	0.354167	0.118056	1.62373	0.197494	0.272564	0.236111	0.11008	2.1449	0.0945623	0.125	0.11008	1.13553	0.535658	0.166667	0.11008	1.51404	0.310115
GO:0001505	regulation of neurotransmitter levels	12	0.541667	0.0584775	12	0.527778	0.115749	12	0.652778	0.066345	12	0.736111	0.0521359	3	0.348958	0.116319	1.61978	0.198397	0.273709	-0.0138889	0.109401	-0.126954	0.998524	0.111111	0.109401	1.01563	0.61746	0.194444	0.109401	1.77735	0.196499
GO:0071313	cellular response to caffeine	12	0.583333	0.0695706	12	0.75	0.0435194	12	0.722222	0.0555556	12	0.652778	0.0630934	3	0.20081	0.0669367	1.61669	0.199106	0.274586	0.166667	0.0830699	2.00634	0.126189	0.138889	0.0830699	1.67195	0.237541	0.0694444	0.0830699	0.835976	0.73984
GO:0006972	hyperosmotic response	12	0.6	0.0651339	12	0.633333	0.0594588	12	0.725	0.037183	12	0.716667	0.0166667	3	0.137292	0.0457639	1.61628	0.1992	0.274615	0.0333333	0.0686955	0.485233	0.930334	0.125	0.0686955	1.81963	0.181508	0.116667	0.0686955	1.69832	0.226728
GO:0001955	blood vessel maturation	12	0.544444	0.0293972	12	0.633333	0.0352958	12	0.661111	0.0488648	12	0.644444	0.0473779	3	0.0980556	0.0326852	1.6159	0.199288	0.274634	0.0888889	0.0580621	1.53093	0.301804	0.116667	0.0580621	2.00934	0.125416	0.1	0.0580621	1.72229	0.217261
GO:0009235	cobalamin metabolic process	12	0.566667	0.0481999	12	0.675	0.0509382	12	0.725	0.0328564	12	0.591667	0.0856865	3	0.193958	0.0646528	1.61555	0.199366	0.274642	0.108333	0.081669	1.32649	0.413812	0.158333	0.081669	1.93872	0.144437	0.025	0.081669	0.306114	0.980543
GO:0070307	lens fiber cell development	12	0.541667	0.0802065	12	0.708333	0.0434468	12	0.583333	0.0575159	12	0.633333	0.0333333	3	0.185	0.0616667	1.61348	0.199844	0.275199	0.166667	0.079812	2.08824	0.106605	0.0416667	0.079812	0.52206	0.915531	0.0916667	0.079812	1.14853	0.526945
GO:0018344	protein geranylgeranylation	12	0.577778	0.0480834	12	0.65	0.0285744	12	0.627778	0.0405836	12	0.705556	0.046752	3	0.101019	0.0336728	1.61239	0.200096	0.275444	0.0722222	0.0589969	1.22417	0.477357	0.05	0.0589969	0.847501	0.732208	0.127778	0.0589969	2.16584	0.0906243
GO:0036498	IRE1-mediated unfolded protein response	12	0.633333	0.0541229	12	0.716667	0.0457817	12	0.766667	0.0466017	12	0.758333	0.0451569	3	0.133958	0.0446528	1.61153	0.200294	0.275616	0.0833333	0.0679563	1.22628	0.476016	0.133333	0.0679563	1.96205	0.138236	0.125	0.0679563	1.83942	0.175128
GO:0032872	regulation of stress-activated MAPK cascade	12	0.559524	0.038936	12	0.626984	0.0564756	12	0.623016	0.0581614	12	0.72619	0.0606672	3	0.170588	0.0568626	1.61055	0.20052	0.275826	0.0674603	0.0767097	0.879423	0.71084	0.0634921	0.0767097	0.827692	0.745254	0.166667	0.0767097	2.17269	0.089275
GO:0022011	myelination in peripheral nervous system	12	0.586364	0.0332047	12	0.633333	0.0340764	12	0.609091	0.0269958	12	0.677273	0.0281427	3	0.0544628	0.0181543	1.59899	0.203212	0.279425	0.0469697	0.0435002	1.07976	0.573431	0.0227273	0.0435002	0.522463	0.915383	0.0909091	0.0435002	2.08985	0.106611
GO:0070317	negative regulation of G0 to G1 transition	12	0.566667	0.055505	12	0.666667	0.0466017	12	0.7	0.0325669	12	0.65	0.0417424	3	0.115833	0.0386111	1.5977	0.203513	0.279737	0.1	0.0634648	1.57568	0.280189	0.133333	0.0634648	2.1009	0.103973	0.0833333	0.0634648	1.31306	0.421863
GO:2000234	positive regulation of rRNA processing	12	0.611111	0.0326172	12	0.671296	0.0408639	12	0.569444	0.0327067	12	0.625	0.0247745	3	0.0634645	0.0211548	1.59638	0.203822	0.280059	0.0601852	0.046996	1.28065	0.441738	-0.0416667	0.046996	-0.886601	0.705976	0.0138889	0.046996	0.295534	0.982402
GO:0008356	asymmetric cell division	12	0.569444	0.056027	12	0.625	0.0299059	12	0.638889	0.049549	12	0.722222	0.0592224	3	0.143519	0.0478395	1.59532	0.204072	0.280299	0.0555556	0.0706958	0.78584	0.772361	0.0694444	0.0706958	0.982299	0.640452	0.152778	0.0706958	2.16106	0.0916178
GO:1900006	positive regulation of dendrite development	12	0.595085	0.0238004	12	0.652778	0.0203604	12	0.645299	0.0282004	12	0.666667	0.0257863	3	0.0350373	0.0116791	1.59472	0.204214	0.280392	0.0576923	0.0349371	1.65132	0.246246	0.0502137	0.0349371	1.43726	0.350356	0.0715812	0.0349371	2.04886	0.115605
GO:2000781	positive regulation of double-strand break repair	12	0.553241	0.0291051	12	0.611111	0.0410305	12	0.645833	0.0404747	12	0.668981	0.0468142	3	0.0912262	0.0304087	1.59365	0.204465	0.280633	0.0578704	0.0563932	1.02619	0.610212	0.0925926	0.0563932	1.64191	0.250356	0.115741	0.0563932	2.05239	0.114977
GO:0140042	lipid droplet formation	12	0.595238	0.0203048	12	0.71131	0.0330319	12	0.693452	0.0350199	12	0.693452	0.0654208	3	0.100207	0.0334024	1.5884	0.205707	0.282235	0.116071	0.0592016	1.96061	0.138343	0.0982143	0.0592016	1.65898	0.242839	0.0982143	0.0592016	1.65898	0.242964
GO:0006449	regulation of translational termination	12	0.611111	0.0579291	12	0.638889	0.049549	12	0.666667	0.0393551	12	0.755556	0.0501401	3	0.141019	0.0470062	1.58691	0.20606	0.282616	0.0277778	0.0702629	0.395341	0.960041	0.0555556	0.0702629	0.790682	0.769322	0.144444	0.0702629	2.05577	0.114188
GO:0048145	regulation of fibroblast proliferation	12	0.575	0.037183	12	0.566667	0.055505	12	0.583333	0.0842375	12	0.725	0.0524043	3	0.204167	0.0680556	1.58576	0.206333	0.282864	-0.00833333	0.0845741	-0.0985329	0.999307	0.00833333	0.0845741	0.0985329	0.999307	0.15	0.0845741	1.77359	0.197791
GO:0035616	histone H2B conserved C-terminal lysine deubiquitination	12	0.569444	0.0857192	12	0.541667	0.0619717	12	0.638889	0.102234	12	0.763889	0.056027	3	0.353588	0.117863	1.58552	0.206391	0.282864	-0.0277778	0.111308	-0.249557	0.989194	0.0694444	0.111308	0.623893	0.867288	0.194444	0.111308	1.7469	0.207855
GO:1905007	positive regulation of epithelial to mesenchymal transition involved in endocardial cushion formation	12	0.583333	0.0882394	12	0.652778	0.0381514	12	0.736111	0.0433175	12	0.722222	0.0374555	3	0.178241	0.0594136	1.5817	0.207301	0.284006	0.0694444	0.0791235	0.877672	0.71195	0.152778	0.0791235	1.93088	0.146627	0.138889	0.0791235	1.75534	0.204632
GO:0010897	negative regulation of triglyceride catabolic process	12	0.583333	0.0632322	12	0.75	0.0561833	12	0.708333	0.0743235	12	0.763889	0.066345	3	0.243056	0.0810185	1.58111	0.207442	0.284096	0.166667	0.0924135	1.80349	0.187205	0.125	0.0924135	1.35262	0.398241	0.180556	0.0924135	1.95378	0.140118
GO:0006282	regulation of DNA repair	12	0.551587	0.031269	12	0.678571	0.0508044	12	0.650794	0.0358144	12	0.662698	0.0590408	3	0.118433	0.0394778	1.58025	0.207647	0.284272	0.126984	0.0645264	1.96794	0.136133	0.0992063	0.0645264	1.53745	0.298593	0.111111	0.0645264	1.72195	0.217388
GO:0007256	activation of JNKK activity	12	0.633333	0.0864566	12	0.716667	0.042343	12	0.658333	0.0542976	12	0.8	0.0408248	3	0.197292	0.0657639	1.57905	0.207935	0.284498	0.0833333	0.0833144	1.00023	0.628066	0.025	0.0833144	0.300068	0.9816	0.166667	0.0833144	2.00045	0.12771
GO:0048806	genitalia development	12	0.6	0.0945484	12	0.808333	0.0468045	12	0.633333	0.074196	12	0.683333	0.0672324	3	0.300625	0.100208	1.57893	0.207963	0.284498	0.208333	0.102848	2.02565	0.121215	0.0333333	0.102848	0.324104	0.977099	0.0833333	0.102848	0.810259	0.756714
GO:0007406	negative regulation of neuroblast proliferation	12	0.575397	0.0477841	12	0.634921	0.0362908	12	0.603175	0.0432058	12	0.706349	0.0510433	3	0.114654	0.0382181	1.57812	0.208159	0.284661	0.0595238	0.0635315	0.936918	0.671669	0.0277778	0.0635315	0.437228	0.947342	0.130952	0.0635315	2.06122	0.112905
GO:0070120	ciliary neurotrophic factor-mediated signaling pathway	12	0.597222	0.08814	12	0.666667	0.0680414	12	0.638889	0.0734931	12	0.805556	0.0536282	3	0.293403	0.0978009	1.57676	0.208484	0.284898	0.0694444	0.101675	0.683006	0.834918	0.0416667	0.101675	0.409804	0.955845	0.208333	0.101675	2.04902	0.115844
GO:0031017	exocrine pancreas development	12	0.583333	0.0405144	12	0.558333	0.035799	12	0.6	0.0476731	12	0.683333	0.0474075	3	0.105625	0.0352083	1.57676	0.208484	0.284898	-0.025	0.0610048	-0.409804	0.955873	0.0166667	0.0610048	0.273202	0.985957	0.1	0.0610048	1.63921	0.251493
GO:0070837	dehydroascorbic acid transport	12	0.527778	0.0574183	12	0.652778	0.056027	12	0.569444	0.056027	12	0.666667	0.0410305	3	0.159722	0.0532407	1.57632	0.208589	0.284938	0.125	0.0750281	1.66604	0.240096	0.0416667	0.0750281	0.555348	0.900947	0.138889	0.0750281	1.85116	0.171145
GO:0060971	embryonic heart tube left/right pattern formation	12	0.597222	0.066345	12	0.680556	0.0381514	12	0.638889	0.0574183	12	0.777778	0.0776695	3	0.215278	0.0717593	1.57506	0.208894	0.28525	0.0833333	0.0871395	0.956321	0.658341	0.0416667	0.0871395	0.47816	0.933	0.180556	0.0871395	2.07203	0.110344
GO:0071947	protein deubiquitination involved in ubiquitin-dependent protein catabolic process	12	0.569444	0.0694444	12	0.680556	0.0724114	12	0.777778	0.0516289	12	0.708333	0.0797856	3	0.270255	0.0900849	1.57239	0.209537	0.286023	0.111111	0.097717	1.13707	0.534632	0.208333	0.097717	2.13201	0.0973679	0.138889	0.097717	1.42134	0.359185
GO:0046890	regulation of lipid biosynthetic process	12	0.6	0.0522233	12	0.633333	0.0568535	12	0.625	0.0494286	12	0.75	0.0543557	3	0.160625	0.0535417	1.57143	0.209769	0.286236	0.0333333	0.0753569	0.44234	0.945651	0.025	0.0753569	0.331755	0.975536	0.15	0.0753569	1.99053	0.130351
GO:0006368	transcription elongation from RNA polymerase II promoter	12	0.584055	0.0215889	12	0.644661	0.0303987	12	0.639971	0.0257811	12	0.657287	0.0251455	3	0.0379319	0.012644	1.56846	0.210487	0.287111	0.0606061	0.0366546	1.65344	0.245347	0.0559163	0.0366546	1.52549	0.30442	0.0732323	0.0366546	1.9979	0.128398
GO:1900748	positive regulation of vascular endothelial growth factor signaling pathway	12	0.616667	0.0705319	12	0.641667	0.0820738	12	0.625	0.0428617	12	0.791667	0.0621074	3	0.245625	0.081875	1.56801	0.210597	0.287157	0.025	0.093288	0.267987	0.986716	0.00833333	0.093288	0.0893291	0.999482	0.175	0.093288	1.87591	0.163154
GO:0043537	negative regulation of blood vessel endothelial cell migration	12	0.606061	0.0257751	12	0.67298	0.0208898	12	0.676768	0.020202	12	0.656566	0.0346078	3	0.038161	0.0127203	1.5666	0.210938	0.287517	0.0669192	0.036787	1.8191	0.181922	0.0707071	0.036787	1.92207	0.149209	0.0505051	0.036787	1.37291	0.386504
GO:0001782	B cell homeostasis	12	0.582456	0.0236117	12	0.658333	0.0467686	12	0.61886	0.0253197	12	0.679825	0.0369776	3	0.0668998	0.0222999	1.56384	0.211611	0.28833	0.0758772	0.0487506	1.55644	0.289332	0.0364035	0.0487506	0.746729	0.79702	0.0973684	0.0487506	1.99728	0.128504
GO:0061072	iris morphogenesis	12	0.611111	0.112989	12	0.777778	0.0516289	12	0.652778	0.0381514	12	0.791667	0.0619717	3	0.291667	0.0972222	1.56345	0.211706	0.288354	0.166667	0.101804	1.63713	0.252338	0.0416667	0.101804	0.409283	0.956014	0.180556	0.101804	1.77356	0.197907
GO:0080182	histone H3-K4 trimethylation	12	0.598652	0.0311756	12	0.665441	0.0198191	12	0.648284	0.0263228	12	0.664828	0.0217871	3	0.0356158	0.0118719	1.56274	0.211878	0.288484	0.0667892	0.0355829	1.877	0.162975	0.0496324	0.0355829	1.39484	0.374044	0.0661765	0.0355829	1.85978	0.168486
GO:0048846	axon extension involved in axon guidance	12	0.597222	0.0479299	12	0.736111	0.083228	12	0.652778	0.0752614	12	0.791667	0.0652791	3	0.268519	0.0895062	1.558	0.21304	0.28996	0.138889	0.0978515	1.41938	0.36022	0.0555556	0.0978515	0.567754	0.895162	0.194444	0.0978515	1.98714	0.131227
GO:0002634	regulation of germinal center formation	12	0.555556	0.023689	12	0.597222	0.056027	12	0.694444	0.0609732	12	0.680556	0.0630934	3	0.159722	0.0532407	1.55692	0.213304	0.290108	0.0416667	0.0754941	0.55192	0.902498	0.138889	0.0754941	1.83973	0.174673	0.125	0.0754941	1.65576	0.244512
GO:0051574	positive regulation of histone H3-K9 methylation	12	0.569444	0.0381514	12	0.652778	0.056027	12	0.722222	0.0427059	12	0.694444	0.0705717	3	0.159722	0.0532407	1.55692	0.213304	0.290108	0.0833333	0.0754941	1.10384	0.557039	0.152778	0.0754941	2.02371	0.121995	0.125	0.0754941	1.65576	0.244307
GO:0071225	cellular response to muramyl dipeptide	12	0.55	0.0563329	12	0.6	0.0456896	12	0.633333	0.0453197	12	0.705556	0.0605576	3	0.153333	0.0511111	1.55135	0.214676	0.291869	0.05	0.0741014	0.674751	0.839595	0.0833333	0.0741014	1.12458	0.543034	0.155556	0.0741014	2.09922	0.104261
GO:1903715	regulation of aerobic respiration	12	0.599206	0.0318136	12	0.666667	0.0722654	12	0.59127	0.0283895	12	0.722222	0.0526992	3	0.136999	0.0456664	1.5505	0.214887	0.29205	0.0674603	0.0700627	0.962856	0.653868	-0.00793651	0.0700627	-0.113277	0.998949	0.123016	0.0700627	1.7558	0.204399
GO:0045347	negative regulation of MHC class II biosynthetic process	12	0.569444	0.0381514	12	0.652778	0.0780074	12	0.583333	0.0383805	12	0.708333	0.0416667	3	0.149884	0.0499614	1.54921	0.215206	0.292378	0.0833333	0.0733139	1.13666	0.534896	0.0138889	0.0733139	0.189444	0.995175	0.138889	0.0733139	1.89444	0.157427
GO:0070782	phosphatidylserine exposure on apoptotic cell surface	12	0.575	0.0578988	12	0.7	0.0536543	12	0.658333	0.0596179	12	0.725	0.037183	3	0.155625	0.051875	1.54833	0.215424	0.292568	0.125	0.0747259	1.67278	0.237144	0.0833333	0.0747259	1.11519	0.549354	0.15	0.0747259	2.00734	0.12595
GO:0044320	cellular response to leptin stimulus	12	0.583333	0.0561833	12	0.625	0.0524043	12	0.625	0.0616994	12	0.733333	0.0309773	3	0.148333	0.0494444	1.54477	0.216309	0.293663	0.0416667	0.0730383	0.570477	0.893907	0.0416667	0.0730383	0.570477	0.893919	0.15	0.0730383	2.05372	0.114637
GO:0032968	positive regulation of transcription elongation from RNA polymerase II promoter	12	0.576593	0.0115361	12	0.636642	0.04561	12	0.653799	0.0216362	12	0.621324	0.0126226	3	0.0394534	0.0131511	1.54312	0.216721	0.294116	0.060049	0.0376882	1.59331	0.272125	0.0772059	0.0376882	2.04854	0.115866	0.0447304	0.0376882	1.18685	0.501648
GO:0106077	histone succinylation	12	0.569444	0.032166	12	0.569444	0.0521359	12	0.638889	0.0609732	12	0.694444	0.0451025	3	0.131944	0.0439815	1.54244	0.216892	0.294241	1.80411e-16	0.0689375	2.61702e-15	1	0.0694444	0.0689375	1.00735	0.623143	0.125	0.0689375	1.81324	0.183731
GO:1904036	negative regulation of epithelial cell apoptotic process	12	0.638889	0.0345323	12	0.680556	0.0596649	12	0.597222	0.0752614	12	0.763889	0.0521359	3	0.182292	0.0607639	1.54206	0.216987	0.294263	0.0416667	0.0810396	0.514152	0.918861	-0.0416667	0.0810396	-0.514152	0.918857	0.125	0.0810396	1.54246	0.296084
GO:1903377	negative regulation of oxidative stress-induced neuron intrinsic apoptotic signaling pathway	12	0.569444	0.0521359	12	0.666667	0.100504	12	0.680556	0.0630934	12	0.791667	0.0684269	3	0.298032	0.0993441	1.5415	0.217127	0.294346	0.0972222	0.103639	0.938083	0.670849	0.111111	0.103639	1.0721	0.578656	0.222222	0.103639	2.14419	0.0949356
GO:0006346	DNA methylation-dependent heterochromatin assembly	12	0.538889	0.0663925	12	0.705556	0.0632766	12	0.638889	0.0571243	12	0.694444	0.0582912	3	0.208889	0.0696296	1.53984	0.217542	0.294803	0.166667	0.0868129	1.91984	0.149728	0.1	0.0868129	1.1519	0.524687	0.155556	0.0868129	1.79185	0.191209
GO:0051014	actin filament severing	12	0.594907	0.0351128	12	0.694444	0.0471305	12	0.657407	0.0355882	12	0.611111	0.024418	3	0.0736079	0.024536	1.53822	0.217947	0.295245	0.099537	0.0515605	1.93049	0.146606	0.0625	0.0515605	1.21217	0.485131	0.0162037	0.0515605	0.314266	0.979023
GO:0090037	positive regulation of protein kinase C signaling	12	0.642857	0.0501235	12	0.6875	0.0419651	12	0.598214	0.0354768	12	0.72619	0.0494116	3	0.110332	0.0367772	1.53747	0.218136	0.295334	0.0446429	0.0631409	0.707035	0.820902	-0.0446429	0.0631409	-0.707035	0.82091	0.0833333	0.0631409	1.3198	0.417787
GO:0071901	negative regulation of protein serine/threonine kinase activity	12	0.59697	0.0261795	12	0.643939	0.0300645	12	0.627273	0.0190561	12	0.687879	0.0423356	3	0.0518113	0.0172704	1.53733	0.21817	0.295334	0.0469697	0.0432705	1.08549	0.569505	0.030303	0.0432705	0.700316	0.824907	0.0909091	0.0432705	2.10095	0.103786
GO:1902950	regulation of dendritic spine maintenance	12	0.566667	0.0512471	12	0.608333	0.0451569	12	0.616667	0.034451	12	0.7	0.0476731	3	0.112292	0.0374306	1.53561	0.218602	0.295812	0.0416667	0.0637377	0.65372	0.851323	0.05	0.0637377	0.784465	0.773308	0.133333	0.0637377	2.09191	0.105794
GO:0046902	regulation of mitochondrial membrane permeability	12	0.585648	0.0340994	12	0.641204	0.0625312	12	0.604167	0.0410483	12	0.708333	0.0299059	3	0.10563	0.0352098	1.53375	0.219072	0.29634	0.0555556	0.0618556	0.898149	0.698128	0.0185185	0.0618556	0.299383	0.98174	0.122685	0.0618556	1.98341	0.132067
GO:1905232	cellular response to L-glutamate	12	0.541667	0.0336162	12	0.6	0.0615457	12	0.716667	0.0747048	12	0.675	0.0729518	3	0.218333	0.0727778	1.53339	0.219163	0.296357	0.0583333	0.0889402	0.655872	0.850169	0.175	0.0889402	1.96761	0.136292	0.133333	0.0889402	1.49914	0.317748
GO:0006265	DNA topological change	12	0.588889	0.0408935	12	0.644444	0.0331646	12	0.6	0.0410305	12	0.694444	0.0397453	3	0.0832407	0.0277469	1.53247	0.219396	0.296564	0.0555556	0.0549334	1.01133	0.620444	0.0111111	0.0549334	0.202265	0.994147	0.105556	0.0549334	1.92152	0.149226
GO:0010591	regulation of lamellipodium assembly	12	0.575397	0.0463238	12	0.674603	0.0513788	12	0.634921	0.0455289	12	0.702381	0.0327012	3	0.109221	0.0364072	1.53076	0.219828	0.297041	0.0992063	0.06296	1.5757	0.280206	0.0595238	0.06296	0.945423	0.665861	0.126984	0.06296	2.0169	0.12356
GO:0000244	spliceosomal tri-snRNP complex assembly	12	0.62963	0.0265585	12	0.712963	0.0304546	12	0.671296	0.0218491	12	0.655093	0.0330548	3	0.0440297	0.0146766	1.52745	0.220665	0.298065	0.0833333	0.0400178	2.08241	0.108044	0.0416667	0.0400178	1.0412	0.599858	0.025463	0.0400178	0.636292	0.86077
GO:1904263	positive regulation of TORC1 signaling	12	0.586508	0.027127	12	0.656349	0.028462	12	0.668254	0.0375837	12	0.65873	0.0275387	3	0.0510431	0.0170144	1.52587	0.221068	0.298502	0.0698413	0.0431096	1.62009	0.259939	0.081746	0.0431096	1.89624	0.156938	0.0722222	0.0431096	1.67532	0.236091
GO:0098884	postsynaptic neurotransmitter receptor internalization	12	0.587302	0.0480976	12	0.630952	0.0673754	12	0.642857	0.0318361	12	0.738095	0.0522628	3	0.145266	0.0484221	1.52303	0.221791	0.29937	0.0436508	0.0727934	0.599653	0.879694	0.0555556	0.0727934	0.763195	0.786735	0.150794	0.0727934	2.07153	0.110454
GO:0032232	negative regulation of actin filament bundle assembly	12	0.608333	0.0542976	12	0.591667	0.0556754	12	0.641667	0.0416667	12	0.75	0.074366	3	0.182292	0.0607639	1.52126	0.222244	0.299685	-0.0166667	0.0815916	-0.204269	0.993978	0.0333333	0.0815916	0.408539	0.956259	0.141667	0.0815916	1.73629	0.211788
GO:0070245	positive regulation of thymocyte apoptotic process	12	0.583333	0.0598117	12	0.666667	0.0410305	12	0.597222	0.0857192	12	0.75	0.0523038	3	0.210069	0.0700231	1.52114	0.222273	0.299685	0.0833333	0.0875911	0.95139	0.661733	0.0138889	0.0875911	0.158565	0.997146	0.166667	0.0875911	1.90278	0.154946
GO:0070242	thymocyte apoptotic process	12	0.583333	0.0632322	12	0.736111	0.0630934	12	0.75	0.0435194	12	0.666667	0.0739688	3	0.210069	0.0700231	1.52114	0.222273	0.299685	0.152778	0.0875911	1.74421	0.208786	0.166667	0.0875911	1.90278	0.154775	0.0833333	0.0875911	0.95139	0.661703
GO:0010216	maintenance of DNA methylation	12	0.594444	0.0515473	12	0.65	0.0427387	12	0.594444	0.031203	12	0.705556	0.044539	3	0.101852	0.0339506	1.52086	0.222344	0.299685	0.0555556	0.0609962	0.910803	0.689548	-2.94392e-17	0.0609962	-4.8264e-16	1	0.111111	0.0609962	1.82161	0.180958
GO:0046621	negative regulation of organ growth	12	0.601852	0.0246879	12	0.677778	0.0352958	12	0.687037	0.0346495	12	0.662963	0.0285362	3	0.0529218	0.0176406	1.51936	0.22273	0.30006	0.0759259	0.0439897	1.72599	0.21573	0.0851852	0.0439897	1.93648	0.145209	0.0611111	0.0439897	1.38921	0.377163
GO:0001946	lymphangiogenesis	12	0.598485	0.0381533	12	0.64899	0.0328812	12	0.619949	0.0264056	12	0.684343	0.0203307	3	0.049869	0.016623	1.51915	0.222785	0.30006	0.0505051	0.042705	1.18265	0.504345	0.0214646	0.042705	0.502626	0.923526	0.0858586	0.042705	2.0105	0.125004
GO:0010035	response to inorganic substance	12	0.599206	0.031269	12	0.690476	0.039538	12	0.626984	0.0646981	12	0.714286	0.0293075	3	0.103694	0.0345648	1.51884	0.222863	0.30006	0.0912698	0.0615864	1.48198	0.32655	0.0277778	0.0615864	0.451037	0.942692	0.115079	0.0615864	1.86858	0.165518
GO:0032970	regulation of actin filament-based process	12	0.583333	0.0534185	12	0.641667	0.0972799	12	0.575	0.0835981	12	0.775	0.0565752	3	0.307292	0.102431	1.51706	0.223319	0.300566	0.0583333	0.106081	0.549895	0.90342	-0.00833333	0.106081	-0.0785564	0.999648	0.191667	0.106081	1.8068	0.185999
GO:0080009	mRNA methylation	12	0.586996	0.0231323	12	0.681319	0.0408716	12	0.650183	0.0229885	12	0.645604	0.0367744	3	0.0557702	0.0185901	1.51641	0.223487	0.300684	0.0943223	0.0452019	2.08669	0.106858	0.0631868	0.0452019	1.39788	0.372315	0.0586081	0.0452019	1.29658	0.431898
GO:0072678	T cell migration	12	0.583333	0.0523038	12	0.75	0.0481125	12	0.597222	0.090496	12	0.680556	0.0521359	3	0.217593	0.0725309	1.51502	0.223845	0.301058	0.166667	0.0893258	1.86583	0.166369	0.0138889	0.0893258	0.155486	0.997307	0.0972222	0.0893258	1.0884	0.567527
GO:2000647	negative regulation of stem cell proliferation	12	0.541667	0.0684269	12	0.680556	0.0521359	12	0.555556	0.087841	12	0.694444	0.0451025	3	0.233796	0.0779321	1.51466	0.223938	0.301076	0.138889	0.0926031	1.49983	0.317363	0.0138889	0.0926031	0.149983	0.997579	0.152778	0.0926031	1.64981	0.246828
GO:1901653	cellular response to peptide	12	0.575	0.0524043	12	0.633333	0.0607196	12	0.675	0.037183	12	0.733333	0.0631656	3	0.160833	0.0536111	1.51373	0.224178	0.30129	0.0583333	0.0768295	0.759257	0.789147	0.1	0.0768295	1.30158	0.428853	0.158333	0.0768295	2.06084	0.113078
GO:0032835	glomerulus development	12	0.563492	0.0533472	12	0.694444	0.0578653	12	0.646825	0.0432555	12	0.686508	0.0381936	3	0.129393	0.0431311	1.50954	0.225259	0.30257	0.130952	0.0690076	1.89765	0.15676	0.0833333	0.0690076	1.2076	0.488081	0.123016	0.0690076	1.78264	0.194608
GO:0016557	peroxisome membrane biogenesis	12	0.625	0.077103	12	0.583333	0.0833333	12	0.555556	0.0626751	12	0.75	0.0523038	3	0.265625	0.0885417	1.50942	0.225292	0.30257	-0.0416667	0.0988766	-0.421401	0.952376	-0.0694444	0.0988766	-0.702334	0.823711	0.125	0.0988766	1.2642	0.452013
GO:0006555	methionine metabolic process	12	0.541667	0.0192996	12	0.6	0.0887625	12	0.65	0.0609272	12	0.716667	0.051981	3	0.198958	0.0663194	1.50739	0.225818	0.303167	0.0583333	0.0856312	0.681216	0.835945	0.108333	0.0856312	1.26512	0.451392	0.175	0.0856312	2.04365	0.117023
GO:0071042	nuclear polyadenylation-dependent mRNA catabolic process	12	0.611111	0.0749111	12	0.75	0.0481125	12	0.569444	0.0752614	12	0.680556	0.056027	3	0.226852	0.0756173	1.50664	0.226013	0.303321	0.138889	0.0914598	1.51858	0.307903	-0.0416667	0.0914598	-0.455573	0.941143	0.0694444	0.0914598	0.759289	0.789207
GO:0010613	positive regulation of cardiac muscle hypertrophy	12	0.584921	0.0218283	12	0.653571	0.0250137	12	0.64127	0.0330244	12	0.645238	0.0202752	3	0.0352886	0.0117629	1.50583	0.226224	0.303495	0.0686508	0.0360823	1.90262	0.155176	0.0563492	0.0360823	1.56169	0.286783	0.0603175	0.0360823	1.67167	0.237607
GO:0001768	establishment of T cell polarity	12	0.625	0.0416667	12	0.597222	0.0630934	12	0.583333	0.0561833	12	0.75	0.0807686	3	0.208333	0.0694444	1.50342	0.226852	0.304229	-0.0277778	0.0877412	-0.316588	0.978577	-0.0416667	0.0877412	-0.474882	0.934193	0.125	0.0877412	1.42464	0.357323
GO:0071354	cellular response to interleukin-6	12	0.571429	0.0452609	12	0.645833	0.0312274	12	0.675595	0.0309165	12	0.672619	0.0479225	3	0.0847151	0.0282384	1.49979	0.227801	0.305314	0.0744048	0.0560183	1.32822	0.412753	0.104167	0.0560183	1.85951	0.168401	0.10119	0.0560183	1.80638	0.186088
GO:0050434	positive regulation of viral transcription	12	0.561111	0.0289645	12	0.594444	0.0405836	12	0.583333	0.0545104	12	0.672222	0.0277778	3	0.0840741	0.0280247	1.4997	0.227824	0.305314	0.0333333	0.0558075	0.597291	0.880919	0.0222222	0.0558075	0.398194	0.959224	0.111111	0.0558075	1.99097	0.130521
GO:0046486	glycerolipid metabolic process	12	0.60119	0.0380292	12	0.633929	0.0215925	12	0.639881	0.0208333	12	0.71131	0.0583971	3	0.0774607	0.0258202	1.49508	0.229037	0.30683	0.0327381	0.0536503	0.610213	0.874393	0.0386905	0.0536503	0.721161	0.812531	0.110119	0.0536503	2.05253	0.114738
GO:0032717	negative regulation of interleukin-8 production	12	0.580357	0.0424232	12	0.622024	0.0293121	12	0.657738	0.0347428	12	0.675595	0.0296399	3	0.0637755	0.0212585	1.49355	0.229441	0.307174	0.0416667	0.0487058	0.855476	0.726876	0.077381	0.0487058	1.58874	0.274282	0.0952381	0.0487058	1.95537	0.139761
GO:1903441	protein localization to ciliary membrane	12	0.583333	0.0427227	12	0.575397	0.0318136	12	0.583333	0.0186512	12	0.662698	0.0368195	3	0.0610355	0.0203452	1.49348	0.229458	0.307174	-0.00793651	0.0476491	-0.166562	0.996698	-3.43458e-17	0.0476491	-7.20806e-16	1	0.0793651	0.0476491	1.66562	0.240061
GO:0043457	regulation of cellular respiration	12	0.577778	0.0459346	12	0.7	0.0430331	12	0.611111	0.0484322	12	0.688889	0.0564573	3	0.127407	0.0424691	1.49094	0.230131	0.307965	0.122222	0.0689019	1.77386	0.197944	0.0333333	0.0689019	0.483779	0.930896	0.111111	0.0689019	1.6126	0.263278
GO:0098780	response to mitochondrial depolarisation	12	0.571429	0.0262134	12	0.690476	0.0545151	12	0.646825	0.0463238	12	0.646825	0.0277778	3	0.0880574	0.0293525	1.48774	0.230979	0.308989	0.119048	0.0573434	2.07605	0.109223	0.0753968	0.0573434	1.31483	0.420816	0.0753968	0.0573434	1.31483	0.420807
GO:0031987	locomotion involved in locomotory behavior	12	0.577778	0.065306	12	0.711111	0.0436803	12	0.644444	0.0396392	12	0.605556	0.035256	3	0.120278	0.0400926	1.48704	0.231164	0.309126	0.133333	0.0670339	1.98904	0.130574	0.0666667	0.0670339	0.994521	0.632028	0.0277778	0.0670339	0.414384	0.954516
GO:0000904	cell morphogenesis involved in differentiation	12	0.575397	0.049549	12	0.706349	0.0576795	12	0.595238	0.0529161	12	0.678571	0.0473023	3	0.144747	0.0482489	1.48646	0.231319	0.309223	0.130952	0.0735515	1.78042	0.195424	0.0198413	0.0735515	0.26976	0.986466	0.103175	0.0735515	1.40275	0.369468
GO:0071677	positive regulation of mononuclear cell migration	12	0.569444	0.0993632	12	0.763889	0.0521359	12	0.666667	0.0870388	12	0.583333	0.0383805	3	0.289352	0.0964506	1.48568	0.231525	0.309388	0.194444	0.104019	1.86931	0.165185	0.0972222	0.104019	0.934656	0.673215	0.0138889	0.104019	0.133522	0.998286
GO:1902531	regulation of intracellular signal transduction	12	0.577778	0.0276258	12	0.694444	0.031203	12	0.622222	0.0436803	12	0.627778	0.0508899	3	0.0833333	0.0277778	1.48515	0.231668	0.309468	0.116667	0.0558326	2.08958	0.106401	0.0444444	0.0558326	0.79603	0.765898	0.05	0.0558326	0.895533	0.699925
GO:0006547	histidine metabolic process	12	0.566667	0.0655204	12	0.6	0.089612	12	0.625	0.0478714	12	0.758333	0.0668086	3	0.254167	0.0847222	1.48026	0.232974	0.310911	0.0333333	0.0976685	0.34129	0.973505	0.0583333	0.0976685	0.597258	0.880928	0.191667	0.0976685	1.96242	0.137663
GO:0006548	histidine catabolic process	12	0.566667	0.0655204	12	0.6	0.089612	12	0.625	0.0478714	12	0.758333	0.0668086	3	0.254167	0.0847222	1.48026	0.232974	0.310911	0.0333333	0.0976685	0.34129	0.973504	0.0583333	0.0976685	0.597258	0.880931	0.191667	0.0976685	1.96242	0.137917
GO:1990379	lipid transport across blood-brain barrier	12	0.608333	0.048396	12	0.658333	0.0645008	12	0.641667	0.0583333	12	0.766667	0.0527046	3	0.168958	0.0563194	1.48017	0.232996	0.310911	0.05	0.0796338	0.627874	0.865215	0.0333333	0.0796338	0.418583	0.95323	0.158333	0.0796338	1.98827	0.130689
GO:0042297	vocal learning	12	0.583333	0.0405144	12	0.65	0.0435194	12	0.716667	0.0548183	12	0.691667	0.0514315	3	0.122292	0.0407639	1.47927	0.233239	0.311124	0.0666667	0.0677702	0.983716	0.639455	0.133333	0.0677702	1.96743	0.136532	0.108333	0.0677702	1.59854	0.269529
GO:0048103	somatic stem cell division	12	0.577778	0.0508072	12	0.644444	0.02507	12	0.661111	0.0361984	12	0.566667	0.0389249	3	0.0802778	0.0267593	1.47792	0.233601	0.311496	0.0666667	0.0549334	1.21359	0.484221	0.0833333	0.0549334	1.51699	0.308698	-0.0111111	0.0549334	-0.202265	0.994146
GO:0048312	intracellular distribution of mitochondria	12	0.564815	0.052675	12	0.636574	0.0332312	12	0.597222	0.0179305	12	0.659722	0.0244479	3	0.0635931	0.0211977	1.47262	0.235027	0.313285	0.0717593	0.0489805	1.46506	0.33558	0.0324074	0.0489805	0.661639	0.846982	0.0949074	0.0489805	1.93766	0.144804
GO:0042904	9-cis-retinoic acid biosynthetic process	12	0.508333	0.0690392	12	0.675	0.0675603	12	0.55	0.084835	12	0.666667	0.0497468	3	0.251667	0.0838889	1.47154	0.235319	0.313564	0.166667	0.0974744	1.70985	0.222157	0.0416667	0.0974744	0.427463	0.950476	0.158333	0.0974744	1.62436	0.257915
GO:0033683	nucleotide-excision repair, DNA incision	12	0.561111	0.031203	12	0.688889	0.0546389	12	0.605556	0.049549	12	0.65	0.0435194	3	0.109907	0.0366358	1.46989	0.235767	0.314048	0.127778	0.0644518	1.98253	0.132348	0.0444444	0.0644518	0.689576	0.831135	0.0888889	0.0644518	1.37915	0.382883
GO:1900180	regulation of protein localization to nucleus	12	0.575397	0.0289883	12	0.666667	0.0465242	12	0.634921	0.0455289	12	0.694444	0.0451976	3	0.0941043	0.0313681	1.46844	0.23616	0.31446	0.0912698	0.0596679	1.52963	0.302463	0.0595238	0.0596679	0.997585	0.629907	0.119048	0.0596679	1.99517	0.129092
GO:0014909	smooth muscle cell migration	12	0.6	0.0376051	12	0.722222	0.032653	12	0.644444	0.0299644	12	0.644444	0.0604881	3	0.092963	0.0309877	1.46784	0.236323	0.31449	0.122222	0.0593171	2.06049	0.113045	0.0444444	0.0593171	0.749269	0.79545	0.0444444	0.0593171	0.749269	0.795422
GO:0034197	triglyceride transport	12	0.611111	0.0626751	12	0.638889	0.0536282	12	0.666667	0.0458735	12	0.763889	0.056027	3	0.159144	0.0530478	1.46773	0.23635	0.31449	0.0277778	0.077613	0.357901	0.969707	0.0555556	0.077613	0.715802	0.815748	0.152778	0.077613	1.96846	0.136309
GO:0035621	ER to Golgi ceramide transport	12	0.583333	0.0523038	12	0.611111	0.0473779	12	0.611111	0.101199	12	0.763889	0.056027	3	0.242477	0.0808256	1.46737	0.23645	0.314511	0.0277778	0.0958141	0.289913	0.98334	0.0277778	0.0958141	0.289913	0.98334	0.180556	0.0958141	1.88444	0.160527
GO:1902043	positive regulation of extrinsic apoptotic signaling pathway via death domain receptors	12	0.588889	0.070512	12	0.622222	0.0842209	12	0.6	0.0485479	12	0.755556	0.0429025	3	0.214444	0.0714815	1.46515	0.237053	0.315199	0.0333333	0.0901738	0.369657	0.966818	0.0111111	0.0901738	0.123219	0.99865	0.166667	0.0901738	1.84828	0.172034
GO:0038027	apolipoprotein A-I-mediated signaling pathway	12	0.569444	0.0521359	12	0.708333	0.0823809	12	0.652778	0.0521359	12	0.777778	0.0947559	3	0.279514	0.0931713	1.46485	0.237136	0.315199	0.138889	0.10296	1.34896	0.400508	0.0833333	0.10296	0.809374	0.757274	0.208333	0.10296	2.02344	0.121959
GO:0099159	regulation of modification of postsynaptic structure	12	0.569444	0.056027	12	0.708333	0.0584775	12	0.666667	0.0580259	12	0.569444	0.0596649	3	0.177662	0.0592207	1.46381	0.237419	0.315465	0.138889	0.0821144	1.69141	0.229504	0.0972222	0.0821144	1.18399	0.503482	1.13312e-17	0.0821144	1.37992e-16	1
GO:0039689	negative stranded viral RNA replication	12	0.541667	0.0684269	12	0.583333	0.0481125	12	0.736111	0.0752614	12	0.666667	0.0894239	3	0.270833	0.0902778	1.45671	0.239363	0.317828	0.0416667	0.101632	0.409977	0.955824	0.194444	0.101632	1.91323	0.151742	0.125	0.101632	1.22993	0.473624
GO:0060978	angiogenesis involved in coronary vascular morphogenesis	12	0.591667	0.0416667	12	0.708333	0.039807	12	0.65	0.0609272	12	0.716667	0.0474075	3	0.121667	0.0405556	1.45669	0.239368	0.317828	0.116667	0.0681187	1.7127	0.220926	0.0583333	0.0681187	0.856349	0.726303	0.125	0.0681187	1.83503	0.176508
GO:0048539	bone marrow development	12	0.572222	0.0405836	12	0.661111	0.0405836	12	0.644444	0.0351364	12	0.7	0.057735	3	0.102963	0.034321	1.45515	0.239791	0.318277	0.0888889	0.0626975	1.41774	0.361162	0.0722222	0.0626975	1.15192	0.52471	0.127778	0.0626975	2.038	0.118187
GO:0021587	cerebellum morphogenesis	12	0.559524	0.0469378	12	0.599206	0.0610436	12	0.575397	0.0532263	12	0.706349	0.0573809	3	0.157738	0.0525794	1.45387	0.240145	0.318635	0.0396825	0.0776372	0.511128	0.920107	0.015873	0.0776372	0.204451	0.993961	0.146825	0.0776372	1.89117	0.158348
GO:0003400	regulation of COPII vesicle coating	12	0.611111	0.0473779	12	0.569444	0.120427	12	0.625	0.0714361	12	0.777778	0.0313376	3	0.298611	0.099537	1.45315	0.240343	0.318784	-0.0416667	0.106847	-0.389966	0.961507	0.0138889	0.106847	0.129989	0.998416	0.166667	0.106847	1.55987	0.287725
GO:0097202	activation of cysteine-type endopeptidase activity	12	0.574495	0.0327554	12	0.64899	0.0345826	12	0.659091	0.0340079	12	0.667929	0.0403233	3	0.0659244	0.0219748	1.45009	0.241189	0.319794	0.0744949	0.0502562	1.4823	0.32649	0.084596	0.0502562	1.68329	0.232886	0.0934343	0.0502562	1.85916	0.168463
GO:2001046	positive regulation of integrin-mediated signaling pathway	12	0.563492	0.0388071	12	0.654762	0.0427227	12	0.634921	0.0560175	12	0.690476	0.0377601	3	0.102938	0.0343128	1.44872	0.241569	0.320184	0.0912698	0.0628291	1.45267	0.342034	0.0714286	0.0628291	1.13687	0.534775	0.126984	0.0628291	2.0211	0.122567
GO:0033147	negative regulation of intracellular estrogen receptor signaling pathway	12	0.55787	0.0291051	12	0.613426	0.0438484	12	0.622685	0.0247647	12	0.643519	0.0177118	3	0.0481449	0.0160483	1.44705	0.242032	0.320683	0.0555556	0.0429929	1.2922	0.434531	0.0648148	0.0429929	1.50757	0.313493	0.0856481	0.0429929	1.99214	0.129836
GO:0060323	head morphogenesis	12	0.583333	0.023391	12	0.655556	0.0425083	12	0.705556	0.0521964	12	0.616667	0.0506689	3	0.099537	0.033179	1.44648	0.242189	0.320779	0.0722222	0.06183	1.16808	0.513978	0.122222	0.06183	1.97675	0.134029	0.0333333	0.06183	0.539112	0.908186
GO:0051647	nucleus localization	12	0.583333	0.02879	12	0.603175	0.0295022	12	0.599206	0.0470596	12	0.674603	0.0254374	3	0.0593348	0.0197783	1.44549	0.242465	0.321004	0.0198413	0.0477541	0.415488	0.954171	0.015873	0.0477541	0.33239	0.975396	0.0912698	0.0477541	1.91124	0.152423
GO:0034393	positive regulation of smooth muscle cell apoptotic process	12	0.583333	0.0561833	12	0.583333	0.0435194	12	0.708333	0.0584775	12	0.708333	0.077103	3	0.1875	0.0625	1.44526	0.242531	0.321004	-4.62593e-17	0.0848969	-5.44888e-16	1	0.125	0.0848969	1.47237	0.331585	0.125	0.0848969	1.47237	0.331673
GO:0051923	sulfation	12	0.6	0.0295875	12	0.594444	0.0405836	12	0.666667	0.0328244	12	0.672222	0.035256	3	0.062963	0.0209877	1.44457	0.242721	0.321142	-0.00555556	0.0492081	-0.112899	0.99896	0.0666667	0.0492081	1.35479	0.397019	0.0722222	0.0492081	1.46769	0.33415
GO:1900747	negative regulation of vascular endothelial growth factor signaling pathway	12	0.566667	0.0343286	12	0.644444	0.0404797	12	0.638889	0.0388889	12	0.677778	0.0417087	3	0.0787963	0.0262654	1.4426	0.243273	0.321656	0.0777778	0.0550864	1.41192	0.364315	0.0722222	0.0550864	1.31107	0.423181	0.111111	0.0550864	2.01703	0.123692
GO:0071455	cellular response to hyperoxia	12	0.541667	0.0362662	12	0.722222	0.0776695	12	0.569444	0.0479299	12	0.652778	0.0950331	3	0.242477	0.0808256	1.44257	0.243281	0.321656	0.180556	0.0966342	1.86844	0.165561	0.0277778	0.0966342	0.287453	0.98374	0.111111	0.0966342	1.14981	0.526118
GO:1901017	negative regulation of potassium ion transmembrane transporter activity	12	0.638889	0.064332	12	0.611111	0.0626751	12	0.638889	0.064332	12	0.777778	0.0592224	3	0.203704	0.0679012	1.44048	0.243865	0.322315	-0.0277778	0.088636	-0.313392	0.979182	-9.81308e-18	0.088636	-1.10712e-16	1	0.138889	0.088636	1.56696	0.28425
GO:0060071	Wnt signaling pathway, planar cell polarity pathway	12	0.592262	0.0318403	12	0.616071	0.0428763	12	0.60119	0.0180366	12	0.690476	0.0488214	3	0.0720663	0.0240221	1.43991	0.244024	0.322412	0.0238095	0.0527306	0.451531	0.942549	0.00892857	0.0527306	0.169324	0.996533	0.0982143	0.0527306	1.86257	0.167507
GO:1902951	negative regulation of dendritic spine maintenance	12	0.555556	0.0313376	12	0.708333	0.0362662	12	0.625	0.0743235	12	0.680556	0.0694444	3	0.163773	0.054591	1.4392	0.244221	0.322558	0.152778	0.0795104	1.92148	0.149363	0.0694444	0.0795104	0.873401	0.714868	0.125	0.0795104	1.57212	0.281829
GO:0006048	UDP-N-acetylglucosamine biosynthetic process	12	0.583333	0.0534185	12	0.616667	0.0489795	12	0.683333	0.0776875	12	0.733333	0.0355335	3	0.1625	0.0541667	1.43863	0.244382	0.322656	0.0333333	0.0792165	0.420788	0.952544	0.1	0.0792165	1.26236	0.453105	0.15	0.0792165	1.89355	0.157743
GO:0016447	somatic recombination of immunoglobulin gene segments	12	0.572222	0.068391	12	0.638889	0.0521964	12	0.622222	0.0593644	12	0.727778	0.0277778	3	0.151389	0.050463	1.43799	0.244561	0.322779	0.0666667	0.0764772	0.871719	0.716003	0.05	0.0764772	0.653789	0.851323	0.155556	0.0764772	2.03401	0.119296
GO:0051302	regulation of cell division	12	0.588889	0.0549462	12	0.65	0.0427387	12	0.711111	0.049464	12	0.705556	0.0422103	3	0.117407	0.0391358	1.43764	0.24466	0.322796	0.0611111	0.0673575	0.907265	0.691965	0.122222	0.0673575	1.81453	0.18345	0.116667	0.0673575	1.73205	0.213374
GO:0003273	cell migration involved in endocardial cushion formation	12	0.597222	0.08814	12	0.583333	0.0833333	12	0.666667	0.0542782	12	0.777778	0.0659473	3	0.284144	0.0947145	1.43453	0.245535	0.323797	-0.0138889	0.104901	-0.1324	0.998329	0.0694444	0.104901	0.662002	0.846783	0.180556	0.104901	1.72121	0.217717
GO:0045040	protein insertion into mitochondrial outer membrane	12	0.583333	0.066477	12	0.555556	0.0473779	12	0.611111	0.0516289	12	0.708333	0.0547607	3	0.159144	0.0530478	1.43433	0.245591	0.323797	-0.0277778	0.0785116	-0.353805	0.970669	0.0277778	0.0785116	0.353805	0.970676	0.125	0.0785116	1.59212	0.272492
GO:0009792	embryo development ending in birth or egg hatching	12	0.616667	0.0399385	12	0.689394	0.035277	12	0.627273	0.0302341	12	0.695455	0.0305329	3	0.0604614	0.0201538	1.43365	0.245784	0.323937	0.0727273	0.0484041	1.5025	0.316039	0.0106061	0.0484041	0.219115	0.992605	0.0787879	0.0484041	1.62771	0.256403
GO:0036091	positive regulation of transcription from RNA polymerase II promoter in response to oxidative stress	12	0.527778	0.0345323	12	0.736111	0.0752614	12	0.583333	0.115142	12	0.666667	0.0580259	3	0.302662	0.100887	1.43216	0.246203	0.324374	0.208333	0.108354	1.9227	0.149186	0.0555556	0.108354	0.512721	0.919439	0.138889	0.108354	1.2818	0.440991
GO:0042448	progesterone metabolic process	12	0.601852	0.0269951	12	0.622685	0.0447718	12	0.622685	0.026586	12	0.69213	0.0300926	3	0.0559896	0.0186632	1.43157	0.246371	0.324483	0.0208333	0.0466135	0.446938	0.944099	0.0208333	0.0466135	0.446938	0.944117	0.0902778	0.0466135	1.93673	0.145161
GO:0019243	methylglyoxal catabolic process to D-lactate via S-lactoyl-glutathione	12	0.583333	0.0725324	12	0.638889	0.0790126	12	0.694444	0.0451025	12	0.763889	0.056027	3	0.214699	0.0715664	1.43042	0.246694	0.324794	0.0555556	0.0913159	0.608389	0.875298	0.111111	0.0913159	1.21678	0.482159	0.180556	0.0913159	1.97726	0.133838
GO:0006825	copper ion transport	12	0.589286	0.0597129	12	0.66369	0.0333232	12	0.607143	0.0448319	12	0.714286	0.0483574	3	0.116151	0.038717	1.43009	0.246789	0.324805	0.0744048	0.0671729	1.10766	0.554451	0.0178571	0.0671729	0.265839	0.987022	0.125	0.0671729	1.86087	0.167923
GO:0007588	excretion	12	0.580357	0.0400807	12	0.619048	0.0373886	12	0.604167	0.0447149	12	0.690476	0.0360732	3	0.0808886	0.0269629	1.42546	0.248104	0.32642	0.0386905	0.0561475	0.689087	0.831413	0.0238095	0.0561475	0.424053	0.951522	0.110119	0.0561475	1.96125	0.138308
GO:1904851	positive regulation of establishment of protein localization to telomere	12	0.611111	0.0405259	12	0.690741	0.0478852	12	0.642593	0.0232841	12	0.703704	0.0264262	3	0.0663786	0.0221262	1.42497	0.248243	0.326489	0.0796296	0.0508716	1.56531	0.285034	0.0314815	0.0508716	0.618842	0.869963	0.0925926	0.0508716	1.82012	0.181351
GO:0070493	thrombin-activated receptor signaling pathway	12	0.55	0.0668558	12	0.675	0.0509382	12	0.616667	0.0736837	12	0.725	0.0591928	3	0.205	0.0683333	1.42384	0.248566	0.326799	0.125	0.0894357	1.39765	0.372388	0.0666667	0.0894357	0.745415	0.797793	0.175	0.0894357	1.95671	0.139245
GO:0033031	positive regulation of neutrophil apoptotic process	12	0.583333	0.0994514	12	0.652778	0.0381514	12	0.694444	0.0609732	12	0.777778	0.0592224	3	0.237847	0.0792824	1.42304	0.248793	0.326982	0.0694444	0.0963616	0.720665	0.812862	0.111111	0.0963616	1.15306	0.523949	0.194444	0.0963616	2.01786	0.123524
GO:0042167	heme catabolic process	12	0.555556	0.0555556	12	0.597222	0.090496	12	0.611111	0.0749111	12	0.75	0.0561833	3	0.256366	0.0854552	1.42111	0.249343	0.327591	0.0416667	0.10011	0.416207	0.953945	0.0555556	0.10011	0.554943	0.901102	0.194444	0.10011	1.9423	0.143442
GO:0030071	regulation of mitotic metaphase/anaphase transition	12	0.566667	0.0481999	12	0.7	0.0426401	12	0.683333	0.0767062	12	0.691667	0.0336162	3	0.142292	0.0474306	1.41728	0.250442	0.328842	0.133333	0.0746837	1.78531	0.193632	0.116667	0.0746837	1.56214	0.286739	0.125	0.0746837	1.67373	0.236777
GO:0009264	deoxyribonucleotide catabolic process	12	0.569444	0.0630934	12	0.722222	0.0555556	12	0.611111	0.0690646	12	0.694444	0.049549	3	0.182292	0.0607639	1.41718	0.250471	0.328842	0.152778	0.0845347	1.80728	0.185837	0.0416667	0.0845347	0.492894	0.927387	0.125	0.0845347	1.47868	0.328417
GO:0060603	mammary gland duct morphogenesis	12	0.611111	0.0504747	12	0.638889	0.0703327	12	0.572222	0.0508899	12	0.722222	0.0365456	3	0.145556	0.0485185	1.41622	0.250748	0.32909	0.0277778	0.0755637	0.367607	0.967343	-0.0388889	0.0755637	-0.51465	0.918649	0.111111	0.0755637	1.47043	0.332594
GO:0021532	neural tube patterning	12	0.6	0.0366988	12	0.683333	0.0636304	12	0.655556	0.0448216	12	0.738889	0.0452887	3	0.12037	0.0401235	1.41444	0.251258	0.329645	0.0833333	0.0687592	1.21196	0.485262	0.0555556	0.0687592	0.807972	0.758213	0.138889	0.0687592	2.01993	0.12253
GO:1900242	regulation of synaptic vesicle endocytosis	12	0.583333	0.0243317	12	0.587037	0.0254343	12	0.635185	0.048119	12	0.662963	0.0257812	3	0.0536934	0.0178978	1.41405	0.251371	0.329677	0.0037037	0.0459295	0.0806388	0.999619	0.0518519	0.0459295	1.12894	0.540068	0.0796296	0.0459295	1.73374	0.212716
GO:0062009	secondary palate development	12	0.630952	0.0514762	12	0.68254	0.0495057	12	0.753968	0.0325476	12	0.666667	0.0375319	3	0.0961357	0.0320452	1.41132	0.252158	0.330594	0.0515873	0.0615167	0.838591	0.738109	0.123016	0.0615167	1.99972	0.127895	0.0357143	0.0615167	0.580563	0.889098
GO:0032471	negative regulation of endoplasmic reticulum calcium ion concentration	12	0.568452	0.0379338	12	0.675595	0.0355674	12	0.660714	0.04558	12	0.657738	0.0442806	3	0.0855389	0.028513	1.40965	0.252642	0.331113	0.107143	0.0580617	1.84533	0.172952	0.0922619	0.0580617	1.58903	0.273876	0.0892857	0.0580617	1.53777	0.298446
GO:0060644	mammary gland epithelial cell differentiation	12	0.588889	0.0351896	12	0.653704	0.0382422	12	0.631481	0.028487	12	0.703704	0.0545247	3	0.0822222	0.0274074	1.40871	0.252915	0.331277	0.0648148	0.0569439	1.13822	0.533899	0.0425926	0.0569439	0.747974	0.796205	0.114815	0.0569439	2.01628	0.123851
GO:0006163	purine nucleotide metabolic process	12	0.59127	0.0474232	12	0.68254	0.0671732	12	0.615079	0.0563614	12	0.742063	0.0572685	3	0.167564	0.0558547	1.40861	0.252945	0.331277	0.0912698	0.0812942	1.12271	0.544287	0.0238095	0.0812942	0.292881	0.982848	0.150794	0.0812942	1.85491	0.169794
GO:0060761	negative regulation of response to cytokine stimulus	12	0.583333	0.0457817	12	0.658333	0.0468045	12	0.616667	0.051981	12	0.716667	0.0489795	3	0.118958	0.0396528	1.40798	0.253126	0.331283	0.075	0.0685114	1.09471	0.563247	0.0333333	0.0685114	0.486537	0.929845	0.133333	0.0685114	1.94615	0.14245
GO:2001137	positive regulation of endocytic recycling	12	0.597222	0.0857192	12	0.611111	0.0473779	12	0.583333	0.0598117	12	0.763889	0.083228	3	0.25463	0.0848765	1.4078	0.25318	0.331283	0.0138889	0.100242	0.138554	0.998087	-0.0138889	0.100242	-0.138554	0.998084	0.166667	0.100242	1.66265	0.241506
GO:0002138	retinoic acid biosynthetic process	12	0.569444	0.0694444	12	0.75	0.0781197	12	0.583333	0.0523038	12	0.625	0.0743235	3	0.243056	0.0810185	1.40768	0.253214	0.331283	0.180556	0.0979411	1.84351	0.173478	0.0138889	0.0979411	0.141809	0.997951	0.0555556	0.0979411	0.567235	0.895431
GO:0031529	ruffle organization	12	0.564815	0.0207344	12	0.624074	0.0295189	12	0.588889	0.0327674	12	0.638889	0.0289645	3	0.040607	0.0135357	1.40385	0.254326	0.332622	0.0592593	0.040087	1.47827	0.328478	0.0240741	0.040087	0.600546	0.879282	0.0740741	0.040087	1.84783	0.172049
GO:0048672	positive regulation of collateral sprouting	12	0.583333	0.066096	12	0.616667	0.0534185	12	0.633333	0.0581708	12	0.741667	0.052884	3	0.168958	0.0563194	1.40069	0.25525	0.333713	0.0333333	0.081862	0.407189	0.956639	0.05	0.081862	0.610784	0.874043	0.158333	0.081862	1.93415	0.14579
GO:0035360	positive regulation of peroxisome proliferator activated receptor signaling pathway	12	0.577778	0.0421104	12	0.666667	0.0531816	12	0.577778	0.0604881	12	0.688889	0.0387805	3	0.122963	0.0409877	1.39923	0.255677	0.334154	0.0888889	0.0698724	1.27216	0.44704	-7.85046e-17	0.0698724	-1.12354e-15	1	0.111111	0.0698724	1.5902	0.273474
GO:0002262	myeloid cell homeostasis	12	0.564815	0.0427515	12	0.671296	0.0331211	12	0.615741	0.0565807	12	0.668981	0.0346098	3	0.0921264	0.0307088	1.39765	0.256141	0.334579	0.106481	0.0605141	1.75961	0.203056	0.0509259	0.0605141	0.841555	0.736161	0.104167	0.0605141	1.72136	0.217562
GO:0002315	marginal zone B cell differentiation	12	0.56746	0.0498945	12	0.666667	0.0422679	12	0.65873	0.0582721	12	0.694444	0.0318136	3	0.109221	0.0364072	1.39752	0.25618	0.334579	0.0992063	0.065893	1.50557	0.314499	0.0912698	0.065893	1.38512	0.379522	0.126984	0.065893	1.92713	0.147725
GO:0061052	negative regulation of cell growth involved in cardiac muscle cell development	12	0.583333	0.0417648	12	0.651852	0.0305007	12	0.672222	0.0288351	12	0.642593	0.026016	3	0.0524588	0.0174863	1.39348	0.257368	0.33598	0.0685185	0.0457323	1.49825	0.318272	0.0888889	0.0457323	1.94368	0.142968	0.0592593	0.0457323	1.29579	0.432452
GO:0032511	late endosome to vacuole transport via multivesicular body sorting pathway	12	0.592593	0.0289914	12	0.616667	0.0195583	12	0.6	0.03849	12	0.690741	0.0556873	3	0.0727984	0.0242661	1.39326	0.257432	0.33598	0.0240741	0.0538776	0.446829	0.944148	0.00740741	0.0538776	0.137486	0.99813	0.0981481	0.0538776	1.82169	0.180901
GO:0010730	negative regulation of hydrogen peroxide biosynthetic process	12	0.652778	0.08814	12	0.583333	0.0807686	12	0.722222	0.0592224	12	0.777778	0.0516289	3	0.256366	0.0854552	1.39189	0.257838	0.336392	-0.0694444	0.101156	-0.686508	0.832916	0.0694444	0.101156	0.686508	0.83289	0.125	0.101156	1.23572	0.470028
GO:0061371	determination of heart left/right asymmetry	12	0.583333	0.0636304	12	0.711111	0.0387805	12	0.644444	0.0673367	12	0.727778	0.050224	3	0.157778	0.0525926	1.3903	0.258308	0.336888	0.127778	0.0794022	1.60925	0.264786	0.0611111	0.0794022	0.76964	0.782697	0.144444	0.0794022	1.81915	0.181617
GO:0032640	tumor necrosis factor production	12	0.569444	0.090496	12	0.680556	0.0724114	12	0.638889	0.0574183	12	0.763889	0.0479299	3	0.237847	0.0792824	1.38894	0.25871	0.337203	0.111111	0.0975374	1.13916	0.533227	0.0694444	0.0975374	0.711978	0.81803	0.194444	0.0975374	1.99354	0.12945
GO:0006012	galactose metabolic process	12	0.594444	0.0481708	12	0.644444	0.0508072	12	0.633333	0.06742	12	0.733333	0.0217113	3	0.123981	0.0413272	1.38887	0.25873	0.337203	0.05	0.0704224	0.710001	0.8192	0.0388889	0.0704224	0.552223	0.902341	0.138889	0.0704224	1.97223	0.135422
GO:0034121	regulation of toll-like receptor signaling pathway	12	0.625	0.0714361	12	0.722222	0.0473779	12	0.694444	0.049549	12	0.777778	0.0427059	3	0.145255	0.0484182	1.38813	0.258949	0.337371	0.0972222	0.0762453	1.27512	0.44518	0.0694444	0.0762453	0.910803	0.689544	0.152778	0.0762453	2.00377	0.126913
GO:0048596	embryonic camera-type eye morphogenesis	12	0.609848	0.0328437	12	0.694444	0.0350323	12	0.65404	0.0439304	12	0.691919	0.0176275	3	0.056756	0.0189187	1.38702	0.259278	0.337684	0.084596	0.0476791	1.77428	0.197508	0.0441919	0.0476791	0.926862	0.678556	0.0820707	0.0476791	1.72132	0.217663
GO:0007252	I-kappaB phosphorylation	12	0.574074	0.0564256	12	0.662037	0.0383551	12	0.68287	0.0316084	12	0.68287	0.0459319	3	0.0968364	0.0322788	1.38587	0.259621	0.338013	0.087963	0.0623048	1.41182	0.364434	0.108796	0.0623048	1.74619	0.207924	0.108796	0.0623048	1.74619	0.208125
GO:0051180	vitamin transport	12	0.6	0.0449467	12	0.666667	0.0272166	12	0.672222	0.046752	12	0.705556	0.026538	3	0.0703704	0.0234568	1.38365	0.260283	0.338639	0.0666667	0.0531552	1.25419	0.458289	0.0722222	0.0531552	1.3587	0.394721	0.105556	0.0531552	1.9858	0.131392
GO:0010224	response to UV-B	12	0.566667	0.0607196	12	0.616667	0.0600925	12	0.591667	0.0583333	12	0.725	0.0578988	3	0.175	0.0583333	1.38365	0.260283	0.338639	0.05	0.0838243	0.596486	0.881293	0.025	0.0838243	0.298243	0.981936	0.158333	0.0838243	1.88887	0.159287
GO:0030835	negative regulation of actin filament depolymerization	12	0.558333	0.028758	12	0.65	0.05	12	0.691667	0.0753359	12	0.7	0.0564076	3	0.151667	0.0505556	1.38307	0.260454	0.338744	0.0916667	0.0780524	1.17443	0.509772	0.133333	0.0780524	1.70825	0.222746	0.141667	0.0780524	1.81502	0.18323
GO:0000012	single strand break repair	12	0.5625	0.0308121	12	0.66369	0.0250457	12	0.595238	0.033576	12	0.642857	0.0579889	3	0.0754677	0.0251559	1.38218	0.260721	0.338974	0.10119	0.055076	1.83729	0.175734	0.0327381	0.055076	0.594417	0.882311	0.0803571	0.055076	1.45902	0.338669
GO:0070508	cholesterol import	12	0.6	0.0366988	12	0.644444	0.0351364	12	0.622222	0.0351364	12	0.7	0.0389249	3	0.0662963	0.0220988	1.38175	0.260848	0.339021	0.0444444	0.0516289	0.860844	0.72332	0.0222222	0.0516289	0.430422	0.94952	0.1	0.0516289	1.9369	0.144824
GO:2000780	negative regulation of double-strand break repair	12	0.675	0.0708445	12	0.691667	0.0633154	12	0.633333	0.0497468	12	0.791667	0.039807	3	0.162292	0.0540972	1.37787	0.262009	0.340412	0.0166667	0.0808923	0.206035	0.993818	-0.0416667	0.0808923	-0.515088	0.918467	0.116667	0.0808923	1.44225	0.347745
GO:0032229	negative regulation of synaptic transmission, GABAergic	12	0.583333	0.0561833	12	0.597222	0.0596649	12	0.736111	0.0596649	12	0.597222	0.0694444	3	0.186921	0.0623071	1.37553	0.262713	0.341208	0.0138889	0.0868876	0.159849	0.997076	0.152778	0.0868876	1.75834	0.203347	0.0138889	0.0868876	0.159849	0.997076
GO:0060440	trachea formation	12	0.579365	0.0486304	12	0.587302	0.0544626	12	0.68254	0.0407504	12	0.706349	0.0726999	3	0.151927	0.0506425	1.375	0.262873	0.341269	0.00793651	0.0783485	0.101298	0.999247	0.103175	0.0783485	1.31687	0.419585	0.126984	0.0783485	1.62076	0.259599
GO:0043922	negative regulation by host of viral transcription	12	0.575397	0.0459514	12	0.642857	0.0363696	12	0.662698	0.0459514	12	0.674603	0.0128864	3	0.0706727	0.0235576	1.37477	0.262942	0.341269	0.0674603	0.053441	1.26233	0.453147	0.0873016	0.053441	1.63361	0.253982	0.0992063	0.053441	1.85637	0.169536
GO:0003376	sphingosine-1-phosphate receptor signaling pathway	12	0.583333	0.0632322	12	0.708333	0.0584775	12	0.597222	0.056027	12	0.694444	0.0401666	3	0.150463	0.0501543	1.37368	0.26327	0.341577	0.125	0.0780074	1.60241	0.267742	0.0138889	0.0780074	0.178046	0.99598	0.111111	0.0780074	1.42437	0.357455
GO:0017038	protein import	12	0.625	0.0797856	12	0.569444	0.032166	12	0.652778	0.083228	12	0.75	0.0481125	3	0.20544	0.0684799	1.37162	0.263892	0.342265	-0.0555556	0.0912198	-0.609029	0.874992	0.0277778	0.0912198	0.304515	0.980831	0.125	0.0912198	1.37032	0.388044
GO:0048205	COPI coating of Golgi vesicle	12	0.638889	0.0734931	12	0.763889	0.0521359	12	0.791667	0.0652791	12	0.708333	0.0299059	3	0.163773	0.054591	1.37076	0.264151	0.342429	0.125	0.0814712	1.53428	0.300099	0.152778	0.0814712	1.87524	0.163537	0.0694444	0.0814712	0.85238	0.728959
GO:0010032	meiotic chromosome condensation	12	0.572222	0.0380132	12	0.666667	0.0328244	12	0.633333	0.0333333	12	0.572222	0.0528376	3	0.0792593	0.0264198	1.3706	0.264201	0.342429	0.0944444	0.0566805	1.66626	0.240015	0.0611111	0.0566805	1.07817	0.574506	-4.53247e-17	0.0566805	-7.99651e-16	1
GO:0001952	regulation of cell-matrix adhesion	12	0.594907	0.0415203	12	0.673611	0.0335231	12	0.648148	0.0394816	12	0.703704	0.0424772	3	0.0765175	0.0255058	1.36889	0.264718	0.34298	0.0787037	0.0557263	1.41233	0.364207	0.0532407	0.0557263	0.955397	0.658918	0.108796	0.0557263	1.95233	0.140537
GO:0010888	negative regulation of lipid storage	12	0.598214	0.0323422	12	0.702381	0.0305628	12	0.625	0.0572341	12	0.666667	0.0299238	3	0.07576	0.0252533	1.36846	0.264848	0.34303	0.104167	0.0554584	1.87828	0.162342	0.0267857	0.0554584	0.482987	0.931171	0.0684524	0.0554584	1.2343	0.470891
GO:0090235	regulation of metaphase plate congression	12	0.555556	0.0555556	12	0.638889	0.0936389	12	0.583333	0.0481125	12	0.736111	0.066345	3	0.228588	0.076196	1.36764	0.265096	0.343037	0.0833333	0.0963616	0.864798	0.720613	0.0277778	0.0963616	0.288266	0.98361	0.180556	0.0963616	1.87373	0.163868
GO:0050918	positive chemotaxis	12	0.589286	0.0384504	12	0.708333	0.0454384	12	0.669643	0.051102	12	0.690476	0.0438145	3	0.0993569	0.033119	1.36728	0.265207	0.343037	0.119048	0.0635382	1.87364	0.163853	0.0803571	0.0635382	1.26471	0.451673	0.10119	0.0635382	1.59259	0.272459
GO:0097494	regulation of vesicle size	12	0.625	0.0619717	12	0.597222	0.0596649	12	0.708333	0.0362662	12	0.75	0.0781197	3	0.182292	0.0607639	1.36686	0.265332	0.343037	-0.0277778	0.0860765	-0.32271	0.977383	0.0833333	0.0860765	0.968131	0.650183	0.125	0.0860765	1.4522	0.342342
GO:0000470	maturation of LSU-rRNA	12	0.613553	0.0270474	12	0.673077	0.0442697	12	0.688645	0.0342286	12	0.705128	0.0282388	3	0.0573275	0.0191092	1.36678	0.265359	0.343037	0.0595238	0.0482722	1.23309	0.471703	0.0750916	0.0482722	1.55559	0.289788	0.0915751	0.0482722	1.89706	0.156515
GO:0042989	sequestering of actin monomers	12	0.555556	0.0487786	12	0.638889	0.0405836	12	0.683333	0.0532607	12	0.661111	0.0474667	3	0.11213	0.0373765	1.36668	0.265389	0.343037	0.0833333	0.0675136	1.23432	0.470877	0.127778	0.0675136	1.89262	0.15804	0.105556	0.0675136	1.56347	0.285983
GO:0034123	positive regulation of toll-like receptor signaling pathway	12	0.569444	0.0596649	12	0.75	0.0481125	12	0.666667	0.0870388	12	0.638889	0.0536282	3	0.20081	0.0669367	1.36663	0.265403	0.343037	0.180556	0.0903506	1.99839	0.128218	0.0972222	0.0903506	1.07606	0.575973	0.0694444	0.0903506	0.768611	0.783348
GO:0030321	transepithelial chloride transport	12	0.652778	0.0596649	12	0.736111	0.0521359	12	0.680556	0.0950331	12	0.555556	0.0374555	3	0.20544	0.0684799	1.36586	0.265636	0.343221	0.0833333	0.0914119	0.911625	0.688988	0.0277778	0.0914119	0.303875	0.980946	-0.0972222	0.0914119	-1.06356	0.584503
GO:0032929	negative regulation of superoxide anion generation	12	0.638889	0.0675239	12	0.625	0.0714361	12	0.569444	0.0521359	12	0.75	0.066477	3	0.206019	0.0686728	1.36256	0.266642	0.344401	-0.0138889	0.0916514	-0.15154	0.997503	-0.0694444	0.0916514	-0.757702	0.790182	0.111111	0.0916514	1.21232	0.485024
GO:0032878	regulation of establishment or maintenance of cell polarity	12	0.541667	0.0464434	12	0.569444	0.0479299	12	0.569444	0.0630934	12	0.680556	0.0521359	3	0.136574	0.0455247	1.36059	0.267245	0.34506	0.0277778	0.0746766	0.371974	0.966257	0.0277778	0.0746766	0.371974	0.966256	0.138889	0.0746766	1.85987	0.168323
GO:1904925	positive regulation of autophagy of mitochondrion in response to mitochondrial depolarization	12	0.575	0.0652791	12	0.658333	0.0451569	12	0.625	0.0391675	12	0.708333	0.0378561	3	0.113333	0.0377778	1.35876	0.267802	0.345661	0.0833333	0.0680723	1.22419	0.477399	0.05	0.0680723	0.734513	0.804458	0.133333	0.0680723	1.9587	0.138887
GO:0034475	U4 snRNA 3'-end processing	12	0.583333	0.0473023	12	0.654762	0.034739	12	0.559524	0.0332223	12	0.634921	0.0348418	3	0.0704365	0.0234788	1.35826	0.267957	0.345669	0.0714286	0.0536749	1.33076	0.411153	-0.0238095	0.0536749	-0.443588	0.945243	0.0515873	0.0536749	0.961107	0.655061
GO:0034184	positive regulation of maintenance of mitotic sister chromatid cohesion	12	0.533333	0.0631656	12	0.675	0.0913908	12	0.733333	0.0581708	12	0.616667	0.0757121	3	0.262292	0.0874306	1.35814	0.267992	0.345669	0.141667	0.103582	1.36768	0.389518	0.2	0.103582	1.93084	0.146685	0.0833333	0.103582	0.804518	0.76042
GO:0001798	positive regulation of type IIa hypersensitivity	12	0.597222	0.0780074	12	0.652778	0.0521359	12	0.736111	0.056027	12	0.555556	0.0776695	3	0.219329	0.0731096	1.35577	0.26872	0.346489	0.0555556	0.0948021	0.586016	0.886442	0.138889	0.0948021	1.46504	0.33548	-0.0416667	0.0948021	-0.439512	0.946588
GO:0060487	lung epithelial cell differentiation	12	0.566667	0.0313191	12	0.628788	0.0480764	12	0.666667	0.0441597	12	0.660606	0.0308761	3	0.0755028	0.0251676	1.35405	0.269251	0.347053	0.0621212	0.055658	1.11612	0.548734	0.1	0.055658	1.79669	0.18969	0.0939394	0.055658	1.6878	0.230937
GO:0010573	vascular endothelial growth factor production	12	0.527778	0.049549	12	0.708333	0.0507726	12	0.597222	0.0780074	12	0.638889	0.0763028	3	0.206019	0.0686728	1.35128	0.270106	0.347977	0.180556	0.0920332	1.96185	0.138026	0.0694444	0.0920332	0.754558	0.792135	0.111111	0.0920332	1.20729	0.488303
GO:0055123	digestive system development	12	0.558333	0.0556754	12	0.583333	0.0440959	12	0.616667	0.0405144	12	0.691667	0.0570198	3	0.120833	0.0402778	1.35112	0.270153	0.347977	0.025	0.0704871	0.354675	0.970462	0.0583333	0.0704871	0.827574	0.745377	0.133333	0.0704871	1.8916	0.158343
GO:0007175	negative regulation of epidermal growth factor-activated receptor activity	12	0.585185	0.0217687	12	0.624074	0.0338853	12	0.664815	0.0373514	12	0.664815	0.0361295	3	0.0525412	0.0175137	1.35057	0.270324	0.348077	0.0388889	0.0464895	0.836509	0.739456	0.0796296	0.0464895	1.71285	0.22091	0.0796296	0.0464895	1.71285	0.220894
GO:0006567	threonine catabolic process	12	0.555556	0.101199	12	0.763889	0.0694444	12	0.625	0.0547607	12	0.694444	0.0763028	3	0.289352	0.0964506	1.34606	0.271722	0.349756	0.208333	0.109281	1.9064	0.153626	0.0694444	0.109281	0.635467	0.8612	0.138889	0.109281	1.27093	0.447741
GO:0046822	regulation of nucleocytoplasmic transport	12	0.638889	0.049549	12	0.763889	0.090496	12	0.736111	0.0993632	12	0.847222	0.0381514	3	0.265625	0.0885417	1.34318	0.272619	0.350791	0.125	0.104817	1.19255	0.497885	0.0972222	0.104817	0.927543	0.678126	0.208333	0.104817	1.98759	0.131159
GO:0046600	negative regulation of centriole replication	12	0.591667	0.0556754	12	0.633333	0.0619547	12	0.65	0.0468718	12	0.741667	0.052884	3	0.144167	0.0480556	1.3425	0.272828	0.35094	0.0416667	0.0772393	0.539449	0.908057	0.0583333	0.0772393	0.755229	0.791682	0.15	0.0772393	1.94202	0.143471
GO:0019693	ribose phosphate metabolic process	12	0.616667	0.0696915	12	0.622222	0.0521157	12	0.661111	0.046752	12	0.75	0.0394619	3	0.136574	0.0455247	1.34102	0.273292	0.351415	0.00555556	0.0752195	0.0738579	0.999707	0.0444444	0.0752195	0.590864	0.884111	0.133333	0.0752195	1.77259	0.198251
GO:0017185	peptidyl-lysine hydroxylation	12	0.608333	0.067933	12	0.6	0.0426401	12	0.566667	0.0828775	12	0.741667	0.0668086	3	0.214167	0.0713889	1.33949	0.273769	0.351908	-0.00833333	0.0942474	-0.0884198	0.999498	-0.0416667	0.0942474	-0.442099	0.945718	0.133333	0.0942474	1.41472	0.362788
GO:0052695	cellular glucuronidation	12	0.569444	0.066345	12	0.527778	0.106271	12	0.638889	0.049549	12	0.722222	0.0592224	3	0.260995	0.0869985	1.339	0.273923	0.351985	-0.0416667	0.104061	-0.400405	0.958604	0.0694444	0.104061	0.667341	0.843777	0.152778	0.104061	1.46815	0.333819
GO:0033522	histone H2A ubiquitination	12	0.566667	0.0284268	12	0.666667	0.0689019	12	0.625	0.0853913	12	0.733333	0.0432283	3	0.177292	0.0590972	1.33862	0.274041	0.352016	0.1	0.0857785	1.16579	0.515501	0.0583333	0.0857785	0.680046	0.836614	0.166667	0.0857785	1.94299	0.143398
GO:0071816	tail-anchored membrane protein insertion into ER membrane	12	0.55	0.0457817	12	0.644444	0.0310678	12	0.594444	0.054097	12	0.677778	0.0585074	3	0.113333	0.0377778	1.3381	0.274204	0.352105	0.0944444	0.0685958	1.37682	0.384249	0.0444444	0.0685958	0.647918	0.854541	0.127778	0.0685958	1.86276	0.16735
GO:0019439	aromatic compound catabolic process	12	0.55	0.0435194	12	0.675	0.0524043	12	0.633333	0.0309773	12	0.633333	0.0512471	3	0.0989583	0.0329861	1.33666	0.274657	0.352566	0.125	0.0641327	1.94908	0.141484	0.0833333	0.0641327	1.29939	0.430173	0.0833333	0.0641327	1.29939	0.430156
GO:0045542	positive regulation of cholesterol biosynthetic process	12	0.585185	0.0339817	12	0.648148	0.0492999	12	0.625926	0.0259259	12	0.685185	0.0314071	3	0.0630041	0.0210014	1.335	0.275179	0.353115	0.062963	0.0512045	1.22964	0.473885	0.0407407	0.0512045	0.795648	0.766136	0.1	0.0512045	1.95295	0.140474
GO:0030098	lymphocyte differentiation	12	0.574405	0.0276146	12	0.690476	0.0639078	12	0.64881	0.0367368	12	0.657738	0.0318403	3	0.0865221	0.0288407	1.33333	0.275703	0.353666	0.116071	0.0600424	1.93316	0.146083	0.0744048	0.0600424	1.2392	0.467789	0.0833333	0.0600424	1.38791	0.377967
GO:0043648	dicarboxylic acid metabolic process	12	0.597222	0.0724114	12	0.625	0.0464434	12	0.638889	0.0790126	12	0.763889	0.0521359	3	0.196181	0.0653935	1.33226	0.276041	0.353978	0.0277778	0.0904476	0.307115	0.980359	0.0416667	0.0904476	0.460672	0.939336	0.166667	0.0904476	1.84269	0.174078
GO:0070168	negative regulation of biomineral tissue development	12	0.583333	0.0505025	12	0.625	0.0478714	12	0.558333	0.052884	12	0.683333	0.0365839	3	0.1075	0.0358333	1.33052	0.27659	0.354562	0.0416667	0.0669973	0.621916	0.868314	-0.025	0.0669973	-0.373149	0.965939	0.1	0.0669973	1.4926	0.321105
GO:1904183	negative regulation of pyruvate dehydrogenase activity	12	0.569444	0.0780074	12	0.75	0.0561833	12	0.652778	0.0780074	12	0.708333	0.0547607	3	0.219329	0.0731096	1.32982	0.27681	0.354722	0.180556	0.0957226	1.88624	0.160002	0.0833333	0.0957226	0.870572	0.716765	0.138889	0.0957226	1.45095	0.343053
GO:0043029	T cell homeostasis	12	0.587719	0.0267926	12	0.659211	0.0370416	12	0.645175	0.0395372	12	0.682895	0.035797	3	0.0589537	0.0196512	1.32746	0.277559	0.355487	0.0714912	0.0496716	1.43928	0.349339	0.0574561	0.0496716	1.15672	0.521466	0.0951754	0.0496716	1.91609	0.151019
GO:0045822	negative regulation of heart contraction	12	0.654762	0.0419107	12	0.630952	0.0419107	12	0.638889	0.053548	12	0.746032	0.0462774	3	0.101805	0.0339349	1.32734	0.277596	0.355487	-0.0238095	0.0652764	-0.364749	0.968046	-0.015873	0.0652764	-0.243166	0.989979	0.0912698	0.0652764	1.39821	0.372056
GO:0015810	aspartate transmembrane transport	12	0.595238	0.0408206	12	0.714286	0.0442534	12	0.638889	0.0522491	12	0.694444	0.0498945	3	0.105253	0.0350844	1.32233	0.279191	0.357406	0.119048	0.0664985	1.79023	0.191918	0.0436508	0.0664985	0.656417	0.849836	0.0992063	0.0664985	1.49186	0.321463
GO:0010817	regulation of hormone levels	12	0.541667	0.077103	12	0.694444	0.064332	12	0.680556	0.0521359	12	0.569444	0.0724114	3	0.214699	0.0715664	1.322	0.279297	0.357419	0.152778	0.0949869	1.60841	0.26513	0.138889	0.0949869	1.46219	0.336982	0.0277778	0.0949869	0.292438	0.982911
GO:1902512	positive regulation of apoptotic DNA fragmentation	12	0.597222	0.0857192	12	0.708333	0.0547607	12	0.722222	0.0555556	12	0.777778	0.0626751	3	0.206019	0.0686728	1.31852	0.280408	0.358596	0.111111	0.0931695	1.19257	0.497875	0.125	0.0931695	1.34164	0.404691	0.180556	0.0931695	1.93793	0.144646
GO:0006751	glutathione catabolic process	12	0.569444	0.0694444	12	0.638889	0.0536282	12	0.680556	0.08066	12	0.75	0.0561833	3	0.206019	0.0686728	1.31852	0.280408	0.358596	0.0694444	0.0931695	0.745356	0.797838	0.111111	0.0931695	1.19257	0.497898	0.180556	0.0931695	1.93793	0.14453
GO:1901214	regulation of neuron death	12	0.616667	0.0238388	12	0.59697	0.0337811	12	0.637879	0.0322352	12	0.680303	0.03353	3	0.045916	0.0153053	1.31733	0.280789	0.358961	-0.019697	0.0440047	-0.447611	0.943869	0.0212121	0.0440047	0.482043	0.931532	0.0636364	0.0440047	1.44613	0.345534
GO:0060236	regulation of mitotic spindle organization	12	0.578704	0.0364805	12	0.631944	0.0290381	12	0.574074	0.0633554	12	0.671296	0.01836	3	0.0773373	0.0257791	1.31693	0.280915	0.359001	0.0532407	0.0571184	0.932111	0.674959	-0.00462963	0.0571184	-0.0810532	0.999613	0.0925926	0.0571184	1.62106	0.259521
GO:1903599	positive regulation of autophagy of mitochondrion	12	0.541667	0.0468045	12	0.641667	0.039807	12	0.583333	0.0440959	12	0.666667	0.0631656	3	0.115	0.0383333	1.31599	0.281217	0.359225	0.1	0.0696764	1.43521	0.351497	0.0416667	0.0696764	0.598003	0.880549	0.125	0.0696764	1.79401	0.190726
GO:0090315	negative regulation of protein targeting to membrane	12	0.611111	0.0690646	12	0.638889	0.0790126	12	0.555556	0.0516289	12	0.722222	0.0313376	3	0.173611	0.0578704	1.31579	0.281283	0.359225	0.0277778	0.0856169	0.324443	0.977035	-0.0555556	0.0856169	-0.648886	0.853907	0.111111	0.0856169	1.29777	0.431117
GO:0031274	positive regulation of pseudopodium assembly	12	0.563492	0.0388071	12	0.626984	0.0401131	12	0.662698	0.0581614	12	0.666667	0.0211339	3	0.0821523	0.0273841	1.31444	0.281717	0.359657	0.0634921	0.0589256	1.0775	0.574955	0.0992063	0.0589256	1.68359	0.232741	0.103175	0.0589256	1.75093	0.206085
GO:0070574	cadmium ion transmembrane transport	12	0.541667	0.0621074	12	0.675	0.0509382	12	0.633333	0.0631656	12	0.7	0.0662868	3	0.174167	0.0580556	1.3044	0.284963	0.363678	0.133333	0.0861274	1.54809	0.293362	0.0916667	0.0861274	1.06431	0.583968	0.158333	0.0861274	1.83836	0.175347
GO:0045059	positive thymic T cell selection	12	0.597222	0.0367465	12	0.604167	0.0313609	12	0.62963	0.0381258	12	0.678241	0.0185579	3	0.0484825	0.0161608	1.30378	0.285164	0.36381	0.00694444	0.0454521	0.152786	0.997443	0.0324074	0.0454521	0.713001	0.81737	0.0810185	0.0454521	1.7825	0.194803
GO:0044342	type B pancreatic cell proliferation	12	0.583333	0.0251259	12	0.659722	0.0307966	12	0.611111	0.0440534	12	0.662037	0.0320446	3	0.053289	0.017763	1.30209	0.285715	0.364303	0.0763889	0.0476828	1.60202	0.267935	0.0277778	0.0476828	0.582553	0.888125	0.0787037	0.0476828	1.65057	0.246564
GO:0072584	caveolin-mediated endocytosis	12	0.597222	0.0596649	12	0.652778	0.056027	12	0.527778	0.0536282	12	0.680556	0.066345	3	0.163773	0.054591	1.30197	0.285755	0.364303	0.0555556	0.083596	0.664572	0.845339	-0.0694444	0.083596	-0.830715	0.743319	0.0833333	0.083596	0.996858	0.630368
GO:0060561	apoptotic process involved in morphogenesis	12	0.569444	0.0479299	12	0.708333	0.0743235	12	0.722222	0.0690646	12	0.75	0.0858214	3	0.233796	0.0779321	1.3017	0.285842	0.364303	0.138889	0.0998912	1.3904	0.376458	0.152778	0.0998912	1.52944	0.302554	0.180556	0.0998912	1.80752	0.185769
GO:0048268	clathrin coat assembly	12	0.565657	0.0155294	12	0.57702	0.0398896	12	0.628788	0.0458545	12	0.650253	0.0336459	3	0.0593243	0.0197748	1.30088	0.286109	0.36452	0.0113636	0.050334	0.225765	0.99193	0.0631313	0.050334	1.25425	0.4583	0.084596	0.050334	1.68069	0.233958
GO:0097065	anterior head development	12	0.541667	0.0656648	12	0.675	0.0524043	12	0.641667	0.0608753	12	0.683333	0.0474075	3	0.152292	0.0507639	1.3005	0.286233	0.364553	0.133333	0.0806578	1.65307	0.245362	0.1	0.0806578	1.23981	0.467405	0.141667	0.0806578	1.75639	0.204069
GO:0050996	positive regulation of lipid catabolic process	12	0.583333	0.0305277	12	0.666667	0.0304572	12	0.674603	0.0379114	12	0.59127	0.0624348	3	0.0840892	0.0280297	1.29858	0.28686	0.365228	0.0833333	0.059979	1.38937	0.377031	0.0912698	0.059979	1.5217	0.306419	0.00793651	0.059979	0.132321	0.998331
GO:0072384	organelle transport along microtubule	12	0.6	0.0325669	12	0.566667	0.0855759	12	0.575	0.0664295	12	0.716667	0.0457817	3	0.173958	0.0579861	1.29787	0.287094	0.365402	-0.0333333	0.0862922	-0.386285	0.962522	-0.025	0.0862922	-0.289713	0.983369	0.116667	0.0862922	1.352	0.398702
GO:0010916	negative regulation of very-low-density lipoprotein particle clearance	12	0.611111	0.0374555	12	0.736111	0.0433175	12	0.708333	0.0547607	12	0.708333	0.0547607	3	0.108218	0.0360725	1.29616	0.287655	0.365991	0.125	0.0681058	1.83538	0.176214	0.0972222	0.0681058	1.42752	0.355715	0.0972222	0.0681058	1.42752	0.355785
GO:0070831	basement membrane assembly	12	0.615079	0.03635	12	0.654762	0.028187	12	0.642857	0.0593432	12	0.722222	0.0273885	3	0.074452	0.0248173	1.29508	0.288007	0.366314	0.0396825	0.0565136	0.702177	0.823787	0.0277778	0.0565136	0.491524	0.927917	0.107143	0.0565136	1.89588	0.156906
GO:0071569	protein ufmylation	12	0.6	0.0376051	12	0.633333	0.0312479	12	0.705556	0.049549	12	0.716667	0.0706511	3	0.114444	0.0381481	1.29264	0.28881	0.367147	0.0333333	0.070133	0.475288	0.93406	0.105556	0.070133	1.50508	0.314655	0.116667	0.070133	1.66351	0.241169
GO:0031571	mitotic G1 DNA damage checkpoint signaling	12	0.589286	0.0254444	12	0.583333	0.0408469	12	0.645833	0.023036	12	0.669643	0.0522242	3	0.0648384	0.0216128	1.2925	0.288857	0.367147	-0.00595238	0.0527916	-0.112752	0.998964	0.0565476	0.0527916	1.07115	0.579306	0.0803571	0.0527916	1.52216	0.306214
GO:0000237	leptotene	12	0.597222	0.0694444	12	0.708333	0.0584775	12	0.736111	0.056027	12	0.625	0.0464434	3	0.157407	0.0524691	1.29188	0.28906	0.36728	0.111111	0.0822744	1.35049	0.39948	0.138889	0.0822744	1.68812	0.230838	0.0277778	0.0822744	0.337624	0.974297
GO:2001140	positive regulation of phospholipid transport	12	0.555556	0.0516289	12	0.555556	0.0516289	12	0.541667	0.0584775	12	0.680556	0.066345	3	0.152778	0.0509259	1.29067	0.289461	0.367584	-1.15648e-17	0.0810936	-1.42611e-16	1	-0.0138889	0.0810936	-0.17127	0.996416	0.125	0.0810936	1.54143	0.29659
GO:2000623	negative regulation of nuclear-transcribed mRNA catabolic process, nonsense-mediated decay	12	0.527778	0.049549	12	0.680556	0.0694444	12	0.583333	0.103597	12	0.722222	0.0803332	3	0.284144	0.0947145	1.29056	0.289496	0.367584	0.152778	0.110597	1.38139	0.381665	0.0555556	0.110597	0.502324	0.923669	0.194444	0.110597	1.75814	0.203573
GO:0061744	motor behavior	12	0.638889	0.053471	12	0.655556	0.0537066	12	0.566667	0.0430331	12	0.705556	0.0515473	3	0.118889	0.0396296	1.28845	0.290193	0.368172	0.0166667	0.0715979	0.232781	0.991173	-0.0722222	0.0715979	-1.00872	0.622207	0.0666667	0.0715979	0.931126	0.675617
GO:0048285	organelle fission	12	0.555556	0.0626751	12	0.583333	0.0695706	12	0.722222	0.0659473	12	0.666667	0.0710669	3	0.210648	0.070216	1.28829	0.290247	0.368172	0.0277778	0.0953095	0.291448	0.983091	0.166667	0.0953095	1.74869	0.207121	0.111111	0.0953095	1.16579	0.515489
GO:0043129	surfactant homeostasis	12	0.585648	0.0351128	12	0.664352	0.0297016	12	0.652778	0.0297098	12	0.673611	0.04407	3	0.0572756	0.0190919	1.28827	0.290253	0.368172	0.0787037	0.0496987	1.58362	0.276479	0.0671296	0.0496987	1.35073	0.399391	0.087963	0.0496987	1.76992	0.199228
GO:0010837	regulation of keratinocyte proliferation	12	0.597222	0.066345	12	0.680556	0.0724114	12	0.583333	0.0324375	12	0.722222	0.0555556	3	0.159722	0.0532407	1.28753	0.290497	0.368232	0.0833333	0.0830171	1.00381	0.62558	-0.0138889	0.0830171	-0.167302	0.996654	0.125	0.0830171	1.50571	0.314316
GO:0010636	positive regulation of mitochondrial fusion	12	0.583333	0.0321769	12	0.733333	0.0333333	12	0.666667	0.0414388	12	0.616667	0.096792	3	0.153333	0.0511111	1.28753	0.290497	0.368232	0.15	0.0813398	1.84412	0.173336	0.0833333	0.0813398	1.02451	0.611331	0.0333333	0.0813398	0.409804	0.955859
GO:0045428	regulation of nitric oxide biosynthetic process	12	0.6	0.0471405	12	0.705556	0.0361984	12	0.633333	0.0323074	12	0.622222	0.0436803	3	0.0750926	0.0250309	1.28674	0.290758	0.368438	0.105556	0.0569398	1.85381	0.170111	0.0333333	0.0569398	0.585413	0.886767	0.0222222	0.0569398	0.390276	0.961425
GO:1905146	lysosomal protein catabolic process	12	0.572222	0.0332912	12	0.622222	0.0459346	12	0.622222	0.0668348	12	0.7	0.0312479	3	0.100278	0.0334259	1.28636	0.290885	0.368474	0.05	0.0658089	0.759776	0.78888	0.05	0.0658089	0.759776	0.788888	0.127778	0.0658089	1.94165	0.143437
GO:0003179	heart valve morphogenesis	12	0.591667	0.0829917	12	0.566667	0.0466017	12	0.583333	0.0321769	12	0.708333	0.0542976	3	0.150833	0.0502778	1.28493	0.29136	0.368951	-0.025	0.0807556	-0.309576	0.979905	-0.00833333	0.0807556	-0.103192	0.999204	0.116667	0.0807556	1.44469	0.346453
GO:0006796	phosphate-containing compound metabolic process	12	0.592593	0.0423393	12	0.673611	0.0546138	12	0.652778	0.0335884	12	0.699074	0.0228942	3	0.0742509	0.0247503	1.28354	0.291821	0.36941	0.0810185	0.0566904	1.42914	0.354856	0.0601852	0.0566904	1.06165	0.58579	0.106481	0.0566904	1.8783	0.162647
GO:0042998	positive regulation of Golgi to plasma membrane protein transport	12	0.541667	0.0619717	12	0.638889	0.0675239	12	0.694444	0.064332	12	0.680556	0.0479299	3	0.171296	0.0570988	1.2829	0.292035	0.369556	0.0972222	0.0861274	1.12882	0.540141	0.152778	0.0861274	1.77386	0.19777	0.138889	0.0861274	1.6126	0.263313
GO:0006616	SRP-dependent cotranslational protein targeting to membrane, translocation	12	0.571429	0.0293075	12	0.638889	0.0436508	12	0.563492	0.0500235	12	0.539683	0.0197327	3	0.0651455	0.0217152	1.27976	0.293081	0.370744	0.0674603	0.0531792	1.26855	0.44925	-0.00793651	0.0531792	-0.149241	0.997614	-0.031746	0.0531792	-0.596964	0.881068
GO:0044539	long-chain fatty acid import into cell	12	0.56746	0.0593311	12	0.690476	0.0525904	12	0.623016	0.0532263	12	0.690476	0.0440588	3	0.127362	0.042454	1.27949	0.293172	0.370744	0.123016	0.0743645	1.65423	0.244885	0.0555556	0.0743645	0.747071	0.796779	0.123016	0.0743645	1.65423	0.244937
GO:0032966	negative regulation of collagen biosynthetic process	12	0.597222	0.0137084	12	0.649573	0.0308974	12	0.637821	0.030889	12	0.660256	0.0168125	3	0.0273532	0.00911772	1.27734	0.293892	0.371329	0.0523504	0.0344917	1.51777	0.308271	0.0405983	0.0344917	1.17704	0.50807	0.0630342	0.0344917	1.82752	0.178978
GO:0060054	positive regulation of epithelial cell proliferation involved in wound healing	12	0.652778	0.0993632	12	0.708333	0.0743235	12	0.680556	0.083228	12	0.847222	0.032166	3	0.268519	0.0895062	1.27728	0.293912	0.371329	0.0555556	0.108071	0.514066	0.918864	0.0277778	0.108071	0.257033	0.988223	0.194444	0.108071	1.79923	0.18867
GO:0048387	negative regulation of retinoic acid receptor signaling pathway	12	0.6	0.0710669	12	0.722222	0.0498032	12	0.722222	0.0491225	12	0.705556	0.0301046	3	0.124722	0.0415741	1.27722	0.293932	0.371329	0.122222	0.0736552	1.65938	0.242774	0.122222	0.0736552	1.65938	0.242788	0.105556	0.0736552	1.4331	0.352689
GO:0045637	regulation of myeloid cell differentiation	12	0.555556	0.0776695	12	0.638889	0.0574183	12	0.680556	0.0630934	12	0.736111	0.0694444	3	0.208333	0.0694444	1.2766	0.29414	0.371467	0.0833333	0.0952174	0.87519	0.713611	0.125	0.0952174	1.31278	0.422018	0.180556	0.0952174	1.89624	0.156925
GO:0022405	hair cycle process	12	0.575	0.0789371	12	0.6	0.0426401	12	0.65	0.0570752	12	0.733333	0.0631656	3	0.175625	0.0585417	1.27569	0.294443	0.371725	0.025	0.0874549	0.285862	0.983997	0.075	0.0874549	0.857585	0.725505	0.158333	0.0874549	1.81046	0.184813
GO:0097692	histone H3-K4 monomethylation	12	0.579365	0.0453399	12	0.662698	0.031269	12	0.706349	0.0594396	12	0.678571	0.0531186	3	0.107521	0.0358403	1.27254	0.295501	0.372934	0.0833333	0.0685131	1.21631	0.482436	0.126984	0.0685131	1.85343	0.170221	0.0992063	0.0685131	1.44799	0.344552
GO:0060766	negative regulation of androgen receptor signaling pathway	12	0.564394	0.0291997	12	0.617424	0.0333691	12	0.618687	0.0307493	12	0.641414	0.0209625	3	0.0383571	0.0127857	1.2718	0.295749	0.373122	0.0530303	0.0409332	1.29553	0.432513	0.0542929	0.0409332	1.32638	0.413817	0.0770202	0.0409332	1.88161	0.161503
GO:1902975	mitotic DNA replication initiation	12	0.611111	0.0803332	12	0.736111	0.0630934	12	0.75	0.0561833	12	0.625	0.0547607	3	0.189815	0.0632716	1.27132	0.295913	0.373204	0.125	0.0910755	1.37249	0.386632	0.138889	0.0910755	1.52499	0.304719	0.0138889	0.0910755	0.152499	0.997457
GO:0051450	myoblast proliferation	12	0.541667	0.0792563	12	0.675	0.0652791	12	0.641667	0.0451569	12	0.683333	0.0270615	3	0.152292	0.0507639	1.2709	0.296053	0.373254	0.133333	0.0815916	1.63415	0.253756	0.1	0.0815916	1.22562	0.476496	0.141667	0.0815916	1.73629	0.211678
GO:0060290	transdifferentiation	12	0.597222	0.0694444	12	0.638889	0.0890308	12	0.666667	0.0615457	12	0.777778	0.0473779	3	0.214699	0.0715664	1.27015	0.296306	0.373448	0.0416667	0.0969061	0.42997	0.949681	0.0694444	0.0969061	0.716616	0.815255	0.180556	0.0969061	1.8632	0.167259
GO:0031113	regulation of microtubule polymerization	12	0.581481	0.0193097	12	0.666667	0.0468219	12	0.633333	0.0373555	12	0.690741	0.0556873	3	0.080607	0.026869	1.2683	0.296931	0.374085	0.0851852	0.0594208	1.43359	0.352395	0.0518519	0.0594208	0.872621	0.715402	0.109259	0.0594208	1.83874	0.175184
GO:2001224	positive regulation of neuron migration	12	0.607937	0.0253562	12	0.67381	0.0261905	12	0.653175	0.0294818	12	0.684921	0.0380494	3	0.0416081	0.0138694	1.26806	0.297012	0.374085	0.065873	0.0426955	1.54286	0.295913	0.0452381	0.0426955	1.05955	0.587273	0.0769841	0.0426955	1.8031	0.18744
GO:0035912	dorsal aorta morphogenesis	12	0.561111	0.0508899	12	0.616667	0.0261116	12	0.655556	0.053076	12	0.683333	0.0526247	3	0.101019	0.0336728	1.26713	0.297327	0.374357	0.0555556	0.0665508	0.834784	0.740635	0.0944444	0.0665508	1.41913	0.360285	0.122222	0.0665508	1.83652	0.175829
GO:2000480	negative regulation of cAMP-dependent protein kinase activity	12	0.583333	0.0481125	12	0.597222	0.0972222	12	0.611111	0.0626751	12	0.75	0.0561833	3	0.214699	0.0715664	1.26543	0.297905	0.374958	0.0138889	0.0970868	0.143056	0.997896	0.0277778	0.0970868	0.286113	0.983966	0.166667	0.0970868	1.71668	0.219372
GO:1901165	positive regulation of trophoblast cell migration	12	0.566667	0.0290129	12	0.677778	0.044064	12	0.633333	0.0553532	12	0.622222	0.0276258	3	0.0751852	0.0250617	1.26372	0.298483	0.375559	0.111111	0.0574915	1.93265	0.146193	0.0666667	0.0574915	1.15959	0.519632	0.0555556	0.0574915	0.966326	0.651429
GO:0032623	interleukin-2 production	12	0.555556	0.0288189	12	0.694444	0.0594352	12	0.644444	0.0642666	12	0.644444	0.0459346	3	0.120278	0.0400926	1.26039	0.299619	0.376862	0.138889	0.0728123	1.90749	0.153604	0.0888889	0.0728123	1.2208	0.47955	0.0888889	0.0728123	1.2208	0.479543
GO:2001223	negative regulation of neuron migration	12	0.595238	0.0271787	12	0.638889	0.0307147	12	0.698413	0.0385851	12	0.65873	0.051712	3	0.0662793	0.0220931	1.25994	0.299771	0.376927	0.0436508	0.0540602	0.807448	0.758488	0.103175	0.0540602	1.90851	0.153135	0.0634921	0.0540602	1.17447	0.509757
GO:0060674	placenta blood vessel development	12	0.58631	0.0361067	12	0.654762	0.057206	12	0.672619	0.0328486	12	0.696429	0.0384504	3	0.0806494	0.0268831	1.25616	0.301063	0.378424	0.0684524	0.059723	1.14616	0.528552	0.0863095	0.059723	1.44516	0.34614	0.110119	0.059723	1.84383	0.173517
GO:0003383	apical constriction	12	0.597222	0.0433175	12	0.708333	0.0619717	12	0.625	0.0464434	12	0.736111	0.0780074	3	0.157407	0.0524691	1.25293	0.302171	0.37969	0.111111	0.0835435	1.32998	0.411706	0.0277778	0.0835435	0.332495	0.975388	0.138889	0.0835435	1.66247	0.241466
GO:0032527	protein exit from endoplasmic reticulum	12	0.555556	0.0427059	12	0.666667	0.0542782	12	0.694444	0.0763028	12	0.680556	0.0479299	3	0.145255	0.0484182	1.25215	0.302439	0.379899	0.111111	0.0802786	1.38407	0.380063	0.138889	0.0802786	1.73009	0.214102	0.125	0.0802786	1.55708	0.28904
GO:0032786	positive regulation of DNA-templated transcription, elongation	12	0.560606	0.0181588	12	0.633333	0.0444142	12	0.622727	0.0284084	12	0.625758	0.0225429	3	0.0407163	0.0135721	1.25057	0.302985	0.380457	0.0727273	0.0425299	1.71003	0.221946	0.0621212	0.0425299	1.46065	0.33775	0.0651515	0.0425299	1.5319	0.301229
GO:0045056	transcytosis	12	0.579365	0.0350875	12	0.599206	0.0358743	12	0.611111	0.0392473	12	0.702381	0.0739397	3	0.106954	0.0356513	1.24757	0.30402	0.381629	0.0198413	0.0690128	0.287501	0.98374	0.031746	0.0690128	0.460002	0.939592	0.123016	0.0690128	1.78251	0.194631
GO:0035162	embryonic hemopoiesis	12	0.583333	0.0367573	12	0.644608	0.019014	12	0.653799	0.0193582	12	0.653799	0.0402173	3	0.041563	0.0138543	1.24652	0.304382	0.381956	0.0612745	0.0430395	1.42368	0.357874	0.0704657	0.0430395	1.63723	0.252368	0.0704657	0.0430395	1.63723	0.252357
GO:0032927	positive regulation of activin receptor signaling pathway	12	0.583333	0.0411329	12	0.711111	0.0480834	12	0.666667	0.0376051	12	0.688889	0.0678349	3	0.11213	0.0373765	1.24344	0.30545	0.383167	0.127778	0.0707801	1.80528	0.186555	0.0833333	0.0707801	1.17736	0.507813	0.105556	0.0707801	1.49132	0.321853
GO:0061154	endothelial tube morphogenesis	12	0.561111	0.0430005	12	0.672222	0.0332912	12	0.672222	0.0605576	12	0.611111	0.0517917	3	0.103981	0.0346605	1.24138	0.306166	0.383937	0.111111	0.0682164	1.6288	0.256017	0.111111	0.0682164	1.6288	0.255996	0.05	0.0682164	0.732961	0.805434
GO:0045047	protein targeting to ER	12	0.62037	0.0509833	12	0.736111	0.0398011	12	0.685185	0.0517797	12	0.6875	0.0202644	3	0.0811953	0.0270651	1.24006	0.306626	0.384385	0.115741	0.0603125	1.91902	0.150121	0.0648148	0.0603125	1.07465	0.576899	0.0671296	0.0603125	1.11303	0.550826
GO:0006824	cobalt ion transport	12	0.583333	0.0270615	12	0.608333	0.0712	12	0.666667	0.0581708	12	0.708333	0.0336162	3	0.115	0.0383333	1.23868	0.307109	0.384861	0.025	0.071818	0.348102	0.971982	0.0833333	0.071818	1.16034	0.519126	0.125	0.071818	1.74051	0.210236
GO:0030042	actin filament depolymerization	12	0.571429	0.0428481	12	0.6875	0.0256807	12	0.630952	0.0355335	12	0.645833	0.0608285	3	0.0831207	0.0277069	1.23832	0.307233	0.384889	0.116071	0.0610663	1.90074	0.155575	0.0595238	0.0610663	0.97474	0.645649	0.0744048	0.0610663	1.21843	0.481114
GO:2000504	positive regulation of blood vessel remodeling	12	0.597222	0.0927923	12	0.597222	0.066345	12	0.652778	0.0927923	12	0.777778	0.0427059	3	0.260995	0.0869985	1.23685	0.307748	0.385405	2.31296e-17	0.108273	2.13623e-16	1	0.0555556	0.108273	0.513104	0.919283	0.180556	0.108273	1.66759	0.239452
GO:0097428	protein maturation by iron-sulfur cluster transfer	12	0.569444	0.0285048	12	0.634259	0.050116	12	0.648148	0.0364002	12	0.664352	0.0308598	3	0.062291	0.0207637	1.23561	0.30818	0.385817	0.0648148	0.0529218	1.22473	0.477074	0.0787037	0.0529218	1.48717	0.323919	0.0949074	0.0529218	1.79335	0.190759
GO:0061820	telomeric D-loop disassembly	12	0.589286	0.0490518	12	0.693452	0.0306023	12	0.669643	0.0362847	12	0.630952	0.0457563	3	0.0750425	0.0250142	1.23476	0.30848	0.386064	0.104167	0.0581068	1.79268	0.190981	0.0803571	0.0581068	1.38292	0.38064	0.0416667	0.0581068	0.717071	0.814965
GO:0000056	ribosomal small subunit export from nucleus	12	0.587302	0.0394655	12	0.690476	0.0488654	12	0.662698	0.0560558	12	0.718254	0.0566654	3	0.114324	0.0381078	1.23344	0.308944	0.386515	0.103175	0.0717585	1.4378	0.350164	0.0753968	0.0717585	1.0507	0.593301	0.130952	0.0717585	1.8249	0.179929
GO:0070125	mitochondrial translational elongation	12	0.597222	0.066345	12	0.777778	0.0626751	12	0.736111	0.0950331	12	0.638889	0.0734931	3	0.252315	0.0841049	1.23164	0.309575	0.387176	0.180556	0.106683	1.69246	0.229145	0.138889	0.106683	1.30189	0.428675	0.0416667	0.106683	0.390567	0.961369
GO:0051168	nuclear export	12	0.630952	0.03523	12	0.68254	0.0480976	12	0.654762	0.03523	12	0.738095	0.045967	3	0.0765306	0.0255102	1.23083	0.309858	0.387401	0.0515873	0.0587735	0.87773	0.711975	0.0238095	0.0587735	0.405106	0.957235	0.107143	0.0587735	1.82298	0.18054
GO:0098883	synapse pruning	12	0.608333	0.0980556	12	0.633333	0.0527046	12	0.6	0.0492366	12	0.758333	0.052884	3	0.195	0.065	1.23011	0.310114	0.387461	0.025	0.0938446	0.266398	0.986942	-0.00833333	0.0938446	-0.0887992	0.999492	0.15	0.0938446	1.59839	0.269733
GO:0060087	relaxation of vascular associated smooth muscle	12	0.575	0.0719059	12	0.641667	0.0451569	12	0.65	0.055732	12	0.733333	0.0581708	3	0.151667	0.0505556	1.23011	0.310114	0.387461	0.0666667	0.0827632	0.805511	0.759742	0.075	0.0827632	0.9062	0.692687	0.158333	0.0827632	1.91309	0.152089
GO:0099563	modification of synaptic structure	12	0.569444	0.08066	12	0.597222	0.0479299	12	0.694444	0.0401666	12	0.680556	0.0433175	3	0.135995	0.0453318	1.2292	0.310435	0.387733	0.0277778	0.0783998	0.354309	0.970529	0.125	0.0783998	1.59439	0.271511	0.111111	0.0783998	1.41724	0.361409
GO:0032613	interleukin-10 production	12	0.555556	0.0720472	12	0.708333	0.0464434	12	0.611111	0.0516289	12	0.625	0.0547607	3	0.143519	0.0478395	1.22552	0.311735	0.389228	0.152778	0.08066	1.8941	0.157705	0.0555556	0.08066	0.688762	0.831593	0.0694444	0.08066	0.860953	0.723243
GO:0032228	regulation of synaptic transmission, GABAergic	12	0.579365	0.0434041	12	0.599206	0.0498945	12	0.710317	0.049549	12	0.642857	0.0646096	3	0.121126	0.0403754	1.22318	0.312565	0.390133	0.0198413	0.0741717	0.267505	0.986789	0.130952	0.0741717	1.76553	0.200939	0.0634921	0.0741717	0.856015	0.726533
GO:0034975	protein folding in endoplasmic reticulum	12	0.555556	0.0626751	12	0.694444	0.0609732	12	0.666667	0.0615457	12	0.722222	0.0776695	3	0.19213	0.0640432	1.22222	0.312904	0.390426	0.138889	0.0934514	1.48622	0.324312	0.111111	0.0934514	1.18897	0.500215	0.166667	0.0934514	1.78346	0.194273
GO:0051569	regulation of histone H3-K4 methylation	12	0.580357	0.0450737	12	0.592262	0.0498254	12	0.571429	0.0357143	12	0.666667	0.0207753	3	0.0681335	0.0227112	1.21684	0.31482	0.392686	0.0119048	0.0557734	0.213449	0.99315	-0.00892857	0.0557734	-0.160087	0.997064	0.0863095	0.0557734	1.5475	0.293578
GO:1990961	xenobiotic detoxification by transmembrane export across the plasma membrane	12	0.566667	0.0371547	12	0.605556	0.050224	12	0.572222	0.0693686	12	0.683333	0.0285744	3	0.103981	0.0346605	1.21215	0.316502	0.394653	0.0388889	0.0690341	0.563328	0.897272	0.00555556	0.0690341	0.0804755	0.999621	0.116667	0.0690341	1.68999	0.230286
GO:0033632	regulation of cell-cell adhesion mediated by integrin	12	0.625	0.0619717	12	0.638889	0.100154	12	0.722222	0.0626751	12	0.791667	0.0464434	3	0.217593	0.0725309	1.21148	0.316741	0.39482	0.0138889	0.0998912	0.13904	0.998067	0.0972222	0.0998912	0.973281	0.646665	0.166667	0.0998912	1.66848	0.239022
GO:0006584	catecholamine metabolic process	12	0.566667	0.0762108	12	0.65	0.0679795	12	0.616667	0.0505025	12	0.733333	0.0568535	3	0.176667	0.0588889	1.2108	0.316986	0.394938	0.0833333	0.0900337	0.92558	0.679441	0.05	0.0900337	0.555348	0.900899	0.166667	0.0900337	1.85116	0.17106
GO:0072594	establishment of protein localization to organelle	12	0.555556	0.0527578	12	0.644444	0.0688204	12	0.611111	0.0293972	12	0.694444	0.053471	3	0.1225	0.0408333	1.21063	0.317047	0.394938	0.0888889	0.0749766	1.18555	0.502504	0.0555556	0.0749766	0.740972	0.800505	0.138889	0.0749766	1.85243	0.170771
GO:0031507	heterochromatin assembly	12	0.591667	0.0378561	12	0.691667	0.0668086	12	0.616667	0.042343	12	0.7	0.0443813	3	0.105	0.035	1.20784	0.318051	0.396058	0.1	0.0694949	1.43895	0.349501	0.025	0.0694949	0.359738	0.969268	0.108333	0.0694949	1.55887	0.288225
GO:0035767	endothelial cell chemotaxis	12	0.566667	0.0495773	12	0.694444	0.0380132	12	0.644444	0.0508072	12	0.666667	0.059175	3	0.108426	0.036142	1.20643	0.318563	0.396564	0.127778	0.0706611	1.80832	0.185344	0.0777778	0.0706611	1.10072	0.559149	0.1	0.0706611	1.41521	0.362494
GO:0010835	regulation of protein ADP-ribosylation	12	0.541667	0.0743235	12	0.680556	0.083228	12	0.680556	0.0433175	12	0.597222	0.032166	3	0.166667	0.0555556	1.20548	0.318905	0.396857	0.138889	0.0876412	1.58474	0.275778	0.138889	0.0876412	1.58474	0.276081	0.0555556	0.0876412	0.633898	0.861998
GO:0051151	negative regulation of smooth muscle cell differentiation	12	0.558333	0.0336162	12	0.691667	0.0542976	12	0.625	0.0853913	12	0.691667	0.0468045	3	0.146667	0.0488889	1.20174	0.320261	0.398412	0.133333	0.0823426	1.61925	0.260311	0.0666667	0.0823426	0.809626	0.757088	0.133333	0.0823426	1.61925	0.260253
GO:1901222	regulation of NIK/NF-kappaB signaling	12	0.580357	0.0405601	12	0.595238	0.0349853	12	0.595238	0.0426975	12	0.678571	0.0443987	3	0.0719335	0.0239778	1.19948	0.321083	0.399303	0.014881	0.0577209	0.257809	0.988124	0.014881	0.0577209	0.257809	0.988128	0.0982143	0.0577209	1.70154	0.225305
GO:0060736	prostate gland growth	12	0.572222	0.0515473	12	0.594444	0.031203	12	0.572222	0.0332912	12	0.666667	0.0441912	3	0.0721296	0.0240432	1.19762	0.321758	0.400009	0.0222222	0.0578443	0.384173	0.963081	-2.94392e-17	0.0578443	-5.08939e-16	1	0.0944444	0.0578443	1.63274	0.254237
GO:0006363	termination of RNA polymerase I transcription	12	0.527778	0.0705717	12	0.680556	0.0752614	12	0.597222	0.0381514	12	0.652778	0.056027	3	0.163773	0.054591	1.19409	0.323048	0.40148	0.152778	0.0872903	1.75023	0.206475	0.0694444	0.0872903	0.795557	0.766228	0.125	0.0872903	1.432	0.35329
GO:0010804	negative regulation of tumor necrosis factor-mediated signaling pathway	12	0.553241	0.0238018	12	0.627315	0.0352789	12	0.590278	0.035718	12	0.62963	0.0357521	3	0.0468589	0.0156196	1.19276	0.323536	0.401953	0.0740741	0.0467179	1.58556	0.275606	0.037037	0.0467179	0.792781	0.767998	0.0763889	0.0467179	1.63511	0.253314
GO:0097756	negative regulation of blood vessel diameter	12	0.587963	0.0289793	12	0.627315	0.0261426	12	0.618056	0.0395987	12	0.673611	0.033697	3	0.0453157	0.0151052	1.19123	0.324097	0.402516	0.0393519	0.0459716	0.856003	0.726526	0.0300926	0.0459716	0.654591	0.850846	0.0856481	0.0459716	1.86307	0.167358
GO:0032000	positive regulation of fatty acid beta-oxidation	12	0.604167	0.0413321	12	0.62963	0.0313997	12	0.590278	0.0290381	12	0.696759	0.0629968	3	0.0804237	0.0268079	1.19049	0.324368	0.402719	0.025463	0.0612621	0.415639	0.954129	-0.0138889	0.0612621	-0.226712	0.99183	0.0925926	0.0612621	1.51142	0.311447
GO:0034227	tRNA thio-modification	12	0.638889	0.064332	12	0.763889	0.0630934	12	0.680556	0.0596649	12	0.583333	0.0882394	3	0.208333	0.0694444	1.18919	0.324848	0.403048	0.125	0.0986547	1.26705	0.450212	0.0416667	0.0986547	0.422349	0.95207	-0.0555556	0.0986547	-0.563132	0.897374
GO:0048496	maintenance of animal organ identity	12	0.583333	0.066477	12	0.638889	0.0890308	12	0.680556	0.0521359	12	0.763889	0.066345	3	0.208333	0.0694444	1.18919	0.324848	0.403048	0.0555556	0.0986547	0.563132	0.897366	0.0972222	0.0986547	0.98548	0.638236	0.180556	0.0986547	1.83018	0.178007
GO:0045627	positive regulation of T-helper 1 cell differentiation	12	0.566667	0.0355335	12	0.65	0.0596708	12	0.7	0.0550482	12	0.641667	0.048396	3	0.108958	0.0363194	1.18741	0.325504	0.403728	0.0833333	0.0713993	1.16715	0.514617	0.133333	0.0713993	1.86743	0.166106	0.075	0.0713993	1.05043	0.593504
GO:0001711	endodermal cell fate commitment	12	0.561111	0.0414049	12	0.594444	0.0397453	12	0.605556	0.0361984	12	0.666667	0.0441912	3	0.0699074	0.0233025	1.18457	0.326553	0.404896	0.0333333	0.0572592	0.582148	0.88832	0.0444444	0.0572592	0.776197	0.778541	0.105556	0.0572592	1.84347	0.173613
GO:2000369	regulation of clathrin-dependent endocytosis	12	0.575	0.0565752	12	0.608333	0.0668086	12	0.6	0.0369274	12	0.7	0.0325669	3	0.1075	0.0358333	1.18398	0.326771	0.405031	0.0333333	0.0710225	0.469335	0.936262	0.025	0.0710225	0.352001	0.971075	0.125	0.0710225	1.76001	0.20296
GO:0048679	regulation of axon regeneration	12	0.581019	0.0387531	12	0.627315	0.0449022	12	0.618056	0.0280135	12	0.675926	0.0292803	3	0.0549608	0.0183203	1.18345	0.326965	0.405138	0.0462963	0.0507942	0.911448	0.689079	0.037037	0.0507942	0.729158	0.80775	0.0949074	0.0507942	1.86847	0.165657
GO:0140115	export across plasma membrane	12	0.603175	0.0455289	12	0.666667	0.0520981	12	0.670635	0.0353922	12	0.710317	0.0244912	3	0.0706727	0.0235576	1.18269	0.327247	0.405353	0.0634921	0.0576174	1.10196	0.558297	0.0674603	0.0576174	1.17083	0.512162	0.107143	0.0576174	1.85956	0.168329
GO:0033081	regulation of T cell differentiation in thymus	12	0.625	0.0494286	12	0.675	0.0494286	12	0.616667	0.042343	12	0.725	0.0428617	3	0.090625	0.0302083	1.18236	0.327371	0.405374	0.05	0.0652549	0.766226	0.784875	-0.00833333	0.0652549	-0.127704	0.998499	0.1	0.0652549	1.53245	0.30096
GO:0006995	cellular response to nitrogen starvation	12	0.55787	0.0364203	12	0.615741	0.0444278	12	0.578704	0.0264483	12	0.638889	0.0218936	3	0.0476305	0.0158768	1.18155	0.327672	0.405593	0.0578704	0.0473239	1.22286	0.478212	0.0208333	0.0473239	0.440228	0.946344	0.0810185	0.0473239	1.712	0.221312
GO:0006221	pyrimidine nucleotide biosynthetic process	12	0.630952	0.0511414	12	0.559524	0.0242563	12	0.623016	0.0428565	12	0.662698	0.0358743	3	0.0672714	0.0224238	1.1813	0.327765	0.405593	-0.0714286	0.056247	-1.26991	0.448434	-0.00793651	0.056247	-0.141101	0.99798	0.031746	0.056247	0.564404	0.896782
GO:0002051	osteoblast fate commitment	12	0.566667	0.0432283	12	0.625	0.0524043	12	0.666667	0.0355335	12	0.675	0.0494286	3	0.0883333	0.0294444	1.17956	0.328408	0.406255	0.0583333	0.0645008	0.904382	0.693914	0.1	0.0645008	1.55037	0.292235	0.108333	0.0645008	1.67957	0.234333
GO:0035720	intraciliary anterograde transport	12	0.583333	0.0695706	12	0.597222	0.0752614	12	0.597222	0.0630934	12	0.736111	0.056027	3	0.186921	0.0623071	1.17844	0.328826	0.406637	0.0138889	0.0938727	0.147955	0.997675	0.0138889	0.0938727	0.147955	0.997676	0.152778	0.0938727	1.6275	0.256706
GO:0050847	progesterone receptor signaling pathway	12	0.638889	0.0459514	12	0.623016	0.0470596	12	0.583333	0.0524678	12	0.710317	0.0498945	3	0.101285	0.0337617	1.17614	0.329683	0.407562	-0.015873	0.0691682	-0.229484	0.991535	-0.0555556	0.0691682	-0.803195	0.761313	0.0714286	0.0691682	1.03268	0.605675
GO:0031063	regulation of histone deacetylation	12	0.541667	0.0584775	12	0.722222	0.0626751	12	0.680556	0.056027	12	0.666667	0.100504	3	0.217593	0.0725309	1.17433	0.330359	0.408241	0.180556	0.101459	1.77959	0.195774	0.138889	0.101459	1.36892	0.388787	0.125	0.101459	1.23203	0.472393
GO:0071896	protein localization to adherens junction	12	0.608333	0.0468045	12	0.683333	0.0805599	12	0.591667	0.0434468	12	0.725	0.0538305	3	0.142292	0.0474306	1.17409	0.330449	0.408241	0.075	0.0820546	0.914026	0.687325	-0.0166667	0.0820546	-0.203117	0.994076	0.116667	0.0820546	1.42182	0.358845
GO:0033194	response to hydroperoxide	12	0.587302	0.0626751	12	0.702381	0.0462	12	0.686508	0.0372832	12	0.698413	0.0522079	3	0.107521	0.0358403	1.17375	0.330578	0.408265	0.115079	0.0713383	1.61315	0.262968	0.0992063	0.0713383	1.39065	0.376302	0.111111	0.0713383	1.55752	0.288858
GO:0014910	regulation of smooth muscle cell migration	12	0.558333	0.0499368	12	0.716667	0.0649398	12	0.641667	0.0596179	12	0.641667	0.0633154	3	0.150625	0.0502083	1.17249	0.331048	0.408661	0.158333	0.0844807	1.87419	0.163661	0.0833333	0.0844807	0.986418	0.637603	0.0833333	0.0844807	0.986418	0.637617
GO:0060347	heart trabecula formation	12	0.610119	0.0296399	12	0.666667	0.0381561	12	0.681548	0.0371618	12	0.6875	0.023314	3	0.0449352	0.0149784	1.17231	0.331117	0.408661	0.0565476	0.0461462	1.2254	0.476611	0.0714286	0.0461462	1.54787	0.293593	0.077381	0.0461462	1.67686	0.235417
GO:0032911	negative regulation of transforming growth factor beta1 production	12	0.533333	0.0449467	12	0.583333	0.0405144	12	0.625	0.0697669	12	0.683333	0.0726483	3	0.145625	0.0485417	1.17193	0.33126	0.408703	0.05	0.0830868	0.601781	0.878634	0.0916667	0.0830868	1.10326	0.557392	0.15	0.0830868	1.80534	0.18644
GO:0006333	chromatin organization	12	0.625	0.0494286	12	0.658333	0.0722562	12	0.575	0.090558	12	0.758333	0.067933	3	0.215833	0.0719444	1.17098	0.331613	0.409004	0.0333333	0.101192	0.329406	0.976021	-0.05	0.101192	-0.494108	0.926902	0.133333	0.101192	1.31762	0.419067
GO:0032570	response to progesterone	12	0.581019	0.0419405	12	0.634259	0.0691351	12	0.618056	0.0451186	12	0.717593	0.053062	3	0.11992	0.0399734	1.16985	0.33204	0.409396	0.0532407	0.075465	0.705502	0.821849	0.037037	0.075465	0.490784	0.928201	0.136574	0.075465	1.80977	0.185067
GO:0045630	positive regulation of T-helper 2 cell differentiation	12	0.569444	0.056027	12	0.638889	0.0705717	12	0.652778	0.0521359	12	0.722222	0.0516289	3	0.141204	0.0470679	1.1619	0.335035	0.412953	0.0694444	0.0821678	0.845154	0.733742	0.0833333	0.0821678	1.01419	0.618439	0.152778	0.0821678	1.85934	0.168462
GO:0001542	ovulation from ovarian follicle	12	0.6	0.0492366	12	0.625	0.0578988	12	0.725	0.0462618	12	0.658333	0.0468045	3	0.105625	0.0352083	1.16115	0.335322	0.41317	0.025	0.0710891	0.351671	0.97117	0.125	0.0710891	1.75836	0.203402	0.0583333	0.0710891	0.820566	0.74996
GO:0060576	intestinal epithelial cell development	12	0.565476	0.0508572	12	0.657738	0.0478468	12	0.66369	0.0336119	12	0.645833	0.0347428	3	0.0753348	0.0251116	1.16054	0.335551	0.413316	0.0922619	0.0600524	1.53636	0.299133	0.0982143	0.0600524	1.63548	0.253194	0.0803571	0.0600524	1.33812	0.406887
GO:2000628	regulation of miRNA metabolic process	12	0.6	0.0507519	12	0.733333	0.0619547	12	0.733333	0.0527046	12	0.7	0.06742	3	0.143333	0.0477778	1.15931	0.336018	0.413756	0.133333	0.0828775	1.6088	0.265048	0.133333	0.0828775	1.6088	0.265042	0.1	0.0828775	1.2066	0.488701
GO:1900028	negative regulation of ruffle assembly	12	0.583333	0.0385992	12	0.691667	0.0570198	12	0.708333	0.0570198	12	0.641667	0.0542976	3	0.113958	0.0379861	1.15734	0.336769	0.414545	0.108333	0.0739617	1.46472	0.335555	0.125	0.0739617	1.69006	0.230122	0.0583333	0.0739617	0.788697	0.770612
GO:0042158	lipoprotein biosynthetic process	12	0.583333	0.0403061	12	0.616667	0.0677314	12	0.561111	0.044539	12	0.677778	0.0270096	3	0.0928704	0.0309568	1.15614	0.337227	0.414972	0.0333333	0.0668033	0.498977	0.92496	-0.0222222	0.0668033	-0.332652	0.975331	0.0944444	0.0668033	1.41377	0.363357
GO:0045794	negative regulation of cell volume	12	0.55	0.0435194	12	0.616667	0.0600925	12	0.683333	0.0672324	12	0.658333	0.0416667	3	0.122292	0.0407639	1.15531	0.337544	0.415225	0.0666667	0.0766856	0.86935	0.717599	0.133333	0.0766856	1.7387	0.211001	0.108333	0.0766856	1.41269	0.363905
GO:0071638	negative regulation of monocyte chemotactic protein-1 production	12	0.597222	0.0857192	12	0.680556	0.0780074	12	0.583333	0.0481125	12	0.736111	0.0479299	3	0.186921	0.0623071	1.15096	0.339206	0.416971	0.0833333	0.0949869	0.877314	0.712247	-0.0138889	0.0949869	-0.146219	0.997756	0.138889	0.0949869	1.46219	0.336996
GO:0044070	regulation of anion transport	12	0.541667	0.0652791	12	0.611111	0.0854118	12	0.694444	0.0734931	12	0.722222	0.0803332	3	0.242477	0.0808256	1.15081	0.339262	0.416971	0.0694444	0.108192	0.641861	0.857798	0.152778	0.108192	1.41209	0.364268	0.180556	0.108192	1.66884	0.238788
GO:0033363	secretory granule organization	12	0.558333	0.0690392	12	0.625	0.0509382	12	0.691667	0.0451569	12	0.633333	0.0309773	3	0.107292	0.0357639	1.15072	0.339296	0.416971	0.0666667	0.0719717	0.92629	0.67897	0.133333	0.0719717	1.85258	0.170741	0.075	0.0719717	1.04208	0.599244
GO:0040011	locomotion	12	0.60119	0.0297619	12	0.625	0.0272772	12	0.627976	0.0336119	12	0.699405	0.0592186	3	0.0647321	0.0215774	1.14778	0.340426	0.418222	0.0238095	0.0559751	0.425359	0.951147	0.0267857	0.0559751	0.478529	0.932866	0.0982143	0.0559751	1.75461	0.204719
GO:0045652	regulation of megakaryocyte differentiation	12	0.625	0.0743235	12	0.625	0.0797856	12	0.583333	0.066477	12	0.75	0.0435194	3	0.1875	0.0625	1.14451	0.341685	0.41959	4.39463e-17	0.0954014	4.60646e-16	1	-0.0416667	0.0954014	-0.436751	0.947487	0.125	0.0954014	1.31025	0.423578
GO:0150012	positive regulation of neuron projection arborization	12	0.666667	0.0568535	12	0.658333	0.0743235	12	0.566667	0.0449467	12	0.741667	0.0847977	3	0.185	0.0616667	1.14406	0.341858	0.41959	-0.00833333	0.0947818	-0.0879213	0.999507	-0.1	0.0947818	-1.05506	0.590333	0.075	0.0947818	0.791291	0.768963
GO:0061626	pharyngeal arch artery morphogenesis	12	0.566667	0.0438086	12	0.605556	0.0632766	12	0.622222	0.0466619	12	0.7	0.0534972	3	0.11287	0.0376235	1.14402	0.341876	0.41959	0.0388889	0.0740351	0.525276	0.914165	0.0555556	0.0740351	0.750394	0.794749	0.133333	0.0740351	1.80095	0.188067
GO:0000729	DNA double-strand break processing	12	0.611111	0.0392122	12	0.65	0.0457817	12	0.65	0.058675	12	0.733333	0.0471405	3	0.0955556	0.0318519	1.14182	0.342723	0.420492	0.0388889	0.0681856	0.570339	0.893936	0.0388889	0.0681856	0.570339	0.893954	0.122222	0.0681856	1.79249	0.19113
GO:0060669	embryonic placenta morphogenesis	12	0.566667	0.0643538	12	0.675	0.0664295	12	0.633333	0.0581708	12	0.708333	0.0336162	3	0.134167	0.0447222	1.14074	0.343142	0.420868	0.108333	0.0808337	1.3402	0.405585	0.0666667	0.0808337	0.824738	0.747272	0.141667	0.0808337	1.75257	0.205474
GO:2000048	negative regulation of cell-cell adhesion mediated by cadherin	12	0.6	0.0284268	12	0.638889	0.032264	12	0.583333	0.0185773	12	0.7	0.0850826	3	0.0966667	0.0322222	1.13861	0.343968	0.421744	0.0388889	0.0686776	0.566253	0.895926	-0.0166667	0.0686776	-0.24268	0.990031	0.1	0.0686776	1.45608	0.3403
GO:1901888	regulation of cell junction assembly	12	0.563492	0.0280087	12	0.642857	0.0474383	12	0.559524	0.0504651	12	0.630952	0.0342409	3	0.069161	0.0230537	1.13777	0.344294	0.422005	0.0793651	0.0581122	1.36572	0.390663	-0.00396825	0.0581122	-0.0682861	0.999768	0.0674603	0.0581122	1.16086	0.518737
GO:0051707	response to other organism	12	0.577778	0.0429025	12	0.638889	0.0388889	12	0.566667	0.0460566	12	0.661111	0.044539	3	0.0762963	0.0254321	1.13669	0.344712	0.422379	0.0611111	0.0610652	1.00075	0.627693	-0.0111111	0.0610652	-0.181955	0.995714	0.0833333	0.0610652	1.36466	0.391235
GO:0007183	SMAD protein complex assembly	12	0.577778	0.0429025	12	0.611111	0.0293972	12	0.683333	0.0580984	12	0.577778	0.0514656	3	0.0891667	0.0297222	1.135	0.34537	0.423047	0.0333333	0.0660642	0.50456	0.922735	0.105556	0.0660642	1.59777	0.26999	2.83279e-17	0.0660642	4.28794e-16	1
GO:0050921	positive regulation of chemotaxis	12	0.611111	0.0251259	12	0.675926	0.0462963	12	0.643519	0.0320446	12	0.69213	0.0274514	3	0.0464731	0.015491	1.1336	0.345916	0.423577	0.0648148	0.0477237	1.35813	0.394956	0.0324074	0.0477237	0.679063	0.837192	0.0810185	0.0477237	1.69766	0.226928
GO:2001199	negative regulation of dendritic cell differentiation	12	0.611111	0.0902049	12	0.777778	0.0720472	12	0.666667	0.0542782	12	0.75	0.066477	3	0.210648	0.070216	1.13107	0.346905	0.424649	0.166667	0.101718	1.63852	0.251749	0.0555556	0.101718	0.546173	0.905084	0.138889	0.101718	1.36543	0.39087
GO:0099041	vesicle tethering to Golgi	12	0.566667	0.0414388	12	0.658333	0.0514315	12	0.666667	0.055505	12	0.7	0.0639602	3	0.117292	0.0390972	1.1299	0.347363	0.424975	0.0916667	0.0759411	1.20708	0.488437	0.1	0.0759411	1.31681	0.419626	0.133333	0.0759411	1.75575	0.204397
GO:0010614	negative regulation of cardiac muscle hypertrophy	12	0.565152	0.0373461	12	0.625758	0.0219804	12	0.619697	0.022983	12	0.630303	0.0292945	3	0.0331887	0.0110629	1.1297	0.347442	0.424975	0.0606061	0.0403996	1.50017	0.317251	0.0545455	0.0403996	1.35015	0.399768	0.0651515	0.0403996	1.61268	0.263265
GO:1902902	negative regulation of autophagosome assembly	12	0.593939	0.0210343	12	0.618182	0.0228235	12	0.636364	0.0227135	12	0.65303	0.0281723	3	0.0231061	0.00770202	1.12953	0.347511	0.424975	0.0242424	0.0337115	0.719114	0.813776	0.0424242	0.0337115	1.25845	0.455592	0.0590909	0.0337115	1.75284	0.205397
GO:0042590	antigen processing and presentation of exogenous peptide antigen via MHC class I	12	0.555556	0.02507	12	0.638889	0.044539	12	0.627778	0.0668977	12	0.672222	0.0388889	3	0.0869444	0.0289815	1.12333	0.349947	0.427815	0.0833333	0.065574	1.27083	0.447809	0.0722222	0.065574	1.10139	0.55869	0.116667	0.065574	1.77916	0.196003
GO:0010756	positive regulation of plasminogen activation	12	0.541667	0.0416667	12	0.666667	0.0502519	12	0.666667	0.0710669	12	0.638889	0.0574183	3	0.126736	0.0422454	1.11683	0.352519	0.430818	0.125	0.0794	1.57431	0.280828	0.125	0.0794	1.57431	0.280856	0.0972222	0.0794	1.22446	0.477164
GO:0051099	positive regulation of binding	12	0.561111	0.0678969	12	0.683333	0.0442863	12	0.666667	0.0556565	12	0.666667	0.0402015	3	0.113333	0.0377778	1.11586	0.352903	0.431147	0.122222	0.0751168	1.6271	0.256755	0.105556	0.0751168	1.40522	0.368131	0.105556	0.0751168	1.40522	0.368035
GO:0036066	protein O-linked fucosylation	12	0.583333	0.0807686	12	0.611111	0.0690646	12	0.736111	0.0596649	12	0.680556	0.0479299	3	0.171296	0.0570988	1.10975	0.355341	0.433985	0.0277778	0.0926031	0.299966	0.981631	0.152778	0.0926031	1.64981	0.246908	0.0972222	0.0926031	1.04988	0.593867
GO:2000641	regulation of early endosome to late endosome transport	12	0.571759	0.0274514	12	0.638889	0.0281955	12	0.62963	0.0485158	12	0.685185	0.0626129	3	0.0781089	0.0260363	1.10943	0.355469	0.433998	0.0671296	0.0625409	1.07337	0.577762	0.0578704	0.0625409	0.92532	0.679619	0.113426	0.0625409	1.81363	0.183689
GO:0044770	cell cycle phase transition	12	0.541667	0.0378561	12	0.608333	0.048396	12	0.575	0.0604591	12	0.675	0.0652791	3	0.116667	0.0388889	1.10871	0.355756	0.434067	0.0666667	0.0764589	0.871928	0.715874	0.0333333	0.0764589	0.435964	0.947749	0.133333	0.0764589	1.74386	0.20892
GO:0032079	positive regulation of endodeoxyribonuclease activity	12	0.597222	0.0630934	12	0.569444	0.0596649	12	0.611111	0.0555556	12	0.722222	0.0749111	3	0.162037	0.0540123	1.10871	0.355756	0.434067	-0.0277778	0.0901076	-0.308273	0.980145	0.0138889	0.0901076	0.154137	0.997376	0.125	0.0901076	1.38723	0.378284
GO:0036302	atrioventricular canal development	12	0.594444	0.054097	12	0.594444	0.0361984	12	0.672222	0.053471	12	0.677778	0.0270096	3	0.0780556	0.0260185	1.10828	0.355928	0.434135	1.29526e-16	0.0625519	2.0707e-15	1	0.0777778	0.0625519	1.24341	0.465083	0.0833333	0.0625519	1.33223	0.410354
GO:0015918	sterol transport	12	0.575	0.0328564	12	0.608333	0.0732972	12	0.616667	0.0534185	12	0.7	0.0301511	3	0.101667	0.0338889	1.10589	0.356887	0.435163	0.0333333	0.0714655	0.466425	0.937311	0.0416667	0.0714655	0.583032	0.887936	0.125	0.0714655	1.74909	0.206841
GO:0051974	negative regulation of telomerase activity	12	0.604167	0.0523178	12	0.699074	0.0301653	12	0.636574	0.0308598	12	0.685185	0.0486362	3	0.0692515	0.0230838	1.10477	0.357338	0.435571	0.0949074	0.0590123	1.60826	0.265111	0.0324074	0.0590123	0.549164	0.903743	0.0810185	0.0590123	1.37291	0.386477
[truncated: 3,092,943 more chars]
