## Supplementary Data 6 for "Systems-level patterns in biological processes are changed under prolongevity interventions and across biological age"

### Sheet: README
Supplementary Data 6. Comparison of DIRAC results between the LC-M001 liver proteomics and the M001-related liver transcriptomics.
This .xlsx file contains the comparison results of Differential Rank Conservation (DIRAC) results between the LC-M001 liver proteomics and the M001-related liver transcriptomics, corresponding to Fig. 5b–d.
In this file, each sample group is abbreviated with the four-character label, Cont: control, Acar: acarbose, and Rapa: rapamycin.
ModuleMetadata
This sheet contains metadata for the examined modules, which were commonly included in the Gene Ontology Biological Process (GOBP)-defined modules for the LC-M001 liver proteomics and the M001-related liver transcriptomics.
The metadata for the proteomics and transcriptomics (abbreviated with Prot and Tran in this sheet) is the same in Supplementary Data 1 and 5, respectively.
– ModuleID: Module ID.
– ModuleName: Module name. This name corresponds to the one in Supplementary Data 1.
– ModuleType: Module type.
– [Omics]_MappedAnalyteIDs: UniProt or Ensembl IDs of analytes which were included in the preprocessed Omics dataset and mapped to this module. Each ID is concatenated with the separator “;".
– [Omics]_MappedAnalyteGeneLabels: Gene labels corresponding to the UniProt or Ensembl IDs of the [Omics]_MappedAnalyteIDs column. See Supplementary Data 1 and 5 as to the gene labels.
– [Omics]_nAnalytes: The number of analytes which were included in the preprocessed Omics dataset and mapped to this module.
– [Omics]_nBackgrounds: The number of background proteins or genes for Omics (i.e., all the proteins or genes that were annotated to this module in the used database).
– [Omics]_Coverage: nAnalytes/nBackgrounds [%] for Omics.
– [Omics]_Source: Source of module metadata for Omics.
RCI-[Omics]
This sheet contains group statistics and test summary of the mean of rank matching scores (RMSs) under the own group's rank consensus (i.e., rank conservation index: RCI), corresponding to Fig. 5b–d.
The intervention effect on RCI was assessed using Analysis of Variance (ANOVA; RMS ~ intervention) for each module and each omics, followed by the post hoc comparisons for RCI between control and each intervention using repeated two-sided Student’s t-tests, which were performed on R (version 4.1.1).
– ModuleID: Module ID.
– ModuleName: Module name.
– [Group]_N: The sample size of Group.
– [Group]_RMSmean: The mean of RMSs (i.e., RCI) in Group.
– [Group]_RMSsem: The standard error of the RMS mean (i.e., RCI) in Group.
– [Variable]_DF: The degrees of freedom for Variable in the ANOVA.
– [Variable]_SumSq: The sum of squares for Variable in the ANOVA.
– [Variable]_MeanSq: The mean square for Variable in the ANOVA.
– [Variable]_Fstat: The F-statistic for Variable in the ANOVA.
– [Variable]_Pval: The P-value for Variable in the ANOVA.
– [Variable]_AdjPval: The adjusted P-value for Variable with the Benjamini–Hochberg method across modules and across omics datasets (i.e., across the RCI-[Omics] sheets). This simple adjustment approach is based on a conservative assumption (See Methods in the paper).
– [Group1]-vs-[Group2]_DF: The degrees of freedom in the Student's t-test for Group1 vs. Group2.
– [Group1]-vs-[Group2]_Coef: The beta-coefficient (i.e., estimate) in the Student's t-test for Group1 vs. Group2. Group1 and Group2 correspond to the contrast and baseline groups, respectively (i.e., positive value indicates an increase in Group1 compared to Group2, and vice versa).
– [Group1]-vs-[Group2]_CoefSE: The standard error of the beta-coefficient in the Student's t-test for Group1 vs. Group2.
– [Group1]-vs-[Group2]_tStat: The t-statistic in the Student's t-test for Group1 vs. Group2.
– [Group1]-vs-[Group2]_Pval: The P-value in the Student's t-test for Group1 vs. Group2.
– [Group1]-vs-[Group2]_AdjPval: The adjusted P-value for Group1 vs. Group2 with the Holm–Bonferroni method across comparisons (i.e., including across omics datasets).

### Sheet: ModuleMetadata
ModuleID	ModuleName	ModuleType	Prot_MappedAnalyteIDs	Prot_MappedAnalyteGeneLabels	Prot_nAnalytes	Prot_nBackgrounds	Prot_Coverage	Prot_Source	Tran_MappedAnalyteIDs	Tran_MappedAnalyteGeneLabels	Tran_nAnalytes	Tran_nBackgrounds	Tran_Coverage	Tran_Source
GO:0000028	ribosomal small subunit assembly	Gene Ontology (Biological Process)	P14206;P25444;P62264;P62843;P62852;P62858;P63325;P97461;Q6ZWU9;Q6ZWY3;Q9CZX8;Q9DCA2	Rpsa;Rps2;Rps14;Rps15;Rps25;Rps28;Rps10;Rps5;Rps27;Rps27l;Rps19;Mrps11	12	18	66.6667	EMBL-EBI QuickGO API	ENSMUSG00000009927;ENSMUSG00000012848;ENSMUSG00000018040;ENSMUSG00000020832;ENSMUSG00000024608;ENSMUSG00000030611;ENSMUSG00000032518;ENSMUSG00000032834;ENSMUSG00000036781;ENSMUSG00000040952;ENSMUSG00000044533;ENSMUSG00000046756;ENSMUSG00000052146;ENSMUSG00000063457;ENSMUSG00000067288;ENSMUSG00000090733	Rps25;Rps5;Rrp7a;Eral1;Rps14;Mrps11;Rpsa;Pwp2;Rps27l;Rps19;Rps2;Mrps7;Rps10;Rps15;Rps28;Rps27	16	17	94.1176	R org.Mm.eg.db package
GO:0000038	very long-chain fatty acid metabolic process	Gene Ontology (Biological Process)	O09012;O35488;P41216;P51660;Q4LDG0;Q8BWN8;Q921H8;Q9QXD1;Q9QYR7;Q9QYR9;Q9R0H0	Pex5;Slc27a2;Acsl1;Hsd17b4;Slc27a5;Acot4;Acaa1a;Acox2;Acot3;Acot2;Acox1	11	19	57.8947	EMBL-EBI QuickGO API	ENSMUSG00000005069;ENSMUSG00000018796;ENSMUSG00000020777;ENSMUSG00000021226;ENSMUSG00000021228;ENSMUSG00000021364;ENSMUSG00000021751;ENSMUSG00000024507;ENSMUSG00000027359;ENSMUSG00000030382;ENSMUSG00000031378;ENSMUSG00000036138;ENSMUSG00000040374;ENSMUSG00000052392;ENSMUSG00000055782;ENSMUSG00000059316	Pex5;Acsl1;Acox1;Acot2;Acot3;Elovl2;Acox2;Hsd17b4;Slc27a2;Slc27a5;Abcd1;Acaa1a;Pex2;Acot4;Abcd2;Slc27a4	16	20	80	R org.Mm.eg.db package
GO:0000056	ribosomal small subunit export from nucleus	Gene Ontology (Biological Process)	P62827;P62843;Q61937;Q6P5F9	Ran;Rps15;Npm1;Xpo1	4	7	57.1429	EMBL-EBI QuickGO API	ENSMUSG00000019297;ENSMUSG00000019814;ENSMUSG00000020290;ENSMUSG00000029430;ENSMUSG00000040667;ENSMUSG00000057113;ENSMUSG00000063457	Nop9;Ltv1;Xpo1;Ran;Nup88;Npm1;Rps15	7	7	100	R org.Mm.eg.db package
GO:0000338	protein deneddylation	Gene Ontology (Biological Process)	O35864;O88544;O88545;Q8VBV7;Q99LD4;Q9CZ04	Cops5;Cops4;Cops6;Cops8;Gps1;Cops7a	6	11	54.5455	EMBL-EBI QuickGO API	ENSMUSG00000019373;ENSMUSG00000019494;ENSMUSG00000025156;ENSMUSG00000025917;ENSMUSG00000026240;ENSMUSG00000026849;ENSMUSG00000030127;ENSMUSG00000034432;ENSMUSG00000035297	Cops3;Cops6;Gps1;Cops5;Cops7b;Tor1a;Cops7a;Cops8;Cops4	9	9	100	R org.Mm.eg.db package
GO:0001561	fatty acid alpha-oxidation	Gene Ontology (Biological Process)	O35386;O35488;Q8BU33;Q9QXE0;Q9WU19	Phyh;Slc27a2;Ilvbl;Hacl1;Hao1	5	7	71.4286	EMBL-EBI QuickGO API	ENSMUSG00000020283;ENSMUSG00000021884;ENSMUSG00000026664;ENSMUSG00000027261;ENSMUSG00000027359;ENSMUSG00000032763	Pex13;Hacl1;Phyh;Hao1;Slc27a2;Ilvbl	6	6	100	R org.Mm.eg.db package
GO:0001667	ameboidal-type cell migration	Gene Ontology (Biological Process)	P40124;P63005;Q8BH43;Q8R0X7;Q99K01;Q9CXS4	Cap1;Pafah1b1;Wasf2;Sgpl1;Pdxdc1;Cenpv	6	9	66.6667	EMBL-EBI QuickGO API	ENSMUSG00000018509;ENSMUSG00000020097;ENSMUSG00000020745;ENSMUSG00000021994;ENSMUSG00000022680;ENSMUSG00000028656;ENSMUSG00000028868;ENSMUSG00000061353	Cenpv;Sgpl1;Pafah1b1;Wnt5a;Pdxdc1;Cap1;Wasf2;Cxcl12	8	9	88.8889	R org.Mm.eg.db package
GO:0001731	formation of translation preinitiation complex	Gene Ontology (Biological Process)	P25444;P59325;Q8BGD9;Q99L45;Q9DB27;Q9WUK2;Q9Z0N1	Rps2;Eif5;Eif4b;Eif2s2;Mcts1;Eif4h;Eif2s3x	7	12	58.3333	EMBL-EBI QuickGO API	ENSMUSG00000000355;ENSMUSG00000021282;ENSMUSG00000023106;ENSMUSG00000026427;ENSMUSG00000035150;ENSMUSG00000040731;ENSMUSG00000042426;ENSMUSG00000042814;ENSMUSG00000044533;ENSMUSG00000058655;ENSMUSG00000074656	Mcts1;Eif5;Denr;Eif2d;Eif2s3x;Eif4h;Dhx29;Mcts2;Rps2;Eif4b;Eif2s2	11	12	91.6667	R org.Mm.eg.db package
GO:0001765	membrane raft assembly	Gene Ontology (Biological Process)	O08917;P07356;P08207;Q60634	Flot1;Anxa2;S100a10;Flot2	4	6	66.6667	EMBL-EBI QuickGO API	ENSMUSG00000022505;ENSMUSG00000032231;ENSMUSG00000039316;ENSMUSG00000041959;ENSMUSG00000059714;ENSMUSG00000061981	Emp2;Anxa2;Rftn1;S100a10;Flot1;Flot2	6	7	85.7143	R org.Mm.eg.db package
GO:0002181	cytoplasmic translation	Gene Ontology (Biological Process)	O55142;P14206;P14869;P32233;P35980;P47911;P47955;P47964;P51410;P53026;P61255;P62267;P62717;P62855;P62858;P62889;P62892;P62900;P62918;P67984;P84099;Q8BP67;Q9CPR4;Q9CQR2;Q9CXW4;Q9CZM2;Q9JJI8;Q9QXB9	Rpl35a;Rpsa;Rplp0;Drg1;Rpl18;Rpl6;Rplp1;Rpl36;Rpl9;Rpl10a;Rpl26;Rps23;Rpl18a;Rps26;Rps28;Rpl30;Rpl39;Rpl31;Rpl8;Rpl22;Rpl19;Rpl24;Rpl17;Rps21;Rpl11;Rpl15;Rpl38;Drg2	28	45	62.2222	EMBL-EBI QuickGO API	ENSMUSG00000003970;ENSMUSG00000007892;ENSMUSG00000012405;ENSMUSG00000017404;ENSMUSG00000019782;ENSMUSG00000020457;ENSMUSG00000020537;ENSMUSG00000025362;ENSMUSG00000027091;ENSMUSG00000028936;ENSMUSG00000029614;ENSMUSG00000031171;ENSMUSG00000032518;ENSMUSG00000034892;ENSMUSG00000037805;ENSMUSG00000039001;ENSMUSG00000039221;ENSMUSG00000040731;ENSMUSG00000045128;ENSMUSG00000047215;ENSMUSG00000048758;ENSMUSG00000049517;ENSMUSG00000057322;ENSMUSG00000057863;ENSMUSG00000058600;ENSMUSG00000058655;ENSMUSG00000059070;ENSMUSG00000059291;ENSMUSG00000060636;ENSMUSG00000060938;ENSMUSG00000062328;ENSMUSG00000067274;ENSMUSG00000067288;ENSMUSG00000073702;ENSMUSG00000079641;ENSMUSG00000091537	Rpl8;Rplp1;Rpl15;Rpl19;Rwdd1;Drg1;Drg2;Rps26;Zc3h15;Rpl22;Rpl6;Ftsj1;Rpsa;Rps29;Rpl10a;Rps21;Rpl22l1;Eif4h;Rpl18a;Rpl9;Rpl29;Rps23;Rpl38;Rpl36;Rpl30;Eif4b;Rpl18;Rpl11;Rpl35a;Rpl26;Rpl17;Rplp0;Rps28;Rpl31;Rpl39;Tma7	36	41	87.8049	R org.Mm.eg.db package
GO:0006068	ethanol catabolic process	Gene Ontology (Biological Process)	O35945;P00329;P28474;P47738;Q9CZS1;Q9QWG7	Aldh1a7;Adh1;Adh5;Aldh2;Aldh1b1;Sult1b1	6	10	60	EMBL-EBI QuickGO API	ENSMUSG00000028138;ENSMUSG00000029269;ENSMUSG00000029272;ENSMUSG00000055301;ENSMUSG00000074207	Adh5;Sult1b1;Sult1e1;Adh7;Adh1	5	5	100	R org.Mm.eg.db package
GO:0006084	acetyl-CoA metabolic process	Gene Ontology (Biological Process)	E9Q4Z2;P19096;P54869;Q5SWU9;Q8BWT1;Q8JZK9;Q91V92;Q9CZU6;Q9DBK0	Acacb;Fasn;Hmgcs2;Acaca;Acaa2;Hmgcs1;Acly;Cs;Acot12	9	9	100	EMBL-EBI QuickGO API	ENSMUSG00000005683;ENSMUSG00000020532;ENSMUSG00000020917;ENSMUSG00000021620;ENSMUSG00000025153;ENSMUSG00000027875;ENSMUSG00000036880;ENSMUSG00000042010;ENSMUSG00000093930	Cs;Acaca;Acly;Acot12;Fasn;Hmgcs2;Acaa2;Acacb;Hmgcs1	9	9	100	R org.Mm.eg.db package
GO:0006085	acetyl-CoA biosynthetic process	Gene Ontology (Biological Process)	Q8QZT1;Q8VDG5;Q91V92;Q99J39;Q9QXG4	Acat1;Ppcs;Acly;Mlycd;Acss2	5	7	71.4286	EMBL-EBI QuickGO API	ENSMUSG00000020917;ENSMUSG00000027605;ENSMUSG00000028636;ENSMUSG00000032047;ENSMUSG00000074064	Acly;Acss2;Ppcs;Acat1;Mlycd	5	6	83.3333	R org.Mm.eg.db package
GO:0006086	acetyl-CoA biosynthetic process from pyruvate	Gene Ontology (Biological Process)	O08749;P35486;Q8BMF4;Q9D051	Dld;Pdha1;Dlat;Pdhb	4	5	80	EMBL-EBI QuickGO API	ENSMUSG00000000168;ENSMUSG00000020664;ENSMUSG00000021748;ENSMUSG00000031299	Dlat;Dld;Pdhb;Pdha1	4	5	80	R org.Mm.eg.db package
GO:0006101	citrate metabolic process	Gene Ontology (Biological Process)	P28271;Q91V92;Q99KI0;Q9CZU6	Aco1;Acly;Aco2;Cs	4	5	80	EMBL-EBI QuickGO API	ENSMUSG00000005683;ENSMUSG00000020917;ENSMUSG00000022477;ENSMUSG00000028405;ENSMUSG00000032293	Cs;Acly;Aco2;Aco1;Ireb2	5	5	100	R org.Mm.eg.db package
GO:0006102	isocitrate metabolic process	Gene Ontology (Biological Process)	O88844;P54071;P70404;Q99KI0;Q9D6R2;Q91VA7	Idh1;Idh2;Idh3g;Aco2;Idh3a;Idh3b	6	9	66.6667	EMBL-EBI QuickGO API	ENSMUSG00000002010;ENSMUSG00000022477;ENSMUSG00000025950;ENSMUSG00000027406;ENSMUSG00000030541;ENSMUSG00000032279	Idh3g;Aco2;Idh1;Idh3b;Idh2;Idh3a	6	7	85.7143	R org.Mm.eg.db package
GO:0006103	2-oxoglutarate metabolic process	Gene Ontology (Biological Process)	O08749;O35386;O88844;P05201;P05202;P54071;P70404;Q60597;Q71RI9;Q8BGT5;Q8QZR1;Q9CQX8;Q9D2G2;Q9D6R2;Q9WVM8;Q91VA7	Dld;Phyh;Idh1;Got1;Got2;Idh2;Idh3g;Ogdh;Kyat3;Gpt2;Tat;Mrps36;Dlst;Idh3a;Aadat;Idh3b	16	18	88.8889	EMBL-EBI QuickGO API	ENSMUSG00000001670;ENSMUSG00000002010;ENSMUSG00000004789;ENSMUSG00000020456;ENSMUSG00000020664;ENSMUSG00000025950;ENSMUSG00000026664;ENSMUSG00000027406;ENSMUSG00000031700;ENSMUSG00000032279;ENSMUSG00000040213;ENSMUSG00000057228;ENSMUSG00000061474	Tat;Idh3g;Dlst;Ogdh;Dld;Idh1;Phyh;Idh3b;Gpt2;Idh3a;Kyat3;Aadat;Mrps36	13	13	100	R org.Mm.eg.db package
GO:0006104	succinyl-CoA metabolic process	Gene Ontology (Biological Process)	Q60597;Q8BWN8;Q9D2G2;Q9WUM5;Q9Z2I8;Q9Z2I9	Ogdh;Acot4;Dlst;Suclg1;Suclg2;Sucla2	6	7	85.7143	EMBL-EBI QuickGO API	ENSMUSG00000020456;ENSMUSG00000022110;ENSMUSG00000052392;ENSMUSG00000052738;ENSMUSG00000061838	Ogdh;Sucla2;Acot4;Suclg1;Suclg2	5	6	83.3333	R org.Mm.eg.db package
GO:0006105	succinate metabolic process	Gene Ontology (Biological Process)	Q8BWF0;Q8K2B3;Q9CQA3;Q9WUM5;Q9Z2I8;Q9Z2I9	Aldh5a1;Sdha;Sdhb;Suclg1;Suclg2;Sucla2	6	7	85.7143	EMBL-EBI QuickGO API	ENSMUSG00000009863;ENSMUSG00000021577;ENSMUSG00000022110;ENSMUSG00000035936;ENSMUSG00000042505;ENSMUSG00000052738;ENSMUSG00000061838	Sdhb;Sdha;Sucla2;Aldh5a1;Sdhaf3;Suclg1;Suclg2	7	7	100	R org.Mm.eg.db package
GO:0006107	oxaloacetate metabolic process	Gene Ontology (Biological Process)	P05201;P05202;P08249;P14152;Q05920;Q91V92;Q9CZU6;Q9JHW2;Q9Z2V4	Got1;Got2;Mdh2;Mdh1;Pc;Acly;Cs;Nit2;Pck1	9	11	81.8182	EMBL-EBI QuickGO API	ENSMUSG00000005683;ENSMUSG00000019179;ENSMUSG00000020321;ENSMUSG00000020917;ENSMUSG00000022751;ENSMUSG00000024892;ENSMUSG00000025190;ENSMUSG00000027513;ENSMUSG00000031672;ENSMUSG00000040618	Cs;Mdh2;Mdh1;Acly;Nit2;Pcx;Got1;Pck1;Got2;Pck2	10	11	90.9091	R org.Mm.eg.db package
GO:0006108	malate metabolic process	Gene Ontology (Biological Process)	P06801;P08249;P14152;P97807	Me1;Mdh2;Mdh1;Fh	4	7	57.1429	EMBL-EBI QuickGO API	ENSMUSG00000019179;ENSMUSG00000020321;ENSMUSG00000024556;ENSMUSG00000026526;ENSMUSG00000032418	Mdh2;Mdh1;Me2;Fh1;Me1	5	7	71.4286	R org.Mm.eg.db package
GO:0006120	mitochondrial electron transport, NADH to ubiquinone	Gene Ontology (Biological Process)	O08749;P52503;Q8K1Z0;Q8K3J1;Q91WD5;Q91YT0;Q99LC3;Q9D6J6;Q9Z1P6	Dld;Ndufs6;Coq9;Ndufs8;Ndufs2;Ndufv1;Ndufa10;Ndufv2;Ndufa7	9	11	81.8182	EMBL-EBI QuickGO API	ENSMUSG00000013593;ENSMUSG00000020664;ENSMUSG00000021606;ENSMUSG00000022354;ENSMUSG00000024099;ENSMUSG00000025204;ENSMUSG00000026260;ENSMUSG00000026895;ENSMUSG00000027305;ENSMUSG00000030647;ENSMUSG00000031782;ENSMUSG00000037916;ENSMUSG00000041881;ENSMUSG00000048482;ENSMUSG00000059734;ENSMUSG00000064345;ENSMUSG00000064363;ENSMUSG00000071014	Ndufs2;Dld;Ndufs6;Ndufb9;Ndufv2;Ndufb8;Ndufa10;Ndufa8;Ndufaf1;Ndufc2;Coq9;Ndufv1;Ndufa7;Bdnf;Ndufs8;mt-Nd2;mt-Nd4;Ndufb6	18	18	100	R org.Mm.eg.db package
GO:0006122	mitochondrial electron transport, ubiquinol to cytochrome c	Gene Ontology (Biological Process)	P62897;P99028;Q8R1I1;Q9CQ69;Q9CR68;Q9CZ13;Q9D0M3;Q9D855	Cycs;Uqcrh;Uqcr10;Uqcrq;Uqcrfs1;Uqcrc1;Cyc1;Uqcrb	8	10	80	EMBL-EBI QuickGO API	ENSMUSG00000021520;ENSMUSG00000022551;ENSMUSG00000025651;ENSMUSG00000038462;ENSMUSG00000044894;ENSMUSG00000059534;ENSMUSG00000063694;ENSMUSG00000063882;ENSMUSG00000064370;ENSMUSG00000071654	Uqcrb;Cyc1;Uqcrc1;Uqcrfs1;Uqcrq;Uqcr10;Cycs;Uqcrh;mt-Cytb;Uqcc3	10	12	83.3333	R org.Mm.eg.db package
GO:0006166	purine ribonucleoside salvage	Gene Ontology (Biological Process)	P00493;P08030;P55264;Q9CQ65	Hprt1;Aprt;Adk;Mtap	4	8	50	EMBL-EBI QuickGO API	ENSMUSG00000006589;ENSMUSG00000025630;ENSMUSG00000039197;ENSMUSG00000062937	Aprt;Hprt;Adk;Mtap	4	4	100	R org.Mm.eg.db package
GO:0006520	cellular amino acid metabolic process	Gene Ontology (Biological Process)	O09173;P05202;Q71RI9;Q8C165;Q8QZR1;Q91YI0	Hgd;Got2;Kyat3;Pm20d1;Tat;Asl	6	11	54.5455	EMBL-EBI QuickGO API	ENSMUSG00000001323;ENSMUSG00000001670;ENSMUSG00000006344;ENSMUSG00000013629;ENSMUSG00000020182;ENSMUSG00000021794;ENSMUSG00000022821;ENSMUSG00000023262;ENSMUSG00000024827;ENSMUSG00000025190;ENSMUSG00000025533;ENSMUSG00000027360;ENSMUSG00000029597;ENSMUSG00000031173;ENSMUSG00000031672;ENSMUSG00000033965;ENSMUSG00000034785;ENSMUSG00000037686;ENSMUSG00000040213;ENSMUSG00000042251	Srr;Tat;Ggt5;Cad;Ddc;Glud1;Hgd;Acy1;Gldc;Got1;Asl;Hdc;Sds;Otc;Got2;Slc16a2;Dio1;Aspg;Kyat3;Pm20d1	20	23	86.9565	R org.Mm.eg.db package
GO:0006526	arginine biosynthetic process	Gene Ontology (Biological Process)	P11725;P16460;Q8R4H7;Q91YI0	Otc;Ass1;Nags;Asl	4	8	50	EMBL-EBI QuickGO API	ENSMUSG00000025533;ENSMUSG00000031173;ENSMUSG00000048217;ENSMUSG00000076441	Asl;Otc;Nags;Ass1	4	4	100	R org.Mm.eg.db package
GO:0006531	aspartate metabolic process	Gene Ontology (Biological Process)	P05201;P05202;P16460;P28650;P46664	Got1;Got2;Ass1;Adss1;Adss2	5	6	83.3333	EMBL-EBI QuickGO API	ENSMUSG00000011148;ENSMUSG00000015961;ENSMUSG00000025190;ENSMUSG00000031672;ENSMUSG00000063428;ENSMUSG00000076441	Adssl1;Adss;Got1;Got2;Ddo;Ass1	6	6	100	R org.Mm.eg.db package
GO:0006536	glutamate metabolic process	Gene Ontology (Biological Process)	O09172;P05201;P05202;P15105;P97494;Q8BH86;Q8BWF0;Q8QZR1;Q8R4H7;Q9WVM8	Gclm;Got1;Got2;Glul;Gclc;Dglucy;Aldh5a1;Tat;Nags;Aadat	10	13	76.9231	EMBL-EBI QuickGO API	ENSMUSG00000001670;ENSMUSG00000009566;ENSMUSG00000021185;ENSMUSG00000026473;ENSMUSG00000028124;ENSMUSG00000032350;ENSMUSG00000035936;ENSMUSG00000048217;ENSMUSG00000057228	Tat;Fpgs;Dglucy;Glul;Gclm;Gclc;Aldh5a1;Nags;Aadat	9	11	81.8182	R org.Mm.eg.db package
GO:0006544	glycine metabolic process	Gene Ontology (Biological Process)	P50431;Q5FW57;Q64737;Q91X34;Q91XE0;Q9CZN7	Shmt1;Gm4952;Gart;Baat;Glyat;Shmt2	6	7	85.7143	EMBL-EBI QuickGO API	ENSMUSG00000020534;ENSMUSG00000022962;ENSMUSG00000024827;ENSMUSG00000025403;ENSMUSG00000039653;ENSMUSG00000063683;ENSMUSG00000071633	Shmt1;Gart;Gldc;Shmt2;Baat;Glyat;Gm4952	7	8	87.5	R org.Mm.eg.db package
GO:0006547	histidine metabolic process	Gene Ontology (Biological Process)	P35492;Q8VC12;Q91XD4;Q9DBA8	Hal;Uroc1;Ftcd;Amdhd1	4	8	50	EMBL-EBI QuickGO API	ENSMUSG00000001155;ENSMUSG00000015890;ENSMUSG00000020017;ENSMUSG00000027360;ENSMUSG00000034456	Ftcd;Amdhd1;Hal;Hdc;Uroc1	5	5	100	R org.Mm.eg.db package
GO:0006548	histidine catabolic process	Gene Ontology (Biological Process)	P35492;Q8VC12;Q91XD4;Q9DBA8	Hal;Uroc1;Ftcd;Amdhd1	4	5	80	EMBL-EBI QuickGO API	ENSMUSG00000001155;ENSMUSG00000015890;ENSMUSG00000020017;ENSMUSG00000027360;ENSMUSG00000034456	Ftcd;Amdhd1;Hal;Hdc;Uroc1	5	5	100	R org.Mm.eg.db package
GO:0006559	L-phenylalanine catabolic process	Gene Ontology (Biological Process)	O09173;P16331;P35505;P49429;Q8BVI4;Q8QZR1;Q9WVL0	Hgd;Pah;Fah;Hpd;Qdpr;Tat;Gstz1	7	14	50	EMBL-EBI QuickGO API	ENSMUSG00000001670;ENSMUSG00000015806;ENSMUSG00000020051;ENSMUSG00000021033;ENSMUSG00000022821;ENSMUSG00000029445;ENSMUSG00000030630	Tat;Qdpr;Pah;Gstz1;Hgd;Hpd;Fah	7	7	100	R org.Mm.eg.db package
GO:0006563	L-serine metabolic process	Gene Ontology (Biological Process)	P50431;Q91WT9;Q9CZN7;Q9QZX7	Shmt1;Cbs;Shmt2;Srr	4	6	66.6667	EMBL-EBI QuickGO API	ENSMUSG00000001323;ENSMUSG00000020534;ENSMUSG00000025403;ENSMUSG00000029446	Srr;Shmt1;Shmt2;Psph	4	5	80	R org.Mm.eg.db package
GO:0006572	tyrosine catabolic process	Gene Ontology (Biological Process)	O09173;P35505;P49429;Q8QZR1;Q9WVL0	Hgd;Fah;Hpd;Tat;Gstz1	5	9	55.5556	EMBL-EBI QuickGO API	ENSMUSG00000001670;ENSMUSG00000021033;ENSMUSG00000022821;ENSMUSG00000029445;ENSMUSG00000030630	Tat;Gstz1;Hgd;Hpd;Fah	5	5	100	R org.Mm.eg.db package
GO:0006584	catecholamine metabolic process	Gene Ontology (Biological Process)	O88533;O88587;P52840;Q3UZZ6;Q64133	Ddc;Comt;Sult1a1;Sult1d1;Maoa	5	8	62.5	EMBL-EBI QuickGO API	ENSMUSG00000020182;ENSMUSG00000025037;ENSMUSG00000029273;ENSMUSG00000030711;ENSMUSG00000033792	Ddc;Maoa;Sult1d1;Sult1a1;Atp7a	5	9	55.5556	R org.Mm.eg.db package
GO:0006620	posttranslational protein targeting to endoplasmic reticulum membrane	Gene Ontology (Biological Process)	O54984;P61620;Q8BJU0;Q8BU14;Q8VHE0;Q9D8B3;Q9QXZ0	Get3;Sec61a1;Sgta;Sec62;Sec63;Chmp4b;Macf1	7	11	63.6364	EMBL-EBI QuickGO API	ENSMUSG00000004937;ENSMUSG00000019802;ENSMUSG00000023147;ENSMUSG00000027706;ENSMUSG00000028649;ENSMUSG00000030082;ENSMUSG00000032725;ENSMUSG00000038467;ENSMUSG00000042743;ENSMUSG00000052456	Sgta;Sec63;Get1;Sec62;Macf1;Sec61a1;Folr2;Chmp4b;Sgtb;Get3	10	11	90.9091	R org.Mm.eg.db package
GO:0006625	protein targeting to peroxisome	Gene Ontology (Biological Process)	O09012;P97865;Q5BL07;Q91XC9;Q99LC9;Q9DBN5;Q9QXE0	Pex5;Pex7;Pex1;Pex16;Pex6;Lonp2;Hacl1	7	9	77.7778	EMBL-EBI QuickGO API	ENSMUSG00000002763;ENSMUSG00000003464;ENSMUSG00000005069;ENSMUSG00000005907;ENSMUSG00000018733;ENSMUSG00000020003;ENSMUSG00000021884;ENSMUSG00000027222;ENSMUSG00000030629;ENSMUSG00000047866	Pex6;Pex19;Pex5;Pex1;Pex12;Pex7;Hacl1;Pex16;Zfand6;Lonp2	10	13	76.9231	R org.Mm.eg.db package
GO:0006635	fatty acid beta-oxidation	Gene Ontology (Biological Process)	O08756;O09012;O35459;O35488;P32020;P42125;P45952;P50544;P51660;P52825;P55096;P97742;P97865;Q3TLP5;Q61425;Q80XL6;Q8BH95;Q8BMS1;Q8BWT1;Q8CAY6;Q8JZV9;Q8QZT1;Q8VCH0;Q921H8;Q99JY0;Q9CQ62;Q9D9V3;Q9DBM2;Q9DC50;Q9JLZ3;Q9QXD1;Q9R0H0;Q9WUR2;Q80X81	Hsd17b10;Pex5;Ech1;Slc27a2;Scp2;Eci1;Acadm;Acadvl;Hsd17b4;Cpt2;Abcd3;Cpt1a;Pex7;Echdc2;Hadh;Acad11;Echs1;Hadha;Acaa2;Acat2;Bdh2;Acat1;Acaa1b;Acaa1a;Hadhb;Decr1;Echdc1;Ehhadh;Crot;Auh;Acox2;Acox1;Eci2;Acat3	34	58	58.6207	EMBL-EBI QuickGO API	ENSMUSG00000002250;ENSMUSG00000003623;ENSMUSG00000005069;ENSMUSG00000010651;ENSMUSG00000018574;ENSMUSG00000019883;ENSMUSG00000020003;ENSMUSG00000020777;ENSMUSG00000021240;ENSMUSG00000021417;ENSMUSG00000021460;ENSMUSG00000021751;ENSMUSG00000022404;ENSMUSG00000022853;ENSMUSG00000023832;ENSMUSG00000024132;ENSMUSG00000024507;ENSMUSG00000025465;ENSMUSG00000025745;ENSMUSG00000027359;ENSMUSG00000027984;ENSMUSG00000028127;ENSMUSG00000028167;ENSMUSG00000028223;ENSMUSG00000028601;ENSMUSG00000028603;ENSMUSG00000028607;ENSMUSG00000028893;ENSMUSG00000029098;ENSMUSG00000031378;ENSMUSG00000032047;ENSMUSG00000036138;ENSMUSG00000036880;ENSMUSG00000040374;ENSMUSG00000055782;ENSMUSG00000059447;ENSMUSG00000062480;ENSMUSG00000062908	Ppard;Crot;Pex5;Acaa1b;Acadvl;Echdc1;Pex7;Acox1;Abcd4;Eci2;Auh;Acox2;Slc25a17;Ehhadh;Acat2;Eci1;Hsd17b4;Echs1;Hadha;Slc27a2;Hadh;Abcd3;Bdh2;Decr1;Echdc2;Scp2;Cpt2;Sesn2;Acox3;Abcd1;Acat1;Acaa1a;Acaa2;Pex2;Abcd2;Hadhb;Acat3;Acadm	38	43	88.3721	R org.Mm.eg.db package
GO:0006637	acyl-CoA metabolic process	Gene Ontology (Biological Process)	A2AKK5;O55137;P32020;P38060;P58137;Q3UNX5;Q60759;Q61586;Q8BGA8;Q8BWN8;Q91VA0;Q91X34;Q9D404;Q9DBK0;Q9DBL1;Q9DBM2;Q9QYR7;Q9QYR9	Acnat1;Acot1;Scp2;Hmgcl;Acot8;Acsm3;Gcdh;Gpam;Acsm5;Acot4;Acsm1;Baat;Oxsm;Acot12;Acadsb;Ehhadh;Acot3;Acot2	18	31	58.0645	EMBL-EBI QuickGO API	ENSMUSG00000003809;ENSMUSG00000017307;ENSMUSG00000017950;ENSMUSG00000021226;ENSMUSG00000021228;ENSMUSG00000021620;ENSMUSG00000021786;ENSMUSG00000022853;ENSMUSG00000024978;ENSMUSG00000025287;ENSMUSG00000028603;ENSMUSG00000028672;ENSMUSG00000028937;ENSMUSG00000030861;ENSMUSG00000030935;ENSMUSG00000030972;ENSMUSG00000031545;ENSMUSG00000033533;ENSMUSG00000034853;ENSMUSG00000039653;ENSMUSG00000043487;ENSMUSG00000052392;ENSMUSG00000056973;ENSMUSG00000060317;ENSMUSG00000070985;ENSMUSG00000072949	Gcdh;Acot8;Hnf4a;Acot2;Acot3;Acot12;Oxsm;Ehhadh;Gpam;Acot9;Scp2;Hmgcl;Acot7;Acadsb;Acsm3;Acsm5;Gpat4;Acsm1;Acot11;Baat;Acot6;Acot4;Ces1d;Acnat2;Acnat1;Acot1	26	31	83.871	R org.Mm.eg.db package
GO:0006699	bile acid biosynthetic process	Gene Ontology (Biological Process)	O08756;O09174;O35488;O88962;Q4LDG0;Q60991;Q64505;Q8VCX1;Q91X34;Q9DBG1	Hsd17b10;Amacr;Slc27a2;Cyp8b1;Slc27a5;Cyp7b1;Cyp7a1;Akr1d1;Baat;Cyp27a1	10	15	66.6667	EMBL-EBI QuickGO API	ENSMUSG00000022244;ENSMUSG00000023963;ENSMUSG00000026170;ENSMUSG00000027359;ENSMUSG00000028240;ENSMUSG00000029556;ENSMUSG00000030382;ENSMUSG00000031574;ENSMUSG00000038641;ENSMUSG00000039519;ENSMUSG00000039653;ENSMUSG00000040374	Amacr;Cyp39a1;Cyp27a1;Slc27a2;Cyp7a1;Hnf1a;Slc27a5;Star;Akr1d1;Cyp7b1;Baat;Pex2	12	12	100	R org.Mm.eg.db package
GO:0006707	cholesterol catabolic process	Gene Ontology (Biological Process)	P08226;Q61009;Q64505;Q8VCX1;Q9DBG1;Q9EQC1;Q9WVK8	Apoe;Scarb1;Cyp7a1;Akr1d1;Cyp27a1;Hsd3b7;Cyp46a1	7	10	70	EMBL-EBI QuickGO API	ENSMUSG00000002985;ENSMUSG00000021259;ENSMUSG00000023963;ENSMUSG00000026170;ENSMUSG00000028240;ENSMUSG00000037936;ENSMUSG00000038641;ENSMUSG00000042289	Apoe;Cyp46a1;Cyp39a1;Cyp27a1;Cyp7a1;Scarb1;Akr1d1;Hsd3b7	8	10	80	R org.Mm.eg.db package
GO:0006734	NADH metabolic process	Gene Ontology (Biological Process)	P08249;P13707;P14152;P70404;Q01853;Q3ULJ0;Q60597;Q64521;Q9D2G2;Q9D6R2;Q9DCN1;Q91VA7	Mdh2;Gpd1;Mdh1;Idh3g;Vcp;Gpd1l;Ogdh;Gpd2;Dlst;Idh3a;Nudt12;Idh3b	12	17	70.5882	EMBL-EBI QuickGO API	ENSMUSG00000002010;ENSMUSG00000004789;ENSMUSG00000019179;ENSMUSG00000020321;ENSMUSG00000020456;ENSMUSG00000021809;ENSMUSG00000023019;ENSMUSG00000024228;ENSMUSG00000026827;ENSMUSG00000027406;ENSMUSG00000028452;ENSMUSG00000032279;ENSMUSG00000050627	Idh3g;Dlst;Mdh2;Mdh1;Ogdh;Nudt13;Gpd1;Nudt12;Gpd2;Idh3b;Vcp;Idh3a;Gpd1l	13	15	86.6667	R org.Mm.eg.db package
GO:0006739	NADP metabolic process	Gene Ontology (Biological Process)	O88844;P52792;P54071;Q8CFX1;Q8K2I3;Q91X52;Q9DCD0	Idh1;Gck;Idh2;H6pd;Fmo2;Dcxr;Pgd	7	11	63.6364	EMBL-EBI QuickGO API	ENSMUSG00000023087;ENSMUSG00000025950;ENSMUSG00000028961;ENSMUSG00000028980;ENSMUSG00000030541;ENSMUSG00000031400;ENSMUSG00000032872;ENSMUSG00000039450;ENSMUSG00000040170;ENSMUSG00000041798	Noct;Idh1;Pgd;H6pd;Idh2;G6pdx;Cyb5r4;Dcxr;Fmo2;Gck	10	10	100	R org.Mm.eg.db package
GO:0006749	glutathione metabolic process	Gene Ontology (Biological Process)	O09172;O35660;O70325;O88844;P08228;P09671;P10649;P11352;P15626;P19157;P19639;P24472;P30115;P47791;P48774;P97494;Q61133;Q64471;Q80W21;Q8K010;Q8R5J9;Q8VCN5;Q91VS7;Q99KB8;Q99L20;Q9CPU0;Q9DCM0;Q9DCM2;Q9WVL0;F6RWR5	Gclm;Gstm6;Gpx4;Idh1;Sod1;Sod2;Gstm1;Gpx1;Gstm2;Gstp1;Gstm3;Gsta4;Gsta3;Gsr;Gstm5;Gclc;Gstt2;Gstt1;Gstm7;Oplah;Arl6ip5;Cth;Mgst1;Hagh;Gstt3;Glo1;Ethe1;Gstk1;Gstz1;Gstp3	30	59	50.8475	EMBL-EBI QuickGO API	ENSMUSG00000000811;ENSMUSG00000001663;ENSMUSG00000001665;ENSMUSG00000004032;ENSMUSG00000004035;ENSMUSG00000004038;ENSMUSG00000005949;ENSMUSG00000006818;ENSMUSG00000008540;ENSMUSG00000018339;ENSMUSG00000021033;ENSMUSG00000022562;ENSMUSG00000022982;ENSMUSG00000024026;ENSMUSG00000024158;ENSMUSG00000025934;ENSMUSG00000025950;ENSMUSG00000027890;ENSMUSG00000028124;ENSMUSG00000028179;ENSMUSG00000028690;ENSMUSG00000029864;ENSMUSG00000031245;ENSMUSG00000031400;ENSMUSG00000031584;ENSMUSG00000032348;ENSMUSG00000032350;ENSMUSG00000033318;ENSMUSG00000038615;ENSMUSG00000040562;ENSMUSG00000057933;ENSMUSG00000058135;ENSMUSG00000063856;ENSMUSG00000064254;ENSMUSG00000068762;ENSMUSG00000074183;ENSMUSG00000075706	Txnrd3;Gstt1;Gstt3;Gstm5;Gstm7;Gstm3;Ctns;Sod2;Mgst1;Gpx3;Gstz1;Oplah;Sod1;Glo1;Hagh;Gsta3;Idh1;Gstm4;Gclm;Cth;Mmachc;Gstk1;Hmgn5;G6pdx;Gsr;Gsta4;Gclc;Gstt2;Nfe2l1;Gstm2;Gsta2;Gstm1;Gpx1;Ethe1;Gstm6;Gsta1;Gpx4	37	49	75.5102	R org.Mm.eg.db package
GO:0006796	phosphate-containing compound metabolic process	Gene Ontology (Biological Process)	O55023;P06802;Q91VM9;Q9D7I5;Q9D819	Impa1;Enpp1;Ppa2;Lhpp;Ppa1	5	9	55.5556	EMBL-EBI QuickGO API	ENSMUSG00000002603;ENSMUSG00000019989;ENSMUSG00000020089;ENSMUSG00000027531;ENSMUSG00000028013;ENSMUSG00000030946;ENSMUSG00000034793;ENSMUSG00000037370;ENSMUSG00000078650	Tgfb1;Enpp3;Ppa1;Impa1;Ppa2;Lhpp;G6pc3;Enpp1;G6pc	9	9	100	R org.Mm.eg.db package
GO:0008210	estrogen metabolic process	Gene Ontology (Biological Process)	O08756;O88587;P00186;P17717;P50171;P51660;P52840;Q63886;Q64464;Q8R0X7	Hsd17b10;Comt;Cyp1a2;Ugt2b17;Hsd17b8;Hsd17b4;Sult1a1;Ugt1a1;Cyp3a13;Sgpl1	10	18	55.5556	EMBL-EBI QuickGO API	ENSMUSG00000020097;ENSMUSG00000024507;ENSMUSG00000029231;ENSMUSG00000029272;ENSMUSG00000029727;ENSMUSG00000030711;ENSMUSG00000032310;ENSMUSG00000034640;ENSMUSG00000040268	Sgpl1;Hsd17b4;Pdgfra;Sult1e1;Cyp3a13;Sult1a1;Cyp1a2;Tiparp;Plekha1	9	15	60	R org.Mm.eg.db package
GO:0009062	fatty acid catabolic process	Gene Ontology (Biological Process)	O08914;P50544;P51174;P58137;Q9R0H0;Q9WUR2	Faah;Acadvl;Acadl;Acot8;Acox1;Eci2	6	11	54.5455	EMBL-EBI QuickGO API	ENSMUSG00000017307;ENSMUSG00000018574;ENSMUSG00000020593;ENSMUSG00000021417;ENSMUSG00000024052;ENSMUSG00000026003;ENSMUSG00000027412;ENSMUSG00000028937;ENSMUSG00000034171	Acot8;Acadvl;Lpin1;Eci2;Lpin2;Acadl;Lpin3;Acot7;Faah	9	10	90	R org.Mm.eg.db package
GO:0009083	branched-chain amino acid catabolic process	Gene Ontology (Biological Process)	P50136;Q6P3A8;Q8QZS1;Q99L13;Q9D7B6;Q9JHI5;Q9JLZ3	Bckdha;Bckdhb;Hibch;Hibadh;Acad8;Ivd;Auh	7	13	53.8462	EMBL-EBI QuickGO API	ENSMUSG00000021460;ENSMUSG00000027332;ENSMUSG00000029776;ENSMUSG00000030802;ENSMUSG00000030826;ENSMUSG00000031969;ENSMUSG00000032263;ENSMUSG00000041426;ENSMUSG00000050144;ENSMUSG00000060376	Auh;Ivd;Hibadh;Bckdk;Bcat2;Acad8;Bckdhb;Hibch;Slc25a44;Bckdha	10	11	90.9091	R org.Mm.eg.db package
GO:0009086	methionine biosynthetic process	Gene Ontology (Biological Process)	O35490;Q91WS4;Q922D8;Q99JT9;Q9CQT1;Q9WVQ5	Bhmt;Bhmt2;Mthfd1;Adi1;Mri1;Apip	6	12	50	EMBL-EBI QuickGO API	ENSMUSG00000004996;ENSMUSG00000010911;ENSMUSG00000020629;ENSMUSG00000021048;ENSMUSG00000021311;ENSMUSG00000029009;ENSMUSG00000029326;ENSMUSG00000034617;ENSMUSG00000042118;ENSMUSG00000074768	Mri1;Apip;Adi1;Mthfd1;Mtr;Mthfr;Enoph1;Mtrr;Bhmt2;Bhmt	10	11	90.9091	R org.Mm.eg.db package
GO:0009404	toxin metabolic process	Gene Ontology (Biological Process)	P00186;P50285;P61211;Q8K2I3;Q91WU5	Cyp1a2;Fmo1;Arl1;Fmo2;As3mt	5	10	50	EMBL-EBI QuickGO API	ENSMUSG00000003559;ENSMUSG00000004263;ENSMUSG00000026335;ENSMUSG00000032310;ENSMUSG00000040170;ENSMUSG00000040181;ENSMUSG00000044442;ENSMUSG00000060904	As3mt;Atn1;Pam;Cyp1a2;Fmo2;Fmo1;N6amt1;Arl1	8	10	80	R org.Mm.eg.db package
GO:0009437	carnitine metabolic process	Gene Ontology (Biological Process)	P45952;P52825;P97742;Q9DC50;Q9JLJ2	Acadm;Cpt2;Cpt1a;Crot;Aldh9a1	5	9	55.5556	EMBL-EBI QuickGO API	ENSMUSG00000003623;ENSMUSG00000018900;ENSMUSG00000020334;ENSMUSG00000024900;ENSMUSG00000026687;ENSMUSG00000062908	Crot;Slc22a5;Slc22a4;Cpt1a;Aldh9a1;Acadm	6	8	75	R org.Mm.eg.db package
GO:0010039	response to iron ion	Gene Ontology (Biological Process)	O08738;O35943;P61922;Q9JKX3	Casp6;Fxn;Abat;Tfr2	4	7	57.1429	EMBL-EBI QuickGO API	ENSMUSG00000006611;ENSMUSG00000027997;ENSMUSG00000029716;ENSMUSG00000057880;ENSMUSG00000059363	Hfe;Casp6;Tfr2;Abat;Fxn	5	7	71.4286	R org.Mm.eg.db package
GO:0010499	proteasomal ubiquitin-independent protein catabolic process	Gene Ontology (Biological Process)	O09061;O35955;O55234;O70435;P28063;P49722;P70195;P99026;Q60692;Q9QUM9;Q9R1P0;Q9R1P1;Q9R1P3;Q9R1P4;Q9Z2U0;Q9Z2U1	Psmb1;Psmb10;Psmb5;Psma3;Psmb8;Psma2;Psmb7;Psmb4;Psmb6;Psma6;Psma4;Psmb3;Psmb2;Psma1;Psma7;Psma5	16	22	72.7273	EMBL-EBI QuickGO API	ENSMUSG00000005779;ENSMUSG00000014769;ENSMUSG00000015671;ENSMUSG00000015839;ENSMUSG00000018286;ENSMUSG00000021024;ENSMUSG00000022193;ENSMUSG00000024338;ENSMUSG00000026750;ENSMUSG00000027566;ENSMUSG00000028837;ENSMUSG00000030751;ENSMUSG00000031897;ENSMUSG00000032301;ENSMUSG00000040850;ENSMUSG00000041773;ENSMUSG00000060073;ENSMUSG00000068749;ENSMUSG00000069744;ENSMUSG00000096727	Psmb4;Psmb1;Psma2;Nfe2l2;Psmb6;Psma6;Psmb5;Psmb8;Psmb7;Psma7;Psmb2;Psma1;Psmb10;Psma4;Psme4;Enc1;Psma3;Psma5;Psmb3;Psmb9	20	22	90.9091	R org.Mm.eg.db package
GO:0010637	negative regulation of mitochondrial fusion	Gene Ontology (Biological Process)	O55003;Q62465;Q7TMY8;Q8K1M6	Bnip3;Vat1;Huwe1;Dnm1l	4	8	50	EMBL-EBI QuickGO API	ENSMUSG00000021044;ENSMUSG00000022789;ENSMUSG00000022797;ENSMUSG00000025261;ENSMUSG00000034993;ENSMUSG00000035069;ENSMUSG00000041241;ENSMUSG00000078566	Adck1;Dnm1l;Tfrc;Huwe1;Vat1;Oma1;Mul1;Bnip3	8	8	100	R org.Mm.eg.db package
GO:0010815	bradykinin catabolic process	Gene Ontology (Biological Process)	P49935;Q4PZA2;Q6P1B1;Q9JHR7	Ctsh;Ece1;Xpnpep1;Ide	4	6	66.6667	EMBL-EBI QuickGO API	ENSMUSG00000020681;ENSMUSG00000025027;ENSMUSG00000025196;ENSMUSG00000032359;ENSMUSG00000056999;ENSMUSG00000057530	Ace;Xpnpep1;Cpn1;Ctsh;Ide;Ece1	6	7	85.7143	R org.Mm.eg.db package
GO:0010873	positive regulation of cholesterol esterification	Gene Ontology (Biological Process)	P06728;P08226;P09813;P11859;Q00623;Q8C7G5	Apoa4;Apoe;Apoa2;Agt;Apoa1;Apoa5	6	8	75	EMBL-EBI QuickGO API	ENSMUSG00000002985;ENSMUSG00000005681;ENSMUSG00000024378;ENSMUSG00000031980;ENSMUSG00000032079;ENSMUSG00000032080;ENSMUSG00000032083;ENSMUSG00000037071;ENSMUSG00000049115	Apoe;Apoa2;Stard4;Agt;Apoa5;Apoa4;Apoa1;Scd1;Agtr1a	9	9	100	R org.Mm.eg.db package
GO:0010898	positive regulation of triglyceride catabolic process	Gene Ontology (Biological Process)	P06728;P35951;Q00623;Q01339;Q8C7G5;Q99PG0	Apoa4;Ldlr;Apoa1;Apoh;Apoa5;Aadac	6	11	54.5455	EMBL-EBI QuickGO API	ENSMUSG00000000049;ENSMUSG00000002992;ENSMUSG00000025509;ENSMUSG00000027761;ENSMUSG00000030827;ENSMUSG00000032079;ENSMUSG00000032080;ENSMUSG00000032083;ENSMUSG00000032193;ENSMUSG00000032540;ENSMUSG00000039206	Apoh;Apoc2;Pnpla2;Aadac;Fgf21;Apoa5;Apoa4;Apoa1;Ldlr;Abhd5;Daglb	11	11	100	R org.Mm.eg.db package
GO:0015909	long-chain fatty acid transport	Gene Ontology (Biological Process)	P04117;P08226;P12710;P43883;P55050;Q05816	Fabp4;Apoe;Fabp1;Plin2;Fabp2;Fabp5	6	12	50	EMBL-EBI QuickGO API	ENSMUSG00000000440;ENSMUSG00000002944;ENSMUSG00000002985;ENSMUSG00000023057;ENSMUSG00000027533;ENSMUSG00000028494;ENSMUSG00000028655;ENSMUSG00000031808;ENSMUSG00000054422;ENSMUSG00000059316;ENSMUSG00000062515	Pparg;Cd36;Apoe;Fabp2;Fabp5;Plin2;Mfsd2a;Slc27a1;Fabp1;Slc27a4;Fabp4	11	13	84.6154	R org.Mm.eg.db package
GO:0015986	ATP synthesis coupled proton transport	Gene Ontology (Biological Process)	P56382;Q03265;Q91VR2;Q9CPQ8;Q9CQQ7;Q9D3D9;Q9DB20;Q9DCX2	Atp5f1e;Atp5f1a;Atp5f1c;Atp5mg;Atp5pb;Atp5f1d;Atp5po;Atp5pd	8	14	57.1429	EMBL-EBI QuickGO API	ENSMUSG00000000563;ENSMUSG00000003072;ENSMUSG00000006057;ENSMUSG00000016252;ENSMUSG00000018770;ENSMUSG00000022890;ENSMUSG00000022956;ENSMUSG00000025393;ENSMUSG00000025428;ENSMUSG00000025781;ENSMUSG00000034566;ENSMUSG00000038717;ENSMUSG00000050856;ENSMUSG00000062683;ENSMUSG00000064356;ENSMUSG00000064357	Atp5pb;Atp5d;Atp5g1;Atp5e;Atp5g3;Atp5j;Atp5o;Atp5b;Atp5a1;Atp5c1;Atp5h;Atp5l;Atp5k;Atp5g2;mt-Atp8;mt-Atp6	16	18	88.8889	R org.Mm.eg.db package
GO:0016558	protein import into peroxisome matrix	Gene Ontology (Biological Process)	O09012;P97865;Q5BL07;Q91XC9;Q99LC9;Q9DBN5;Q9R0A0	Pex5;Pex7;Pex1;Pex16;Pex6;Lonp2;Pex14	7	11	63.6364	EMBL-EBI QuickGO API	ENSMUSG00000002763;ENSMUSG00000005069;ENSMUSG00000005907;ENSMUSG00000018733;ENSMUSG00000020003;ENSMUSG00000027222;ENSMUSG00000028975;ENSMUSG00000029047;ENSMUSG00000040374;ENSMUSG00000067825	Pex6;Pex5;Pex1;Pex12;Pex7;Pex16;Pex14;Pex10;Pex2;Pex26	10	13	76.9231	R org.Mm.eg.db package
GO:0016559	peroxisome fission	Gene Ontology (Biological Process)	P58137;Q8K1M6;Q91XT4;Q9CQ92;Q9R0H0;Q9Z211	Acot8;Dnm1l;Sec16b;Fis1;Acox1;Pex11a	6	10	60	EMBL-EBI QuickGO API	ENSMUSG00000003464;ENSMUSG00000017307;ENSMUSG00000019054;ENSMUSG00000020777;ENSMUSG00000022789;ENSMUSG00000026589;ENSMUSG00000028102;ENSMUSG00000030545;ENSMUSG00000069633	Pex19;Acot8;Fis1;Acox1;Dnm1l;Sec16b;Pex11b;Pex11a;Pex11g	9	9	100	R org.Mm.eg.db package
GO:0017144	drug metabolic process	Gene Ontology (Biological Process)	G3X982;O54754;O55060;P00186;P12791;P48758;P50285;P52840;P97501;P97872;Q05421;Q8K2I3;Q9CRC0;Q9QY30;Q9JKY7	Aox3;Aox1;Tpmt;Cyp1a2;Cyp2b10;Cbr1;Fmo1;Sult1a1;Fmo3;Fmo5;Cyp2e1;Fmo2;Vkorc1;Abcb11;Cyp2d22	15	22	68.1818	EMBL-EBI QuickGO API	ENSMUSG00000013629;ENSMUSG00000021376;ENSMUSG00000025479;ENSMUSG00000027048;ENSMUSG00000028088;ENSMUSG00000029366;ENSMUSG00000030483;ENSMUSG00000030711;ENSMUSG00000032310;ENSMUSG00000040170;ENSMUSG00000040181;ENSMUSG00000051483;ENSMUSG00000061740;ENSMUSG00000063558;ENSMUSG00000096145	Cad;Tpmt;Cyp2e1;Abcb11;Fmo5;Dck;Cyp2b10;Sult1a1;Cyp1a2;Fmo2;Fmo1;Cbr1;Cyp2d22;Aox1;Vkorc1	15	18	83.3333	R org.Mm.eg.db package
GO:0019346	transsulfuration	Gene Ontology (Biological Process)	P52196;Q8VCN5;Q91WT9;Q99J99	Tst;Cth;Cbs;Mpst	4	4	100	EMBL-EBI QuickGO API	ENSMUSG00000021048;ENSMUSG00000024039;ENSMUSG00000028179;ENSMUSG00000044986;ENSMUSG00000071711	Mthfd1;Cbs;Cth;Tst;Mpst	5	5	100	R org.Mm.eg.db package
GO:0019430	removal of superoxide radicals	Gene Ontology (Biological Process)	O09164;P06728;P08228;P09671;P35700;Q61171;Q9WU84	Sod3;Apoa4;Sod1;Sod2;Prdx1;Prdx2;Ccs	7	12	58.3333	EMBL-EBI QuickGO API	ENSMUSG00000005161;ENSMUSG00000006818;ENSMUSG00000021461;ENSMUSG00000022982;ENSMUSG00000028691;ENSMUSG00000028978;ENSMUSG00000032080;ENSMUSG00000033792;ENSMUSG00000034108;ENSMUSG00000072941	Prdx2;Sod2;Fancc;Sod1;Prdx1;Nos3;Apoa4;Atp7a;Ccs;Sod3	10	11	90.9091	R org.Mm.eg.db package
GO:0019439	aromatic compound catabolic process	Gene Ontology (Biological Process)	P34914;P52430;Q62086;Q62087;Q9D379	Ephx2;Pon1;Pon2;Pon3;Ephx1	5	9	55.5556	EMBL-EBI QuickGO API	ENSMUSG00000002588;ENSMUSG00000022040;ENSMUSG00000029759;ENSMUSG00000032667;ENSMUSG00000038776	Pon1;Ephx2;Pon3;Pon2;Ephx1	5	6	83.3333	R org.Mm.eg.db package
GO:0019441	tryptophan catabolic process to kynurenine	Gene Ontology (Biological Process)	P48776;Q8K4H1;Q8R0V5;Q9CXF0	Tdo2;Afmid;Ido2;Kynu	4	7	57.1429	EMBL-EBI QuickGO API	ENSMUSG00000017718;ENSMUSG00000026866;ENSMUSG00000028011;ENSMUSG00000031549	Afmid;Kynu;Tdo2;Ido2	4	5	80	R org.Mm.eg.db package
GO:0019509	L-methionine salvage from methylthioadenosine	Gene Ontology (Biological Process)	Q99JT9;Q9CQ65;Q9CQT1;Q9WVQ5	Adi1;Mtap;Mri1;Apip	4	5	80	EMBL-EBI QuickGO API	ENSMUSG00000004996;ENSMUSG00000010911;ENSMUSG00000020629;ENSMUSG00000029326;ENSMUSG00000062937	Mri1;Apip;Adi1;Enoph1;Mtap	5	5	100	R org.Mm.eg.db package
GO:0019674	NAD metabolic process	Gene Ontology (Biological Process)	P14152;Q3ULJ0;Q8C5H8;Q91WN4	Mdh1;Gpd1l;Nadk2;Kmo	4	6	66.6667	EMBL-EBI QuickGO API	ENSMUSG00000020321;ENSMUSG00000022253;ENSMUSG00000029063;ENSMUSG00000030246;ENSMUSG00000039783;ENSMUSG00000050627	Mdh1;Nadk2;Nadk;Ldhb;Kmo;Gpd1l	6	7	85.7143	R org.Mm.eg.db package
GO:0019853	L-ascorbic acid biosynthetic process	Gene Ontology (Biological Process)	O09131;P58710;Q64374;Q9JII6	Gsto1;Gulo;Rgn;Akr1a1	4	5	80	EMBL-EBI QuickGO API	ENSMUSG00000023070;ENSMUSG00000025068;ENSMUSG00000028692;ENSMUSG00000034450	Rgn;Gsto1;Akr1a1;Gulo	4	4	100	R org.Mm.eg.db package
GO:0022615	protein to membrane docking	Gene Ontology (Biological Process)	O70492;P51150;Q60770;Q91XC9	Snx3;Rab7a;Stxbp3;Pex16	4	4	100	EMBL-EBI QuickGO API	ENSMUSG00000019804;ENSMUSG00000027222;ENSMUSG00000027882;ENSMUSG00000079477	Snx3;Pex16;Stxbp3;Rab7	4	4	100	R org.Mm.eg.db package
GO:0022904	respiratory electron transport chain	Gene Ontology (Biological Process)	P00397;P09671;P52503;P97478;Q7TPV4;Q8C165;Q8K2B3;Q8VCL2;Q921G7;Q9CPP6;Q9CQA3;Q9CR68;Q9CXZ1	Mtco1;Sod2;Ndufs6;Coq7;Mybbp1a;Pm20d1;Sdha;Sco2;Etfdh;Ndufa5;Sdhb;Uqcrfs1;Ndufs4	13	19	68.4211	EMBL-EBI QuickGO API	ENSMUSG00000006818;ENSMUSG00000009863;ENSMUSG00000020718;ENSMUSG00000021577;ENSMUSG00000021606;ENSMUSG00000021764;ENSMUSG00000023089;ENSMUSG00000024099;ENSMUSG00000027809;ENSMUSG00000028756;ENSMUSG00000029167;ENSMUSG00000030652;ENSMUSG00000040370;ENSMUSG00000040463;ENSMUSG00000056899;ENSMUSG00000064351;ENSMUSG00000064370;ENSMUSG00000068184	Sod2;Sdhb;Polg2;Sdha;Ndufs6;Ndufs4;Ndufa5;Ndufv2;Etfdh;Pink1;Ppargc1a;Coq7;Etfrf1;Mybbp1a;Immp2l;mt-Co1;mt-Cytb;Ndufaf2	18	21	85.7143	R org.Mm.eg.db package
GO:0023035	CD40 signaling pathway	Gene Ontology (Biological Process)	O35129;P09055;P11688;P67778	Phb2;Itgb1;Itga5;Phb	4	8	50	EMBL-EBI QuickGO API	ENSMUSG00000000555;ENSMUSG00000004264;ENSMUSG00000022901;ENSMUSG00000025809;ENSMUSG00000038845;ENSMUSG00000047098;ENSMUSG00000059866	Itga5;Phb2;Cd86;Itgb1;Phb;Rnf31;Tnip2	7	9	77.7778	R org.Mm.eg.db package
GO:0030042	actin filament depolymerization	Gene Ontology (Biological Process)	O88342;P13020;P18760;P45591;Q91YR1;Q9R0P5	Wdr1;Gsn;Cfl1;Cfl2;Twf1;Dstn	6	12	50	EMBL-EBI QuickGO API	ENSMUSG00000005103;ENSMUSG00000015932;ENSMUSG00000022451;ENSMUSG00000023277;ENSMUSG00000038244;ENSMUSG00000051586;ENSMUSG00000056201;ENSMUSG00000062929	Wdr1;Dstn;Twf1;Twf2;Mical2;Mical3;Cfl1;Cfl2	8	11	72.7273	R org.Mm.eg.db package
GO:0030043	actin filament fragmentation	Gene Ontology (Biological Process)	O88342;P18760;P45591;Q9R0P5	Wdr1;Cfl1;Cfl2;Dstn	4	4	100	EMBL-EBI QuickGO API	ENSMUSG00000005103;ENSMUSG00000015932;ENSMUSG00000056201;ENSMUSG00000062929	Wdr1;Dstn;Cfl1;Cfl2	4	4	100	R org.Mm.eg.db package
GO:0030300	regulation of intestinal cholesterol absorption	Gene Ontology (Biological Process)	P06728;P09813;Q00623;Q8C7G5	Apoa4;Apoa2;Apoa1;Apoa5	4	5	80	EMBL-EBI QuickGO API	ENSMUSG00000005681;ENSMUSG00000032079;ENSMUSG00000032080;ENSMUSG00000032083	Apoa2;Apoa5;Apoa4;Apoa1	4	5	80	R org.Mm.eg.db package
GO:0031204	posttranslational protein targeting to membrane, translocation	Gene Ontology (Biological Process)	P20029;P61620;Q8BU14;Q8VHE0	Hspa5;Sec61a1;Sec62;Sec63	4	8	50	EMBL-EBI QuickGO API	ENSMUSG00000019802;ENSMUSG00000025816;ENSMUSG00000026864;ENSMUSG00000027706;ENSMUSG00000030082;ENSMUSG00000053317;ENSMUSG00000078974	Sec63;Sec61a2;Hspa5;Sec62;Sec61a1;Sec61b;Sec61g	7	8	87.5	R org.Mm.eg.db package
GO:0031998	regulation of fatty acid beta-oxidation	Gene Ontology (Biological Process)	Q99J39;Q9DBA6;Q9DBN5;Q9QY30	Mlycd;Tysnd1;Lonp2;Abcb11	4	6	66.6667	EMBL-EBI QuickGO API	ENSMUSG00000020087;ENSMUSG00000027048;ENSMUSG00000028991;ENSMUSG00000031378;ENSMUSG00000047866;ENSMUSG00000074064	Tysnd1;Abcb11;Mtor;Abcd1;Lonp2;Mlycd	6	6	100	R org.Mm.eg.db package
GO:0032872	regulation of stress-activated MAPK cascade	Gene Ontology (Biological Process)	P31938;P35700;Q63844;Q63932	Map2k1;Prdx1;Mapk3;Map2k2	4	7	57.1429	EMBL-EBI QuickGO API	ENSMUSG00000004936;ENSMUSG00000017119;ENSMUSG00000024778;ENSMUSG00000028691;ENSMUSG00000035027;ENSMUSG00000063065;ENSMUSG00000063358	Map2k1;Nbr1;Fas;Prdx1;Map2k2;Mapk3;Mapk1	7	10	70	R org.Mm.eg.db package
GO:0033119	negative regulation of RNA splicing	Gene Ontology (Biological Process)	P17225;P62301;P62855;Q8BHD7;Q9D2C7	Ptbp1;Rps13;Rps26;Ptbp3;Tmbim6	5	7	71.4286	EMBL-EBI QuickGO API	ENSMUSG00000004056;ENSMUSG00000006498;ENSMUSG00000023010;ENSMUSG00000025362;ENSMUSG00000028134;ENSMUSG00000028382;ENSMUSG00000090862	Akt2;Ptbp1;Tmbim6;Rps26;Ptbp2;Ptbp3;Rps13	7	7	100	R org.Mm.eg.db package
GO:0033499	galactose catabolic process via UDP-galactose	Gene Ontology (Biological Process)	Q03249;Q8K157;Q8R059;Q9R0N0	Galt;Galm;Gale;Galk1	4	4	100	EMBL-EBI QuickGO API	ENSMUSG00000020766;ENSMUSG00000028671;ENSMUSG00000035473;ENSMUSG00000036073	Galk1;Gale;Galm;Galt	4	4	100	R org.Mm.eg.db package
GO:0033539	fatty acid beta-oxidation using acyl-CoA dehydrogenase	Gene Ontology (Biological Process)	P45952;P50544;P51174;Q07417;Q60759;Q80XL6;Q921G7;Q99LC5;Q9DCW4;Q9JHI5	Acadm;Acadvl;Acadl;Acads;Gcdh;Acad11;Etfdh;Etfa;Etfb;Ivd	10	10	100	EMBL-EBI QuickGO API	ENSMUSG00000003809;ENSMUSG00000004610;ENSMUSG00000018574;ENSMUSG00000026003;ENSMUSG00000027332;ENSMUSG00000027809;ENSMUSG00000029545;ENSMUSG00000032314;ENSMUSG00000062908;ENSMUSG00000090150	Gcdh;Etfb;Acadvl;Acadl;Ivd;Etfdh;Acads;Etfa;Acadm;Acad11	10	10	100	R org.Mm.eg.db package
GO:0033572	transferrin transport	Gene Ontology (Biological Process)	O70492;P39054;P46638;P46735;Q5FWK3;Q68FD5;Q9JKX3	Snx3;Dnm2;Rab11b;Myo1b;Arhgap1;Cltc;Tfr2	7	10	70	EMBL-EBI QuickGO API	ENSMUSG00000018417;ENSMUSG00000019804;ENSMUSG00000022797;ENSMUSG00000027247;ENSMUSG00000029716;ENSMUSG00000033335;ENSMUSG00000038970;ENSMUSG00000047126;ENSMUSG00000077450	Myo1b;Snx3;Tfrc;Arhgap1;Tfr2;Dnm2;Lmtk2;Cltc;Rab11b	9	10	90	R org.Mm.eg.db package
GO:0034063	stress granule assembly	Gene Ontology (Biological Process)	O70305;P54823;P62267;P97855;Q03160;Q3TLH4;Q62167;Q80X50;Q91W50	Atxn2;Ddx6;Rps23;G3bp1;Grb7;Prrc2c;Ddx3x;Ubap2l;Csde1	9	15	60	EMBL-EBI QuickGO API	ENSMUSG00000000787;ENSMUSG00000018583;ENSMUSG00000018707;ENSMUSG00000019312;ENSMUSG00000020594;ENSMUSG00000021116;ENSMUSG00000028300;ENSMUSG00000029405;ENSMUSG00000031157;ENSMUSG00000032097;ENSMUSG00000032637;ENSMUSG00000033009;ENSMUSG00000040225;ENSMUSG00000042605;ENSMUSG00000045193;ENSMUSG00000049517;ENSMUSG00000066568;ENSMUSG00000068823	Ddx3x;G3bp1;Dync1h1;Grb7;Pum2;Eif2s1;C9orf72;G3bp2;Pqbp1;Ddx6;Atxn2l;Ogfod1;Prrc2c;Atxn2;Cirbp;Rps23;Lsm14a;Csde1	18	19	94.7368	R org.Mm.eg.db package
GO:0034334	adherens junction maintenance	Gene Ontology (Biological Process)	P39447;Q8CIB5;Q9QZQ1;Q9CQ73	Tjp1;Fermt2;Afdn;Pkp2	4	7	57.1429	EMBL-EBI QuickGO API	ENSMUSG00000022353;ENSMUSG00000030259;ENSMUSG00000030516;ENSMUSG00000041957;ENSMUSG00000068036	Mtss1;Rassf8;Tjp1;Pkp2;Afdn	5	6	83.3333	R org.Mm.eg.db package
GO:0034372	very-low-density lipoprotein particle remodeling	Gene Ontology (Biological Process)	P06728;P08226;Q00623;Q8C7G5	Apoa4;Apoe;Apoa1;Apoa5	4	7	57.1429	EMBL-EBI QuickGO API	ENSMUSG00000002985;ENSMUSG00000015568;ENSMUSG00000032079;ENSMUSG00000032080;ENSMUSG00000032083;ENSMUSG00000032207;ENSMUSG00000035237	Apoe;Lpl;Apoa5;Apoa4;Apoa1;Lipc;Lcat	7	7	100	R org.Mm.eg.db package
GO:0034379	very-low-density lipoprotein particle assembly	Gene Ontology (Biological Process)	O88908;P22315;Q8VCT4;Q91V01;Q9Z2A7	Soat2;Fech;Ces1d;Lpcat3;Dgat1	5	8	62.5	EMBL-EBI QuickGO API	ENSMUSG00000004270;ENSMUSG00000022555;ENSMUSG00000023045;ENSMUSG00000024588;ENSMUSG00000026600;ENSMUSG00000028655;ENSMUSG00000032883;ENSMUSG00000048076;ENSMUSG00000056973	Lpcat3;Dgat1;Soat2;Fech;Soat1;Mfsd2a;Acsl3;Arf1;Ces1d	9	9	100	R org.Mm.eg.db package
GO:0034380	high-density lipoprotein particle assembly	Gene Ontology (Biological Process)	P06728;P08226;P09813;Q00623;Q8C7G5	Apoa4;Apoe;Apoa2;Apoa1;Apoa5	5	8	62.5	EMBL-EBI QuickGO API	ENSMUSG00000002985;ENSMUSG00000005681;ENSMUSG00000015243;ENSMUSG00000024391;ENSMUSG00000032079;ENSMUSG00000032080;ENSMUSG00000032083;ENSMUSG00000035722	Apoe;Apoa2;Abca1;Apom;Apoa5;Apoa4;Apoa1;Abca7	8	8	100	R org.Mm.eg.db package
GO:0039529	RIG-I signaling pathway	Gene Ontology (Biological Process)	O35129;P67778;Q60649;Q8VCF0	Phb2;Phb;Clpb;Mavs	4	7	57.1429	EMBL-EBI QuickGO API	ENSMUSG00000001829;ENSMUSG00000004264;ENSMUSG00000020707;ENSMUSG00000037523;ENSMUSG00000038845;ENSMUSG00000040296;ENSMUSG00000066568	Clpb;Phb2;Rnf135;Mavs;Phb;Ddx58;Lsm14a	7	7	100	R org.Mm.eg.db package
GO:0042157	lipoprotein metabolic process	Gene Ontology (Biological Process)	E9Q414;O08601;P06728;P08226;P09813;P35951;Q00623;Q8C7G5	Apob;Mttp;Apoa4;Apoe;Apoa2;Ldlr;Apoa1;Apoa5	8	16	50	EMBL-EBI QuickGO API	ENSMUSG00000002985;ENSMUSG00000005681;ENSMUSG00000015243;ENSMUSG00000020609;ENSMUSG00000022383;ENSMUSG00000024391;ENSMUSG00000028158;ENSMUSG00000032079;ENSMUSG00000032080;ENSMUSG00000032081;ENSMUSG00000032083;ENSMUSG00000032193;ENSMUSG00000035237;ENSMUSG00000040564;ENSMUSG00000040613;ENSMUSG00000044254	Apoe;Apoa2;Abca1;Apob;Ppara;Apom;Mttp;Apoa5;Apoa4;Apoc3;Apoa1;Ldlr;Lcat;Apoc1;Apobec1;Pcsk9	16	18	88.8889	R org.Mm.eg.db package
GO:0042159	lipoprotein catabolic process	Gene Ontology (Biological Process)	E9Q414;P08226;P18242;P35951	Apob;Apoe;Ctsd;Ldlr	4	5	80	EMBL-EBI QuickGO API	ENSMUSG00000002985;ENSMUSG00000007891;ENSMUSG00000020609;ENSMUSG00000032193;ENSMUSG00000034218	Apoe;Ctsd;Apob;Ldlr;Atm	5	5	100	R org.Mm.eg.db package
GO:0042168	heme metabolic process	Gene Ontology (Biological Process)	P20852;P70697;Q8JZV9;Q91X72;Q9R257	Cyp2a5;Urod;Bdh2;Hpx;Hebp1	5	8	62.5	EMBL-EBI QuickGO API	ENSMUSG00000005413;ENSMUSG00000005547;ENSMUSG00000028684;ENSMUSG00000030895;ENSMUSG00000032872;ENSMUSG00000042770	Hmox1;Cyp2a5;Urod;Hpx;Cyb5r4;Hebp1	6	7	85.7143	R org.Mm.eg.db package
GO:0042178	xenobiotic catabolic process	Gene Ontology (Biological Process)	O09131;P10649;P15626;P41216;P47199;P48774;Q80W21;Q8VI47	Gsto1;Gstm1;Gstm2;Acsl1;Cryz;Gstm5;Gstm7;Abcc2	8	9	88.8889	EMBL-EBI QuickGO API	ENSMUSG00000004032;ENSMUSG00000004035;ENSMUSG00000018796;ENSMUSG00000025068;ENSMUSG00000025194;ENSMUSG00000027890;ENSMUSG00000028199;ENSMUSG00000040562;ENSMUSG00000058135	Gstm5;Gstm7;Acsl1;Gsto1;Abcc2;Gstm4;Cryz;Gstm2;Gstm1	9	9	100	R org.Mm.eg.db package
GO:0042743	hydrogen peroxide metabolic process	Gene Ontology (Biological Process)	P09671;P62897;Q61171;Q99LX0	Sod2;Cycs;Prdx2;Park7	4	8	50	EMBL-EBI QuickGO API	ENSMUSG00000005161;ENSMUSG00000006818;ENSMUSG00000028964;ENSMUSG00000063694	Prdx2;Sod2;Park7;Cycs	4	8	50	R org.Mm.eg.db package
GO:0042776	mitochondrial ATP synthesis coupled proton transport	Gene Ontology (Biological Process)	P19536;P56135;P56480;P97450;Q03265;Q91VR2;Q99JB2;Q9CPQ8;Q9CQQ7;Q9D0M3;Q9D3D9;Q9DB20;Q9DCX2	Cox5b;Atp5mf;Atp5f1b;Atp5pf;Atp5f1a;Atp5f1c;Stoml2;Atp5mg;Atp5pb;Cyc1;Atp5f1d;Atp5po;Atp5pd	13	14	92.8571	EMBL-EBI QuickGO API	ENSMUSG00000000563;ENSMUSG00000003072;ENSMUSG00000022551;ENSMUSG00000022890;ENSMUSG00000022956;ENSMUSG00000025393;ENSMUSG00000025428;ENSMUSG00000025781;ENSMUSG00000028455;ENSMUSG00000034566;ENSMUSG00000038690;ENSMUSG00000038717;ENSMUSG00000061518;ENSMUSG00000064357	Atp5pb;Atp5d;Cyc1;Atp5j;Atp5o;Atp5b;Atp5a1;Atp5c1;Stoml2;Atp5h;Atp5j2;Atp5l;Cox5b;mt-Atp6	14	15	93.3333	R org.Mm.eg.db package
GO:0042866	pyruvate biosynthetic process	Gene Ontology (Biological Process)	O35423;P52480;P53657;Q8VBT2;Q9DCU9;Q9QZX7	Agxt;Pkm;Pklr;Sds;Hoga1;Srr	6	6	100	EMBL-EBI QuickGO API	ENSMUSG00000001323;ENSMUSG00000025176;ENSMUSG00000026272;ENSMUSG00000029597;ENSMUSG00000032294;ENSMUSG00000041237	Srr;Hoga1;Agxt;Sds;Pkm;Pklr	6	6	100	R org.Mm.eg.db package
GO:0043171	peptide catabolic process	Gene Ontology (Biological Process)	O89023;P16406;P24527;P97449;Q11011;Q9EQH2;Q9JHR7;Q9WVJ3	Tpp1;Enpep;Lta4h;Anpep;Npepps;Erap1;Ide;Cpq	8	16	50	EMBL-EBI QuickGO API	ENSMUSG00000001441;ENSMUSG00000014852;ENSMUSG00000015889;ENSMUSG00000020681;ENSMUSG00000021583;ENSMUSG00000023845;ENSMUSG00000028024;ENSMUSG00000030894;ENSMUSG00000037852;ENSMUSG00000039007;ENSMUSG00000039062;ENSMUSG00000056999	Npepps;Adamts13;Lta4h;Ace;Erap1;Lnpep;Enpep;Tpp1;Cpe;Cpq;Anpep;Ide	12	17	70.5882	R org.Mm.eg.db package
GO:0043648	dicarboxylic acid metabolic process	Gene Ontology (Biological Process)	P05201;P05202;Q8BWN8;Q91Z53	Got1;Got2;Acot4;Grhpr	4	4	100	EMBL-EBI QuickGO API	ENSMUSG00000025190;ENSMUSG00000031672;ENSMUSG00000035637;ENSMUSG00000052392	Got1;Got2;Grhpr;Acot4	4	4	100	R org.Mm.eg.db package
GO:0043653	mitochondrial fragmentation involved in apoptotic process	Gene Ontology (Biological Process)	O55003;Q8K1M6;Q8VDP4;Q9CPX6;Q9CQ92;Q9EQH3	Bnip3;Dnm1l;Ccar2;Atg3;Fis1;Vps35	6	11	54.5455	EMBL-EBI QuickGO API	ENSMUSG00000003873;ENSMUSG00000019054;ENSMUSG00000022663;ENSMUSG00000022789;ENSMUSG00000023826;ENSMUSG00000031696;ENSMUSG00000033712;ENSMUSG00000062209;ENSMUSG00000078566	Bax;Fis1;Atg3;Dnm1l;Prkn;Vps35;Ccar2;Erbb4;Bnip3	9	11	81.8182	R org.Mm.eg.db package
GO:0043691	reverse cholesterol transport	Gene Ontology (Biological Process)	P06728;P08226;P09813;Q00623;Q8VCC2;Q8VCT4	Apoa4;Apoe;Apoa2;Apoa1;Ces1;Ces1d	6	11	54.5455	EMBL-EBI QuickGO API	ENSMUSG00000002985;ENSMUSG00000005681;ENSMUSG00000015243;ENSMUSG00000018800;ENSMUSG00000024030;ENSMUSG00000024391;ENSMUSG00000029556;ENSMUSG00000032080;ENSMUSG00000032083;ENSMUSG00000035237;ENSMUSG00000037936;ENSMUSG00000053846;ENSMUSG00000056973	Apoe;Apoa2;Abca1;Abca5;Abcg1;Apom;Hnf1a;Apoa4;Apoa1;Lcat;Scarb1;Lipg;Ces1d	13	13	100	R org.Mm.eg.db package
GO:0044387	negative regulation of protein kinase activity by regulation of protein phosphorylation	Gene Ontology (Biological Process)	Q61937;Q8CGA0;Q99LM2;Q9WUM4	Npm1;Ppm1f;Cdk5rap3;Coro1c	4	8	50	EMBL-EBI QuickGO API	ENSMUSG00000004530;ENSMUSG00000018669;ENSMUSG00000020262;ENSMUSG00000026181;ENSMUSG00000027951;ENSMUSG00000039384;ENSMUSG00000057113	Coro1c;Cdk5rap3;Adarb1;Ppm1f;Adar;Dusp10;Npm1	7	8	87.5	R org.Mm.eg.db package
GO:0044794	positive regulation by host of viral process	Gene Ontology (Biological Process)	P08226;P18760;P24369;Q05920	Apoe;Cfl1;Ppib;Pc	4	8	50	EMBL-EBI QuickGO API	ENSMUSG00000000058;ENSMUSG00000002985;ENSMUSG00000023830;ENSMUSG00000024621;ENSMUSG00000024892;ENSMUSG00000032383;ENSMUSG00000056201;ENSMUSG00000074272	Cav2;Apoe;Igf2r;Csf1r;Pcx;Ppib;Cfl1;Ceacam1	8	10	80	R org.Mm.eg.db package
GO:0045723	positive regulation of fatty acid biosynthetic process	Gene Ontology (Biological Process)	P06728;P11859;Q00623;Q64374;Q8BHI7;Q8C7G5;Q91YX5	Apoa4;Agt;Apoa1;Rgn;Elovl5;Apoa5;Lpgat1	7	12	58.3333	EMBL-EBI QuickGO API	ENSMUSG00000002108;ENSMUSG00000002992;ENSMUSG00000005373;ENSMUSG00000008035;ENSMUSG00000017950;ENSMUSG00000020538;ENSMUSG00000023070;ENSMUSG00000026435;ENSMUSG00000026623;ENSMUSG00000031980;ENSMUSG00000032079;ENSMUSG00000032080;ENSMUSG00000032083;ENSMUSG00000032349;ENSMUSG00000060601	Nr1h3;Apoc2;Mlxipl;Mid1ip1;Hnf4a;Srebf1;Rgn;Slc45a3;Lpgat1;Agt;Apoa5;Apoa4;Apoa1;Elovl5;Nr1h2	15	15	100	R org.Mm.eg.db package
GO:0045899	positive regulation of RNA polymerase II transcription preinitiation complex assembly	Gene Ontology (Biological Process)	O88685;P46471;P54775;P62196;P62334;Q6ZQ38	Psmc3;Psmc2;Psmc4;Psmc5;Psmc6;Cand1	6	12	50	EMBL-EBI QuickGO API	ENSMUSG00000002102;ENSMUSG00000018654;ENSMUSG00000019256;ENSMUSG00000019768;ENSMUSG00000020114;ENSMUSG00000020708;ENSMUSG00000021832;ENSMUSG00000025958;ENSMUSG00000028932;ENSMUSG00000030603;ENSMUSG00000059552	Psmc3;Ikzf1;Ahr;Esr1;Cand1;Psmc5;Psmc6;Creb1;Psmc2;Psmc4;Trp53	11	12	91.6667	R org.Mm.eg.db package
GO:0046487	glyoxylate metabolic process	Gene Ontology (Biological Process)	O35423;Q8R1F5;Q91Z53;Q9DCU9	Agxt;Hyi;Grhpr;Hoga1	4	4	100	EMBL-EBI QuickGO API	ENSMUSG00000006395;ENSMUSG00000025176;ENSMUSG00000026272;ENSMUSG00000035637	Hyi;Hoga1;Agxt;Grhpr	4	4	100	R org.Mm.eg.db package
GO:0046685	response to arsenic-containing substance	Gene Ontology (Biological Process)	P04919;P06537;P10518;P97494;Q91WU5	Slc4a1;Nr3c1;Alad;Gclc;As3mt	5	7	71.4286	EMBL-EBI QuickGO API	ENSMUSG00000003559;ENSMUSG00000024431;ENSMUSG00000028393;ENSMUSG00000029110;ENSMUSG00000032350	As3mt;Nr3c1;Alad;Rnf4;Gclc	5	7	71.4286	R org.Mm.eg.db package
GO:0046755	viral budding	Gene Ontology (Biological Process)	Q61187;Q9CR26;Q9D8B3;Q9WU78	Tsg101;Vta1;Chmp4b;Pdcd6ip	4	8	50	EMBL-EBI QuickGO API	ENSMUSG00000014402;ENSMUSG00000019868;ENSMUSG00000026792;ENSMUSG00000028419;ENSMUSG00000031813;ENSMUSG00000032504;ENSMUSG00000038467;ENSMUSG00000038740	Tsg101;Vta1;Lrsam1;Chmp5;Mvb12a;Pdcd6ip;Chmp4b;Mvb12b	8	8	100	R org.Mm.eg.db package
GO:0046826	negative regulation of protein export from nucleus	Gene Ontology (Biological Process)	P10639;P46061;P49615;Q99LX0	Txn;Rangap1;Cdk5;Park7	4	7	57.1429	EMBL-EBI QuickGO API	ENSMUSG00000022391;ENSMUSG00000024454;ENSMUSG00000028367;ENSMUSG00000028964;ENSMUSG00000028969	Rangap1;Hdac3;Txn1;Park7;Cdk5	5	6	83.3333	R org.Mm.eg.db package
GO:0048208	COPII vesicle coating	Gene Ontology (Biological Process)	E9QAT4;P12815;Q91XT4;Q9WUQ2	Sec16a;Pdcd6;Sec16b;Preb	4	7	57.1429	EMBL-EBI QuickGO API	ENSMUSG00000004364;ENSMUSG00000021576;ENSMUSG00000026455;ENSMUSG00000026589;ENSMUSG00000026924;ENSMUSG00000028779;ENSMUSG00000045302	Cul3;Pdcd6;Klhl12;Sec16b;Sec16a;Pef1;Preb	7	7	100	R org.Mm.eg.db package
GO:0048549	positive regulation of pinocytosis	Gene Ontology (Biological Process)	O88531;P57780;P60766;Q810B6	Ppt1;Actn4;Cdc42;Ankfy1	4	6	66.6667	EMBL-EBI QuickGO API	ENSMUSG00000002602;ENSMUSG00000006699;ENSMUSG00000020790;ENSMUSG00000028657;ENSMUSG00000030720;ENSMUSG00000054808	Axl;Cdc42;Ankfy1;Ppt1;Cln3;Actn4	6	6	100	R org.Mm.eg.db package
GO:0051006	positive regulation of lipoprotein lipase activity	Gene Ontology (Biological Process)	P06728;Q00623;Q01339;Q3U3R4;Q8C7G5	Apoa4;Apoa1;Apoh;Lmf1;Apoa5	5	10	50	EMBL-EBI QuickGO API	ENSMUSG00000000049;ENSMUSG00000002108;ENSMUSG00000002279;ENSMUSG00000002992;ENSMUSG00000022579;ENSMUSG00000032079;ENSMUSG00000032080;ENSMUSG00000032083;ENSMUSG00000032540;ENSMUSG00000060601	Apoh;Nr1h3;Lmf1;Apoc2;Gpihbp1;Apoa5;Apoa4;Apoa1;Abhd5;Nr1h2	10	10	100	R org.Mm.eg.db package
GO:0051099	positive regulation of binding	Gene Ontology (Biological Process)	P07356;P08207;P17182;P52430	Anxa2;S100a10;Eno1;Pon1	4	8	50	EMBL-EBI QuickGO API	ENSMUSG00000002588;ENSMUSG00000021905;ENSMUSG00000032231;ENSMUSG00000037992;ENSMUSG00000041959;ENSMUSG00000063524	Pon1;Dph3;Anxa2;Rara;S100a10;Eno1	6	7	85.7143	R org.Mm.eg.db package
GO:0051131	chaperone-mediated protein complex assembly	Gene Ontology (Biological Process)	P07901;P11499;P80314;Q03958;Q06890;Q61316;Q8CGK3;Q9JK23;Q9R0Q7	Hsp90aa1;Hsp90ab1;Cct2;Pfdn6;Clu;Hspa4;Lonp1;Psmg1;Ptges3	9	18	50	EMBL-EBI QuickGO API	ENSMUSG00000020361;ENSMUSG00000021270;ENSMUSG00000022037;ENSMUSG00000022913;ENSMUSG00000023944;ENSMUSG00000024309;ENSMUSG00000024537;ENSMUSG00000027274;ENSMUSG00000027305;ENSMUSG00000029551;ENSMUSG00000034024;ENSMUSG00000035759;ENSMUSG00000041168;ENSMUSG00000059325;ENSMUSG00000071072	Hspa4;Hsp90aa1;Clu;Psmg1;Hsp90ab1;Pfdn6;Psmg2;Mkks;Ndufaf1;Psmg3;Cct2;Bbs10;Lonp1;Hopx;Ptges3	15	17	88.2353	R org.Mm.eg.db package
GO:0051683	establishment of Golgi localization	Gene Ontology (Biological Process)	P60766;P63101;P70441;Q68FE6;Q8VE70;Q9QZE5	Cdc42;Ywhaz;Slc9a3r1;Ripor1;Pdcd10;Copg1	6	8	75	EMBL-EBI QuickGO API	ENSMUSG00000006699;ENSMUSG00000020733;ENSMUSG00000022285;ENSMUSG00000026277;ENSMUSG00000027835;ENSMUSG00000030058;ENSMUSG00000036591;ENSMUSG00000038604	Cdc42;Slc9a3r1;Ywhaz;Stk25;Pdcd10;Copg1;Arhgap21;Ripor1	8	8	100	R org.Mm.eg.db package
GO:0051702	biological process involved in interaction with symbiont	Gene Ontology (Biological Process)	P11276;P11352;P20918;P63038;Q3U1J4	Fn1;Gpx1;Plg;Hspd1;Ddb1	5	6	83.3333	EMBL-EBI QuickGO API	ENSMUSG00000024740;ENSMUSG00000025980;ENSMUSG00000026193;ENSMUSG00000059481;ENSMUSG00000063856	Ddb1;Hspd1;Fn1;Plg;Gpx1	5	6	83.3333	R org.Mm.eg.db package
GO:0051791	medium-chain fatty acid metabolic process	Gene Ontology (Biological Process)	P45952;P47934;Q8JZN5;Q8VCT4;Q9DC50	Acadm;Crat;Acad9;Ces1d;Crot	5	5	100	EMBL-EBI QuickGO API	ENSMUSG00000003623;ENSMUSG00000026853;ENSMUSG00000027710;ENSMUSG00000056973;ENSMUSG00000062908	Crot;Crat;Acad9;Ces1d;Acadm	5	5	100	R org.Mm.eg.db package
GO:0051918	negative regulation of fibrinolysis	Gene Ontology (Biological Process)	P20918;Q01339;Q61247;Q9ESB3	Plg;Apoh;Serpinf2;Hrg	4	7	57.1429	EMBL-EBI QuickGO API	ENSMUSG00000000049;ENSMUSG00000021999;ENSMUSG00000022877;ENSMUSG00000038224;ENSMUSG00000059481	Apoh;Cpb2;Hrg;Serpinf2;Plg	5	7	71.4286	R org.Mm.eg.db package
GO:0060440	trachea formation	Gene Ontology (Biological Process)	P31938;Q02248;Q63844;Q63932	Map2k1;Ctnnb1;Mapk3;Map2k2	4	7	57.1429	EMBL-EBI QuickGO API	ENSMUSG00000004936;ENSMUSG00000006932;ENSMUSG00000021835;ENSMUSG00000032440;ENSMUSG00000035027;ENSMUSG00000063065;ENSMUSG00000063358	Map2k1;Ctnnb1;Bmp4;Tgfbr2;Map2k2;Mapk3;Mapk1	7	7	100	R org.Mm.eg.db package
GO:0061684	chaperone-mediated autophagy	Gene Ontology (Biological Process)	P17047;P63017;Q9D906;Q9JLV1	Lamp2;Hspa8;Atg7;Bag3	4	6	66.6667	EMBL-EBI QuickGO API	ENSMUSG00000015656;ENSMUSG00000016534;ENSMUSG00000030314;ENSMUSG00000030847;ENSMUSG00000039615	Hspa8;Lamp2;Atg7;Bag3;Stub1	5	6	83.3333	R org.Mm.eg.db package
GO:0061732	mitochondrial acetyl-CoA biosynthetic process from pyruvate	Gene Ontology (Biological Process)	O08749;P35486;Q8BKZ9;Q8BMF4;Q9D023;Q9D051	Dld;Pdha1;Pdhx;Dlat;Mpc2;Pdhb	6	8	75	EMBL-EBI QuickGO API	ENSMUSG00000000168;ENSMUSG00000010914;ENSMUSG00000020664;ENSMUSG00000021748;ENSMUSG00000023861;ENSMUSG00000026568;ENSMUSG00000031299	Dlat;Pdhx;Dld;Pdhb;Mpc1;Mpc2;Pdha1	7	8	87.5	R org.Mm.eg.db package
GO:0070189	kynurenine metabolic process	Gene Ontology (Biological Process)	Q71RI9;Q8BTY1;Q91WN4;Q9WVM8	Kyat3;Kyat1;Kmo;Aadat	4	4	100	EMBL-EBI QuickGO API	ENSMUSG00000039648;ENSMUSG00000039783;ENSMUSG00000040213;ENSMUSG00000057228	Kyat1;Kmo;Kyat3;Aadat	4	4	100	R org.Mm.eg.db package
GO:0070508	cholesterol import	Gene Ontology (Biological Process)	P35951;Q00623;Q61009;Q9EPQ7	Ldlr;Apoa1;Scarb1;Stard5	4	6	66.6667	EMBL-EBI QuickGO API	ENSMUSG00000002944;ENSMUSG00000024378;ENSMUSG00000032083;ENSMUSG00000032193;ENSMUSG00000037936;ENSMUSG00000046027	Cd36;Stard4;Apoa1;Ldlr;Scarb1;Stard5	6	6	100	R org.Mm.eg.db package
GO:0070585	protein localization to mitochondrion	Gene Ontology (Biological Process)	P63037;Q3KNM2;Q791V5;Q8K1M6	Dnaja1;Marchf5;Mtch2;Dnm1l	4	7	57.1429	EMBL-EBI QuickGO API	ENSMUSG00000022789;ENSMUSG00000023307;ENSMUSG00000023826;ENSMUSG00000027282;ENSMUSG00000028410;ENSMUSG00000028416;ENSMUSG00000070661	Dnm1l;Marchf5;Prkn;Mtch2;Dnaja1;Bag1;Rnf186	7	9	77.7778	R org.Mm.eg.db package
GO:0070863	positive regulation of protein exit from endoplasmic reticulum	Gene Ontology (Biological Process)	E9QAT4;P35762;P36536;Q8BH24;Q8VEK0;Q91XT4;Q9CQC9	Sec16a;Cd81;Sar1a;Tm9sf4;Tmem30a;Sec16b;Sar1b	7	11	63.6364	EMBL-EBI QuickGO API	ENSMUSG00000020088;ENSMUSG00000020386;ENSMUSG00000026589;ENSMUSG00000026924;ENSMUSG00000032328;ENSMUSG00000034435;ENSMUSG00000037706;ENSMUSG00000049313;ENSMUSG00000053862;ENSMUSG00000068040	Sar1a;Sar1b;Sec16b;Sec16a;Tmem30a;Tmem30b;Cd81;Sorl1;Slc51b;Tm9sf4	10	11	90.9091	R org.Mm.eg.db package
GO:0070934	CRD-mediated mRNA stabilization	Gene Ontology (Biological Process)	O70133;P62960;Q7TMK9;Q8VEK3	Dhx9;Ybx1;Syncrip;Hnrnpu	4	5	80	EMBL-EBI QuickGO API	ENSMUSG00000028639;ENSMUSG00000032423;ENSMUSG00000039630;ENSMUSG00000042699	Ybx1;Syncrip;Hnrnpu;Dhx9	4	6	66.6667	R org.Mm.eg.db package
GO:0070995	NADPH oxidation	Gene Ontology (Biological Process)	P46656;P50285;P97872;P99029;Q61578;Q8K2I3;Q9JMH6	Fdx1;Fmo1;Fmo5;Prdx5;Fdxr;Fmo2;Txnrd1	7	9	77.7778	EMBL-EBI QuickGO API	ENSMUSG00000003849;ENSMUSG00000018861;ENSMUSG00000020250;ENSMUSG00000024953;ENSMUSG00000028088;ENSMUSG00000032051;ENSMUSG00000040170;ENSMUSG00000040181	Nqo1;Fdxr;Txnrd1;Prdx5;Fmo5;Fdx1;Fmo2;Fmo1	8	9	88.8889	R org.Mm.eg.db package
GO:0071404	cellular response to low-density lipoprotein particle stimulus	Gene Ontology (Biological Process)	O35604;P09055;P35762;P35951;Q8JZK9;Q8VCT4	Npc1;Itgb1;Cd81;Ldlr;Hmgcs1;Ces1d	6	12	50	EMBL-EBI QuickGO API	ENSMUSG00000000290;ENSMUSG00000000440;ENSMUSG00000002944;ENSMUSG00000021457;ENSMUSG00000024413;ENSMUSG00000025809;ENSMUSG00000030342;ENSMUSG00000032193;ENSMUSG00000037104;ENSMUSG00000037706;ENSMUSG00000038175;ENSMUSG00000056973;ENSMUSG00000058715;ENSMUSG00000093930	Itgb2;Pparg;Cd36;Syk;Npc1;Itgb1;Cd9;Ldlr;Socs5;Cd81;Mylip;Ces1d;Fcer1g;Hmgcs1	14	14	100	R org.Mm.eg.db package
GO:0071569	protein ufmylation	Gene Ontology (Biological Process)	P61961;Q8CCJ3;Q8VE47;Q99LM2;Q9CR09	Ufm1;Ufl1;Uba5;Cdk5rap3;Ufc1	5	6	83.3333	EMBL-EBI QuickGO API	ENSMUSG00000018669;ENSMUSG00000027746;ENSMUSG00000032557;ENSMUSG00000040359;ENSMUSG00000062963;ENSMUSG00000068290	Cdk5rap3;Ufm1;Uba5;Ufl1;Ufc1;Ddrgk1	6	6	100	R org.Mm.eg.db package
GO:0071816	tail-anchored membrane protein insertion into ER membrane	Gene Ontology (Biological Process)	O54984;P21126;Q8BJU0;Q8C7X2;Q8K273;Q9CQW0;Q9CRD2;Q9EP72;Q9Z1R2	Get3;Ubl4a;Sgta;Emc1;Mmgt1;Emc6;Emc2;Emc7;Bag6	9	16	56.25	EMBL-EBI QuickGO API	ENSMUSG00000004937;ENSMUSG00000015290;ENSMUSG00000023147;ENSMUSG00000024392;ENSMUSG00000025858;ENSMUSG00000052456	Sgta;Ubl4a;Get1;Bag6;Get4;Get3	6	6	100	R org.Mm.eg.db package
GO:0072378	blood coagulation, fibrin clot formation	Gene Ontology (Biological Process)	E9PV24;P11276;Q8K0E8;Q8VCM7	Fga;Fn1;Fgb;Fgg	4	6	66.6667	EMBL-EBI QuickGO API	ENSMUSG00000026193;ENSMUSG00000028001;ENSMUSG00000033831;ENSMUSG00000033860	Fn1;Fga;Fgb;Fgg	4	6	66.6667	R org.Mm.eg.db package
GO:0075522	IRES-dependent viral translational initiation	Gene Ontology (Biological Process)	O70194;P17225;P23116;P32067;Q61990;Q8JZQ9;Q9DB27;Q9DCH4	Eif3d;Ptbp1;Eif3a;Ssb;Pcbp2;Eif3b;Mcts1;Eif3f	8	10	80	EMBL-EBI QuickGO API	ENSMUSG00000000355;ENSMUSG00000006498;ENSMUSG00000016554;ENSMUSG00000023106;ENSMUSG00000024991;ENSMUSG00000026427;ENSMUSG00000031029;ENSMUSG00000056076;ENSMUSG00000056851;ENSMUSG00000068882	Mcts1;Ptbp1;Eif3d;Denr;Eif3a;Eif2d;Eif3f;Eif3b;Pcbp2;Ssb	10	10	100	R org.Mm.eg.db package
GO:0075525	viral translational termination-reinitiation	Gene Ontology (Biological Process)	O70194;P23116;Q8JZQ9;Q8QZY1;Q9Z1D1	Eif3d;Eif3a;Eif3b;Eif3l;Eif3g	5	5	100	EMBL-EBI QuickGO API	ENSMUSG00000016554;ENSMUSG00000024991;ENSMUSG00000033047;ENSMUSG00000056076;ENSMUSG00000070319	Eif3d;Eif3a;Eif3l;Eif3b;Eif3g	5	5	100	R org.Mm.eg.db package
GO:0086073	bundle of His cell-Purkinje myocyte adhesion involved in cell communication	Gene Ontology (Biological Process)	E9Q557;O55111;P55292;Q02257;Q9CQ73	Dsp;Dsg2;Dsc2;Jup;Pkp2	5	7	71.4286	EMBL-EBI QuickGO API	ENSMUSG00000001552;ENSMUSG00000024331;ENSMUSG00000041957;ENSMUSG00000044393;ENSMUSG00000054889	Jup;Dsc2;Pkp2;Dsg2;Dsp	5	6	83.3333	R org.Mm.eg.db package
GO:0090277	positive regulation of peptide hormone secretion	Gene Ontology (Biological Process)	E9PV24;Q8K0E8;Q8VCM7;Q9JKX3	Fga;Fgb;Fgg;Tfr2	4	8	50	EMBL-EBI QuickGO API	ENSMUSG00000006611;ENSMUSG00000028001;ENSMUSG00000029716;ENSMUSG00000033831;ENSMUSG00000033860	Hfe;Fga;Tfr2;Fgb;Fgg	5	7	71.4286	R org.Mm.eg.db package
GO:0090666	scaRNA localization to Cajal body	Gene Ontology (Biological Process)	P11983;P80314;P80315;Q9ESX5	Tcp1;Cct2;Cct4;Dkc1	4	5	80	EMBL-EBI QuickGO API	ENSMUSG00000007739;ENSMUSG00000031403;ENSMUSG00000034024;ENSMUSG00000041346;ENSMUSG00000068039	Cct4;Dkc1;Cct2;Wrap53;Tcp1	5	5	100	R org.Mm.eg.db package
GO:0098761	cellular response to interleukin-7	Gene Ontology (Biological Process)	O35737;P09103;P17182;P27773;P47941;P51859;P54728;P56480;P62960;P63038;P63158;Q60864;Q9CWJ9	Hnrnph1;P4hb;Eno1;Pdia3;Crkl;Hdgf;Rad23b;Atp5f1b;Ybx1;Hspd1;Hmgb1;Stip1;Atic	13	17	76.4706	EMBL-EBI QuickGO API	ENSMUSG00000004897;ENSMUSG00000006134;ENSMUSG00000007850;ENSMUSG00000018819;ENSMUSG00000019433;ENSMUSG00000024966;ENSMUSG00000025130;ENSMUSG00000025393;ENSMUSG00000025980;ENSMUSG00000026192;ENSMUSG00000027248;ENSMUSG00000028426;ENSMUSG00000028530;ENSMUSG00000028639;ENSMUSG00000063524;ENSMUSG00000066551	Hdgf;Crkl;Hnrnph1;Lsp1;Gipc1;Stip1;P4hb;Atp5b;Hspd1;Atic;Pdia3;Rad23b;Jak1;Ybx1;Eno1;Hmgb1	16	17	94.1176	R org.Mm.eg.db package
GO:0098911	regulation of ventricular cardiac muscle cell action potential	Gene Ontology (Biological Process)	E9Q557;O55111;P55292;Q02257;Q9CQ73	Dsp;Dsg2;Dsc2;Jup;Pkp2	5	10	50	EMBL-EBI QuickGO API	ENSMUSG00000001552;ENSMUSG00000007655;ENSMUSG00000022770;ENSMUSG00000024331;ENSMUSG00000041957;ENSMUSG00000044393;ENSMUSG00000054889	Jup;Cav1;Dlg1;Dsc2;Pkp2;Dsg2;Dsp	7	11	63.6364	R org.Mm.eg.db package
GO:0110095	cellular detoxification of aldehyde	Gene Ontology (Biological Process)	P47738;Q99LX0;Q9JII6;Q9QYF1	Aldh2;Park7;Akr1a1;Rdh11	4	6	66.6667	EMBL-EBI QuickGO API	ENSMUSG00000028692;ENSMUSG00000028964;ENSMUSG00000029455;ENSMUSG00000029762;ENSMUSG00000066441	Akr1a1;Park7;Aldh2;Akr1b8;Rdh11	5	6	83.3333	R org.Mm.eg.db package
GO:0150093	amyloid-beta clearance by transcytosis	Gene Ontology (Biological Process)	P46638;P55302;Q68FD5;Q7M6Y3;Q91ZX7	Rab11b;Lrpap1;Cltc;Picalm;Lrp1	5	7	71.4286	EMBL-EBI QuickGO API	ENSMUSG00000004771;ENSMUSG00000017831;ENSMUSG00000029103;ENSMUSG00000039361;ENSMUSG00000040249;ENSMUSG00000047126;ENSMUSG00000077450	Rab11a;Rab5a;Lrpap1;Picalm;Lrp1;Cltc;Rab11b	7	7	100	R org.Mm.eg.db package
GO:1902396	protein localization to bicellular tight junction	Gene Ontology (Biological Process)	O88792;P39447;P57780;Q8BTM8	F11r;Tjp1;Actn4;Flna	4	7	57.1429	EMBL-EBI QuickGO API	ENSMUSG00000030516;ENSMUSG00000031328;ENSMUSG00000031871;ENSMUSG00000038235;ENSMUSG00000040584;ENSMUSG00000054808;ENSMUSG00000062825	Tjp1;Flna;Cdh5;F11r;Abcb1a;Actn4;Actg1	7	7	100	R org.Mm.eg.db package
GO:1902416	positive regulation of mRNA binding	Gene Ontology (Biological Process)	O70194;P60229;Q8R081;Q8R1B4	Eif3d;Eif3e;Hnrnpl;Eif3c	4	6	66.6667	EMBL-EBI QuickGO API	ENSMUSG00000000838;ENSMUSG00000015165;ENSMUSG00000016554;ENSMUSG00000022336;ENSMUSG00000030738	Fmr1;Hnrnpl;Eif3d;Eif3e;Eif3c	5	6	83.3333	R org.Mm.eg.db package
GO:1903608	protein localization to cytoplasmic stress granule	Gene Ontology (Biological Process)	O70133;P32067;P62960;Q62167;Q91VR5	Dhx9;Ssb;Ybx1;Ddx3x;Ddx1	5	7	71.4286	EMBL-EBI QuickGO API	ENSMUSG00000000787;ENSMUSG00000021962;ENSMUSG00000028639;ENSMUSG00000037149;ENSMUSG00000042699;ENSMUSG00000068882;ENSMUSG00000071337	Ddx3x;Dcp1a;Ybx1;Ddx1;Dhx9;Ssb;Tia1	7	7	100	R org.Mm.eg.db package
GO:1903800	positive regulation of production of miRNAs involved in gene silencing by miRNA	Gene Ontology (Biological Process)	P31938;Q01279;Q60855;Q61656;Q63932	Map2k1;Egfr;Ripk1;Ddx5;Map2k2	5	10	50	EMBL-EBI QuickGO API	ENSMUSG00000002603;ENSMUSG00000004936;ENSMUSG00000020122;ENSMUSG00000020719;ENSMUSG00000021408;ENSMUSG00000021835;ENSMUSG00000035027;ENSMUSG00000059552	Tgfb1;Map2k1;Egfr;Ddx5;Ripk1;Bmp4;Map2k2;Trp53	8	12	66.6667	R org.Mm.eg.db package
GO:1904851	positive regulation of establishment of protein localization to telomere	Gene Ontology (Biological Process)	P11983;P42932;P80313;P80314;P80315;P80316;P80317;P80318;Q9ESX5	Tcp1;Cct8;Cct7;Cct2;Cct4;Cct5;Cct6a;Cct3;Dkc1	9	10	90	EMBL-EBI QuickGO API	ENSMUSG00000001416;ENSMUSG00000007739;ENSMUSG00000022234;ENSMUSG00000025613;ENSMUSG00000029447;ENSMUSG00000030007;ENSMUSG00000031403;ENSMUSG00000034024;ENSMUSG00000041346;ENSMUSG00000068039	Cct3;Cct4;Cct5;Cct8;Cct6a;Cct7;Dkc1;Cct2;Wrap53;Tcp1	10	10	100	R org.Mm.eg.db package
GO:1904874	positive regulation of telomerase RNA localization to Cajal body	Gene Ontology (Biological Process)	P11983;P80314;P80315;Q9ESX5	Tcp1;Cct2;Cct4;Dkc1	4	4	100	EMBL-EBI QuickGO API	ENSMUSG00000007739;ENSMUSG00000031403;ENSMUSG00000034024;ENSMUSG00000068039	Cct4;Dkc1;Cct2;Tcp1	4	4	100	R org.Mm.eg.db package
GO:1905146	lysosomal protein catabolic process	Gene Ontology (Biological Process)	O89023;P17047;P28798;Q61207;Q9ET22	Tpp1;Lamp2;Grn;Psap;Dpp7	5	10	50	EMBL-EBI QuickGO API	ENSMUSG00000004207;ENSMUSG00000016534;ENSMUSG00000030720;ENSMUSG00000042111;ENSMUSG00000046230;ENSMUSG00000051232	Psap;Lamp2;Cln3;Ccdc115;Vps13a;Tmem199	6	6	100	R org.Mm.eg.db package
GO:1990126	retrograde transport, endosome to plasma membrane	Gene Ontology (Biological Process)	O35075;P40336;P46638;Q3UHD6;Q8VDD8;Q9EQH3;Q9JIG7;Q9QZ88	Vps26c;Vps26a;Rab11b;Snx27;Washc1;Vps35;Ccdc22;Vps29	8	16	50	EMBL-EBI QuickGO API	ENSMUSG00000020078;ENSMUSG00000022898;ENSMUSG00000024101;ENSMUSG00000026339;ENSMUSG00000026927;ENSMUSG00000027291;ENSMUSG00000028136;ENSMUSG00000029146;ENSMUSG00000029462;ENSMUSG00000030982;ENSMUSG00000031696;ENSMUSG00000033039;ENSMUSG00000034867;ENSMUSG00000077450	Vps26a;Vps26c;Washc1;Ccdc93;Entr1;Vps39;Snx27;Snx17;Vps29;Vps35l;Vps35;Micall1;Ankrd27;Rab11b	14	16	87.5	R org.Mm.eg.db package
GO:1990592	protein K69-linked ufmylation	Gene Ontology (Biological Process)	P61961;Q8CCJ3;Q8VE47;Q9CR09	Ufm1;Ufl1;Uba5;Ufc1	4	5	80	EMBL-EBI QuickGO API	ENSMUSG00000027746;ENSMUSG00000032557;ENSMUSG00000040359;ENSMUSG00000062963;ENSMUSG00000068290	Ufm1;Uba5;Ufl1;Ufc1;Ddrgk1	5	5	100	R org.Mm.eg.db package
GO:2000767	positive regulation of cytoplasmic translation	Gene Ontology (Biological Process)	O70133;P52480;P53996;P58252	Dhx9;Pkm;Cnbp;Eef2	4	7	57.1429	EMBL-EBI QuickGO API	ENSMUSG00000027770;ENSMUSG00000030057;ENSMUSG00000032294;ENSMUSG00000034994;ENSMUSG00000042699	Dhx36;Cnbp;Pkm;Eef2;Dhx9	5	7	71.4286	R org.Mm.eg.db package

### Sheet: RCI-Proteomics
ModuleID	ModuleName	Cont_N	Cont_RMSmean	Cont_RMSsem	Acar_N	Acar_RMSmean	Acar_RMSsem	Rapa_N	Rapa_RMSmean	Rapa_RMSsem	Intervention_DF	Intervention_SumSq	Intervention_MeanSq	Intervention_Fstat	Intervention_Pval	Intervention_AdjPval	Acar-vs-Cont_DF	Acar-vs-Cont_Coef	Acar-vs-Cont_CoefSE	Acar-vs-Cont_tStat	Acar-vs-Cont_Pval	Acar-vs-Cont_AdjPval	Rapa-vs-Cont_DF	Rapa-vs-Cont_Coef	Rapa-vs-Cont_CoefSE	Rapa-vs-Cont_tStat	Rapa-vs-Cont_Pval	Rapa-vs-Cont_AdjPval
GO:0006635	fatty acid beta-oxidation	12	0.589721	0.0131938	12	0.67246	0.016612	12	0.72044	0.0137722	2	0.104941	0.0524705	20.5056	1.62957e-06	0.000479093	22	0.0827392	0.021214	3.90021	0.000769066	0.0023072	22	0.130719	0.0190722	6.85389	6.95131e-07	2.78052e-06
GO:0061732	mitochondrial acetyl-CoA biosynthetic process from pyruvate	12	0.572222	0.0397453	12	0.861111	0.031203	12	0.666667	0.0434226	2	0.520741	0.26037	14.6643	2.77413e-05	0.00271865	22	0.288889	0.0505303	5.71714	9.4647e-06	3.78588e-05	22	0.0944444	0.058866	1.6044	0.122887	0.368662
GO:0031998	regulation of fatty acid beta-oxidation	12	0.555556	0.0626751	12	0.888889	0.0427059	12	0.763889	0.0433175	2	0.680556	0.340278	11.1517	0.000199558	0.0146675	22	0.333333	0.0758417	4.39512	0.000229814	0.000919254	22	0.208333	0.0761878	2.73447	0.012103	0.0313231
GO:0150093	amyloid-beta clearance by transcytosis	12	0.6	0.0369274	12	0.725	0.0652791	12	0.891667	0.0336162	2	0.513889	0.256944	9.50935	0.000548087	0.0268563	22	0.125	0.075	1.66667	0.109756	0.219512	22	0.291667	0.0499368	5.84071	7.07473e-06	2.82989e-05
GO:0006086	acetyl-CoA biosynthetic process from pyruvate	12	0.569444	0.0596649	12	0.875	0.0416667	12	0.708333	0.0507726	2	0.561728	0.280864	8.91759	0.000801247	0.0336524	22	0.305556	0.0727737	4.19871	0.000371371	0.00148548	22	0.138889	0.0783439	1.77281	0.090108	0.270324
GO:0044794	positive regulation by host of viral process	12	0.597222	0.083228	12	0.625	0.0619717	12	0.930556	0.032166	2	0.820988	0.410494	8.69539	0.00092616	0.0340364	22	0.0277778	0.103766	0.267696	0.791427	0.874256	22	0.333333	0.0892276	3.73577	0.00114641	0.00458563
GO:0019441	tryptophan catabolic process to kynurenine	12	0.527778	0.0451025	12	0.805556	0.0609732	12	0.819444	0.0630934	2	0.649691	0.324846	8.34414	0.00116758	0.0368362	22	0.277778	0.0758417	3.6626	0.00136837	0.00431681	22	0.291667	0.0775565	3.7607	0.0010792	0.00431681
GO:0006625	protein targeting to peroxisome	12	0.587302	0.0381373	12	0.734127	0.0575677	12	0.825397	0.0257728	2	0.346309	0.173154	7.96812	0.00150168	0.0368362	22	0.146825	0.0690543	2.12623	0.0449462	0.134839	22	0.238095	0.0460293	5.17269	3.47138e-05	0.000138855
GO:0016558	protein import into peroxisome matrix	12	0.579365	0.0441886	12	0.757937	0.0548163	12	0.829365	0.0358743	2	0.397959	0.19898	7.9663	0.00150352	0.0368362	22	0.178571	0.0704092	2.53619	0.0188153	0.0564458	22	0.25	0.0569174	4.39233	0.000231387	0.000925549
GO:0033572	transferrin transport	12	0.571429	0.0549857	12	0.68254	0.0306447	12	0.813492	0.0416366	2	0.352356	0.176178	7.73234	0.00176182	0.0398441	22	0.111111	0.0629486	1.76511	0.0914246	0.182849	22	0.242063	0.0689713	3.50963	0.00197787	0.0079115
GO:0002181	cytoplasmic translation	12	0.595899	0.0311664	12	0.688713	0.0316077	12	0.773148	0.0390795	2	0.188643	0.0943215	6.74187	0.00350762	0.0590903	22	0.0928131	0.0443891	2.0909	0.0483034	0.14491	22	0.177249	0.0499856	3.546	0.0018124	0.00724962
GO:0000028	ribosomal small subunit assembly	12	0.599747	0.0279416	12	0.713384	0.0395393	12	0.775253	0.0355253	2	0.190172	0.095086	6.59195	0.00390287	0.0590903	22	0.113636	0.0484158	2.34709	0.02833	0.08499	22	0.175505	0.0451971	3.8831	0.000801739	0.00320696
GO:0001561	fatty acid alpha-oxidation	12	0.591667	0.0336162	12	0.6	0.0275241	12	0.75	0.0417424	2	0.190556	0.0952778	6.56174	0.0039881	0.0590903	22	0.00833333	0.0434468	0.191805	0.849654	1	22	0.158333	0.0535955	2.95423	0.00733092	0.0293237
GO:0075522	IRES-dependent viral translational initiation	12	0.571429	0.0370424	12	0.651786	0.0469635	12	0.782738	0.0404009	2	0.27303	0.136515	6.5507	0.00401975	0.0590903	22	0.0803571	0.059814	1.34345	0.19282	0.385641	22	0.21131	0.0548122	3.85516	0.000858094	0.00343238
GO:0042157	lipoprotein metabolic process	12	0.571429	0.0512672	12	0.767857	0.0246732	12	0.64881	0.0375176	2	0.234977	0.117489	6.32386	0.00473224	0.0636268	22	0.196429	0.0568954	3.45245	0.00226838	0.00907353	22	0.077381	0.0635287	1.21805	0.236109	0.472217
GO:0017144	drug metabolic process	12	0.583333	0.0203091	12	0.690476	0.0154859	12	0.65	0.0271692	2	0.0702494	0.0351247	6.31542	0.00476119	0.0636268	22	0.107143	0.0255396	4.19517	0.000374597	0.00149839	22	0.0666667	0.0339208	1.96536	0.0621219	0.144593
GO:1902416	positive regulation of mRNA binding	12	0.555556	0.0374555	12	0.666667	0.0580259	12	0.791667	0.0464434	2	0.334877	0.167438	6.04304	0.0058047	0.0741992	22	0.111111	0.0690646	1.6088	0.121918	0.365753	22	0.236111	0.0596649	3.95728	0.000669302	0.00267721
GO:0000038	very long-chain fatty acid metabolic process	12	0.59697	0.0288205	12	0.636364	0.0309302	12	0.725758	0.0233076	2	0.104518	0.052259	5.60589	0.00801867	0.0942995	22	0.0393939	0.0422764	0.931819	0.361544	0.496826	22	0.128788	0.0370657	3.47459	0.00215125	0.00860501
GO:0051683	establishment of Golgi localization	12	0.566667	0.0312479	12	0.727778	0.0488648	12	0.744444	0.0455666	2	0.231358	0.115679	5.31563	0.00997282	0.111561	22	0.161111	0.0580017	2.7777	0.010977	0.032931	22	0.177778	0.0552517	3.2176	0.00396416	0.0158566
GO:0010039	response to iron ion	12	0.583333	0.0435194	12	0.861111	0.0451025	12	0.638889	0.0913639	2	0.518519	0.259259	5.28	0.0102454	0.111561	22	0.277778	0.0626751	4.43203	0.000209997	0.000839989	22	0.0555556	0.101199	0.548972	0.588554	1
GO:0006734	NADH metabolic process	12	0.59596	0.0200291	12	0.723485	0.0317122	12	0.705808	0.0395393	2	0.114567	0.0572837	4.82156	0.0145537	0.147544	22	0.127525	0.0375077	3.39997	0.00257149	0.010286	22	0.109848	0.0443229	2.47837	0.0213508	0.0640523
GO:1990126	retrograde transport, endosome to plasma membrane	12	0.604167	0.0269057	12	0.738095	0.030245	12	0.758929	0.0542213	2	0.169289	0.0846443	4.6217	0.0170004	0.150031	22	0.133929	0.0404806	3.30847	0.0031972	0.00992512	22	0.154762	0.0605299	2.55678	0.0179825	0.0299139
GO:0045899	positive regulation of RNA polymerase II transcription preinitiation complex assembly	12	0.588889	0.0549462	12	0.683333	0.0329524	12	0.777778	0.0429025	2	0.214074	0.107037	4.50071	0.0186907	0.157002	22	0.0944444	0.0640698	1.47409	0.154625	0.309249	22	0.188889	0.0697116	2.70958	0.0128004	0.0512016
GO:0043691	reverse cholesterol transport	12	0.55	0.0465113	12	0.75	0.0377168	12	0.6	0.0614088	2	0.26	0.13	4.41762	0.0199541	0.162959	22	0.2	0.059882	3.3399	0.00296713	0.0118685	22	0.05	0.0770347	0.649058	0.523019	0.523019
GO:0006068	ethanol catabolic process	12	0.583333	0.0368133	12	0.627778	0.0605576	12	0.766667	0.0352958	2	0.219506	0.109753	4.37735	0.0205988	0.163572	22	0.0444444	0.0708692	0.627133	0.537027	1	22	0.183333	0.0510001	3.59476	0.00161169	0.00644674
GO:0006547	histidine metabolic process	12	0.583333	0.0598117	12	0.666667	0.0680414	12	0.819444	0.0433175	2	0.344136	0.172068	4.26609	0.0224974	0.163572	22	0.0833333	0.0905929	0.919866	0.367619	1	22	0.236111	0.0738501	3.19717	0.00415976	0.0166391
GO:0006548	histidine catabolic process	12	0.583333	0.0598117	12	0.666667	0.0680414	12	0.819444	0.0433175	2	0.344136	0.172068	4.26609	0.0224974	0.163572	22	0.0833333	0.0905929	0.919866	0.367619	1	22	0.236111	0.0738501	3.19717	0.00415976	0.0166391
GO:0001731	formation of translation preinitiation complex	12	0.56746	0.0488507	12	0.75	0.0454503	12	0.678571	0.0402378	2	0.203074	0.101537	4.18109	0.0240726	0.163572	22	0.18254	0.0667242	2.73573	0.0120686	0.0482746	22	0.111111	0.0632888	1.75562	0.0930691	0.186138
GO:0051131	chaperone-mediated protein complex assembly	12	0.571759	0.0233054	12	0.701389	0.0400391	12	0.664352	0.0326992	2	0.106996	0.0534979	4.15937	0.0244936	0.163572	22	0.12963	0.0463279	2.79809	0.0104809	0.0314426	22	0.0925926	0.0401545	2.30591	0.0309197	0.0618394
GO:0019346	transsulfuration	12	0.527778	0.0841709	12	0.819444	0.0596649	12	0.75	0.0781197	2	0.557099	0.278549	4.15812	0.0245182	0.163572	22	0.291667	0.103173	2.82697	0.00981473	0.0392589	22	0.222222	0.114837	1.93512	0.0659348	0.197804
GO:0010873	positive regulation of cholesterol esterification	12	0.561111	0.0342877	12	0.738889	0.0481708	12	0.616667	0.05	2	0.198519	0.0992593	4.13851	0.0249053	0.163572	22	0.177778	0.0591276	3.00668	0.00649328	0.0259731	22	0.0555556	0.0606271	0.916349	0.36942	0.738841
GO:0006749	glutathione metabolic process	12	0.586207	0.0210484	12	0.683142	0.0214158	12	0.653448	0.0299133	2	0.0591979	0.0295989	4.11902	0.0252966	0.163572	22	0.0969349	0.0300278	3.22817	0.00386652	0.0115996	22	0.0672414	0.0365765	1.83837	0.0795478	0.0795478
GO:1990592	protein K69-linked ufmylation	12	0.555556	0.0690646	12	0.555556	0.0473779	12	0.763889	0.0596649	2	0.347222	0.173611	4.10448	0.0255928	0.163572	22	0	0.0837532	0	1	1	22	0.208333	0.0912679	2.28266	0.0324761	0.129905
GO:0006107	oxaloacetate metabolic process	12	0.578704	0.0350086	12	0.655093	0.0344405	12	0.722222	0.038985	2	0.123757	0.0618784	3.9347	0.0293364	0.183509	22	0.0763889	0.0491096	1.55548	0.134102	0.402305	22	0.143519	0.0523969	2.73907	0.0119783	0.0479134
GO:0010815	bradykinin catabolic process	12	0.569444	0.0381514	12	0.694444	0.0536282	12	0.763889	0.056027	2	0.233025	0.116512	3.89906	0.0301938	0.184937	22	0.125	0.0658142	1.89929	0.0707177	0.212153	22	0.194444	0.0677832	2.86862	0.00892451	0.0356981
GO:0039529	RIG-I signaling pathway	12	0.569444	0.0630934	12	0.680556	0.0433175	12	0.777778	0.0516289	2	0.260802	0.130401	3.8251	0.0320586	0.189673	22	0.111111	0.0765322	1.45182	0.160664	0.17623	22	0.208333	0.081525	2.55545	0.0180353	0.0541058
GO:0006637	acyl-CoA metabolic process	12	0.570806	0.0172425	12	0.668301	0.0263549	12	0.623638	0.0296633	2	0.0571646	0.0285823	3.81749	0.0322573	0.189673	22	0.0974946	0.0314942	3.09563	0.00527873	0.0211149	22	0.0528322	0.0343106	1.53982	0.137864	0.275729
GO:0006103	2-oxoglutarate metabolic process	12	0.586111	0.026078	12	0.691667	0.0287213	12	0.668056	0.0305297	2	0.0736574	0.0368287	3.77801	0.0333094	0.192019	22	0.105556	0.0387941	2.72092	0.0124781	0.0499123	22	0.0819444	0.0401513	2.04089	0.0534394	0.106879
GO:0006120	mitochondrial electron transport, NADH to ubiquinone	12	0.592593	0.0324975	12	0.699074	0.0309308	12	0.69213	0.0287006	2	0.0851766	0.0425883	3.75356	0.0339791	0.192112	22	0.106481	0.0448642	2.37342	0.0267808	0.0803425	22	0.099537	0.0433568	2.29576	0.0315902	0.0803425
GO:0098761	cellular response to interleukin-7	12	0.577991	0.0186361	12	0.660256	0.0222338	12	0.676282	0.0376476	2	0.0667415	0.0333708	3.69311	0.035697	0.198018	22	0.082265	0.0290112	2.83563	0.00962293	0.0192459	22	0.0982906	0.0420077	2.33982	0.0287721	0.0287721
GO:0042866	pyruvate biosynthetic process	12	0.594444	0.0388889	12	0.761111	0.0599991	12	0.755556	0.0473779	2	0.215062	0.107531	3.65408	0.0368549	0.200655	22	0.166667	0.0714999	2.33101	0.0293169	0.0879506	22	0.161111	0.0612945	2.62848	0.0153445	0.0613779
GO:0070189	kynurenine metabolic process	12	0.569444	0.090496	12	0.541667	0.0416667	12	0.75	0.0324375	2	0.307099	0.153549	3.49681	0.0419406	0.220188	22	-0.0277778	0.0996275	-0.278816	0.78299	1	22	0.180556	0.0961339	1.87817	0.0736769	0.294707
GO:0023035	CD40 signaling pathway	12	0.583333	0.0632322	12	0.708333	0.0547607	12	0.791667	0.0507726	2	0.263889	0.131944	3.44505	0.0437727	0.225775	22	0.125	0.0836484	1.49435	0.14929	0.29858	22	0.208333	0.0810936	2.56905	0.0175031	0.0683672
GO:0006699	bile acid biosynthetic process	12	0.588889	0.0257328	12	0.690741	0.0257267	12	0.657407	0.0325334	2	0.0647188	0.0323594	3.39558	0.0456039	0.231165	22	0.101852	0.0363874	2.7991	0.010457	0.041828	22	0.0685185	0.0414801	1.65184	0.11277	0.225541
GO:0019430	removal of superoxide radicals	12	0.575397	0.0515873	12	0.722222	0.0409607	12	0.722222	0.0457172	2	0.172462	0.0862308	3.35315	0.0472388	0.235394	22	0.146825	0.0658713	2.22897	0.036347	0.145388	22	0.146825	0.0689298	2.13007	0.0445943	0.145388
GO:0006796	phosphate-containing compound metabolic process	12	0.575	0.0509382	12	0.741667	0.0451569	12	0.708333	0.0514315	2	0.186667	0.0933333	3.20555	0.0534286	0.24686	22	0.166667	0.0680723	2.44838	0.0227877	0.091151	22	0.133333	0.0723871	1.84195	0.0790045	0.237013
GO:0071569	protein ufmylation	12	0.566667	0.0594588	12	0.591667	0.0336162	12	0.733333	0.0541229	2	0.193889	0.0969444	3.19119	0.0540752	0.24686	22	0.025	0.0683038	0.366012	0.717852	1	22	0.166667	0.080403	2.07289	0.0500995	0.200398
GO:0000338	protein deneddylation	12	0.577778	0.02507	12	0.722222	0.0524378	12	0.6	0.0499158	2	0.145185	0.0725926	3.09178	0.058785	0.24686	22	0.144444	0.0581225	2.48517	0.0210367	0.0841469	22	0.0222222	0.0558578	0.397836	0.694585	1
GO:0033539	fatty acid beta-oxidation using acyl-CoA dehydrogenase	12	0.588889	0.0360301	12	0.722222	0.0427715	12	0.640741	0.0356473	2	0.108422	0.0542112	3.08137	0.0593026	0.24686	22	0.133333	0.0559247	2.38416	0.0261714	0.104686	22	0.0518519	0.0506843	1.02304	0.317409	0.634819
GO:0043653	mitochondrial fragmentation involved in apoptotic process	12	0.594444	0.0437765	12	0.661111	0.031203	12	0.733333	0.0426401	2	0.115802	0.0579012	3.07449	0.0596474	0.24686	22	0.0666667	0.0537588	1.24011	0.228	0.454018	22	0.138889	0.0611111	2.27273	0.0331625	0.13265
GO:0051702	biological process involved in interaction with symbiont	12	0.55	0.0514929	12	0.725	0.0494286	12	0.625	0.0494286	2	0.185	0.0925	3.06784	0.0599829	0.24686	22	0.175	0.0713771	2.45177	0.022621	0.0904841	22	0.075	0.0713771	1.05076	0.304776	0.770788
GO:0034063	stress granule assembly	12	0.597222	0.0194925	12	0.675926	0.0339059	12	0.68287	0.0261426	2	0.0543124	0.0271562	3.0678	0.0599851	0.24686	22	0.0787037	0.0391097	2.01238	0.0565808	0.113162	22	0.0856481	0.0326097	2.62646	0.0154133	0.0494827
GO:0034334	adherens junction maintenance	12	0.527778	0.0675239	12	0.736111	0.0694444	12	0.611111	0.0374555	2	0.263889	0.131944	3.05854	0.0604554	0.24686	22	0.208333	0.0968608	2.15085	0.0427328	0.170931	22	0.0833333	0.0772166	1.07922	0.292182	0.296023
GO:0033119	negative regulation of RNA splicing	12	0.55	0.0484612	12	0.625	0.0509382	12	0.741667	0.0656648	2	0.223889	0.111944	3.02387	0.0622509	0.250709	22	0.075	0.0703078	1.06674	0.297657	0.595314	22	0.191667	0.081611	2.34854	0.0282427	0.112971
GO:0075525	viral translational termination-reinitiation	12	0.558333	0.0434468	12	0.583333	0.0625631	12	0.716667	0.0405144	2	0.173889	0.0869444	2.92027	0.067963	0.270015	22	0.025	0.0761693	0.328216	0.745852	1	22	0.158333	0.0594057	2.66529	0.0141357	0.0565429
GO:0061684	chaperone-mediated autophagy	12	0.569444	0.0521359	12	0.722222	0.0473779	12	0.541667	0.0714361	2	0.226852	0.113426	2.81707	0.0742084	0.287069	22	0.152778	0.0704473	2.16868	0.0411919	0.164768	22	-0.0277778	0.0884379	-0.314093	0.756409	0.785104
GO:0034380	high-density lipoprotein particle assembly	12	0.558333	0.0668086	12	0.766667	0.0466017	12	0.633333	0.074196	2	0.267222	0.133611	2.75143	0.0784957	0.28865	22	0.208333	0.0814561	2.55761	0.0179497	0.0717987	22	0.075	0.099842	0.751187	0.460501	0.460501
GO:0006105	succinate metabolic process	12	0.572222	0.0547159	12	0.738889	0.0474667	12	0.727778	0.0653704	2	0.208395	0.104198	2.73622	0.0795259	0.28865	22	0.166667	0.0724356	2.30089	0.0312495	0.124998	22	0.155556	0.0852474	1.82475	0.0816486	0.244946
GO:0006536	glutamate metabolic process	12	0.590741	0.0251384	12	0.672222	0.0280458	12	0.677778	0.0354016	2	0.0569822	0.0284911	2.66593	0.0844778	0.298165	22	0.0814815	0.0376631	2.16343	0.0416403	0.124921	22	0.087037	0.043419	2.00458	0.0574683	0.124921
GO:0006739	NADP metabolic process	12	0.587302	0.0348418	12	0.678571	0.0235374	12	0.694444	0.0448159	2	0.0802469	0.0401235	2.65618	0.08519	0.298165	22	0.0912698	0.0420472	2.17065	0.0410246	0.164098	22	0.107143	0.0567663	1.88744	0.072365	0.217095
GO:0010637	negative regulation of mitochondrial fusion	12	0.555556	0.0720472	12	0.708333	0.0652791	12	0.75	0.0523038	2	0.251543	0.125772	2.57986	0.0909905	0.305423	22	0.152778	0.0972222	1.57143	0.130355	0.130355	22	0.194444	0.0890308	2.18401	0.0399074	0.0942616
GO:0051099	positive regulation of binding	12	0.569444	0.0780074	12	0.791667	0.0507726	12	0.652778	0.0780074	2	0.302469	0.151235	2.56361	0.092278	0.305423	22	0.222222	0.0930753	2.38755	0.0259816	0.103926	22	0.0833333	0.110319	0.755384	0.45803	0.484041
GO:0006084	acetyl-CoA metabolic process	12	0.56713	0.0456766	12	0.6875	0.0306062	12	0.645833	0.0368458	2	0.0896776	0.0448388	2.55888	0.0926571	0.305423	22	0.12037	0.0549827	2.18924	0.0394776	0.15791	22	0.0787037	0.0586853	1.34111	0.193566	0.39609
GO:0030300	regulation of intestinal cholesterol absorption	12	0.569444	0.0857192	12	0.791667	0.0652791	12	0.611111	0.0690646	2	0.334877	0.167438	2.55567	0.0929145	0.305423	22	0.222222	0.107746	2.06247	0.0511662	0.153499	22	0.0416667	0.11008	0.378511	0.708679	0.708679
GO:0006104	succinyl-CoA metabolic process	12	0.566667	0.0453197	12	0.705556	0.0361984	12	0.633333	0.0481999	2	0.115802	0.0579012	2.54514	0.0937661	0.305423	22	0.138889	0.0580017	2.39457	0.0255933	0.102373	22	0.0666667	0.0661597	1.00766	0.324571	0.973714
GO:0042168	heme metabolic process	12	0.55	0.0514929	12	0.691667	0.0468045	12	0.691667	0.0556754	2	0.160556	0.0802778	2.52703	0.0952499	0.305423	22	0.141667	0.0695857	2.03586	0.0539824	0.215929	22	0.141667	0.0758371	1.86804	0.0751341	0.225402
GO:0009083	branched-chain amino acid catabolic process	12	0.623016	0.0541859	12	0.753968	0.0396825	12	0.638889	0.0395199	2	0.122575	0.0612875	2.5231	0.0955747	0.305423	22	0.130952	0.0671626	1.94978	0.064061	0.128122	22	0.015873	0.0670666	0.236675	0.815098	0.815098
GO:0009086	methionine biosynthetic process	12	0.605556	0.0397453	12	0.677778	0.0477319	12	0.733333	0.0376051	2	0.0985185	0.0492593	2.33582	0.112523	0.337569	22	0.0722222	0.062113	1.16276	0.257387	0.514774	22	0.127778	0.0547159	2.3353	0.0290506	0.0871519
GO:0006108	malate metabolic process	12	0.541667	0.0584775	12	0.611111	0.0516289	12	0.736111	0.08066	2	0.233025	0.116512	2.31337	0.114759	0.340799	22	0.0694444	0.0780074	0.890229	0.382975	0.867193	22	0.194444	0.0996275	1.95171	0.0638177	0.255271
GO:0033499	galactose catabolic process via UDP-galactose	12	0.569444	0.0752614	12	0.75	0.0695706	12	0.611111	0.0427059	2	0.214506	0.107253	2.17496	0.129628	0.371555	22	0.180556	0.102491	1.76168	0.0920164	0.368065	22	0.0416667	0.0865337	0.481508	0.63491	1
GO:0060440	trachea formation	12	0.569444	0.0694444	12	0.736111	0.0752614	12	0.722222	0.0427059	2	0.205247	0.102623	2.08405	0.140498	0.393395	22	0.166667	0.102405	1.62752	0.117865	0.353594	22	0.152778	0.081525	1.874	0.0742736	0.297094
GO:0019674	NAD metabolic process	12	0.583333	0.0905929	12	0.777778	0.0592224	12	0.680556	0.0479299	2	0.226852	0.113426	2.02378	0.148234	0.407296	22	0.194444	0.108233	1.79654	0.0861546	0.344618	22	0.0972222	0.102491	0.948595	0.353131	1
GO:0046755	viral budding	12	0.569444	0.0479299	12	0.736111	0.0724114	12	0.597222	0.066345	2	0.191358	0.095679	2.00294	0.151013	0.410209	22	0.166667	0.0868371	1.9193	0.0680096	0.272039	22	0.0277778	0.081847	0.339387	0.737537	1
GO:0031204	posttranslational protein targeting to membrane, translocation	12	0.569444	0.0950331	12	0.611111	0.0555556	12	0.763889	0.0630934	2	0.251543	0.125772	1.95316	0.157877	0.41816	22	0.0416667	0.11008	0.378511	0.708679	1	22	0.194444	0.11407	1.7046	0.102353	0.409412
GO:0006544	glycine metabolic process	12	0.561111	0.032264	12	0.572222	0.0414049	12	0.661111	0.0437765	2	0.0720988	0.0360494	1.92913	0.161308	0.423433	22	0.0111111	0.0524912	0.211676	0.834309	1	22	0.1	0.0543815	1.83886	0.0794739	0.303992
GO:0046487	glyoxylate metabolic process	12	0.583333	0.0632322	12	0.75	0.0695706	12	0.722222	0.0626751	2	0.191358	0.095679	1.87363	0.169539	0.433241	22	0.166667	0.0940127	1.77281	0.090108	0.360432	22	0.138889	0.0890308	1.56001	0.133028	0.399085
GO:0022904	respiratory electron transport chain	12	0.59188	0.0299769	12	0.681624	0.0242859	12	0.663462	0.0472935	2	0.0540306	0.0270153	1.81306	0.179032	0.436279	22	0.0897436	0.0385801	2.32616	0.02962	0.0888599	22	0.0715812	0.0559937	1.27838	0.214439	0.428877
GO:0006531	aspartate metabolic process	12	0.558333	0.048396	12	0.683333	0.042343	12	0.666667	0.0594588	2	0.110556	0.0552778	1.80165	0.180883	0.436279	22	0.125	0.0643048	1.94387	0.0648109	0.259244	22	0.108333	0.076665	1.41307	0.171627	0.51488
GO:0019439	aromatic compound catabolic process	12	0.583333	0.042343	12	0.716667	0.0588183	12	0.658333	0.0468045	2	0.107222	0.0536111	1.80068	0.181041	0.436279	22	0.133333	0.0724743	1.83973	0.0793409	0.317364	22	0.075	0.0631157	1.18829	0.247387	0.317364
GO:0051918	negative regulation of fibrinolysis	12	0.555556	0.0776695	12	0.777778	0.0516289	12	0.638889	0.112054	2	0.302469	0.151235	1.77888	0.184637	0.439999	22	0.222222	0.0932636	2.38273	0.0262515	0.105006	22	0.0833333	0.13634	0.611216	0.547321	1
GO:0000056	ribosomal small subunit export from nucleus	12	0.611111	0.0626751	12	0.611111	0.0516289	12	0.736111	0.0479299	2	0.125	0.0625	1.7574	0.188254	0.442251	22	0	0.0812017	0	1	1	22	0.125	0.0789015	1.58425	0.127407	0.45874
GO:0086073	bundle of His cell-Purkinje myocyte adhesion involved in cell communication	12	0.541667	0.0434468	12	0.7	0.0717741	12	0.583333	0.06835	2	0.161667	0.0808333	1.72561	0.193746	0.442251	22	0.158333	0.0838996	1.88718	0.0724015	0.289606	22	0.0416667	0.0809898	0.514468	0.612055	0.800018
GO:0098911	regulation of ventricular cardiac muscle cell action potential	12	0.541667	0.0434468	12	0.7	0.0717741	12	0.583333	0.06835	2	0.161667	0.0808333	1.72561	0.193746	0.442251	22	0.158333	0.0838996	1.88718	0.0724015	0.289606	22	0.0416667	0.0809898	0.514468	0.612055	1
GO:0042178	xenobiotic catabolic process	12	0.595238	0.025381	12	0.627976	0.0639267	12	0.71131	0.0386905	2	0.0859552	0.0429776	1.72524	0.19381	0.442251	22	0.0327381	0.068781	0.475976	0.638784	1	22	0.116071	0.0462726	2.50843	0.0199954	0.0799818
GO:0006526	arginine biosynthetic process	12	0.583333	0.0383805	12	0.708333	0.0619717	12	0.625	0.0416667	2	0.0972222	0.0486111	1.72388	0.194049	0.442251	22	0.125	0.0728941	1.71482	0.100433	0.401733	22	0.0416667	0.0566496	0.735516	0.469795	0.93959
GO:0006102	isocitrate metabolic process	12	0.605556	0.0698523	12	0.694444	0.0361984	12	0.738889	0.0437765	2	0.110617	0.0553086	1.70578	0.197257	0.446103	22	0.0888889	0.0786745	1.12983	0.270716	0.541432	22	0.133333	0.0824362	1.61741	0.120039	0.360117
GO:0043171	peptide catabolic process	12	0.610119	0.0318403	12	0.6875	0.0428763	12	0.708333	0.0434824	2	0.0642715	0.0321358	1.69389	0.199395	0.447497	22	0.077381	0.0534058	1.44892	0.161464	0.262637	22	0.0982143	0.0538936	1.82237	0.0820209	0.262637
GO:0010499	proteasomal ubiquitin-independent protein catabolic process	12	0.58125	0.0157622	12	0.648611	0.0328858	12	0.621528	0.0287846	2	0.0275733	0.0137867	1.5968	0.217798	0.474726	22	0.0673611	0.0364681	1.84712	0.0782231	0.312892	22	0.0402778	0.0328177	1.22732	0.232675	0.312892
GO:0009437	carnitine metabolic process	12	0.641667	0.0732972	12	0.741667	0.052884	12	0.791667	0.052884	2	0.14	0.07	1.59585	0.217987	0.474726	22	0.1	0.0903836	1.1064	0.280507	0.444742	22	0.15	0.0903836	1.65959	0.111185	0.444742
GO:0045723	positive regulation of fatty acid biosynthetic process	12	0.583333	0.03523	12	0.670635	0.0358743	12	0.630952	0.0337355	2	0.0458554	0.0229277	1.56345	0.224529	0.485379	22	0.0873016	0.0502804	1.7363	0.0964969	0.338894	22	0.047619	0.0487774	0.976252	0.339553	0.339553
GO:0006620	posttranslational protein targeting to endoplasmic reticulum membrane	12	0.607143	0.0615108	12	0.714286	0.0366051	12	0.694444	0.0344077	2	0.0779793	0.0389897	1.54539	0.228266	0.489855	22	0.107143	0.0715787	1.49685	0.148642	0.594566	22	0.0873016	0.0704803	1.23867	0.228523	0.68557
GO:0016559	peroxisome fission	12	0.566667	0.0209215	12	0.672222	0.0481708	12	0.666667	0.0651339	2	0.0846914	0.0423457	1.51222	0.235301	0.497687	22	0.105556	0.052518	2.00989	0.0568626	0.227451	22	0.1	0.0684115	1.46174	0.15795	0.3159
GO:0071816	tail-anchored membrane protein insertion into ER membrane	12	0.578704	0.0291804	12	0.643519	0.0476036	12	0.673611	0.0398928	2	0.0564558	0.0282279	1.4986	0.238256	0.500339	22	0.0648148	0.0558354	1.16082	0.258157	0.516314	22	0.0949074	0.049426	1.92019	0.0678914	0.271565
GO:0051791	medium-chain fatty acid metabolic process	12	0.6	0.0492366	12	0.708333	0.0434468	12	0.675	0.0445941	2	0.0738889	0.0369444	1.46593	0.245507	0.503488	22	0.108333	0.0656648	1.64979	0.113192	0.452768	22	0.075	0.0664295	1.12902	0.271052	0.813156
GO:0032872	regulation of stress-activated MAPK cascade	12	0.583333	0.0598117	12	0.666667	0.0410305	12	0.708333	0.0584775	2	0.0972222	0.0486111	1.4	0.260862	0.51472	22	0.0833333	0.0725324	1.14891	0.262931	0.788792	22	0.125	0.0836484	1.49435	0.14929	0.59716
GO:0009404	toxin metabolic process	12	0.608333	0.052884	12	0.683333	0.0613402	12	0.725	0.0391675	2	0.0838889	0.0419444	1.29563	0.287286	0.538055	22	0.075	0.0809898	0.926043	0.364472	0.546477	22	0.116667	0.0658089	1.77281	0.090108	0.270324
GO:0034379	very-low-density lipoprotein particle assembly	12	0.591667	0.048396	12	0.65	0.0712444	12	0.716667	0.0405144	2	0.0938889	0.0469444	1.29547	0.287329	0.538055	22	0.0583333	0.0861274	0.677291	0.505282	0.505282	22	0.125	0.0631157	1.98049	0.0602887	0.241155
GO:1905146	lysosomal protein catabolic process	12	0.575	0.0179435	12	0.625	0.0835981	12	0.708333	0.0583333	2	0.108889	0.0544444	1.27048	0.29407	0.540699	22	0.05	0.0855021	0.584781	0.564645	1	22	0.133333	0.0610307	2.18469	0.0398513	0.159405
GO:0070585	protein localization to mitochondrion	12	0.625	0.0507726	12	0.694444	0.0609732	12	0.75	0.0561833	2	0.0941358	0.0470679	1.2449	0.301143	0.540699	22	0.0694444	0.0793448	0.875224	0.390908	0.390908	22	0.125	0.075726	1.65069	0.113007	0.226015
GO:0090277	positive regulation of peptide hormone secretion	12	0.541667	0.0797856	12	0.638889	0.0574183	12	0.708333	0.0873405	2	0.16821	0.0841049	1.21602	0.309344	0.540699	22	0.0972222	0.0982985	0.989051	0.333392	1	22	0.166667	0.118297	1.40889	0.172846	0.691386
GO:0015909	long-chain fatty acid transport	12	0.616667	0.0563329	12	0.727778	0.0452887	12	0.688889	0.0514656	2	0.0762963	0.0381481	1.21133	0.310699	0.540699	22	0.111111	0.0722805	1.53722	0.138498	0.415494	22	0.0722222	0.0763028	0.946522	0.354164	0.708327
GO:1903800	positive regulation of production of miRNAs involved in gene silencing by miRNA	12	0.608333	0.0434468	12	0.708333	0.0468045	12	0.683333	0.051981	2	0.065	0.0325	1.19832	0.314488	0.540699	22	0.1	0.0638614	1.56589	0.131646	0.526585	22	0.075	0.0677469	1.10706	0.280226	0.840677
GO:0019509	L-methionine salvage from methylthioadenosine	12	0.583333	0.0598117	12	0.694444	0.049549	12	0.625	0.0507726	2	0.0756173	0.0378086	1.09776	0.345492	0.571882	22	0.111111	0.0776695	1.43056	0.166606	0.666426	22	0.0416667	0.0784557	0.531085	0.600681	1
GO:0046685	response to arsenic-containing substance	12	0.566667	0.0376051	12	0.633333	0.0376051	12	0.633333	0.0355335	2	0.0355556	0.0177778	1.08642	0.349186	0.571882	22	0.0666667	0.0531816	1.25357	0.223158	0.843757	22	0.0666667	0.0517375	1.28856	0.210939	0.843757
GO:0022615	protein to membrane docking	12	0.569444	0.0596649	12	0.694444	0.0536282	12	0.611111	0.0690646	2	0.0972222	0.0486111	1.08451	0.349814	0.571882	22	0.125	0.080224	1.55814	0.133471	0.533883	22	0.0416667	0.0912679	0.456532	0.652483	1
GO:1902396	protein localization to bicellular tight junction	12	0.555556	0.0626751	12	0.680556	0.0596649	12	0.569444	0.0780074	2	0.112654	0.0563272	1.03747	0.365621	0.584199	22	0.125	0.0865337	1.44452	0.162684	0.522315	22	0.0138889	0.100067	0.138796	0.890874	1
GO:0006122	mitochondrial electron transport, ubiquinol to cytochrome c	12	0.627976	0.0440619	12	0.684524	0.0635287	12	0.735119	0.051165	2	0.0689484	0.0344742	1.00272	0.377785	0.597144	22	0.0565476	0.0773133	0.731409	0.472249	0.915719	22	0.107143	0.0675226	1.58677	0.126835	0.380504
GO:0006166	purine ribonucleoside salvage	12	0.583333	0.0725324	12	0.569444	0.0724114	12	0.694444	0.064332	2	0.112654	0.0563272	0.961677	0.392706	0.614125	22	-0.0138889	0.102491	-0.135514	0.893438	1	22	0.111111	0.0969513	1.14605	0.264087	0.792262
GO:0070934	CRD-mediated mRNA stabilization	12	0.597222	0.0596649	12	0.638889	0.0936389	12	0.736111	0.0630934	2	0.121914	0.0609568	0.934409	0.402964	0.623533	22	0.0416667	0.111032	0.375267	0.711056	1	22	0.138889	0.0868371	1.59942	0.123992	0.495966
GO:0006559	L-phenylalanine catabolic process	12	0.603175	0.0501949	12	0.642857	0.0328976	12	0.674603	0.0240488	2	0.0307382	0.0153691	0.919178	0.408817	0.624771	22	0.0396825	0.0600148	0.661212	0.515342	1	22	0.0714286	0.0556585	1.28334	0.212729	0.850915
GO:0048549	positive regulation of pinocytosis	12	0.555556	0.0925084	12	0.680556	0.08066	12	0.555556	0.0516289	2	0.125	0.0625	0.881306	0.423765	0.629227	22	0.125	0.122735	1.01846	0.319531	0.639063	22	0	0.10594	0	1	1
GO:1903608	protein localization to cytoplasmic stress granule	12	0.625	0.0350865	12	0.725	0.0604591	12	0.675	0.0616994	2	0.06	0.03	0.862745	0.431302	0.63349	22	0.1	0.0699025	1.43056	0.166606	0.666426	22	0.05	0.070978	0.704443	0.488547	1
GO:0006085	acetyl-CoA biosynthetic process	12	0.6	0.0426401	12	0.591667	0.048396	12	0.675	0.0565752	2	0.0505556	0.0252778	0.858491	0.43305	0.63349	22	-0.00833333	0.0645008	-0.129197	0.898375	0.898375	22	0.075	0.0708445	1.05866	0.301242	0.602484
GO:0044387	negative regulation of protein kinase activity by regulation of protein phosphorylation	12	0.625	0.0684269	12	0.625	0.100765	12	0.75	0.0598117	2	0.125	0.0625	0.848571	0.437153	0.63349	22	0	0.121803	0	1	1	22	0.125	0.0908828	1.3754	0.182853	0.548558
GO:0008210	estrogen metabolic process	12	0.577778	0.0574427	12	0.625926	0.0478363	12	0.674074	0.0511253	2	0.0556379	0.0278189	0.847955	0.43741	0.63349	22	0.0481481	0.0747528	0.644098	0.526171	1	22	0.0962963	0.076899	1.25224	0.22363	0.894522
GO:0030042	actin filament depolymerization	12	0.583333	0.0368133	12	0.616667	0.0419435	12	0.655556	0.0392122	2	0.031358	0.015679	0.842581	0.439651	0.633615	22	0.0333333	0.0558075	0.597291	0.556411	0.593034	22	0.0722222	0.0537849	1.3428	0.193029	0.579087
GO:0071404	cellular response to low-density lipoprotein particle stimulus	12	0.583333	0.0545104	12	0.661111	0.0289645	12	0.638889	0.046752	2	0.0385185	0.0192593	0.802995	0.456545	0.647433	22	0.0777778	0.0617278	1.26001	0.220868	0.662603	22	0.0555556	0.0718131	0.773613	0.447394	0.894787
GO:0006707	cholesterol catabolic process	12	0.595238	0.0230767	12	0.623016	0.0381936	12	0.662698	0.0498945	2	0.0275888	0.0137944	0.769649	0.471311	0.653473	22	0.0277778	0.0446238	0.622488	0.54002	0.966191	22	0.0674603	0.0549727	1.22716	0.232733	0.698199
GO:0006584	catecholamine metabolic process	12	0.591667	0.0312815	12	0.616667	0.0457817	12	0.666667	0.0512471	2	0.035	0.0175	0.767442	0.472306	0.653473	22	0.025	0.0554481	0.450872	0.656494	1	22	0.075	0.06004	1.24917	0.224732	0.898927
GO:0042776	mitochondrial ATP synthesis coupled proton transport	12	0.601496	0.0272631	12	0.625	0.0430483	12	0.668803	0.0445189	2	0.0280061	0.014003	0.76463	0.473576	0.653473	22	0.0235043	0.0509552	0.461273	0.649131	1	22	0.0673077	0.0522035	1.28933	0.210674	0.632023
GO:0009062	fatty acid catabolic process	12	0.572222	0.0460261	12	0.6	0.0246183	12	0.644444	0.0501401	2	0.0318519	0.0159259	0.760043	0.475657	0.653473	22	0.0277778	0.0521964	0.532178	0.599937	1	22	0.0722222	0.068062	1.06112	0.300144	1
GO:0006520	cellular amino acid metabolic process	12	0.605556	0.0361984	12	0.65	0.0403061	12	0.661111	0.0422103	2	0.0207407	0.0103704	0.549673	0.582331	0.760913	22	0.0444444	0.0541748	0.82039	0.420794	0.985839	22	0.0555556	0.055606	0.999092	0.328613	0.985839
GO:1904851	positive regulation of establishment of protein localization to telomere	12	0.590278	0.0296359	12	0.650463	0.0395001	12	0.655093	0.0711046	2	0.0313786	0.0156893	0.523367	0.597358	0.770278	22	0.0601852	0.0493816	1.21878	0.235837	0.870314	22	0.0648148	0.0770334	0.841386	0.409185	0.870314
GO:0001667	ameboidal-type cell migration	12	0.583333	0.0319142	12	0.594444	0.0414049	12	0.638889	0.0481708	2	0.0207407	0.0103704	0.513048	0.603365	0.774589	22	0.0111111	0.052277	0.212543	0.83364	1	22	0.0555556	0.0577836	0.961441	0.346779	1
GO:0070863	positive regulation of protein exit from endoplasmic reticulum	12	0.603175	0.0306447	12	0.654762	0.0556457	12	0.65873	0.0430065	2	0.0230537	0.0115268	0.489662	0.617216	0.784708	22	0.0515873	0.0635259	0.812068	0.425453	0.608405	22	0.0555556	0.0528077	1.05203	0.304203	0.608405
GO:0006572	tyrosine catabolic process	12	0.616667	0.0405144	12	0.633333	0.0449467	12	0.666667	0.0355335	2	0.0155556	0.00777778	0.394872	0.676907	0.824301	22	0.0166667	0.0605113	0.275431	0.785556	1	22	0.05	0.0538891	0.927831	0.363564	1
GO:0072378	blood coagulation, fibrin clot formation	12	0.597222	0.083228	12	0.611111	0.0690646	12	0.680556	0.0724114	2	0.0478395	0.0239198	0.353002	0.705196	0.842796	22	0.0138889	0.108152	0.12842	0.898983	1	22	0.0833333	0.110319	0.755384	0.45803	1
GO:0034372	very-low-density lipoprotein particle remodeling	12	0.555556	0.0720472	12	0.638889	0.0609732	12	0.625	0.0942921	2	0.0478395	0.0239198	0.335961	0.717067	0.853513	22	0.0833333	0.094385	0.882909	0.386832	1	22	0.0694444	0.118667	0.585206	0.564364	1
GO:0110095	cellular detoxification of aldehyde	12	0.597222	0.0694444	12	0.597222	0.0780074	12	0.652778	0.0694444	2	0.0246914	0.0123457	0.19621	0.822792	0.944214	22	0	0.10444	0	1	1	22	0.0555556	0.0982093	0.565685	0.577332	1
GO:0010898	positive regulation of triglyceride catabolic process	12	0.583333	0.0672324	12	0.638889	0.0571243	12	0.605556	0.0726869	2	0.0187654	0.00938272	0.179515	0.836486	0.944214	22	0.0555556	0.0882235	0.629714	0.535368	1	22	0.0222222	0.0990131	0.224437	0.824488	1
GO:0070995	NADPH oxidation	12	0.595238	0.0502519	12	0.626984	0.0314743	12	0.619048	0.0346771	2	0.00655077	0.00327538	0.173544	0.841443	0.944214	22	0.031746	0.0592949	0.535392	0.59775	1	22	0.0238095	0.0610553	0.389966	0.700311	1
GO:0042159	lipoprotein catabolic process	12	0.555556	0.0902049	12	0.611111	0.0516289	12	0.583333	0.066477	2	0.0185185	0.00925926	0.152074	0.859523	0.951086	22	0.0555556	0.103935	0.534522	0.598341	1	22	0.0277778	0.112054	0.247896	0.806514	1
GO:0046826	negative regulation of protein export from nucleus	12	0.625	0.0584775	12	0.611111	0.0555556	12	0.583333	0.0561833	2	0.0108025	0.00540123	0.139746	0.870091	0.954503	22	-0.0138889	0.08066	-0.172191	0.864862	1	22	-0.0416667	0.0810936	-0.513809	0.612508	1
GO:0006101	citrate metabolic process	12	0.611111	0.0690646	12	0.638889	0.0958599	12	0.666667	0.0648749	2	0.0185185	0.00925926	0.127413	0.880801	0.957627	22	0.0277778	0.118148	0.235109	0.816299	1	22	0.0555556	0.0947559	0.586302	0.56364	1
GO:0090666	scaRNA localization to Cajal body	12	0.583333	0.0725324	12	0.638889	0.0705717	12	0.638889	0.126187	2	0.0246914	0.0123457	0.117962	0.889102	0.957627	22	0.0555556	0.101199	0.548972	0.588554	1	22	0.0555556	0.145547	0.381701	0.706345	1
GO:1904874	positive regulation of telomerase RNA localization to Cajal body	12	0.583333	0.0725324	12	0.638889	0.0705717	12	0.638889	0.126187	2	0.0246914	0.0123457	0.117962	0.889102	0.957627	22	0.0555556	0.101199	0.548972	0.588554	1	22	0.0555556	0.145547	0.381701	0.706345	1
GO:0051006	positive regulation of lipoprotein lipase activity	12	0.591667	0.052884	12	0.633333	0.0710669	12	0.616667	0.0694495	2	0.0105556	0.00527778	0.104136	0.901398	0.960533	22	0.0416667	0.0885845	0.47036	0.642727	1	22	0.025	0.0872923	0.286394	0.777256	1
GO:0030043	actin filament fragmentation	12	0.597222	0.0433175	12	0.625	0.0584775	12	0.625	0.0464434	2	0.00617284	0.00308642	0.103529	0.901941	0.960533	22	0.0277778	0.0727737	0.381701	0.706345	1	22	0.0277778	0.063509	0.437384	0.666097	1
GO:0015986	ATP synthesis coupled proton transport	12	0.60119	0.0407285	12	0.619048	0.0682934	12	0.636905	0.0574588	2	0.00765306	0.00382653	0.0993976	0.905653	0.960533	22	0.0178571	0.079516	0.224573	0.824384	1	22	0.0357143	0.0704295	0.507093	0.617135	1
GO:0001765	membrane raft assembly	12	0.555556	0.0516289	12	0.569444	0.0433175	12	0.583333	0.0383805	2	0.00462963	0.00231481	0.0962099	0.908527	0.960533	22	0.0138889	0.067394	0.206085	0.83862	1	22	0.0277778	0.064332	0.431788	0.670098	1
GO:0006563	L-serine metabolic process	12	0.611111	0.0516289	12	0.638889	0.0980306	12	0.652778	0.0521359	2	0.0108025	0.00540123	0.0900585	0.914102	0.960533	22	0.0277778	0.110795	0.250713	0.804362	1	22	0.0416667	0.0733737	0.567869	0.575874	1
GO:2000767	positive regulation of cytoplasmic translation	12	0.583333	0.0481125	12	0.611111	0.0749111	12	0.625	0.0848969	2	0.0108025	0.00540123	0.0892236	0.914861	0.960533	22	0.0277778	0.0890308	0.312002	0.757977	1	22	0.0416667	0.0975823	0.42699	0.673536	1
GO:0070508	cholesterol import	12	0.597222	0.0596649	12	0.625	0.0584775	12	0.597222	0.08066	2	0.00617284	0.00308642	0.0572172	0.944482	0.974604	22	0.0277778	0.0835435	0.332495	0.742663	1	22	0	0.100329	0	1	1
GO:0019853	L-ascorbic acid biosynthetic process	12	0.569444	0.0596649	12	0.583333	0.0481125	12	0.597222	0.066345	2	0.00462963	0.00231481	0.056314	0.945333	0.974604	22	0.0138889	0.0766467	0.181207	0.857865	1	22	0.0277778	0.0892276	0.311314	0.758493	1
GO:0043648	dicarboxylic acid metabolic process	12	0.555556	0.0516289	12	0.583333	0.0632322	12	0.583333	0.0882394	2	0.00617284	0.00308642	0.0533981	0.948084	0.974604	22	0.0277778	0.0816325	0.340279	0.736874	1	22	0.0277778	0.102234	0.271708	0.78838	1
GO:0048208	COPII vesicle coating	12	0.583333	0.0695706	12	0.611111	0.0473779	12	0.597222	0.090496	2	0.00462963	0.00231481	0.0378875	0.962863	0.986348	22	0.0277778	0.0841709	0.330017	0.744509	1	22	0.0138889	0.114147	0.121675	0.904261	1
GO:0042743	hydrogen peroxide metabolic process	12	0.638889	0.0536282	12	0.652778	0.0479299	12	0.638889	0.0913639	2	0.00154321	0.000771605	0.0142672	0.98584	0.989205	22	0.0138889	0.0719254	0.193101	0.848651	1	22	0	0.10594	0	1	1

### Sheet: RCI-Transcriptomics
ModuleID	ModuleName	Cont_N	Cont_RMSmean	Cont_RMSsem	Acar_N	Acar_RMSmean	Acar_RMSsem	Rapa_N	Rapa_RMSmean	Rapa_RMSsem	Intervention_DF	Intervention_SumSq	Intervention_MeanSq	Intervention_Fstat	Intervention_Pval	Intervention_AdjPval	Acar-vs-Cont_DF	Acar-vs-Cont_Coef	Acar-vs-Cont_CoefSE	Acar-vs-Cont_tStat	Acar-vs-Cont_Pval	Acar-vs-Cont_AdjPval	Rapa-vs-Cont_DF	Rapa-vs-Cont_Coef	Rapa-vs-Cont_CoefSE	Rapa-vs-Cont_tStat	Rapa-vs-Cont_Pval	Rapa-vs-Cont_AdjPval
GO:0006749	glutathione metabolic process	12	0.601476	0.0125345	12	0.721471	0.0149871	12	0.653403	0.017939	2	0.0869139	0.0434569	15.4423	1.84686e-05	0.00271489	22	0.119995	0.0195378	6.14167	3.50646e-06	1.40259e-05	22	0.0519269	0.0218843	2.3728	0.0268165	0.0536329
GO:0010637	negative regulation of mitochondrial fusion	12	0.532738	0.0226126	12	0.708333	0.019078	12	0.636905	0.0392792	2	0.187146	0.0935728	9.67399	0.00049389	0.0268563	22	0.175595	0.0295855	5.93518	5.66968e-06	2.26787e-05	22	0.104167	0.0453231	2.29831	0.0314205	0.0942616
GO:0006635	fatty acid beta-oxidation	12	0.57302	0.0164894	12	0.656591	0.0151145	12	0.656472	0.0188546	2	0.055793	0.0278965	8.14881	0.00133	0.0368362	22	0.0835704	0.0223685	3.73608	0.00114554	0.0023072	22	0.0834519	0.0250479	3.33169	0.00302562	0.00302562
GO:0098761	cellular response to interleukin-7	12	0.572917	0.0156618	12	0.647222	0.0175682	12	0.663194	0.0193121	2	0.055706	0.027853	7.51249	0.00204773	0.0430023	22	0.0743056	0.0235358	3.15713	0.00457047	0.0137114	22	0.0902778	0.0248646	3.63078	0.00147765	0.00591061
GO:1990126	retrograde transport, endosome to plasma membrane	12	0.570513	0.020844	12	0.664835	0.0181225	12	0.636447	0.0137584	2	0.0561996	0.0280998	7.37766	0.00224709	0.044043	22	0.0943223	0.0276206	3.41493	0.00248128	0.00992512	22	0.0659341	0.0249753	2.63997	0.014957	0.0299139
GO:0051131	chaperone-mediated protein complex assembly	12	0.588889	0.0308792	12	0.715873	0.025972	12	0.621429	0.0189436	2	0.104414	0.0522071	6.56881	0.00396799	0.0590903	22	0.126984	0.0403494	3.14712	0.0046792	0.0187168	22	0.0325397	0.0362269	0.898219	0.378794	0.378794
GO:0006120	mitochondrial electron transport, NADH to ubiquinone	12	0.593137	0.0178292	12	0.645425	0.0271056	12	0.70207	0.0224612	2	0.0712357	0.0356178	5.71862	0.00737315	0.0903211	22	0.0522876	0.0324437	1.61164	0.121295	0.121295	22	0.108932	0.0286773	3.79856	0.000984518	0.00393807
GO:0009086	methionine biosynthetic process	12	0.572222	0.024485	12	0.614815	0.0363231	12	0.707407	0.0304393	2	0.11465	0.0573251	5.03659	0.0123329	0.129495	22	0.0425926	0.043805	0.972322	0.34146	0.514774	22	0.135185	0.0390649	3.46053	0.00222491	0.00889965
GO:0009083	branched-chain amino acid catabolic process	12	0.585185	0.0318213	12	0.67963	0.0265849	12	0.685185	0.0170458	2	0.0758025	0.0379012	4.71429	0.0158167	0.150031	22	0.0944444	0.0414651	2.27769	0.0328181	0.0984544	22	0.1	0.0360992	2.77014	0.0111664	0.0446654
GO:0031998	regulation of fatty acid beta-oxidation	12	0.566667	0.0414388	12	0.716667	0.0339588	12	0.633333	0.0278282	2	0.135556	0.0677778	4.64896	0.0166424	0.150031	22	0.15	0.0535758	2.79977	0.010441	0.0313231	22	0.0666667	0.0499158	1.33558	0.19534	0.19534
GO:0006085	acetyl-CoA biosynthetic process	12	0.533333	0.0449467	12	0.641667	0.0556754	12	0.733333	0.0376051	2	0.240556	0.120278	4.60193	0.0172651	0.150031	22	0.108333	0.0715538	1.51401	0.144258	0.432775	22	0.2	0.0586033	3.41278	0.00249405	0.00997621
GO:0070863	positive regulation of protein exit from endoplasmic reticulum	12	0.564815	0.0221308	12	0.688889	0.0324807	12	0.637037	0.0314666	2	0.0931962	0.0465981	4.59562	0.0173505	0.150031	22	0.124074	0.0393035	3.15682	0.00457384	0.0182954	22	0.0722222	0.0384698	1.87738	0.0737898	0.221369
GO:0150093	amyloid-beta clearance by transcytosis	12	0.559524	0.0256336	12	0.615079	0.0323491	12	0.702381	0.0439124	2	0.124465	0.0622323	4.2838	0.0221832	0.163572	22	0.0555556	0.041274	1.34602	0.192004	0.219512	22	0.142857	0.0508466	2.80957	0.0102111	0.0306333
GO:0034063	stress granule assembly	12	0.584423	0.0215344	12	0.624728	0.0217437	12	0.663399	0.0194004	2	0.0374286	0.0187143	3.56356	0.0396967	0.212197	22	0.040305	0.0306026	1.31705	0.201378	0.201378	22	0.078976	0.0289846	2.72476	0.0123707	0.0494827
GO:0030300	regulation of intestinal cholesterol absorption	12	0.541667	0.0619717	12	0.680556	0.0724114	12	0.763889	0.0479299	2	0.302469	0.151235	3.32203	0.0484774	0.237539	22	0.138889	0.0953095	1.45724	0.159177	0.318353	22	0.222222	0.0783439	2.8365	0.00960397	0.0384159
GO:0001731	formation of translation preinitiation complex	12	0.566667	0.0337811	12	0.593939	0.0271654	12	0.660606	0.0167976	2	0.0560514	0.0280257	3.24179	0.051833	0.24686	22	0.0272727	0.0433488	0.629146	0.535733	0.535733	22	0.0939394	0.037727	2.48998	0.0208174	0.0624522
GO:0044387	negative regulation of protein kinase activity by regulation of protein phosphorylation	12	0.575397	0.0283895	12	0.714286	0.035169	12	0.634921	0.050536	2	0.116528	0.058264	3.16879	0.0551001	0.24686	22	0.138889	0.0451976	3.07293	0.00556609	0.0222643	22	0.0595238	0.0579642	1.02691	0.315623	0.631247
GO:0023035	CD40 signaling pathway	12	0.535714	0.0357143	12	0.678571	0.0423186	12	0.607143	0.0427227	2	0.122449	0.0612245	3.12906	0.0569696	0.24686	22	0.142857	0.0553749	2.57982	0.0170918	0.0683672	22	0.0714286	0.0556842	1.28274	0.212933	0.29858
GO:0039529	RIG-I signaling pathway	12	0.563492	0.0303631	12	0.686508	0.0618821	12	0.710317	0.03635	2	0.14903	0.074515	3.06766	0.0599922	0.24686	22	0.123016	0.0689298	1.78466	0.0881152	0.17623	22	0.146825	0.0473628	3.10001	0.00522495	0.0208998
GO:0070585	protein localization to mitochondrion	12	0.563492	0.0434041	12	0.690476	0.0436672	12	0.662698	0.0301502	2	0.106954	0.0534769	2.84465	0.0724818	0.284129	22	0.126984	0.061569	2.06247	0.0511662	0.204665	22	0.0992063	0.0528484	1.87719	0.0738168	0.22145
GO:0022904	respiratory electron transport chain	12	0.57244	0.0208471	12	0.604575	0.0334384	12	0.661765	0.0253663	2	0.0491288	0.0245644	2.79626	0.0755399	0.288425	22	0.0321351	0.0394047	0.815514	0.42352	0.428877	22	0.0893246	0.0328337	2.72052	0.0124894	0.0499575
GO:0009404	toxin metabolic process	12	0.556548	0.0258058	12	0.651786	0.0256807	12	0.604167	0.0336119	2	0.0544218	0.0272109	2.77074	0.0772076	0.28865	22	0.0952381	0.0364065	2.61596	0.0157771	0.0631084	22	0.047619	0.0423757	1.12373	0.273238	0.546477
GO:0048549	positive regulation of pinocytosis	12	0.533333	0.0724743	12	0.7	0.0343286	12	0.7	0.0605808	2	0.222222	0.111111	2.75	0.0785919	0.28865	22	0.166667	0.0801934	2.07831	0.0495528	0.198211	22	0.166667	0.0944593	1.76443	0.0915416	0.274625
GO:0030042	actin filament depolymerization	12	0.571429	0.0428481	12	0.6875	0.0256807	12	0.630952	0.0355335	2	0.0808532	0.0404266	2.68931	0.0827954	0.296852	22	0.116071	0.0499546	2.32354	0.0297855	0.119142	22	0.0595238	0.055665	1.06932	0.296517	0.593034
GO:0051006	positive regulation of lipoprotein lipase activity	12	0.564815	0.021444	12	0.633333	0.0509175	12	0.677778	0.0263079	2	0.0777229	0.0388615	2.59454	0.0898429	0.305423	22	0.0685185	0.0552489	1.24018	0.227974	0.683922	22	0.112963	0.0339404	3.32827	0.00305029	0.0122011
GO:0006536	glutamate metabolic process	12	0.569444	0.0254725	12	0.671296	0.0289793	12	0.608796	0.0418009	2	0.0633145	0.0316572	2.44573	0.102223	0.320812	22	0.101852	0.0385831	2.63981	0.0149624	0.0598496	22	0.0393519	0.0489506	0.803909	0.430051	0.430051
GO:0043171	peptide catabolic process	12	0.55303	0.0260102	12	0.626263	0.0274313	12	0.613636	0.0213054	2	0.036782	0.018391	2.44181	0.102572	0.320812	22	0.0732323	0.0378022	1.93725	0.0656593	0.262637	22	0.0606061	0.0336222	1.80256	0.0851748	0.262637
GO:0006103	2-oxoglutarate metabolic process	12	0.57265	0.02712	12	0.655983	0.0250432	12	0.607906	0.0283381	2	0.0419954	0.0209977	2.42389	0.104187	0.322431	22	0.0833333	0.0369142	2.25749	0.0342415	0.102724	22	0.0352564	0.0392242	0.898843	0.378469	0.378469
GO:0015986	ATP synthesis coupled proton transport	12	0.610417	0.039901	12	0.645833	0.0417864	12	0.726389	0.0337853	2	0.0847724	0.0423862	2.36549	0.109639	0.335768	22	0.0354167	0.0577772	0.612987	0.54617	1	22	0.115972	0.0522833	2.21815	0.0371766	0.148706
GO:0017144	drug metabolic process	12	0.575397	0.0186635	12	0.637302	0.0278025	12	0.63254	0.0199449	2	0.0284807	0.0142404	2.34355	0.111764	0.337569	22	0.0619048	0.0334859	1.84868	0.0779891	0.144593	22	0.0571429	0.0273153	2.09198	0.0481978	0.144593
GO:0042157	lipoprotein metabolic process	12	0.569444	0.0281727	12	0.628472	0.0467646	12	0.665972	0.0127483	2	0.0568326	0.0284163	2.26018	0.120248	0.353528	22	0.0590278	0.0545952	1.08119	0.291322	0.472217	22	0.0965278	0.0309228	3.12157	0.00496793	0.0149038
GO:0006122	mitochondrial electron transport, ubiquinol to cytochrome c	12	0.557407	0.0325334	12	0.588889	0.0260219	12	0.633333	0.0158321	2	0.0349246	0.0174623	2.19793	0.127026	0.369759	22	0.0314815	0.0416601	0.755674	0.45786	0.915719	22	0.0759259	0.0361812	2.09849	0.0475634	0.190254
GO:0019439	aromatic compound catabolic process	12	0.55	0.0435194	12	0.675	0.0524043	12	0.633333	0.0309773	2	0.0972222	0.0486111	2.17024	0.130171	0.371555	22	0.125	0.0681187	1.83503	0.0800588	0.317364	22	0.0833333	0.0534185	1.56001	0.133028	0.317364
GO:0006699	bile acid biosynthetic process	12	0.565657	0.015417	12	0.638889	0.030236	12	0.616162	0.028305	2	0.033721	0.0168605	2.15821	0.131562	0.371917	22	0.0732323	0.0339397	2.15772	0.0421331	0.126399	22	0.0505051	0.0322313	1.56696	0.131397	0.225541
GO:0010898	positive regulation of triglyceride catabolic process	12	0.580303	0.0219804	12	0.624242	0.0205525	12	0.640909	0.0231639	2	0.0235262	0.0117631	2.03922	0.14621	0.405525	22	0.0439394	0.0300922	1.46016	0.158381	0.475143	22	0.0606061	0.0319328	1.89793	0.0709049	0.283619
GO:0010499	proteasomal ubiquitin-independent protein catabolic process	12	0.594298	0.0209573	12	0.648684	0.0227498	12	0.643421	0.0199062	2	0.0215943	0.0107972	1.99501	0.152084	0.410209	22	0.054386	0.0309316	1.75827	0.0926079	0.312892	22	0.0491228	0.0289044	1.69949	0.103325	0.312892
GO:0010815	bradykinin catabolic process	12	0.566667	0.046782	12	0.688889	0.0487786	12	0.644444	0.0351364	2	0.0918519	0.0459259	1.97872	0.154311	0.412432	22	0.122222	0.0675863	1.80839	0.0842365	0.212153	22	0.0777778	0.0585074	1.32937	0.197349	0.212153
GO:0075522	IRES-dependent viral translational initiation	12	0.594444	0.0288351	12	0.635185	0.0282231	12	0.677778	0.0333333	2	0.0416735	0.0208368	1.90178	0.16531	0.430099	22	0.0407407	0.0403486	1.00972	0.323607	0.385641	22	0.0833333	0.0440746	1.89073	0.0719035	0.215711
GO:0034334	adherens junction maintenance	12	0.591667	0.0514315	12	0.733333	0.0594588	12	0.7	0.0507519	2	0.131667	0.0658333	1.8796	0.168633	0.433241	22	0.141667	0.0786165	1.802	0.0852664	0.255799	22	0.108333	0.0722562	1.49929	0.148011	0.296023
GO:0001667	ameboidal-type cell migration	12	0.568452	0.0293121	12	0.669643	0.0518528	12	0.592262	0.0309165	2	0.0671769	0.0335884	1.86447	0.170939	0.433241	22	0.10119	0.0595644	1.69884	0.103449	0.413794	22	0.0238095	0.0426031	0.558868	0.581896	1
GO:0015909	long-chain fatty acid transport	12	0.618182	0.0200175	12	0.69697	0.0212711	12	0.651515	0.0412571	2	0.037539	0.0187695	1.83633	0.17532	0.436279	22	0.0787879	0.0292089	2.69739	0.0131553	0.0526213	22	0.0333333	0.0458568	0.7269	0.474951	0.708327
GO:0045723	positive regulation of fatty acid biosynthetic process	12	0.585714	0.0181423	12	0.65	0.03064	12	0.635714	0.0250094	2	0.0273469	0.0136735	1.80539	0.180274	0.436279	22	0.0642857	0.0356083	1.80536	0.0847236	0.338894	22	0.05	0.0308968	1.61829	0.119849	0.338894
GO:0071569	protein ufmylation	12	0.6	0.0376051	12	0.633333	0.0312479	12	0.705556	0.049549	2	0.0698765	0.0349383	1.80255	0.180736	0.436279	22	0.0333333	0.0488935	0.681754	0.502509	1	22	0.105556	0.0622033	1.69695	0.103812	0.311435
GO:0044794	positive regulation by host of viral process	12	0.547619	0.0381561	12	0.660714	0.036649	12	0.598214	0.0512907	2	0.0770266	0.0385133	1.77325	0.185578	0.439999	22	0.113095	0.0529059	2.13767	0.0439056	0.131717	22	0.0505952	0.0639267	0.791457	0.437128	0.874256
GO:0006520	cellular amino acid metabolic process	12	0.587719	0.014287	12	0.653947	0.0320678	12	0.614912	0.0274541	2	0.0265974	0.0132987	1.6739	0.203045	0.452236	22	0.0662281	0.0351064	1.8865	0.0724973	0.289989	22	0.027193	0.0309491	0.878635	0.389095	0.985839
GO:0002181	cytoplasmic translation	12	0.594974	0.0185128	12	0.632011	0.0209679	12	0.64881	0.0252522	2	0.018209	0.00910452	1.60285	0.216601	0.474726	22	0.037037	0.027971	1.32412	0.199056	0.199172	22	0.053836	0.0313113	1.71938	0.0995861	0.199172
GO:0009437	carnitine metabolic process	12	0.627778	0.0301046	12	0.722222	0.0498032	12	0.688889	0.0331646	2	0.0550617	0.0275309	1.53408	0.230639	0.491361	22	0.0944444	0.0581949	1.6229	0.118855	0.444742	22	0.0611111	0.0447903	1.36438	0.186243	0.444742
GO:0033572	transferrin transport	12	0.56713	0.0289036	12	0.650463	0.0247647	12	0.608796	0.0455485	2	0.0416667	0.0208333	1.47822	0.242752	0.503488	22	0.0833333	0.0380619	2.18942	0.0394634	0.11839	22	0.0416667	0.0539452	0.772389	0.448103	0.448103
GO:0006084	acetyl-CoA metabolic process	12	0.583333	0.0286071	12	0.664352	0.0431767	12	0.655093	0.0362595	2	0.0471965	0.0235983	1.47587	0.243277	0.503488	22	0.0810185	0.0517938	1.56425	0.13203	0.39609	22	0.0717593	0.0461857	1.55371	0.134522	0.39609
GO:0043653	mitochondrial fragmentation involved in apoptotic process	12	0.576389	0.0350573	12	0.664352	0.0427686	12	0.636574	0.0334066	2	0.0485254	0.0242627	1.45315	0.248408	0.503488	22	0.087963	0.0553007	1.59063	0.125961	0.377883	22	0.0601852	0.0484254	1.24284	0.227009	0.454018
GO:0006707	cholesterol catabolic process	12	0.589286	0.0321549	12	0.633929	0.053684	12	0.690476	0.0373886	2	0.0617205	0.0308603	1.45189	0.248696	0.503488	22	0.0446429	0.0625773	0.713404	0.483096	0.966191	22	0.10119	0.0493137	2.05197	0.0522608	0.209043
GO:0034379	very-low-density lipoprotein particle assembly	12	0.56713	0.0249996	12	0.645833	0.0352237	12	0.625	0.0398011	2	0.0399091	0.0199546	1.44606	0.250031	0.503488	22	0.0787037	0.0431936	1.82212	0.0820612	0.246184	22	0.0578704	0.0470012	1.23125	0.231228	0.462457
GO:1904874	positive regulation of telomerase RNA localization to Cajal body	12	0.569444	0.0433175	12	0.680556	0.08066	12	0.541667	0.0547607	2	0.12963	0.0648148	1.42373	0.255221	0.510443	22	0.111111	0.0915556	1.21359	0.237773	0.951091	22	-0.0277778	0.0698222	-0.397836	0.694585	1
GO:0060440	trachea formation	12	0.579365	0.0486304	12	0.587302	0.0544626	12	0.68254	0.0407504	2	0.0791131	0.0395566	1.41441	0.25742	0.511361	22	0.00793651	0.0730143	0.108698	0.914427	0.914427	22	0.103175	0.063447	1.62616	0.118157	0.353594
GO:2000767	positive regulation of cytoplasmic translation	12	0.533333	0.0449467	12	0.583333	0.0440959	12	0.641667	0.0499368	2	0.0705556	0.0352778	1.36559	0.269276	0.524374	22	0.05	0.0629654	0.794086	0.435628	1	22	0.108333	0.0671855	1.61245	0.121118	0.484472
GO:0051099	positive regulation of binding	12	0.561111	0.0678969	12	0.683333	0.0442863	12	0.666667	0.0556565	2	0.105432	0.052716	1.36303	0.269914	0.524374	22	0.122222	0.0810634	1.50774	0.145849	0.437546	22	0.105556	0.0877931	1.20232	0.242021	0.484041
GO:0033539	fatty acid beta-oxidation using acyl-CoA dehydrogenase	12	0.625926	0.0216826	12	0.65	0.0356779	12	0.694444	0.0304751	2	0.0289986	0.0144993	1.35671	0.271495	0.524374	22	0.0240741	0.0417498	0.576627	0.570045	0.634819	22	0.0685185	0.0374014	1.83198	0.0805286	0.241586
GO:0043691	reverse cholesterol transport	12	0.590812	0.0169569	12	0.646368	0.0334191	12	0.632479	0.0212507	2	0.0200617	0.0100309	1.35117	0.272889	0.524374	22	0.0555556	0.0374749	1.48247	0.152399	0.418887	22	0.0416667	0.0271869	1.5326	0.139629	0.418887
GO:0010873	positive regulation of cholesterol esterification	12	0.578704	0.0297753	12	0.622685	0.0546494	12	0.668981	0.026805	2	0.0489112	0.0244556	1.33153	0.27789	0.527751	22	0.0439815	0.0622344	0.706706	0.487167	0.738841	22	0.0902778	0.0400634	2.25337	0.0345383	0.103615
GO:0006102	isocitrate metabolic process	12	0.555556	0.0370034	12	0.622222	0.0668348	12	0.683333	0.0580984	2	0.0980247	0.0490123	1.33019	0.278236	0.527751	22	0.0666667	0.0763946	0.872662	0.392273	0.541432	22	0.127778	0.0688816	1.85504	0.0770418	0.308167
GO:0045899	positive regulation of RNA polymerase II transcription preinitiation complex assembly	12	0.586364	0.0275127	12	0.671212	0.0365326	12	0.627273	0.0461652	2	0.043214	0.021607	1.27918	0.291703	0.540699	22	0.0848485	0.0457338	1.85527	0.0770071	0.231021	22	0.0409091	0.0537418	0.761216	0.454611	0.454611
GO:0006637	acyl-CoA metabolic process	12	0.591026	0.0122227	12	0.631026	0.0181696	12	0.607692	0.0221346	2	0.00968889	0.00484444	1.24925	0.299926	0.540699	22	0.04	0.0218982	1.82664	0.0813552	0.244066	22	0.0166667	0.0252851	0.659151	0.51664	0.51664
GO:0006086	acetyl-CoA biosynthetic process from pyruvate	12	0.666667	0.0680414	12	0.652778	0.083228	12	0.791667	0.0507726	2	0.140432	0.070216	1.24194	0.301973	0.540699	22	-0.0138889	0.107501	-0.129197	0.898375	0.898375	22	0.125	0.0848969	1.47237	0.155083	0.310166
GO:0006166	purine ribonucleoside salvage	12	0.597222	0.0630934	12	0.652778	0.090496	12	0.763889	0.0724114	2	0.17284	0.0864198	1.24068	0.302325	0.540699	22	0.0555556	0.110319	0.503589	0.619555	1	22	0.166667	0.0960426	1.73534	0.0966691	0.386676
GO:0016559	peroxisome fission	12	0.569444	0.0352858	12	0.652778	0.0316161	12	0.606481	0.0445592	2	0.0418381	0.0209191	1.2363	0.303561	0.540699	22	0.0833333	0.0473779	1.75891	0.0924967	0.27749	22	0.037037	0.0568384	0.651619	0.521396	0.521396
GO:0000038	very long-chain fatty acid metabolic process	12	0.573611	0.0149998	12	0.634722	0.0305125	12	0.621528	0.0375275	2	0.0248187	0.0124093	1.20981	0.31114	0.540699	22	0.0611111	0.0340001	1.79738	0.0860166	0.25805	22	0.0479167	0.0404142	1.18564	0.248413	0.496826
GO:0000056	ribosomal small subunit export from nucleus	12	0.587302	0.0394655	12	0.690476	0.0488654	12	0.662698	0.0560558	2	0.0684051	0.0342026	1.20642	0.312123	0.540699	22	0.103175	0.062812	1.64259	0.114685	0.45874	22	0.0753968	0.0685549	1.0998	0.283308	0.566616
GO:0006526	arginine biosynthetic process	12	0.625	0.0684269	12	0.652778	0.0596649	12	0.763889	0.0724114	2	0.12963	0.0648148	1.20156	0.313541	0.540699	22	0.0277778	0.0907863	0.305969	0.762505	0.93959	22	0.138889	0.0996275	1.39408	0.177215	0.531645
GO:0090666	scaRNA localization to Cajal body	12	0.566667	0.0395684	12	0.683333	0.0747048	12	0.608333	0.039807	2	0.0838889	0.0419444	1.20101	0.313701	0.540699	22	0.116667	0.0845368	1.38007	0.18143	0.725718	22	0.0416667	0.0561271	0.742363	0.465721	1
GO:0042776	mitochondrial ATP synthesis coupled proton transport	12	0.613553	0.0389657	12	0.64652	0.0481064	12	0.70696	0.0436288	2	0.0538582	0.0269291	1.17368	0.321802	0.549163	22	0.032967	0.0619076	0.53252	0.599704	1	22	0.0934066	0.0584961	1.5968	0.124576	0.498302
GO:0006734	NADH metabolic process	12	0.571581	0.0219496	12	0.619658	0.0237415	12	0.622863	0.0327415	2	0.019806	0.00990302	1.16921	0.323147	0.549163	22	0.0480769	0.0323333	1.48692	0.15123	0.302459	22	0.0512821	0.0394182	1.30097	0.206729	0.302459
GO:0034380	high-density lipoprotein particle assembly	12	0.58631	0.0296399	12	0.660714	0.0482574	12	0.666667	0.0446879	2	0.0481151	0.0240575	1.15566	0.327267	0.552968	22	0.0744048	0.056633	1.31381	0.202448	0.444626	22	0.0803571	0.053624	1.49853	0.148209	0.444626
GO:0006625	protein targeting to peroxisome	12	0.603704	0.0204391	12	0.662963	0.0325765	12	0.614815	0.0343104	2	0.0238134	0.0119067	1.12066	0.338159	0.565991	22	0.0592593	0.0384576	1.5409	0.137603	0.275206	22	0.0111111	0.039937	0.278216	0.783445	0.783445
GO:0071816	tail-anchored membrane protein insertion into ER membrane	12	0.55	0.0457817	12	0.644444	0.0310678	12	0.594444	0.054097	2	0.0535802	0.0267901	1.11856	0.338824	0.565991	22	0.0944444	0.0553278	1.707	0.1019	0.305699	22	0.0444444	0.0708692	0.627133	0.537027	0.537027
GO:0033119	negative regulation of RNA splicing	12	0.563492	0.0471963	12	0.630952	0.0427227	12	0.646825	0.0372832	2	0.0469892	0.0234946	1.07917	0.351571	0.571882	22	0.0674603	0.0636609	1.05968	0.300786	0.595314	22	0.0833333	0.0601459	1.38552	0.179781	0.539342
GO:1904851	positive regulation of establishment of protein localization to telomere	12	0.611111	0.0405259	12	0.690741	0.0478852	12	0.642593	0.0232841	2	0.0386008	0.0193004	1.07764	0.352077	0.571882	22	0.0796296	0.0627323	1.26936	0.217579	0.870314	22	0.0314815	0.0467386	0.673565	0.507604	0.870314
GO:0006107	oxaloacetate metabolic process	12	0.587037	0.0120661	12	0.631481	0.0279568	12	0.6	0.0232104	2	0.0125377	0.00626886	1.06912	0.354903	0.573305	22	0.0444444	0.0304495	1.45961	0.15853	0.402305	22	0.012963	0.0261594	0.495538	0.625134	0.625134
GO:0000028	ribosomal small subunit assembly	12	0.613194	0.0390526	12	0.676389	0.0362347	12	0.681944	0.0357965	2	0.0350039	0.0175019	1.06215	0.357234	0.573916	22	0.0631944	0.0532734	1.18623	0.248186	0.415633	22	0.06875	0.0529764	1.29775	0.207816	0.415633
GO:0048208	COPII vesicle coating	12	0.571429	0.0268608	12	0.623016	0.0408031	12	0.56746	0.020689	2	0.0230537	0.0115268	1.02391	0.370318	0.588505	22	0.0515873	0.0488507	1.05602	0.302419	1	22	-0.00396825	0.0339048	-0.117041	0.907889	1
GO:0006105	succinate metabolic process	12	0.583333	0.0562597	12	0.686508	0.0455761	12	0.599206	0.0659147	2	0.0740741	0.037037	0.965806	0.391177	0.614125	22	0.103175	0.072404	1.42499	0.168194	0.336389	22	0.015873	0.0866597	0.183165	0.856346	0.856346
GO:0001765	membrane raft assembly	12	0.583333	0.060372	12	0.672222	0.0397453	12	0.638889	0.0342877	2	0.0483951	0.0241975	0.945199	0.398871	0.620465	22	0.0888889	0.0722805	1.22978	0.23177	0.927081	22	0.0555556	0.0694293	0.800175	0.432166	1
GO:0061732	mitochondrial acetyl-CoA biosynthetic process from pyruvate	12	0.607143	0.0435194	12	0.638889	0.0358743	12	0.686508	0.0444309	2	0.0382968	0.0191484	0.928631	0.405174	0.62367	22	0.031746	0.0563995	0.562878	0.57921	0.57921	22	0.0793651	0.0621936	1.2761	0.21523	0.430459
GO:0016558	protein import into peroxisome matrix	12	0.583333	0.0404913	12	0.646296	0.0249891	12	0.612963	0.0320702	2	0.0238134	0.0119067	0.904081	0.414708	0.624771	22	0.062963	0.0475815	1.32327	0.199336	0.398671	22	0.0296296	0.0516531	0.573628	0.572038	0.572038
GO:0098911	regulation of ventricular cardiac muscle cell action potential	12	0.559524	0.0419107	12	0.646825	0.0368195	12	0.595238	0.057281	2	0.0462333	0.0231167	0.903941	0.414763	0.624771	22	0.0873016	0.055787	1.56491	0.131876	0.395627	22	0.0357143	0.0709762	0.503187	0.619834	1
GO:0034372	very-low-density lipoprotein particle remodeling	12	0.583333	0.0375891	12	0.642857	0.0373024	12	0.634921	0.0257728	2	0.0250693	0.0125346	0.903426	0.414965	0.624771	22	0.0595238	0.0529566	1.12401	0.273124	1	22	0.0515873	0.0455761	1.13189	0.269866	1
GO:0006796	phosphate-containing compound metabolic process	12	0.592593	0.0423393	12	0.673611	0.0546138	12	0.652778	0.0335884	2	0.0424811	0.0212406	0.899497	0.416514	0.624771	22	0.0810185	0.0691034	1.17242	0.253566	0.507133	22	0.0601852	0.0540444	1.11362	0.27746	0.507133
GO:0070995	NADPH oxidation	12	0.5625	0.0495662	12	0.642857	0.0523859	12	0.630952	0.033576	2	0.0451389	0.0225694	0.891589	0.41965	0.62628	22	0.0803571	0.0721186	1.11424	0.277203	1	22	0.0684524	0.0598678	1.14339	0.265166	1
GO:1902396	protein localization to bicellular tight junction	12	0.595238	0.0377601	12	0.674603	0.0335866	12	0.626984	0.0555556	2	0.0382968	0.0191484	0.848731	0.437087	0.63349	22	0.0793651	0.050536	1.57047	0.130579	0.522315	22	0.031746	0.0671732	0.472599	0.641154	1
GO:0071404	cellular response to low-density lipoprotein particle stimulus	12	0.599817	0.0226931	12	0.651099	0.0215631	12	0.631868	0.0377412	2	0.0161078	0.00805391	0.837434	0.44181	0.63362	22	0.0512821	0.031304	1.63819	0.115606	0.462423	22	0.0320513	0.0440383	0.727804	0.474409	0.894787
GO:0019853	L-ascorbic acid biosynthetic process	12	0.541667	0.0823809	12	0.666667	0.0502519	12	0.597222	0.0724114	2	0.0941358	0.0470679	0.808434	0.454184	0.647433	22	0.125	0.096498	1.29536	0.208623	0.834493	22	0.0555556	0.109681	0.506517	0.617532	1
GO:0006739	NADP metabolic process	12	0.575926	0.0535642	12	0.616667	0.0313226	12	0.655556	0.0458123	2	0.0380521	0.0190261	0.799549	0.458048	0.647433	22	0.0407407	0.0620502	0.656577	0.518263	0.541485	22	0.0796296	0.0704833	1.12977	0.270742	0.541485
GO:0061684	chaperone-mediated autophagy	12	0.566667	0.0581708	12	0.658333	0.0542976	12	0.65	0.0583874	2	0.0616667	0.0308333	0.791316	0.46166	0.649417	22	0.0916667	0.0795743	1.15196	0.261701	0.785104	22	0.0833333	0.0824192	1.01109	0.322965	0.785104
GO:0022615	protein to membrane docking	12	0.611111	0.0902049	12	0.736111	0.0694444	12	0.638889	0.0609732	2	0.103395	0.0516975	0.774974	0.468919	0.653473	22	0.125	0.11384	1.09804	0.284061	0.852184	22	0.0277778	0.108879	0.255125	0.800996	1
GO:0019430	removal of superoxide radicals	12	0.568519	0.0264438	12	0.659259	0.0704501	12	0.605556	0.0536107	2	0.0499588	0.0249794	0.731539	0.488808	0.668416	22	0.0907407	0.0752495	1.20586	0.240679	0.481358	22	0.037037	0.0597778	0.619578	0.5419	0.5419
GO:1990592	protein K69-linked ufmylation	12	0.591667	0.0336162	12	0.591667	0.0312815	12	0.658333	0.0656648	2	0.0355556	0.0177778	0.692232	0.507578	0.69087	22	0	0.0459193	0	1	1	22	0.0666667	0.0737694	0.903718	0.375935	1
GO:0006620	posttranslational protein targeting to endoplasmic reticulum membrane	12	0.585185	0.0386194	12	0.637037	0.02794	12	0.62037	0.0283554	2	0.0168176	0.00840878	0.683389	0.511905	0.693549	22	0.0518519	0.0476666	1.0878	0.288456	0.68557	22	0.0351852	0.0479112	0.734383	0.470471	0.68557
GO:0086073	bundle of His cell-Purkinje myocyte adhesion involved in cell communication	12	0.575	0.0462618	12	0.641667	0.035799	12	0.65	0.0679795	2	0.0405556	0.0202778	0.630298	0.538721	0.726532	22	0.0666667	0.0584954	1.13969	0.266673	0.800018	22	0.075	0.0822275	0.912103	0.371601	0.800018
GO:0019441	tryptophan catabolic process to kynurenine	12	0.555556	0.0313376	12	0.625	0.0619717	12	0.611111	0.0427059	2	0.0324074	0.0162037	0.609499	0.549629	0.735358	22	0.0694444	0.0694444	1	0.328183	0.611304	22	0.0555556	0.0529701	1.04881	0.305652	0.611304
GO:0070934	CRD-mediated mRNA stabilization	12	0.569444	0.0381514	12	0.625	0.0362662	12	0.597222	0.032166	2	0.0185185	0.00925926	0.608295	0.550268	0.735358	22	0.0555556	0.052638	1.05543	0.302684	0.908051	22	0.0277778	0.0499017	0.55665	0.583385	1
GO:0006544	glycine metabolic process	12	0.575397	0.0328758	12	0.65873	0.0303631	12	0.607143	0.0831269	2	0.042454	0.021227	0.595406	0.557153	0.74119	22	0.0833333	0.044752	1.86212	0.0759979	0.303992	22	0.031746	0.0893919	0.355133	0.725872	1
GO:0006108	malate metabolic process	12	0.6	0.0550482	12	0.666667	0.0643538	12	0.683333	0.0534185	2	0.0466667	0.0233333	0.581864	0.564486	0.747563	22	0.0666667	0.084686	0.787222	0.439551	0.867193	22	0.0833333	0.0767062	1.0864	0.289064	0.867193
GO:0006101	citrate metabolic process	12	0.6	0.0426401	12	0.6	0.0627646	12	0.666667	0.0449467	2	0.0355556	0.0177778	0.571429	0.570207	0.751752	22	0	0.0758787	0	1	1	22	0.0666667	0.0619547	1.07606	0.293562	1
GO:0110095	cellular detoxification of aldehyde	12	0.566667	0.0607196	12	0.641667	0.0633154	12	0.641667	0.048396	2	0.045	0.0225	0.560377	0.576332	0.756436	22	0.075	0.0877252	0.854943	0.401798	1	22	0.075	0.0776469	0.965911	0.344587	1
GO:0046826	negative regulation of protein export from nucleus	12	0.616667	0.0575159	12	0.683333	0.034451	12	0.675	0.0538305	2	0.0316667	0.0158333	0.53544	0.590411	0.767595	22	0.0666667	0.0670444	0.994366	0.330856	1	22	0.0583333	0.078777	0.740487	0.466834	1
GO:0032872	regulation of stress-activated MAPK cascade	12	0.559524	0.038936	12	0.626984	0.0564756	12	0.623016	0.0581614	2	0.0343915	0.0171958	0.531504	0.592667	0.767595	22	0.0674603	0.0685967	0.983434	0.336086	0.788792	22	0.0634921	0.0699911	0.907144	0.37416	0.788792
GO:0051683	establishment of Golgi localization	12	0.592262	0.0258058	12	0.625	0.0242784	12	0.642857	0.0512672	2	0.0158022	0.00790108	0.508605	0.605971	0.774589	22	0.0327381	0.0354313	0.923987	0.365517	0.731034	22	0.0505952	0.0573957	0.881517	0.387568	0.731034
GO:0051702	biological process involved in interaction with symbiont	12	0.55	0.035887	12	0.633333	0.0619547	12	0.583333	0.0776875	2	0.0422222	0.0211111	0.472851	0.627381	0.784708	22	0.0833333	0.0715979	1.16391	0.256929	0.770788	22	0.0333333	0.0855759	0.389518	0.700638	0.770788
GO:0051791	medium-chain fatty acid metabolic process	12	0.575	0.0350865	12	0.633333	0.0449467	12	0.575	0.0629153	2	0.0272222	0.0136111	0.471979	0.627912	0.784708	22	0.0583333	0.0570198	1.02304	0.317409	0.813156	22	0	0.0720374	0	1	1
GO:0042178	xenobiotic catabolic process	12	0.5625	0.0662237	12	0.636574	0.0370568	12	0.611111	0.0570096	2	0.0339935	0.0169967	0.471666	0.628103	0.784708	22	0.0740741	0.0758867	0.976115	0.33962	1	22	0.0486111	0.0873823	0.556304	0.583618	1
GO:0006531	aspartate metabolic process	12	0.588889	0.0270096	12	0.65	0.0667298	12	0.644444	0.0459346	2	0.0274074	0.0137037	0.469796	0.629246	0.784708	22	0.0611111	0.0719887	0.848898	0.405081	0.616937	22	0.0555556	0.053287	1.04257	0.308468	0.616937
GO:1903608	protein localization to cytoplasmic stress granule	12	0.583333	0.0410828	12	0.630952	0.0256336	12	0.603175	0.0362908	2	0.0137314	0.00686571	0.468726	0.629902	0.784708	22	0.047619	0.0484239	0.983378	0.336113	1	22	0.0198413	0.0548163	0.36196	0.720836	1
GO:0042159	lipoprotein catabolic process	12	0.633333	0.0607196	12	0.558333	0.0542976	12	0.608333	0.052884	2	0.035	0.0175	0.463855	0.632892	0.785107	22	-0.075	0.0814561	-0.920741	0.367173	1	22	-0.025	0.0805207	-0.310479	0.759119	1
GO:0030043	actin filament fragmentation	12	0.611111	0.0626751	12	0.694444	0.064332	12	0.680556	0.08066	2	0.0478395	0.0239198	0.410349	0.666757	0.821789	22	0.0833333	0.0898152	0.927831	0.363564	1	22	0.0694444	0.102148	0.679842	0.503696	1
GO:0006584	catecholamine metabolic process	12	0.566667	0.0762108	12	0.65	0.0679795	12	0.616667	0.0505025	2	0.0422222	0.0211111	0.406615	0.669191	0.821789	22	0.0833333	0.102124	0.816002	0.423246	1	22	0.05	0.0914253	0.546895	0.589956	1
GO:0019509	L-methionine salvage from methylthioadenosine	12	0.616667	0.0321769	12	0.666667	0.0355335	12	0.641667	0.048396	2	0.015	0.0075	0.404082	0.670848	0.821789	22	0.05	0.0479372	1.04303	0.308261	0.924783	22	0.025	0.0581165	0.430171	0.671256	1
GO:0046685	response to arsenic-containing substance	12	0.6	0.057735	12	0.641667	0.0416667	12	0.666667	0.0607196	2	0.0272222	0.0136111	0.388609	0.681061	0.824301	22	0.0416667	0.0712	0.585206	0.564364	0.869449	22	0.0666667	0.0837866	0.795672	0.434724	0.869449
GO:0070508	cholesterol import	12	0.6	0.0366988	12	0.644444	0.0351364	12	0.622222	0.0351364	2	0.0118519	0.00592593	0.388235	0.68131	0.824301	22	0.0444444	0.0508072	0.874767	0.391151	1	22	0.0222222	0.0508072	0.437384	0.666097	1
GO:0009062	fatty acid catabolic process	12	0.55787	0.0416608	12	0.597222	0.0245374	12	0.587963	0.0332971	2	0.0101595	0.00507973	0.368481	0.694595	0.83693	22	0.0393519	0.0483499	0.813898	0.424426	1	22	0.0300926	0.0533322	0.564249	0.578293	1
GO:0006559	L-phenylalanine catabolic process	12	0.634921	0.0358144	12	0.615079	0.0307147	12	0.654762	0.0321716	2	0.00944822	0.00472411	0.36216	0.698904	0.838684	22	-0.0198413	0.0471811	-0.420534	0.678175	1	22	0.0198413	0.0481423	0.412138	0.684226	1
GO:1905146	lysosomal protein catabolic process	12	0.572222	0.0332912	12	0.622222	0.0459346	12	0.622222	0.0668348	2	0.02	0.01	0.325301	0.7246	0.859001	22	0.05	0.05673	0.881368	0.387647	1	22	0.05	0.0746672	0.669638	0.510056	1
GO:0019674	NAD metabolic process	12	0.572222	0.0460261	12	0.605556	0.0405836	12	0.622222	0.049464	2	0.0155556	0.00777778	0.313008	0.733391	0.865932	22	0.0333333	0.0613631	0.543214	0.592444	1	22	0.05	0.0675655	0.740023	0.467111	1
GO:0006563	L-serine metabolic process	12	0.638889	0.064332	12	0.694444	0.0790126	12	0.625	0.0619717	2	0.0324074	0.0162037	0.284834	0.75397	0.886668	22	0.0555556	0.10189	0.54525	0.591067	1	22	-0.0138889	0.0893258	-0.155486	0.877856	1
GO:0051918	negative regulation of fibrinolysis	12	0.633333	0.055505	12	0.683333	0.034451	12	0.658333	0.0542976	2	0.015	0.0075	0.259843	0.772736	0.905117	22	0.05	0.0653275	0.765375	0.452182	1	22	0.025	0.0776469	0.32197	0.750515	1
GO:0019346	transsulfuration	12	0.666667	0.0333333	12	0.708333	0.0570198	12	0.675	0.0462618	2	0.0116667	0.00583333	0.224272	0.800306	0.93369	22	0.0416667	0.0660483	0.630852	0.534637	1	22	0.00833333	0.0570198	0.146148	0.885135	1
GO:0008210	estrogen metabolic process	12	0.583333	0.0331505	12	0.618056	0.0439372	12	0.601852	0.0330327	2	0.00724451	0.00362226	0.219766	0.803872	0.934144	22	0.0347222	0.0550402	0.630852	0.534637	1	22	0.0185185	0.0467986	0.395706	0.696133	1
GO:0006572	tyrosine catabolic process	12	0.633333	0.0655204	12	0.583333	0.0637625	12	0.616667	0.0321769	2	0.0155556	0.00777778	0.206989	0.814076	0.942277	22	-0.05	0.0914253	-0.546895	0.589956	1	22	-0.0166667	0.0729951	-0.228326	0.821502	1
GO:0001561	fatty acid alpha-oxidation	12	0.561111	0.064332	12	0.6	0.0701129	12	0.611111	0.034654	2	0.0165432	0.0082716	0.201642	0.818387	0.943553	22	0.0388889	0.0951548	0.408691	0.686718	1	22	0.05	0.0730719	0.684257	0.500958	1
GO:0031204	posttranslational protein targeting to membrane, translocation	12	0.579365	0.0886683	12	0.638889	0.0488507	12	0.599206	0.0645985	2	0.0220459	0.0110229	0.191086	0.826969	0.944214	22	0.0595238	0.101235	0.587978	0.562534	1	22	0.0198413	0.109704	0.180861	0.858132	1
GO:0042168	heme metabolic process	12	0.633333	0.0414388	12	0.611111	0.0392122	12	0.644444	0.0396392	2	0.00691358	0.00345679	0.17907	0.836855	0.944214	22	-0.0222222	0.0570506	-0.389518	0.700638	1	22	0.0111111	0.0573449	0.193759	0.848142	1
GO:0006547	histidine metabolic process	12	0.566667	0.0655204	12	0.6	0.089612	12	0.625	0.0478714	2	0.0205556	0.0102778	0.17581	0.839558	0.944214	22	0.0333333	0.11101	0.300273	0.766788	1	22	0.0583333	0.0811455	0.718873	0.479786	1
GO:0006548	histidine catabolic process	12	0.566667	0.0655204	12	0.6	0.089612	12	0.625	0.0478714	2	0.0205556	0.0102778	0.17581	0.839558	0.944214	22	0.0333333	0.11101	0.300273	0.766788	1	22	0.0583333	0.0811455	0.718873	0.479786	1
GO:0000338	protein deneddylation	12	0.599537	0.0337548	12	0.622685	0.0458044	12	0.627315	0.0323397	2	0.0053155	0.00265775	0.155123	0.85693	0.951086	22	0.0231481	0.0568984	0.406833	0.688062	1	22	0.0277778	0.0467465	0.594221	0.558426	1
GO:0010039	response to iron ion	12	0.575	0.0445941	12	0.608333	0.0712	12	0.616667	0.0505025	2	0.0116667	0.00583333	0.151774	0.859779	0.951086	22	0.0333333	0.0840124	0.396767	0.695362	1	22	0.0416667	0.0673732	0.618446	0.542632	1
GO:1903800	positive regulation of production of miRNAs involved in gene silencing by miRNA	12	0.568452	0.06051	12	0.598214	0.0415021	12	0.60119	0.0353972	2	0.00786565	0.00393282	0.148144	0.862877	0.951086	22	0.0297619	0.0733749	0.405614	0.688944	1	22	0.0327381	0.0701029	0.467	0.645092	1
GO:0006068	ethanol catabolic process	12	0.616667	0.0489795	12	0.625	0.0445941	12	0.658333	0.0743235	2	0.0116667	0.00583333	0.147134	0.863742	0.951086	22	0.00833333	0.0662392	0.125807	0.901028	1	22	0.0416667	0.0890111	0.468106	0.644313	1
GO:0075525	viral translational termination-reinitiation	12	0.55	0.101876	12	0.6	0.0662868	12	0.558333	0.052884	2	0.0172222	0.00861111	0.12253	0.88508	0.957627	22	0.05	0.121543	0.411377	0.684776	1	22	0.00833333	0.114785	0.0725997	0.942781	1
GO:0042866	pyruvate biosynthetic process	12	0.594444	0.0388889	12	0.594444	0.0571243	12	0.622222	0.0421104	2	0.00617284	0.00308642	0.117823	0.889225	0.957627	22	0	0.0691052	0	1	1	22	0.0277778	0.0573205	0.484605	0.632746	1
GO:0043648	dicarboxylic acid metabolic process	12	0.597222	0.0724114	12	0.625	0.0464434	12	0.638889	0.0790126	2	0.0108025	0.00540123	0.0989717	0.906036	0.960533	22	0.0277778	0.0860255	0.322902	0.749819	1	22	0.0416667	0.107175	0.388774	0.701181	1
GO:0072378	blood coagulation, fibrin clot formation	12	0.625	0.104859	12	0.583333	0.0598117	12	0.583333	0.0753778	2	0.0138889	0.00694444	0.0857143	0.91806	0.960533	22	-0.0416667	0.120718	-0.345157	0.733254	1	22	-0.0416667	0.12914	-0.322647	0.750009	1
GO:1902416	positive regulation of mRNA binding	12	0.575	0.0552199	12	0.6	0.0443813	12	0.591667	0.0378561	2	0.00388889	0.00194444	0.0753425	0.927585	0.967057	22	0.025	0.0708445	0.352886	0.727533	1	22	0.0166667	0.0669502	0.248941	0.805715	1
GO:0070189	kynurenine metabolic process	12	0.597222	0.0780074	12	0.625	0.0684269	12	0.597222	0.0521359	2	0.00617284	0.00308642	0.0572172	0.944482	0.974604	22	0.0277778	0.103766	0.267696	0.791427	1	22	0	0.093826	0	1	1
GO:0042743	hydrogen peroxide metabolic process	12	0.597222	0.0521359	12	0.583333	0.113299	12	0.569444	0.0596649	2	0.00462963	0.00231481	0.0302752	0.970205	0.989205	22	-0.0138889	0.124719	-0.111361	0.91234	1	22	-0.0277778	0.0792342	-0.350578	0.729239	1
GO:0046487	glyoxylate metabolic process	12	0.555556	0.0720472	12	0.541667	0.0416667	12	0.555556	0.0516289	2	0.00154321	0.000771605	0.0201097	0.980103	0.989205	22	-0.0138889	0.083228	-0.166878	0.868991	1	22	0	0.088636	0	1	1
GO:0006104	succinyl-CoA metabolic process	12	0.55	0.0839372	12	0.533333	0.0987293	12	0.558333	0.105499	2	0.00388889	0.00194444	0.017409	0.982751	0.989205	22	-0.0166667	0.129588	-0.128613	0.898832	1	22	0.00833333	0.134817	0.0618124	0.95127	1
GO:0033499	galactose catabolic process via UDP-galactose	12	0.583333	0.0523038	12	0.583333	0.0383805	12	0.569444	0.083228	2	0.00154321	0.000771605	0.0173228	0.982835	0.989205	22	0	0.0648749	0	1	1	22	-0.0138889	0.0982985	-0.141293	0.888924	1
GO:0046755	viral budding	12	0.64881	0.0362069	12	0.639881	0.0394326	12	0.651786	0.0671219	2	0.000921202	0.000460601	0.0156216	0.984507	0.989205	22	-0.00892857	0.0535338	-0.166784	0.869064	1	22	0.00297619	0.0762646	0.0390245	0.969223	1
GO:0090277	positive regulation of peptide hormone secretion	12	0.608333	0.0668086	12	0.616667	0.0405144	12	0.608333	0.0556754	2	0.000555556	0.000277778	0.00754458	0.992486	0.992486	22	0.00833333	0.0781332	0.106655	0.916029	1	22	0	0.0869663	0	1	1
