## Supplementary Data 7 for "Systems-level patterns in biological processes are changed under prolongevity interventions and across biological age"

### Sheet: README
Supplementary Data 7. DIRAC analysis of the LC-M001 and LC-M004 liver proteomics.
This .xlsx file contains the Differential Rank Conservation (DIRAC) results of the LC-M001 and LC-M004 liver proteomics using Gene Ontology Biological Process (GOBP)-defined modules, corresponding to Fig. 5e–g and Supplementary Fig. 3e, f, h, i.
In this file, each sample group is abbreviated with the dataset label followed by the four-character label, “M001:Cont": LC-M001 control, “M001:Acar": LC-M001 acarbose, “M001:17aE": LC-M001 17α-estradiol, “M001:Rapa": LC-M001 rapamycin, “M004:Cont": LC-M004 control, and “M004:4EGI": LC-M004 4EGI-1.
ModuleMetadata
This sheet contains metadata for the examined modules, which were retrieved using the European Molecular Biology Laboratory’s European Bioinformatics Institute (EMBL-EBI) QuickGO application programming interface (API) (Jan 26, 2021).
– ModuleID: Module ID.
– ModuleName: Module name.
– ModuleType: Module type.
– MappedAnalyteIDs: UniProt IDs of analytes which were included in the preprocessed dataset(s) and mapped to this module. Each ID is concatenated with the separator “;".
– MappedAnalyteGeneLabels: Gene labels corresponding to the UniProt IDs of the MappedAnalyteIDs column. Gene label corresponds to Gene Symbol which was retrived using the UniProt API (Jan 26, 2021), with two exceptions: (1) only the representative Gene Symbol with “(+)" when multiple Gene Symbols were mapped to the UniProt ID (e.g., P62806), (2) “n/a" with UniProt name when no Gene Symbol was mapped to the UniProt ID (e.g., Q91V76). Each label is concatenated with the separator “;".
– nAnalytes: The number of analytes which were included in the preprocessed dataset(s) and mapped to this module.
– nBackgrounds: The number of background proteins (i.e., all the proteins that were annotated to this module in the used database).
– Coverage: nAnalytes/nBackgrounds [%].
– Source: Source of module metadata.
RCImean
This sheet contains group statistics and test summary of the mean of rank conservation indexes (RCIs), corresponding to Fig. 5e.
Differences in the mean of RCIs between control and each intervention were assessed using repeated two-sided Student’s t-tests, which was performed on R (version 4.1.1).
– ModuleID: Module ID (dummy column in this sheet).
– [Group]_N: The sample size of Group. (i.e., The number of the examined modules.)
– [Group]_RCImean: The mean of RCIs in Group.
– [Group]_RCIsem: The standard error of the RCI mean in Group.
– [Group1]-vs-[Group2]_DF: The degrees of freedom in the Student's t-test for Group1 vs. Group2.
– [Group1]-vs-[Group2]_Coef: The beta-coefficient (i.e., estimate) in the Student's t-test for Group1 vs. Group2. Group1 and Group2 correspond to the contrast and baseline groups, respectively (i.e., positive value indicates an increase in Group1 compared to Group2, and vice versa).
– [Group1]-vs-[Group2]_CoefSE: The standard error of the beta-coefficient in the Student's t-test for Group1 vs. Group2.
– [Group1]-vs-[Group2]_tStat: The t-statistic in the Student's t-test for Group1 vs. Group2.
– [Group1]-vs-[Group2]_Pval: The P-value in the Student's t-test for Group1 vs. Group2.
– [Group1]-vs-[Group2]_AdjPval: The adjusted P-value for Group1 vs. Group2 with the Holm–Bonferroni method across comparisons (i.e., including across datasets).
[ConsensusGroup]-fixed-RMSmean
This sheet contains group statistics and test summary of the mean of rank matching scores (RMSs) under the ConsensusGroup's rank consensus, corresponding to Fig. 5f, g and Supplementary Fig. 3e, f, h, i.
The intervention effect on the mean of RMSs was assessed using Analysis of Variance (ANOVA; RMS ~ intervention) for each module, followed by the post hoc comparisons for the mean of RMSs between control and each intervention using repeated two-sided Student’s t-tests, which were performed on R (version 4.1.1).
– ModuleID: Module ID.
– ModuleName: Module name.
– [Group]_N: The sample size of Group.
– [Group]_RMSmean: The mean of RMSs in Group.
– [Group]_RMSsem: The standard error of the RMS mean in Group.
– [Variable]_DF: The degrees of freedom for Variable in the ANOVA.
– [Variable]_SumSq: The sum of squares for Variable in the ANOVA.
– [Variable]_MeanSq: The mean square for Variable in the ANOVA.
– [Variable]_Fstat: The F-statistic for Variable in the ANOVA.
– [Variable]_Pval: The P-value for Variable in the ANOVA.
– [Variable]_AdjPval: The adjusted P-value for Variable with the Benjamini–Hochberg method across modules and across rank consensus (i.e., across the [ConsensusGroup]-fixed-RMSmean sheets). This simple adjustment approach is based on a conservative assumption (See Methods in the paper).
– [Group1]-vs-[Group2]_DF: The degrees of freedom in the Student's t-test for Group1 vs. Group2.
– [Group1]-vs-[Group2]_Coef: The beta-coefficient (i.e., estimate) in the Student's t-test for Group1 vs. Group2. Group1 and Group2 correspond to the contrast and baseline groups, respectively (i.e., positive value indicates an increase in Group1 compared to Group2, and vice versa).
– [Group1]-vs-[Group2]_CoefSE: The standard error of the beta-coefficient in the Student's t-test for Group1 vs. Group2.
– [Group1]-vs-[Group2]_tStat: The t-statistic in the Student's t-test for Group1 vs. Group2.
– [Group1]-vs-[Group2]_Pval: The P-value in the Student's t-test for Group1 vs. Group2.
– [Group1]-vs-[Group2]_AdjPval: The adjusted P-value for Group1 vs. Group2 with the Holm–Bonferroni method across comparisons (i.e., including across rank consensus).

### Sheet: ModuleMetadata
ModuleID	ModuleName	ModuleType	MappedAnalyteIDs	MappedAnalyteGeneLabels	nAnalytes	nBackgrounds	Coverage	Source
GO:0000028	ribosomal small subunit assembly	Gene Ontology (Biological Process)	P14206;P25444;P62264;P62843;P62852;P62858;P63325;P97461;Q6ZWU9;Q6ZWY3;Q9CZX8	Rpsa;Rps2;Rps14;Rps15;Rps25;Rps28;Rps10;Rps5;Rps27;Rps27l;Rps19	11	18	61.1111	EMBL-EBI QuickGO API
GO:0000038	very long-chain fatty acid metabolic process	Gene Ontology (Biological Process)	O09012;O35488;P41216;P51660;Q4LDG0;Q8BWN8;Q921H8;Q9QXD1;Q9QYR9;Q9R0H0	Pex5;Slc27a2;Acsl1;Hsd17b4;Slc27a5;Acot4;Acaa1a;Acox2;Acot2;Acox1	10	19	52.6316	EMBL-EBI QuickGO API
GO:0000056	ribosomal small subunit export from nucleus	Gene Ontology (Biological Process)	P62827;P62843;Q61937;Q6P5F9	Ran;Rps15;Npm1;Xpo1	4	7	57.1429	EMBL-EBI QuickGO API
GO:0000338	protein deneddylation	Gene Ontology (Biological Process)	O35864;O88544;O88545;Q8VBV7;Q99LD4;Q9CZ04	Cops5;Cops4;Cops6;Cops8;Gps1;Cops7a	6	11	54.5455	EMBL-EBI QuickGO API
GO:0001561	fatty acid alpha-oxidation	Gene Ontology (Biological Process)	O35386;O35488;Q8BU33;Q9QXE0;Q9WU19	Phyh;Slc27a2;Ilvbl;Hacl1;Hao1	5	7	71.4286	EMBL-EBI QuickGO API
GO:0001667	ameboidal-type cell migration	Gene Ontology (Biological Process)	P40124;P63005;Q8BH43;Q8R0X7;Q99K01;Q9CXS4	Cap1;Pafah1b1;Wasf2;Sgpl1;Pdxdc1;Cenpv	6	9	66.6667	EMBL-EBI QuickGO API
GO:0001731	formation of translation preinitiation complex	Gene Ontology (Biological Process)	P25444;P59325;Q8BGD9;Q99L45;Q9DB27;Q9WUK2;Q9Z0N1	Rps2;Eif5;Eif4b;Eif2s2;Mcts1;Eif4h;Eif2s3x	7	12	58.3333	EMBL-EBI QuickGO API
GO:0002181	cytoplasmic translation	Gene Ontology (Biological Process)	O55142;P14206;P14869;P32233;P35980;P47911;P47955;P47964;P53026;P61255;P62267;P62717;P62855;P62858;P62889;P62892;P62900;P62918;P67984;P84099;Q8BP67;Q9CPR4;Q9CQR2;Q9CXW4;Q9CZM2;Q9JJI8;Q9QXB9	Rpl35a;Rpsa;Rplp0;Drg1;Rpl18;Rpl6;Rplp1;Rpl36;Rpl10a;Rpl26;Rps23;Rpl18a;Rps26;Rps28;Rpl30;Rpl39;Rpl31;Rpl8;Rpl22;Rpl19;Rpl24;Rpl17;Rps21;Rpl11;Rpl15;Rpl38;Drg2	27	45	60	EMBL-EBI QuickGO API
GO:0006068	ethanol catabolic process	Gene Ontology (Biological Process)	O35945;P00329;P28474;P47738;Q9CZS1;Q9QWG7	Aldh1a7;Adh1;Adh5;Aldh2;Aldh1b1;Sult1b1	6	10	60	EMBL-EBI QuickGO API
GO:0006084	acetyl-CoA metabolic process	Gene Ontology (Biological Process)	E9Q4Z2;P19096;P54869;Q5SWU9;Q8BWT1;Q8JZK9;Q91V92;Q9CZU6;Q9DBK0	Acacb;Fasn;Hmgcs2;Acaca;Acaa2;Hmgcs1;Acly;Cs;Acot12	9	9	100	EMBL-EBI QuickGO API
GO:0006085	acetyl-CoA biosynthetic process	Gene Ontology (Biological Process)	Q8QZT1;Q8VDG5;Q91V92;Q99J39;Q9QXG4	Acat1;Ppcs;Acly;Mlycd;Acss2	5	7	71.4286	EMBL-EBI QuickGO API
GO:0006086	acetyl-CoA biosynthetic process from pyruvate	Gene Ontology (Biological Process)	O08749;P35486;Q8BMF4;Q9D051	Dld;Pdha1;Dlat;Pdhb	4	5	80	EMBL-EBI QuickGO API
GO:0006101	citrate metabolic process	Gene Ontology (Biological Process)	P28271;Q91V92;Q99KI0;Q9CZU6	Aco1;Acly;Aco2;Cs	4	5	80	EMBL-EBI QuickGO API
GO:0006102	isocitrate metabolic process	Gene Ontology (Biological Process)	O88844;P54071;P70404;Q99KI0;Q9D6R2;Q91VA7	Idh1;Idh2;Idh3g;Aco2;Idh3a;Idh3b	6	9	66.6667	EMBL-EBI QuickGO API
GO:0006103	2-oxoglutarate metabolic process	Gene Ontology (Biological Process)	O08749;O35386;O88844;P05201;P05202;P54071;P70404;Q60597;Q71RI9;Q8BGT5;Q8QZR1;Q9CQX8;Q9D2G2;Q9D6R2;Q9WVM8;Q91VA7	Dld;Phyh;Idh1;Got1;Got2;Idh2;Idh3g;Ogdh;Kyat3;Gpt2;Tat;Mrps36;Dlst;Idh3a;Aadat;Idh3b	16	18	88.8889	EMBL-EBI QuickGO API
GO:0006104	succinyl-CoA metabolic process	Gene Ontology (Biological Process)	Q60597;Q8BWN8;Q9D2G2;Q9WUM5;Q9Z2I8;Q9Z2I9	Ogdh;Acot4;Dlst;Suclg1;Suclg2;Sucla2	6	7	85.7143	EMBL-EBI QuickGO API
GO:0006105	succinate metabolic process	Gene Ontology (Biological Process)	Q8BWF0;Q8K2B3;Q9CQA3;Q9WUM5;Q9Z2I8;Q9Z2I9	Aldh5a1;Sdha;Sdhb;Suclg1;Suclg2;Sucla2	6	7	85.7143	EMBL-EBI QuickGO API
GO:0006107	oxaloacetate metabolic process	Gene Ontology (Biological Process)	P05201;P05202;P08249;P14152;Q05920;Q91V92;Q9CZU6;Q9JHW2;Q9Z2V4	Got1;Got2;Mdh2;Mdh1;Pc;Acly;Cs;Nit2;Pck1	9	11	81.8182	EMBL-EBI QuickGO API
GO:0006108	malate metabolic process	Gene Ontology (Biological Process)	P06801;P08249;P14152;P97807	Me1;Mdh2;Mdh1;Fh	4	7	57.1429	EMBL-EBI QuickGO API
GO:0006120	mitochondrial electron transport, NADH to ubiquinone	Gene Ontology (Biological Process)	O08749;P52503;Q8K1Z0;Q8K3J1;Q91WD5;Q91YT0;Q99LC3;Q9D6J6;Q9Z1P6	Dld;Ndufs6;Coq9;Ndufs8;Ndufs2;Ndufv1;Ndufa10;Ndufv2;Ndufa7	9	11	81.8182	EMBL-EBI QuickGO API
GO:0006122	mitochondrial electron transport, ubiquinol to cytochrome c	Gene Ontology (Biological Process)	P62897;P99028;Q8R1I1;Q9CQ69;Q9CR68;Q9CZ13;Q9D0M3;Q9D855	Cycs;Uqcrh;Uqcr10;Uqcrq;Uqcrfs1;Uqcrc1;Cyc1;Uqcrb	8	10	80	EMBL-EBI QuickGO API
GO:0006166	purine ribonucleoside salvage	Gene Ontology (Biological Process)	P00493;P08030;P55264;Q9CQ65	Hprt1;Aprt;Adk;Mtap	4	8	50	EMBL-EBI QuickGO API
GO:0006196	AMP catabolic process	Gene Ontology (Biological Process)	P25688;Q283N4;Q61503;Q9CRB3	Uox;Urad;Nt5e;Urah	4	6	66.6667	EMBL-EBI QuickGO API
GO:0006204	IMP catabolic process	Gene Ontology (Biological Process)	P25688;Q283N4;Q9CRB3;Q9JM14	Uox;Urad;Urah;Nt5c	4	4	100	EMBL-EBI QuickGO API
GO:0006520	cellular amino acid metabolic process	Gene Ontology (Biological Process)	O09173;P05202;Q71RI9;Q8C165;Q8QZR1;Q91YI0	Hgd;Got2;Kyat3;Pm20d1;Tat;Asl	6	11	54.5455	EMBL-EBI QuickGO API
GO:0006526	arginine biosynthetic process	Gene Ontology (Biological Process)	P11725;P16460;Q8R4H7;Q91YI0	Otc;Ass1;Nags;Asl	4	8	50	EMBL-EBI QuickGO API
GO:0006531	aspartate metabolic process	Gene Ontology (Biological Process)	P05201;P05202;P16460;P28650;P46664	Got1;Got2;Ass1;Adss1;Adss2	5	6	83.3333	EMBL-EBI QuickGO API
GO:0006536	glutamate metabolic process	Gene Ontology (Biological Process)	O09172;P05201;P05202;P15105;P97494;Q8BH86;Q8BWF0;Q8QZR1;Q8R4H7;Q9WVM8	Gclm;Got1;Got2;Glul;Gclc;Dglucy;Aldh5a1;Tat;Nags;Aadat	10	13	76.9231	EMBL-EBI QuickGO API
GO:0006544	glycine metabolic process	Gene Ontology (Biological Process)	P50431;Q5FW57;Q64737;Q91X34;Q91XE0;Q9CZN7	Shmt1;Gm4952;Gart;Baat;Glyat;Shmt2	6	7	85.7143	EMBL-EBI QuickGO API
GO:0006547	histidine metabolic process	Gene Ontology (Biological Process)	P35492;Q8VC12;Q91XD4;Q9DBA8	Hal;Uroc1;Ftcd;Amdhd1	4	8	50	EMBL-EBI QuickGO API
GO:0006548	histidine catabolic process	Gene Ontology (Biological Process)	P35492;Q8VC12;Q91XD4;Q9DBA8	Hal;Uroc1;Ftcd;Amdhd1	4	5	80	EMBL-EBI QuickGO API
GO:0006552	leucine catabolic process	Gene Ontology (Biological Process)	P38060;Q3ULD5;Q99MR8;Q9JHI5;Q9JLZ3	Hmgcl;Mccc2;Mccc1;Ivd;Auh	5	7	71.4286	EMBL-EBI QuickGO API
GO:0006559	L-phenylalanine catabolic process	Gene Ontology (Biological Process)	O09173;P16331;P35505;P49429;Q8BVI4;Q8QZR1;Q9WVL0	Hgd;Pah;Fah;Hpd;Qdpr;Tat;Gstz1	7	14	50	EMBL-EBI QuickGO API
GO:0006563	L-serine metabolic process	Gene Ontology (Biological Process)	P50431;Q91WT9;Q9CZN7;Q9QZX7	Shmt1;Cbs;Shmt2;Srr	4	6	66.6667	EMBL-EBI QuickGO API
GO:0006572	tyrosine catabolic process	Gene Ontology (Biological Process)	O09173;P35505;P49429;Q8QZR1;Q9WVL0	Hgd;Fah;Hpd;Tat;Gstz1	5	9	55.5556	EMBL-EBI QuickGO API
GO:0006574	valine catabolic process	Gene Ontology (Biological Process)	Q8QZS1;Q99L13;Q9D7B6;Q9EQ20	Hibch;Hibadh;Acad8;Aldh6a1	4	7	57.1429	EMBL-EBI QuickGO API
GO:0006584	catecholamine metabolic process	Gene Ontology (Biological Process)	O88533;O88587;P52840;Q3UZZ6;Q64133	Ddc;Comt;Sult1a1;Sult1d1;Maoa	5	8	62.5	EMBL-EBI QuickGO API
GO:0006625	protein targeting to peroxisome	Gene Ontology (Biological Process)	O09012;Q5BL07;Q91XC9;Q99LC9;Q9DBN5;Q9QXE0	Pex5;Pex1;Pex16;Pex6;Lonp2;Hacl1	6	9	66.6667	EMBL-EBI QuickGO API
GO:0006635	fatty acid beta-oxidation	Gene Ontology (Biological Process)	O08756;O09012;O35459;O35488;P32020;P42125;P45952;P50544;P51660;P52825;P55096;P97742;Q3TLP5;Q61425;Q80XL6;Q8BH95;Q8BMS1;Q8BWT1;Q8CAY6;Q8QZT1;Q8VCH0;Q921H8;Q99JY0;Q9CQ62;Q9D9V3;Q9DBM2;Q9DC50;Q9JLZ3;Q9QXD1;Q9R0H0;Q9WUR2;Q80X81	Hsd17b10;Pex5;Ech1;Slc27a2;Scp2;Eci1;Acadm;Acadvl;Hsd17b4;Cpt2;Abcd3;Cpt1a;Echdc2;Hadh;Acad11;Echs1;Hadha;Acaa2;Acat2;Acat1;Acaa1b;Acaa1a;Hadhb;Decr1;Echdc1;Ehhadh;Crot;Auh;Acox2;Acox1;Eci2;Acat3	32	58	55.1724	EMBL-EBI QuickGO API
GO:0006637	acyl-CoA metabolic process	Gene Ontology (Biological Process)	A2AKK5;O55137;P32020;P38060;P58137;Q3UNX5;Q60759;Q61586;Q8BGA8;Q8BWN8;Q91VA0;Q91X34;Q9D404;Q9DBK0;Q9DBL1;Q9DBM2;Q9QYR9	Acnat1;Acot1;Scp2;Hmgcl;Acot8;Acsm3;Gcdh;Gpam;Acsm5;Acot4;Acsm1;Baat;Oxsm;Acot12;Acadsb;Ehhadh;Acot2	17	31	54.8387	EMBL-EBI QuickGO API
GO:0006699	bile acid biosynthetic process	Gene Ontology (Biological Process)	O08756;O09174;O35488;O88962;Q4LDG0;Q60991;Q64505;Q8VCX1;Q91X34;Q9DBG1	Hsd17b10;Amacr;Slc27a2;Cyp8b1;Slc27a5;Cyp7b1;Cyp7a1;Akr1d1;Baat;Cyp27a1	10	15	66.6667	EMBL-EBI QuickGO API
GO:0006703	estrogen biosynthetic process	Gene Ontology (Biological Process)	O70503;O88736;P50171;P51658;Q3U0B3	Hsd17b12;Hsd17b7;Hsd17b8;Hsd17b2;Dhrs11	5	9	55.5556	EMBL-EBI QuickGO API
GO:0006707	cholesterol catabolic process	Gene Ontology (Biological Process)	P08226;Q61009;Q64505;Q8VCX1;Q9DBG1;Q9EQC1	Apoe;Scarb1;Cyp7a1;Akr1d1;Cyp27a1;Hsd3b7	6	10	60	EMBL-EBI QuickGO API
GO:0006734	NADH metabolic process	Gene Ontology (Biological Process)	P08249;P13707;P14152;P70404;Q01853;Q3ULJ0;Q60597;Q64521;Q9D2G2;Q9D6R2;Q9DCN1;Q91VA7	Mdh2;Gpd1;Mdh1;Idh3g;Vcp;Gpd1l;Ogdh;Gpd2;Dlst;Idh3a;Nudt12;Idh3b	12	17	70.5882	EMBL-EBI QuickGO API
GO:0006739	NADP metabolic process	Gene Ontology (Biological Process)	O88844;P52792;P54071;Q8CFX1;Q8K2I3;Q91X52;Q9DCD0	Idh1;Gck;Idh2;H6pd;Fmo2;Dcxr;Pgd	7	11	63.6364	EMBL-EBI QuickGO API
GO:0006749	glutathione metabolic process	Gene Ontology (Biological Process)	O09172;O35660;O70325;O88844;P08228;P09671;P10649;P11352;P15626;P19157;P19639;P24472;P30115;P47791;P48774;P97494;Q61133;Q64471;Q80W21;Q8K010;Q8R5J9;Q8VCN5;Q91VS7;Q99KB8;Q99L20;Q9CPU0;Q9DCM0;Q9DCM2;Q9WVL0;F6RWR5	Gclm;Gstm6;Gpx4;Idh1;Sod1;Sod2;Gstm1;Gpx1;Gstm2;Gstp1;Gstm3;Gsta4;Gsta3;Gsr;Gstm5;Gclc;Gstt2;Gstt1;Gstm7;Oplah;Arl6ip5;Cth;Mgst1;Hagh;Gstt3;Glo1;Ethe1;Gstk1;Gstz1;Gstp3	30	59	50.8475	EMBL-EBI QuickGO API
GO:0006796	phosphate-containing compound metabolic process	Gene Ontology (Biological Process)	O55023;P06802;Q91VM9;Q9D7I5;Q9D819	Impa1;Enpp1;Ppa2;Lhpp;Ppa1	5	9	55.5556	EMBL-EBI QuickGO API
GO:0008210	estrogen metabolic process	Gene Ontology (Biological Process)	O08756;O88587;P00186;P17717;P50171;P51660;P52840;Q63886;Q64464;Q8R0X7	Hsd17b10;Comt;Cyp1a2;Ugt2b17;Hsd17b8;Hsd17b4;Sult1a1;Ugt1a1;Cyp3a13;Sgpl1	10	18	55.5556	EMBL-EBI QuickGO API
GO:0009062	fatty acid catabolic process	Gene Ontology (Biological Process)	O08914;P50544;P51174;P58137;Q9R0H0;Q9WUR2	Faah;Acadvl;Acadl;Acot8;Acox1;Eci2	6	11	54.5455	EMBL-EBI QuickGO API
GO:0009083	branched-chain amino acid catabolic process	Gene Ontology (Biological Process)	P50136;Q6P3A8;Q8QZS1;Q99L13;Q9D7B6;Q9JHI5;Q9JLZ3	Bckdha;Bckdhb;Hibch;Hibadh;Acad8;Ivd;Auh	7	13	53.8462	EMBL-EBI QuickGO API
GO:0009086	methionine biosynthetic process	Gene Ontology (Biological Process)	O35490;Q91WS4;Q922D8;Q99JT9;Q9CQT1;Q9WVQ5	Bhmt;Bhmt2;Mthfd1;Adi1;Mri1;Apip	6	12	50	EMBL-EBI QuickGO API
GO:0009115	xanthine catabolic process	Gene Ontology (Biological Process)	G3X982;O54754;Q00519;Q283N4;Q9CRB3	Aox3;Aox1;Xdh;Urad;Urah	5	7	71.4286	EMBL-EBI QuickGO API
GO:0009404	toxin metabolic process	Gene Ontology (Biological Process)	P00186;P50285;P61211;Q8K2I3;Q91WU5	Cyp1a2;Fmo1;Arl1;Fmo2;As3mt	5	10	50	EMBL-EBI QuickGO API
GO:0009437	carnitine metabolic process	Gene Ontology (Biological Process)	P45952;P52825;P97742;Q9DC50;Q9JLJ2	Acadm;Cpt2;Cpt1a;Crot;Aldh9a1	5	9	55.5556	EMBL-EBI QuickGO API
GO:0010039	response to iron ion	Gene Ontology (Biological Process)	O08738;O35943;P61922;Q9JKX3	Casp6;Fxn;Abat;Tfr2	4	7	57.1429	EMBL-EBI QuickGO API
GO:0010499	proteasomal ubiquitin-independent protein catabolic process	Gene Ontology (Biological Process)	O09061;O35955;O55234;O70435;P28063;P49722;P70195;P99026;Q60692;Q9QUM9;Q9R1P0;Q9R1P1;Q9R1P3;Q9R1P4;Q9Z2U0;Q9Z2U1	Psmb1;Psmb10;Psmb5;Psma3;Psmb8;Psma2;Psmb7;Psmb4;Psmb6;Psma6;Psma4;Psmb3;Psmb2;Psma1;Psma7;Psma5	16	22	72.7273	EMBL-EBI QuickGO API
GO:0010637	negative regulation of mitochondrial fusion	Gene Ontology (Biological Process)	O55003;Q62465;Q7TMY8;Q8K1M6	Bnip3;Vat1;Huwe1;Dnm1l	4	8	50	EMBL-EBI QuickGO API
GO:0010815	bradykinin catabolic process	Gene Ontology (Biological Process)	P49935;Q4PZA2;Q6P1B1;Q9JHR7	Ctsh;Ece1;Xpnpep1;Ide	4	6	66.6667	EMBL-EBI QuickGO API
GO:0010873	positive regulation of cholesterol esterification	Gene Ontology (Biological Process)	P06728;P08226;P09813;P11859;Q00623;Q8C7G5	Apoa4;Apoe;Apoa2;Agt;Apoa1;Apoa5	6	8	75	EMBL-EBI QuickGO API
GO:0010898	positive regulation of triglyceride catabolic process	Gene Ontology (Biological Process)	P06728;P35951;Q00623;Q01339;Q8C7G5;Q99PG0	Apoa4;Ldlr;Apoa1;Apoh;Apoa5;Aadac	6	11	54.5455	EMBL-EBI QuickGO API
GO:0015909	long-chain fatty acid transport	Gene Ontology (Biological Process)	P04117;P08226;P12710;P43883;P55050;Q05816	Fabp4;Apoe;Fabp1;Plin2;Fabp2;Fabp5	6	12	50	EMBL-EBI QuickGO API
GO:0015986	ATP synthesis coupled proton transport	Gene Ontology (Biological Process)	P56382;Q03265;Q91VR2;Q9CPQ8;Q9CQQ7;Q9D3D9;Q9DB20;Q9DCX2	Atp5f1e;Atp5f1a;Atp5f1c;Atp5mg;Atp5pb;Atp5f1d;Atp5po;Atp5pd	8	14	57.1429	EMBL-EBI QuickGO API
GO:0016558	protein import into peroxisome matrix	Gene Ontology (Biological Process)	O09012;Q5BL07;Q91XC9;Q99LC9;Q9DBN5;Q9R0A0	Pex5;Pex1;Pex16;Pex6;Lonp2;Pex14	6	11	54.5455	EMBL-EBI QuickGO API
GO:0016559	peroxisome fission	Gene Ontology (Biological Process)	P58137;Q8K1M6;Q91XT4;Q9CQ92;Q9R0H0;Q9Z211	Acot8;Dnm1l;Sec16b;Fis1;Acox1;Pex11a	6	10	60	EMBL-EBI QuickGO API
GO:0017144	drug metabolic process	Gene Ontology (Biological Process)	G3X982;O54754;O55060;P00186;P12791;P48758;P50285;P52840;P97501;P97872;Q05421;Q8K2I3;Q9CRC0;Q9QY30;Q9JKY7	Aox3;Aox1;Tpmt;Cyp1a2;Cyp2b10;Cbr1;Fmo1;Sult1a1;Fmo3;Fmo5;Cyp2e1;Fmo2;Vkorc1;Abcb11;Cyp2d22	15	22	68.1818	EMBL-EBI QuickGO API
GO:0019346	transsulfuration	Gene Ontology (Biological Process)	P52196;Q8VCN5;Q91WT9;Q99J99	Tst;Cth;Cbs;Mpst	4	4	100	EMBL-EBI QuickGO API
GO:0019430	removal of superoxide radicals	Gene Ontology (Biological Process)	O09164;P06728;P08228;P09671;P35700;Q61171;Q9WU84	Sod3;Apoa4;Sod1;Sod2;Prdx1;Prdx2;Ccs	7	12	58.3333	EMBL-EBI QuickGO API
GO:0019439	aromatic compound catabolic process	Gene Ontology (Biological Process)	P34914;P52430;Q62086;Q62087;Q9D379	Ephx2;Pon1;Pon2;Pon3;Ephx1	5	9	55.5556	EMBL-EBI QuickGO API
GO:0019441	tryptophan catabolic process to kynurenine	Gene Ontology (Biological Process)	P48776;Q8K4H1;Q8R0V5;Q9CXF0	Tdo2;Afmid;Ido2;Kynu	4	7	57.1429	EMBL-EBI QuickGO API
GO:0019509	L-methionine salvage from methylthioadenosine	Gene Ontology (Biological Process)	Q99JT9;Q9CQ65;Q9CQT1;Q9WVQ5	Adi1;Mtap;Mri1;Apip	4	5	80	EMBL-EBI QuickGO API
GO:0019556	histidine catabolic process to glutamate and formamide	Gene Ontology (Biological Process)	P35492;Q8VC12;Q91XD4;Q9DBA8	Hal;Uroc1;Ftcd;Amdhd1	4	7	57.1429	EMBL-EBI QuickGO API
GO:0019557	histidine catabolic process to glutamate and formate	Gene Ontology (Biological Process)	P35492;Q8VC12;Q91XD4;Q9DBA8	Hal;Uroc1;Ftcd;Amdhd1	4	7	57.1429	EMBL-EBI QuickGO API
GO:0019674	NAD metabolic process	Gene Ontology (Biological Process)	P14152;Q3ULJ0;Q8C5H8;Q91WN4	Mdh1;Gpd1l;Nadk2;Kmo	4	6	66.6667	EMBL-EBI QuickGO API
GO:0019853	L-ascorbic acid biosynthetic process	Gene Ontology (Biological Process)	O09131;P58710;Q64374;Q9JII6	Gsto1;Gulo;Rgn;Akr1a1	4	5	80	EMBL-EBI QuickGO API
GO:0022615	protein to membrane docking	Gene Ontology (Biological Process)	O70492;P51150;Q60770;Q91XC9	Snx3;Rab7a;Stxbp3;Pex16	4	4	100	EMBL-EBI QuickGO API
GO:0022904	respiratory electron transport chain	Gene Ontology (Biological Process)	P00397;P09671;P52503;P97478;Q7TPV4;Q8C165;Q8K2B3;Q8VCL2;Q921G7;Q9CPP6;Q9CQA3;Q9CR68;Q9CXZ1	Mtco1;Sod2;Ndufs6;Coq7;Mybbp1a;Pm20d1;Sdha;Sco2;Etfdh;Ndufa5;Sdhb;Uqcrfs1;Ndufs4	13	19	68.4211	EMBL-EBI QuickGO API
GO:0023035	CD40 signaling pathway	Gene Ontology (Biological Process)	O35129;P09055;P11688;P67778	Phb2;Itgb1;Itga5;Phb	4	8	50	EMBL-EBI QuickGO API
GO:0030042	actin filament depolymerization	Gene Ontology (Biological Process)	O88342;P13020;P18760;P45591;Q91YR1;Q9R0P5	Wdr1;Gsn;Cfl1;Cfl2;Twf1;Dstn	6	12	50	EMBL-EBI QuickGO API
GO:0030043	actin filament fragmentation	Gene Ontology (Biological Process)	O88342;P18760;P45591;Q9R0P5	Wdr1;Cfl1;Cfl2;Dstn	4	4	100	EMBL-EBI QuickGO API
GO:0030300	regulation of intestinal cholesterol absorption	Gene Ontology (Biological Process)	P06728;P09813;Q00623;Q8C7G5	Apoa4;Apoa2;Apoa1;Apoa5	4	5	80	EMBL-EBI QuickGO API
GO:0031204	posttranslational protein targeting to membrane, translocation	Gene Ontology (Biological Process)	P20029;P61620;Q8BU14;Q8VHE0	Hspa5;Sec61a1;Sec62;Sec63	4	8	50	EMBL-EBI QuickGO API
GO:0031998	regulation of fatty acid beta-oxidation	Gene Ontology (Biological Process)	Q99J39;Q9DBA6;Q9DBN5;Q9QY30	Mlycd;Tysnd1;Lonp2;Abcb11	4	6	66.6667	EMBL-EBI QuickGO API
GO:0032872	regulation of stress-activated MAPK cascade	Gene Ontology (Biological Process)	P31938;P35700;Q63844;Q63932	Map2k1;Prdx1;Mapk3;Map2k2	4	7	57.1429	EMBL-EBI QuickGO API
GO:0033119	negative regulation of RNA splicing	Gene Ontology (Biological Process)	P17225;P62301;P62855;Q8BHD7	Ptbp1;Rps13;Rps26;Ptbp3	4	7	57.1429	EMBL-EBI QuickGO API
GO:0033499	galactose catabolic process via UDP-galactose	Gene Ontology (Biological Process)	Q03249;Q8K157;Q8R059;Q9R0N0	Galt;Galm;Gale;Galk1	4	4	100	EMBL-EBI QuickGO API
GO:0033539	fatty acid beta-oxidation using acyl-CoA dehydrogenase	Gene Ontology (Biological Process)	P45952;P50544;P51174;Q07417;Q60759;Q80XL6;Q921G7;Q99LC5;Q9DCW4;Q9JHI5	Acadm;Acadvl;Acadl;Acads;Gcdh;Acad11;Etfdh;Etfa;Etfb;Ivd	10	10	100	EMBL-EBI QuickGO API
GO:0033572	transferrin transport	Gene Ontology (Biological Process)	O70492;P39054;P46638;P46735;Q5FWK3;Q68FD5;Q9JKX3	Snx3;Dnm2;Rab11b;Myo1b;Arhgap1;Cltc;Tfr2	7	10	70	EMBL-EBI QuickGO API
GO:0034063	stress granule assembly	Gene Ontology (Biological Process)	O70305;P54823;P62267;P97855;Q03160;Q3TLH4;Q62167;Q80X50;Q91W50	Atxn2;Ddx6;Rps23;G3bp1;Grb7;Prrc2c;Ddx3x;Ubap2l;Csde1	9	15	60	EMBL-EBI QuickGO API
GO:0034334	adherens junction maintenance	Gene Ontology (Biological Process)	P39447;Q8CIB5;Q9QZQ1;Q9CQ73	Tjp1;Fermt2;Afdn;Pkp2	4	7	57.1429	EMBL-EBI QuickGO API
GO:0034354	'de novo' NAD biosynthetic process from tryptophan	Gene Ontology (Biological Process)	Q78JT3;Q8K4H1;Q8R0V5;Q91WN4;Q9CXF0	Haao;Afmid;Ido2;Kmo;Kynu	5	8	62.5	EMBL-EBI QuickGO API
GO:0034372	very-low-density lipoprotein particle remodeling	Gene Ontology (Biological Process)	P06728;P08226;Q00623;Q8C7G5	Apoa4;Apoe;Apoa1;Apoa5	4	7	57.1429	EMBL-EBI QuickGO API
GO:0034379	very-low-density lipoprotein particle assembly	Gene Ontology (Biological Process)	O88908;P22315;Q8VCT4;Q9Z2A7	Soat2;Fech;Ces1d;Dgat1	4	8	50	EMBL-EBI QuickGO API
GO:0034380	high-density lipoprotein particle assembly	Gene Ontology (Biological Process)	P06728;P08226;P09813;Q00623;Q8C7G5	Apoa4;Apoe;Apoa2;Apoa1;Apoa5	5	8	62.5	EMBL-EBI QuickGO API
GO:0039529	RIG-I signaling pathway	Gene Ontology (Biological Process)	O35129;P67778;Q60649;Q8VCF0	Phb2;Phb;Clpb;Mavs	4	7	57.1429	EMBL-EBI QuickGO API
GO:0042157	lipoprotein metabolic process	Gene Ontology (Biological Process)	E9Q414;O08601;P06728;P08226;P09813;P35951;Q00623;Q8C7G5	Apob;Mttp;Apoa4;Apoe;Apoa2;Ldlr;Apoa1;Apoa5	8	16	50	EMBL-EBI QuickGO API
GO:0042159	lipoprotein catabolic process	Gene Ontology (Biological Process)	E9Q414;P08226;P18242;P35951	Apob;Apoe;Ctsd;Ldlr	4	5	80	EMBL-EBI QuickGO API
GO:0042168	heme metabolic process	Gene Ontology (Biological Process)	P20852;P70697;Q91X72;Q9R257	Cyp2a5;Urod;Hpx;Hebp1	4	8	50	EMBL-EBI QuickGO API
GO:0042178	xenobiotic catabolic process	Gene Ontology (Biological Process)	O09131;P10649;P15626;P41216;P47199;P48774;Q80W21;Q8VI47	Gsto1;Gstm1;Gstm2;Acsl1;Cryz;Gstm5;Gstm7;Abcc2	8	9	88.8889	EMBL-EBI QuickGO API
GO:0042743	hydrogen peroxide metabolic process	Gene Ontology (Biological Process)	P09671;P62897;Q61171;Q99LX0	Sod2;Cycs;Prdx2;Park7	4	8	50	EMBL-EBI QuickGO API
GO:0042776	mitochondrial ATP synthesis coupled proton transport	Gene Ontology (Biological Process)	P19536;P56135;P56480;P97450;Q03265;Q91VR2;Q99JB2;Q9CPQ8;Q9CQQ7;Q9D0M3;Q9D3D9;Q9DB20;Q9DCX2	Cox5b;Atp5mf;Atp5f1b;Atp5pf;Atp5f1a;Atp5f1c;Stoml2;Atp5mg;Atp5pb;Cyc1;Atp5f1d;Atp5po;Atp5pd	13	14	92.8571	EMBL-EBI QuickGO API
GO:0042866	pyruvate biosynthetic process	Gene Ontology (Biological Process)	O35423;P52480;P53657;Q8VBT2;Q9DCU9;Q9QZX7	Agxt;Pkm;Pklr;Sds;Hoga1;Srr	6	6	100	EMBL-EBI QuickGO API
GO:0043171	peptide catabolic process	Gene Ontology (Biological Process)	O89023;P16406;P24527;P97449;Q11011;Q9EQH2;Q9JHR7;Q9WVJ3	Tpp1;Enpep;Lta4h;Anpep;Npepps;Erap1;Ide;Cpq	8	16	50	EMBL-EBI QuickGO API
GO:0043648	dicarboxylic acid metabolic process	Gene Ontology (Biological Process)	P05201;P05202;Q8BWN8;Q91Z53	Got1;Got2;Acot4;Grhpr	4	4	100	EMBL-EBI QuickGO API
GO:0043653	mitochondrial fragmentation involved in apoptotic process	Gene Ontology (Biological Process)	O55003;Q8K1M6;Q8VDP4;Q9CPX6;Q9CQ92;Q9EQH3	Bnip3;Dnm1l;Ccar2;Atg3;Fis1;Vps35	6	11	54.5455	EMBL-EBI QuickGO API
GO:0043691	reverse cholesterol transport	Gene Ontology (Biological Process)	P06728;P08226;P09813;Q00623;Q8VCC2;Q8VCT4	Apoa4;Apoe;Apoa2;Apoa1;Ces1;Ces1d	6	11	54.5455	EMBL-EBI QuickGO API
GO:0044387	negative regulation of protein kinase activity by regulation of protein phosphorylation	Gene Ontology (Biological Process)	Q61937;Q8CGA0;Q99LM2;Q9WUM4	Npm1;Ppm1f;Cdk5rap3;Coro1c	4	8	50	EMBL-EBI QuickGO API
GO:0044794	positive regulation by host of viral process	Gene Ontology (Biological Process)	P08226;P18760;P24369;Q05920	Apoe;Cfl1;Ppib;Pc	4	8	50	EMBL-EBI QuickGO API
GO:0045723	positive regulation of fatty acid biosynthetic process	Gene Ontology (Biological Process)	P06728;P11859;Q00623;Q64374;Q8BHI7;Q8C7G5;Q91YX5	Apoa4;Agt;Apoa1;Rgn;Elovl5;Apoa5;Lpgat1	7	12	58.3333	EMBL-EBI QuickGO API
GO:0045899	positive regulation of RNA polymerase II transcription preinitiation complex assembly	Gene Ontology (Biological Process)	O88685;P46471;P54775;P62196;P62334;Q6ZQ38	Psmc3;Psmc2;Psmc4;Psmc5;Psmc6;Cand1	6	12	50	EMBL-EBI QuickGO API
GO:0046038	GMP catabolic process	Gene Ontology (Biological Process)	P00493;P23492;P25688;Q00519;Q283N4;Q9CRB3	Hprt1;Pnp;Uox;Xdh;Urad;Urah	6	7	85.7143	EMBL-EBI QuickGO API
GO:0046050	UMP catabolic process	Gene Ontology (Biological Process)	Q8CHR6;Q8VC97;Q9EQF5;Q9JM14	Dpyd;Upb1;Dpys;Nt5c	4	6	66.6667	EMBL-EBI QuickGO API
GO:0046055	dGMP catabolic process	Gene Ontology (Biological Process)	P23492;P25688;Q00519;Q283N4;Q9CRB3;Q9JM14	Pnp;Uox;Xdh;Urad;Urah;Nt5c	6	6	100	EMBL-EBI QuickGO API
GO:0046079	dUMP catabolic process	Gene Ontology (Biological Process)	Q8CHR6;Q8VC97;Q9EQF5;Q9JM14	Dpyd;Upb1;Dpys;Nt5c	4	5	80	EMBL-EBI QuickGO API
GO:0046487	glyoxylate metabolic process	Gene Ontology (Biological Process)	O35423;Q8R1F5;Q91Z53;Q9DCU9	Agxt;Hyi;Grhpr;Hoga1	4	4	100	EMBL-EBI QuickGO API
GO:0046685	response to arsenic-containing substance	Gene Ontology (Biological Process)	P04919;P06537;P10518;P97494;Q91WU5	Slc4a1;Nr3c1;Alad;Gclc;As3mt	5	7	71.4286	EMBL-EBI QuickGO API
GO:0046826	negative regulation of protein export from nucleus	Gene Ontology (Biological Process)	P10639;P46061;P49615;Q99LX0	Txn;Rangap1;Cdk5;Park7	4	7	57.1429	EMBL-EBI QuickGO API
GO:0048208	COPII vesicle coating	Gene Ontology (Biological Process)	E9QAT4;P12815;Q91XT4;Q9WUQ2	Sec16a;Pdcd6;Sec16b;Preb	4	7	57.1429	EMBL-EBI QuickGO API
GO:0048549	positive regulation of pinocytosis	Gene Ontology (Biological Process)	O88531;P57780;P60766;Q810B6	Ppt1;Actn4;Cdc42;Ankfy1	4	6	66.6667	EMBL-EBI QuickGO API
GO:0051006	positive regulation of lipoprotein lipase activity	Gene Ontology (Biological Process)	P06728;Q00623;Q01339;Q3U3R4;Q8C7G5	Apoa4;Apoa1;Apoh;Lmf1;Apoa5	5	10	50	EMBL-EBI QuickGO API
GO:0051683	establishment of Golgi localization	Gene Ontology (Biological Process)	P60766;P63101;P70441;Q9QZE5	Cdc42;Ywhaz;Slc9a3r1;Copg1	4	8	50	EMBL-EBI QuickGO API
GO:0051702	biological process involved in interaction with symbiont	Gene Ontology (Biological Process)	P11276;P11352;P20918;P63038;Q3U1J4	Fn1;Gpx1;Plg;Hspd1;Ddb1	5	6	83.3333	EMBL-EBI QuickGO API
GO:0051791	medium-chain fatty acid metabolic process	Gene Ontology (Biological Process)	P45952;P47934;Q8JZN5;Q8VCT4;Q9DC50	Acadm;Crat;Acad9;Ces1d;Crot	5	5	100	EMBL-EBI QuickGO API
GO:0051918	negative regulation of fibrinolysis	Gene Ontology (Biological Process)	P20918;Q01339;Q61247;Q9ESB3	Plg;Apoh;Serpinf2;Hrg	4	7	57.1429	EMBL-EBI QuickGO API
GO:0060440	trachea formation	Gene Ontology (Biological Process)	P31938;Q02248;Q63844;Q63932	Map2k1;Ctnnb1;Mapk3;Map2k2	4	7	57.1429	EMBL-EBI QuickGO API
GO:0061684	chaperone-mediated autophagy	Gene Ontology (Biological Process)	P17047;P63017;Q9D906;Q9JLV1	Lamp2;Hspa8;Atg7;Bag3	4	6	66.6667	EMBL-EBI QuickGO API
GO:0061732	mitochondrial acetyl-CoA biosynthetic process from pyruvate	Gene Ontology (Biological Process)	O08749;P35486;Q8BKZ9;Q8BMF4;Q9D023;Q9D051	Dld;Pdha1;Pdhx;Dlat;Mpc2;Pdhb	6	8	75	EMBL-EBI QuickGO API
GO:0070189	kynurenine metabolic process	Gene Ontology (Biological Process)	Q71RI9;Q8BTY1;Q91WN4;Q9WVM8	Kyat3;Kyat1;Kmo;Aadat	4	4	100	EMBL-EBI QuickGO API
GO:0070458	cellular detoxification of nitrogen compound	Gene Ontology (Biological Process)	P15626;P48774;Q80W21;Q922Q1;Q9CW42	Gstm2;Gstm5;Gstm7;Mtarc2;Mtarc1	5	5	100	EMBL-EBI QuickGO API
GO:0070508	cholesterol import	Gene Ontology (Biological Process)	P35951;Q00623;Q61009;Q9EPQ7	Ldlr;Apoa1;Scarb1;Stard5	4	6	66.6667	EMBL-EBI QuickGO API
GO:0070863	positive regulation of protein exit from endoplasmic reticulum	Gene Ontology (Biological Process)	E9QAT4;P35762;P36536;Q8BH24;Q8VEK0;Q91XT4;Q9CQC9	Sec16a;Cd81;Sar1a;Tm9sf4;Tmem30a;Sec16b;Sar1b	7	11	63.6364	EMBL-EBI QuickGO API
GO:0070934	CRD-mediated mRNA stabilization	Gene Ontology (Biological Process)	O70133;P62960;Q7TMK9;Q8VEK3	Dhx9;Ybx1;Syncrip;Hnrnpu	4	5	80	EMBL-EBI QuickGO API
GO:0070995	NADPH oxidation	Gene Ontology (Biological Process)	P46656;P50285;P97872;P99029;Q61578;Q8K2I3;Q9JMH6	Fdx1;Fmo1;Fmo5;Prdx5;Fdxr;Fmo2;Txnrd1	7	9	77.7778	EMBL-EBI QuickGO API
GO:0071404	cellular response to low-density lipoprotein particle stimulus	Gene Ontology (Biological Process)	O35604;P09055;P35762;P35951;Q8JZK9;Q8VCT4	Npc1;Itgb1;Cd81;Ldlr;Hmgcs1;Ces1d	6	12	50	EMBL-EBI QuickGO API
GO:0071569	protein ufmylation	Gene Ontology (Biological Process)	P61961;Q8CCJ3;Q8VE47;Q99LM2;Q9CR09	Ufm1;Ufl1;Uba5;Cdk5rap3;Ufc1	5	6	83.3333	EMBL-EBI QuickGO API
GO:0072378	blood coagulation, fibrin clot formation	Gene Ontology (Biological Process)	E9PV24;P11276;Q8K0E8;Q8VCM7	Fga;Fn1;Fgb;Fgg	4	6	66.6667	EMBL-EBI QuickGO API
GO:0075522	IRES-dependent viral translational initiation	Gene Ontology (Biological Process)	O70194;P17225;P23116;P32067;Q61990;Q8JZQ9;Q9DB27;Q9DCH4	Eif3d;Ptbp1;Eif3a;Ssb;Pcbp2;Eif3b;Mcts1;Eif3f	8	10	80	EMBL-EBI QuickGO API
GO:0075525	viral translational termination-reinitiation	Gene Ontology (Biological Process)	O70194;P23116;Q8JZQ9;Q8QZY1;Q9Z1D1	Eif3d;Eif3a;Eif3b;Eif3l;Eif3g	5	5	100	EMBL-EBI QuickGO API
GO:0086073	bundle of His cell-Purkinje myocyte adhesion involved in cell communication	Gene Ontology (Biological Process)	E9Q557;O55111;P55292;Q02257;Q9CQ73	Dsp;Dsg2;Dsc2;Jup;Pkp2	5	7	71.4286	EMBL-EBI QuickGO API
GO:0090277	positive regulation of peptide hormone secretion	Gene Ontology (Biological Process)	E9PV24;Q8K0E8;Q8VCM7;Q9JKX3	Fga;Fgb;Fgg;Tfr2	4	8	50	EMBL-EBI QuickGO API
GO:0090666	scaRNA localization to Cajal body	Gene Ontology (Biological Process)	P11983;P80314;P80315;Q9ESX5	Tcp1;Cct2;Cct4;Dkc1	4	5	80	EMBL-EBI QuickGO API
GO:0098761	cellular response to interleukin-7	Gene Ontology (Biological Process)	O35737;P09103;P17182;P27773;P47941;P51859;P54728;P56480;P62960;P63038;P63158;Q60864;Q9CWJ9	Hnrnph1;P4hb;Eno1;Pdia3;Crkl;Hdgf;Rad23b;Atp5f1b;Ybx1;Hspd1;Hmgb1;Stip1;Atic	13	17	76.4706	EMBL-EBI QuickGO API
GO:0098911	regulation of ventricular cardiac muscle cell action potential	Gene Ontology (Biological Process)	E9Q557;O55111;P55292;Q02257;Q9CQ73	Dsp;Dsg2;Dsc2;Jup;Pkp2	5	10	50	EMBL-EBI QuickGO API
GO:0110095	cellular detoxification of aldehyde	Gene Ontology (Biological Process)	P47738;Q99LX0;Q9JII6;Q9QYF1	Aldh2;Park7;Akr1a1;Rdh11	4	6	66.6667	EMBL-EBI QuickGO API
GO:0140374	antiviral innate immune response	Gene Ontology (Biological Process)	O08715;O35129;P67778;Q60649;Q925I1	Akap1;Phb2;Phb;Clpb;Atad3	5	9	55.5556	EMBL-EBI QuickGO API
GO:0150093	amyloid-beta clearance by transcytosis	Gene Ontology (Biological Process)	P46638;P55302;Q68FD5;Q7M6Y3;Q91ZX7	Rab11b;Lrpap1;Cltc;Picalm;Lrp1	5	7	71.4286	EMBL-EBI QuickGO API
GO:1902396	protein localization to bicellular tight junction	Gene Ontology (Biological Process)	O88792;P39447;P57780;Q8BTM8	F11r;Tjp1;Actn4;Flna	4	7	57.1429	EMBL-EBI QuickGO API
GO:1902416	positive regulation of mRNA binding	Gene Ontology (Biological Process)	O70194;P60229;Q8R081;Q8R1B4	Eif3d;Eif3e;Hnrnpl;Eif3c	4	6	66.6667	EMBL-EBI QuickGO API
GO:1903608	protein localization to cytoplasmic stress granule	Gene Ontology (Biological Process)	O70133;P32067;P62960;Q62167;Q91VR5	Dhx9;Ssb;Ybx1;Ddx3x;Ddx1	5	7	71.4286	EMBL-EBI QuickGO API
GO:1904851	positive regulation of establishment of protein localization to telomere	Gene Ontology (Biological Process)	P11983;P42932;P80313;P80314;P80315;P80316;P80317;P80318;Q9ESX5	Tcp1;Cct8;Cct7;Cct2;Cct4;Cct5;Cct6a;Cct3;Dkc1	9	10	90	EMBL-EBI QuickGO API
GO:1904874	positive regulation of telomerase RNA localization to Cajal body	Gene Ontology (Biological Process)	P11983;P80314;P80315;Q9ESX5	Tcp1;Cct2;Cct4;Dkc1	4	4	100	EMBL-EBI QuickGO API
GO:1905146	lysosomal protein catabolic process	Gene Ontology (Biological Process)	O89023;P17047;P28798;Q61207;Q9ET22	Tpp1;Lamp2;Grn;Psap;Dpp7	5	10	50	EMBL-EBI QuickGO API
GO:1990592	protein K69-linked ufmylation	Gene Ontology (Biological Process)	P61961;Q8CCJ3;Q8VE47;Q9CR09	Ufm1;Ufl1;Uba5;Ufc1	4	5	80	EMBL-EBI QuickGO API
GO:2000767	positive regulation of cytoplasmic translation	Gene Ontology (Biological Process)	O70133;P52480;P53996;P58252	Dhx9;Pkm;Cnbp;Eef2	4	7	57.1429	EMBL-EBI QuickGO API

### Sheet: RCImean
ModuleID	M001:Cont_N	M001:Cont_RCImean	M001:Cont_RCIsem	M001:Acar_N	M001:Acar_RCImean	M001:Acar_RCIsem	M001:17aE_N	M001:17aE_RCImean	M001:17aE_RCIsem	M001:Rapa_N	M001:Rapa_RCImean	M001:Rapa_RCIsem	M004:Cont_N	M004:Cont_RCImean	M004:Cont_RCIsem	M004:4EGI_N	M004:4EGI_RCImean	M004:4EGI_RCIsem	M001:Acar-vs-M001:Cont_DF	M001:Acar-vs-M001:Cont_Coef	M001:Acar-vs-M001:Cont_CoefSE	M001:Acar-vs-M001:Cont_tStat	M001:Acar-vs-M001:Cont_Pval	M001:Acar-vs-M001:Cont_AdjPval	M001:17aE-vs-M001:Cont_DF	M001:17aE-vs-M001:Cont_Coef	M001:17aE-vs-M001:Cont_CoefSE	M001:17aE-vs-M001:Cont_tStat	M001:17aE-vs-M001:Cont_Pval	M001:17aE-vs-M001:Cont_AdjPval	M001:Rapa-vs-M001:Cont_DF	M001:Rapa-vs-M001:Cont_Coef	M001:Rapa-vs-M001:Cont_CoefSE	M001:Rapa-vs-M001:Cont_tStat	M001:Rapa-vs-M001:Cont_Pval	M001:Rapa-vs-M001:Cont_AdjPval	M004:4EGI-vs-M004:Cont_DF	M004:4EGI-vs-M004:Cont_Coef	M004:4EGI-vs-M004:Cont_CoefSE	M004:4EGI-vs-M004:Cont_tStat	M004:4EGI-vs-M004:Cont_Pval	M004:4EGI-vs-M004:Cont_AdjPval
All	153	0.580998	0.0017233	153	0.675546	0.00538288	153	0.689624	0.00497781	153	0.686364	0.00551815	153	0.595123	0.0026348	153	0.7689	0.00658518	304	0.0945485	0.005652	16.7283	5.4806e-45	5.4806e-45	304	0.108626	0.00526767	20.6213	1.03949e-59	3.11846e-59	304	0.105366	0.00578098	18.2263	1.12347e-50	2.24695e-50	304	0.173776	0.00709273	24.5006	6.1247e-74	2.44988e-73

### Sheet: M004-Cont-fixed-RMSmean
ModuleID	ModuleName	M001:Cont_N	M001:Cont_RMSmean	M001:Cont_RMSsem	M001:Acar_N	M001:Acar_RMSmean	M001:Acar_RMSsem	M001:17aE_N	M001:17aE_RMSmean	M001:17aE_RMSsem	M001:Rapa_N	M001:Rapa_RMSmean	M001:Rapa_RMSsem	M004:Cont_N	M004:Cont_RMSmean	M004:Cont_RMSsem	M004:4EGI_N	M004:4EGI_RMSmean	M004:4EGI_RMSsem	Intervention_DF	Intervention_SumSq	Intervention_MeanSq	Intervention_Fstat	Intervention_Pval	Intervention_AdjPval	M001:Acar-vs-M001:Cont_DF	M001:Acar-vs-M001:Cont_Coef	M001:Acar-vs-M001:Cont_CoefSE	M001:Acar-vs-M001:Cont_tStat	M001:Acar-vs-M001:Cont_Pval	M001:Acar-vs-M001:Cont_AdjPval	M001:17aE-vs-M001:Cont_DF	M001:17aE-vs-M001:Cont_Coef	M001:17aE-vs-M001:Cont_CoefSE	M001:17aE-vs-M001:Cont_tStat	M001:17aE-vs-M001:Cont_Pval	M001:17aE-vs-M001:Cont_AdjPval	M001:Rapa-vs-M001:Cont_DF	M001:Rapa-vs-M001:Cont_Coef	M001:Rapa-vs-M001:Cont_CoefSE	M001:Rapa-vs-M001:Cont_tStat	M001:Rapa-vs-M001:Cont_Pval	M001:Rapa-vs-M001:Cont_AdjPval
GO:0006574	valine catabolic process	12	0.486111	0.0479299	12	0.152778	0.032166	12	0.569444	0.0521359	12	0.416667	0.0781197	8	0.666667	0.0771517	8	0.791667	0.0416667	3	1.1684	0.389468	10.6825	2.1273e-05	0.00650953	22	-0.333333	0.0577229	-5.77472	8.26282e-06	4.95769e-05	22	0.0833333	0.0708197	1.1767	0.251892	1	22	-0.0694444	0.0916514	-0.757702	0.456669	1
GO:0017144	drug metabolic process	12	0.497619	0.018014	12	0.460317	0.0161307	12	0.573016	0.0168189	12	0.554762	0.0161218	8	0.586905	0.025	8	0.589286	0.0157357	3	0.0968859	0.0322953	9.54786	5.65388e-05	0.00865044	22	-0.0373016	0.0241806	-1.54262	0.137185	0.283026	22	0.0753968	0.024645	3.05931	0.0057456	0.028728	22	0.0571429	0.0241747	2.36375	0.0273405	0.109362
GO:0031998	regulation of fatty acid beta-oxidation	12	0.5	0.0580259	12	0.25	0.0251259	12	0.25	0.0251259	12	0.430556	0.0521359	8	0.5625	0.069988	8	0.479167	0.0491747	3	0.585069	0.195023	8.84726	0.000105618	0.0107731	22	-0.25	0.0632322	-3.95368	0.000675204	0.00405123	22	-0.25	0.0632322	-3.95368	0.000675204	0.00405123	22	-0.0694444	0.0780074	-0.890229	0.382975	1
GO:0098761	cellular response to interleukin-7	12	0.526709	0.0210224	12	0.472222	0.02382	12	0.502137	0.0188603	12	0.592949	0.0199693	8	0.573718	0.0317523	8	0.509615	0.00961538	3	0.0950307	0.0316769	5.98643	0.00163387	0.0454512	22	-0.0544872	0.03177	-1.71505	0.100389	0.501947	22	-0.0245726	0.0282427	-0.870053	0.393666	1	22	0.0662393	0.0289951	2.2845	0.03235	0.1941
GO:0042866	pyruvate biosynthetic process	12	0.516667	0.0349362	12	0.561111	0.0332912	12	0.427778	0.032264	12	0.4	0.02595	8	0.558333	0.0435298	8	0.566667	0.0218218	3	0.203981	0.0679938	5.6056	0.00241086	0.0614769	22	0.0444444	0.0482581	0.920974	0.367054	1	22	-0.0888889	0.0475553	-1.86917	0.0749702	0.374851	22	-0.116667	0.0435194	-2.6808	0.0136538	0.0819231
GO:0044794	positive regulation by host of viral process	12	0.486111	0.0752614	12	0.625	0.0619717	12	0.791667	0.0362662	12	0.652778	0.0381514	8	0.541667	0.0272772	8	0.541667	0.0818317	3	0.564815	0.188272	5.11238	0.00402622	0.0727312	22	0.138889	0.0974924	1.42461	0.168301	0.504904	22	0.305556	0.0835435	3.65744	0.00138552	0.0069276	22	0.166667	0.084379	1.97522	0.0609224	0.24369
GO:0006526	arginine biosynthetic process	12	0.527778	0.0734931	12	0.708333	0.0619717	12	0.708333	0.0684269	12	0.458333	0.0416667	8	0.541667	0.0686462	8	0.270833	0.0539832	3	0.585069	0.195023	4.15118	0.0112651	0.142818	22	0.180556	0.0961339	1.87817	0.0736769	0.368384	22	0.180556	0.100417	1.79807	0.0859049	0.368384	22	-0.0694444	0.0844828	-0.821995	0.4199	1
GO:0019674	NAD metabolic process	12	0.527778	0.0675239	12	0.333333	0.0458735	12	0.569444	0.0433175	12	0.430556	0.0479299	8	0.541667	0.0931695	8	0.333333	0.0704295	3	0.400463	0.133488	4.10572	0.0118382	0.142818	22	-0.194444	0.0816325	-2.38195	0.0262957	0.157774	22	0.0416667	0.080224	0.519379	0.608683	0.758723	22	-0.0972222	0.0828056	-1.1741	0.252908	0.758723
GO:0034380	high-density lipoprotein particle assembly	12	0.475	0.0652791	12	0.4	0.0615457	12	0.683333	0.0548183	12	0.6	0.0685344	8	0.6625	0.0998883	8	0.5875	0.0398098	3	0.575625	0.191875	4.06052	0.0124378	0.142818	22	-0.075	0.0897176	-0.835957	0.412167	1	22	0.208333	0.0852433	2.44399	0.0230055	0.138033	22	0.125	0.0946485	1.32068	0.200184	1
GO:0042743	hydrogen peroxide metabolic process	12	0.583333	0.0632322	12	0.402778	0.0521359	12	0.319444	0.0596649	12	0.416667	0.0435194	8	0.604167	0.0887384	8	0.604167	0.0767488	3	0.439815	0.146605	4.01537	0.0130683	0.142818	22	-0.180556	0.0819541	-2.20313	0.0383565	0.191782	22	-0.263889	0.086938	-3.03537	0.00607486	0.0364491	22	-0.166667	0.076761	-2.17124	0.040975	0.191782
GO:0006531	aspartate metabolic process	12	0.508333	0.0583333	12	0.633333	0.0333333	12	0.6	0.0443813	12	0.4	0.06742	8	0.575	0.0559017	8	0.625	0.049099	3	0.393958	0.131319	3.9689	0.0137518	0.145105	22	0.125	0.0671855	1.86052	0.076232	0.457392	22	0.0916667	0.0732972	1.25062	0.224213	0.965145	22	-0.108333	0.0891529	-1.21514	0.237193	0.965145
GO:0006749	glutathione metabolic process	12	0.498467	0.00763929	12	0.470881	0.00796261	12	0.512452	0.0123293	12	0.51705	0.0134803	8	0.587356	0.0182051	8	0.550862	0.0154879	3	0.0155481	0.00518269	3.79273	0.016697	0.146872	22	-0.0275862	0.0110346	-2.49998	0.0203681	0.122209	22	0.0139847	0.0145042	0.964183	0.345434	0.862147	22	0.0185824	0.0154944	1.19929	0.243172	0.862147
GO:0030300	regulation of intestinal cholesterol absorption	12	0.486111	0.08066	12	0.402778	0.066345	12	0.694444	0.049549	12	0.583333	0.066477	8	0.6875	0.131526	8	0.604167	0.0539832	3	0.569444	0.189815	3.55819	0.0216609	0.165706	22	-0.0833333	0.10444	-0.797907	0.433453	1	22	0.208333	0.0946633	2.20078	0.038544	0.231264	22	0.0972222	0.104524	0.930144	0.362391	1
GO:0051918	negative regulation of fibrinolysis	12	0.527778	0.0890308	12	0.25	0.0481125	12	0.458333	0.0652791	12	0.416667	0.0435194	8	0.6875	0.0663497	8	0.479167	0.0914906	3	0.501736	0.167245	3.4	0.0258486	0.179978	22	-0.277778	0.101199	-2.74486	0.0118229	0.0709373	22	-0.0694444	0.110399	-0.629034	0.535805	1	22	-0.111111	0.0990981	-1.12122	0.274283	1
GO:0019439	aromatic compound catabolic process	12	0.55	0.0194625	12	0.533333	0.0256235	12	0.558333	0.0336162	12	0.425	0.0494286	8	0.6	0.046291	8	0.3625	0.0419928	3	0.138333	0.0461111	3.33516	0.0277983	0.183895	22	-0.0166667	0.0321769	-0.51797	0.609649	1	22	0.00833333	0.0388438	0.214535	0.832106	1	22	-0.125	0.0531222	-2.35306	0.0279715	0.167829
GO:0034354	'de novo' NAD biosynthetic process from tryptophan	12	0.475	0.0350865	12	0.441667	0.039807	12	0.583333	0.0440959	12	0.566667	0.0309773	8	0.6	0.0566947	8	0.6125	0.0515388	3	0.171667	0.0572222	3.33481	0.0278094	0.183895	22	-0.0333333	0.0530628	-0.628187	0.536349	0.591747	22	0.108333	0.0563516	1.92245	0.0675918	0.251876	22	0.0916667	0.0468045	1.9585	0.0629691	0.251876
GO:0034372	very-low-density lipoprotein particle remodeling	12	0.444444	0.0720472	12	0.472222	0.0841709	12	0.736111	0.0521359	12	0.597222	0.083228	8	0.604167	0.0887384	8	0.708333	0.0416667	3	0.641204	0.213735	3.25013	0.0305868	0.187191	22	0.0277778	0.110795	0.250713	0.804362	1	22	0.291667	0.0889323	3.27965	0.00342331	0.0205398	22	0.152778	0.11008	1.38787	0.179072	0.71629
GO:0072378	blood coagulation, fibrin clot formation	12	0.402778	0.0724114	12	0.555556	0.0749111	12	0.680556	0.0521359	12	0.652778	0.08066	8	0.645833	0.106521	8	0.270833	0.0829605	3	0.566551	0.18885	3.13508	0.0348249	0.200829	22	0.152778	0.104188	1.46637	0.156696	0.26609	22	0.277778	0.0892276	3.11314	0.00506699	0.025335	22	0.25	0.108395	2.30638	0.0308888	0.123555
GO:0010637	negative regulation of mitochondrial fusion	12	0.555556	0.0592224	12	0.375	0.0584775	12	0.569444	0.0521359	12	0.444444	0.0374555	8	0.5625	0.0887384	8	0.604167	0.0539832	3	0.310185	0.103395	3.11958	0.0354405	0.200829	22	-0.180556	0.083228	-2.16941	0.0411303	0.233626	22	0.0138889	0.0789015	0.176028	0.861882	1	22	-0.111111	0.0700729	-1.58565	0.127089	0.381267
GO:0048208	COPII vesicle coating	12	0.444444	0.0592224	12	0.611111	0.0473779	12	0.527778	0.0277778	12	0.430556	0.0521359	8	0.583333	0.031497	8	0.5	0.0704295	3	0.251736	0.083912	3.02657	0.0393755	0.213225	22	0.166667	0.0758417	2.19756	0.0388027	0.232816	22	0.0833333	0.0654133	1.27395	0.215975	1	22	-0.0138889	0.0789015	-0.176028	0.861882	1
GO:0006536	glutamate metabolic process	12	0.490741	0.0224664	12	0.494444	0.0193661	12	0.494444	0.0119623	12	0.562963	0.0245168	8	0.6	0.0241249	8	0.486111	0.0276784	3	0.0438992	0.0146331	3.00358	0.0404152	0.213225	22	0.0037037	0.0296612	0.124867	0.901763	1	22	0.0037037	0.0254526	0.145514	0.88563	1	22	0.0722222	0.0332537	2.17185	0.0409232	0.204616
GO:0002181	cytoplasmic translation	12	0.496676	0.0141468	12	0.493827	0.0111414	12	0.477683	0.00998897	12	0.454416	0.00940668	8	0.595085	0.0210424	8	0.516382	0.0118542	3	0.0135301	0.00451002	2.93319	0.0437784	0.216384	22	-0.002849	0.0180073	-0.158214	0.875732	0.875732	22	-0.0189934	0.017318	-1.09674	0.284614	0.569229	22	-0.0422602	0.0169888	-2.48754	0.0209286	0.125571
GO:0009062	fatty acid catabolic process	12	0.483333	0.0538891	12	0.533333	0.0441912	12	0.377778	0.0370034	12	0.4	0.0307044	8	0.658333	0.0659936	8	0.591667	0.0478714	3	0.189167	0.0630556	2.9319	0.0438426	0.216384	22	0.05	0.0696915	0.717448	0.480647	0.771097	22	-0.105556	0.0653704	-1.61473	0.120621	0.723728	22	-0.0833333	0.0620226	-1.3436	0.192774	0.771097
GO:0006101	citrate metabolic process	12	0.611111	0.0690646	12	0.388889	0.0690646	12	0.513889	0.0479299	12	0.611111	0.0626751	8	0.604167	0.108824	8	0.645833	0.0377636	3	0.399884	0.133295	2.81832	0.0498946	0.234888	22	-0.222222	0.0976721	-2.27519	0.0329913	0.197948	22	-0.0972222	0.0840666	-1.15649	0.259885	0.779655	22	1.11022e-16	0.0932636	1.19041e-15	1	1
GO:0006699	bile acid biosynthetic process	12	0.507407	0.0454296	12	0.553704	0.0274163	12	0.455556	0.0417983	12	0.401852	0.0400578	8	0.661111	0.0517336	8	0.563889	0.0411342	3	0.15465	0.0515501	2.78624	0.0517542	0.239951	22	0.0462963	0.0530613	0.872506	0.392356	1	22	-0.0518519	0.0617329	-0.839939	0.409978	1	22	-0.105556	0.0605679	-1.74276	0.0953379	0.381351
GO:0010039	response to iron ion	12	0.444444	0.0854118	12	0.444444	0.0592224	12	0.680556	0.066345	12	0.611111	0.0749111	8	0.645833	0.0914906	8	0.770833	0.0539832	3	0.515625	0.171875	2.75232	0.0537977	0.245703	22	0	0.103935	0	1	1	22	0.236111	0.108152	2.18314	0.0399792	0.199896	22	0.166667	0.113608	1.46703	0.156519	0.492651
GO:0051006	positive regulation of lipoprotein lipase activity	12	0.458333	0.0570198	12	0.466667	0.0828775	12	0.683333	0.0637625	12	0.483333	0.051981	8	0.625	0.0526104	8	0.45	0.0534522	3	0.415625	0.138542	2.73458	0.0548989	0.247045	22	0.00833333	0.100598	0.082838	0.934729	1	22	0.225	0.085539	2.63038	0.0152797	0.091678	22	0.025	0.0771575	0.324012	0.748989	1
GO:0019430	removal of superoxide radicals	12	0.496032	0.0512532	12	0.515873	0.0280087	12	0.440476	0.0220294	12	0.388889	0.0314743	8	0.607143	0.0552917	8	0.52381	0.0539949	3	0.118292	0.0394306	2.68932	0.0578145	0.251475	22	0.0198413	0.058407	0.339707	0.737299	1	22	-0.0555556	0.055787	-0.995852	0.33015	1	22	-0.107143	0.0601459	-1.78138	0.0886619	0.531971
GO:1990592	protein K69-linked ufmylation	12	0.5	0.082061	12	0.472222	0.0705717	12	0.333333	0.0870388	12	0.236111	0.0596649	8	0.604167	0.0767488	8	0.604167	0.0941625	3	0.548032	0.182677	2.66488	0.0594544	0.251475	22	-0.0277778	0.108233	-0.256648	0.799835	1	22	-0.166667	0.119623	-1.39326	0.177459	0.887297	22	-0.263889	0.101459	-2.60094	0.0163114	0.0978685
GO:0019441	tryptophan catabolic process to kynurenine	12	0.472222	0.0451025	12	0.583333	0.0383805	12	0.569444	0.0433175	12	0.625	0.0299059	8	0.625	0.0609938	8	0.541667	0.0522319	3	0.150463	0.0501543	2.66294	0.0595861	0.251475	22	0.111111	0.0592224	1.87617	0.0739628	0.369814	22	0.0972222	0.0625351	1.55468	0.134291	0.537162	22	0.152778	0.0541165	2.82313	0.00990095	0.0594057
GO:0009083	branched-chain amino acid catabolic process	12	0.472222	0.0381936	12	0.428571	0.0341781	12	0.579365	0.0457172	12	0.440476	0.0487334	8	0.636905	0.0616541	8	0.535714	0.0409931	3	0.16969	0.0565634	2.65859	0.0598835	0.251475	22	-0.0436508	0.0512532	-0.851669	0.403573	1	22	0.107143	0.0595719	1.79855	0.0858266	0.429133	22	-0.031746	0.0619168	-0.512721	0.613256	1
GO:0090277	positive regulation of peptide hormone secretion	12	0.486111	0.08814	12	0.388889	0.0690646	12	0.5	0.091747	12	0.708333	0.0873405	8	0.708333	0.0609938	8	0.458333	0.125	3	0.650463	0.216821	2.52843	0.0695213	0.279915	22	-0.0972222	0.111976	-0.868243	0.394634	1	22	0.0138889	0.127225	0.109168	0.914059	1	22	0.222222	0.124085	1.79089	0.0870816	0.368384
GO:0031204	posttranslational protein targeting to membrane, translocation	12	0.486111	0.0521359	12	0.555556	0.023689	12	0.555556	0.0555556	12	0.652778	0.0381514	8	0.604167	0.0539832	8	0.583333	0.031497	3	0.168981	0.0563272	2.4006	0.0805257	0.315908	22	0.0694444	0.0572654	1.21268	0.238115	0.952459	22	0.0694444	0.0761878	0.911491	0.371917	1	22	0.166667	0.064604	2.57982	0.0170918	0.102551
GO:0030043	actin filament fragmentation	12	0.513889	0.0381514	12	0.569444	0.0433175	12	0.444444	0.0427059	12	0.430556	0.0433175	8	0.604167	0.043842	8	0.395833	0.0304969	3	0.149884	0.0499614	2.36825	0.0835814	0.32243	22	0.0555556	0.0577229	0.962453	0.346282	0.905346	22	-0.0694444	0.0572654	-1.21268	0.238115	0.905346	22	-0.0833333	0.0577229	-1.44368	0.162919	0.814597
GO:0033572	transferrin transport	12	0.492063	0.0338414	12	0.531746	0.0350875	12	0.492063	0.0376842	12	0.40873	0.0277778	8	0.619048	0.06613	8	0.458333	0.0467068	3	0.0965136	0.0321712	2.34754	0.0855986	0.32243	22	0.0396825	0.048748	0.814034	0.42435	1	22	0	0.0506491	0	1	1	22	-0.0833333	0.0437818	-1.90338	0.0701563	0.420938
GO:0006707	cholesterol catabolic process	12	0.516667	0.035887	12	0.466667	0.0338346	12	0.583333	0.0297294	12	0.572222	0.0405836	8	0.575	0.0533594	8	0.641667	0.074469	3	0.104722	0.0349074	2.34426	0.0859225	0.32243	22	-0.05	0.049322	-1.01375	0.321724	0.948832	22	0.0666667	0.0466017	1.43056	0.166606	0.666426	22	0.0555556	0.0541748	1.02549	0.316277	0.948832
GO:0042168	heme metabolic process	12	0.458333	0.0823809	12	0.388889	0.0473779	12	0.416667	0.0523038	12	0.25	0.0481125	8	0.5625	0.0829605	8	0.604167	0.121733	3	0.293403	0.0978009	2.31507	0.088862	0.32243	22	-0.0694444	0.0950331	-0.73074	0.472649	1	22	-0.0416667	0.0975823	-0.42699	0.673536	1	22	-0.208333	0.0954014	-2.18376	0.0399287	0.239572
GO:0006637	acyl-CoA metabolic process	12	0.496936	0.0154517	12	0.465686	0.0160466	12	0.450368	0.012414	12	0.444853	0.0173507	8	0.579044	0.0276435	8	0.536765	0.0222332	3	0.0196709	0.00655697	2.29729	0.0907019	0.32273	22	-0.03125	0.0222767	-1.40281	0.174629	0.349257	22	-0.0465686	0.0198208	-2.34948	0.028186	0.14093	22	-0.0520833	0.0232337	-2.24172	0.0353919	0.141568
GO:0043691	reverse cholesterol transport	12	0.483333	0.081288	12	0.338889	0.0452887	12	0.527778	0.0663925	12	0.566667	0.0717741	8	0.583333	0.0949101	8	0.541667	0.0739342	3	0.356574	0.118858	2.1747	0.104483	0.354682	22	-0.144444	0.0930527	-1.55229	0.134862	0.809171	22	0.0444444	0.104956	0.423459	0.676072	1	22	0.0833333	0.10844	0.768473	0.450377	1
GO:0006104	succinyl-CoA metabolic process	12	0.533333	0.0201008	12	0.538889	0.0460261	12	0.666667	0.0410305	12	0.533333	0.0624958	8	0.6	0.0806718	8	0.625	0.0279952	3	0.155833	0.0519444	2.13456	0.109441	0.359627	22	0.00555556	0.050224	0.110616	0.912924	1	22	0.133333	0.0456896	2.91824	0.00796456	0.0477873	22	0	0.0656488	0	1	1
GO:0010873	positive regulation of cholesterol esterification	12	0.505556	0.0627422	12	0.416667	0.051981	12	0.616667	0.0545104	12	0.561111	0.064332	8	0.625	0.0548266	8	0.566667	0.0308607	3	0.261852	0.087284	2.11619	0.111788	0.359627	22	-0.0888889	0.0814777	-1.09096	0.287095	1	22	0.111111	0.0831142	1.33685	0.194933	1	22	0.0555556	0.0898621	0.618231	0.542771	1
GO:0042157	lipoprotein metabolic process	12	0.494048	0.0367368	12	0.494048	0.0300848	12	0.589286	0.0226304	12	0.505952	0.0353972	8	0.607143	0.0633147	8	0.526786	0.0267857	3	0.0761054	0.0253685	2.10363	0.113422	0.359627	22	0	0.0474836	0	1	1	22	0.0952381	0.0431478	2.20725	0.0380292	0.228175	22	0.0119048	0.0510153	0.233357	0.817642	1
GO:0006520	cellular amino acid metabolic process	12	0.55	0.0563329	12	0.427778	0.0405836	12	0.488889	0.0501401	12	0.383333	0.051981	8	0.608333	0.0609938	8	0.441667	0.0306995	3	0.189907	0.0633025	2.10241	0.113582	0.359627	22	-0.122222	0.0694293	-1.76038	0.0922402	0.461201	22	-0.0611111	0.0754151	-0.81033	0.426429	1	22	-0.166667	0.0766513	-2.17435	0.0407128	0.244277
GO:0140374	antiviral innate immune response	12	0.458333	0.0451569	12	0.5	0.0389249	12	0.583333	0.0474075	12	0.583333	0.0405144	8	0.6	0.05	8	0.6375	0.0323899	3	0.140625	0.046875	2.09924	0.113999	0.359627	22	0.0416667	0.0596179	0.698895	0.491941	0.784943	22	0.125	0.0654723	1.90921	0.069364	0.293081	22	0.125	0.0606676	2.06041	0.0513794	0.293081
GO:0006204	IMP catabolic process	12	0.486111	0.066345	12	0.486111	0.056027	12	0.333333	0.0458735	12	0.527778	0.0675239	8	0.645833	0.0914906	8	0.458333	0.0522319	3	0.263889	0.087963	2.0642	0.11871	0.363253	22	0	0.0868371	0	1	1	22	-0.152778	0.08066	-1.8941	0.0714351	0.42861	22	0.0416667	0.0946633	0.440157	0.664118	1
GO:0000056	ribosomal small subunit export from nucleus	12	0.555556	0.0749111	12	0.555556	0.0592224	12	0.694444	0.0451025	12	0.680556	0.0247745	8	0.583333	0.0944911	8	0.583333	0.137292	3	0.210069	0.0700231	1.98361	0.130302	0.379736	22	0	0.0954933	0	1	1	22	0.138889	0.0874409	1.58838	0.126471	0.632354	22	0.125	0.0789015	1.58425	0.127407	0.632354
GO:0044387	negative regulation of protein kinase activity by regulation of protein phosphorylation	12	0.541667	0.0714361	12	0.569444	0.0596649	12	0.722222	0.0659473	12	0.694444	0.0574183	8	0.583333	0.113564	8	0.3125	0.0377636	3	0.289352	0.0964506	1.97133	0.132165	0.381533	22	0.0277778	0.0930753	0.298444	0.768165	1	22	0.180556	0.0972222	1.85714	0.0767299	0.460379	22	0.152778	0.0916514	1.66695	0.1097	0.548501
GO:0071569	protein ufmylation	12	0.516667	0.0814949	12	0.458333	0.0690392	12	0.383333	0.0747048	12	0.283333	0.0625631	8	0.5625	0.053243	8	0.6125	0.0580563	3	0.365625	0.121875	1.94352	0.136483	0.386703	22	-0.0583333	0.106807	-0.546154	0.590456	1	22	-0.133333	0.110554	-1.20605	0.240611	1	22	-0.233333	0.10274	-2.2711	0.0332762	0.199657
GO:0006739	NADP metabolic process	12	0.507937	0.0229523	12	0.519841	0.0198413	12	0.563492	0.0153223	12	0.503968	0.020689	8	0.583333	0.0215792	8	0.511905	0.0215792	3	0.026833	0.00894432	1.88306	0.146367	0.403497	22	0.0119048	0.0303395	0.392385	0.69855	1	22	0.0555556	0.0275968	2.01311	0.0564981	0.338988	22	-0.00396825	0.0309005	-0.12842	0.898983	1
GO:0000028	ribosomal small subunit assembly	12	0.509091	0.0200175	12	0.45303	0.0158976	12	0.478788	0.0176696	12	0.472727	0.0148454	8	0.590909	0.0225316	8	0.5	0.0382621	3	0.0194146	0.00647153	1.81882	0.157653	0.423173	22	-0.0560606	0.0255624	-2.19309	0.039164	0.234984	22	-0.030303	0.0267005	-1.13493	0.268621	0.475991	22	-0.0363636	0.0249216	-1.45912	0.158664	0.475991
GO:0046685	response to arsenic-containing substance	12	0.483333	0.051981	12	0.466667	0.0512471	12	0.55	0.0379393	12	0.6	0.0443813	8	0.6125	0.0610547	8	0.6625	0.0419928	3	0.136667	0.0455556	1.73796	0.173096	0.445104	22	-0.0166667	0.0729951	-0.228326	0.821502	1	22	0.0666667	0.0643538	1.03594	0.311484	1	22	0.116667	0.06835	1.7069	0.101918	0.611506
GO:0023035	CD40 signaling pathway	12	0.5	0.0458735	12	0.402778	0.0381514	12	0.402778	0.0381514	12	0.375	0.0464434	8	0.625	0.0272772	8	0.583333	0.031497	3	0.108218	0.0360725	1.67645	0.18584	0.464889	22	-0.0972222	0.0596649	-1.62947	0.11745	0.469799	22	-0.0972222	0.0596649	-1.62947	0.11745	0.469799	22	-0.125	0.0652791	-1.91485	0.0686034	0.351332
GO:0015909	long-chain fatty acid transport	12	0.505556	0.0430005	12	0.572222	0.031203	12	0.638889	0.0422103	12	0.566667	0.0522233	8	0.583333	0.061399	8	0.516667	0.05	3	0.106944	0.0356481	1.62074	0.198177	0.485137	22	0.0666667	0.0531288	1.25481	0.222714	0.890857	22	0.133333	0.0602557	2.21279	0.0375938	0.225563	22	0.0611111	0.0676485	0.903362	0.376119	1
GO:0043171	peptide catabolic process	12	0.502976	0.0234517	12	0.568452	0.0283058	12	0.502976	0.0258058	12	0.511905	0.0212353	8	0.575893	0.0281842	8	0.616071	0.0210749	3	0.035794	0.0119313	1.61142	0.200319	0.48649	22	0.0654762	0.0367587	1.78124	0.0886855	0.532113	22	0	0.0348701	0	1	1	22	0.00892857	0.0316373	0.282216	0.780416	1
GO:0006108	malate metabolic process	12	0.486111	0.0630934	12	0.527778	0.0790126	12	0.666667	0.0680414	12	0.652778	0.0752614	8	0.583333	0.0890871	8	0.8125	0.0208333	3	0.291667	0.0972222	1.57949	0.20783	0.500756	22	0.0416667	0.101113	0.412082	0.684267	1	22	0.180556	0.0927923	1.9458	0.0645647	0.387388	22	0.166667	0.0982093	1.69706	0.10379	0.518952
GO:0046487	glyoxylate metabolic process	12	0.555556	0.0776695	12	0.638889	0.0609732	12	0.472222	0.0401666	12	0.5	0.0502519	8	0.583333	0.113564	8	0.541667	0.0609938	3	0.194444	0.0648148	1.55556	0.21364	0.502492	22	0.0833333	0.0987435	0.843937	0.407788	1	22	-0.0833333	0.0874409	-0.953025	0.350932	1	22	-0.0555556	0.0925084	-0.600546	0.554279	1
GO:0070189	kynurenine metabolic process	12	0.513889	0.090496	12	0.486111	0.0724114	12	0.694444	0.0609732	12	0.611111	0.0803332	8	0.583333	0.104464	8	0.541667	0.0686462	3	0.326389	0.108796	1.5364	0.218403	0.502492	22	-0.0277778	0.115901	-0.239669	0.812806	1	22	0.180556	0.10912	1.65464	0.112195	0.560974	22	0.0972222	0.121008	0.803436	0.430319	1
GO:0009404	toxin metabolic process	12	0.558333	0.0621074	12	0.616667	0.0561833	12	0.533333	0.0666667	12	0.441667	0.0514315	8	0.55	0.0731925	8	0.7375	0.0564975	3	0.190833	0.0636111	1.50343	0.226848	0.51419	22	0.0583333	0.083749	0.696526	0.493394	1	22	-0.025	0.091114	-0.274381	0.786351	1	22	-0.116667	0.0806382	-1.44679	0.162054	0.810272
GO:0019346	transsulfuration	12	0.5	0.0794552	12	0.513889	0.0596649	12	0.472222	0.0841709	12	0.333333	0.0410305	8	0.583333	0.0890871	8	0.25	0.0704295	3	0.247106	0.0823688	1.47288	0.234958	0.520949	22	0.0138889	0.0993632	0.139779	0.890106	1	22	-0.0277778	0.115749	-0.239983	0.812566	1	22	-0.166667	0.0894239	-1.86378	0.0757541	0.454524
GO:0070458	cellular detoxification of nitrogen compound	12	0.516667	0.0694495	12	0.516667	0.0505025	12	0.458333	0.0645008	12	0.366667	0.0497468	8	0.575	0.0920985	8	0.8125	0.0398098	3	0.180625	0.0602083	1.43263	0.246071	0.530981	22	-1.11022e-16	0.0858705	-1.2929e-15	1	1	22	-0.0583333	0.0947818	-0.615449	0.544573	1	22	-0.15	0.0854282	-1.75586	0.0930271	0.558163
GO:0051683	establishment of Golgi localization	12	0.513889	0.0433175	12	0.611111	0.0374555	12	0.611111	0.0592224	12	0.638889	0.0401666	8	0.583333	0.0445435	8	0.625	0.0272772	3	0.108218	0.0360725	1.43145	0.246403	0.530981	22	0.0972222	0.0572654	1.69775	0.103658	0.21189	22	0.0972222	0.0733737	1.32503	0.19876	0.21189	22	0.125	0.0590742	2.11598	0.0458976	0.18359
GO:0051791	medium-chain fatty acid metabolic process	12	0.5	0.0550482	12	0.591667	0.0499368	12	0.641667	0.0499368	12	0.625	0.0578988	8	0.5625	0.0375	8	0.5	0.05	3	0.143958	0.0479861	1.40681	0.253466	0.542382	22	0.0916667	0.0743235	1.23335	0.230462	0.814172	22	0.141667	0.0743235	1.90608	0.069788	0.418728	22	0.125	0.079891	1.56463	0.131941	0.659705
GO:0071404	cellular response to low-density lipoprotein particle stimulus	12	0.527778	0.0481708	12	0.45	0.0329524	12	0.538889	0.0437765	12	0.461111	0.023866	8	0.625	0.057649	8	0.508333	0.0306995	3	0.0740741	0.0246914	1.39683	0.256383	0.544814	22	-0.0777778	0.0583634	-1.33265	0.196287	0.981434	22	0.0111111	0.0650908	0.170702	0.866019	1	22	-0.0666667	0.0537588	-1.24011	0.228	0.981434
GO:0110095	cellular detoxification of aldehyde	12	0.541667	0.0547607	12	0.430556	0.0724114	12	0.444444	0.0776695	12	0.347222	0.066345	8	0.583333	0.0545545	8	0.8125	0.0208333	3	0.228588	0.076196	1.35994	0.267443	0.556719	22	-0.111111	0.0907863	-1.22388	0.233945	0.492897	22	-0.0972222	0.0950331	-1.02304	0.317409	0.492897	22	-0.194444	0.0860255	-2.26031	0.0340393	0.170196
GO:0006105	succinate metabolic process	12	0.483333	0.0465113	12	0.416667	0.0545104	12	0.466667	0.0366988	12	0.372222	0.032264	8	0.583333	0.041308	8	0.45	0.0243975	3	0.0913889	0.030463	1.34987	0.270541	0.559361	22	-0.0666667	0.0716567	-0.930362	0.362281	1	22	-0.0166667	0.0592461	-0.281312	0.7811	1	22	-0.111111	0.0566062	-1.96288	0.0624275	0.312138
GO:2000767	positive regulation of cytoplasmic translation	12	0.416667	0.0481125	12	0.527778	0.049549	12	0.388889	0.0555556	12	0.486111	0.066345	8	0.604167	0.0767488	8	0.583333	0.031497	3	0.145255	0.0484182	1.31664	0.281009	0.56307	22	0.111111	0.0690646	1.6088	0.121918	0.731506	22	-0.0277778	0.0734931	-0.377964	0.709079	1	22	0.0694444	0.0819541	0.847358	0.40592	1
GO:0006547	histidine metabolic process	12	0.472222	0.049549	12	0.583333	0.0481125	12	0.486111	0.056027	12	0.569444	0.0433175	8	0.604167	0.0539832	8	0.5625	0.0625	3	0.115741	0.0385802	1.31422	0.281788	0.56307	22	0.111111	0.0690646	1.6088	0.121918	0.516928	22	0.0138889	0.074794	0.185695	0.854385	0.854385	22	0.0972222	0.0658142	1.47722	0.153789	0.516928
GO:0006548	histidine catabolic process	12	0.472222	0.049549	12	0.583333	0.0481125	12	0.486111	0.056027	12	0.569444	0.0433175	8	0.604167	0.0539832	8	0.5625	0.0625	3	0.115741	0.0385802	1.31422	0.281788	0.56307	22	0.111111	0.0690646	1.6088	0.121918	0.516928	22	0.0138889	0.074794	0.185695	0.854385	0.854385	22	0.0972222	0.0658142	1.47722	0.153789	0.516928
GO:0019556	histidine catabolic process to glutamate and formamide	12	0.472222	0.049549	12	0.583333	0.0481125	12	0.486111	0.056027	12	0.569444	0.0433175	8	0.604167	0.0539832	8	0.5625	0.0625	3	0.115741	0.0385802	1.31422	0.281788	0.56307	22	0.111111	0.0690646	1.6088	0.121918	0.516928	22	0.0138889	0.074794	0.185695	0.854385	0.854385	22	0.0972222	0.0658142	1.47722	0.153789	0.516928
GO:0019557	histidine catabolic process to glutamate and formate	12	0.472222	0.049549	12	0.583333	0.0481125	12	0.486111	0.056027	12	0.569444	0.0433175	8	0.604167	0.0539832	8	0.5625	0.0625	3	0.115741	0.0385802	1.31422	0.281788	0.56307	22	0.111111	0.0690646	1.6088	0.121918	0.516928	22	0.0138889	0.074794	0.185695	0.854385	0.854385	22	0.0972222	0.0658142	1.47722	0.153789	0.516928
GO:0033539	fatty acid beta-oxidation using acyl-CoA dehydrogenase	12	0.537037	0.0151889	12	0.577778	0.0168619	12	0.566667	0.0224733	12	0.540741	0.0148148	8	0.608333	0.0327832	8	0.530556	0.00778628	3	0.0141564	0.00471879	1.26895	0.296713	0.574863	22	0.0407407	0.0226942	1.7952	0.0863725	0.518235	22	0.0296296	0.0271248	1.09235	0.286499	1	22	0.0037037	0.0212175	0.174559	0.863022	1
GO:0043653	mitochondrial fragmentation involved in apoptotic process	12	0.516667	0.0308412	12	0.605556	0.0571243	12	0.622222	0.0263789	12	0.566667	0.0460566	8	0.558333	0.0689346	8	0.408333	0.0365963	3	0.0792593	0.0264198	1.25246	0.302333	0.581849	22	0.0888889	0.0649181	1.36925	0.18474	0.738959	22	0.105556	0.0405836	2.60094	0.0163114	0.0978685	22	0.05	0.0554291	0.902052	0.376799	1
GO:1902416	positive regulation of mRNA binding	12	0.5	0.0648749	12	0.555556	0.0626751	12	0.652778	0.0521359	12	0.541667	0.0507726	8	0.625	0.0818317	8	0.291667	0.0416667	3	0.150463	0.0501543	1.24456	0.305062	0.583431	22	0.0555556	0.0902049	0.615882	0.544293	1	22	0.152778	0.083228	1.83565	0.0799638	0.479783	22	0.0416667	0.0823809	0.505781	0.618041	1
GO:0016559	peroxisome fission	12	0.511111	0.0299644	12	0.527778	0.019172	12	0.527778	0.023866	12	0.466667	0.0295875	8	0.6	0.0519462	8	0.483333	0.0274585	3	0.03	0.01	1.22981	0.310217	0.585248	22	0.0166667	0.0355729	0.468521	0.644021	1	22	0.0166667	0.0383073	0.435078	0.667744	1	22	-0.0444444	0.0421104	-1.05543	0.302684	1
GO:0075522	IRES-dependent viral translational initiation	12	0.47619	0.0279191	12	0.443452	0.0254286	12	0.485119	0.0208333	12	0.431548	0.0172843	8	0.589286	0.0309295	8	0.535714	0.0190901	3	0.0236767	0.00789222	1.21858	0.314202	0.585248	22	-0.0327381	0.0377636	-0.866921	0.395342	1	22	0.00892857	0.0348354	0.256307	0.800095	1	22	-0.0446429	0.0328363	-1.35956	0.187743	1
GO:0033499	galactose catabolic process via UDP-galactose	12	0.486111	0.0596649	12	0.555556	0.0659473	12	0.402778	0.0596649	12	0.416667	0.0753778	8	0.520833	0.085898	8	0.625	0.0272772	3	0.178241	0.0594136	1.15474	0.33776	0.598457	22	0.0694444	0.0889323	0.780869	0.443202	1	22	-0.0833333	0.084379	-0.987608	0.334083	1	22	-0.0694444	0.0961339	-0.722372	0.477675	1
GO:0045899	positive regulation of RNA polymerase II transcription preinitiation complex assembly	12	0.477778	0.044064	12	0.383333	0.0319142	12	0.455556	0.032653	12	0.411111	0.0477319	8	0.625	0.0677735	8	0.325	0.031966	3	0.065463	0.021821	1.15369	0.338162	0.598457	22	-0.0944444	0.0544073	-1.73588	0.0965723	0.386289	22	-0.0222222	0.0548439	-0.40519	0.689251	0.689251	22	-0.0666667	0.0649614	-1.02625	0.315925	0.631851
GO:0010898	positive regulation of triglyceride catabolic process	12	0.472222	0.0521964	12	0.516667	0.0651985	12	0.605556	0.044539	12	0.516667	0.0450402	8	0.6	0.0590937	8	0.516667	0.0545545	3	0.112593	0.0375309	1.13858	0.343981	0.604931	22	0.0444444	0.0835183	0.532152	0.599954	1	22	0.133333	0.0686163	1.94317	0.0648995	0.389397	22	0.0444444	0.0689426	0.644658	0.525814	1
GO:0001561	fatty acid alpha-oxidation	12	0.525	0.0578988	12	0.466667	0.0466017	12	0.441667	0.0645008	12	0.383333	0.0505025	8	0.6	0.0731925	8	0.5125	0.0515388	3	0.124167	0.0413889	1.12762	0.348257	0.605864	22	-0.0583333	0.0743235	-0.784857	0.440908	1	22	-0.0833333	0.0866754	-0.961441	0.346779	1	22	-0.141667	0.0768295	-1.84391	0.0787076	0.393538
GO:0046050	UMP catabolic process	12	0.458333	0.0584775	12	0.5	0.0710669	12	0.402778	0.0521359	12	0.347222	0.0694444	8	0.604167	0.069988	8	0.416667	0.0890871	3	0.159144	0.0530478	1.10442	0.35748	0.61111	22	0.0416667	0.0920332	0.452735	0.655173	1	22	-0.0555556	0.0783439	-0.709124	0.485695	1	22	-0.111111	0.0907863	-1.22388	0.233945	1
GO:0046079	dUMP catabolic process	12	0.458333	0.0584775	12	0.5	0.0710669	12	0.402778	0.0521359	12	0.347222	0.0694444	8	0.604167	0.069988	8	0.416667	0.0890871	3	0.159144	0.0530478	1.10442	0.35748	0.61111	22	0.0416667	0.0920332	0.452735	0.655173	1	22	-0.0555556	0.0783439	-0.709124	0.485695	1	22	-0.111111	0.0907863	-1.22388	0.233945	1
GO:0006552	leucine catabolic process	12	0.508333	0.0416667	12	0.483333	0.0561833	12	0.408333	0.0259905	12	0.441667	0.039807	8	0.6125	0.0766194	8	0.55	0.0422577	3	0.070625	0.0235417	1.09709	0.360439	0.611199	22	-0.025	0.0699477	-0.35741	0.724191	1	22	-0.1	0.0491082	-2.03632	0.0539324	0.323595	22	-0.0666667	0.0576256	-1.15689	0.259724	1
GO:0070934	CRD-mediated mRNA stabilization	12	0.486111	0.0630934	12	0.583333	0.0632322	12	0.569444	0.0479299	12	0.625	0.0464434	8	0.5625	0.043842	8	0.666667	0.0771517	3	0.122106	0.0407022	1.09121	0.36283	0.611199	22	0.0972222	0.0893258	1.0884	0.288198	0.750835	22	0.0833333	0.0792342	1.05173	0.304337	0.750835	22	0.138889	0.0783439	1.77281	0.090108	0.360432
GO:0001731	formation of translation preinitiation complex	12	0.480159	0.03635	12	0.416667	0.0361921	12	0.492063	0.0300789	12	0.464286	0.0227959	8	0.577381	0.0657847	8	0.595238	0.046761	3	0.0394463	0.0131488	1.08072	0.367132	0.611199	22	-0.0634921	0.0512951	-1.23778	0.228845	1	22	0.0119048	0.0471811	0.25232	0.803136	1	22	-0.015873	0.0429066	-0.369944	0.714962	1
GO:0006703	estrogen biosynthetic process	12	0.508333	0.0608753	12	0.533333	0.0512471	12	0.416667	0.042343	12	0.516667	0.0489795	8	0.5875	0.0875	8	0.6625	0.0182981	3	0.0989583	0.0329861	1.04479	0.382217	0.624972	22	0.025	0.0795743	0.314172	0.75635	1	22	-0.0916667	0.0741535	-1.23617	0.22943	1	22	0.00833333	0.0781332	0.106655	0.916029	1
GO:0034334	adherens junction maintenance	12	0.527778	0.0536282	12	0.569444	0.056027	12	0.472222	0.0816325	12	0.416667	0.066477	8	0.625	0.125	8	0.583333	0.0996024	3	0.159144	0.0530478	1.03419	0.386776	0.624972	22	0.0416667	0.0775565	0.537243	0.596493	1	22	-0.0555556	0.0976721	-0.568796	0.575256	1	22	-0.111111	0.0854118	-1.30089	0.206758	1
GO:0006068	ethanol catabolic process	12	0.516667	0.0203091	12	0.55	0.0219043	12	0.55	0.0442863	12	0.588889	0.0229673	8	0.608333	0.0343592	8	0.483333	0.0274585	3	0.0313889	0.010463	1.03154	0.387924	0.624972	22	0.0333333	0.0298707	1.11592	0.276496	1	22	0.0333333	0.048721	0.684167	0.501013	1	22	0.0722222	0.0306587	2.35569	0.0278155	0.166893
GO:0045723	positive regulation of fatty acid biosynthetic process	12	0.519841	0.0403799	12	0.575397	0.0377411	12	0.496032	0.0318136	12	0.503968	0.0301502	8	0.589286	0.0568712	8	0.488095	0.0447702	3	0.0461073	0.0153691	1.02954	0.388791	0.624972	22	0.0555556	0.0552714	1.00514	0.325757	1	22	-0.0238095	0.0514066	-0.463161	0.647798	1	22	-0.015873	0.0503941	-0.314977	0.755747	1
GO:0033119	negative regulation of RNA splicing	12	0.5	0.0648749	12	0.458333	0.0464434	12	0.513889	0.032166	12	0.402778	0.0521359	8	0.5625	0.0539832	8	0.458333	0.0609938	3	0.0896991	0.0298997	0.98498	0.408584	0.644467	22	-0.0416667	0.0797856	-0.522233	0.606727	1	22	0.0138889	0.0724114	0.191805	0.849654	1	22	-0.0972222	0.083228	-1.16814	0.255253	1
GO:0006572	tyrosine catabolic process	12	0.516667	0.0365839	12	0.466667	0.0568535	12	0.566667	0.0527046	12	0.55	0.03371	8	0.65	0.0422577	8	0.65	0.0327327	3	0.07	0.0233333	0.916667	0.440676	0.677623	22	-0.05	0.067607	-0.739568	0.467381	1	22	0.05	0.0641573	0.779334	0.444086	1	22	0.0333333	0.0497468	0.670059	0.509793	1
GO:0046055	dGMP catabolic process	12	0.516667	0.049322	12	0.538889	0.046752	12	0.444444	0.0396392	12	0.488889	0.0370034	8	0.575	0.0689346	8	0.566667	0.0356348	3	0.0596296	0.0198765	0.876516	0.460552	0.694231	22	0.0222222	0.0679589	0.326995	0.746762	1	22	-0.0722222	0.0632766	-1.14137	0.265987	0.79796	22	-0.0277778	0.0616596	-0.450502	0.656757	1
GO:0039529	RIG-I signaling pathway	12	0.486111	0.0596649	12	0.402778	0.0433175	12	0.416667	0.0324375	12	0.472222	0.0345323	8	0.604167	0.043842	8	0.666667	0.0445435	3	0.0601852	0.0200617	0.870624	0.463532	0.695298	22	-0.0833333	0.0737313	-1.13023	0.270552	0.811655	22	-0.0694444	0.0679124	-1.02256	0.31763	0.811655	22	-0.0138889	0.0689375	-0.201471	0.842182	0.842182
GO:0022904	respiratory electron transport chain	12	0.510684	0.027097	12	0.495726	0.0268894	12	0.458333	0.0214717	12	0.503205	0.0271104	8	0.583333	0.0224686	8	0.605769	0.0170892	3	0.0194636	0.00648787	0.81507	0.492454	0.724475	22	-0.0149573	0.0381745	-0.391813	0.698966	1	22	-0.0523504	0.0345729	-1.51421	0.144209	0.865255	22	-0.00747863	0.0383305	-0.195109	0.847098	1
GO:0022615	protein to membrane docking	12	0.513889	0.0433175	12	0.472222	0.0345323	12	0.527778	0.0345323	12	0.555556	0.0473779	8	0.604167	0.043842	8	0.395833	0.0767488	3	0.0434028	0.0144676	0.74124	0.533196	0.764503	22	-0.0416667	0.0553975	-0.75214	0.459939	1	22	0.0138889	0.0553975	0.250713	0.804362	1	22	0.0416667	0.0641956	0.649058	0.523019	1
GO:1903608	protein localization to cytoplasmic stress granule	12	0.458333	0.0451569	12	0.508333	0.0312815	12	0.466667	0.0414388	12	0.425	0.0410561	8	0.6375	0.0943729	8	0.6	0.0681385	3	0.0422917	0.0140972	0.731891	0.538544	0.764503	22	0.05	0.0549334	0.910193	0.372586	1	22	0.00833333	0.0612888	0.135968	0.893083	1	22	-0.0333333	0.0610307	-0.546173	0.590443	1
GO:0070995	NADPH oxidation	12	0.492063	0.0221913	12	0.47619	0.0366051	12	0.52381	0.0262134	12	0.460317	0.0390278	8	0.559524	0.0507077	8	0.666667	0.0220433	3	0.026455	0.00881834	0.727101	0.5413	0.764503	22	-0.015873	0.0428063	-0.37081	0.714326	1	22	0.031746	0.0343453	0.924321	0.365347	1	22	-0.031746	0.0448957	-0.707107	0.486923	1
GO:0048549	positive regulation of pinocytosis	12	0.527778	0.0451025	12	0.569444	0.0381514	12	0.555556	0.023689	12	0.5	0.0355335	8	0.5625	0.0539832	8	0.5625	0.0625	3	0.0341435	0.0113812	0.713971	0.548912	0.766644	22	0.0416667	0.0590742	0.705328	0.488008	1	22	0.0277778	0.0509451	0.54525	0.591067	1	22	-0.0277778	0.0574183	-0.483779	0.633323	1
GO:0090666	scaRNA localization to Cajal body	12	0.416667	0.0781197	12	0.444444	0.0803332	12	0.527778	0.049549	12	0.388889	0.0803332	8	0.625	0.0755272	8	0.458333	0.0416667	3	0.12963	0.0432099	0.671024	0.57439	0.784658	22	0.0277778	0.112054	0.247896	0.806514	1	22	0.111111	0.0925084	1.20109	0.242487	1	22	-0.0277778	0.112054	-0.247896	0.806514	1
GO:1904874	positive regulation of telomerase RNA localization to Cajal body	12	0.416667	0.0781197	12	0.444444	0.0803332	12	0.527778	0.049549	12	0.388889	0.0803332	8	0.625	0.0755272	8	0.458333	0.0416667	3	0.12963	0.0432099	0.671024	0.57439	0.784658	22	0.0277778	0.112054	0.247896	0.806514	1	22	0.111111	0.0925084	1.20109	0.242487	1	22	-0.0277778	0.112054	-0.247896	0.806514	1
GO:0010499	proteasomal ubiquitin-independent protein catabolic process	12	0.502083	0.0189454	12	0.4625	0.0220121	12	0.500694	0.0231299	12	0.484028	0.0270509	8	0.615625	0.0239065	8	0.459375	0.0158613	3	0.0122844	0.00409481	0.646826	0.589132	0.80122	22	-0.0395833	0.0290424	-1.36295	0.186687	0.933434	22	-0.00138889	0.0298985	-0.0464534	0.963368	1	22	-0.0180556	0.0330255	-0.546716	0.590076	1
GO:0061684	chaperone-mediated autophagy	12	0.513889	0.0630934	12	0.583333	0.066477	12	0.569444	0.066345	12	0.458333	0.0873405	8	0.5625	0.0992906	8	0.604167	0.0829605	3	0.117477	0.039159	0.638913	0.594013	0.802063	22	0.0694444	0.0916514	0.757702	0.456669	1	22	0.0555556	0.0915556	0.606796	0.550198	1	22	-0.0555556	0.107746	-0.515617	0.611265	1
GO:0006734	NADH metabolic process	12	0.515152	0.0223803	12	0.486111	0.0136362	12	0.513889	0.0205541	12	0.491162	0.0179332	8	0.583333	0.047137	8	0.554924	0.0335072	3	0.00820229	0.0027341	0.636922	0.595245	0.802063	22	-0.0290404	0.0262073	-1.1081	0.279785	1	22	-0.00126263	0.0303866	-0.0415521	0.967231	1	22	-0.0239899	0.0286788	-0.836502	0.411867	1
GO:0019853	L-ascorbic acid biosynthetic process	12	0.486111	0.056027	12	0.444444	0.0659473	12	0.541667	0.0743235	12	0.430556	0.0596649	8	0.541667	0.0755272	8	0.479167	0.0663497	3	0.0896991	0.0298997	0.601411	0.617537	0.821592	22	-0.0416667	0.0865337	-0.481508	0.63491	1	22	0.0555556	0.0930753	0.596888	0.556676	1	22	-0.0555556	0.081847	-0.678773	0.50436	1
GO:0042776	mitochondrial ATP synthesis coupled proton transport	12	0.513889	0.023748	12	0.509615	0.0175818	12	0.536325	0.016763	12	0.536325	0.0174187	8	0.586538	0.0299445	8	0.535256	0.0234591	3	0.00735536	0.00245179	0.560729	0.643769	0.852785	22	-0.0042735	0.0295481	-0.144629	0.886321	1	22	0.0224359	0.0290683	0.771833	0.448425	1	22	0.0224359	0.0294513	0.761796	0.454272	1
GO:0006559	L-phenylalanine catabolic process	12	0.492063	0.031746	12	0.468254	0.0479187	12	0.535714	0.0375891	12	0.492063	0.0322826	8	0.625	0.0535714	8	0.60119	0.049239	3	0.0284864	0.00949546	0.54959	0.651076	0.856093	22	-0.0238095	0.0574806	-0.414219	0.682725	1	22	0.0436508	0.0492011	0.887191	0.384572	1	22	5.55112e-17	0.0452767	1.22604e-15	1	1
GO:0006102	isocitrate metabolic process	12	0.505556	0.046752	12	0.538889	0.0380132	12	0.522222	0.0282287	12	0.572222	0.0397453	8	0.575	0.0665922	8	0.55	0.0449868	3	0.0291667	0.00972222	0.539468	0.657761	0.856093	22	0.0333333	0.0602557	0.553198	0.585706	1	22	0.0166667	0.0546132	0.305176	0.7631	1	22	0.0666667	0.0613631	1.08643	0.28905	0.867151
GO:0006166	purine ribonucleoside salvage	12	0.555556	0.0990981	12	0.541667	0.0652791	12	0.458333	0.0652791	12	0.444444	0.0749111	8	0.541667	0.136386	8	0.645833	0.0967605	3	0.115741	0.0385802	0.536847	0.659499	0.856093	22	-0.0138889	0.118667	-0.117041	0.907889	1	22	-0.0972222	0.118667	-0.819288	0.421409	1	22	-0.111111	0.124226	-0.894427	0.380775	1
GO:0070508	cholesterol import	12	0.541667	0.0619717	12	0.597222	0.0724114	12	0.611111	0.0626751	12	0.513889	0.0521359	8	0.604167	0.0941625	8	0.520833	0.0491747	3	0.0758102	0.0252701	0.535489	0.660401	0.856093	22	0.0555556	0.0953095	0.582897	0.565891	1	22	0.0694444	0.08814	0.787888	0.439169	1	22	-0.0277778	0.0809854	-0.342997	0.734856	1
GO:0009086	methionine biosynthetic process	12	0.527778	0.0481708	12	0.588889	0.0543299	12	0.516667	0.0472296	12	0.577778	0.0480834	8	0.566667	0.0604218	8	0.658333	0.0387042	3	0.0462963	0.0154321	0.524109	0.667985	0.856093	22	0.0611111	0.0726097	0.841639	0.409046	1	22	-0.0111111	0.0674616	-0.164703	0.870682	1	22	0.05	0.068062	0.734624	0.470327	1
GO:0034379	very-low-density lipoprotein particle assembly	12	0.5	0.0410305	12	0.444444	0.0592224	12	0.486111	0.0433175	12	0.430556	0.0381514	8	0.583333	0.0445435	8	0.5625	0.0767488	3	0.0393519	0.0131173	0.513032	0.675417	0.856519	22	-0.0555556	0.0720472	-0.7711	0.448851	1	22	-0.0138889	0.0596649	-0.232781	0.818083	1	22	-0.0694444	0.056027	-1.23948	0.228227	1
GO:0046826	negative regulation of protein export from nucleus	12	0.513889	0.0479299	12	0.527778	0.064332	12	0.541667	0.0684269	12	0.444444	0.0592224	8	0.604167	0.0941625	8	0.604167	0.0304969	3	0.0671296	0.0223765	0.509992	0.677465	0.856519	22	0.0138889	0.080224	0.173126	0.864135	1	22	0.0277778	0.0835435	0.332495	0.742663	1	22	-0.0694444	0.0761878	-0.911491	0.371917	1
GO:0046038	GMP catabolic process	12	0.538889	0.0599991	12	0.594444	0.0632766	12	0.577778	0.0564573	12	0.505556	0.0422103	8	0.566667	0.0534522	8	0.383333	0.0243975	3	0.0573148	0.0191049	0.506509	0.679815	0.856519	22	0.0555556	0.0871999	0.637106	0.53063	1	22	0.0388889	0.0823852	0.472037	0.641549	1	22	-0.0333333	0.0733593	-0.454384	0.654004	1
GO:0009115	xanthine catabolic process	12	0.508333	0.0583333	12	0.541667	0.0570198	12	0.475	0.0350865	12	0.466667	0.0395684	8	0.575	0.0526104	8	0.6625	0.0497763	3	0.0422917	0.0140972	0.497217	0.686109	0.856519	22	0.0333333	0.0815723	0.408635	0.686758	1	22	-0.0333333	0.0680723	-0.489675	0.629211	1	22	-0.0416667	0.0704871	-0.591125	0.560462	1
GO:0032872	regulation of stress-activated MAPK cascade	12	0.472222	0.064332	12	0.416667	0.0523038	12	0.486111	0.066345	12	0.402778	0.0479299	8	0.625	0.087684	8	0.458333	0.087684	3	0.0601852	0.0200617	0.492679	0.689194	0.856519	22	-0.0555556	0.0829114	-0.670059	0.509793	1	22	0.0138889	0.0924135	0.150291	0.881905	1	22	-0.0694444	0.080224	-0.865632	0.396034	1
GO:0060440	trachea formation	12	0.458333	0.0547607	12	0.430556	0.0521359	12	0.486111	0.0752614	12	0.388889	0.0516289	8	0.604167	0.069988	8	0.5	0.0944911	3	0.0619213	0.0206404	0.489804	0.691152	0.856519	22	-0.0277778	0.0756101	-0.367382	0.716845	1	22	0.0277778	0.0930753	0.298444	0.768165	1	22	-0.0694444	0.0752614	-0.92271	0.366168	1
GO:0043648	dicarboxylic acid metabolic process	12	0.472222	0.0734931	12	0.583333	0.0632322	12	0.527778	0.0675239	12	0.555556	0.0690646	8	0.5625	0.0625	8	0.458333	0.0522319	3	0.0810185	0.0270062	0.480649	0.697409	0.857057	22	0.111111	0.0969513	1.14605	0.264087	1	22	0.0555556	0.0998034	0.55665	0.583385	1	22	0.0833333	0.100852	0.826292	0.41751	1
GO:0006563	L-serine metabolic process	12	0.444444	0.0313376	12	0.472222	0.0451025	12	0.513889	0.0521359	12	0.486111	0.0381514	8	0.583333	0.0545545	8	0.4375	0.0304969	3	0.0300926	0.0100309	0.465041	0.708143	0.863314	22	0.0277778	0.0549206	0.505781	0.618041	1	22	0.0694444	0.0608292	1.14163	0.265882	1	22	0.0416667	0.0493718	0.843937	0.407788	1
GO:0042159	lipoprotein catabolic process	12	0.555556	0.0690646	12	0.555556	0.0592224	12	0.625	0.0584775	12	0.527778	0.064332	8	0.520833	0.0583971	8	0.6875	0.115459	3	0.0619213	0.0206404	0.434478	0.729389	0.877242	22	0	0.0909792	0	1	1	22	0.0694444	0.090496	0.767375	0.451016	1	22	-0.0277778	0.094385	-0.294303	0.771285	1
GO:0051702	biological process involved in interaction with symbiont	12	0.516667	0.0505025	12	0.491667	0.0668086	12	0.433333	0.0594588	12	0.508333	0.0514315	8	0.55	0.0626783	8	0.5875	0.0295048	3	0.0508333	0.0169444	0.42807	0.733878	0.877242	22	-0.025	0.083749	-0.298511	0.768114	1	22	-0.0833333	0.0780119	-1.06821	0.297006	1	22	-0.00833333	0.0720813	-0.11561	0.90901	1
GO:0019509	L-methionine salvage from methylthioadenosine	12	0.527778	0.064332	12	0.472222	0.0574183	12	0.472222	0.0345323	12	0.541667	0.0619717	8	0.5625	0.0887384	8	0.25	0.0771517	3	0.0480324	0.0160108	0.428036	0.733902	0.877242	22	-0.0555556	0.0862291	-0.644278	0.526056	1	22	-0.0555556	0.0730143	-0.760886	0.454804	1	22	0.0138889	0.0893258	0.155486	0.877856	1
GO:0042178	xenobiotic catabolic process	12	0.470238	0.0322549	12	0.407738	0.0376782	12	0.458333	0.0577941	12	0.4375	0.0386071	8	0.611607	0.0860213	8	0.410714	0.0309295	3	0.0269983	0.00899943	0.411457	0.745568	0.886028	22	-0.0625	0.0495987	-1.26011	0.220831	1	22	-0.0119048	0.0661856	-0.179869	0.858902	1	22	-0.0327381	0.0503079	-0.650754	0.521945	1
GO:0061732	mitochondrial acetyl-CoA biosynthetic process from pyruvate	12	0.505556	0.0605576	12	0.561111	0.0277778	12	0.522222	0.0243893	12	0.544444	0.0282287	8	0.6	0.0654654	8	0.6	0.0454257	3	0.0214815	0.00716049	0.409368	0.747043	0.886028	22	0.0555556	0.0666246	0.83386	0.413323	1	22	0.0166667	0.0652845	0.255293	0.800868	1	22	0.0388889	0.0668138	0.582049	0.566451	1
GO:0150093	amyloid-beta clearance by transcytosis	12	0.583333	0.0613402	12	0.558333	0.0416667	12	0.625	0.0428617	12	0.575	0.025	8	0.6125	0.0580563	8	0.375	0.0559017	3	0.0289583	0.00965278	0.404177	0.750713	0.886394	22	-0.025	0.0741535	-0.337139	0.739208	1	22	0.0416667	0.0748315	0.556807	0.58328	1	22	-0.00833333	0.0662392	-0.125807	0.901028	1
GO:0006196	AMP catabolic process	12	0.527778	0.0705717	12	0.5	0.0983877	12	0.5	0.091747	12	0.402778	0.083228	8	0.5625	0.0829605	8	0.416667	0.031497	3	0.108218	0.0360725	0.40074	0.753145	0.886394	22	-0.0277778	0.121081	-0.229416	0.820665	1	22	-0.0277778	0.115749	-0.239983	0.812566	1	22	-0.125	0.10912	-1.14552	0.264301	1
GO:0010815	bradykinin catabolic process	12	0.513889	0.032166	12	0.472222	0.0345323	12	0.472222	0.0345323	12	0.458333	0.0507726	8	0.5625	0.0539832	8	0.645833	0.0208333	3	0.0208333	0.00694444	0.385965	0.763633	0.88852	22	-0.0416667	0.0471925	-0.882909	0.386832	1	22	-0.0416667	0.0471925	-0.882909	0.386832	1	22	-0.0555556	0.0601042	-0.924321	0.365347	1
GO:0006625	protein targeting to peroxisome	12	0.505556	0.0663925	12	0.472222	0.032264	12	0.533333	0.0338346	12	0.477778	0.0408935	8	0.583333	0.0530798	8	0.591667	0.0510796	3	0.0285185	0.00950617	0.383345	0.765498	0.88852	22	-0.0333333	0.0738169	-0.451568	0.656001	1	22	0.0277778	0.0745168	0.372772	0.712885	1	22	-0.0277778	0.0779759	-0.356235	0.725058	1
GO:0006107	oxaloacetate metabolic process	12	0.513889	0.033762	12	0.520833	0.0249215	12	0.497685	0.026586	12	0.537037	0.0185185	8	0.590278	0.0313875	8	0.520833	0.0208333	3	0.00958076	0.00319359	0.378741	0.768777	0.88852	22	0.00694444	0.0419637	0.165487	0.870072	1	22	-0.0162037	0.0429731	-0.377066	0.709737	1	22	0.0231481	0.0385072	0.601138	0.553892	1
GO:0009437	carnitine metabolic process	12	0.525	0.0391675	12	0.575	0.037183	12	0.533333	0.0333333	12	0.558333	0.039807	8	0.675	0.0818317	8	0.4375	0.0375	3	0.0189583	0.00631944	0.375328	0.77121	0.88852	22	0.05	0.0540062	0.92582	0.364585	1	22	0.00833333	0.0514315	0.162028	0.872763	1	22	0.0333333	0.0558452	0.596888	0.556676	1
GO:1904851	positive regulation of establishment of protein localization to telomere	12	0.465278	0.0360439	12	0.474537	0.0423566	12	0.472222	0.0229367	12	0.428241	0.0390536	8	0.576389	0.0510985	8	0.552083	0.0269916	3	0.0167663	0.00558878	0.362118	0.780644	0.88852	22	0.00925926	0.0556169	0.166483	0.869298	1	22	0.00694444	0.042723	0.162546	0.87236	1	22	-0.037037	0.0531446	-0.696911	0.493158	1
GO:0034063	stress granule assembly	12	0.5	0.0269229	12	0.486111	0.028912	12	0.465278	0.0193797	12	0.493056	0.0253863	8	0.569444	0.0389314	8	0.461806	0.0277468	3	0.00810185	0.00270062	0.348811	0.790171	0.89533	22	-0.0138889	0.0395063	-0.351562	0.728512	1	22	-0.0347222	0.0331725	-1.04672	0.306594	0.919783	22	-0.00694444	0.0370041	-0.187667	0.852858	1
GO:0006122	mitochondrial electron transport, ubiquinol to cytochrome c	12	0.5625	0.0509126	12	0.5	0.0410043	12	0.535714	0.0393201	12	0.53869	0.043399	8	0.589286	0.0323688	8	0.558036	0.0293714	3	0.0239158	0.00797194	0.344972	0.792923	0.89533	22	-0.0625	0.0653716	-0.956073	0.349424	1	22	-0.0267857	0.0643285	-0.416389	0.681159	1	22	-0.0238095	0.0668996	-0.355899	0.725306	1
GO:0001667	ameboidal-type cell migration	12	0.516667	0.0486346	12	0.527778	0.0481708	12	0.472222	0.053471	12	0.472222	0.0547159	8	0.583333	0.0372678	8	0.516667	0.0274585	3	0.0307407	0.0102469	0.324104	0.807898	0.905557	22	0.0111111	0.0684525	0.162319	0.872537	1	22	-0.0444444	0.0722805	-0.614889	0.544936	1	22	-0.0444444	0.0732062	-0.607113	0.549991	1
GO:0000038	very long-chain fatty acid metabolic process	12	0.533333	0.0149822	12	0.509259	0.028487	12	0.531481	0.0219611	12	0.511111	0.0253667	8	0.619444	0.0392697	8	0.541667	0.0351207	3	0.00596708	0.00198903	0.306701	0.820394	0.916206	22	-0.0240741	0.0321866	-0.747953	0.462409	1	22	-0.00185185	0.0265849	-0.0696579	0.945095	1	22	-0.0222222	0.0294608	-0.754298	0.458669	1
GO:1902396	protein localization to bicellular tight junction	12	0.472222	0.0574183	12	0.458333	0.0684269	12	0.430556	0.066345	12	0.513889	0.0596649	8	0.625	0.0522319	8	0.5625	0.0625	3	0.0434028	0.0144676	0.30253	0.823388	0.916206	22	-0.0138889	0.0893258	-0.155486	0.877856	1	22	-0.0416667	0.0877412	-0.474882	0.639552	1	22	0.0416667	0.0828056	0.503187	0.619834	1
GO:0006084	acetyl-CoA metabolic process	12	0.483796	0.0274514	12	0.446759	0.0321584	12	0.44213	0.0402332	12	0.451389	0.0394508	8	0.604167	0.0276535	8	0.541667	0.0277778	3	0.0128601	0.00428669	0.28792	0.833863	0.921201	22	-0.037037	0.0422817	-0.875958	0.390517	1	22	-0.0416667	0.0487062	-0.855469	0.401513	1	22	-0.0324074	0.0480619	-0.674285	0.507154	1
GO:0000338	protein deneddylation	12	0.522222	0.0417087	12	0.544444	0.0243893	12	0.511111	0.0331646	12	0.544444	0.0356123	8	0.566667	0.0503953	8	0.408333	0.0343592	3	0.01	0.00333333	0.236277	0.870593	0.948048	22	0.0222222	0.0483162	0.459933	0.650077	1	22	-0.0111111	0.053287	-0.208514	0.836746	1	22	0.0222222	0.0548439	0.40519	0.689251	1
GO:0008210	estrogen metabolic process	12	0.525926	0.051052	12	0.533333	0.0452784	12	0.496296	0.0417834	12	0.488889	0.0437659	8	0.586111	0.0595304	8	0.575	0.0298253	3	0.0171193	0.00570645	0.228686	0.875925	0.950472	22	0.00740741	0.0682381	0.108552	0.914542	1	22	-0.0296296	0.0659709	-0.449132	0.65773	1	22	-0.037037	0.067244	-0.550785	0.587331	1
GO:0006584	catecholamine metabolic process	12	0.525	0.0565752	12	0.533333	0.0414388	12	0.5	0.0627646	12	0.483333	0.034451	8	0.6	0.0707107	8	0.5625	0.0905095	3	0.0189583	0.00631944	0.209721	0.889131	0.961393	22	0.00833333	0.0701279	0.11883	0.906488	1	22	-0.025	0.0844994	-0.29586	0.770112	1	22	-0.0416667	0.0662392	-0.629034	0.535805	1
GO:0006120	mitochondrial electron transport, NADH to ubiquinone	12	0.50463	0.0343343	12	0.486111	0.025701	12	0.490741	0.0393333	12	0.465278	0.0461435	8	0.604167	0.0276535	8	0.541667	0.0344233	3	0.00956469	0.00318823	0.192676	0.900831	0.970614	22	-0.0185185	0.042888	-0.431788	0.670098	1	22	-0.0138889	0.0522106	-0.266017	0.792704	1	22	-0.0393519	0.0575157	-0.684193	0.500998	1
GO:0006635	fatty acid beta-oxidation	12	0.508401	0.00946245	12	0.511929	0.013989	12	0.513777	0.00726431	12	0.519657	0.0120537	8	0.598286	0.0178701	8	0.58745	0.018568	3	0.000797374	0.000265791	0.18332	0.907171	0.972162	22	0.00352823	0.0168887	0.20891	0.836441	1	22	0.00537634	0.0119293	0.450684	0.656628	1	22	0.0112567	0.0153242	0.734572	0.470358	1
GO:0070863	positive regulation of protein exit from endoplasmic reticulum	12	0.484127	0.029792	12	0.496032	0.0230457	12	0.472222	0.0230457	12	0.484127	0.0201633	8	0.577381	0.0479896	8	0.482143	0.0317372	3	0.00340136	0.00113379	0.160389	0.922406	0.976665	22	0.0119048	0.0376652	0.316068	0.75493	1	22	-0.0119048	0.0376652	-0.316068	0.75493	1	22	0	0.0359739	0	1	1
GO:0015986	ATP synthesis coupled proton transport	12	0.5	0.0346151	12	0.5	0.0435194	12	0.485119	0.0338982	12	0.517857	0.0355787	8	0.607143	0.0518429	8	0.508929	0.0591292	3	0.00645727	0.00215242	0.130282	0.941582	0.984634	22	0	0.0556071	0	1	1	22	-0.014881	0.0484489	-0.307148	0.76162	1	22	0.0178571	0.0496392	0.359738	0.722473	1
GO:1905146	lysosomal protein catabolic process	12	0.508333	0.0668086	12	0.558333	0.0743235	12	0.541667	0.0468045	12	0.525	0.0538305	8	0.65	0.0731925	8	0.2875	0.0350382	3	0.0166667	0.00555556	0.122836	0.946145	0.984634	22	0.05	0.0999368	0.500316	0.621821	1	22	0.0333333	0.0815723	0.408635	0.686758	1	22	0.0166667	0.0857969	0.194257	0.847757	1
GO:0006796	phosphate-containing compound metabolic process	12	0.541667	0.0514315	12	0.525	0.0304636	12	0.55	0.0452267	12	0.558333	0.0312815	8	0.65	0.0597614	8	0.5125	0.0440677	3	0.00729167	0.00243056	0.122807	0.946163	0.984634	22	-0.0166667	0.0597765	-0.278816	0.78299	1	22	0.00833333	0.0684884	0.121675	0.904261	1	22	0.0166667	0.0601975	0.276866	0.784467	1
GO:0075525	viral translational termination-reinitiation	12	0.475	0.0565752	12	0.483333	0.0297294	12	0.458333	0.048396	12	0.45	0.0379393	8	0.625	0.0365963	8	0.6375	0.0460493	3	0.00833333	0.00277778	0.11771	0.949238	0.984634	22	0.00833333	0.0639108	0.13039	0.897443	1	22	-0.0166667	0.0744509	-0.223861	0.824931	1	22	-0.025	0.0681187	-0.367007	0.717121	1
GO:0006086	acetyl-CoA biosynthetic process from pyruvate	12	0.458333	0.0464434	12	0.430556	0.0479299	12	0.444444	0.0427059	12	0.458333	0.0217597	8	0.5625	0.0539832	8	0.8125	0.0208333	3	0.00636574	0.00212191	0.104762	0.956859	0.989186	22	-0.0277778	0.0667403	-0.416207	0.681291	1	22	-0.0138889	0.0630934	-0.220132	0.827798	1	22	0	0.0512881	0	1	1
GO:0006544	glycine metabolic process	12	0.472222	0.0582912	12	0.494444	0.0638065	12	0.455556	0.0665824	12	0.461111	0.0414049	8	0.558333	0.109789	8	0.616667	0.0651616	3	0.0106481	0.00354938	0.0868878	0.966863	0.989221	22	0.0222222	0.0864242	0.25713	0.799468	1	22	-0.0166667	0.0884934	-0.188338	0.852338	1	22	-0.0111111	0.0714999	-0.1554	0.877923	1
GO:0016558	protein import into peroxisome matrix	12	0.483333	0.0569275	12	0.5	0.0312479	12	0.472222	0.0289645	12	0.483333	0.0368133	8	0.591667	0.044432	8	0.533333	0.0417855	3	0.00472222	0.00157407	0.0818381	0.969564	0.989221	22	0.0166667	0.0649398	0.256648	0.799835	1	22	-0.0111111	0.0638724	-0.173958	0.863489	1	22	0	0.0677935	0	1	1
GO:0006085	acetyl-CoA biosynthetic process	12	0.483333	0.0548183	12	0.491667	0.0621074	12	0.458333	0.0570198	12	0.491667	0.048396	8	0.5375	0.0652947	8	0.5625	0.0419928	3	0.00895833	0.00298611	0.0799121	0.970579	0.989221	22	0.00833333	0.0828394	0.100596	0.920782	1	22	-0.025	0.0790969	-0.316068	0.75493	1	22	0.00833333	0.0731247	0.113961	0.910303	1
GO:0006103	2-oxoglutarate metabolic process	12	0.504167	0.00804423	12	0.505556	0.0128664	12	0.50625	0.008085	12	0.511111	0.0153293	8	0.565625	0.0190575	8	0.50625	0.01875	3	0.000328414	0.000109471	0.0687708	0.976264	0.989221	22	0.00138889	0.0151741	0.0915301	0.9279	1	22	0.00208333	0.0114051	0.182666	0.856733	1	22	0.00694444	0.0173118	0.401139	0.692187	1
GO:0030042	actin filament depolymerization	12	0.494444	0.031203	12	0.516667	0.0450402	12	0.494444	0.0342877	12	0.5	0.0541229	8	0.608333	0.031966	8	0.383333	0.0302109	3	0.00398148	0.00132716	0.062245	0.979434	0.989221	22	0.0222222	0.0547927	0.405569	0.688977	1	22	0	0.0463602	0	1	1	22	0.00555556	0.0624733	0.0889268	0.929945	1
GO:0086073	bundle of His cell-Purkinje myocyte adhesion involved in cell communication	12	0.491667	0.0434468	12	0.483333	0.0489795	12	0.491667	0.052884	12	0.466667	0.0432283	8	0.55	0.092582	8	0.425	0.0818317	3	0.005	0.00166667	0.0620592	0.979522	0.989221	22	-0.00833333	0.0654723	-0.12728	0.899875	1	22	0	0.0684423	0	1	1	22	-0.025	0.0612888	-0.407905	0.687286	1
GO:0098911	regulation of ventricular cardiac muscle cell action potential	12	0.491667	0.0434468	12	0.483333	0.0489795	12	0.491667	0.052884	12	0.466667	0.0432283	8	0.55	0.092582	8	0.425	0.0818317	3	0.005	0.00166667	0.0620592	0.979522	0.989221	22	-0.00833333	0.0654723	-0.12728	0.899875	1	22	0	0.0684423	0	1	1	22	-0.025	0.0612888	-0.407905	0.687286	1

### Sheet: M004-4EGI-fixed-RMSmean
ModuleID	ModuleName	M001:Cont_N	M001:Cont_RMSmean	M001:Cont_RMSsem	M001:Acar_N	M001:Acar_RMSmean	M001:Acar_RMSsem	M001:17aE_N	M001:17aE_RMSmean	M001:17aE_RMSsem	M001:Rapa_N	M001:Rapa_RMSmean	M001:Rapa_RMSsem	M004:Cont_N	M004:Cont_RMSmean	M004:Cont_RMSsem	M004:4EGI_N	M004:4EGI_RMSmean	M004:4EGI_RMSsem	Intervention_DF	Intervention_SumSq	Intervention_MeanSq	Intervention_Fstat	Intervention_Pval	Intervention_AdjPval	M001:Acar-vs-M001:Cont_DF	M001:Acar-vs-M001:Cont_Coef	M001:Acar-vs-M001:Cont_CoefSE	M001:Acar-vs-M001:Cont_tStat	M001:Acar-vs-M001:Cont_Pval	M001:Acar-vs-M001:Cont_AdjPval	M001:17aE-vs-M001:Cont_DF	M001:17aE-vs-M001:Cont_Coef	M001:17aE-vs-M001:Cont_CoefSE	M001:17aE-vs-M001:Cont_tStat	M001:17aE-vs-M001:Cont_Pval	M001:17aE-vs-M001:Cont_AdjPval	M001:Rapa-vs-M001:Cont_DF	M001:Rapa-vs-M001:Cont_Coef	M001:Rapa-vs-M001:Cont_CoefSE	M001:Rapa-vs-M001:Cont_tStat	M001:Rapa-vs-M001:Cont_Pval	M001:Rapa-vs-M001:Cont_AdjPval
GO:0039529	RIG-I signaling pathway	12	0.541667	0.0619717	12	0.319444	0.0433175	12	0.222222	0.0626751	12	0.222222	0.0516289	8	0.5625	0.108824	8	0.791667	0.0609938	3	0.81713	0.272377	7.37512	0.000415712	0.0296736	22	-0.222222	0.0756101	-2.93905	0.00759199	0.030368	22	-0.319444	0.08814	-3.62428	0.00150097	0.00750485	22	-0.319444	0.08066	-3.96038	0.000664269	0.00398561
GO:0006102	isocitrate metabolic process	12	0.538889	0.0361984	12	0.638889	0.0547159	12	0.622222	0.0413031	12	0.383333	0.0394619	8	0.541667	0.0938062	8	0.766667	0.0690066	3	0.491389	0.163796	7.21505	0.000484862	0.0296736	22	0.1	0.065606	1.52425	0.141694	0.708468	22	0.0833333	0.0549206	1.51734	0.14342	0.708468	22	-0.155556	0.0535496	-2.90488	0.00821278	0.0492767
GO:0015986	ATP synthesis coupled proton transport	12	0.505952	0.0377743	12	0.559524	0.0282631	12	0.6875	0.0256807	12	0.565476	0.02519	8	0.508929	0.0753847	8	0.776786	0.0551428	3	0.212027	0.0706757	6.69328	0.000806255	0.041119	22	0.0535714	0.0471773	1.13553	0.268372	1	22	0.181548	0.0456771	3.97459	0.000641671	0.00385002	22	0.0595238	0.045403	1.31101	0.203374	1
GO:0006105	succinate metabolic process	12	0.472222	0.0521964	12	0.438889	0.046752	12	0.355556	0.0673367	12	0.694444	0.0622033	8	0.5	0.0617213	8	0.933333	0.0178174	3	0.753611	0.251204	6.28936	0.00120415	0.0451236	22	-0.0333333	0.0700729	-0.475695	0.638981	1	22	-0.116667	0.085198	-1.36936	0.184705	0.738819	22	0.222222	0.0812017	2.73667	0.0120432	0.0722594
GO:0006635	fatty acid beta-oxidation	12	0.514785	0.0194545	12	0.502184	0.009307	12	0.47043	0.0135436	12	0.428259	0.0174962	8	0.53881	0.0205385	8	0.789567	0.0227396	3	0.0535931	0.0178644	6.23771	0.00126812	0.0451236	22	-0.0126008	0.0215661	-0.584288	0.564971	1	22	-0.0443548	0.0237045	-1.87116	0.0746831	0.373415	22	-0.0865255	0.0261647	-3.30695	0.00320872	0.0192523
GO:0042776	mitochondrial ATP synthesis coupled proton transport	12	0.535256	0.0264596	12	0.541667	0.0195279	12	0.66453	0.0263515	12	0.598291	0.0237939	8	0.516026	0.0515532	8	0.778846	0.0382895	3	0.130246	0.0434153	6.17923	0.00134484	0.0451236	22	0.00641026	0.0328854	0.194927	0.847239	1	22	0.129274	0.0373432	3.46177	0.00221833	0.01331	22	0.0630342	0.0355845	1.77139	0.090349	0.451745
GO:0006734	NADH metabolic process	12	0.535354	0.0375483	12	0.589646	0.0328084	12	0.594697	0.0167981	12	0.443182	0.0219982	8	0.534091	0.0597717	8	0.778409	0.0408908	3	0.178198	0.0593992	6.0878	0.00147463	0.0451236	22	0.0542929	0.0498625	1.08885	0.288003	1	22	0.0593434	0.0411346	1.44267	0.163202	0.81601	22	-0.0921717	0.0435177	-2.11803	0.0457066	0.27424
GO:0010039	response to iron ion	12	0.416667	0.066477	12	0.333333	0.0355335	12	0.625	0.0619717	12	0.555556	0.0555556	8	0.604167	0.121733	8	0.8125	0.0491747	3	0.626736	0.208912	5.52295	0.00262534	0.0617964	22	-0.0833333	0.0753778	-1.10554	0.280869	0.561738	22	0.208333	0.0908828	2.29233	0.0318202	0.190921	22	0.138889	0.0866349	1.60315	0.123163	0.492651
GO:0006085	acetyl-CoA biosynthetic process	12	0.466667	0.0481999	12	0.525	0.0538305	12	0.291667	0.035799	12	0.341667	0.0468045	8	0.5125	0.0854348	8	0.8875	0.0398098	3	0.420625	0.140208	5.37618	0.00305647	0.0668057	22	0.0583333	0.0722562	0.807312	0.428129	1	22	-0.175	0.06004	-2.91472	0.00802919	0.0481752	22	-0.125	0.0671855	-1.86052	0.076232	0.38116
GO:0070934	CRD-mediated mRNA stabilization	12	0.458333	0.0619717	12	0.583333	0.0858214	12	0.763889	0.0479299	12	0.736111	0.0433175	8	0.520833	0.0491747	8	0.708333	0.0609938	3	0.728588	0.242863	5.26378	0.00343604	0.0700952	22	0.125	0.105857	1.18083	0.250278	0.750835	22	0.305556	0.0783439	3.90018	0.000769109	0.00461465	22	0.277778	0.0756101	3.67382	0.00133178	0.00665888
GO:0006101	citrate metabolic process	12	0.555556	0.0749111	12	0.416667	0.0523038	12	0.736111	0.0381514	12	0.611111	0.0626751	8	0.604167	0.0767488	8	0.854167	0.0491747	3	0.631366	0.210455	5.10898	0.00404062	0.0727312	22	-0.138889	0.0913639	-1.52017	0.14271	0.570842	22	0.180556	0.0840666	2.14777	0.0430047	0.215023	22	0.0555556	0.0976721	0.568796	0.575256	1
GO:0019509	L-methionine salvage from methylthioadenosine	12	0.555556	0.0749111	12	0.611111	0.0473779	12	0.388889	0.0313376	12	0.402778	0.032166	8	0.4375	0.0941625	8	0.791667	0.0686462	3	0.441551	0.147184	4.96921	0.00468147	0.079585	22	0.0555556	0.088636	0.626783	0.537252	1	22	-0.166667	0.0812017	-2.0525	0.0522052	0.313231	22	-0.152778	0.081525	-1.874	0.0742736	0.371368
GO:0044794	positive regulation by host of viral process	12	0.458333	0.0584775	12	0.458333	0.0797856	12	0.458333	0.0507726	12	0.208333	0.0217597	8	0.458333	0.10327	8	0.708333	0.0818317	3	0.5625	0.1875	4.86885	0.00520608	0.0838453	22	0	0.0989209	0	1	1	22	0	0.0774434	0	1	1	22	-0.25	0.0623947	-4.00675	0.0005933	0.0035598
GO:0000038	very long-chain fatty acid metabolic process	12	0.551852	0.0460837	12	0.453704	0.0396825	12	0.424074	0.0393986	12	0.344444	0.0314864	8	0.508333	0.0315495	8	0.741667	0.0358661	3	0.264403	0.0881344	4.70649	0.00618768	0.0946715	22	-0.0981481	0.0608145	-1.61389	0.120803	0.483214	22	-0.127778	0.0606297	-2.10751	0.0466977	0.233489	22	-0.207407	0.0558131	-3.71611	0.00120229	0.00721376
GO:0017144	drug metabolic process	12	0.516667	0.0156898	12	0.439683	0.00965518	12	0.480952	0.0130805	12	0.480159	0.0193858	8	0.54881	0.0143916	8	0.703571	0.0154238	3	0.0356311	0.011877	4.4669	0.00800032	0.116576	22	-0.0769841	0.0184226	-4.17879	0.000389884	0.00233931	22	-0.0357143	0.0204271	-1.74837	0.0943419	0.283026	22	-0.0365079	0.0249395	-1.46386	0.157376	0.283026
GO:0006637	acyl-CoA metabolic process	12	0.505515	0.0235865	12	0.442402	0.0157504	12	0.422181	0.0143523	12	0.484069	0.0191748	8	0.525735	0.0403456	8	0.704044	0.030877	3	0.0520878	0.0173626	4.19977	0.0106843	0.142818	22	-0.0631127	0.0283619	-2.22526	0.0366295	0.141568	22	-0.0833333	0.02761	-3.01823	0.00632163	0.0379298	22	-0.0214461	0.0303973	-0.705525	0.487888	0.487888
GO:0051702	biological process involved in interaction with symbiont	12	0.5	0.0662868	12	0.341667	0.0542976	12	0.633333	0.0541229	12	0.575	0.0729518	8	0.5	0.0845154	8	0.8125	0.0515388	3	0.574167	0.191389	4.09123	0.0120271	0.142818	22	-0.158333	0.0856865	-1.84782	0.0781183	0.46871	22	0.133333	0.0855759	1.55807	0.133486	0.667432	22	0.075	0.0985693	0.760886	0.454804	1
GO:0006574	valine catabolic process	12	0.458333	0.0507726	12	0.263889	0.0479299	12	0.541667	0.0584775	12	0.472222	0.0763028	8	0.541667	0.087684	8	0.833333	0.0445435	3	0.510995	0.170332	4.02195	0.0129745	0.142818	22	-0.194444	0.0698222	-2.78485	0.0108005	0.0540023	22	0.0833333	0.0774434	1.07606	0.293562	1	22	0.0138889	0.0916514	0.15154	0.88093	1
GO:0006547	histidine metabolic process	12	0.416667	0.0435194	12	0.472222	0.0451025	12	0.319444	0.032166	12	0.319444	0.032166	8	0.5625	0.0625	8	0.645833	0.0583971	3	0.206019	0.0686728	3.81676	0.0162596	0.146872	22	0.0555556	0.0626751	0.886405	0.384986	0.769973	22	-0.0972222	0.0541165	-1.79654	0.0861546	0.516928	22	-0.0972222	0.0541165	-1.79654	0.0861546	0.516928
GO:0006548	histidine catabolic process	12	0.416667	0.0435194	12	0.472222	0.0451025	12	0.319444	0.032166	12	0.319444	0.032166	8	0.5625	0.0625	8	0.645833	0.0583971	3	0.206019	0.0686728	3.81676	0.0162596	0.146872	22	0.0555556	0.0626751	0.886405	0.384986	0.769973	22	-0.0972222	0.0541165	-1.79654	0.0861546	0.516928	22	-0.0972222	0.0541165	-1.79654	0.0861546	0.516928
GO:0019556	histidine catabolic process to glutamate and formamide	12	0.416667	0.0435194	12	0.472222	0.0451025	12	0.319444	0.032166	12	0.319444	0.032166	8	0.5625	0.0625	8	0.645833	0.0583971	3	0.206019	0.0686728	3.81676	0.0162596	0.146872	22	0.0555556	0.0626751	0.886405	0.384986	0.769973	22	-0.0972222	0.0541165	-1.79654	0.0861546	0.516928	22	-0.0972222	0.0541165	-1.79654	0.0861546	0.516928
GO:0019557	histidine catabolic process to glutamate and formate	12	0.416667	0.0435194	12	0.472222	0.0451025	12	0.319444	0.032166	12	0.319444	0.032166	8	0.5625	0.0625	8	0.645833	0.0583971	3	0.206019	0.0686728	3.81676	0.0162596	0.146872	22	0.0555556	0.0626751	0.886405	0.384986	0.769973	22	-0.0972222	0.0541165	-1.79654	0.0861546	0.516928	22	-0.0972222	0.0541165	-1.79654	0.0861546	0.516928
GO:0006703	estrogen biosynthetic process	12	0.441667	0.0336162	12	0.516667	0.0489795	12	0.616667	0.0297294	12	0.45	0.05	8	0.5625	0.0460493	8	0.9625	0.0182981	3	0.235625	0.0785417	3.78721	0.0167991	0.146872	22	0.075	0.0594057	1.2625	0.219986	1	22	0.175	0.0448764	3.8996	0.000770197	0.00462118	22	0.00833333	0.0602499	0.138313	0.891251	1
GO:0006526	arginine biosynthetic process	12	0.472222	0.0675239	12	0.375	0.0714361	12	0.236111	0.0596649	12	0.541667	0.0743235	8	0.458333	0.10327	8	0.854167	0.0583971	3	0.631366	0.210455	3.74213	0.0176582	0.150095	22	-0.0972222	0.0982985	-0.989051	0.333392	1	22	-0.236111	0.0901076	-2.62032	0.0156251	0.0937504	22	0.0694444	0.100417	0.691564	0.496445	1
GO:0045723	positive regulation of fatty acid biosynthetic process	12	0.496032	0.0349034	12	0.464286	0.0384922	12	0.559524	0.0361921	12	0.615079	0.0295749	8	0.517857	0.0416667	8	0.809524	0.0324469	3	0.16232	0.0541068	3.69246	0.0186573	0.151063	22	-0.031746	0.0519606	-0.610964	0.547485	1	22	0.0634921	0.0502804	1.26276	0.219896	1	22	0.119048	0.0457485	2.60222	0.0162654	0.0975922
GO:0010637	negative regulation of mitochondrial fusion	12	0.5	0.0794552	12	0.458333	0.077103	12	0.680556	0.0479299	12	0.722222	0.0626751	8	0.4375	0.0941625	8	0.8125	0.0583971	3	0.613426	0.204475	3.68754	0.0187594	0.151063	22	-0.0416667	0.110716	-0.376339	0.71027	1	22	0.180556	0.0927923	1.9458	0.0645647	0.258259	22	0.222222	0.101199	2.19589	0.0389376	0.233626
GO:0046038	GMP catabolic process	12	0.538889	0.0332912	12	0.416667	0.0411329	12	0.455556	0.0555556	12	0.35	0.0319142	8	0.466667	0.0678467	8	0.916667	0.0243975	3	0.223981	0.0746605	3.60409	0.0205816	0.161487	22	-0.122222	0.0529171	-2.30969	0.0306732	0.153366	22	-0.0833333	0.0647667	-1.28667	0.211585	0.846338	22	-0.188889	0.0461175	-4.09582	0.000477441	0.00286465
GO:0008210	estrogen metabolic process	12	0.503704	0.0314666	12	0.488889	0.0204696	12	0.507407	0.0200697	12	0.414815	0.0195982	8	0.497222	0.0335804	8	0.769444	0.0330511	3	0.0676132	0.0225377	3.42097	0.0252485	0.179978	22	-0.0148148	0.0375387	-0.394655	0.696898	1	22	0.0037037	0.0373221	0.0992361	0.92185	1	22	-0.0888889	0.0370707	-2.39782	0.0254148	0.152489
GO:0034354	'de novo' NAD biosynthetic process from tryptophan	12	0.475	0.0328564	12	0.541667	0.052884	12	0.6	0.0443813	12	0.65	0.0288675	8	0.525	0.0411877	8	0.7375	0.0564975	3	0.205	0.0683333	3.41021	0.0255547	0.179978	22	0.0666667	0.0622596	1.07078	0.295874	0.591747	22	0.125	0.0552199	2.26367	0.0337996	0.168998	22	0.175	0.0437365	4.00124	0.000601327	0.00360796
GO:0031204	posttranslational protein targeting to membrane, translocation	12	0.458333	0.0584775	12	0.611111	0.0555556	12	0.388889	0.0473779	12	0.430556	0.0479299	8	0.604167	0.0941625	8	0.791667	0.0609938	3	0.337963	0.112654	3.39894	0.0258792	0.179978	22	0.152778	0.08066	1.8941	0.0714351	0.357175	22	-0.0694444	0.0752614	-0.92271	0.366168	1	22	-0.0277778	0.0756101	-0.367382	0.716845	1
GO:0006544	glycine metabolic process	12	0.461111	0.035256	12	0.516667	0.0368133	12	0.455556	0.0477319	12	0.338889	0.0430005	8	0.525	0.0569565	8	0.766667	0.0563436	3	0.201019	0.0670062	3.32096	0.0282453	0.183895	22	0.0555556	0.0509726	1.08991	0.287547	1	22	-0.00555556	0.0593407	-0.0936213	0.926257	1	22	-0.122222	0.055606	-2.198	0.038767	0.232602
GO:0045899	positive regulation of RNA polymerase II transcription preinitiation complex assembly	12	0.555556	0.0436803	12	0.672222	0.031203	12	0.666667	0.0531816	12	0.744444	0.0417087	8	0.441667	0.0796196	8	0.808333	0.044432	3	0.218796	0.0729321	3.2634	0.0301334	0.187191	22	0.116667	0.0536805	2.17335	0.0407966	0.203983	22	0.111111	0.0688204	1.61451	0.12067	0.386289	22	0.188889	0.0603953	3.12755	0.00489891	0.0293935
GO:0006707	cholesterol catabolic process	12	0.494444	0.0460261	12	0.466667	0.0317821	12	0.605556	0.0380132	12	0.594444	0.0380132	8	0.558333	0.0518507	8	0.658333	0.0683566	3	0.176574	0.058858	3.25983	0.0302548	0.187191	22	-0.0277778	0.0559331	-0.496625	0.624379	0.948832	22	0.111111	0.0596943	1.86133	0.0761125	0.456675	22	0.1	0.0596943	1.6752	0.108052	0.54026
GO:0006086	acetyl-CoA biosynthetic process from pyruvate	12	0.458333	0.0714361	12	0.263889	0.0479299	12	0.472222	0.0609732	12	0.486111	0.0521359	8	0.520833	0.079915	8	0.979167	0.0208333	3	0.395255	0.131752	3.17406	0.0333253	0.199952	22	-0.194444	0.0860255	-2.26031	0.0340393	0.204236	22	0.0138889	0.0939194	0.147881	0.883784	1	22	0.0277778	0.0884379	0.314093	0.756409	1
GO:0023035	CD40 signaling pathway	12	0.5	0.0680414	12	0.486111	0.0780074	12	0.597222	0.0521359	12	0.319444	0.0596649	8	0.541667	0.10327	8	0.791667	0.087684	3	0.478588	0.159529	3.12934	0.0350514	0.200829	22	-0.0138889	0.103512	-0.134176	0.894483	0.894483	22	0.0972222	0.0857192	1.13419	0.268921	0.537842	22	-0.180556	0.090496	-1.99518	0.0585554	0.351332
GO:0006749	glutathione metabolic process	12	0.512261	0.0166034	12	0.481609	0.0173801	12	0.536207	0.0241025	12	0.458429	0.0195627	8	0.520115	0.0439812	8	0.754885	0.0219466	3	0.0419351	0.0139784	3.02293	0.039538	0.213225	22	-0.0306513	0.0240363	-1.27521	0.215537	0.862147	22	0.0239464	0.0292677	0.818183	0.422027	0.862147	22	-0.0538314	0.0256587	-2.09798	0.0476133	0.238067
GO:0046055	dGMP catabolic process	12	0.538889	0.0481708	12	0.416667	0.0419435	12	0.4	0.0478494	12	0.377778	0.023689	8	0.491667	0.0689346	8	0.916667	0.0208928	3	0.187407	0.0624691	3.00459	0.0403691	0.213225	22	-0.122222	0.0638724	-1.91354	0.0687802	0.275121	22	-0.138889	0.0678969	-2.04559	0.0529373	0.264687	22	-0.161111	0.0536805	-3.0013	0.00657481	0.0394489
GO:0034372	very-low-density lipoprotein particle remodeling	12	0.472222	0.0609732	12	0.388889	0.0659473	12	0.625	0.0416667	12	0.513889	0.056027	8	0.604167	0.121733	8	0.75	0.0704295	3	0.347222	0.115741	2.98103	0.0414628	0.214842	22	-0.0833333	0.0898152	-0.927831	0.363564	1	22	0.152778	0.0738501	2.06875	0.0505205	0.252602	22	0.0416667	0.0828056	0.503187	0.619834	1
GO:0072378	blood coagulation, fibrin clot formation	12	0.597222	0.08066	12	0.388889	0.0749111	12	0.263889	0.066345	12	0.402778	0.0950331	8	0.395833	0.117588	8	0.729167	0.108824	3	0.682292	0.227431	2.96706	0.0421259	0.214842	22	-0.208333	0.11008	-1.89256	0.0716493	0.214948	22	-0.333333	0.10444	-3.19163	0.00421435	0.0252861	22	-0.194444	0.124649	-1.55994	0.133045	0.26609
GO:0051683	establishment of Golgi localization	12	0.486111	0.066345	12	0.694444	0.0401666	12	0.666667	0.0680414	12	0.694444	0.0574183	8	0.458333	0.0931695	8	0.708333	0.0522319	3	0.362847	0.120949	2.89182	0.045887	0.22288	22	0.208333	0.0775565	2.68621	0.0134892	0.0809351	22	0.180556	0.0950331	1.89992	0.07063	0.21189	22	0.208333	0.0877412	2.37441	0.026724	0.13362
GO:0070995	NADPH oxidation	12	0.539683	0.0188421	12	0.468254	0.0383619	12	0.603175	0.0376842	12	0.507937	0.0362908	8	0.547619	0.0392264	8	0.75	0.0399931	3	0.116969	0.0389897	2.84776	0.0482479	0.230685	22	-0.0714286	0.0427394	-1.67126	0.108837	0.653019	22	0.0634921	0.0421322	1.50697	0.146043	0.730217	22	-0.031746	0.0408907	-0.776363	0.445802	1
GO:0010815	bradykinin catabolic process	12	0.541667	0.0547607	12	0.361111	0.0451025	12	0.388889	0.0659473	12	0.347222	0.0521359	8	0.5625	0.0625	8	0.8125	0.0208333	3	0.289352	0.0964506	2.657	0.0599925	0.251475	22	-0.180556	0.0709434	-2.54506	0.0184522	0.104412	22	-0.152778	0.0857192	-1.7823	0.0885077	0.354031	22	-0.194444	0.0756101	-2.57167	0.017402	0.104412
GO:0006699	bile acid biosynthetic process	12	0.481481	0.032519	12	0.375926	0.0296454	12	0.444444	0.0288189	12	0.383333	0.0346135	8	0.511111	0.0361264	8	0.725	0.0549069	3	0.091893	0.030631	2.57514	0.0658925	0.272474	22	-0.105556	0.0440038	-2.39878	0.0253625	0.152175	22	-0.037037	0.0434513	-0.85238	0.403187	1	22	-0.0981481	0.047493	-2.06658	0.0507426	0.253713
GO:0006739	NADP metabolic process	12	0.484127	0.051712	12	0.59127	0.0424537	12	0.420635	0.0457172	12	0.503968	0.0349034	8	0.511905	0.0925426	8	0.821429	0.0538071	3	0.17876	0.0595868	2.55143	0.0677097	0.276256	22	0.107143	0.0669063	1.60139	0.123554	0.61777	22	-0.0634921	0.0690232	-0.919866	0.367619	1	22	0.0198413	0.062389	0.318025	0.753465	1
GO:0034379	very-low-density lipoprotein particle assembly	12	0.555556	0.0690646	12	0.583333	0.0383805	12	0.513889	0.0630934	12	0.375	0.0584775	8	0.5	0.0944911	8	0.6875	0.0663497	3	0.30787	0.102623	2.50728	0.0712298	0.283069	22	0.0277778	0.0790126	0.351562	0.728512	1	22	-0.0416667	0.0935452	-0.445418	0.66037	1	22	-0.180556	0.090496	-1.99518	0.0585554	0.351332
GO:0090277	positive regulation of peptide hormone secretion	12	0.541667	0.0584775	12	0.361111	0.0763028	12	0.333333	0.082061	12	0.513889	0.056027	8	0.583333	0.113564	8	0.666667	0.117851	3	0.400463	0.133488	2.32783	0.0875648	0.32243	22	-0.180556	0.0961339	-1.87817	0.0736769	0.368384	22	-0.208333	0.100765	-2.06751	0.0506474	0.303884	22	-0.0277778	0.0809854	-0.342997	0.734856	1
GO:0060440	trachea formation	12	0.541667	0.0652791	12	0.291667	0.0797856	12	0.375	0.0619717	12	0.333333	0.0794552	8	0.520833	0.0967605	8	0.708333	0.0686462	3	0.432292	0.144097	2.31139	0.0892393	0.32243	22	-0.25	0.103088	-2.42512	0.0239635	0.143781	22	-0.166667	0.0900103	-1.85164	0.0775469	0.310188	22	-0.208333	0.102832	-2.02595	0.0550657	0.275329
GO:0071404	cellular response to low-density lipoprotein particle stimulus	12	0.505556	0.0622033	12	0.55	0.0538891	12	0.672222	0.0332912	12	0.494444	0.0599991	8	0.525	0.0695079	8	0.841667	0.0331842	3	0.238519	0.0795062	2.30824	0.0895638	0.32243	22	0.0444444	0.0823	0.54003	0.594601	1	22	0.166667	0.0705518	2.36233	0.0274234	0.164541	22	-0.0111111	0.0864242	-0.128565	0.89887	1
GO:0002181	cytoplasmic translation	12	0.473884	0.0196364	12	0.436372	0.0102112	12	0.426876	0.0132977	12	0.428775	0.0138311	8	0.516026	0.0585791	8	0.779915	0.0263588	3	0.0174099	0.0058033	2.25462	0.0952763	0.33511	22	-0.0375119	0.0221327	-1.69486	0.104212	0.312637	22	-0.0470085	0.0237153	-1.9822	0.0600847	0.300424	22	-0.0451092	0.0240185	-1.8781	0.0736861	0.300424
GO:0030042	actin filament depolymerization	12	0.505556	0.0508899	12	0.405556	0.0622033	12	0.316667	0.0457817	12	0.388889	0.0484322	8	0.491667	0.0453163	8	0.8	0.039841	3	0.218056	0.0726852	2.22265	0.0988567	0.340556	22	-0.1	0.0803681	-1.24427	0.226492	0.90597	22	-0.188889	0.0684525	-2.75942	0.0114406	0.0686433	22	-0.116667	0.0702529	-1.66067	0.110967	0.554837
GO:0016559	peroxisome fission	12	0.5	0.0333333	12	0.405556	0.0361984	12	0.383333	0.0368133	12	0.455556	0.0336684	8	0.583333	0.0721	8	0.816667	0.0274585	3	0.0981481	0.032716	2.22095	0.0990507	0.340556	22	-0.0944444	0.0492081	-1.91929	0.0680117	0.340058	22	-0.116667	0.0496622	-2.34921	0.0282026	0.169216	22	-0.0444444	0.0473779	-0.938083	0.358387	1
GO:0009083	branched-chain amino acid catabolic process	12	0.503968	0.0505784	12	0.349206	0.0403267	12	0.47619	0.0410305	12	0.456349	0.0509169	8	0.553571	0.0609938	8	0.75	0.0321334	3	0.164966	0.0549887	2.1665	0.105477	0.354682	22	-0.154762	0.0646871	-2.39247	0.0257087	0.154252	22	-0.0277778	0.0651282	-0.426509	0.673881	1	22	-0.047619	0.0717685	-0.663509	0.513898	1
GO:0070189	kynurenine metabolic process	12	0.569444	0.0724114	12	0.486111	0.083228	12	0.5	0.0458735	12	0.333333	0.0648749	8	0.541667	0.0416667	8	0.708333	0.0686462	3	0.356481	0.118827	2.14295	0.108385	0.359627	22	-0.0833333	0.110319	-0.755384	0.45803	1	22	-0.0694444	0.0857192	-0.810139	0.426537	1	22	-0.236111	0.0972222	-2.42857	0.0237854	0.142712
GO:0006563	L-serine metabolic process	12	0.583333	0.0695706	12	0.361111	0.0734931	12	0.513889	0.0596649	12	0.569444	0.0780074	8	0.416667	0.104464	8	0.854167	0.0583971	3	0.372685	0.124228	2.0823	0.116252	0.36299	22	-0.222222	0.101199	-2.19589	0.0389376	0.233626	22	-0.0694444	0.0916514	-0.757702	0.456669	1	22	-0.0138889	0.104524	-0.132878	0.895498	1
GO:0110095	cellular detoxification of aldehyde	12	0.597222	0.0596649	12	0.402778	0.0780074	12	0.444444	0.087841	12	0.347222	0.0694444	8	0.583333	0.0704295	8	0.9375	0.043842	3	0.413773	0.137924	2.07246	0.117581	0.363253	22	-0.194444	0.0982093	-1.9799	0.0603595	0.241438	22	-0.152778	0.106188	-1.43874	0.164299	0.492897	22	-0.25	0.0915556	-2.73058	0.0122096	0.0732578
GO:1904851	positive regulation of establishment of protein localization to telomere	12	0.497685	0.0430411	12	0.497685	0.0339275	12	0.393519	0.0332971	12	0.474537	0.026805	8	0.486111	0.0696426	8	0.78125	0.0515515	3	0.0880112	0.0293371	2.0243	0.124313	0.373851	22	0	0.0548052	0	1	1	22	-0.104167	0.0544172	-1.91422	0.0686879	0.412127	22	-0.0231481	0.0507054	-0.456522	0.65249	1
GO:0015909	long-chain fatty acid transport	12	0.505556	0.0594352	12	0.538889	0.0488648	12	0.516667	0.0261116	12	0.4	0.0307044	8	0.483333	0.058757	8	0.7	0.0604218	3	0.137315	0.0457716	2.02219	0.124617	0.373851	22	0.0333333	0.0769436	0.433218	0.669074	1	22	0.0111111	0.0649181	0.171156	0.865666	1	22	-0.105556	0.0668977	-1.57786	0.128869	0.644343
GO:0042743	hydrogen peroxide metabolic process	12	0.583333	0.0632322	12	0.625	0.077103	12	0.402778	0.066345	12	0.5	0.0710669	8	0.4375	0.0887384	8	0.6875	0.0967605	3	0.347222	0.115741	1.98915	0.129469	0.379736	22	0.0416667	0.0997155	0.417855	0.680103	0.780949	22	-0.180556	0.0916514	-1.97003	0.0615516	0.191782	22	-0.0833333	0.0951253	-0.876038	0.390475	0.780949
GO:0051918	negative regulation of fibrinolysis	12	0.444444	0.0659473	12	0.472222	0.0451025	12	0.319444	0.0433175	12	0.472222	0.049549	8	0.520833	0.079915	8	0.6875	0.0663497	3	0.191551	0.0638503	1.98636	0.129887	0.379736	22	0.0277778	0.0798954	0.347677	0.731387	1	22	-0.125	0.0789015	-1.58425	0.127407	0.637033	22	0.0277778	0.0824873	0.336752	0.739495	1
GO:0006536	glutamate metabolic process	12	0.527778	0.035256	12	0.501852	0.0423283	12	0.512963	0.0327626	12	0.418519	0.0285362	8	0.477778	0.0550773	8	0.775	0.0301195	3	0.0864506	0.0288169	1.95142	0.135242	0.386703	22	-0.0259259	0.0550878	-0.470629	0.642538	1	22	-0.0148148	0.0481287	-0.307817	0.761117	1	22	-0.109259	0.0453575	-2.40885	0.024819	0.148914
GO:0000056	ribosomal small subunit export from nucleus	12	0.611111	0.0626751	12	0.527778	0.0936389	12	0.75	0.0481125	12	0.652778	0.0521359	8	0.541667	0.0755272	8	0.583333	0.0833333	3	0.307292	0.102431	1.92582	0.139306	0.39108	22	-0.0833333	0.112678	-0.739568	0.467381	1	22	0.138889	0.0790126	1.75781	0.0926877	0.556126	22	0.0416667	0.081525	0.511091	0.614379	1
GO:0010499	proteasomal ubiquitin-independent protein catabolic process	12	0.521528	0.0295779	12	0.502778	0.0144823	12	0.454861	0.0138557	12	0.484028	0.0208575	8	0.498958	0.033498	8	0.711458	0.0355281	3	0.0291016	0.00970052	1.88917	0.145337	0.403497	22	-0.01875	0.0329331	-0.569337	0.574895	1	22	-0.0666667	0.0326624	-2.04108	0.0534187	0.320512	22	-0.0375	0.0361924	-1.03613	0.311397	1
GO:0006103	2-oxoglutarate metabolic process	12	0.522222	0.0269901	12	0.519444	0.0292177	12	0.528472	0.0257558	12	0.448611	0.0277872	8	0.523958	0.0358582	8	0.7625	0.0257333	3	0.0508261	0.016942	1.87145	0.148345	0.405301	22	-0.00277778	0.0397761	-0.0698353	0.944956	1	22	0.00625	0.0373072	0.167528	0.868485	1	22	-0.0736111	0.0387375	-1.90025	0.0705847	0.423508
GO:0001561	fatty acid alpha-oxidation	12	0.508333	0.048396	12	0.5	0.0564076	12	0.375	0.0328564	12	0.466667	0.0395684	8	0.45	0.0534522	8	0.7125	0.0548944	3	0.134167	0.0447222	1.82483	0.15656	0.423173	22	-0.00833333	0.0743235	-0.112122	0.911743	1	22	-0.133333	0.0584954	-2.27938	0.0327012	0.196207	22	-0.0416667	0.0625126	-0.666532	0.512001	1
GO:0090666	scaRNA localization to Cajal body	12	0.5	0.0870388	12	0.444444	0.0690646	12	0.305556	0.0574183	12	0.5	0.0580259	8	0.458333	0.107966	8	0.833333	0.0771517	3	0.303241	0.10108	1.77245	0.166333	0.438775	22	-0.0555556	0.111111	-0.5	0.62204	1	22	-0.194444	0.104272	-1.86478	0.0756078	0.453647	22	0	0.104608	0	1	1
GO:1904874	positive regulation of telomerase RNA localization to Cajal body	12	0.5	0.0870388	12	0.444444	0.0690646	12	0.305556	0.0574183	12	0.5	0.0580259	8	0.458333	0.107966	8	0.833333	0.0771517	3	0.303241	0.10108	1.77245	0.166333	0.438775	22	-0.0555556	0.111111	-0.5	0.62204	1	22	-0.194444	0.104272	-1.86478	0.0756078	0.453647	22	0	0.104608	0	1	1
GO:0046685	response to arsenic-containing substance	12	0.516667	0.0672324	12	0.45	0.0722999	12	0.616667	0.0474075	12	0.616667	0.0561833	8	0.5875	0.0639126	8	0.7625	0.0564975	3	0.24	0.08	1.76	0.168743	0.439752	22	-0.0666667	0.0987293	-0.675247	0.506555	1	22	0.1	0.0822659	1.21557	0.237032	1	22	0.1	0.0876172	1.14133	0.266005	1
GO:0000028	ribosomal small subunit assembly	12	0.5	0.0329302	12	0.422727	0.01764	12	0.439394	0.0149853	12	0.442424	0.0311185	8	0.540909	0.0339717	8	0.759091	0.0320032	3	0.0409022	0.0136341	1.75573	0.169577	0.439752	22	-0.0772727	0.0373573	-2.06848	0.0505487	0.252744	22	-0.0606061	0.0361795	-1.67515	0.108063	0.43225	22	-0.0575758	0.0453074	-1.27078	0.21708	0.475991
GO:0019346	transsulfuration	12	0.5	0.0680414	12	0.569444	0.0521359	12	0.444444	0.0829114	12	0.638889	0.049549	8	0.416667	0.117851	8	0.791667	0.107966	3	0.256366	0.0854552	1.70803	0.179185	0.456318	22	0.0694444	0.0857192	0.810139	0.426537	1	22	-0.0555556	0.107256	-0.51797	0.609649	1	22	0.138889	0.0841709	1.65008	0.113132	0.565661
GO:0006796	phosphate-containing compound metabolic process	12	0.425	0.0391675	12	0.575	0.0604591	12	0.55	0.0543557	12	0.491667	0.048396	8	0.55	0.0597614	8	0.8125	0.0692756	3	0.160625	0.0535417	1.70199	0.180439	0.456318	22	0.15	0.0720374	2.08225	0.0491586	0.294952	22	0.125	0.0669973	1.86575	0.0754674	0.377337	22	0.0666667	0.0622596	1.07078	0.295874	1
GO:0010898	positive regulation of triglyceride catabolic process	12	0.516667	0.0450402	12	0.461111	0.032264	12	0.516667	0.0411329	12	0.583333	0.0349362	8	0.516667	0.0530798	8	0.766667	0.0872872	3	0.09	0.03	1.67167	0.186867	0.464889	22	-0.0555556	0.0554038	-1.00274	0.326889	1	22	1.11022e-16	0.0609962	1.82015e-15	1	1	22	0.0666667	0.0570014	1.16956	0.254693	1
GO:0019430	removal of superoxide radicals	12	0.472222	0.0408031	12	0.507937	0.0343453	12	0.503968	0.0424537	12	0.396825	0.0424031	8	0.488095	0.0718525	8	0.690476	0.046761	3	0.0954271	0.031809	1.64519	0.192665	0.475447	22	0.0357143	0.0533337	0.669638	0.510056	1	22	0.031746	0.058883	0.539137	0.595207	1	22	-0.0753968	0.0588466	-1.28124	0.213449	1
GO:0006166	purine ribonucleoside salvage	12	0.5	0.0870388	12	0.513889	0.056027	12	0.375	0.0584775	12	0.361111	0.049549	8	0.458333	0.112467	8	0.770833	0.0829605	3	0.233796	0.0779321	1.56589	0.211111	0.502492	22	0.0138889	0.103512	0.134176	0.894483	1	22	-0.125	0.104859	-1.19208	0.245931	1	22	-0.138889	0.100154	-1.38675	0.17941	1
GO:0009404	toxin metabolic process	12	0.541667	0.0690392	12	0.533333	0.0631656	12	0.516667	0.0886202	12	0.358333	0.052884	8	0.55	0.105221	8	0.7875	0.0742522	3	0.270833	0.0902778	1.55064	0.214853	0.502492	22	-0.00833333	0.0935752	-0.089055	0.929844	1	22	-0.025	0.112339	-0.222542	0.825945	1	22	-0.183333	0.0869663	-2.1081	0.0466421	0.279852
GO:0006104	succinyl-CoA metabolic process	12	0.533333	0.0505858	12	0.438889	0.0452887	12	0.555556	0.0310678	12	0.544444	0.0432932	8	0.533333	0.057735	8	0.858333	0.0265399	3	0.103241	0.0344136	1.53986	0.217536	0.502492	22	-0.0944444	0.0678969	-1.391	0.178136	0.890678	22	0.0222222	0.0593644	0.374336	0.711738	1	22	0.0111111	0.0665824	0.166878	0.868991	1
GO:0019674	NAD metabolic process	12	0.527778	0.0734931	12	0.666667	0.0458735	12	0.625	0.0507726	12	0.680556	0.0479299	8	0.5	0.0944911	8	0.75	0.0445435	3	0.171296	0.0570988	1.5373	0.218178	0.502492	22	0.138889	0.0866349	1.60315	0.123163	0.492651	22	0.0972222	0.0893258	1.0884	0.288198	0.758723	22	0.152778	0.0877412	1.74123	0.0956111	0.478055
GO:0006552	leucine catabolic process	12	0.525	0.0652791	12	0.516667	0.0534185	12	0.491667	0.0499368	12	0.375	0.0552199	8	0.5875	0.0914906	8	0.725	0.0796196	3	0.173958	0.0579861	1.52702	0.220776	0.50416	22	-0.00833333	0.0843499	-0.0987949	0.922196	1	22	-0.0333333	0.0821891	-0.405569	0.688977	1	22	-0.15	0.0855021	-1.75434	0.0932923	0.466461
GO:0051006	positive regulation of lipoprotein lipase activity	12	0.491667	0.0434468	12	0.45	0.0468718	12	0.45	0.0417424	12	0.566667	0.0481999	8	0.45	0.05	8	0.7	0.0944911	3	0.108958	0.0363194	1.48541	0.231598	0.519312	22	-0.0416667	0.0639108	-0.65195	0.521187	1	22	-0.0416667	0.0602499	-0.691564	0.496445	1	22	0.075	0.0648911	1.15578	0.260169	1
GO:0001667	ameboidal-type cell migration	12	0.472222	0.0397453	12	0.527778	0.0460261	12	0.438889	0.035256	12	0.55	0.0450402	8	0.5	0.0590937	8	0.733333	0.0454257	3	0.092963	0.0309877	1.48202	0.232503	0.519312	22	0.0555556	0.0608119	0.913563	0.37085	1	22	-0.0333333	0.0531288	-0.627406	0.536851	1	22	0.0777778	0.0600692	1.2948	0.208813	1
GO:0030300	regulation of intestinal cholesterol absorption	12	0.513889	0.0596649	12	0.541667	0.0464434	12	0.638889	0.0401666	12	0.5	0.0580259	8	0.604167	0.0887384	8	0.770833	0.0539832	3	0.141204	0.0470679	1.46667	0.23664	0.520949	22	0.0277778	0.0756101	0.367382	0.716845	1	22	0.125	0.0719254	1.73791	0.0962061	0.48103	22	-0.0138889	0.083228	-0.166878	0.868991	1
GO:0070863	positive regulation of protein exit from endoplasmic reticulum	12	0.428571	0.0642095	12	0.535714	0.0361921	12	0.456349	0.0349034	12	0.396825	0.0566275	8	0.494048	0.0667016	8	0.767857	0.0749892	3	0.127173	0.042391	1.43344	0.245842	0.530981	22	0.107143	0.073707	1.45363	0.160166	0.960996	22	0.0277778	0.0730829	0.380086	0.707526	1	22	-0.031746	0.0856127	-0.37081	0.714326	1
GO:0032872	regulation of stress-activated MAPK cascade	12	0.555556	0.0749111	12	0.361111	0.0763028	12	0.430556	0.083228	12	0.347222	0.090496	8	0.541667	0.087684	8	0.625	0.0609938	3	0.326389	0.108796	1.36592	0.265619	0.556719	22	-0.194444	0.106929	-1.81845	0.0826378	0.495827	22	-0.125	0.111976	-1.11631	0.276333	1	22	-0.208333	0.117479	-1.77337	0.0900124	0.495827
GO:0006584	catecholamine metabolic process	12	0.508333	0.0608753	12	0.483333	0.0776875	12	0.466667	0.0619547	12	0.333333	0.0666667	8	0.525	0.0590097	8	0.6625	0.0323899	3	0.220625	0.0735417	1.36007	0.267403	0.556719	22	-0.025	0.0986973	-0.2533	0.802389	1	22	-0.0416667	0.0868573	-0.479714	0.636165	1	22	-0.175	0.0902787	-1.93844	0.065506	0.393036
GO:0034380	high-density lipoprotein particle assembly	12	0.508333	0.0416667	12	0.533333	0.0395684	12	0.583333	0.042343	12	0.466667	0.0466017	8	0.5625	0.0800391	8	0.7625	0.0564975	3	0.085625	0.0285417	1.3093	0.283375	0.56307	22	0.025	0.057461	0.435078	0.667744	1	22	0.075	0.0594057	1.2625	0.219986	1	22	-0.0416667	0.0625126	-0.666532	0.512001	1
GO:0042157	lipoprotein metabolic process	12	0.517857	0.0408863	12	0.571429	0.0170261	12	0.541667	0.0240116	12	0.5	0.0201456	8	0.526786	0.0732392	8	0.767857	0.0452761	3	0.0344388	0.0114796	1.29978	0.286468	0.565543	22	0.0535714	0.0442897	1.20957	0.239283	1	22	0.0238095	0.0474157	0.502144	0.620555	1	22	-0.0178571	0.04558	-0.391776	0.698993	1
GO:0010873	positive regulation of cholesterol esterification	12	0.505556	0.050224	12	0.472222	0.0521964	12	0.594444	0.0430005	12	0.483333	0.0506689	8	0.558333	0.0453163	8	0.766667	0.0503953	3	0.110741	0.0369136	1.27333	0.295238	0.574863	22	-0.0333333	0.0724356	-0.460179	0.649904	1	22	0.0888889	0.0661173	1.34441	0.192514	1	22	-0.0222222	0.0713427	-0.311485	0.758364	1
GO:0009115	xanthine catabolic process	12	0.475	0.0462618	12	0.491667	0.0743235	12	0.441667	0.0701279	12	0.333333	0.0581708	8	0.575	0.106486	8	0.8625	0.0497763	3	0.182292	0.0607639	1.26862	0.296825	0.574863	22	0.0166667	0.0875451	0.190378	0.850759	1	22	-0.0333333	0.0840124	-0.396767	0.695362	1	22	-0.141667	0.0743235	-1.90608	0.069788	0.418728
GO:0075525	viral translational termination-reinitiation	12	0.491667	0.0656648	12	0.516667	0.0548183	12	0.375	0.0391675	12	0.466667	0.0607196	8	0.55	0.0779194	8	0.7625	0.0564975	3	0.1375	0.0458333	1.21853	0.314218	0.585248	22	0.025	0.085539	0.292264	0.772823	1	22	-0.116667	0.0764589	-1.52587	0.14129	0.84774	22	-0.025	0.0894357	-0.279531	0.782449	1
GO:0022615	protein to membrane docking	12	0.541667	0.0416667	12	0.638889	0.0609732	12	0.666667	0.0458735	12	0.583333	0.0523038	8	0.4375	0.0941625	8	0.645833	0.101758	3	0.112847	0.0376157	1.21806	0.314386	0.585248	22	0.0972222	0.0738501	1.31648	0.201564	1	22	0.125	0.0619717	2.01705	0.0560554	0.336332	22	0.0416667	0.0668715	0.623085	0.539635	1
GO:0006120	mitochondrial electron transport, NADH to ubiquinone	12	0.5	0.0510597	12	0.416667	0.0246563	12	0.476852	0.0382024	12	0.516204	0.0399416	8	0.555556	0.0196419	8	0.833333	0.0296957	3	0.0684639	0.0228213	1.2133	0.31609	0.585248	22	-0.0833333	0.0567012	-1.46969	0.155801	0.934809	22	-0.0231481	0.0637692	-0.362999	0.72007	1	22	0.0162037	0.0648261	0.249957	0.80494	1
GO:0006068	ethanol catabolic process	12	0.427778	0.035256	12	0.461111	0.044539	12	0.416667	0.0419435	12	0.355556	0.0379023	8	0.525	0.0495015	8	0.683333	0.0515629	3	0.0699074	0.0233025	1.20941	0.317488	0.585248	22	0.0333333	0.0568042	0.586812	0.563304	1	22	-0.0111111	0.0547927	-0.202784	0.841167	1	22	-0.0722222	0.0517646	-1.3952	0.17688	0.884402
GO:0034063	stress granule assembly	12	0.513889	0.0349529	12	0.430556	0.033762	12	0.418981	0.0511121	12	0.423611	0.0431315	8	0.479167	0.0370267	8	0.774306	0.029898	3	0.0729167	0.0243056	1.18546	0.326223	0.597751	22	-0.0833333	0.0485961	-1.71482	0.100433	0.602599	22	-0.0949074	0.0619206	-1.53273	0.139598	0.602599	22	-0.0902778	0.0555161	-1.62616	0.118157	0.602599
GO:0006531	aspartate metabolic process	12	0.441667	0.0645008	12	0.45	0.035887	12	0.55	0.0484612	12	0.45	0.035887	8	0.525	0.0940175	8	0.8	0.0327327	3	0.095625	0.031875	1.16956	0.332147	0.598457	22	0.00833333	0.0738121	0.112899	0.911134	1	22	0.108333	0.0806774	1.3428	0.193029	0.965145	22	0.00833333	0.0738121	0.112899	0.911134	1
GO:0043171	peptide catabolic process	12	0.497024	0.0413466	12	0.550595	0.023036	12	0.485119	0.0321424	12	0.47619	0.0238095	8	0.558036	0.0398941	8	0.758929	0.0299948	3	0.0400457	0.0133486	1.15866	0.336265	0.598457	22	0.0535714	0.0473307	1.13185	0.269883	1	22	-0.0119048	0.0523705	-0.227318	0.822276	1	22	-0.0208333	0.047712	-0.436648	0.666622	1
GO:0009086	methionine biosynthetic process	12	0.505556	0.0405836	12	0.611111	0.0555556	12	0.527778	0.0371169	12	0.566667	0.0362372	8	0.55	0.0559904	8	0.791667	0.0407031	3	0.0774074	0.0258025	1.15848	0.336335	0.598457	22	0.105556	0.0688	1.53424	0.139228	0.835368	22	0.0222222	0.0549972	0.404061	0.690069	1	22	0.0611111	0.0544073	1.12321	0.273455	1
GO:0140374	antiviral innate immune response	12	0.458333	0.0514315	12	0.533333	0.0689019	12	0.6	0.0443813	12	0.566667	0.0581708	8	0.55	0.0886405	8	0.7875	0.0580563	3	0.132292	0.0440972	1.15321	0.338343	0.598457	22	0.075	0.0859807	0.872289	0.392472	0.784943	22	0.141667	0.067933	2.08539	0.0488469	0.293081	22	0.108333	0.0776469	1.3952	0.17688	0.530641
GO:0019441	tryptophan catabolic process to kynurenine	12	0.472222	0.0734931	12	0.388889	0.0592224	12	0.541667	0.0797856	12	0.402778	0.0479299	8	0.5	0.0890871	8	0.875	0.0522319	3	0.178241	0.0594136	1.12708	0.348471	0.605864	22	-0.0833333	0.094385	-0.882909	0.386832	1	22	0.0694444	0.108476	0.640184	0.528664	1	22	-0.0694444	0.0877412	-0.791469	0.437121	1
GO:0006572	tyrosine catabolic process	12	0.516667	0.0786567	12	0.4	0.0717741	12	0.55	0.0596708	12	0.533333	0.0432283	8	0.65	0.0944911	8	0.9	0.0377964	3	0.166667	0.0555556	1.10442	0.35748	0.61111	22	-0.116667	0.106482	-1.09565	0.285083	1	22	0.0333333	0.0987293	0.337624	0.738847	1	22	0.0166667	0.0897527	0.185695	0.854385	1
GO:1902416	positive regulation of mRNA binding	12	0.555556	0.0626751	12	0.388889	0.0749111	12	0.430556	0.066345	12	0.486111	0.0724114	8	0.416667	0.125988	8	0.791667	0.0609938	3	0.1875	0.0625	1.08592	0.364991	0.611199	22	-0.166667	0.0976721	-1.70639	0.102014	0.510072	22	-0.125	0.0912679	-1.36959	0.184632	0.738529	22	-0.0694444	0.0957684	-0.725129	0.476015	1
GO:0150093	amyloid-beta clearance by transcytosis	12	0.5	0.0536543	12	0.458333	0.035799	12	0.408333	0.035799	12	0.425	0.025	8	0.4625	0.0705527	8	0.7	0.0566947	3	0.0589583	0.0196528	1.07978	0.367518	0.611199	22	-0.0416667	0.0645008	-0.645987	0.52497	1	22	-0.0916667	0.0645008	-1.42117	0.169288	1	22	-0.075	0.0591928	-1.26705	0.218388	1
GO:0042168	heme metabolic process	12	0.486111	0.0630934	12	0.444444	0.0690646	12	0.333333	0.076761	12	0.388889	0.0427059	8	0.5625	0.108824	8	0.645833	0.079915	3	0.159144	0.0530478	1.07384	0.369977	0.611626	22	-0.0416667	0.0935452	-0.445418	0.66037	1	22	-0.152778	0.0993632	-1.53757	0.138413	0.692066	22	-0.0972222	0.0761878	-1.27609	0.215233	0.860932
GO:0009437	carnitine metabolic process	12	0.391667	0.0856865	12	0.358333	0.0416667	12	0.266667	0.0512471	12	0.291667	0.028758	8	0.575	0.0773443	8	0.8125	0.0639126	3	0.120625	0.0402083	1.06952	0.371773	0.611626	22	-0.0333333	0.09528	-0.349846	0.729781	1	22	-0.125	0.099842	-1.25198	0.223726	1	22	-0.1	0.0903836	-1.1064	0.280507	1
GO:0098761	cellular response to interleukin-7	12	0.522436	0.0310498	12	0.544872	0.0294601	12	0.474359	0.0350394	12	0.524573	0.0206639	8	0.503205	0.0381358	8	0.788462	0.029175	3	0.0321746	0.0107249	1.0253	0.390637	0.624972	22	0.0224359	0.0428018	0.524182	0.605394	1	22	-0.0480769	0.0468172	-1.02691	0.315623	1	22	0.00213675	0.0372973	0.0572897	0.954832	1
GO:0009062	fatty acid catabolic process	12	0.561111	0.0571243	12	0.433333	0.0553532	12	0.466667	0.0471405	12	0.488889	0.0540192	8	0.575	0.0677735	8	0.775	0.0533594	3	0.105463	0.0351543	1.02186	0.392139	0.624972	22	-0.127778	0.0795435	-1.60639	0.122448	0.723728	22	-0.0944444	0.0740636	-1.27518	0.215548	0.771097	22	-0.0722222	0.078621	-0.918613	0.368261	0.771097
GO:0033572	transferrin transport	12	0.563492	0.0360534	12	0.571429	0.045403	12	0.611111	0.0482759	12	0.654762	0.0371293	8	0.416667	0.0861995	8	0.625	0.0826931	3	0.0632559	0.0210853	0.994061	0.404478	0.641297	22	0.00793651	0.0579765	0.136892	0.892361	1	22	0.047619	0.0602529	0.79032	0.437778	1	22	0.0912698	0.0517535	1.76355	0.0916933	0.458466
GO:0030043	actin filament fragmentation	12	0.513889	0.0724114	12	0.375	0.0848969	12	0.361111	0.0609732	12	0.458333	0.0714361	8	0.479167	0.0663497	8	0.770833	0.069988	3	0.186921	0.0623071	0.976367	0.412512	0.647327	22	-0.138889	0.111584	-1.24471	0.226336	0.905346	22	-0.152778	0.0946633	-1.61391	0.120801	0.724803	22	-0.0555556	0.101718	-0.546173	0.590443	0.905346
GO:0006122	mitochondrial electron transport, ubiquinol to cytochrome c	12	0.526786	0.0433247	12	0.452381	0.0177667	12	0.494048	0.02704	12	0.485119	0.0315354	8	0.517857	0.0350707	8	0.888393	0.0218053	3	0.0336947	0.0112316	0.955473	0.422182	0.659122	22	-0.0744048	0.0468261	-1.58896	0.126339	0.758033	22	-0.0327381	0.0510705	-0.641038	0.52812	1	22	-0.0416667	0.0535865	-0.77756	0.44511	1
GO:0006559	L-phenylalanine catabolic process	12	0.515873	0.0561706	12	0.420635	0.0552455	12	0.519841	0.0408031	12	0.468254	0.0374555	8	0.577381	0.0670044	8	0.839286	0.0310927	3	0.078373	0.0261243	0.938879	0.430005	0.667927	22	-0.0952381	0.0787858	-1.20882	0.239563	1	22	0.00396825	0.0694264	0.0571577	0.954936	1	22	-0.047619	0.0675133	-0.705328	0.488008	1
GO:0001731	formation of translation preinitiation complex	12	0.480159	0.053548	12	0.440476	0.0402378	12	0.52381	0.0410305	12	0.43254	0.0368195	8	0.541667	0.10139	8	0.619048	0.093522	3	0.0632559	0.0210853	0.933929	0.432363	0.668198	22	-0.0396825	0.0669812	-0.592443	0.559594	1	22	0.0436508	0.0674603	0.647059	0.524288	1	22	-0.047619	0.0649851	-0.732768	0.471436	1
GO:0042178	xenobiotic catabolic process	12	0.505952	0.0407285	12	0.544643	0.0448588	12	0.511905	0.0408469	12	0.455357	0.0256807	8	0.459821	0.0541792	8	0.767857	0.0350707	3	0.0490009	0.0163336	0.907562	0.445117	0.680954	22	0.0386905	0.0605898	0.638565	0.529698	1	22	0.00595238	0.0576826	0.103192	0.918745	1	22	-0.0505952	0.0481488	-1.05081	0.304752	1
GO:0006107	oxaloacetate metabolic process	12	0.523148	0.0295783	12	0.525463	0.0384503	12	0.590278	0.0317315	12	0.546296	0.0304546	8	0.548611	0.050283	8	0.784722	0.0524294	3	0.0348508	0.0116169	0.903128	0.447293	0.680954	22	0.00231481	0.0485108	0.0477175	0.962372	1	22	0.0671296	0.0433793	1.5475	0.136007	0.816044	22	0.0231481	0.0424542	0.54525	0.591067	1
GO:1902396	protein localization to bicellular tight junction	12	0.527778	0.0763028	12	0.680556	0.0630934	12	0.597222	0.066345	12	0.569444	0.066345	8	0.541667	0.120967	8	0.854167	0.0583971	3	0.149884	0.0499614	0.895068	0.451274	0.683613	22	0.152778	0.0990095	1.54306	0.137079	0.822474	22	0.0694444	0.101113	0.686803	0.499383	1	22	0.0416667	0.101113	0.412082	0.684267	1
GO:0019439	aromatic compound catabolic process	12	0.483333	0.0625631	12	0.566667	0.0527046	12	0.425	0.0578988	12	0.508333	0.077321	8	0.4	0.0886405	8	0.8125	0.0515388	3	0.124167	0.0413889	0.861045	0.468413	0.699193	22	0.0833333	0.0818042	1.01869	0.319421	1	22	-0.0583333	0.0852433	-0.684316	0.500921	1	22	0.025	0.0994619	0.251352	0.803875	1
GO:0046487	glyoxylate metabolic process	12	0.444444	0.0659473	12	0.527778	0.0345323	12	0.472222	0.049549	12	0.416667	0.0523038	8	0.458333	0.0755272	8	0.666667	0.0629941	3	0.0810185	0.0270062	0.83878	0.479929	0.712904	22	0.0833333	0.0744414	1.11945	0.275023	1	22	0.0277778	0.0824873	0.336752	0.739495	1	22	-0.0277778	0.0841709	-0.330017	0.744509	1
GO:0022904	respiratory electron transport chain	12	0.502137	0.0394471	12	0.446581	0.0346044	12	0.503205	0.0290612	12	0.518162	0.034949	8	0.516026	0.0254975	8	0.88141	0.0167422	3	0.0356947	0.0118982	0.82292	0.488277	0.721801	22	-0.0555556	0.0524742	-1.05872	0.301213	1	22	0.00106838	0.0489962	0.0218053	0.9828	1	22	0.0160256	0.0527021	0.30408	0.763925	1
GO:0006520	cellular amino acid metabolic process	12	0.55	0.0472296	12	0.505556	0.0594352	12	0.511111	0.036082	12	0.438889	0.0594352	8	0.558333	0.0907967	8	0.891667	0.025	3	0.0765741	0.0255247	0.802842	0.499019	0.730621	22	-0.0444444	0.0759157	-0.585445	0.564206	1	22	-0.0388889	0.0594352	-0.654307	0.519696	1	22	-0.111111	0.0759157	-1.46361	0.157442	0.62977
GO:0046826	negative regulation of protein export from nucleus	12	0.569444	0.0596649	12	0.527778	0.0705717	12	0.458333	0.0619717	12	0.444444	0.0776695	8	0.520833	0.0914906	8	0.8125	0.0663497	3	0.125	0.0416667	0.754286	0.525805	0.764503	22	-0.0416667	0.0924135	-0.450872	0.656494	1	22	-0.111111	0.0860255	-1.29161	0.209899	1	22	-0.125	0.0979411	-1.27628	0.215167	1
GO:0016558	protein import into peroxisome matrix	12	0.561111	0.0577107	12	0.522222	0.0517917	12	0.616667	0.0486346	12	0.527778	0.0422103	8	0.525	0.0781101	8	0.783333	0.041308	3	0.0676852	0.0225617	0.740219	0.533778	0.764503	22	-0.0388889	0.0775429	-0.501514	0.620991	1	22	0.0555556	0.0754708	0.73612	0.469435	1	22	-0.0333333	0.0714999	-0.466201	0.645655	1
GO:0042159	lipoprotein catabolic process	12	0.555556	0.0902049	12	0.611111	0.0516289	12	0.486111	0.066345	12	0.5	0.0502519	8	0.479167	0.0914906	8	0.729167	0.0767488	3	0.117477	0.039159	0.736235	0.536054	0.764503	22	0.0555556	0.103935	0.534522	0.598341	1	22	-0.0694444	0.111976	-0.620174	0.541515	1	22	-0.0555556	0.103258	-0.538028	0.59596	1
GO:0061684	chaperone-mediated autophagy	12	0.541667	0.0848969	12	0.666667	0.0580259	12	0.597222	0.08066	12	0.513889	0.08814	8	0.479167	0.11108	8	0.6875	0.0734462	3	0.163773	0.054591	0.732298	0.53831	0.764503	22	0.125	0.102832	1.21557	0.237032	1	22	0.0555556	0.117105	0.474409	0.639883	1	22	-0.0277778	0.122377	-0.226985	0.822531	1
GO:0033499	galactose catabolic process via UDP-galactose	12	0.541667	0.0652791	12	0.555556	0.0592224	12	0.569444	0.0694444	12	0.444444	0.0720472	8	0.479167	0.085898	8	0.958333	0.0272772	3	0.115741	0.0385802	0.723208	0.543548	0.764503	22	0.0138889	0.08814	0.157578	0.876227	1	22	0.0277778	0.0953095	0.291448	0.773439	1	22	-0.0972222	0.0972222	-1	0.328183	1
GO:0043653	mitochondrial fragmentation involved in apoptotic process	12	0.45	0.0319142	12	0.383333	0.0185773	12	0.422222	0.0480834	12	0.433333	0.0278282	8	0.475	0.0683566	8	0.741667	0.0526104	3	0.0288889	0.00962963	0.721311	0.544646	0.764503	22	-0.0666667	0.0369274	-1.80534	0.084726	0.42363	22	-0.0277778	0.0577107	-0.481328	0.635036	1	22	-0.0166667	0.042343	-0.393611	0.697657	1
GO:0051791	medium-chain fatty acid metabolic process	12	0.516667	0.0489795	12	0.608333	0.0499368	12	0.525	0.0350865	12	0.525	0.0664295	8	0.5125	0.0742522	8	0.8	0.0422577	3	0.0672917	0.0224306	0.709607	0.551461	0.766644	22	0.0916667	0.0699477	1.3105	0.203543	0.814172	22	0.00833333	0.0602499	0.138313	0.891251	1	22	0.00833333	0.082534	0.100968	0.92049	1
GO:1905146	lysosomal protein catabolic process	12	0.475	0.0708445	12	0.391667	0.096498	12	0.475	0.0686725	12	0.558333	0.0847977	8	0.375	0.075	8	0.8125	0.0610547	3	0.166667	0.0555556	0.705807	0.553687	0.766644	22	-0.0833333	0.119711	-0.696119	0.493644	1	22	0	0.0986653	0	1	1	22	0.0833333	0.110497	0.754168	0.458745	1
GO:0006625	protein targeting to peroxisome	12	0.55	0.049322	12	0.505556	0.032264	12	0.577778	0.0480834	12	0.5	0.0474962	8	0.533333	0.0563436	8	0.741667	0.0478714	3	0.0496296	0.0165432	0.685741	0.56556	0.779556	22	-0.0444444	0.0589375	-0.754095	0.458788	1	22	0.0277778	0.0688816	0.403269	0.690643	1	22	-0.05	0.068473	-0.730215	0.472964	1
GO:0043691	reverse cholesterol transport	12	0.538889	0.058866	12	0.505556	0.0422103	12	0.561111	0.0371169	12	0.477778	0.0432932	8	0.5	0.0734631	8	0.758333	0.0416667	3	0.0484259	0.016142	0.633102	0.597615	0.802063	22	-0.0333333	0.0724356	-0.460179	0.649904	1	22	0.0222222	0.0695908	0.319327	0.752491	1	22	-0.0611111	0.0730719	-0.836315	0.41197	1
GO:0070508	cholesterol import	12	0.513889	0.08066	12	0.541667	0.0823809	12	0.611111	0.0803332	12	0.458333	0.0823809	8	0.5625	0.0992906	8	0.770833	0.0767488	3	0.145255	0.0484182	0.608284	0.613177	0.819355	22	0.0277778	0.115294	0.24093	0.81184	1	22	0.0972222	0.11384	0.854028	0.402293	1	22	-0.0555556	0.115294	-0.481861	0.634664	1
GO:0061732	mitochondrial acetyl-CoA biosynthetic process from pyruvate	12	0.494444	0.0388889	12	0.483333	0.0403061	12	0.533333	0.0512471	12	0.455556	0.0462997	8	0.483333	0.0675536	8	0.916667	0.041308	3	0.0374074	0.0124691	0.525668	0.666943	0.856093	22	-0.0111111	0.0560083	-0.198383	0.844567	1	22	0.0388889	0.064332	0.604503	0.551693	1	22	-0.0388889	0.0604649	-0.643165	0.526765	1
GO:0075522	IRES-dependent viral translational initiation	12	0.517857	0.0415893	12	0.46131	0.0338982	12	0.473214	0.0298565	12	0.485119	0.0272625	8	0.526786	0.0625	8	0.714286	0.0233805	3	0.0213382	0.00711274	0.525305	0.667186	0.856093	22	-0.0565476	0.053654	-1.05393	0.303353	1	22	-0.0446429	0.0511965	-0.871991	0.39263	1	22	-0.0327381	0.0497284	-0.658338	0.517152	1
GO:0006108	malate metabolic process	12	0.486111	0.083228	12	0.611111	0.087841	12	0.527778	0.0790126	12	0.597222	0.0752614	8	0.583333	0.125988	8	0.854167	0.0734462	3	0.125	0.0416667	0.523118	0.668648	0.856093	22	0.125	0.121008	1.03299	0.312832	1	22	0.0416667	0.11476	0.363076	0.720013	1	22	0.111111	0.11221	0.990203	0.332842	1
GO:0043648	dicarboxylic acid metabolic process	12	0.555556	0.0592224	12	0.444444	0.0776695	12	0.527778	0.0536282	12	0.5	0.076761	8	0.520833	0.085898	8	0.833333	0.031497	3	0.0810185	0.0270062	0.491699	0.689862	0.856519	22	-0.111111	0.0976721	-1.13759	0.267529	1	22	-0.0277778	0.0798954	-0.347677	0.731387	1	22	-0.0555556	0.0969513	-0.573025	0.572438	1
GO:0071569	protein ufmylation	12	0.533333	0.0752101	12	0.458333	0.0656648	12	0.45	0.0773618	12	0.416667	0.0625631	8	0.5125	0.0895176	8	0.7125	0.0515388	3	0.0872917	0.0290972	0.48819	0.692254	0.856519	22	-0.075	0.099842	-0.751187	0.460501	1	22	-0.0833333	0.107895	-0.772353	0.448124	1	22	-0.116667	0.09783	-1.19255	0.245752	1
GO:0031998	regulation of fatty acid beta-oxidation	12	0.555556	0.0555556	12	0.555556	0.0313376	12	0.5	0.0542782	12	0.486111	0.0630934	8	0.4375	0.0941625	8	0.770833	0.0887384	3	0.0480324	0.0160108	0.48538	0.694172	0.856519	22	0	0.0637845	0	1	1	22	-0.0555556	0.0776695	-0.715282	0.481958	1	22	-0.0694444	0.0840666	-0.826064	0.417637	1
GO:0044387	negative regulation of protein kinase activity by regulation of protein phosphorylation	12	0.569444	0.0752614	12	0.458333	0.0942921	12	0.5	0.0794552	12	0.444444	0.0749111	8	0.5	0.109109	8	0.729167	0.121733	3	0.113426	0.0378086	0.475938	0.70064	0.857583	22	-0.111111	0.120645	-0.920974	0.367054	1	22	-0.0694444	0.109441	-0.634536	0.532275	1	22	-0.125	0.106188	-1.17715	0.251713	1
GO:0086073	bundle of His cell-Purkinje myocyte adhesion involved in cell communication	12	0.491667	0.0416667	12	0.516667	0.0385992	12	0.475	0.0410561	12	0.45	0.0484612	8	0.475	0.0411877	8	0.65	0.0534522	3	0.0283333	0.00944444	0.433623	0.729987	0.877242	22	0.025	0.056798	0.440157	0.664118	1	22	-0.0166667	0.0584954	-0.284922	0.778369	1	22	-0.0416667	0.0639108	-0.65195	0.521187	1
GO:0098911	regulation of ventricular cardiac muscle cell action potential	12	0.491667	0.0416667	12	0.516667	0.0385992	12	0.475	0.0410561	12	0.45	0.0484612	8	0.475	0.0411877	8	0.65	0.0534522	3	0.0283333	0.00944444	0.433623	0.729987	0.877242	22	0.025	0.056798	0.440157	0.664118	1	22	-0.0166667	0.0584954	-0.284922	0.778369	1	22	-0.0416667	0.0639108	-0.65195	0.521187	1
GO:0034334	adherens junction maintenance	12	0.527778	0.0734931	12	0.513889	0.066345	12	0.444444	0.0749111	12	0.444444	0.0749111	8	0.583333	0.0545545	8	0.75	0.0996024	3	0.0711806	0.0237269	0.376147	0.770626	0.88852	22	-0.0138889	0.0990095	-0.140278	0.889717	1	22	-0.0833333	0.104942	-0.794086	0.435628	1	22	-0.0833333	0.104942	-0.794086	0.435628	1
GO:0006084	acetyl-CoA metabolic process	12	0.497685	0.0439815	12	0.474537	0.0419405	12	0.530093	0.0346098	12	0.516204	0.038145	8	0.527778	0.0647203	8	0.854167	0.0335106	3	0.0208333	0.00694444	0.364753	0.77876	0.88852	22	-0.0231481	0.0607732	-0.380894	0.706935	1	22	0.0324074	0.0559661	0.579054	0.568435	1	22	0.0185185	0.0582186	0.318086	0.75342	1
GO:0006196	AMP catabolic process	12	0.527778	0.0574183	12	0.472222	0.0609732	12	0.444444	0.0690646	12	0.513889	0.066345	8	0.479167	0.0967605	8	0.916667	0.031497	3	0.052662	0.017554	0.361502	0.781084	0.88852	22	-0.0555556	0.0837532	-0.663325	0.514014	1	22	-0.0833333	0.0898152	-0.927831	0.363564	1	22	-0.0138889	0.0877412	-0.158294	0.875669	1
GO:0048208	COPII vesicle coating	12	0.472222	0.0790126	12	0.583333	0.0725324	12	0.555556	0.0990981	12	0.513889	0.0694444	8	0.583333	0.0944911	8	0.75	0.0629941	3	0.0850694	0.0283565	0.361502	0.781084	0.88852	22	0.111111	0.107256	1.03594	0.311484	1	22	0.0833333	0.126742	0.657506	0.517676	1	22	0.0416667	0.105193	0.396098	0.695848	1
GO:0070458	cellular detoxification of nitrogen compound	12	0.5	0.0651339	12	0.55	0.0570752	12	0.541667	0.0596179	12	0.483333	0.0405144	8	0.525	0.0881354	8	0.8625	0.0419928	3	0.0372917	0.0124306	0.326372	0.80627	0.905557	22	0.05	0.0866025	0.57735	0.569565	1	22	0.0416667	0.088299	0.471881	0.641658	1	22	-0.0166667	0.0767062	-0.217279	0.829993	1
GO:0006204	IMP catabolic process	12	0.486111	0.0630934	12	0.458333	0.0714361	12	0.444444	0.0720472	12	0.527778	0.0675239	8	0.479167	0.11108	8	0.875	0.0272772	3	0.0486111	0.0162037	0.286778	0.834681	0.921201	22	-0.0277778	0.0953095	-0.291448	0.773439	1	22	-0.0416667	0.0957684	-0.435078	0.667744	1	22	0.0416667	0.0924135	0.450872	0.656494	1
GO:0046050	UMP catabolic process	12	0.569444	0.090496	12	0.5	0.0502519	12	0.513889	0.0724114	12	0.569444	0.056027	8	0.479167	0.0663497	8	0.583333	0.0629941	3	0.0480324	0.0160108	0.279461	0.839918	0.921201	22	-0.0694444	0.103512	-0.670881	0.509279	1	22	-0.0555556	0.115901	-0.479338	0.636429	1	22	0	0.106436	0	1	1
GO:0046079	dUMP catabolic process	12	0.569444	0.090496	12	0.5	0.0502519	12	0.513889	0.0724114	12	0.569444	0.056027	8	0.479167	0.0663497	8	0.583333	0.0629941	3	0.0480324	0.0160108	0.279461	0.839918	0.921201	22	-0.0694444	0.103512	-0.670881	0.509279	1	22	-0.0555556	0.115901	-0.479338	0.636429	1	22	0	0.106436	0	1	1
GO:2000767	positive regulation of cytoplasmic translation	12	0.444444	0.0776695	12	0.527778	0.064332	12	0.472222	0.0574183	12	0.486111	0.0780074	8	0.5625	0.0539832	8	0.708333	0.087684	3	0.0434028	0.0144676	0.246637	0.863282	0.943444	22	0.0833333	0.100852	0.826292	0.41751	1	22	0.0277778	0.0965888	0.287588	0.776354	1	22	0.0416667	0.11008	0.378511	0.708679	1
GO:1990592	protein K69-linked ufmylation	12	0.555556	0.0749111	12	0.527778	0.0705717	12	0.5	0.076761	12	0.486111	0.0694444	8	0.520833	0.0734462	8	0.729167	0.0539832	3	0.0341435	0.0113812	0.178052	0.910711	0.972162	22	-0.0277778	0.102918	-0.269903	0.78975	1	22	-0.0555556	0.107256	-0.51797	0.609649	1	22	-0.0694444	0.102148	-0.679842	0.503696	1
GO:1903608	protein localization to cytoplasmic stress granule	12	0.408333	0.048396	12	0.408333	0.0596179	12	0.45	0.035887	12	0.441667	0.0608753	8	0.5375	0.0595744	8	0.7	0.0422577	3	0.0172917	0.00576389	0.176425	0.911799	0.972162	22	0	0.0767884	0	1	1	22	0.0416667	0.0602499	0.691564	0.496445	1	22	0.0333333	0.0777688	0.428621	0.672367	1
GO:0042866	pyruvate biosynthetic process	12	0.427778	0.0627422	12	0.472222	0.032264	12	0.438889	0.0397453	12	0.444444	0.0429025	8	0.475	0.087684	8	0.883333	0.0243975	3	0.0128704	0.00429012	0.170286	0.915887	0.97313	22	0.0444444	0.0705518	0.629955	0.535213	1	22	0.0111111	0.0742716	0.149601	0.882442	1	22	0.0166667	0.076008	0.219275	0.828457	1
GO:0019853	L-ascorbic acid biosynthetic process	12	0.486111	0.0596649	12	0.444444	0.0659473	12	0.486111	0.0521359	12	0.458333	0.0507726	8	0.5	0.0890871	8	0.8125	0.0377636	3	0.015625	0.00520833	0.131474	0.940845	0.984634	22	-0.0416667	0.0889323	-0.468521	0.644021	1	22	0	0.0792342	0	1	1	22	-0.0277778	0.0783439	-0.354562	0.726294	1
GO:0033539	fatty acid beta-oxidation using acyl-CoA dehydrogenase	12	0.503704	0.0350654	12	0.485185	0.0390529	12	0.518519	0.0342012	12	0.496296	0.0500903	8	0.486111	0.0263732	8	0.813889	0.0417724	3	0.00703704	0.00234568	0.121535	0.946934	0.984634	22	-0.0185185	0.0524853	-0.352832	0.727572	1	22	0.0148148	0.0489827	0.30245	0.76515	1	22	-0.00740741	0.0611443	-0.121146	0.904675	1
GO:0033119	negative regulation of RNA splicing	12	0.5	0.0648749	12	0.486111	0.0752614	12	0.513889	0.0724114	12	0.513889	0.0596649	8	0.4375	0.0829605	8	0.583333	0.0704295	3	0.00636574	0.00212191	0.0378717	0.990011	0.996524	22	-0.0138889	0.0993632	-0.139779	0.890106	1	22	0.0138889	0.0972222	0.142857	0.887703	1	22	0.0138889	0.08814	0.157578	0.876227	1
GO:0048549	positive regulation of pinocytosis	12	0.527778	0.0536282	12	0.541667	0.0584775	12	0.527778	0.0401666	12	0.527778	0.0675239	8	0.520833	0.106521	8	0.645833	0.085898	3	0.00173611	0.000578704	0.0154712	0.997335	0.998227	22	0.0138889	0.0793448	0.175045	0.862645	1	22	0	0.0670025	0	1	1	22	0	0.0862291	0	1	1
GO:0000338	protein deneddylation	12	0.477778	0.0624059	12	0.477778	0.0498032	12	0.488889	0.0387805	12	0.477778	0.0511375	8	0.466667	0.095119	8	0.741667	0.0540979	3	0.00111111	0.00037037	0.0117647	0.998227	0.998227	22	0	0.0798427	0	1	1	22	0.0111111	0.073474	0.151225	0.881176	1	22	0	0.0806817	0	1	1
