## Supplementary Data 8 for "Systems-level patterns in biological processes are changed under prolongevity interventions and across biological age"

### Sheet: README
Supplementary Data 8. DIRAC analysis of the Arivale plasma proteomics.
This .xlsx file contains the Differential Rank Conservation (DIRAC) results of the Arivale plasma proteomics using Gene Ontology Biological Process (GOBP)-defined modules, corresponding to Fig. 6 and Supplementary Fig. 4.
OverallCohort
This sheet contains demographic summary of the overall cohort.
The summary variables are baseline chronological age (BaseCAge), baseline biological age (BaseBAge), baseline Δ age (BaseDAge), and baseline Body Mass Index (BaseBMI).
– Cohort: Cohort for the summary information.
– N: The sample size of the cohort.
– [Variable]_Mean: The mean value of Variable in the cohort.
– [Variable]_SD: The standard deviation of Variable in the cohort.
– [Variable]_Min: The minimum value of Variable in the cohort.
– [Variable]_Median: The median value of Variable in the cohort.
– [Variable]_Max: The maximum value of Variable in the cohort.
ModuleMetadata
This sheet contains metadata for the examined modules, which were retrieved using the European Molecular Biology Laboratory’s European Bioinformatics Institute (EMBL-EBI) QuickGO application programming interface (API) (Jun 1, 2022).
– ModuleID: Module ID.
– ModuleName: Module name.
– ModuleType: Module type.
– MappedAnalyteIDs: UniProt IDs of analytes which were included in the preprocessed dataset and mapped to this module. Each ID is concatenated with the separator “;".
– MappedAnalyteGeneLabels: Gene labels corresponding to the UniProt IDs of the MappedAnalyteIDs column. Gene label corresponds to Gene Symbol which was retrived using the UniProt API (Jun 1, 2022). Each label is concatenated with the separator “;".
– nAnalytes: The number of analytes which were included in the preprocessed dataset and mapped to this module.
– nBackgrounds: The number of background proteins (i.e., all the proteins that were annotated to this module in the used database).
– Coverage: nAnalytes/nBackgrounds [%].
– Source: Source of module metadata.
CA10Group
This sheet contains demographic summary of the stratified groups by chronological age, corresponding to Supplementary Fig. 4a.
– CA10Group: Quantile group name.
The other columns are same with the OverallCohort sheet.
CA10Group_RMSmean
This sheet contains test summary of the overall relationship between the similarity of module regulation and stratified group, corresponding to Fig. 6b.
Spearman’s correlation between the mean of RMSs and the quantile order of stratified groups was assessed for each sex and each rank consensus, which was performed on Python (version 3.9.7) with Python SciPy (version 1.7.1) and statsmodels (version 0.13.0) libraries.
– Consensus: The rank consensus for RMS calculation.
– [Sex]_N: The sample size of the Sex group.
– [Sex]_Rho: The Spearman's correlation coefficient ρ of the Sex group.
– [Sex]_Pval: The P-value for the Spearman's correlation of the Sex group.
– [Sex]_AdjPval: The adjusted P-value of the Sex group with the Holm–Bonferroni method across sexes.
CA10Group_[ConsensusGroup]-fixed-RMS
This sheet contains test summary of the association between the similarity of module regulation and chronological age, corresponding to Fig. 6c, d.
RMS was regressed to chronological age (BaseCAge) with Body Mass Index (BMI) and ancestry principal components (PC1–5) as covariates (RMS ~ BaseCAge + log_BaseBMI + PC1 + PC2 + PC3 + PC4 + PC5) for each module, each sex, and each rank consensus, which was performed on Python (version 3.9.7) with Python statsmodels (version 0.13.0) library.
– ModuleID: Module ID.
– ModuleName: Module name.
– [Sex]_N: The sample size of the Sex group.
– [Sex]_R2: The R2 of the model for the Sex group.
– [Sex]_[Variable]_UnivarR2: The R2 of the univariate model (RMS ~ Variable) for the Sex group.
– [Sex]_[Variable]_Coef: The beta-coefficient of Variable in the model for the Sex group.
– [Sex]_[Variable]_CoefSE: The standard error of the Variable beta-coefficient for the Sex group.
– [Sex]_[Variable]_tStat: The t-statistic of the Variable beta-coefficient for the Sex group.
– [Sex]_[Variable]_Pval: The two-sided P-value from the Variable t-statistic for the Sex group.
– [Sex]_[Variable]_AdjPval: The adjusted P-value of Variable for the Sex group with the Benjamini–Hochberg method across modules and across sexes. This simple adjustment approach is based on a conservative assumption (See Methods in the paper).
CA3DA5Group
This sheet contains demographic summary of the stratified groups by chronological age and Δ age, corresponding to Fig. 6e and Supplementary Fig. 4c.
– CA3DA5Group: Quantile group name.
The other columns are same with the OverallCohort sheet.
CA3DA5Group_RMSmean
This sheet contains test summary of the overall relationship between the similarity of module regulation and stratified group, corresponding to Fig. 6f.
Spearman’s correlation between the mean of RMSs and the quantile order of stratified groups was assessed for each sex, each chronological age tertile (CA3) group, and each rank consensus, which was performed on Python (version 3.9.7) with Python SciPy (version 1.7.1) and statsmodels (version 0.13.0) libraries.
– Consensus: The rank consensus for RMS calculation.
– [Sex]-[CA3]_N: The sample size of the Sex-CA3 group.
– [Sex]-[CA3]_Rho: The Spearman's correlation coefficient ρ of the Sex-CA3 group.
– [Sex]-[CA3]_Pval: The P-value for the Spearman's correlation of the Sex-CA3 group.
– [Sex]-[CA3]_AdjPval: The adjusted P-value of the Sex-CA3 group with the Holm–Bonferroni method across sexes and across CA3 groups.
CA3DA5Group_[ConsensusGroup]-fixed-RMS
This sheet contains test summary of the association between the similarity of module regulation and Δ age, corresponding to Fig. 6g and Supplementary Fig. 4d.
RMS was regressed to Δ age (BaseDAge) with chronological age, BMI, and ancestry PC1–5 as covariates (RMS ~ BaseDAge + BaseCAge + log_BaseBMI + PC1 + PC2 + PC3 + PC4 + PC5) for each module, each sex, each CA3 group, and each rank consensus, which was performed on Python (version 3.9.7) with Python statsmodels (version 0.13.0) library.
– ModuleID: Module ID.
– ModuleName: Module name.
– [Sex]-[CA3]_N: The sample size of the Sex-CA3 group.
– [Sex]-[CA3]_R2: The R2 of the model for the Sex-CA3 group.
– [Sex]-[CA3]_[Variable]_UnivarR2: The R2 of the univariate model (RMS ~ Variable) for the Sex-CA3 group.
– [Sex]-[CA3]_[Variable]_Coef: The beta-coefficient of Variable in the model for the Sex-CA3 group.
– [Sex]-[CA3]_[Variable]_CoefSE: The standard error of the Variable beta-coefficient for the Sex-CA3 group.
– [Sex]-[CA3]_[Variable]_tStat: The t-statistic of the Variable beta-coefficient for the Sex-CA3 group.
– [Sex]-[CA3]_[Variable]_Pval: The two-sided P-value from the Variable t-statistic for the Sex-CA3 group.
– [Sex]-[CA3]_[Variable]_AdjPval: The adjusted P-value of Variable for the Sex-CA3 group with the Benjamini–Hochberg method across modules, across sexes, and across CA3 groups. This simple adjustment approach is based on a conservative assumption (See Methods in the paper).

### Sheet: OverallCohort
Cohort	N	BaseCAge_Mean	BaseCAge_SD	BaseCAge_Min	BaseCAge_Median	BaseCAge_Max	BaseBAge_Mean	BaseBAge_SD	BaseBAge_Min	BaseBAge_Median	BaseBAge_Max	BaseDAge_Mean	BaseDAge_SD	BaseDAge_Min	BaseDAge_Median	BaseDAge_Max	BaseBMI_Mean	BaseBMI_SD	BaseBMI_Min	BaseBMI_Median	BaseBMI_Max
Overall	2714	47.3287	11.717	18.052	48.0096	87.0027	47.4305	13.5218	8.6116	46.6813	105.172	0.101818	7.59978	-26.6821	0.0688364	41.1625	28.1257	6.5852	16.9456	26.6225	65.0481
Female	1661	47.6098	11.5184	18.052	48.0356	87.0027	47.8578	13.3294	12.4274	46.8627	91.0686	0.247945	7.44184	-26.6821	0.0415824	41.1625	28.3317	7.37726	16.9456	26.5784	65.0481
Male	1053	46.8852	12.0157	19.011	47.0356	80.0876	46.7565	13.7994	8.6116	46.2595	105.172	-0.128682	7.84049	-26.4103	0.0801964	32.697	27.8009	5.07768	17.5033	26.688	61.5125

### Sheet: ModuleMetadata
ModuleID	ModuleName	ModuleType	MappedAnalyteIDs	MappedAnalyteGeneLabels	nAnalytes	nBackgrounds	Coverage	Source
GO:0002548	monocyte chemotaxis	Gene Ontology (Biological Process)	P47992;Q92583;O00175;O15467;P17931;Q16663;O15444;P13236;P51671;P55773;P78423;P78556;P80075;P80098;P80511;Q99616;Q99731;P10147;P13500	XCL1;CCL17;CCL24;CCL16;LGALS3;CCL15;CCL25;CCL4;CCL11;CCL23;CX3CL1;CCL20;CCL8;CCL7;S100A12;CCL13;CCL19;CCL3;CCL2	19	36	52.7778	EMBL-EBI QuickGO API
GO:0007159	leukocyte cell-cell adhesion	Gene Ontology (Biological Process)	P29965;P78380;P05107;P16284	CD40LG;OLR1;ITGB2;PECAM1	4	13	30.7692	EMBL-EBI QuickGO API
GO:0007422	peripheral nervous system development	Gene Ontology (Biological Process)	P01138;P20783;P39905;Q5T4W7	NGF;NTF3;GDNF;ARTN	4	10	40	EMBL-EBI QuickGO API
GO:0010818	T cell chemotaxis	Gene Ontology (Biological Process)	Q9H2A7;O14625;P02778;P10147	CXCL16;CXCL11;CXCL10;CCL3	4	10	40	EMBL-EBI QuickGO API
GO:0030225	macrophage differentiation	Gene Ontology (Biological Process)	P09874;P14780;P09603;Q14790	PARP1;MMP9;CSF1;CASP8	4	8	50	EMBL-EBI QuickGO API
GO:0030593	neutrophil chemotaxis	Gene Ontology (Biological Process)	P47992;Q92583;O00175;O15467;P05107;P17931;Q16663;O14625;O15444;P02778;P10145;P13236;P42830;P51671;P55773;P78423;P78556;P80075;P80098;P80162;P80511;Q07325;Q99616;Q99731;P09341;P10147;P13500	XCL1;CCL17;CCL24;CCL16;ITGB2;LGALS3;CCL15;CXCL11;CCL25;CXCL10;CXCL8;CCL4;CXCL5;CCL11;CCL23;CX3CL1;CCL20;CCL8;CCL7;CXCL6;S100A12;CXCL9;CCL13;CCL19;CXCL1;CCL3;CCL2	27	66	40.9091	EMBL-EBI QuickGO API
GO:0031295	T cell costimulation	Gene Ontology (Biological Process)	P29965;Q9BQ51;Q92956;O43557;P06127;Q9NZQ7	CD40LG;PDCD1LG2;TNFRSF14;TNFSF14;CD5;CD274	6	19	31.5789	EMBL-EBI QuickGO API
GO:0031663	lipopolysaccharide-mediated signaling pathway	Gene Ontology (Biological Process)	P01137;P01375;P30203;P10147;Q14116;P13500	TGFB1;TNF;CD6;CCL3;IL18;CCL2	6	18	33.3333	EMBL-EBI QuickGO API
GO:0032735	positive regulation of interleukin-12 production	Gene Ontology (Biological Process)	O00182;P29965;Q15109;P01579;P25942	LGALS9;CD40LG;AGER;IFNG;CD40	5	13	38.4615	EMBL-EBI QuickGO API
GO:0032736	positive regulation of interleukin-13 production	Gene Ontology (Biological Process)	O00182;P05112;Q969D9;Q14116	LGALS9;IL4;TSLP;IL18	4	10	40	EMBL-EBI QuickGO API
GO:0048245	eosinophil chemotaxis	Gene Ontology (Biological Process)	O00175;P17931;P13236;P51671;P78423;P80075;P80098;Q99616;P10147;P13500	CCL24;LGALS3;CCL4;CCL11;CX3CL1;CCL8;CCL7;CCL13;CCL3;CCL2	10	15	66.6667	EMBL-EBI QuickGO API
GO:0048246	macrophage chemotaxis	Gene Ontology (Biological Process)	P17931;P20160;P35247;P10147	LGALS3;AZU1;SFTPD;CCL3	4	8	50	EMBL-EBI QuickGO API
GO:0048247	lymphocyte chemotaxis	Gene Ontology (Biological Process)	P47992;Q92583;O00175;O15467;Q16663;O15444;P13236;P51671;P55773;P78423;P78556;P80075;P80098;Q99616;Q99731;P10147;P13500	XCL1;CCL17;CCL24;CCL16;CCL15;CCL25;CCL4;CCL11;CCL23;CX3CL1;CCL20;CCL8;CCL7;CCL13;CCL19;CCL3;CCL2	17	31	54.8387	EMBL-EBI QuickGO API
GO:0050930	induction of positive chemotaxis	Gene Ontology (Biological Process)	O43915;P49763;Q14005;P20160;P10145;P15692	VEGFD;PGF;IL16;AZU1;CXCL8;VEGFA	6	10	60	EMBL-EBI QuickGO API
GO:0071346	cellular response to interferon-gamma	Gene Ontology (Biological Process)	O00182;P47992;Q92583;O00175;O15467;Q16663;O15444;P13236;P51671;P55773;P78423;P78556;P80075;P80098;Q99616;Q99731;P10147;P13500	LGALS9;XCL1;CCL17;CCL24;CCL16;CCL15;CCL25;CCL4;CCL11;CCL23;CX3CL1;CCL20;CCL8;CCL7;CCL13;CCL19;CCL3;CCL2	18	55	32.7273	EMBL-EBI QuickGO API
GO:0071347	cellular response to interleukin-1	Gene Ontology (Biological Process)	P47992;Q92583;O00175;O15467;Q16663;O15444;P10145;P13236;P25942;P51671;P55773;P78423;P78556;P80075;P80098;Q99616;Q99731;P10147;P13500	XCL1;CCL17;CCL24;CCL16;CCL15;CCL25;CXCL8;CCL4;CD40;CCL11;CCL23;CX3CL1;CCL20;CCL8;CCL7;CCL13;CCL19;CCL3;CCL2	19	54	35.1852	EMBL-EBI QuickGO API
GO:0071407	cellular response to organic cyclic compound	Gene Ontology (Biological Process)	P01137;P01375;P10147;Q14116;P13500	TGFB1;TNF;CCL3;IL18;CCL2	5	10	50	EMBL-EBI QuickGO API
GO:0071492	cellular response to UV-A	Gene Ontology (Biological Process)	P08253;P08254;P14780;P03956	MMP2;MMP3;MMP9;MMP1	4	11	36.3636	EMBL-EBI QuickGO API
GO:0097191	extrinsic apoptotic signaling pathway	Gene Ontology (Biological Process)	O00220;P20333;P25445;O43508;P01375;Q14790	TNFRSF10A;TNFRSF1B;FAS;TNFSF12;TNF;CASP8	6	18	33.3333	EMBL-EBI QuickGO API

### Sheet: CA10Group
CA10Group	N	BaseCAge_Mean	BaseCAge_SD	BaseCAge_Min	BaseCAge_Median	BaseCAge_Max	BaseBAge_Mean	BaseBAge_SD	BaseBAge_Min	BaseBAge_Median	BaseBAge_Max	BaseDAge_Mean	BaseDAge_SD	BaseDAge_Min	BaseDAge_Median	BaseDAge_Max	BaseBMI_Mean	BaseBMI_SD	BaseBMI_Min	BaseBMI_Median	BaseBMI_Max
Female Q1	167	27.7501	2.91261	18.052	28.0465	32.0219	31.5981	7.29358	14.1951	31.3199	54.3657	3.84793	7.05266	-12.8131	3.72283	25.3027	25.9979	6.23247	16.976	24.5146	53.8871
Female Q2	166	34.6865	1.55684	32.0219	35.0014	37.0575	34.5382	7.67757	12.4577	35.158	71.3915	-0.148314	7.79111	-21.556	0.0769041	35.282	28.2257	6.94819	17.7123	26.5794	50.1136
Female Q3	166	39.1432	1.12536	37.0602	39.0383	41.0438	38.4302	7.29897	12.4274	38.463	56.7512	-0.712954	7.27579	-26.6821	-0.831589	17.639	29.0017	7.90788	18.2499	26.7136	53.4118
Female Q4	166	43.0306	1.13764	41.0438	43.0424	45.0274	41.5265	7.11632	22.674	42.1547	74.323	-1.5041	6.9759	-21.4246	-1.31851	30.2655	28.6052	8.5221	18.0753	25.7186	59.7275
Female Q5	166	46.4853	0.974484	45.0301	46.178	48.0356	44.2167	6.66289	27.5774	44.5767	64.6122	-2.26856	6.63732	-18.6987	-2.48631	16.5821	28.1568	7.33491	16.9456	25.677	52.818
Female Q6	166	49.4238	0.927094	48.0356	49.0835	51.0438	49.5786	7.99627	23.9487	48.9141	90.2173	0.154792	7.85269	-25.1225	-0.345737	41.1625	28.7898	7.43317	18.9661	27.063	61.5645
Female Q7	166	52.7853	1.05835	51.0438	53.0274	54.0821	53.7464	7.63512	29.202	53.8419	83.7112	0.961129	7.46326	-21.8637	0.872486	29.6893	28.1962	7.64877	17.7396	26.1393	57.7708
Female Q8	166	56.0728	0.912702	54.0903	56.0411	58.011	57.83	7.04228	38.313	57.4362	81.9022	1.7572	7.04267	-16.7855	1.50295	25.8666	29.9127	8.04186	18.3228	28.2829	65.0481
Female Q9	166	59.8114	1.21589	58.0137	60.0192	62.0438	61.1295	7.83736	43.2672	60.047	85.844	1.31811	7.81963	-15.8095	0.54936	24.8276	28.4444	6.12837	18.3645	27.4544	50.3028
Female Q10	166	67.0289	4.7782	62.0465	66.0178	87.0027	66.0814	7.42119	45.8309	65.8172	91.0686	-0.947484	6.60252	-21.0149	-1.01849	25.0413	28.0005	6.80348	17.9721	27.1757	53.4911
Male Q1	106	27.3604	2.83017	19.011	28.0342	31.0411	29.1682	7.64474	11.1211	29.8485	55.7381	1.8078	7.70004	-16.931	1.87396	32.697	26.6378	5.04026	17.5033	25.8243	40.384
Male Q2	106	33.2893	1.32465	31.0411	33.0616	35.23	33.6984	8.10764	8.6116	34.0531	54.5252	0.409163	8.09935	-26.4103	0.590566	19.5033	28.2047	5.8717	18.1293	26.7267	61.3608
Male Q3	106	37.7504	1.31236	36	38.0123	40.052	37.5573	6.95822	20.4869	37.7097	55.6442	-0.193044	7.00243	-16.6739	0.390933	18.5785	26.8739	4.37057	19.3432	25.6499	42.5846
Male Q4	105	42.1132	1.04081	40.0575	42.0684	44.0219	41.2065	7.84431	18.0414	40.7888	61.9636	-0.906698	7.75303	-25.0326	-1.1547	18.9472	28.4898	6.11819	18.938	26.8288	61.5125
Male Q5	105	45.2823	1.02586	44.0274	45.0931	47.0383	46.2962	7.49355	25.8622	47.3757	68.3041	1.01394	7.45834	-19.1625	1.67116	23.2822	28.0862	4.35875	19.9199	27.974	38.1755
Male Q6	105	48.3622	0.835281	47.0411	48.1177	50.0274	48.1006	7.56484	30.5975	47.7485	72.5756	-0.261648	7.59958	-16.5982	-0.748117	24.5346	27.768	5.44401	18.5754	26.4439	50.235
Male Q7	105	51.4813	0.931134	50.0301	51.1177	53.0465	50.8508	7.70769	26.7339	50.9025	73.533	-0.630451	7.7415	-24.3428	-0.321522	22.9697	28.5387	5.03385	19.8028	27.473	51.8658
Male Q8	105	55.3826	1.33263	53.0548	55.0903	58.0055	54.5976	8.84436	33.7017	55.1585	76.6611	-0.78495	8.76036	-19.4078	-0.924923	21.6475	28.199	5.62313	19.3019	26.7172	56.2522
Male Q9	105	59.7831	1.33474	58.011	60.0055	62.1314	58.5566	7.60887	36.491	59.0386	78.2038	-1.22655	7.55026	-23.6076	-0.745768	17.1709	27.8249	4.12089	20.6396	26.9722	39.7459
Male Q10	105	68.4496	4.48437	62.1916	68.0465	80.0876	67.9123	10.0791	47.4527	66.7754	105.172	-0.537333	8.42114	-19.5665	-1.1181	30.153	27.4015	4.14694	18.7208	26.5784	42.5255

### Sheet: CA10Group_RMSmean
Consensus	Female_N	Female_Rho	Female_Pval	Female_AdjPval	Male_N	Male_Rho	Male_Pval	Male_AdjPval
Q1	190	-0.776609	1.40062e-39	2.80125e-39	190	-0.3971	1.40728e-08	1.40728e-08
Q10	190	0.697245	5.45892e-29	1.09178e-28	190	0.60355	3.06972e-20	3.06972e-20

### Sheet: CA10Group_Q1-fixed-RMS
ModuleID	ModuleName	Female_N	Female_R2	Female_BaseCAge_UnivarR2	Female_BaseCAge_Coef	Female_BaseCAge_CoefSE	Female_BaseCAge_tStat	Female_BaseCAge_Pval	Female_BaseCAge_AdjPval	Male_N	Male_R2	Male_BaseCAge_UnivarR2	Male_BaseCAge_Coef	Male_BaseCAge_CoefSE	Male_BaseCAge_tStat	Male_BaseCAge_Pval	Male_BaseCAge_AdjPval
GO:0030593	neutrophil chemotaxis	1661	22.2701	21.6234	-0.463816	0.0222665	-20.8302	9.27611e-86	3.52492e-84	1053	9.1434	5.69011	-0.263935	0.0306906	-8.59985	2.88207e-17	9.95625e-17
GO:0002548	monocyte chemotaxis	1661	20.9699	17.8032	-0.426769	0.0224519	-19.0082	5.09114e-73	9.67317e-72	1053	9.14031	7.40349	-0.277181	0.0306912	-9.0313	7.9983e-19	3.03935e-18
GO:0071347	cellular response to interleukin-1	1661	19.2586	17.3568	-0.42678	0.0226937	-18.8061	1.18735e-71	1.50397e-70	1053	8.02457	6.64187	-0.249208	0.030879	-8.07047	1.91239e-15	5.19078e-15
GO:0071346	cellular response to interferon-gamma	1661	20.3782	16.9445	-0.416734	0.0225358	-18.4921	1.52006e-69	1.44405e-68	1053	8.56249	6.84899	-0.249047	0.0307886	-8.08895	1.65812e-15	4.84682e-15
GO:0048247	lymphocyte chemotaxis	1661	19.5421	16.6876	-0.414795	0.0226538	-18.3101	2.46694e-68	1.87487e-67	1053	8.24991	6.60206	-0.244233	0.0308412	-7.91904	6.08901e-15	1.44614e-14
GO:0048245	eosinophil chemotaxis	1661	8.70989	4.96137	-0.244852	0.0241306	-10.1469	1.64306e-23	1.0406e-22	1053	6.16101	2.00598	-0.147676	0.0311903	-4.73468	2.49604e-06	4.31134e-06
GO:0031663	lipopolysaccharide-mediated signaling pathway	1661	10.4759	5.94073	-0.22404	0.0238961	-9.37558	2.18253e-20	1.0367e-19	1053	9.59359	8.69307	-0.290797	0.0306145	-9.49867	1.39785e-20	7.58835e-20
GO:0071407	cellular response to organic cyclic compound	1661	7.90027	5.18592	-0.222072	0.0242374	-9.16235	1.4594e-19	6.1619e-19	1053	5.13693	3.07082	-0.197396	0.03136	-6.29452	4.53042e-10	9.06083e-10
GO:0097191	extrinsic apoptotic signaling pathway	1661	12.1627	5.26474	-0.196778	0.0236699	-8.31345	1.91601e-16	6.06737e-16	1053	6.45523	5.05841	-0.247505	0.0311413	-7.94781	4.89362e-15	1.23972e-14
GO:0032735	positive regulation of interleukin-12 production	1661	19.0387	2.29981	-0.150121	0.0227246	-6.60609	5.30514e-11	1.18585e-10	1053	2.54202	0.0330784	-0.0367442	0.031786	-1.15599	0.247951	0.28552
GO:0007159	leukocyte cell-cell adhesion	1661	2.56726	1.94566	-0.136897	0.0249293	-5.49143	4.60806e-08	8.75531e-08	1053	0.493019	0.00367334	-0.00873991	0.0321184	-0.272115	0.785587	0.797096
GO:0010818	T cell chemotaxis	1661	2.5114	1.54112	-0.124157	0.0249364	-4.97895	7.06095e-07	1.2777e-06	1053	5.41462	3.84544	-0.197497	0.0313141	-6.30697	4.19306e-10	8.85202e-10
GO:0071492	cellular response to UV-A	1661	2.65444	0.691419	-0.108818	0.0249181	-4.36703	1.33766e-05	2.21004e-05	1053	6.15445	0.370665	0.0833027	0.0311914	2.6707	0.00768695	0.00973681
GO:0048246	macrophage chemotaxis	1661	9.79551	0.699152	-0.0937277	0.0239867	-3.90748	9.7025e-05	0.00014877	1053	2.58314	0.788321	-0.111227	0.0317793	-3.49999	0.000484903	0.000708704
GO:0030225	macrophage differentiation	1661	2.70444	0.911753	-0.097289	0.0249117	-3.90535	9.78751e-05	0.00014877	1053	2.22949	1.04051	-0.0841116	0.031837	-2.64195	0.00836622	0.0102554
GO:0050930	induction of positive chemotaxis	1661	4.6643	0.842184	-0.0833361	0.0246595	-3.37947	0.000743158	0.00104593	1053	3.63166	0.0268102	0.00993277	0.0316078	0.31425	0.753394	0.795249
GO:0032736	positive regulation of interleukin-13 production	1661	15.714	1.13871	-0.0753233	0.0231865	-3.24859	0.00118308	0.00160561	1053	1.74542	0.000896098	-0.0172591	0.0319157	-0.540771	0.588781	0.639248
GO:0031295	T cell costimulation	1661	7.35351	0.292631	-0.0674118	0.0243092	-2.77309	0.005615	0.00735758	1053	1.73375	0.024255	-0.00820833	0.0319176	-0.257173	0.797096	0.797096
GO:0007422	peripheral nervous system development	1661	1.91153	0.176041	-0.0495078	0.025013	-1.97928	0.0479498	0.0569404	1053	1.18021	0.00422297	-0.0226124	0.0320073	-0.706475	0.48005	0.536527

### Sheet: CA10Group_Q10-fixed-RMS
ModuleID	ModuleName	Female_N	Female_R2	Female_BaseCAge_UnivarR2	Female_BaseCAge_Coef	Female_BaseCAge_CoefSE	Female_BaseCAge_tStat	Female_BaseCAge_Pval	Female_BaseCAge_AdjPval	Male_N	Male_R2	Male_BaseCAge_UnivarR2	Male_BaseCAge_Coef	Male_BaseCAge_CoefSE	Male_BaseCAge_tStat	Male_BaseCAge_Pval	Male_BaseCAge_AdjPval
GO:0030593	neutrophil chemotaxis	1661	16.4386	14.3559	0.40357	0.0230866	17.4807	6.43636e-63	2.44582e-61	1053	10.1357	8.09643	0.291394	0.0305226	9.54683	9.12489e-21	5.7791e-20
GO:0002548	monocyte chemotaxis	1661	12.4418	7.34757	0.312249	0.0236323	13.2128	5.78347e-38	1.09886e-36	1053	7.35036	5.28048	0.243992	0.030992	7.87274	8.64385e-15	2.73722e-14
GO:0071347	cellular response to interleukin-1	1661	13.2206	6.9454	0.305386	0.0235269	12.9803	9.27909e-37	1.17535e-35	1053	8.56656	5.61345	0.262689	0.0307879	8.53221	4.98796e-17	1.72311e-16
GO:0071346	cellular response to interferon-gamma	1661	10.7026	5.33832	0.271578	0.0238658	11.3794	6.12938e-29	4.65833e-28	1053	8.9429	6.38885	0.275515	0.0307245	8.96728	1.37402e-18	6.52658e-18
GO:0048247	lymphocyte chemotaxis	1661	10.6798	5.35837	0.271658	0.0238689	11.3813	6.00836e-29	4.65833e-28	1053	8.56959	6.13329	0.270663	0.0307874	8.79136	5.97844e-18	2.52423e-17
GO:0031663	lipopolysaccharide-mediated signaling pathway	1661	3.75579	2.98726	0.174976	0.0247767	7.06209	2.40682e-12	6.5328e-12	1053	8.45736	8.05505	0.292748	0.0308063	9.50287	1.34691e-20	7.31181e-20
GO:0048245	eosinophil chemotaxis	1661	5.83602	2.18205	0.169514	0.0245075	6.91682	6.57926e-12	1.66675e-11	1053	3.65054	2.88399	0.18643	0.0316047	5.89881	4.94013e-09	8.16195e-09
GO:0050930	induction of positive chemotaxis	1661	5.00193	2.52541	0.167484	0.0246158	6.80392	1.4188e-11	3.36966e-11	1053	1.9507	0.993361	0.085874	0.0318823	2.69347	0.00718455	0.00853165
GO:0071407	cellular response to organic cyclic compound	1661	3.63727	2.34837	0.163694	0.024792	6.60271	5.42422e-11	1.21247e-10	1053	4.95115	3.99315	0.224282	0.0313907	7.14484	1.68749e-12	4.93267e-12
GO:0032735	positive regulation of interleukin-12 production	1661	20.2927	2.42919	0.147679	0.0225479	6.54955	7.6836e-11	1.62209e-10	1053	2.01788	1.05575	0.10951	0.0318714	3.43601	0.000613566	0.000832697
GO:0010818	T cell chemotaxis	1661	4.73746	2.25254	0.151507	0.0246501	6.14632	9.91884e-10	1.88458e-09	1053	5.41462	3.84544	0.197497	0.0313141	6.30697	4.19306e-10	8.38612e-10
GO:0097191	extrinsic apoptotic signaling pathway	1661	8.56273	2.54233	0.145441	0.0241501	6.02239	2.11346e-09	3.82436e-09	1053	8.86413	7.25372	0.265746	0.0307378	8.64559	1.98476e-17	7.54207e-17
GO:0048246	macrophage chemotaxis	1661	3.01213	2.16821	0.146329	0.0248723	5.88323	4.85997e-09	8.16195e-09	1053	1.37265	0.633547	0.0663847	0.0319762	2.07607	0.0381317	0.0414002
GO:0007159	leukocyte cell-cell adhesion	1661	2.56726	1.94566	0.136897	0.0249293	5.49143	4.60806e-08	7.2961e-08	1053	1.78895	1.42947	0.120042	0.0319086	3.76206	0.000177879	0.000270376
GO:0032736	positive regulation of interleukin-13 production	1661	3.05251	0.967336	0.0877633	0.0248671	3.52929	0.000428078	0.000625652	1053	1.14884	0.11377	0.0184016	0.0320124	0.574827	0.565532	0.565532
GO:0031295	T cell costimulation	1661	1.45401	0.59922	0.0847569	0.0250713	3.38064	0.000740022	0.000969684	1053	5.47111	0.673526	0.075602	0.0313047	2.41504	0.0159045	0.0177756
GO:0030225	macrophage differentiation	1661	1.65894	0.863375	0.0810409	0.0250452	3.23579	0.00123707	0.00156696	1053	2.70283	1.20352	0.0872138	0.0317598	2.74604	0.00613543	0.00752085
GO:0007422	peripheral nervous system development	1661	2.59232	0.0283117	-0.0344699	0.0249261	-1.38289	0.166886	0.176158	1053	2.6963	0.63271	0.109789	0.0317609	3.45675	0.00056872	0.00080042
GO:0071492	cellular response to UV-A	1661	3.25401	0.00435187	0.0147806	0.0248413	0.595002	0.551924	0.565532	1053	6.15445	0.370665	0.0833027	0.0311914	2.6707	0.00768695	0.00885164

### Sheet: CA3DA5Group
CA3DA5Group	N	BaseCAge_Mean	BaseCAge_SD	BaseCAge_Min	BaseCAge_Median	BaseCAge_Max	BaseBAge_Mean	BaseBAge_SD	BaseBAge_Min	BaseBAge_Median	BaseBAge_Max	BaseDAge_Mean	BaseDAge_SD	BaseDAge_Min	BaseDAge_Median	BaseDAge_Max	BaseBMI_Mean	BaseBMI_SD	BaseBMI_Min	BaseBMI_Median	BaseBMI_Max
Female Young-subQ1	111	36.6333	4.62092	24.0082	37.4764	42.115	27.1335	5.8825	12.4274	28.1747	36.5469	-9.49985	3.83705	-26.6821	-8.2706	-5.50446	27.1995	5.76537	17.1382	26.4997	53.2576
Female Young-subQ2	111	35.753	4.87123	21.0849	37.0274	42.0712	32.5003	5.07749	15.6411	33.8573	39.8078	-3.25269	1.25729	-5.47838	-3.19113	-1.29738	26.9484	8.00954	17.2892	24.5606	59.7275
Female Young-subQ3	111	34.8168	4.98489	23.0411	35.0575	42.0602	35.4997	5.00896	23.437	36.008	43.9135	0.682925	0.999748	-1.17599	0.728885	2.4385	29.078	7.8958	17.7123	27.2098	50.3526
Female Young-subQ4	111	34.4695	5.71392	21.0465	36.011	42.0849	38.624	5.63742	24.9901	39.2186	47.8123	4.15444	0.948854	2.45029	4.15596	5.98035	27.4419	6.78237	18.1929	25.8599	53.8871
Female Young-subQ5	110	31.4504	5.33211	18.052	31.0383	42.0246	42.7565	7.06663	26.1348	42.3185	71.3915	11.3061	4.70109	6.05824	9.93369	35.282	28.0575	7.81075	16.976	25.5889	59.2529
Female Middle-subQ1	111	47.5838	2.77774	42.6571	47.0821	53.052	36.9959	4.69717	22.674	37.8054	45.4535	-10.588	3.45299	-25.1225	-9.41929	-6.87941	26.7067	6.69232	16.9456	24.5432	50.4163
Female Middle-subQ2	111	47.6856	2.86466	42.167	48.0192	53.0493	43.1633	3.02781	36.9386	43.35	50.5039	-4.52225	1.26161	-6.86133	-4.62601	-2.53444	28.8499	8.44258	17.7123	26.254	61.5645
Female Middle-subQ3	111	47.727	3.20205	42.2108	47.0849	53.1287	47.0161	3.3042	40.2629	46.5264	53.6812	-0.710903	0.945986	-2.37079	-0.752241	0.898418	28.0492	7.63282	18.0753	25.6241	52.818
Female Middle-subQ4	111	48.1716	3.38941	42.1342	49.0082	53.2081	50.7993	3.64528	43.3929	51.1871	56.8491	2.62767	1.09961	0.951451	2.66011	4.80018	28.3754	7.6562	17.7396	26.4537	57.7708
Female Middle-subQ5	110	48.5677	2.95594	42.1506	49.0479	53.1232	58.0831	5.89304	48.1539	57.5327	90.2173	9.51534	5.22419	4.89776	8.18948	41.1625	31.1033	7.83319	19.245	30.4573	55.0359
Female Old-subQ1	111	61.6689	6.21227	54.0192	60.0986	80.1561	52.9773	6.7598	32.9748	52.2009	71.549	-8.69163	3.34557	-21.069	-7.87846	-4.76323	28.382	7.08468	18.3645	27.0167	65.0481
Female Old-subQ2	111	60.7669	5.79893	53.23	60.0137	87.0027	57.8574	6.09801	49.4712	56.76	84.8237	-2.90953	0.939368	-4.6879	-2.83671	-1.40988	27.37	6.33739	18.3228	26.1446	51.4981
Female Old-subQ3	111	60.6407	5.70998	53.3641	59.0958	75.167	60.9646	5.79971	52.6814	60.0154	77.1609	0.323848	1.07421	-1.34052	0.235998	2.11614	28.5281	7.11603	18.8521	27.4544	50.3219
Female Old-subQ4	110	59.8767	5.47494	53.2984	59.0329	79.2601	63.8434	5.48037	56.1745	62.8652	83.5309	3.96675	1.20679	2.12794	3.90765	6.30746	28.5155	6.5177	17.9721	27.2681	47.4689
Female Old-subQ5	110	58.4062	3.59727	53.345	57.115	69.0411	70.0424	6.11955	60.5427	68.8938	91.0686	11.6361	4.92012	6.32829	9.99881	29.6893	30.4129	7.62338	18.6357	29.0583	53.3494
Male Young-subQ1	71	34.4779	4.72963	22.0219	34.1123	42.0137	24.3566	5.80099	8.6116	24.9285	35.1806	-10.1212	3.69016	-26.4103	-9.16473	-6.03449	27.0929	4.51579	19.8986	26.1067	42.1595
Male Young-subQ2	70	34.3362	5.24502	22.0383	35.1232	41.1451	31.118	5.6674	17.7144	32.2326	40.3454	-3.21817	1.5187	-5.96166	-3.06005	-0.769572	26.6988	4.39478	19.3432	25.7295	42.1268
Male Young-subQ3	70	33.5753	4.59854	23.0192	33.078	41.1807	34.3873	4.63266	24.0797	34.033	42.0921	0.811994	0.809915	-0.592432	0.892596	2.2811	27.5091	4.66729	19.8018	26.0805	39.9929
Male Young-subQ4	70	33.292	4.88037	22.0274	34.0315	42.0082	37.4733	5.32997	24.8568	37.5669	47.9201	4.18123	1.1947	2.2824	4.18858	6.4014	27.6359	5.34188	18.1154	26.704	42.5846
Male Young-subQ5	70	32.1166	5.54496	19.011	32.5849	41.0958	43.0658	6.37664	27.9321	43.4876	55.7381	10.9492	4.48444	6.43345	9.81752	32.697	27.7934	6.80227	17.5033	25.81	61.3608
Male Middle-subQ1	71	46.9062	3.09844	42.0821	47.052	52.0356	36.2166	5.56912	18.0414	36.7719	45.0199	-10.6896	4.4409	-25.0326	-9.21767	-5.98558	27.1367	4.12161	19.8028	26.5418	38.2111
Male Middle-subQ2	70	46.7292	3.18828	42.0219	47.5561	52.0192	43.029	3.28517	36.1255	42.9563	48.9077	-3.70014	1.30344	-5.93473	-3.54354	-1.67109	27.8844	4.70836	18.938	26.9328	42.3916
Male Middle-subQ3	70	47.2712	2.83437	42.0164	47.2984	52.0274	47.5576	3.30246	40.4983	47.7393	53.713	0.286417	1.12163	-1.61121	0.315771	2.11998	28.302	5.2715	19.5109	27.4045	48.8608
Male Middle-subQ4	70	46.3913	3.02547	42.0192	46.0479	52.0164	50.2639	3.55517	44.2392	49.9274	57.5502	3.87266	1.18257	2.14078	3.55108	6.25429	28.3567	5.27235	18.5754	27.0831	51.8658
Male Middle-subQ5	70	46.6199	2.89305	42.0493	47.0178	52.0164	57.0395	4.9089	49.2729	56.7862	73.06	10.4196	4.25542	6.27928	9.19596	24.5346	29.2876	6.60011	20.0702	28.123	61.5125
Male Old-subQ1	71	60.5109	7.29745	52.063	59.0192	80.0876	48.5787	8.40236	33.7017	47.3661	71.3359	-11.9322	3.49332	-23.6076	-11.0332	-7.80975	27.6302	4.8798	20.9334	26.4308	46.965
Male Old-subQ2	70	59.9253	5.39621	52.0356	60.0233	73.0274	54.8334	5.51797	45.7867	54.4405	67.3086	-5.09193	1.49002	-7.74578	-4.79765	-2.7894	27.8299	4.54313	20.6396	26.9287	43.3951
Male Old-subQ3	70	60.9718	6.1472	52.0411	60.0287	79.1561	60.0579	6.49407	50.2177	59.1628	79.7302	-0.913935	0.947728	-2.68473	-1.04542	0.715177	27.6126	4.446	19.3019	26.4047	38.995
Male Old-subQ4	70	59.2949	5.69309	52.0602	58.0397	78.0465	62.0447	5.95806	52.8262	60.5814	78.8819	2.7498	1.27259	0.725659	2.5545	5.31889	27.4206	4.16169	18.7208	26.6295	39.7459
Male Old-subQ5	70	60.8414	7.12158	52.0438	59.0164	78.0411	71.7697	9.28629	59.0893	69.4155	105.172	10.9282	4.92537	5.38682	9.18973	30.153	28.8442	5.44208	21.8534	27.6626	56.2522

### Sheet: CA3DA5Group_RMSmean
Consensus	Female-Young_N	Female-Young_Rho	Female-Young_Pval	Female-Young_AdjPval	Female-Middle_N	Female-Middle_Rho	Female-Middle_Pval	Female-Middle_AdjPval	Female-Old_N	Female-Old_Rho	Female-Old_Pval	Female-Old_AdjPval	Male-Young_N	Male-Young_Rho	Male-Young_Pval	Male-Young_AdjPval	Male-Middle_N	Male-Middle_Rho	Male-Middle_Pval	Male-Middle_AdjPval	Male-Old_N	Male-Old_Rho	Male-Old_Pval	Male-Old_AdjPval
Y-subQ1	95	-0.421529	2.09828e-05	8.39313e-05	95	-0.461154	2.56215e-06	1.28108e-05	95	-0.202621	0.0489253	0.0978505	95	-0.562811	2.91455e-09	1.74873e-08	95	-0.1235	0.233117	0.233117	95	-0.26193	0.0103438	0.0310315
O-subQ5	95	0.182807	0.0762005	0.152401	95	0.536069	2.16165e-08	1.08082e-07	95	0.505534	1.73899e-07	6.95598e-07	95	0.168829	0.10194	0.152401	95	0.203301	0.0481556	0.144467	95	0.596736	1.75024e-10	1.05015e-09

### Sheet: CA3DA5Group_Y-subQ1-fixed-RMS
ModuleID	ModuleName	Female-Young_N	Female-Young_R2	Female-Young_BaseDAge_UnivarR2	Female-Young_BaseDAge_Coef	Female-Young_BaseDAge_CoefSE	Female-Young_BaseDAge_tStat	Female-Young_BaseDAge_Pval	Female-Young_BaseDAge_AdjPval	Female-Middle_N	Female-Middle_R2	Female-Middle_BaseDAge_UnivarR2	Female-Middle_BaseDAge_Coef	Female-Middle_BaseDAge_CoefSE	Female-Middle_BaseDAge_tStat	Female-Middle_BaseDAge_Pval	Female-Middle_BaseDAge_AdjPval	Female-Old_N	Female-Old_R2	Female-Old_BaseDAge_UnivarR2	Female-Old_BaseDAge_Coef	Female-Old_BaseDAge_CoefSE	Female-Old_BaseDAge_tStat	Female-Old_BaseDAge_Pval	Female-Old_BaseDAge_AdjPval	Male-Young_N	Male-Young_R2	Male-Young_BaseDAge_UnivarR2	Male-Young_BaseDAge_Coef	Male-Young_BaseDAge_CoefSE	Male-Young_BaseDAge_tStat	Male-Young_BaseDAge_Pval	Male-Young_BaseDAge_AdjPval	Male-Middle_N	Male-Middle_R2	Male-Middle_BaseDAge_UnivarR2	Male-Middle_BaseDAge_Coef	Male-Middle_BaseDAge_CoefSE	Male-Middle_BaseDAge_tStat	Male-Middle_BaseDAge_Pval	Male-Middle_BaseDAge_AdjPval	Male-Old_N	Male-Old_R2	Male-Old_BaseDAge_UnivarR2	Male-Old_BaseDAge_Coef	Male-Old_BaseDAge_CoefSE	Male-Old_BaseDAge_tStat	Male-Old_BaseDAge_Pval	Male-Old_BaseDAge_AdjPval
GO:0030593	neutrophil chemotaxis	554	4.08982	2.0211	-0.178364	0.0448619	-3.97584	7.95827e-05	0.00151207	554	8.36196	1.74429	-0.153461	0.042378	-3.62126	0.000320545	0.00261015	553	5.67083	0.824527	-0.129704	0.0430147	-3.01534	0.00268675	0.011344	351	8.2806	6.62348	-0.293637	0.0546244	-5.37556	1.41639e-07	1.61468e-05	351	5.32535	1.82725	0.095968	0.056549	1.69708	0.090592	0.184419	351	6.89507	2.2123	-0.150449	0.0540905	-2.78143	0.00571193	0.0190093
GO:0071347	cellular response to interleukin-1	554	5.68781	1.21798	-0.16438	0.0444866	-3.69503	0.000242059	0.00229956	554	10.0545	1.54393	-0.159313	0.0419848	-3.79454	0.000164493	0.00170474	553	4.42429	0.508256	-0.111496	0.043298	-2.57507	0.010285	0.0300638	351	5.63945	5.06595	-0.228459	0.0554053	-4.12341	4.69049e-05	0.00106943	351	3.96216	0.860604	0.0842954	0.0569547	1.48004	0.139782	0.245157	351	3.65994	0.936983	-0.0987861	0.0550222	-1.79538	0.0734751	0.158041
GO:0002548	monocyte chemotaxis	554	4.83437	1.0581	-0.157089	0.0446875	-3.51528	0.000475844	0.00339039	554	9.5925	1.33417	-0.122549	0.0420925	-2.91142	0.0037451	0.0147221	553	2.62686	0.995246	-0.120988	0.0437032	-2.76841	0.00582515	0.0190093	351	5.72929	5.02201	-0.231984	0.055379	-4.18903	3.56927e-05	0.00101724	351	5.2828	2.5562	0.123083	0.0565617	2.17609	0.0302326	0.07833	351	2.39141	0.511209	-0.0773803	0.0553833	-1.39718	0.163266	0.273711
GO:0071346	cellular response to interferon-gamma	554	4.22619	1.06638	-0.155527	0.04483	-3.46927	0.00056317	0.00377655	554	8.40082	1.48824	-0.129138	0.042369	-3.04795	0.00241583	0.0105925	553	2.32487	0.962803	-0.115903	0.043771	-2.64793	0.00833354	0.0250006	351	5.98447	5.21476	-0.215957	0.055304	-3.90491	0.000113578	0.00161849	351	2.42259	0.570722	0.071147	0.0574094	1.23929	0.216087	0.346957	351	2.79312	0.482218	-0.0644294	0.0552692	-1.16574	0.244533	0.376713
GO:0031663	lipopolysaccharide-mediated signaling pathway	554	11.8296	1.84289	-0.147964	0.0430137	-3.43992	0.000626445	0.00396748	554	8.62204	2.95739	-0.130739	0.0423178	-3.08945	0.00210756	0.0101777	553	6.17364	1.1939	-0.0848921	0.0428999	-1.97884	0.0483378	0.112459	351	6.6704	4.41847	-0.211685	0.0551018	-3.84171	0.000145614	0.00170474	351	5.92455	0.853308	-0.0535444	0.0563698	-0.949877	0.342845	0.482523	351	5.69021	4.30985	-0.208071	0.0544394	-3.82206	0.0001572	0.00170474
GO:0071492	cellular response to UV-A	554	9.54936	0.752993	-0.142856	0.0435664	-3.27903	0.0011081	0.00636201	554	11.4718	0.0176676	-0.0668082	0.0416527	-1.60394	0.109308	0.207684	553	6.38224	9.52056e-05	-0.046851	0.0428522	-1.09332	0.274739	0.406756	351	2.55753	0.0218707	-0.00688929	0.0563029	-0.122361	0.902685	0.948563	351	2.43677	0.00110125	0.0010619	0.0574052	0.0184984	0.985252	0.991156	351	4.28452	0.941419	-0.0893004	0.0548436	-1.62827	0.104388	0.205694
GO:0048247	lymphocyte chemotaxis	554	4.32844	0.821912	-0.143965	0.0448061	-3.21306	0.00139091	0.00755065	554	9.52576	1.24253	-0.124153	0.042108	-2.94844	0.00333077	0.013561	553	3.11437	1.09101	-0.126368	0.0435937	-2.89877	0.00389745	0.0148103	351	5.22767	4.41409	-0.199074	0.0555261	-3.58523	0.000385784	0.00293196	351	3.42785	0.788012	0.077438	0.0571129	1.35587	0.176034	0.290838	351	3.21467	0.610744	-0.0810683	0.0551493	-1.46998	0.142486	0.246113
GO:0071407	cellular response to organic cyclic compound	554	8.22036	2.00314	-0.138728	0.0438853	-3.16116	0.00165877	0.00859544	554	7.16688	3.05158	-0.154515	0.0426534	-3.62256	0.000318969	0.00261015	553	4.98147	0.566238	-0.069809	0.0431716	-1.61701	0.106456	0.205694	351	2.23168	1.20728	-0.114588	0.0563969	-2.03182	0.0429444	0.104163	351	3.04123	0.0264343	0.00669339	0.0572271	0.116962	0.906959	0.948563	351	4.68915	0.869729	-0.082624	0.0547276	-1.50973	0.132035	0.235187
GO:0032735	positive regulation of interleukin-12 production	554	2.75286	1.68355	-0.121391	0.0451735	-2.68722	0.00742504	0.0228772	554	1.17058	0.762353	-0.0944168	0.0440094	-2.14538	0.0323638	0.0819883	553	2.23258	3.5895e-05	0.000805056	0.0437916	0.0183838	0.985339	0.991156	351	6.84739	2.95601	-0.215996	0.0550496	-3.92366	0.00010544	0.00161849	351	3.36577	0.334736	-0.0701378	0.0571313	-1.22766	0.220419	0.348997	351	1.43579	0.268306	-0.0424133	0.0556538	-0.762092	0.44653	0.567025
GO:0031295	T cell costimulation	554	7.54408	1.3386	-0.112716	0.0440467	-2.55902	0.0107657	0.0306822	554	7.98681	0.0528583	-0.0729098	0.0424646	-1.71696	0.0865554	0.179406	553	5.77392	0.173392	-0.0860275	0.0429912	-2.00105	0.0458835	0.108973	351	5.61707	3.05082	-0.171404	0.0554119	-3.09326	0.00214267	0.0101777	351	3.89604	0.431058	-0.0513858	0.0569743	-0.901912	0.367738	0.493344	351	3.33883	1.23142	-0.12824	0.0551139	-2.32683	0.020558	0.0545026
GO:0097191	extrinsic apoptotic signaling pathway	554	7.38463	1.56366	-0.107588	0.0440846	-2.44048	0.0149851	0.0406738	554	5.87916	0.550925	-0.0384626	0.0429482	-0.895559	0.370884	0.493344	553	6.34072	1.57488	-0.118232	0.0428617	-2.75846	0.00600295	0.0190093	351	8.14082	3.41025	-0.240389	0.054666	-4.39741	1.46468e-05	0.000556577	351	11.0365	6.66325	-0.273431	0.0548169	-4.98808	9.72083e-07	5.54087e-05	351	12.3826	2.25999	-0.145156	0.0524723	-2.76634	0.00597687	0.0190093
GO:0032736	positive regulation of interleukin-13 production	554	15.2269	1.13207	-0.0857461	0.0421769	-2.03301	0.0425354	0.104163	554	7.57823	0.0046804	0.0389505	0.0425588	0.915216	0.360483	0.493344	553	7.95241	0.220758	-0.0110722	0.0424913	-0.260575	0.794519	0.870915	351	4.88304	0.729692	-0.106799	0.055627	-1.91991	0.0557005	0.126997	351	3.41654	0.407704	-0.0680574	0.0571163	-1.19156	0.234261	0.365832	351	4.84445	0.82257	-0.0616363	0.0546829	-1.12716	0.260466	0.390699
GO:0030225	macrophage differentiation	554	1.803	0.302669	-0.0662212	0.0453936	-1.45882	0.14519	0.24704	554	4.36753	0.000202161	0.000480073	0.0432917	0.0110893	0.991156	0.991156	553	3.4285	0.0593992	-0.0422074	0.043523	-0.969772	0.332591	0.479941	351	4.97006	3.05307	-0.154467	0.0556015	-2.77811	0.00576941	0.0190093	351	1.21426	0.0470418	0.0278879	0.0577638	0.482792	0.629552	0.717689	351	1.51719	0.24386	-0.0367791	0.0556308	-0.661128	0.508975	0.630687
GO:0050930	induction of positive chemotaxis	554	4.18926	0.450127	-0.0600403	0.0448387	-1.33903	0.181119	0.294966	554	4.99921	0.0865892	-0.000596947	0.0431485	-0.0138347	0.988967	0.991156	553	6.17637	0.0300573	0.0219519	0.0428993	0.511707	0.609064	0.712069	351	9.94591	0.195265	-0.0431783	0.0541263	-0.797732	0.42558	0.551319	351	8.14705	0.0137098	0.000784742	0.0557	0.0140887	0.988767	0.991156	351	4.15418	0.33435	-0.0417212	0.0548809	-0.760213	0.447651	0.567025
GO:0048246	macrophage chemotaxis	554	3.76663	0.594486	-0.0512297	0.0449374	-1.14002	0.254778	0.387262	554	2.4188	0.230171	-0.0390579	0.0437306	-0.893148	0.372172	0.493344	553	2.43909	0.00695132	-0.0282845	0.0437454	-0.646571	0.518182	0.635191	351	2.71006	0.00943424	-0.0411169	0.0562588	-0.730853	0.465369	0.58299	351	4.67261	0.137397	-0.0178075	0.0567436	-0.313824	0.753846	0.842534	351	2.70281	0.630466	-0.0895502	0.0552949	-1.6195	0.106261	0.205694
GO:0007159	leukocyte cell-cell adhesion	554	2.5493	0.13627	-0.0490442	0.0452208	-1.08455	0.2786	0.407185	554	1.1469	0.237883	-0.0692121	0.0440146	-1.57248	0.11642	0.214062	553	4.27345	0.00342646	-0.021138	0.0433322	-0.487814	0.625878	0.717689	351	3.42201	2.85731	-0.172068	0.0560526	-3.06976	0.00231366	0.0105503	351	1.13611	0.203512	-0.0510206	0.0577866	-0.882913	0.377903	0.495184	351	1.17714	0.0239229	0.0122819	0.0557267	0.220394	0.825695	0.888012
GO:0007422	peripheral nervous system development	554	2.84443	0.59113	0.0430898	0.0451523	0.954321	0.340344	0.482523	554	2.89687	0.0305663	0.0108043	0.0436233	0.247673	0.804481	0.873436	553	0.57495	0.0620336	0.0204816	0.0441613	0.46379	0.642984	0.725744	351	5.16828	0.0904235	0.00768075	0.0555435	0.138284	0.890098	0.948328	351	4.73996	0.279625	-0.0165177	0.0567236	-0.291197	0.771077	0.853426	351	2.88482	0.0389473	-0.0306809	0.0552431	-0.555379	0.578999	0.687561
GO:0048245	eosinophil chemotaxis	554	3.52342	0.00245662	-0.0402347	0.0449942	-0.894219	0.371599	0.493344	554	5.25695	0.315311	-0.0820226	0.0430899	-1.90352	0.0574989	0.128527	553	3.65708	0.0221322	-0.0220543	0.0434714	-0.507329	0.61213	0.712069	351	6.60985	2.51733	-0.1812	0.0551197	-3.2874	0.00111614	0.00636201	351	2.70995	0.909288	0.0868269	0.0573248	1.51465	0.130785	0.235187	351	7.34636	1.65893	-0.154274	0.0539593	-2.85908	0.00450943	0.0165831
GO:0010818	T cell chemotaxis	554	3.55703	0.107523	-0.0282597	0.0449864	-0.628183	0.530147	0.642945	554	1.92884	0.342338	-0.0760633	0.0438402	-1.73501	0.0833042	0.175864	553	3.18683	0.0100568	-0.0266673	0.0435774	-0.611953	0.540824	0.648989	351	4.40553	1.11176	-0.137347	0.0557664	-2.4629	0.014274	0.0396886	351	4.22849	0.529188	-0.0901402	0.0568757	-1.58486	0.113922	0.212903	351	2.20282	0.894855	-0.101148	0.0554368	-1.82456	0.0689397	0.151137

### Sheet: CA3DA5Group_O-subQ5-fixed-RMS
ModuleID	ModuleName	Female-Young_N	Female-Young_R2	Female-Young_BaseDAge_UnivarR2	Female-Young_BaseDAge_Coef	Female-Young_BaseDAge_CoefSE	Female-Young_BaseDAge_tStat	Female-Young_BaseDAge_Pval	Female-Young_BaseDAge_AdjPval	Female-Middle_N	Female-Middle_R2	Female-Middle_BaseDAge_UnivarR2	Female-Middle_BaseDAge_Coef	Female-Middle_BaseDAge_CoefSE	Female-Middle_BaseDAge_tStat	Female-Middle_BaseDAge_Pval	Female-Middle_BaseDAge_AdjPval	Female-Old_N	Female-Old_R2	Female-Old_BaseDAge_UnivarR2	Female-Old_BaseDAge_Coef	Female-Old_BaseDAge_CoefSE	Female-Old_BaseDAge_tStat	Female-Old_BaseDAge_Pval	Female-Old_BaseDAge_AdjPval	Male-Young_N	Male-Young_R2	Male-Young_BaseDAge_UnivarR2	Male-Young_BaseDAge_Coef	Male-Young_BaseDAge_CoefSE	Male-Young_BaseDAge_tStat	Male-Young_BaseDAge_Pval	Male-Young_BaseDAge_AdjPval	Male-Middle_N	Male-Middle_R2	Male-Middle_BaseDAge_UnivarR2	Male-Middle_BaseDAge_Coef	Male-Middle_BaseDAge_CoefSE	Male-Middle_BaseDAge_tStat	Male-Middle_BaseDAge_Pval	Male-Middle_BaseDAge_AdjPval	Male-Old_N	Male-Old_R2	Male-Old_BaseDAge_UnivarR2	Male-Old_BaseDAge_Coef	Male-Old_BaseDAge_CoefSE	Male-Old_BaseDAge_tStat	Male-Old_BaseDAge_Pval	Male-Old_BaseDAge_AdjPval
GO:0030593	neutrophil chemotaxis	554	7.21005	1.88973	0.20156	0.0441261	4.56782	6.09932e-06	3.8629e-05	554	9.92518	4.35819	0.227149	0.0420149	5.40638	9.63451e-08	1.43417e-06	553	11.5243	3.46313	0.247731	0.0416587	5.94667	4.89767e-09	5.58334e-07	351	8.82605	0.98545	0.171007	0.0544618	3.13994	0.00183704	0.00654445	351	5.54783	1.15988	0.131309	0.0564826	2.32477	0.0206689	0.0547967	351	12.6064	5.22874	0.221154	0.0524052	4.22008	3.13264e-05	0.00015527
GO:0071347	cellular response to interleukin-1	554	10.4132	1.5523	0.178436	0.0433578	4.11542	4.46288e-05	0.000211987	554	10.9014	3.83376	0.226931	0.0417867	5.4307	8.46782e-08	1.43417e-06	553	12.1261	2.68791	0.223364	0.0415168	5.38008	1.10788e-07	1.43417e-06	351	10.2372	0.00181499	0.0881315	0.0540387	1.6309	0.103833	0.20612	351	6.07992	0.128099	0.0915823	0.0563232	1.62601	0.104868	0.20612	351	12.3325	6.3272	0.279129	0.0524873	5.31804	1.89882e-07	2.16466e-06
GO:0071346	cellular response to interferon-gamma	554	9.39617	1.43748	0.171955	0.0436032	3.94363	9.07311e-05	0.000383087	554	9.72363	4.48872	0.228216	0.0420619	5.42571	8.69544e-08	1.43417e-06	553	9.05656	2.96625	0.219286	0.0422357	5.19195	2.9447e-07	3.05178e-06	351	7.85064	0.294664	0.025892	0.0547523	0.472892	0.636592	0.740525	351	4.95454	0.144551	0.0810938	0.0566597	1.43124	0.153274	0.253234	351	12.02	5.99875	0.27125	0.0525808	5.15872	4.22098e-07	4.00993e-06
GO:0048247	lymphocyte chemotaxis	554	10.2988	1.08139	0.159007	0.0433855	3.66497	0.000271563	0.00110565	554	11.5536	3.83545	0.227781	0.0416334	5.4711	6.8269e-08	1.43417e-06	553	11.8479	3.15489	0.234624	0.0415825	5.64238	2.70073e-08	1.43417e-06	351	7.9647	0.203511	0.0354829	0.0547184	0.648463	0.51712	0.646101	351	5.09707	0.181576	0.0899406	0.0566172	1.58857	0.11308	0.214853	351	11.0651	5.59107	0.260724	0.0528653	4.93185	1.27336e-06	1.03688e-05
GO:0002548	monocyte chemotaxis	554	11.025	0.764692	0.153595	0.0432095	3.55466	0.000411342	0.001617	554	10.8546	3.75996	0.224697	0.0417976	5.37582	1.13224e-07	1.43417e-06	553	10.0842	3.09883	0.229979	0.0419964	5.47617	6.64924e-08	1.43417e-06	351	6.35172	0.328437	0.00706626	0.0551958	0.128022	0.898207	0.922828	351	5.69347	0.929348	0.123227	0.056439	2.18337	0.0296876	0.0752085	351	8.29053	5.15839	0.248634	0.0536836	4.63148	5.16665e-06	3.46469e-05
GO:0031295	T cell costimulation	554	7.63666	0.508057	-0.095366	0.0440246	-2.1662	0.0307288	0.076154	554	9.53168	0.00100302	-0.0419751	0.0421066	-0.996878	0.319266	0.460713	553	10.8451	0.041877	-0.0339131	0.0418183	-0.810963	0.417741	0.55375	351	10.7359	4.3899	0.230366	0.0538883	4.27489	2.48338e-05	0.000128684	351	9.33487	0.125338	0.00598876	0.0553386	0.10822	0.913885	0.930204	351	7.2752	1.0634	0.120279	0.05398	2.22821	0.026516	0.0687006
GO:0007159	leukocyte cell-cell adhesion	554	4.71787	0.866621	0.0919248	0.0447148	2.0558	0.0402773	0.0956586	554	5.25779	0.962235	0.137185	0.0430897	3.1837	0.00153705	0.00565236	553	1.98985	1.11901	0.113143	0.043846	2.58047	0.0101275	0.0288634	351	3.79013	0.000668244	-0.0231337	0.0559456	-0.413503	0.679498	0.774627	351	1.62615	0.0877517	-0.0345735	0.0576432	-0.599785	0.549047	0.673025	351	4.94402	1.12036	0.0793476	0.0546543	1.45181	0.147472	0.250982
GO:0071407	cellular response to organic cyclic compound	554	9.3843	0.497682	0.0834999	0.0436061	1.91487	0.0560325	0.127754	554	9.9309	5.64265	0.205182	0.0420136	4.8837	1.37017e-06	1.04133e-05	553	10.1575	1.3816	0.11209	0.0419793	2.67013	0.00780902	0.0235372	351	7.79276	1.07214	0.139896	0.0547695	2.55427	0.011074	0.0307911	351	3.31923	0.13059	0.0414576	0.057145	0.725481	0.468653	0.600297	351	5.03751	2.73418	0.16623	0.0546274	3.04298	0.00252381	0.00846217
GO:0050930	induction of positive chemotaxis	554	3.97363	0.871506	0.0829781	0.0448891	1.84851	0.0650697	0.14545	554	5.48143	1.32822	0.0894563	0.0430388	2.0785	0.0381306	0.0924869	553	4.3613	0.303736	0.0439728	0.0433123	1.01525	0.310438	0.45429	351	5.86514	0.000117666	-0.0070611	0.055339	-0.127597	0.898543	0.922828	351	6.3923	0.550347	0.0759186	0.0562295	1.35016	0.177859	0.289655	351	4.55293	2.18449	0.146468	0.0547666	2.6744	0.00784573	0.0235372
GO:0071492	cellular response to UV-A	554	1.01896	0.568841	-0.0819042	0.0455745	-1.79715	0.0728651	0.159743	554	2.76531	0.0141548	-0.0109193	0.0436529	-0.250139	0.802574	0.863146	553	1.74532	0.0693233	0.0152762	0.0439006	0.347971	0.727996	0.805744	351	8.3369	0.0519102	0.0658409	0.0546077	1.20571	0.228763	0.362209	351	6.4207	0.210085	0.00784199	0.056221	0.139485	0.889149	0.922828	351	6.33465	0.0055676	0.0314216	0.0542531	0.579167	0.562858	0.682614
GO:0031663	lipopolysaccharide-mediated signaling pathway	554	9.17058	0.231031	0.0704236	0.0436575	1.61309	0.107303	0.207332	554	8.98392	4.71577	0.183563	0.0422339	4.34633	1.65191e-05	8.9675e-05	553	8.18616	1.65335	0.11257	0.0424373	2.65262	0.00822011	0.024028	351	12.0959	4.64875	0.242621	0.0534763	4.53699	7.90983e-06	4.7459e-05	351	6.19323	1.11854	0.0877664	0.0562893	1.5592	0.119873	0.220412	351	9.65122	6.97994	0.272585	0.0532839	5.11571	5.21964e-07	4.57722e-06
GO:0010818	T cell chemotaxis	554	6.84813	0.0953651	0.0682478	0.0442121	1.54365	0.123255	0.221579	554	4.9744	2.7972	0.145463	0.0431541	3.37078	0.000802673	0.00305016	553	6.41056	0.229244	0.0464265	0.0428457	1.08357	0.279034	0.418551	351	8.41771	1.20514	0.16703	0.0545836	3.06008	0.00238768	0.00824835	351	1.44594	0.22405	0.0301136	0.057696	0.521935	0.602053	0.714938	351	4.47322	0.572133	0.0513124	0.0547895	0.936537	0.349658	0.498262
GO:0097191	extrinsic apoptotic signaling pathway	554	10.0896	0.235191	0.0668462	0.0434361	1.53896	0.124395	0.221579	554	10.3725	0.517281	0.042515	0.0419105	1.01442	0.31083	0.45429	553	16.9972	0.362266	0.0697772	0.0403497	1.72931	0.0843209	0.178265	351	9.28628	4.12732	0.264392	0.0543241	4.86693	1.73385e-06	1.23537e-05	351	7.4456	5.08222	0.225078	0.0559122	4.02555	7.00384e-05	0.000307091	351	9.22218	2.48089	0.154196	0.0534103	2.88701	0.00413658	0.0134734
GO:0030225	macrophage differentiation	554	6.0026	0.0634837	0.0579352	0.0444123	1.30449	0.192619	0.309275	554	1.62864	0.166895	0.0633405	0.0439073	1.4426	0.149708	0.250982	553	4.19589	0.222879	0.0708141	0.0433497	1.63355	0.102931	0.20612	351	1.5441	0.101724	-0.0472517	0.0565949	-0.834911	0.404351	0.542306	351	1.86892	0.142756	-0.0491389	0.057572	-0.85352	0.393969	0.534672	351	0.946011	0.111504	0.0358088	0.0557919	0.641828	0.521415	0.646101
GO:0032736	positive regulation of interleukin-13 production	554	4.81226	0.110341	-0.0501649	0.0446926	-1.12244	0.262169	0.402487	554	2.64159	1.25175	0.088368	0.0436806	2.02305	0.0435559	0.101334	553	3.27382	0.0160816	-0.0163976	0.0435578	-0.376455	0.706725	0.79769	351	6.91977	0.308457	0.0274654	0.0550282	0.499116	0.618019	0.726331	351	5.07663	0.699048	0.0632461	0.0566233	1.11696	0.264794	0.402487	351	5.48198	0.344694	0.0413412	0.0544995	0.758562	0.448637	0.581189
GO:0048246	macrophage chemotaxis	554	5.8264	0.0221588	0.0390933	0.0444539	0.879412	0.379566	0.527689	554	3.58616	1.80843	0.121367	0.0434682	2.79209	0.00542079	0.0171658	553	2.69673	0.327568	0.0642781	0.0436876	1.47131	0.141785	0.248669	351	1.31648	0.0803615	0.0299246	0.0566603	0.528141	0.597744	0.714938	351	1.93674	0.00734798	-0.0176966	0.0575522	-0.307489	0.758659	0.831607	351	3.43335	0.826497	0.0870263	0.0550869	1.5798	0.115077	0.215062
GO:0048245	eosinophil chemotaxis	554	2.44781	0.116296	0.0343436	0.0452443	0.759069	0.448139	0.581189	554	2.29669	0.0421599	0.0376811	0.0437579	0.861126	0.389547	0.534672	553	6.12938	2.40752	0.191608	0.04291	4.46533	9.7257e-06	5.54365e-05	351	3.20625	0.207707	-0.000361438	0.0561151	-0.00644101	0.994865	0.994865	351	2.83265	0.435429	0.0675697	0.0572886	1.17946	0.239035	0.373287	351	3.93302	0.847396	0.0795992	0.0549442	1.44873	0.14833	0.250982
GO:0032735	positive regulation of interleukin-12 production	554	27.7784	0.0558173	0.0264865	0.0389295	0.68037	0.496559	0.628975	554	29.6065	0.0571308	-0.0627184	0.0371423	-1.6886	0.0918683	0.190418	553	26.9458	0.412944	0.016807	0.0378544	0.44399	0.657227	0.756806	351	6.60608	3.46446	0.226052	0.0551208	4.10102	5.1447e-05	0.000234598	351	3.02671	0.36173	0.0519015	0.0572314	0.906871	0.365113	0.513863	351	1.60792	0.163512	0.0196084	0.0556051	0.352636	0.724578	0.805744
GO:0007422	peripheral nervous system development	554	6.76219	0.138274	0.00236679	0.0442325	0.053508	0.957347	0.965819	554	3.39551	0.52083	0.0752148	0.0435112	1.72863	0.0844412	0.178265	553	1.27037	9.86908e-08	-0.009339	0.0440066	-0.212218	0.832016	0.878239	351	2.66701	0.131551	-0.0149334	0.0562712	-0.265382	0.790875	0.858664	351	2.34263	0.0810087	0.0132776	0.0574329	0.231185	0.81731	0.870778	351	5.11708	1.54174	0.132339	0.0546046	2.4236	0.015886	0.043119
