## Supplementary Data 9 for "Systems-level patterns in biological processes are changed under prolongevity interventions and across biological age"

### Sheet: README
Supplementary Data 9. DIRAC analysis of the Arivale plasma metabolomics.
This .xlsx file contains the Differential Rank Conservation (DIRAC) results of the Arivale plasma metabolomics using Weighted Gene Co-expression Network Analysis (WGCNA)-defined modules, corresponding to Supplementary Fig. 5, 6.
OverallCohort
This sheet contains demographic summary of the overall cohort.
The summary variables are baseline chronological age (BaseCAge), baseline biological age (BaseBAge), baseline Δ age (BaseDAge), and baseline Body Mass Index (BaseBMI).
– Cohort: Cohort for the summary information.
– N: The sample size of the cohort.
– [Variable]_Mean: The mean value of Variable in the cohort.
– [Variable]_SD: The standard deviation of Variable in the cohort.
– [Variable]_Min: The minimum value of Variable in the cohort.
– [Variable]_Median: The median value of Variable in the cohort.
– [Variable]_Max: The maximum value of Variable in the cohort.
ModuleMetadata
This sheet contains metadata for the examined modules, which were retrieved using WGCNA on the Arivale plasma metabolomics.
– ModuleID: Module ID.
– ModuleName: Module name.
– ModuleType: Module type.
– MappedAnalyteIDs: Chemical IDs of analytes which were included in the preprocessed dataset and mapped to this module. Each ID is concatenated with the separator “;".
– MappedAnalyteLabels: Labels corresponding to the Chemical IDs of the MappedAnalyteIDs column. Label corresponds to biochemical name. Each label is concatenated with the separator “;".
– nAnalytes: The number of analytes which were included in the preprocessed dataset and mapped to this module.
– nBackgrounds: The number of background metabolites (i.e., all the metabolites that were annotated to this module in the WGCNA).
– Coverage: nAnalytes/nBackgrounds [%].
– Source: Source of module metadata.
CA10Group
This sheet contains demographic summary of the stratified groups by chronological age, corresponding to Supplementary Fig. 5a.
– CA10Group: Quantile group name.
The other columns are same with the OverallCohort sheet.
CA10Group_RMSmean
This sheet contains test summary of the overall relationship between the similarity of module regulation and stratified group, corresponding to Supplementary Fig. 5d.
Spearman’s correlation between the mean of RMSs and the quantile order of stratified groups was assessed for each sex and each rank consensus, which was performed on Python (version 3.9.7) with Python SciPy (version 1.7.1) and statsmodels (version 0.13.0) libraries.
– Consensus: The rank consensus for RMS calculation.
– [Sex]_N: The sample size of the Sex group.
– [Sex]_Rho: The Spearman's correlation coefficient ρ of the Sex group.
– [Sex]_Pval: The P-value for the Spearman's correlation of the Sex group.
– [Sex]_AdjPval: The adjusted P-value of the Sex group with the Holm–Bonferroni method across sexes.
CA10Group_[ConsensusGroup]-fixed-RMS
This sheet contains test summary of the association between the similarity of module regulation and chronological age, corresponding to Supplementary Fig. 5e, f.
RMS was regressed to chronological age (BaseCAge) with Body Mass Index (BMI) and ancestry principal components (PC1–5) as covariates (RMS ~ BaseCAge + log_BaseBMI + PC1 + PC2 + PC3 + PC4 + PC5) for each module, each sex, and each rank consensus, which was performed on Python (version 3.9.7) with Python statsmodels (version 0.13.0) library.
– ModuleID: Module ID.
– ModuleName: Module name.
– [Sex]_N: The sample size of the Sex group.
– [Sex]_R2: The R2 of the model for the Sex group.
– [Sex]_[Variable]_UnivarR2: The R2 of the univariate model (RMS ~ Variable) for the Sex group.
– [Sex]_[Variable]_Coef: The beta-coefficient of Variable in the model for the Sex group.
– [Sex]_[Variable]_CoefSE: The standard error of the Variable beta-coefficient for the Sex group.
– [Sex]_[Variable]_tStat: The t-statistic of the Variable beta-coefficient for the Sex group.
– [Sex]_[Variable]_Pval: The two-sided P-value from the Variable t-statistic for the Sex group.
– [Sex]_[Variable]_AdjPval: The adjusted P-value of Variable for the Sex group with the Benjamini–Hochberg method across modules and across sexes.
CA3DA5Group
This sheet contains demographic summary of the stratified groups by chronological age and Δ age, corresponding to Supplementary Fig. 6a, b.
– CA3DA5Group: Quantile group name.
The other columns are same with the OverallCohort sheet.
CA3DA5Group_RMSmean
This sheet contains test summary of the overall relationship between the similarity of module regulation and stratified group, corresponding to Supplementary Fig. 6c.
Spearman’s correlation between the mean of RMSs and the quantile order of stratified groups was assessed for each sex, each chronological age tertile (CA3) group, and each rank consensus, which was performed on Python (version 3.9.7) with Python SciPy (version 1.7.1) and statsmodels (version 0.13.0) libraries.
– Consensus: The rank consensus for RMS calculation.
– [Sex]-[CA3]_N: The sample size of the Sex-CA3 group.
– [Sex]-[CA3]_Rho: The Spearman's correlation coefficient ρ of the Sex-CA3 group.
– [Sex]-[CA3]_Pval: The P-value for the Spearman's correlation of the Sex-CA3 group.
– [Sex]-[CA3]_AdjPval: The adjusted P-value of the Sex-CA3 group with the Holm–Bonferroni method across sexes and across CA3 groups.
CA3DA5Group_[ConsensusGroup]-fixed-RMS
This sheet contains test summary of the association between the similarity of module regulation and Δ age, corresponding to Supplementary Fig. 6d, e.
RMS was regressed to Δ age (BaseDAge) with chronological age, BMI, and ancestry PC1–5 as covariates (RMS ~ BaseDAge + BaseCAge + log_BaseBMI + PC1 + PC2 + PC3 + PC4 + PC5) for each module, each sex, each CA3 group, and each rank consensus, which was performed on Python (version 3.9.7) with Python statsmodels (version 0.13.0) library.
– ModuleID: Module ID.
– ModuleName: Module name.
– [Sex]-[CA3]_N: The sample size of the Sex-CA3 group.
– [Sex]-[CA3]_R2: The R2 of the model for the Sex-CA3 group.
– [Sex]-[CA3]_[Variable]_UnivarR2: The R2 of the univariate model (RMS ~ Variable) for the Sex-CA3 group.
– [Sex]-[CA3]_[Variable]_Coef: The beta-coefficient of Variable in the model for the Sex-CA3 group.
– [Sex]-[CA3]_[Variable]_CoefSE: The standard error of the Variable beta-coefficient for the Sex-CA3 group.
– [Sex]-[CA3]_[Variable]_tStat: The t-statistic of the Variable beta-coefficient for the Sex-CA3 group.
– [Sex]-[CA3]_[Variable]_Pval: The two-sided P-value from the Variable t-statistic for the Sex-CA3 group.
– [Sex]-[CA3]_[Variable]_AdjPval: The adjusted P-value of Variable for the Sex-CA3 group with the Benjamini–Hochberg method across modules, across sexes, and across CA3 groups.

### Sheet: OverallCohort
Cohort	N	BaseCAge_Mean	BaseCAge_SD	BaseCAge_Min	BaseCAge_Median	BaseCAge_Max	BaseBAge_Mean	BaseBAge_SD	BaseBAge_Min	BaseBAge_Median	BaseBAge_Max	BaseDAge_Mean	BaseDAge_SD	BaseDAge_Min	BaseDAge_Median	BaseDAge_Max	BaseBMI_Mean	BaseBMI_SD	BaseBMI_Min	BaseBMI_Median	BaseBMI_Max
Overall	1899	48.3713	11.58	18.052	48.1752	87.0356	48.4158	13.0518	8.6116	47.7485	89.1608	0.0445218	7.43815	-26.6821	-0.0489914	32.697	28.2878	6.6925	16.9133	26.7261	61.5645
Female	1176	48.8379	11.2167	18.052	49.0383	87.0356	48.9264	12.803	12.4274	48.1413	88.6464	0.0885194	7.28271	-26.6821	-0.0915638	25.8666	28.6502	7.52827	16.9133	26.9098	61.5645
Male	723	47.6123	12.1175	19.0274	48.0274	84.0219	47.5853	13.4141	8.6116	47.4133	89.1608	-0.0270429	7.68884	-26.4103	0.0853699	32.697	27.6984	4.99474	17.5033	26.667	61.5125

### Sheet: ModuleMetadata
ModuleID	ModuleName	ModuleType	MappedAnalyteIDs	MappedAnalyteLabels	nAnalytes	nBackgrounds	Coverage	Source
Black	WGCNA Black module	Data-driven	273;498;535;1024;1052;1105;2050;100000665;100000840;100000841;100001022;100001121;100001178;100001566;100002060;100002154;100004552;100005351;100005864;100008915;100008916;100008989;100009000;100009004;100009008;100009015;100009123;100009125;100009130;100009132;100009140;100009141;100009376;100010955;100019794;100020004;100020208;100020377;100021374;999946417;999946690;999952877	cortisone;retinol (Vitamin A);uridine;pantothenate;glycerate;alpha-tocopherol;eicosapentaenoate (EPA; 20:5n3);docosahexaenoate (DHA; 22:6n3);tartronate (hydroxymalonate);oxalate (ethanedioate);threonate;pyridoxate;3-carboxy-4-methyl-5-propyl-2-furanpropanoate (CMPF);1-docosahexaenoyl-GPC (22:6)*;1-docosahexaenoyl-GPE (22:6)*;ergothioneine;1-eicosapentaenoyl-GPE (20:5)*;1-eicosapentaenoyl-GPC (20:5)*;methyl glucopyranoside (alpha + beta);1-palmitoyl-2-docosahexaenoyl-GPC (16:0/22:6);1-stearoyl-2-docosahexaenoyl-GPC (18:0/22:6);1-palmitoyl-2-eicosapentaenoyl-GPC (16:0/20:5)*;1-(1-enyl-palmitoyl)-2-docosahexaenoyl-GPE (P-16:0/22:6)*;1-(1-enyl-stearoyl)-2-docosahexaenoyl-GPE (P-18:0/22:6)*;1-(1-enyl-palmitoyl)-2-docosahexaenoyl-GPC (P-16:0/22:6)*;1-(1-enyl-stearoyl)-2-docosahexaenoyl-GPC (P-18:0/22:6)*;1-pentadecanoyl-2-docosahexaenoyl-GPC (15:0/22:6)*;1-margaroyl-2-docosahexaenoyl-GPC (17:0/22:6)*;1-oleoyl-2-docosahexaenoyl-GPC (18:1/22:6)*;1-linoleoyl-2-docosahexaenoyl-GPC (18:2/22:6)*;1-myristoyl-2-docosahexaenoyl-GPC (14:0/22:6)*;1-stearoyl-2-docosapentaenoyl-GPC (18:0/22:5n3)*;1-(1-enyl-oleoyl)-2-docosahexaenoyl-GPE (P-18:1/22:6)*;perfluorooctanesulfonate (PFOS);hydroxy-CMPF*;3-carboxy-4-methyl-5-pentyl-2-furanpropionate (3-CMPFP)**;perfluorooctanoate (PFOA);ethyl beta-glucopyranoside;branched chain 14:0 dicarboxylic acid**;X - 13866;X - 18901;X - 24556	42	53	79.2453	WGCNA
Blue	WGCNA Blue module	Data-driven	55;98;189;240;241;244;275;278;376;397;407;415;460;480;482;533;561;564;565;566;572;800;803;811;815;823;1001;1004;1082;1102;1134;1141;1224;1235;1268;1442;100000007;100000036;100000039;100000042;100000096;100000263;100000406;100000463;100000551;100000706;100000774;100000936;100000961;100001002;100001051;100001055;100001104;100001126;100001162;100001253;100001254;100001256;100001266;100001293;100001300;100001314;100001393;100001468;100001485;100001510;100001540;100001541;100001593;100001597;100001609;100001662;100002102;100002769;100002784;100002910;100004046;100009232;100010901;100015971;100020204;100020219;100020372;100020419;100020423;100020492;100020496;100020497;100020541;100021123;100022008;100022009;100022013;100022041;100022120;100022127;999932698;999946261;999946460;999946601;999946624;999946632;999946633;999946646;999946997;999948009;999952483;999952909	1-methylnicotinamide;kynurenate;N6,N6,N6-trimethyllysine;3-(4-hydroxyphenyl)lactate;phenylpyruvate;beta-alanine;creatinine;cysteinylglycine;isoleucine;leucine;lysine;methionine;phenylalanine;proline;lactate;urea;glutamate;threonine;tryptophan;valine;glucose;cysteine;mannose;alanine;tyrosine;pyruvate;trans-4-hydroxyproline;xanthine;N-acetylleucine;gamma-glutamyltyrosine;urate;4-hydroxyphenylpyruvate;cys-gly, oxidized;gamma-glutamylhistidine;gamma-glutamylleucine;beta-hydroxyisovalerate;carnitine;3-methyl-2-oxovalerate;methionine sulfoxide;3-methylhistidine;4-guanidinobutanoate;imidazole lactate;ribitol;indolelactate;4-methyl-2-oxopentanoate;alpha-hydroxyisocaproate;phenyllactate (PLA);3-methyl-2-oxobutyrate;homoarginine;EDTA;1-methylhistidine;isobutyrylcarnitine (C4);N-acetyltyrosine;gamma-glutamylvaline;propionylcarnitine (C3);N-acetylglutamine;N-acetyltryptophan;N-acetylphenylalanine;N-acetylarginine;N-acetylhistidine;alpha-hydroxyisovalerate;gamma-glutamylthreonine;isovalerylcarnitine (C5);N1-Methyl-2-pyridone-5-carboxamide;gamma-glutamylisoleucine*;phenol sulfate;pyroglutamine*;2-hydroxy-3-methylvalerate;glutarylcarnitine (C5-DC);tiglylcarnitine (C5:1-DC);7-alpha-hydroxy-3-oxo-4-cholestenoate (7-Hoca);deoxycarnitine;N-acetyl-beta-alanine;argininate*;2-oxoarginine*;1-methyl-5-imidazoleacetate;N-acetylcarnosine;thioproline;gamma-glutamyl-alpha-lysine;cortolone glucuronide (1);N-acetyl-2-aminooctanoate*;3-formylindole;3-indoleglyoxylic acid;1-carboxyethylphenylalanine;1-carboxyethylvaline;glucuronide of piperine metabolite C17H21NO3 (4)*;sulfate of piperine metabolite C16H19NO3 (2)*;sulfate of piperine metabolite C16H19NO3 (3)*;11beta-hydroxyandrosterone glucuronide;hydroxy-N6,N6,N6-trimethyllysine*;bilirubin degradation product, C17H20N2O5 (1)**;bilirubin degradation product, C17H20N2O5 (2)**;tetrahydrocortisol glucuronide;N,N-dimethyl-pro-pro;oxindolylalanine;tetrahydrocortisone glucuronide (5);X - 11381;X - 19438;X - 11444;X - 11470;X - 12798;X - 14056;X - 12844;X - 13835;X - 12822;X - 17357;X - 24295;X - 24588	108	147	73.4694	WGCNA
Brown	WGCNA Brown module	Data-driven	112;158;182;192;194;212;338;363;391;445;806;821;880;1002;1083;1084;1110;1111;1113;1140;1162;1242;1256;1342;100000257;100000265;100000580;100000707;100000846;100001007;100001034;100001167;100001208;100001274;100001313;100001320;100001409;100001412;100001413;100001415;100001416;100001425;100001426;100001446;100001456;100001668;100001734;100001740;100001810;100001851;100001948;100002514;100002528;100003260;100003397;100003434;100004499;100004541;100004635;100005384;100005466;100005850;100006115;100006361;100006379;100006430;100015962;100016038;100020205;100020241;100020254;100020409;100020487;100020893;100021329;100021728;100021992;999933132;999946266;999946283;999946616;999946970;999946977;999947417;999947437;999947687;999947905;999947955;999949557;999949637	3-hydroxy-3-methylglutarate;5,6-dihydrothymine;quinolinate;N-acetylputrescine;N-formylmethionine;5-methylthioadenosine (MTA);gluconate;myo-inositol;citrulline;orotate;dimethylglycine;pseudouridine;adenine;allantoin;N-acetylmethionine;N-acetylvaline;N-acetylalanine;vanillylmandelate (VMA);4-acetamidobutanoate;gamma-glutamylglutamine;N-acetylneuraminate;N1-methyladenosine;choline;3-methoxytyrosine;glucuronate;kynurenine;1,5-anhydroglucitol (1,5-AG);maleate;erythritol;ribonate;indoleacetate;pro-hydroxy-pro;1-methyl-4-imidazoleacetate;N-acetylthreonine;gamma-glutamylmethionine;erythronate*;N1-methylinosine;N2,N2-dimethylguanosine;N4-acetylcytidine;N6-carbamoylthreonyladenosine;orotidine;5,6-dihydrouridine;3-(3-amino-3-carboxypropyl)uridine*;5-methyluridine (ribothymidine);7-methylguanine;1-ribosyl-imidazoleacetate*;N6-acetyllysine;mannitol/sorbitol;dimethylarginine (SDMA + ADMA);N-acetylserine;succinylcarnitine (C4-DC);hydantoin-5-propionate;sulfate*;carboxyethyl-GABA;trimethylamine N-oxide;imidazole propionate;6-oxopiperidine-2-carboxylate;acisoga;methionine sulfone;O-sulfo-L-tyrosine;N-acetyltaurine;3-methylglutarylcarnitine (2);arabonate/xylonate;dopamine 3-O-sulfate;C-glycosyltryptophan;arabitol/xylitol;N,N,N-trimethyl-5-aminovalerate;(N(1) + N(8))-acetylspermidine;hydroxyasparagine**;gamma-glutamylcitrulline*;glycine conjugate of C10H14O2 (1)*;ascorbic acid 3-sulfate*;N-acetyl-isoputreanine;2,3-dihydroxy-5-methylthio-4-pentenoate (DMTPA)*;(S)-a-amino-omega-caprolactam;cis-3,4-methyleneheptanoylcarnitine;cis-3,4-methyleneheptanoylglycine;X - 11787;X - 15486;X - 15461;X - 12411;X - 17676;X - 15503;X - 22162;X - 12680;X - 12100;X - 12026;X - 12906;X - 23680;X - 23739	90	131	68.7023	WGCNA
Green	WGCNA Green module	Data-driven	209;234;267;297;313;432;512;563;1026;1537;100000269;100000611;100000639;100000657;100001263;100001264;100001271;100001272;100001395;100001461;100001511;100001551;100001553;100001556;100001557;100001562;100001567;100001569;100001570;100001620;100001651;100001652;100001776;100002063;100002173;100002875;100003000;100003001;100003271;100003901;100005350;100005352;100005372;100006370;100008903;100008921;100008980;100009037;100009126;100009166;100009343	adenosine 5'-monophosphate (AMP);aspartate;choline phosphate;sphingosine;sphinganine;nicotinamide;taurine;glutamine;phosphoethanolamine;1-palmitoyl-2-linoleoyl-GPC (16:0/18:2);glycerophosphorylcholine (GPC);1-palmityl-GPC (O-16:0);1-stearoyl-2-oleoyl-GPS (18:0/18:1);1,2-dipalmitoyl-GPC (16:0/16:0);1-palmitoyl-GPC (16:0);1-margaroyl-GPC (17:0);1-stearoyl-GPC (18:0);1-oleoyl-GPC (18:1);1-linoleoyl-GPC (18:2);1-stearoyl-GPE (18:0);1-palmitoleoyl-GPC (16:1)*;1-arachidonoyl-GPC (20:4n6)*;1-dihomo-linoleoyl-GPC (20:2)*;2-oleoyl-GPC (18:1)*;2-linoleoyl-GPC (18:2)*;2-palmitoyl-GPC (16:0)*;1-palmitoyl-GPE (16:0);1-oleoyl-GPE (18:1);1-linoleoyl-GPE (18:2)*;glycerophosphoethanolamine;2-oleoyl-GPE (18:1)*;2-palmitoyl-GPE (16:0)*;2-linoleoyl-GPE (18:2)*;1-docosapentaenoyl-GPC (22:5n3)*;1-pentadecanoyl-GPC (15:0)*;1-(1-enyl-palmitoyl)-GPC (P-16:0)*;1-(1-enyl-palmitoyl)-GPE (P-16:0)*;1-(1-enyl-stearoyl)-GPE (P-18:0)*;beta-citrylglutamate;2-stearoyl-GPE (18:0)*;1-linolenoyl-GPC (18:3)*;1-eicosenoyl-GPC (20:1)*;1-(1-enyl-oleoyl)-GPE (P-18:1)*;3beta-hydroxy-5-cholestenoate;1,2-dilinoleoyl-GPC (18:2/18:2);1-palmitoyl-2-stearoyl-GPC (16:0/18:0);1-stearoyl-2-linoleoyl-GPC (18:0/18:2)*;1-margaroyl-2-linoleoyl-GPC (17:0/18:2)*;1-arachidoyl-2-arachidonoyl-GPC (20:0/20:4)*;phosphatidylcholine (16:0/22:5n3, 18:1/20:4)*;1-linoleoyl-2-linolenoyl-GPC (18:2/18:3)*	51	75	68	WGCNA
Magenta	WGCNA Magenta module	Data-driven	100001977;100008917;100008918;100008919;100008999;100009002;100009005;100009007;100009009;100009014;100009019;100009020;100009021;100009030;100009069;100009134;100009135;100009160;100009162;100009225;100009378;100015586;100015587;100015596;100015620;100015687;100015966;100015967;999949592	beta-cryptoxanthin;1-(1-enyl-stearoyl)-2-oleoyl-GPC (P-18:0/18:1);1-(1-enyl-stearoyl)-2-arachidonoyl-GPC (P-18:0/20:4);1-(1-enyl-stearoyl)-2-oleoyl-GPE (P-18:0/18:1);1-(1-enyl-stearoyl)-2-arachidonoyl-GPE (P-18:0/20:4)*;1-(1-enyl-palmitoyl)-2-arachidonoyl-GPE (P-16:0/20:4)*;1-(1-enyl-palmitoyl)-2-oleoyl-GPE (P-16:0/18:1)*;1-(1-enyl-palmitoyl)-2-oleoyl-GPC (P-16:0/18:1)*;1-(1-enyl-palmitoyl)-2-linoleoyl-GPC (P-16:0/18:2)*;1-(1-enyl-palmitoyl)-2-arachidonoyl-GPC (P-16:0/20:4)*;1-stearyl-2-arachidonoyl-GPC (O-18:0/20:4)*;1-palmityl-2-oleoyl-GPC (O-16:0/18:1)*;1-palmityl-2-arachidonoyl-GPC (O-16:0/20:4)*;lactosyl-N-palmitoyl-sphingosine (d18:1/16:0);1-(1-enyl-palmitoyl)-2-linoleoyl-GPE (P-16:0/18:2)*;1-palmityl-2-linoleoyl-GPC (O-16:0/18:2)*;1-(1-enyl-stearoyl)-2-linoleoyl-GPC (P-18:0/18:2)*;1-(1-enyl-palmitoyl)-2-palmitoleoyl-GPC (P-16:0/16:1)*;1-(1-enyl-palmitoyl)-2-palmitoyl-GPC (P-16:0/16:0)*;1-(1-enyl-stearoyl)-2-linoleoyl-GPE (P-18:0/18:2)*;1-(1-enyl-stearoyl)-2-dihomo-linolenoyl-GPE (P-18:0/20:3)*;1-palmityl-2-palmitoyl-GPC (O-16:0/16:0)*;1-stearyl-2-docosapentaenoyl-GPC (O-18:0/22:5n3)*;1-(1-enyl-stearoyl)-2-docosapentaenoyl-GPE (P-18:0/22:5n3)*;lactosyl-N-nervonoyl-sphingosine (d18:1/24:1)*;phosphatidylethanolamine (P-18:1/20:4, P-16:0/22:5n3)*;carotene diol (1);carotene diol (2);X - 11315	29	32	90.625	WGCNA
Pink	WGCNA Pink module	Data-driven	266;1518;1538;1547;100000626;100001876;100001882;100002106;100002107;100004328;100004329;100005985;100005986;100006290;100006292;100006293;100006294;100006295;100006296;100006298;100006314;100008920;100008954;100008955;100008956;100008957;100009025;100009026;100009027;100009028;100009038;100009272;100010966;100015624;100015625;100015735;100015737;100015744;100015745;100015755;100015786;100015787;100015788;100015789;100015790;100015791;100015792;100015793;100021000;100021162	cholesterol;N-palmitoyl-sphingosine (d18:1/16:0);stearoyl sphingomyelin (d18:1/18:0);N-stearoyl-sphingosine (d18:1/18:0)*;sphingosine 1-phosphate;sphinganine-1-phosphate;glycosyl-N-stearoyl-sphingosine (d18:1/18:0);sphingomyelin (d18:1/18:1, d18:2/18:0);palmitoyl sphingomyelin (d18:1/16:0);sphingomyelin (d18:1/14:0, d16:1/16:0)*;sphingomyelin (d18:2/16:0, d18:1/16:1)*;sphingomyelin (d18:2/14:0, d18:1/14:1)*;sphingomyelin (d18:1/24:1, d18:2/24:0)*;sphingomyelin (d18:1/20:0, d16:1/22:0)*;sphingomyelin (d18:1/20:1, d18:2/20:0)*;sphingomyelin (d18:1/20:2, d18:2/20:1, d16:1/22:2)*;behenoyl sphingomyelin (d18:1/22:0)*;sphingomyelin (d18:1/22:1, d18:2/22:0, d16:1/24:1)*;sphingomyelin (d18:1/22:2, d18:2/22:1, d16:1/24:2)*;lignoceroyl sphingomyelin (d18:1/24:0);sphingomyelin (d17:1/16:0, d18:1/15:0, d16:1/17:0)*;sphingomyelin (d18:1/17:0, d17:1/18:0, d19:1/16:0);palmitoyl dihydrosphingomyelin (d18:0/16:0)*;tricosanoyl sphingomyelin (d18:1/23:0)*;sphingomyelin (d18:2/23:0, d18:1/23:1, d17:1/24:1)*;sphingomyelin (d18:2/24:1, d18:1/24:2)*;sphingomyelin (d18:1/21:0, d17:1/22:0, d16:1/23:0)*;behenoyl dihydrosphingomyelin (d18:0/22:0)*;sphingomyelin (d18:0/18:0, d19:0/17:0)*;N-palmitoyl-sphinganine (d18:0/16:0);myristoyl dihydrosphingomyelin (d18:0/14:0)*;glycosyl-N-palmitoyl-sphingosine (d18:1/16:0);1-palmityl-2-stearoyl-GPC (O-16:0/18:0)*;N-behenoyl-sphingadienine (d18:2/22:0)*;glycosyl-N-behenoyl-sphingadienine (d18:2/22:0)*;ceramide (d18:1/14:0, d16:1/16:0)*;ceramide (d18:1/17:0, d17:1/18:0)*;ceramide (d18:2/24:1, d18:1/24:2)*;glycosyl ceramide (d18:2/24:1, d18:1/24:2)*;ceramide (d18:1/20:0, d16:1/22:0, d20:1/18:0)*;sphingomyelin (d18:0/20:0, d16:0/22:0)*;sphingomyelin (d18:1/19:0, d19:1/18:0)*;sphingomyelin (d18:2/18:1)*;sphingomyelin (d18:2/24:2)*;sphingomyelin (d18:2/21:0, d16:2/23:0)*;sphingomyelin (d18:2/23:1)*;sphingomyelin (d18:1/25:0, d19:0/24:1, d20:1/23:0, d19:1/24:0)*;sphingomyelin (d17:2/16:0, d18:2/15:0)*;hydroxypalmitoyl sphingomyelin (d18:1/16:0(OH))**;palmitoyl-sphingosine-phosphoethanolamine (d18:1/16:0)	50	52	96.1538	WGCNA
Red	WGCNA Red module	Data-driven	100000792;100001073;100001287;100001987;100001988;100001989;100001992;100001993;100001994;100001999;100002009;100002014;100002018;100002026;100002027;100002028;100002067;100002126;100002129;100002152;100002761;100002951;100002952;100003470;100005403;100021104;100021105;100021331;999946384;999946390;999946409;999946486;999946512;999946515;999946516;999946594;999946595;999946608;999946681;999946695;999946707;999952524;999952865	dehydroepiandrosterone sulfate (DHEA-S);androsterone sulfate;epiandrosterone sulfate;5alpha-androstan-3beta,17beta-diol disulfate;5alpha-pregnan-3beta,20alpha-diol disulfate;glycocholenate sulfate*;androstenediol (3beta,17beta) disulfate (1);pregnenediol disulfate (C21H34O8S2)*;androstenediol (3beta,17beta) disulfate (2);21-hydroxypregnenolone disulfate;5alpha-pregnan-3beta,20beta-diol monosulfate (1);5alpha-pregnan-3beta,20alpha-diol monosulfate (2);5alpha-androstan-3alpha,17beta-diol monosulfate (1);androstenediol (3alpha, 17alpha) monosulfate (2);androstenediol (3alpha, 17alpha) monosulfate (3);androstenediol (3beta,17beta) monosulfate (1);pregnenediol sulfate (C21H34O5S)*;16a-hydroxy DHEA 3-sulfate;pregnenolone sulfate;andro steroid monosulfate C19H28O6S (1)*;androsterone glucuronide;eicosanedioate (C20-DC);docosadioate (C22-DC);pregnanediol-3-glucuronide;etiocholanolone glucuronide;pregnenetriol disulfate*;eicosenedioate (C20:1-DC)*;metabolonic lactone sulfate;X - 21339;X - 11308;X - 21364;X - 21441;X - 21467;X - 21470;X - 21471;X - 11372;X - 11378;X - 11880;X - 16935;X - 18913;X - 17653;X - 24328;X - 24544	43	56	76.7857	WGCNA
Turquoise	WGCNA Turquoise module	Data-driven	93;111;180;181;229;250;254;330;409;424;439;444;452;519;796;799;888;891;892;893;932;980;1021;1087;1090;1114;1124;1128;1137;1231;1254;1489;2054;100000773;100000776;100000781;100000802;100000882;100000997;100001006;100001054;100001102;100001112;100001170;100001181;100001182;100001193;100001197;100001198;100001229;100001232;100001247;100001251;100001270;100001277;100001278;100001335;100001337;100001359;100001391;100001392;100001501;100001613;100001614;100001733;100001739;100001950;100001951;100002196;100002199;100002259;100002356;100002796;100002953;100003151;100003594;100003686;100004054;100005834;100005996;100006051;100006367;100006614;100008928;100008930;100009271;100009394;100009406;100015831;100015834;100015835;100015836;100015837;100015838;100015839;100015840;100016069;100019975;100019978;100019982;100020259;100020261;100020343;100020478;100021100;100021131;100021502;100021666;100021709;100021711;100021727;100021990;100022003;100022004;100022005;100022006;100022007;999946363;999946398;999946602;999946657;999946674;999946700;999946905;999946972;999947006;999947642;999947671;999947788;999947802;999947804;999947820;999949681	alpha-ketoglutarate;3-hydroxyisobutyrate;linoleate (18:2n6);laurate (12:0);arachidonate (20:4n6);biliverdin;3-hydroxybutyrate (BHBA);fumarate;malate;palmitate (16:0);stearate (18:0);ornithine;palmitoleate (16:1n7);myristate (14:0);alpha-ketobutyrate;betaine;caprate (10:0);margarate (17:0);nonadecanoate (19:0);arachidate (20:0);caprylate (8:0);pentadecanoate (15:0);5-oxoproline;erucate (22:1n9);bilirubin (Z,Z);3-aminoisobutyrate;citrate;2-aminobutyrate;oleoyl ethanolamide;dihomo-linoleate (20:2n6);glycerol;palmitoyl ethanolamide;ethylmalonate;3-hydroxyoctanoate;palmitoylcarnitine (C16);hexanoylcarnitine (C6);acetylcarnitine (C2);3-hydroxymyristate;3-hydroxydecanoate;N-acetylglycine;butyrylcarnitine (C4);dodecanedioate (C12-DC);3-hydroxylaurate;3-hydroxy-2-ethylpropionate;docosapentaenoate (n3 DPA; 22:5n3);docosadienoate (22:2n6);adrenate (22:4n6);10-undecenoate (11:1n1);myristoleate (14:1n5);stearidonate (18:4n3);5-dodecenoate (12:1n7);octanoylcarnitine (C8);decanoylcarnitine (C10);myristoylcarnitine (C14);10-nonadecenoate (19:1n9);10-heptadecenoate (17:1n7);eicosenoate (20:1);linolenate [alpha or gamma; (18:3n3 or 6)];aconitate [cis or trans];stearoylcarnitine (C18);laurylcarnitine (C12);oleoylcarnitine (C18:1);tetradecanedioate (C14-DC);hexadecanedioate (C16-DC);hexanoylglutamine;dihomo-linolenate (20:3n3 or n6);bilirubin (E,E)*;bilirubin (E,Z or Z,E)*;13-HODE + 9-HODE;tridecenedioate (C13:1-DC)*;cis-4-decenoylcarnitine (C10:1);(16 or 17)-methylstearate (a19:0 or i19:0);cis-4-decenoate (10:1n6)*;16-hydroxypalmitate;linoleoylcarnitine (C18:2)*;phenylalanyltryptophan;N-palmitoylglycine;margaroylcarnitine (C17)*;9-hydroxystearate;octadecenedioylcarnitine (C18:1-DC)*;myristoleoylcarnitine (C14:1)*;3-hydroxyhexanoate;adipoylcarnitine (C6-DC);2-hydroxybutyrate/2-hydroxyisobutyrate;oleate/vaccenate (18:1);(S)-3-hydroxybutyrylcarnitine;hexadecadienoate (16:2n6);palmitoleoylcarnitine (C16:1)*;linolenoylcarnitine (C18:3)*;lignoceroylcarnitine (C24)*;cerotoylcarnitine (C26)*;ximenoylcarnitine (C26:1)*;arachidonoylcarnitine (C20:4);eicosenoylcarnitine (C20:1)*;dihomo-linoleoylcarnitine (C20:2)*;dihomo-linolenoylcarnitine (C20:3n3 or 6)*;5-dodecenoylcarnitine (C12:1);hexadecenedioate (C16:1-DC)*;octadecenedioate (C18:1-DC);octadecadienedioate (C18:2-DC)*;glutamine conjugate of C7H12O2*;glutamine conjugate of C6H10O2 (1)*;tetradecadienoate (14:2)*;dodecadienoate (12:2)*;tetradecadienedioate (C14:2-DC)*;undecenoylcarnitine (C11:1);(2 or 3)-decenoate (10:1n7 or n8);branched-chain, straight-chain, or cyclopropyl 10:1 fatty acid (1)*;branched-chain, straight-chain, or cyclopropyl 12:1 fatty acid*;decadienedioic acid (C10:2-DC)**;cis-3,4-methyleneheptanoate;3-hydroxyoctanoylcarnitine (1);bilirubin degradation product, C16H18N2O5 (1)**;bilirubin degradation product, C16H18N2O5 (2)**;bilirubin degradation product, C17H18N2O4 (1)**;bilirubin degradation product, C17H18N2O4 (2)**;bilirubin degradation product, C17H18N2O4 (3)**;X - 21319;X - 21353;X - 11478;X - 14939;X - 21607;X - 18922;X - 21736;X - 21796;X - 21829;X - 12101;X - 18921;X - 13431;X - 16397;X - 16580;X - 17335;X - 23782	133	169	78.6982	WGCNA
Yellow	WGCNA Yellow module	Data-driven	1239;1526;1528;1539;100000616;100000656;100000672;100000924;100001040;100001383;100001552;100001554;100001563;100001571;100001579;100001654;100001674;100001777;100001778;100001856;100001869;100001870;100002871;100002989;100002990;100005371;100005673;100008904;100008914;100008976;100008977;100008984;100008990;100008991;100008992;100008993;100008994;100009035;100009036;100009051;100009052;100009055;100009066;100009078;100009122;100009124;100009138;100009139;100009142;100009143;100009146;100009181;100009184;100009215;100009227;100009233;100009331;100009332;100009345;100009346;100009347;100009364;100010917;100010918;100010919;100010922;100010930;100010936;100010937;100010940;100010941;100010949;100015760;100021918	2-hydroxystearate;1-palmitoyl-2-oleoyl-GPE (16:0/18:1);1-palmitoyl-2-linoleoyl-GPI (16:0/18:2);1-palmitoyl-2-oleoyl-GPC (16:0/18:1);1-stearoyl-2-arachidonoyl-GPI (18:0/20:4);1-stearoyl-GPI (18:0);1-myristoyl-2-palmitoyl-GPC (14:0/16:0);1-oleoylglycerol (18:1);1-linoleoylglycerol (18:2);1-myristoyl-GPC (14:0);1-dihomo-linolenoyl-GPC (20:3n3 or 6)*;2-arachidonoyl-GPC (20:4)*;2-myristoyl-GPC (14:0)*;1-arachidonoyl-GPE (20:4n6)*;2-hydroxypalmitate;1-arachidonoyl-GPI (20:4)*;2-arachidonoyl-GPE (20:4)*;1-oleoyl-GPI (18:1);1-linoleoyl-GPI (18:2)*;1-stearoyl-2-oleoyl-GPE (18:0/18:1);1-stearoyl-2-arachidonoyl-GPC (18:0/20:4);1-palmitoyl-2-linoleoyl-GPE (16:0/18:2);1-adrenoyl-GPC (22:4)*;oleoyl-linoleoyl-glycerol (18:1/18:2) [1];oleoyl-linoleoyl-glycerol (18:1/18:2) [2];1-dihomo-linolenoyl-GPE (20:3n3 or 6)*;1-docosapentaenoyl-GPC (22:5n6)*;1-stearoyl-2-oleoyl-GPC (18:0/18:1);1-palmitoyl-2-arachidonoyl-GPC (16:0/20:4n6);1-stearoyl-2-linoleoyl-GPE (18:0/18:2)*;1-stearoyl-2-arachidonoyl-GPE (18:0/20:4);1-palmitoyl-2-palmitoleoyl-GPC (16:0/16:1)*;1-palmitoyl-2-arachidonoyl-GPE (16:0/20:4)*;1-palmitoyl-2-docosahexaenoyl-GPE (16:0/22:6)*;1-stearoyl-2-docosahexaenoyl-GPE (18:0/22:6)*;1-palmitoyl-2-arachidonoyl-GPI (16:0/20:4)*;1-stearoyl-2-linoleoyl-GPI (18:0/18:2);1-pentadecanoyl-2-linoleoyl-GPC (15:0/18:2)*;1-margaroyl-2-oleoyl-GPC (17:0/18:1)*;1-stearoyl-2-dihomo-linolenoyl-GPC (18:0/20:3n3 or 6)*;palmitoyl-linoleoyl-glycerol (16:0/18:2) [1]*;palmitoyl-linoleoyl-glycerol (16:0/18:2) [2]*;1-palmitoyl-2-oleoyl-GPI (16:0/18:1)*;1-oleoyl-2-linoleoyl-GPE (18:1/18:2)*;1-pentadecanoyl-2-arachidonoyl-GPC (15:0/20:4)*;1-margaroyl-2-arachidonoyl-GPC (17:0/20:4)*;1-myristoyl-2-linoleoyl-GPC (14:0/18:2)*;1-myristoyl-2-arachidonoyl-GPC (14:0/20:4)*;1-stearoyl-2-docosapentaenoyl-GPC (18:0/22:5n6)*;1-palmitoyl-2-adrenoyl-GPC (16:0/22:4)*;1-stearoyl-2-adrenoyl-GPC (18:0/22:4)*;1-stearoyl-2-oleoyl-GPI (18:0/18:1)*;1-stearoyl-2-dihomo-linolenoyl-GPI (18:0/20:3n3 or 6)*;1-stearoyl-2-dihomo-linolenoyl-GPE (18:0/20:3n3 or 6)*;1-linoleoyl-GPG (18:2)*;palmitoylcholine;oleoylcholine;arachidonoylcholine;1-palmitoleoyl-2-linolenoyl-GPC (16:1/18:3)*;phosphatidylcholine (14:0/14:0, 16:0/12:0);phosphatidylcholine (15:0/18:1, 17:0/16:1, 16:0/17:1)*;phosphatidylcholine (18:0/20:2, 20:0/18:2)*;palmitoyl-oleoyl-glycerol (16:0/18:1) [2]*;oleoyl-oleoyl-glycerol (18:1/18:1) [1]*;oleoyl-oleoyl-glycerol (18:1/18:1) [2]*;linoleoyl-arachidonoyl-glycerol (18:2/20:4) [1]*;palmitoleoyl-linoleoyl-glycerol (16:1/18:2) [1]*;oleoyl-arachidonoyl-glycerol (18:1/20:4) [1]*;oleoyl-arachidonoyl-glycerol (18:1/20:4) [2]*;diacylglycerol (16:1/18:2 [2], 16:0/18:3 [1])*;linoleoyl-linoleoyl-glycerol (18:2/18:2) [1]*;stearoyl-arachidonoyl-glycerol (18:0/20:4) [1]*;linoleoylcholine*;2,4-di-tert-butylphenol	74	105	70.4762	WGCNA

### Sheet: CA10Group
CA10Group	N	BaseCAge_Mean	BaseCAge_SD	BaseCAge_Min	BaseCAge_Median	BaseCAge_Max	BaseBAge_Mean	BaseBAge_SD	BaseBAge_Min	BaseBAge_Median	BaseBAge_Max	BaseDAge_Mean	BaseDAge_SD	BaseDAge_Min	BaseDAge_Median	BaseDAge_Max	BaseBMI_Mean	BaseBMI_SD	BaseBMI_Min	BaseBMI_Median	BaseBMI_Max
Female Q1	118	29.6426	3.45111	18.052	30.5301	34.0438	33.8105	7.31262	15.8892	34.1015	54.3657	4.16787	7.59928	-18.1437	4.35138	25.3027	26.7818	6.64484	17.7123	25.5814	49.6264
Female Q2	118	36.4852	1.53159	34.0465	37.0178	39.0274	35.981	7.1995	17.0709	35.5481	59.388	-0.504169	7.09087	-20.9948	-0.446917	25.2758	29.3014	7.37355	18.27	27.6385	53.4118
Female Q3	118	40.8414	1.13389	39.0274	41.0233	43.0301	39.2733	6.64615	12.4274	39.4626	57.4217	-1.56813	6.67148	-26.6821	-1.54783	17.639	28.3899	8.26434	18.2499	25.2563	59.2529
Female Q4	118	44.4734	1.00127	43.0329	44.178	46.052	42.7042	6.81512	22.674	42.8356	61.4357	-1.76916	6.88599	-21.4246	-1.53102	16.3179	28.7258	8.45136	18.0753	25.1878	55.0359
Female Q5	118	47.618	0.865711	46.0548	48.0178	49.0383	45.8564	6.95391	28.214	46.2102	64.6122	-1.76162	6.84336	-18.6987	-1.43751	16.5821	28.8991	7.37668	17.7123	27.0072	52.818
Female Q6	118	50.3348	0.954234	49.0383	50.0643	52.0329	50.3375	7.30337	23.9487	51.1547	73.6837	0.00274723	7.14504	-25.1225	0.228264	22.5769	28.2753	7.85711	17.7396	26.2762	61.5645
Female Q7	117	53.7374	0.96176	52.0356	54.0219	55.0903	55.2473	6.85086	37.8402	55.2763	72.9416	1.50987	6.71999	-14.2365	1.3926	18.8513	28.3534	7.62872	18.3228	26.7578	52.1601
Female Q8	117	56.814	0.882364	55.0931	57.0301	58.3422	58.8792	7.19325	43.7715	58.2514	81.9022	2.06521	7.14102	-12.2614	1.81163	25.8666	30.7663	7.61487	19.4909	29.755	53.3494
Female Q9	117	60.5086	1.12	59.011	60.0767	62.1697	61.1382	7.16171	43.2672	60.5076	80.7226	0.629555	7.15985	-15.8095	0.47203	20.7007	28.3793	6.38589	18.3645	27.4544	50.3028
Female Q10	117	68.2964	5.21325	63.0164	67.0548	87.0356	66.4262	7.87561	46.9045	65.4887	88.6464	-1.87019	7.22462	-24.173	-1.22067	18.6245	28.643	7.12173	16.9133	28.0167	53.4911
Male Q1	73	27.8233	2.559	19.0274	28.2245	31.052	29.4442	7.84219	11.1211	30.1021	55.7381	1.62089	8.00554	-16.931	1.76494	32.697	26.6284	4.99743	17.5033	26.1067	40.384
Male Q2	73	33.8322	1.60875	31.0548	34.0438	36.0739	35.3539	8.1521	8.6116	35.6895	54.5252	1.52169	8.18608	-26.4103	1.16695	19.5033	27.2056	4.52251	18.1293	26.1497	38.5933
Male Q3	73	38.411	1.43483	36.0767	38.0739	41.0301	38.9492	7.32968	21.3864	38.5069	55.6442	0.538142	7.24576	-16.6739	0.659045	18.5785	27.2806	4.9167	19.8986	25.9389	42.5846
Male Q4	72	42.723	0.952579	41.0383	43.0123	44.0876	42.2684	8.08091	18.0414	42.0247	61.9636	-0.454565	7.89813	-25.0326	-0.937285	18.9472	28.7405	6.67832	18.938	27.3245	61.5125
Male Q5	72	46.0087	1.11315	44.0986	46.0561	48.0301	47.4904	7.04796	29.5635	47.7973	65.2589	1.48177	6.97011	-16.5186	1.97648	17.2315	28.3449	5.27143	19.9199	28.1644	50.235
Male Q6	72	49.4335	1.07526	48.0356	49.1013	51.0411	48.7724	7.82127	30.9566	48.0372	73.06	-0.66108	7.74719	-20.0845	-0.997325	24.5346	27.6913	4.92918	18.5754	27.1514	42.3916
Male Q7	72	52.3902	1.02083	51.052	52.0835	54.1177	51.8754	6.88162	33.7017	51.9341	68.7534	-0.514837	6.85227	-19.4078	-0.623222	14.6768	28.3208	5.38567	20.7483	27.9335	51.8658
Male Q8	72	56.5258	1.14277	54.1232	56.1492	58.1615	55.9444	7.90535	39.4856	57.0743	76.6611	-0.581352	7.73477	-15.5554	0.327567	21.6475	28.1485	4.67283	19.3019	26.5418	43.3951
Male Q9	72	60.5379	1.36373	58.1752	60.1588	63.2053	58.7563	8.04543	36.491	59.0233	78.2038	-1.78161	7.90564	-23.6076	-1.46823	17.1709	27.6439	4.45229	20.4304	26.8408	40.8888
Male Q10	72	69.0317	4.55549	64.0192	68.063	84.0219	67.54	8.71628	47.4527	67.5241	89.1608	-1.49173	7.77088	-19.5665	-1.31829	18.3461	27.0069	3.39742	21.5887	26.4108	35.15

### Sheet: CA10Group_RMSmean
Consensus	Female_N	Female_Rho	Female_Pval	Female_AdjPval	Male_N	Male_Rho	Male_Pval	Male_AdjPval
Q1	90	-0.899304	2.3129e-33	4.6258e-33	90	-0.759037	4.39205e-18	4.39205e-18
Q10	90	0.867438	2.04112e-28	4.08224e-28	90	0.657335	1.96271e-12	1.96271e-12

### Sheet: CA10Group_Q1-fixed-RMS
ModuleID	ModuleName	Female_N	Female_R2	Female_BaseCAge_UnivarR2	Female_BaseCAge_Coef	Female_BaseCAge_CoefSE	Female_BaseCAge_tStat	Female_BaseCAge_Pval	Female_BaseCAge_AdjPval	Male_N	Male_R2	Male_BaseCAge_UnivarR2	Male_BaseCAge_Coef	Male_BaseCAge_CoefSE	Male_BaseCAge_tStat	Male_BaseCAge_Pval	Male_BaseCAge_AdjPval
Brown	WGCNA Brown module	1176	40.3072	31.2537	-0.523467	0.0232078	-22.5556	8.36388e-94	1.5055e-92	723	35.1106	33.4692	-0.55236	0.0313465	-17.6211	5.45914e-58	3.27548e-57
Blue	WGCNA Blue module	1176	35.8592	29.1858	-0.507192	0.0240569	-21.083	7.16066e-84	6.4446e-83	723	21.1894	20.0356	-0.457598	0.0345457	-13.2461	5.65075e-36	1.45305e-35
Magenta	WGCNA Magenta module	1176	18.0002	15.7812	-0.396714	0.0272007	-14.5847	2.17945e-44	9.80752e-44	723	19.9611	14.631	-0.397815	0.0348139	-11.4269	6.83517e-28	1.36703e-27
Red	WGCNA Red module	1176	18.9675	13.4982	-0.386087	0.0270398	-14.2785	9.43736e-43	2.83121e-42	723	25.9538	22.1913	-0.491576	0.0334853	-14.6804	7.69687e-43	2.77087e-42
Black	WGCNA Black module	1176	22.4644	11.3691	-0.308605	0.0264499	-11.6675	7.84501e-30	1.76513e-29	723	2.91013	0.512172	-0.0792212	0.0383433	-2.06611	0.0391782	0.0391782
Yellow	WGCNA Yellow module	1176	13.7044	10.7057	-0.303086	0.0279041	-10.8617	3.00384e-26	5.40692e-26	723	6.90211	6.07912	-0.249535	0.0375467	-6.64599	5.97444e-11	6.72125e-11
Pink	WGCNA Pink module	1176	10.9784	9.86031	-0.301035	0.0283414	-10.6217	3.20018e-25	5.23666e-25	723	11.0426	8.27888	-0.264873	0.0367023	-7.2168	1.362e-12	1.75114e-12
Turquoise	WGCNA Turquoise module	1176	8.82838	6.95416	-0.255123	0.0286816	-8.89501	2.17564e-18	3.26346e-18	723	11.8508	6.66021	-0.223298	0.0365352	-6.11187	1.6182e-09	1.71339e-09
Green	WGCNA Green module	1176	17.178	6.89582	-0.24168	0.0273367	-8.84087	3.43051e-18	4.74994e-18	723	9.04039	8.1951	-0.267351	0.037113	-7.2037	1.48983e-12	1.7878e-12

### Sheet: CA10Group_Q10-fixed-RMS
ModuleID	ModuleName	Female_N	Female_R2	Female_BaseCAge_UnivarR2	Female_BaseCAge_Coef	Female_BaseCAge_CoefSE	Female_BaseCAge_tStat	Female_BaseCAge_Pval	Female_BaseCAge_AdjPval	Male_N	Male_R2	Male_BaseCAge_UnivarR2	Male_BaseCAge_Coef	Male_BaseCAge_CoefSE	Male_BaseCAge_tStat	Male_BaseCAge_Pval	Male_BaseCAge_AdjPval
Blue	WGCNA Blue module	1176	39.784	36.4159	0.577827	0.0233093	24.7896	2.40395e-109	4.32711e-108	723	18.0304	14.9272	0.366377	0.0352313	10.3992	1.10525e-23	1.80859e-23
Brown	WGCNA Brown module	1176	35.2332	32.0931	0.53671	0.0241741	22.2019	2.15421e-91	1.93879e-90	723	30.0488	28.0546	0.511817	0.0325462	15.7259	4.45017e-48	2.00258e-47
Magenta	WGCNA Magenta module	1176	25.304	17.2049	0.42647	0.025961	16.4273	1.02468e-54	6.1481e-54	723	18.9266	13.3683	0.380565	0.0350382	10.8614	1.52999e-25	2.75397e-25
Yellow	WGCNA Yellow module	1176	21.7151	15.7889	0.387155	0.0265774	14.5671	2.7112e-44	9.7603e-44	723	8.56691	6.89628	0.27319	0.0372095	7.34195	5.74307e-13	6.89168e-13
Green	WGCNA Green module	1176	18.2462	14.6742	0.351203	0.0271598	12.931	7.62885e-36	2.28865e-35	723	15.9118	7.52867	0.236313	0.0356837	6.62245	6.94379e-11	7.35225e-11
Red	WGCNA Red module	1176	12.3842	9.96705	0.336048	0.0281167	11.9519	3.8237e-31	8.60332e-31	723	20.5748	19.339	0.424802	0.0346802	12.2491	1.88814e-31	4.85521e-31
Black	WGCNA Black module	1176	13.9343	10.3849	0.302884	0.0278669	10.869	2.79486e-26	5.58972e-26	723	14.1289	13.0056	0.351769	0.03606	9.7551	3.42958e-21	5.14436e-21
Pink	WGCNA Pink module	1176	17.4697	7.82776	0.256147	0.0272885	9.38662	3.12663e-20	4.32917e-20	723	8.40403	5.35509	0.216762	0.0372426	5.82027	8.8695e-09	8.8695e-09
Turquoise	WGCNA Turquoise module	1176	17.2215	7.85732	0.247309	0.0273295	9.04915	5.87356e-19	7.55173e-19	723	15.186	8.29766	0.260464	0.0358374	7.26794	9.58477e-13	1.07829e-12

### Sheet: CA3DA5Group
CA3DA5Group	N	BaseCAge_Mean	BaseCAge_SD	BaseCAge_Min	BaseCAge_Median	BaseCAge_Max	BaseBAge_Mean	BaseBAge_SD	BaseBAge_Min	BaseBAge_Median	BaseBAge_Max	BaseDAge_Mean	BaseDAge_SD	BaseDAge_Min	BaseDAge_Median	BaseDAge_Max	BaseBMI_Mean	BaseBMI_SD	BaseBMI_Min	BaseBMI_Median	BaseBMI_Max
Female Young-subQ1	79	38.4802	3.82669	27.0383	39.0958	44.0301	28.9864	5.25857	12.4274	29.7215	37.8631	-9.49384	3.94394	-26.6821	-8.70193	-5.13261	27.5586	6.60142	18.27	25.8599	53.2576
Female Young-subQ2	79	37.4989	4.4128	27.0246	38.0767	44.0219	34.6127	4.73689	22.0364	35.1903	42.2446	-2.88616	1.21396	-5.11054	-2.81442	-0.982603	26.9011	7.66637	18.5979	24.5308	53.4118
Female Young-subQ3	78	36.7235	5.09317	24.0137	38.0205	44.0164	37.3558	5.23742	25.0877	38.463	45.661	0.632305	0.892261	-0.976104	0.720793	2.08117	29.8076	8.83749	17.7123	27.8618	52.2229
Female Young-subQ4	78	36.6862	5.23097	24.0411	37.678	44.0274	40.5323	5.07964	27.2312	41.8496	48.1539	3.84605	0.988115	2.14584	3.91187	5.59473	28.0933	6.70664	18.1929	26.5794	49.4297
Female Young-subQ5	78	32.5872	6.27586	18.052	32.5575	44.0329	43.9186	7.74943	26.1348	43.345	60.1218	11.3314	4.50785	5.74287	10.0032	25.3027	28.5124	7.81317	18.0096	26.5353	59.2529
Female Middle-subQ1	79	48.1099	2.74591	44.0383	48.0356	54.0438	37.7488	4.70469	22.674	37.9849	46.271	-10.3611	3.48573	-25.1225	-9.22223	-6.87941	26.9545	7.26989	18.8239	24.5432	50.4163
Female Middle-subQ2	79	48.6022	2.77168	44.0465	48.3203	54.0411	44.0055	2.91983	37.2172	43.8627	51.1703	-4.59665	1.22234	-6.85396	-4.67828	-2.71518	28.5495	8.41668	17.7123	26.254	61.5645
Female Middle-subQ3	78	49.0609	3.13429	44.0438	48.5945	54.0411	48.2045	3.34528	41.7579	47.5722	54.4019	-0.8564	0.949286	-2.64469	-0.779495	0.843575	28.5588	7.75151	18.9492	26.6468	52.818
Female Middle-subQ4	78	49.3837	2.86951	44.0383	50.0329	54.0383	51.9658	3.15438	46.0189	52.1212	58.6552	2.5821	1.12475	0.898418	2.49529	4.80018	28.3842	7.21143	17.7396	26.4606	48.4466
Female Middle-subQ5	78	49.7853	2.8356	44.0356	50.0246	54.0411	58.9001	4.96499	50.1793	58.3077	73.6837	9.11481	3.81867	4.82044	8.34017	22.5769	31.4807	8.34653	20.6575	30.021	55.0359
Female Old-subQ1	79	63.161	6.87811	54.0684	61.0739	87.0356	53.8129	6.25348	42.3999	53.0426	73.9854	-9.34816	3.97248	-24.173	-8.40337	-4.86796	27.5234	5.8224	16.9133	26.9553	53.4911
Female Old-subQ2	79	61.3182	5.85425	54.115	60.0356	87.0027	58.4492	6.14095	49.4739	57.332	84.8237	-2.86899	0.945586	-4.81329	-2.72707	-1.42628	28.2544	6.96725	18.3228	27.7981	51.4981
Female Old-subQ3	78	61.4178	5.93588	54.0465	60.0397	83.0657	61.6808	5.9567	53.7555	60.6266	84.7135	0.262938	1.08857	-1.40988	-0.0229837	2.05648	29.4417	7.14983	18.8794	28.4645	48.7796
Female Old-subQ4	78	60.6814	5.57603	54.0465	59.2012	79.2601	64.3958	5.68093	56.1745	63.5918	83.5309	3.71444	1.13952	2.06071	3.6648	5.59869	27.756	5.90386	17.9721	26.8602	45.8808
Female Old-subQ5	78	59.0188	3.85498	54.0602	58.0219	70.0383	69.7878	5.92446	60.7586	68.9698	88.6464	10.769	4.53869	5.64179	9.21416	25.8666	32.0562	8.28412	19.4909	30.6831	53.3494
Male Young-subQ1	49	34.8296	4.79131	23.063	35.0219	42.063	25.3558	6.68322	8.6116	25.3426	37.2982	-9.47387	4.22077	-26.4103	-8.55771	-4.76477	27.3086	4.86573	19.8986	26.1067	42.1595
Male Young-subQ2	48	34.8214	5.42233	22.0383	36.0274	42.063	32.6657	5.69423	17.7144	33.7832	41.2902	-2.15573	1.28043	-4.53797	-2.12829	-0.220959	26.6001	3.82565	21.4644	25.9634	38.5933
Male Young-subQ3	48	33.8647	4.93836	25.0383	35.078	42.0438	35.0018	4.93055	25.5492	35.3375	44.482	1.13715	0.755065	-0.0501053	1.08278	2.49812	26.7769	4.56116	19.3564	25.2711	37.6528
Male Young-subQ4	48	34.2339	5.33027	22.0274	34.0862	42.0548	38.4519	5.72236	24.8568	38.2266	47.8757	4.21795	1.07078	2.5142	4.11657	5.95814	27.0515	4.9514	18.1154	26.5598	42.5846
Male Young-subQ5	48	32.8288	5.1086	19.0274	33.5424	42.0493	44.4854	6.22619	31.6752	44.6123	55.7381	11.6566	4.95789	5.99798	10.3632	32.697	27.8578	5.54646	17.5033	26.1534	42.3925
Male Middle-subQ1	49	47.3338	3.37596	42.0821	47.0767	53.0329	37.4698	5.70736	18.0414	38.7328	46.2083	-9.86404	4.20325	-25.0326	-8.32198	-5.84096	27.2932	4.94253	19.8028	26.5418	46.965
Male Middle-subQ2	48	48.2461	3.23125	42.0712	49.0342	52.1999	44.5003	3.19302	38.2354	45.6148	48.9077	-3.74575	1.16601	-5.78474	-3.62804	-1.89462	28.2313	5.21002	18.938	27.3332	42.3916
Male Middle-subQ3	48	47.8968	3.1341	42.0684	48.052	52.1287	48.0306	3.5923	40.3305	48.7455	53.713	0.133822	1.22908	-1.82332	0.234063	2.08126	28.7427	5.70381	20.7483	27.5143	48.8608
Male Middle-subQ4	48	47.3475	2.95656	42.0931	47.0274	53.0329	51.1919	3.43299	44.8436	51.1812	59.0893	3.84441	1.30152	2.11998	3.47918	6.25429	27.7707	5.51984	18.5754	26.7668	51.8658
Male Middle-subQ5	48	47.0335	3.24792	42.0876	47.0575	53.0219	57.4786	5.02084	49.6202	57.2187	73.06	10.4451	4.22181	6.27928	9.25503	24.5346	29.7391	7.3316	20.3724	28.265	61.5125
Male Old-subQ1	49	62.2817	7.84622	53.063	59.2272	84.0219	50.1338	9.13848	33.7017	47.8736	71.3359	-12.1479	3.83773	-23.6076	-11.1322	-7.74578	26.6486	3.53745	20.9334	25.9014	34.6996
Male Old-subQ2	48	60.6791	5.16298	53.0383	60.6109	73.0274	55.6022	5.27476	46.5382	54.9579	67.3086	-5.07688	1.41954	-7.66901	-5.03623	-2.82995	27.8233	4.76341	20.6396	26.7866	43.3951
Male Old-subQ3	48	61.5726	5.5672	53.0411	60.0657	78.1205	60.4679	5.80011	50.8648	59.3359	78.5122	-1.10466	0.891622	-2.80797	-1.09665	0.449623	27.5945	4.61189	19.3019	26.2745	38.995
Male Old-subQ4	48	60.1478	5.82522	53.0438	58.0835	79.1561	62.5865	5.90912	54.0525	60.5814	79.7302	2.43874	1.30045	0.500111	2.21535	5.20903	28.0138	4.34682	20.4304	27.1924	39.7459
Male Old-subQ5	48	61.0341	6.21019	53.0821	59.5287	76.1916	70.9778	7.45674	59.8484	69.3964	89.1608	9.94371	3.83531	5.25043	9.11899	21.6475	28.0619	3.72802	22.1664	26.795	38.7367

### Sheet: CA3DA5Group_RMSmean
Consensus	Female-Young_N	Female-Young_Rho	Female-Young_Pval	Female-Young_AdjPval	Female-Middle_N	Female-Middle_Rho	Female-Middle_Pval	Female-Middle_AdjPval	Female-Old_N	Female-Old_Rho	Female-Old_Pval	Female-Old_AdjPval	Male-Young_N	Male-Young_Rho	Male-Young_Pval	Male-Young_AdjPval	Male-Middle_N	Male-Middle_Rho	Male-Middle_Pval	Male-Middle_AdjPval	Male-Old_N	Male-Old_Rho	Male-Old_Pval	Male-Old_AdjPval
Y-subQ1	45	-0.700546	8.44279e-08	4.2214e-07	45	-0.846946	2.25946e-13	1.35568e-12	45	-0.335149	0.0244167	0.0244167	45	-0.700546	8.44279e-08	4.2214e-07	45	-0.508168	0.0003656	0.0010968	45	-0.46582	0.0012608	0.00252159
O-subQ5	45	0.332729	0.0255318	0.0510635	45	0.653359	1.1421e-06	5.71052e-06	45	0.595282	1.60915e-05	6.43659e-05	45	0.210527	0.165098	0.165098	45	0.406534	0.0055855	0.0167565	45	0.677557	3.18638e-07	1.91183e-06

### Sheet: CA3DA5Group_Y-subQ1-fixed-RMS
ModuleID	ModuleName	Female-Young_N	Female-Young_R2	Female-Young_BaseDAge_UnivarR2	Female-Young_BaseDAge_Coef	Female-Young_BaseDAge_CoefSE	Female-Young_BaseDAge_tStat	Female-Young_BaseDAge_Pval	Female-Young_BaseDAge_AdjPval	Female-Middle_N	Female-Middle_R2	Female-Middle_BaseDAge_UnivarR2	Female-Middle_BaseDAge_Coef	Female-Middle_BaseDAge_CoefSE	Female-Middle_BaseDAge_tStat	Female-Middle_BaseDAge_Pval	Female-Middle_BaseDAge_AdjPval	Female-Old_N	Female-Old_R2	Female-Old_BaseDAge_UnivarR2	Female-Old_BaseDAge_Coef	Female-Old_BaseDAge_CoefSE	Female-Old_BaseDAge_tStat	Female-Old_BaseDAge_Pval	Female-Old_BaseDAge_AdjPval	Male-Young_N	Male-Young_R2	Male-Young_BaseDAge_UnivarR2	Male-Young_BaseDAge_Coef	Male-Young_BaseDAge_CoefSE	Male-Young_BaseDAge_tStat	Male-Young_BaseDAge_Pval	Male-Young_BaseDAge_AdjPval	Male-Middle_N	Male-Middle_R2	Male-Middle_BaseDAge_UnivarR2	Male-Middle_BaseDAge_Coef	Male-Middle_BaseDAge_CoefSE	Male-Middle_BaseDAge_tStat	Male-Middle_BaseDAge_Pval	Male-Middle_BaseDAge_AdjPval	Male-Old_N	Male-Old_R2	Male-Old_BaseDAge_UnivarR2	Male-Old_BaseDAge_Coef	Male-Old_BaseDAge_CoefSE	Male-Old_BaseDAge_tStat	Male-Old_BaseDAge_Pval	Male-Old_BaseDAge_AdjPval
Brown	WGCNA Brown module	392	22.5297	15.0366	-0.451927	0.0487362	-9.27292	1.34527e-18	7.26445e-17	392	24.3823	13.1156	-0.340067	0.0469339	-7.24566	2.38787e-12	3.22362e-11	392	9.20318	1.94023	-0.187255	0.0518097	-3.61427	0.000341391	0.000576097	241	24.1233	12.5292	-0.346668	0.0604812	-5.73183	3.073e-08	1.65942e-07	241	18.6611	11.4661	-0.371723	0.0618126	-6.0137	6.99246e-09	4.71991e-08	241	32.2642	8.1767	-0.319709	0.0577366	-5.53737	8.28879e-08	3.72996e-07
Blue	WGCNA Blue module	392	22.4472	11.3172	-0.329856	0.0487622	-6.76459	5.01815e-11	5.41961e-10	392	20.2222	11.1583	-0.267921	0.0482077	-5.55764	5.13123e-08	2.51897e-07	392	12.1832	4.7018	-0.252722	0.0509524	-4.95996	1.06195e-06	3.58407e-06	241	28.4721	18.7436	-0.468023	0.0587224	-7.9701	7.14722e-14	1.43036e-12	241	12.3972	5.80038	-0.27034	0.0641486	-4.21427	3.59038e-05	8.07836e-05	241	14.0222	2.65973	-0.194525	0.0650482	-2.99048	0.0030857	0.00504933
Black	WGCNA Black module	392	22.2644	9.89274	-0.30831	0.0488196	-6.31528	7.48126e-10	6.73314e-09	392	16.3818	7.62377	-0.190702	0.0493544	-3.86394	0.000131	0.000261999	392	11.3413	5.1747	-0.189311	0.0511961	-3.69776	0.000249279	0.000436736	241	10.9109	6.06578	-0.272912	0.0655357	-4.16433	4.40514e-05	9.51511e-05	241	6.25449	0.143731	0.0246836	0.0663595	0.371967	0.710257	0.723658	241	9.2421	0.371708	0.0903192	0.066832	1.35144	0.177872	0.200106
Red	WGCNA Red module	392	14.1459	5.28972	-0.259244	0.0513056	-5.05293	6.7506e-07	2.43021e-06	392	23.039	16.6602	-0.367297	0.047349	-7.75724	7.94646e-14	1.43036e-12	392	5.04608	0.0106415	0.0278772	0.0529825	0.526158	0.599083	0.622124	241	19.1034	4.65047	-0.290513	0.0624498	-4.65194	5.52602e-06	1.49203e-05	241	12.0941	4.79884	-0.242092	0.0642595	-3.76741	0.000209198	0.000389542	241	13.0132	1.12682	-0.104362	0.0654288	-1.59505	0.112063	0.137532
Magenta	WGCNA Magenta module	392	13.7677	3.87682	-0.249572	0.0514185	-4.85374	1.76714e-06	5.61326e-06	392	17.8861	11.4983	-0.30669	0.0489084	-6.2707	9.70626e-10	7.48769e-09	392	4.51548	0.645253	-0.110525	0.0531303	-2.08026	0.0381661	0.0479295	241	13.3988	2.80615	-0.190074	0.0646142	-2.94168	0.00359518	0.00570999	241	12.1191	0.117076	0.0347395	0.0642503	0.54069	0.58924	0.622124	241	15.2395	0.251133	-0.082827	0.064586	-1.28243	0.200972	0.221479
Pink	WGCNA Pink module	392	8.67203	2.75162	-0.239113	0.0529159	-4.51873	8.30033e-06	2.13437e-05	392	9.34005	7.70218	-0.27922	0.0513905	-5.4333	9.85898e-08	4.09527e-07	392	2.12121	0.43841	-0.0757564	0.0537923	-1.40831	0.15985	0.183657	241	13.5438	4.1823	-0.248199	0.0645601	-3.84447	0.000156069	0.00030099	241	6.59525	2.602	-0.143319	0.0662388	-2.16367	0.0315113	0.0405145	241	8.14176	1.05499	-0.0988888	0.0672359	-1.47077	0.142707	0.167526
Green	WGCNA Green module	392	19.6038	1.78904	-0.19391	0.049648	-3.90568	0.000111046	0.000230633	392	15.9896	3.58406	-0.238678	0.04947	-4.82471	2.02781e-06	6.08343e-06	392	12.5869	0.135004	-0.117017	0.0508352	-2.30188	0.0218777	0.0288145	241	18.4661	9.71377	-0.35993	0.0626953	-5.74093	2.93178e-08	1.65942e-07	241	10.7027	2.69359	-0.18217	0.064766	-2.81274	0.00533304	0.00804789	241	10.1786	3.31143	-0.184981	0.0664863	-2.78224	0.00584273	0.00852723
Turquoise	WGCNA Turquoise module	392	7.96325	2.14874	-0.196348	0.0531209	-3.69625	0.000250719	0.000436736	392	5.16729	1.38337	-0.12445	0.0525599	-2.36777	0.0183918	0.024829	392	3.66559	0.0933093	-0.00451186	0.0533662	-0.0845452	0.932667	0.932667	241	23.4375	14.0703	-0.311823	0.0607539	-5.13256	6.04239e-07	2.33064e-06	241	9.75622	4.27847	-0.183002	0.0651084	-2.81073	0.00536526	0.00804789	241	15.1652	7.93036	-0.279221	0.0646143	-4.32135	2.3013e-05	5.64866e-05
Yellow	WGCNA Yellow module	392	9.95367	1.5376	-0.127715	0.0525433	-2.43066	0.0155296	0.0220684	392	6.36478	1.91539	-0.124345	0.052227	-2.38086	0.0177604	0.0245913	392	7.51009	0.148643	-0.0775767	0.0522905	-1.48357	0.138745	0.166494	241	14.2126	6.38451	-0.304402	0.0643099	-4.73337	3.84181e-06	1.09188e-05	241	5.6334	0.394614	-0.0759697	0.066579	-1.14105	0.255027	0.275429	241	10.5603	7.29399	-0.280955	0.0663448	-4.23477	3.29954e-05	7.74675e-05

### Sheet: CA3DA5Group_O-subQ5-fixed-RMS
ModuleID	ModuleName	Female-Young_N	Female-Young_R2	Female-Young_BaseDAge_UnivarR2	Female-Young_BaseDAge_Coef	Female-Young_BaseDAge_CoefSE	Female-Young_BaseDAge_tStat	Female-Young_BaseDAge_Pval	Female-Young_BaseDAge_AdjPval	Female-Middle_N	Female-Middle_R2	Female-Middle_BaseDAge_UnivarR2	Female-Middle_BaseDAge_Coef	Female-Middle_BaseDAge_CoefSE	Female-Middle_BaseDAge_tStat	Female-Middle_BaseDAge_Pval	Female-Middle_BaseDAge_AdjPval	Female-Old_N	Female-Old_R2	Female-Old_BaseDAge_UnivarR2	Female-Old_BaseDAge_Coef	Female-Old_BaseDAge_CoefSE	Female-Old_BaseDAge_tStat	Female-Old_BaseDAge_Pval	Female-Old_BaseDAge_AdjPval	Male-Young_N	Male-Young_R2	Male-Young_BaseDAge_UnivarR2	Male-Young_BaseDAge_Coef	Male-Young_BaseDAge_CoefSE	Male-Young_BaseDAge_tStat	Male-Young_BaseDAge_Pval	Male-Young_BaseDAge_AdjPval	Male-Middle_N	Male-Middle_R2	Male-Middle_BaseDAge_UnivarR2	Male-Middle_BaseDAge_Coef	Male-Middle_BaseDAge_CoefSE	Male-Middle_BaseDAge_tStat	Male-Middle_BaseDAge_Pval	Male-Middle_BaseDAge_AdjPval	Male-Old_N	Male-Old_R2	Male-Old_BaseDAge_UnivarR2	Male-Old_BaseDAge_Coef	Male-Old_BaseDAge_CoefSE	Male-Old_BaseDAge_tStat	Male-Old_BaseDAge_Pval	Male-Old_BaseDAge_AdjPval
Blue	WGCNA Blue module	392	21.6975	6.86038	0.300134	0.0489973	6.12552	2.24382e-09	1.73095e-08	392	27.1996	15.475	0.297255	0.0460513	6.45487	3.28074e-10	3.5432e-09	392	23.8128	10.6373	0.369196	0.0474588	7.77929	6.83718e-14	1.84604e-12	241	12.0009	1.50247	0.176441	0.0651336	2.70892	0.00725367	0.0130566	241	13.1848	9.0052	0.338469	0.0638596	5.30021	2.68938e-07	1.52567e-06	241	25.5784	17.0229	0.40656	0.0605189	6.7179	1.40941e-10	1.90271e-09
Magenta	WGCNA Magenta module	392	9.70904	4.12176	0.247426	0.0526146	4.7026	3.59099e-06	1.29276e-05	392	15.4204	11.7994	0.316284	0.0496373	6.3719	5.36416e-10	4.82774e-09	392	8.02361	4.86802	0.27261	0.0521452	5.2279	2.82532e-07	1.52567e-06	241	18.6632	0.116248	0.082775	0.0626195	1.32187	0.187512	0.225014	241	8.98514	0.113625	0.112925	0.0653859	1.72705	0.0854894	0.112596	241	13.9698	5.73503	0.309972	0.065068	4.76381	3.34946e-06	1.29193e-05
Brown	WGCNA Brown module	392	16.581	1.90652	0.202513	0.0505728	4.00438	7.46954e-05	0.000212292	392	16.0196	8.59313	0.224512	0.0494611	4.53917	7.57259e-06	2.55575e-05	392	26.0134	12.0723	0.372271	0.0467684	7.95989	1.97376e-14	1.06583e-12	241	12.41	2.42736	0.167694	0.064982	2.58062	0.0104783	0.0171462	241	21.683	11.9742	0.310684	0.0606536	5.12226	6.34633e-07	3.11547e-06	241	32.9529	18.4687	0.409368	0.0574423	7.12659	1.28989e-11	2.3218e-10
Black	WGCNA Black module	392	11.3699	1.66682	0.170154	0.0521285	3.26413	0.00119676	0.00268393	392	12.1007	6.66736	0.203323	0.050602	4.01807	7.06514e-05	0.000211954	392	10.2552	8.31924	0.292571	0.0515087	5.68002	2.66752e-08	1.80058e-07	241	4.37746	0.540753	0.0582436	0.0678963	0.857832	0.39187	0.42322	241	9.11347	1.68454	0.1161	0.0653398	1.77686	0.0769014	0.103817	241	20.1746	8.72406	0.303586	0.0626776	4.84361	2.33083e-06	9.6819e-06
Yellow	WGCNA Yellow module	392	5.93871	1.57934	0.156271	0.0537019	2.90997	0.00382572	0.00794572	392	5.28938	2.08668	0.138596	0.052526	2.63861	0.00866436	0.0150927	392	8.25786	3.55884	0.214686	0.0520787	4.12234	4.60089e-05	0.000146146	241	12.9059	0.0750852	-0.0174961	0.0647978	-0.270011	0.787392	0.817676	241	6.18528	0.461059	0.0903271	0.066384	1.36068	0.174937	0.214695	241	11.9657	1.60725	0.137407	0.0658215	2.08757	0.0379283	0.0553548
Green	WGCNA Green module	392	10.9341	1.31443	0.146723	0.0522565	2.80775	0.00524421	0.0101138	392	9.38389	1.68734	0.086206	0.0513781	1.67788	0.0941872	0.121098	392	13.9981	7.25437	0.249007	0.0504231	4.93834	1.17875e-06	5.30439e-06	241	12.2382	2.38763	0.170944	0.0650457	2.62805	0.00916065	0.0154586	241	10.874	2.60234	0.163731	0.0647039	2.53047	0.0120538	0.0191443	241	11.9106	4.42913	0.22197	0.0658421	3.37125	0.00087645	0.00215129
Red	WGCNA Red module	392	17.7427	0.0307682	0.0608464	0.0502194	1.21161	0.226408	0.265784	392	6.4997	0.471172	9.29345e-05	0.0521893	0.00178072	0.99858	0.99858	392	8.43056	2.54156	0.183369	0.0520297	3.52431	0.00047592	0.00128499	241	16.5184	1.93569	0.207393	0.0634397	3.26913	0.00124256	0.00268393	241	9.87168	1.69474	0.129943	0.0650667	1.99707	0.0469858	0.0667694	241	6.17608	5.01362	0.22316	0.0679514	3.28411	0.00118115	0.00268393
Pink	WGCNA Pink module	392	21.9836	0.432716	0.050737	0.0489077	1.0374	0.300203	0.344914	392	22.1047	3.55607	0.0855262	0.0476355	1.79543	0.0733736	0.101594	392	25.7561	2.47872	0.072782	0.0468497	1.55352	0.121124	0.152109	241	11.4304	0.0895056	-0.0596139	0.0653444	-0.912304	0.362556	0.399551	241	7.21135	0.682512	0.0641768	0.06602	0.972081	0.332023	0.373526	241	8.58971	3.76843	0.151612	0.0670717	2.26044	0.0247215	0.0370822
Turquoise	WGCNA Turquoise module	392	11.8267	0.736282	0.0351379	0.051994	0.675807	0.499571	0.528958	392	17.3202	0.855618	-0.0112714	0.0490766	-0.22967	0.818471	0.833914	392	15.3257	4.15555	0.144951	0.0500324	2.89713	0.00398218	0.00796437	241	10.1195	1.74368	0.16411	0.0658262	2.49308	0.0133626	0.0206165	241	12.4338	4.52125	0.177375	0.0641352	2.76564	0.00613838	0.0114301	241	12.8522	5.93512	0.225575	0.0654893	3.44446	0.000678927	0.00174581
